# Calibration and processing sensitivity of time-embedded three-dimensional electrocardiographic descriptors: a two-dataset benchmark

**DOI:** 10.64898/2026.09.14.26363023

**Authors:** Alejandro Jesús Bermejo Valdés

**Affiliations:** Emergency Medical Service 061, Riojan Health Service, Spain

**Keywords:** electrocardiography, torsion, curvature, calibration, numerical differentiation, reproducibility

## Abstract

Time-embedded electrocardiographic descriptors combine high-order derivatives in nonlinear ratios, making their numerical calibration essential. We analyzed 200 LUDB participants (1,748 QRS windows) and a fixed external sample of 1,000 PTB-XL participants (9,735 windows). Four prespecified derivative operators were evaluated at three nominal Butterworth cutoffs; a fifth, regularized operator was added post hoc. Extensions added transfer functions, matched response crossings and a Gaussian transient with exact derivatives. The expanded calibration comprised 1,005 mathematical signal/noise realizations. At 150 Hz, spectral differentiation (SPEC) increased external participant-level mean absolute torsion by a median 78.97% relative to successive finite differences (FD; 95% confidence interval 77.39–80.53). Reducing the cutoff to 40 Hz yielded weak rank preservation: Spearman correlations were 0.045 for SPEC and 0.099 for FD. Matching each derivative’s first normalized −3-dB crossing at 20 Hz reduced the external SPEC–FD median difference to 0.016%, but introduced 4.26–4.70% noiseless error on the Gaussian transient. Agreement was therefore not accuracy against the known target. For the Gaussian transient with 20-microvolt noise, relative root mean squared errors at 150 Hz were 719.52% for SPEC and 99.96% for the regularizer; the latter error remained comparable to the target magnitude, and regularization also introduced noiseless bias. Almost-curvature approximated a normalized voltage slope under the specified coordinates and did not converge to classical curvature under reparametrization. Explicit transfer functions, absolute descriptor levels and analytic targets explain important processing effects while separating numerical agreement from clinical validity. No universally optimal estimator or diagnostic benefit is established.

## Supplementary material for "Calibration and processing sensitivity of time-embedded three-dimensional electrocardiographic descriptors: a two-dataset benchmark": Research materials and reproducible analysis code: geometric_audit_beats.csv (part 1 of 2)

record	beat	variant	curvature_mean	abs_torsion_mean	almost_curvature_mean	weighted_abs_torsion	abs_acc_rotation_mean	max_q	approximation_relative_error_percent
data/1	1	baseline	0.005173650228117612	0.2720647438774051	0.021167457255781976	0.11891220818910316	0.2722858976653468	0.006590821697988629	0.0812871909788182
data/1	2	baseline	0.005654435785480439	0.46536683920984606	0.0226888538417868	0.14093567841049467	0.4655542637560895	0.0041197393328759185	0.040274581352139904
data/1	3	baseline	0.00585801739737162	0.30929743454011777	0.023151849389146665	0.13084936263007302	0.3098760684586526	0.006901555498905232	0.1870800898802205
data/1	4	baseline	0.006016476050767802	0.3102466985765842	0.022931623601576013	0.1515193916241416	0.3108196912160128	0.00695988877781626	0.1846893591640031
data/1	5	baseline	0.004506318218383693	0.27174504740604316	0.019482307090590525	0.12428838948822012	0.2721046928883324	0.007114323914332062	0.13234665570622806
data/1	6	baseline	0.004522842107600752	0.4587574521391693	0.017938230604795647	0.12435768583392567	0.45896366434252434	0.004634461635346005	0.04495015882433062
data/1	1	rotation90	0.005173650228117612	0.2720647438774051	0.021766833954014447	0.11891220818910316	0.2722858976653468	0.006590821697988629
data/1	2	rotation90	0.005654435785480439	0.46536683920984606	0.02193060075877144	0.14093567841049467	0.4655542637560895	0.0041197393328759185
data/1	3	rotation90	0.00585801739737162	0.30929743454011777	0.024080173592448885	0.13084936263007302	0.3098760684586526	0.006901555498905232
data/1	4	rotation90	0.006016476050767802	0.3102466985765842	0.024089604479930474	0.1515193916241416	0.3108196912160128	0.00695988877781626
data/1	5	rotation90	0.004506318218383693	0.27174504740604316	0.0187726575354438	0.12428838948822012	0.2721046928883324	0.007114323914332062
data/1	6	rotation90	0.004522842107600752	0.4587574521391693	0.019454678134188948	0.12435768583392567	0.45896366434252434	0.004634461635346005
data/1	1	parameter_seconds	0.005173650228117612	0.2720647438774051	0.0035272211037563166	0.11891220818910316	0.2722858976653468	0.006590821697988629
data/1	2	parameter_seconds	0.005654435785480438	0.4653668392098462	0.00383167246494021	0.14093567841049467	0.4655542637560895	0.0041197393328759185
data/1	3	parameter_seconds	0.005858017397371622	0.30929743454011777	0.004039755141026861	0.13084936263007305	0.3098760684586526	0.006901555498905232
data/1	4	parameter_seconds	0.006016476050767802	0.31024669857658427	0.003837879116076462	0.1515193916241416	0.3108196912160128	0.00695988877781626
data/1	5	parameter_seconds	0.004506318218383693	0.2717450474060431	0.0030626643599952845	0.12428838948822012	0.2721046928883324	0.007114323914332062
data/1	6	parameter_seconds	0.004522842107600752	0.4587574521391693	0.00310308179216576	0.12435768583392567	0.45896366434252434	0.004634461635346005
data/1	1	time_scale_10ms	0.40985339186586434	2.561526949412647	1.466177245376035	1.053082370908231	0.2722858976653468	0.006590821697988629
data/1	2	time_scale_10ms	0.44978376860141417	4.5023313969548635	1.5553369531123438	1.2320690285980616	0.4655542637560895	0.0041197393328759185
data/1	3	time_scale_10ms	0.46063392416086246	2.695308415618631	1.6014445968142617	1.1711733957061798	0.3098760684586526	0.006901555498905232
data/1	4	time_scale_10ms	0.47485739851105596	2.7077698333371205	1.5624604118876666	1.3090604171134788	0.3108196912160128	0.00695988877781626
data/1	5	time_scale_10ms	0.35321253976116485	2.475975048403452	1.3271883211184092	1.1011742137395242	0.2721046928883324	0.007114323914332062
data/1	6	time_scale_10ms	0.35314169485889885	4.435708319762131	1.2510694809631069	1.0735895992160025	0.45896366434252434	0.004634461635346005
data/1	1	time_scale_100ms	6.549643791035105	15.197919340310177	13.517978172360722	0.8465055185183766	0.2722858976653468	0.006590821697988629
data/1	2	time_scale_100ms	7.907200250786155	26.48329099324169	14.940654632760726	0.907311546165569	0.4655542637560895	0.0041197393328759185
data/1	3	time_scale_100ms	6.38019155044928	10.478801195214633	12.903121141290445	1.0188964618654743	0.3098760684586526	0.006901555498905232
data/1	4	time_scale_100ms	6.951829273286503	11.691465779035749	12.942548558106457	0.8963447370631967	0.3108196912160128	0.00695988877781626
data/1	5	time_scale_100ms	5.453535702365263	13.64542828397025	14.907825029721701	0.8879232101774315	0.2721046928883324	0.007114323914332062
data/1	6	time_scale_100ms	5.836104986009352	36.13820072350225	15.488683776364278	0.7318654874458557	0.45896366434252434	0.004634461635346005
data/10	1	baseline	0.004012905206379395	0.3389778426923119	0.015356931148059885	0.16789671554814656	0.3391815699700302	0.006240808631744748	0.060100470313995125
data/10	2	baseline	0.004197388357930982	0.39268164726593974	0.015681300967605675	0.14627855310666424	0.39303433860603476	0.0039821947660981915	0.0898160997720776
data/10	3	baseline	0.004504707882746631	0.48533474800624965	0.015769527894402807	0.18897274578784024	0.4857407520445302	0.007396373271874526	0.08365443437718945
data/10	4	baseline	0.004327212119346808	0.43716802022614926	0.016226294197595484	0.17434931022455663	0.4373445808644366	0.0051487817326276025	0.04038736369509355
data/10	5	baseline	0.004886655703244305	0.3713614464166022	0.01675730878865073	0.14828969694305483	0.3714838023154855	0.002917026034738948	0.03294792716475037
data/10	6	baseline	0.004816235645176838	0.3267575908768692	0.01581242275597761	0.1655582232417759	0.32698749985979875	0.0054489946959877765	0.07036071673578448
data/10	7	baseline	0.0048037079667369266	0.3647014686512029	0.016667951592673053	0.1541979442065427	0.36530339498259234	0.0059862946910706535	0.16504631407590065
data/10	8	baseline	0.004457116788471848	0.3775997243973876	0.017205165554361156	0.1594209091571569	0.37780932670438927	0.004890974153405618	0.055509126055697244
data/10	1	rotation90	0.004012905206379395	0.3389778426923119	0.014726517609383406	0.16789671554814656	0.3391815699700302	0.006240808631744748
data/10	2	rotation90	0.004197388357930982	0.39268164726593974	0.01398293103693007	0.14627855310666424	0.39303433860603476	0.0039821947660981915
data/10	3	rotation90	0.004504707882746631	0.48533474800624965	0.015165508452099402	0.18897274578784024	0.4857407520445302	0.007396373271874526
data/10	4	rotation90	0.004327212119346808	0.43716802022614926	0.015470002184677898	0.17434931022455663	0.4373445808644366	0.0051487817326276025
data/10	5	rotation90	0.004886655703244305	0.3713614464166022	0.017191679289818	0.14828969694305483	0.3714838023154855	0.002917026034738948
data/10	6	rotation90	0.004816235645176838	0.3267575908768692	0.01467703181912029	0.1655582232417759	0.32698749985979875	0.0054489946959877765
data/10	7	rotation90	0.0048037079667369266	0.3647014686512029	0.0145911420771438	0.1541979442065427	0.36530339498259234	0.0059862946910706535
data/10	8	rotation90	0.004457116788471848	0.3775997243973876	0.01563382641819046	0.1594209091571569	0.37780932670438927	0.004890974153405618
data/10	1	parameter_seconds	0.004012905206379395	0.3389778426923119	0.002639743461627072	0.16789671554814659	0.3391815699700302	0.006240808631744748
data/10	2	parameter_seconds	0.0041973883579309815	0.39268164726593974	0.002867145050882548	0.14627855310666416	0.39303433860603476	0.0039821947660981915
data/10	3	parameter_seconds	0.004504707882746631	0.48533474800624965	0.0033159330768214013	0.1889727457878403	0.4857407520445302	0.007396373271874526
data/10	4	parameter_seconds	0.004327212119346808	0.4371680202261493	0.002968608915036383	0.17434931022455666	0.4373445808644366	0.0051487817326276025
data/10	5	parameter_seconds	0.004886655703244305	0.3713614464166022	0.003481937584435405	0.14828969694305488	0.3714838023154855	0.002917026034738948
data/10	6	parameter_seconds	0.004816235645176837	0.3267575908768692	0.002839838621362681	0.165558223241776	0.32698749985979875	0.0054489946959877765
data/10	7	parameter_seconds	0.0048037079667369266	0.3647014686512029	0.003228752757604579	0.1541979442065427	0.36530339498259234	0.0059862946910706535
data/10	8	parameter_seconds	0.004457116788471848	0.37759972439738754	0.0032106871903098137	0.15942090915715695	0.37780932670438927	0.004890974153405618
data/10	1	time_scale_10ms	0.3436347359251561	3.2369773074982398	1.3148398264566605	1.5667705312279576	0.3391815699700302	0.006240808631744748
data/10	2	time_scale_10ms	0.3652827831447936	3.6466040710765437	1.3243628569792214	1.3863040097615111	0.39303433860603476	0.0039821947660981915
data/10	3	time_scale_10ms	0.3830054535184871	4.540691673318668	1.3286945680716626	1.7495055922040457	0.4857407520445302	0.007396373271874526
data/10	4	time_scale_10ms	0.3658305164635739	4.22467996799303	1.3698476101360466	1.6273799987653919	0.4373445808644366	0.0051487817326276025
data/10	5	time_scale_10ms	0.41336619540542996	3.6049810199273695	1.4125094262083808	1.4047022577352941	0.3714838023154855	0.002917026034738948
data/10	6	time_scale_10ms	0.4119646122855024	3.0944684935633604	1.3065120031338529	1.5420749375741518	0.32698749985979875	0.0054489946959877765
data/10	7	time_scale_10ms	0.4194428956665066	3.2475332770858514	1.40901230349024	1.4734879841543853	0.36530339498259234	0.0059862946910706535
data/10	8	time_scale_10ms	0.37642310837998694	3.60766326653808	1.4703336717698177	1.4786637442317234	0.37780932670438927	0.004890974153405618
data/10	1	time_scale_100ms	7.761995693600423	16.838897976613236	15.369422822752682	2.0394075553709015	0.3391815699700302	0.006240808631744748
data/10	2	time_scale_100ms	8.591318200661751	18.440227182394782	17.455399874811874	2.225748350458154	0.39303433860603476	0.0039821947660981915
data/10	3	time_scale_100ms	8.997697207761865	23.63722433888226	16.89666362447656	2.077744229914881	0.4857407520445302	0.007396373271874526
data/10	4	time_scale_100ms	7.3627470806429365	22.651843187526303	16.510999308056594	2.1245732392444716	0.4373445808644366	0.0051487817326276025
data/10	5	time_scale_100ms	8.339655786957305	17.90906498341516	15.306223252791096	2.23924563060961	0.3714838023154855	0.002917026034738948
data/10	6	time_scale_100ms	8.829223737815918	16.623962199913706	16.860204446875947	1.9629176382194597	0.32698749985979875	0.0054489946959877765
data/10	7	time_scale_100ms	10.449756142782732	13.264118734296652	16.917457991928963	2.707727648629372	0.36530339498259234	0.0059862946910706535
data/10	8	time_scale_100ms	7.676652135809644	17.730366905799436	16.978005799003036	1.7927942134288	0.37780932670438927	0.004890974153405618
data/100	1	baseline	0.003750555642549594	0.4068919417014275	0.01814775665811896	0.1355468470303963	0.40734019689908735	0.005523043106643945	0.11016566112993509
data/100	2	baseline	0.0036952843588003055	0.3053173095662536	0.017393978420987447	0.1616539074772499	0.3054816438819369	0.0038019239257298626	0.05382410709591223
data/100	3	baseline	0.003765081032221728	0.404602092491645	0.01900706283612299	0.1419911392286393	0.40482512621299854	0.004534252646916826	0.05512421351556718
data/100	4	baseline	0.003761022598029992	0.7436169072596922	0.017947218046422565	0.15374857318378024	0.7438627650595225	0.005002892405449073	0.033062427364161096
data/100	5	baseline	0.0030016004684584137	0.5564677329841159	0.013515430283685586	0.12267439324842493	0.5566136627301098	0.0036080262327004694	0.026224296099131017
data/100	6	baseline	0.0033729203599166093	0.29885846159798823	0.0173951426720965	0.13664107647038468	0.2991152934360604	0.005567280169033893	0.08593761632142982
data/100	7	baseline	0.003272154069302756	0.28295041840795304	0.015305750000683993	0.13736535031323147	0.2831920386232616	0.0036634274111498385	0.08539312882731576
data/100	8	baseline	0.0033872234879429005	0.4171199985432025	0.01702255790782486	0.15710703622027497	0.4174027135634196	0.0049094381246094975	0.06777786277438747
data/100	9	baseline	0.0031414261784743626	0.29125178667242174	0.015878166457996917	0.15908911902896955	0.2914544265504285	0.004764038886950715	0.06957549696844367
data/100	1	rotation90	0.003750555642549594	0.4068919417014275	0.01865347359327049	0.1355468470303963	0.40734019689908735	0.005523043106643945
data/100	2	rotation90	0.0036952843588003055	0.3053173095662536	0.018272781331232613	0.1616539074772499	0.3054816438819369	0.0038019239257298626
data/100	3	rotation90	0.003765081032221728	0.404602092491645	0.019349064827612873	0.1419911392286393	0.40482512621299854	0.004534252646916826
data/100	4	rotation90	0.003761022598029992	0.7436169072596922	0.018340490510652896	0.15374857318378024	0.7438627650595225	0.005002892405449073
data/100	5	rotation90	0.0030016004684584137	0.5564677329841159	0.016456748774310446	0.12267439324842493	0.5566136627301098	0.0036080262327004694
data/100	6	rotation90	0.0033729203599166093	0.29885846159798823	0.017455082668521405	0.13664107647038468	0.2991152934360604	0.005567280169033893
data/100	7	rotation90	0.003272154069302756	0.28295041840795304	0.01614551687083715	0.13736535031323147	0.2831920386232616	0.0036634274111498385
data/100	8	rotation90	0.0033872234879429005	0.4171199985432025	0.017442063952909096	0.15710703622027497	0.4174027135634196	0.0049094381246094975
data/100	9	rotation90	0.0031414261784743626	0.29125178667242174	0.015319727483753577	0.15908911902896955	0.2914544265504285	0.004764038886950715
data/100	1	parameter_seconds	0.003750555642549593	0.4068919417014276	0.0021450231718941606	0.1355468470303963	0.40734019689908735	0.005523043106643945
data/100	2	parameter_seconds	0.0036952843588003055	0.3053173095662537	0.0023135762910183304	0.16165390747724986	0.3054816438819369	0.0038019239257298626
data/100	3	parameter_seconds	0.003765081032221728	0.404602092491645	0.0022088379368403067	0.1419911392286393	0.40482512621299854	0.004534252646916826
data/100	4	parameter_seconds	0.003761022598029992	0.7436169072596922	0.0023123980156724293	0.1537485731837803	0.7438627650595225	0.005002892405449073
data/100	5	parameter_seconds	0.0030016004684584137	0.5564677329841159	0.0021179903976971674	0.1226743932484249	0.5566136627301098	0.0036080262327004694
data/100	6	parameter_seconds	0.0033729203599166093	0.29885846159798823	0.001991671507901504	0.13664107647038462	0.2991152934360604	0.005567280169033893
data/100	7	parameter_seconds	0.003272154069302756	0.28295041840795304	0.0020332391750538864	0.13736535031323147	0.2831920386232616	0.0036634274111498385
data/100	8	parameter_seconds	0.0033872234879429005	0.4171199985432025	0.0020586644271117565	0.15710703622027491	0.4174027135634196	0.0049094381246094975
data/100	9	parameter_seconds	0.003141426178474362	0.2912517866724218	0.0018007762261279525	0.15908911902896955	0.2914544265504285	0.004764038886950715
data/100	1	time_scale_10ms	0.3118735322994453	3.714029200970623	1.3381759061831788	1.2976578729583654	0.40734019689908735	0.005523043106643945
data/100	2	time_scale_10ms	0.3113349422051015	2.9163912144107966	1.3043485023884285	1.5407653518245006	0.3054816438819369	0.0038019239257298626
data/100	3	time_scale_10ms	0.31390459734506837	3.8624101290336808	1.4058211055337764	1.3607162007353168	0.40482512621299854	0.004534252646916826
data/100	4	time_scale_10ms	0.31673479283190403	7.23711963199045	1.3413052205682157	1.4694467981779549	0.7438627650595225	0.005002892405449073
data/100	5	time_scale_10ms	0.2586965588797413	5.445033256625318	1.061750358683914	1.1671464339142192	0.5566136627301098	0.0036080262327004694
data/100	6	time_scale_10ms	0.28192214113263797	2.7897937509439115	1.2966494135959845	1.3214021102211186	0.2991152934360604	0.005567280169033893
data/100	7	time_scale_10ms	0.2801809728871314	2.6407038902900313	1.1865450585017312	1.314052968923819	0.2831920386232616	0.0036634274111498385
data/100	8	time_scale_10ms	0.2866399931949823	3.9346879264654855	1.284644590353245	1.509512901413644	0.4174027135634196	0.0049094381246094975
data/100	9	time_scale_10ms	0.2612901013713801	2.751126958904945	1.1751834915775543	1.5175982533623764	0.2914544265504285	0.004764038886950715
data/100	1	time_scale_100ms	5.777095396931117	16.8572946929619	14.080931683556935	2.464691908368011	0.40734019689908735	0.005523043106643945
data/100	2	time_scale_100ms	9.4044245857639	17.5912336122122	15.896295972249877	2.7090835403558704	0.3054816438819369	0.0038019239257298626
data/100	3	time_scale_100ms	7.338205233590682	19.738503458897217	14.40268427534607	2.6324882054763226	0.40482512621299854	0.004534252646916826
data/100	4	time_scale_100ms	7.398902907882749	50.257240588745915	13.922229225130339	2.70848915916446	0.7438627650595225	0.005002892405449073
data/100	5	time_scale_100ms	6.126506784951821	43.33815265614003	12.992015641362578	1.9923342982907641	0.5566136627301098	0.0036080262327004694
data/100	6	time_scale_100ms	6.062511113166074	14.572105631121929	13.96143779044788	3.0773701499089774	0.2991152934360604	0.005567280169033893
data/100	7	time_scale_100ms	5.555756474599888	17.119702036380772	13.353936187114288	2.461311152428158	0.2831920386232616	0.0036634274111498385
data/100	8	time_scale_100ms	7.747623886628506	19.40502455157012	14.470550290053016	3.0692472104746273	0.4174027135634196	0.0049094381246094975
data/100	9	time_scale_100ms	4.049930068057505	14.9531435086128	11.18987299026031	2.706596021645931	0.2914544265504285	0.004764038886950715
data/101	1	baseline	0.0030425935952316957	0.26343689990973024	0.013920392231448737	0.12729897582093164	0.2635653379265595	0.003375017177483031	0.04875475564480869
data/101	2	baseline	0.0027148945926826875	0.35158563046439295	0.013975733600008106	0.1178575253625265	0.3517079472183825	0.0038873138130375664	0.03479003218305188
data/101	3	baseline	0.0030458568802408073	0.2867206688915264	0.014377405764173368	0.08155879703573037	0.286881699275681	0.00462977819840133	0.05616280987943423
data/101	4	baseline	0.0029455232356947574	0.9781110095974536	0.014697410875846315	0.08174951023641447	0.9782950842295067	0.004755621030475738	0.018819400890790483
data/101	5	baseline	0.003201845074232894	0.3279257035890041	0.013934670854193093	0.09579426267218392	0.32808421187041226	0.004763339246448889	0.0483366444512745
data/101	6	baseline	0.003018990332039854	0.3672647932193379	0.012709450009513042	0.10881782724230653	0.3673321478378408	0.0036614950332987902	0.01833952498209168
data/101	7	baseline	0.0032619797590790383	0.3125847674183146	0.01359313002442192	0.07380062356213586	0.3126855251880828	0.002166712286176808	0.03223374273813029
data/101	8	baseline	0.00285402334606626	0.5397427767026607	0.011721050955295092	0.1346396927877133	0.5398257298550149	0.0019852163316280425	0.015369015748745163
data/101	9	baseline	0.0029285609343378915	0.2312195554649202	0.013491853027361292	0.11547776582141227	0.23133473925739823	0.003650319113831962	0.04981576590543657
data/101	10	baseline	0.001581113107777132	0.29048012997636585	0.009846692116244804	0.09645926099813977	0.2906073181670172	0.003164699742806602	0.04378550459258612
data/101	11	baseline	0.0033911857911274987	0.2557151369821534	0.015169329625481318	0.09226719534467472	0.2560567388560575	0.0044447098518546144	0.13358688028231036
data/101	1	rotation90	0.0030425935952316957	0.26343689990973024	0.014148089688873247	0.12729897582093164	0.2635653379265595	0.003375017177483031
data/101	2	rotation90	0.0027148945926826875	0.35158563046439295	0.013970207948806272	0.1178575253625265	0.3517079472183825	0.0038873138130375664
data/101	3	rotation90	0.0030458568802408073	0.2867206688915264	0.015899884705644345	0.08155879703573037	0.286881699275681	0.00462977819840133
data/101	4	rotation90	0.0029455232356947574	0.9781110095974536	0.015323696347800942	0.08174951023641447	0.9782950842295067	0.004755621030475738
data/101	5	rotation90	0.003201845074232894	0.3279257035890041	0.015662224674989973	0.09579426267218392	0.32808421187041226	0.004763339246448889
data/101	6	rotation90	0.003018990332039854	0.3672647932193379	0.014310681680373815	0.10881782724230653	0.3673321478378408	0.0036614950332987902
data/101	7	rotation90	0.0032619797590790383	0.3125847674183146	0.014697724962820522	0.07380062356213586	0.3126855251880828	0.002166712286176808
data/101	8	rotation90	0.00285402334606626	0.5397427767026607	0.012664443428666669	0.1346396927877133	0.5398257298550149	0.0019852163316280425
data/101	9	rotation90	0.0029285609343378915	0.2312195554649202	0.013949057475148508	0.11547776582141227	0.23133473925739823	0.003650319113831962
data/101	10	rotation90	0.001581113107777132	0.29048012997636585	0.009978081347042426	0.09645926099813977	0.2906073181670172	0.003164699742806602
data/101	11	rotation90	0.0033911857911274987	0.2557151369821534	0.016719843038188593	0.09226719534467472	0.2560567388560575	0.0044447098518546144
data/101	1	parameter_seconds	0.0030425935952316957	0.26343689990973024	0.002242461259871479	0.1272989758209316	0.2635653379265595	0.003375017177483031
data/101	2	parameter_seconds	0.002714894592682687	0.35158563046439284	0.0018296711957813624	0.11785752536252654	0.3517079472183825	0.0038873138130375664
data/101	3	parameter_seconds	0.0030458568802408073	0.2867206688915264	0.0022984398425017565	0.08155879703573037	0.286881699275681	0.00462977819840133
data/101	4	parameter_seconds	0.0029455232356947574	0.9781110095974537	0.0022233014187749375	0.08174951023641445	0.9782950842295067	0.004755621030475738
data/101	5	parameter_seconds	0.003201845074232894	0.3279257035890041	0.002515617721809592	0.09579426267218388	0.32808421187041226	0.004763339246448889
data/101	6	parameter_seconds	0.0030189903320398544	0.36726479321933786	0.0023621134136946383	0.10881782724230656	0.3673321478378408	0.0036614950332987902
data/101	7	parameter_seconds	0.0032619797590790383	0.3125847674183146	0.002601067043636928	0.07380062356213585	0.3126855251880828	0.002166712286176808
data/101	8	parameter_seconds	0.00285402334606626	0.5397427767026607	0.0020919366296957937	0.1346396927877133	0.5398257298550149	0.0019852163316280425
data/101	9	parameter_seconds	0.0029285609343378907	0.2312195554649202	0.002147897835709151	0.11547776582141224	0.23133473925739823	0.003650319113831962
data/101	10	parameter_seconds	0.001581113107777132	0.2904801299763659	0.0010359297385020786	0.09645926099813983	0.2906073181670172	0.003164699742806602
data/101	11	parameter_seconds	0.0033911857911274987	0.2557151369821534	0.002588997315920447	0.09226719534467472	0.2560567388560575	0.0044447098518546144
data/101	1	time_scale_10ms	0.27271536382398376	2.5233657127445235	1.1597155086614224	1.2225588386621729	0.2635653379265595	0.003375017177483031
data/101	2	time_scale_10ms	0.24078534330858264	3.417963508242794	1.1384769181091636	1.1396913543526936	0.3517079472183825	0.0038873138130375664
data/101	3	time_scale_10ms	0.26283062131563284	2.7490095501924134	1.10869506839863	0.7953425995208898	0.286881699275681	0.00462977819840133
data/101	4	time_scale_10ms	0.25256853150062125	9.625575690727512	1.1394558327349955	0.7919549975380836	0.9782950842295067	0.004755621030475738
data/101	5	time_scale_10ms	0.2789539035784671	3.153703240706012	1.094602301594729	0.9248643849982591	0.32808421187041226	0.004763339246448889
data/101	6	time_scale_10ms	0.2655337425938987	3.616553191135613	1.0260466778685562	1.0555740545861898	0.3673321478378408	0.0036614950332987902
data/101	7	time_scale_10ms	0.29347628467497494	3.039665921791023	1.1271390435725126	0.7223738554668898	0.3126855251880828	0.002166712286176808
data/101	8	time_scale_10ms	0.2603115879848941	5.321190522978782	0.9901093159686595	1.2899804704796345	0.5398257298550149	0.0019852163316280425
data/101	9	time_scale_10ms	0.2622962864674255	2.2188463189119827	1.1172106477056583	1.1161346608743652	0.23133473925739823	0.003650319113831962
data/101	10	time_scale_10ms	0.1424321517819202	2.803156897544617	0.8486301473375583	0.954759575714257	0.2906073181670172	0.003164699742806602
data/101	11	time_scale_10ms	0.29093014218203134	2.3105962377562244	1.1752203937479144	0.8900464831645162	0.2560567388560575	0.0044447098518546144
data/101	1	time_scale_100ms	7.098695656609119	13.356289910546224	16.985202877716173	2.4640353801009227	0.2635653379265595	0.003375017177483031
data/101	2	time_scale_100ms	6.1121864950077525	25.520048651268386	15.676363774806514	2.65092018409494	0.3517079472183825	0.0038873138130375664
data/101	3	time_scale_100ms	6.707483168726612	19.418649349701006	15.802531760652654	2.2839552630566895	0.286881699275681	0.00462977819840133
data/101	4	time_scale_100ms	5.982806125596685	51.08156339965217	15.973103857113598	1.9202677126394487	0.9782950842295067	0.004755621030475738
data/101	5	time_scale_100ms	7.922819894888293	19.69205311273529	14.96928944245227	2.076923235742325	0.32808421187041226	0.004763339246448889
data/101	6	time_scale_100ms	7.287222774763174	26.977384998449914	16.81357177742237	2.641431118780712	0.3673321478378408	0.0036614950332987902
data/101	7	time_scale_100ms	8.258455591438837	18.323559752910754	17.28327099750125	2.31664417863047	0.3126855251880828	0.002166712286176808
data/101	8	time_scale_100ms	7.663722541667942	32.04653505294999	15.44605891264084	2.4854252114420357	0.5398257298550149	0.0019852163316280425
data/101	9	time_scale_100ms	7.210179787629204	13.600562920562743	16.57053045140182	2.56797668021964	0.23133473925739823	0.003650319113831962
data/101	10	time_scale_100ms	3.834168692569081	18.43104817733817	15.927902452640492	4.727942424510978	0.2906073181670172	0.003164699742806602
data/101	11	time_scale_100ms	6.575934141059504	12.273052847055268	16.144613363249242	1.962193450035819	0.2560567388560575	0.0044447098518546144
data/102	1	baseline	0.00331791784553382	0.24755359278138878	0.018836815851248617	0.09784523962282612	0.2476299133428408	0.0017579589502213604	0.030829914684127324
data/102	2	baseline	0.0035568556803719786	0.15500080585885184	0.019566678560878185	0.10238301918627224	0.155057786153828	0.0021272351470451602	0.036761289504561034
data/102	3	baseline	0.003794796343529476	0.17077734058305435	0.021698199942369704	0.09999869510190644	0.17085198769782015	0.0024519956531653298	0.04371019861939551
data/102	4	baseline	0.0033385642390837637	0.2079398063124911	0.01979071868771244	0.09167931043934163	0.20801095220579036	0.0014518844302859784	0.034214657867059906
data/102	5	baseline	0.003280461478827731	0.23010770981574738	0.0177276782939716	0.11679398221110057	0.23025130705527197	0.0023898876176574975	0.06240435821971424
data/102	6	baseline	0.003428720199805332	0.2812734300613301	0.019806136886804424	0.10900861990890927	0.28144841897008505	0.0024023657596787843	0.06221309588920754
data/102	7	baseline	0.003311243404138252	0.33201137494726496	0.0191945123504666	0.10108221609634993	0.3321798979057485	0.0026856987531487246	0.05075818818265354
data/102	8	baseline	0.0031637672693243376	0.2690061165473209	0.018280490152884514	0.09703902102191801	0.26912687558157344	0.0023837383301947195	0.0448908135630921
data/102	9	baseline	0.0032154464412697437	0.218325821489372	0.01795985352525521	0.11064307078292097	0.2184065729306059	0.00196496960613711	0.0369866654722939
data/102	1	rotation90	0.00331791784553382	0.24755359278138878	0.010315664779070914	0.09784523962282612	0.2476299133428408	0.0017579589502213604
data/102	2	rotation90	0.0035568556803719786	0.15500080585885184	0.011155677725649571	0.10238301918627224	0.155057786153828	0.0021272351470451602
data/102	3	rotation90	0.003794796343529476	0.17077734058305435	0.012159662457262618	0.09999869510190644	0.17085198769782015	0.0024519956531653298
data/102	4	rotation90	0.0033385642390837637	0.2079398063124911	0.01081160514191829	0.09167931043934163	0.20801095220579036	0.0014518844302859784
data/102	5	rotation90	0.003280461478827731	0.23010770981574738	0.0100431088766816	0.11679398221110057	0.23025130705527197	0.0023898876176574975
data/102	6	rotation90	0.003428720199805332	0.2812734300613301	0.011341753296906886	0.10900861990890927	0.28144841897008505	0.0024023657596787843
data/102	7	rotation90	0.003311243404138252	0.33201137494726496	0.010846185960239688	0.10108221609634993	0.3321798979057485	0.0026856987531487246
data/102	8	rotation90	0.0031637672693243376	0.2690061165473209	0.010341666641870414	0.09703902102191801	0.26912687558157344	0.0023837383301947195
data/102	9	rotation90	0.0032154464412697437	0.218325821489372	0.009812407373901337	0.11064307078292097	0.2184065729306059	0.00196496960613711
data/102	1	parameter_seconds	0.00331791784553382	0.24755359278138878	0.0011377607736337227	0.0978452396228261	0.2476299133428408	0.0017579589502213604
data/102	2	parameter_seconds	0.0035568556803719786	0.1550008058588518	0.0012349791854759215	0.10238301918627223	0.155057786153828	0.0021272351470451602
data/102	3	parameter_seconds	0.003794796343529476	0.17077734058305438	0.001330999117596507	0.09999869510190647	0.17085198769782015	0.0024519956531653298
data/102	4	parameter_seconds	0.0033385642390837637	0.2079398063124911	0.0011745113223408851	0.09167931043934162	0.20801095220579036	0.0014518844302859784
data/102	5	parameter_seconds	0.0032804614788277315	0.23010770981574744	0.0010679347051277509	0.11679398221110063	0.23025130705527197	0.0023898876176574975
data/102	6	parameter_seconds	0.0034287201998053313	0.28127343006133	0.0012271408671195884	0.10900861990890925	0.28144841897008505	0.0024023657596787843
data/102	7	parameter_seconds	0.003311243404138252	0.3320113749472649	0.0011257439313869422	0.10108221609634997	0.3321798979057485	0.0026856987531487246
data/102	8	parameter_seconds	0.0031637672693243376	0.2690061165473208	0.0011588070962782993	0.09703902102191804	0.26912687558157344	0.0023837383301947195
data/102	9	parameter_seconds	0.0032154464412697437	0.218325821489372	0.001059240480878762	0.11064307078292093	0.2184065729306059	0.00196496960613711
data/102	1	time_scale_10ms	0.2881294031224242	2.406629082202387	1.4646391995347412	0.9549806452861531	0.2476299133428408	0.0017579589502213604
data/102	2	time_scale_10ms	0.3107371641572636	1.4988049447166838	1.5574760351032555	0.9889728432231267	0.155057786153828	0.0021272351470451602
data/102	3	time_scale_10ms	0.33272397485927124	1.6414261144061277	1.7249600957867723	0.9702383135960373	0.17085198769782015	0.0024519956531653298
data/102	4	time_scale_10ms	0.2924827274988267	2.0157329751496063	1.5517341605132435	0.900515275786195	0.20801095220579036	0.0014518844302859784
data/102	5	time_scale_10ms	0.2929304765806884	2.177801541171099	1.42106569686121	1.1352832894468163	0.23025130705527197	0.0023898876176574975
data/102	6	time_scale_10ms	0.30420549198583346	2.6660532451782593	1.596632898918998	1.0634139248971315	0.28144841897008505	0.0024023657596787843
data/102	7	time_scale_10ms	0.2922870342517923	3.1748435412145812	1.5187204408340274	0.9887748744441712	0.3321798979057485	0.0026856987531487246
data/102	8	time_scale_10ms	0.28083942444071003	2.5853696048841095	1.4411134366161737	0.9494307467826223	0.26912687558157344	0.0023837383301947195
data/102	9	time_scale_10ms	0.2824342653200168	2.1119846143851704	1.437915650550002	1.0712635343097503	0.2184065729306059	0.00196496960613711
data/102	1	time_scale_100ms	6.213153965258511	14.880472959005814	14.685585737580045	2.8097046449676024	0.2476299133428408	0.0017579589502213604
data/102	2	time_scale_100ms	5.4580155196398845	7.429598303011604	15.038575862694634	2.2453168837576976	0.155057786153828	0.0021272351470451602
data/102	3	time_scale_100ms	6.306925398172111	7.237188639863405	14.677746558844726	2.4409109368683293	0.17085198769782015	0.0024519956531653298
data/102	4	time_scale_100ms	6.591811473644953	11.632782296790744	14.620775984283902	3.2444941969112575	0.20801095220579036	0.0014518844302859784
data/102	5	time_scale_100ms	7.005365854504863	9.983159271039748	14.844563042612219	2.990672659050334	0.23025130705527197	0.0023898876176574975
data/102	6	time_scale_100ms	6.453074597416555	12.787380339803663	14.790631830104852	3.085217155704419	0.28144841897008505	0.0024023657596787843
data/102	7	time_scale_100ms	8.67452769753262	17.984120093803103	15.117442850025732	3.1082561385239766	0.3321798979057485	0.0026856987531487246
data/102	8	time_scale_100ms	6.989952738725952	14.758275578732958	14.40601031472794	3.0046222447260056	0.26912687558157344	0.0023837383301947195
data/102	9	time_scale_100ms	5.452800589590489	11.793783351827537	14.52259054609078	2.563791717705902	0.2184065729306059	0.00196496960613711
data/103	1	baseline	0.004480772815701382	0.218152077658607	0.018860888583402947	0.06660056185784954	0.2183641705253789	0.005517055596716923	0.09722248307155734
data/103	2	baseline	0.0047609132517531134	0.2538239375500146	0.020904195857104	0.13278700609964325	0.253943393818699	0.003176819754376709	0.04706264895164569
data/103	3	baseline	0.004759063558142018	0.2020898203472503	0.01923021312811696	0.08461699497538533	0.2022312953515454	0.004016728867057099	0.07000600230731013
data/103	4	baseline	0.004707743588865749	0.2500782309706697	0.020921589148774143	0.08724099983079359	0.2502804230025894	0.003395657603611659	0.08085151239869415
data/103	5	baseline	0.004517434357214105	0.18036514474347679	0.019056428440047554	0.07171866179818077	0.18052841275490641	0.004271661193579347	0.09052082189262567
data/103	6	baseline	0.0041016443789270675	0.3010030688923102	0.017799986927346367	0.09315566074841003	0.3011346777397866	0.003749891094847417	0.04372342380452032
data/103	7	baseline	0.0037641391362407523	0.27468481842423015	0.015894386917488984	0.0700078784985731	0.2748457220939984	0.004322538212495514	0.058577561982220416
data/103	8	baseline	0.00415841283238204	0.317173246684858	0.017003790552691134	0.12456111319987612	0.3173495991312706	0.004135755585492955	0.05560129937056679
data/103	9	baseline	0.003947586930591191	0.26861487757130864	0.01670698964340754	0.09053887066698735	0.2686704466468468	0.0030682962428723206	0.020687266483743194
data/103	10	baseline	0.003708738064288269	0.2760520794178165	0.016526517953909522	0.09288997977493266	0.27626584293299733	0.004785598242868148	0.077435937317194
data/103	11	baseline	0.0037357669686297113	0.24415163326113148	0.01603263053004099	0.08261247865067464	0.2442284663723024	0.002382786032570803	0.0314694233844115
data/103	12	baseline	0.0037328332952732677	0.2690574739140739	0.017919247476319688	0.0940303013199042	0.26918364266765443	0.0032948193868365793	0.046892863351866154
data/103	1	rotation90	0.004480772815701382	0.218152077658607	0.017509345378508328	0.06660056185784954	0.2183641705253789	0.005517055596716923
data/103	2	rotation90	0.0047609132517531134	0.2538239375500146	0.022693728071882212	0.13278700609964325	0.253943393818699	0.003176819754376709
data/103	3	rotation90	0.004759063558142018	0.2020898203472503	0.02218890042201362	0.08461699497538533	0.2022312953515454	0.004016728867057099
data/103	4	rotation90	0.004707743588865749	0.2500782309706697	0.022935567660714033	0.08724099983079359	0.2502804230025894	0.003395657603611659
data/103	5	rotation90	0.004517434357214105	0.18036514474347679	0.0211576289943303	0.07171866179818077	0.18052841275490641	0.004271661193579347
data/103	6	rotation90	0.0041016443789270675	0.3010030688923102	0.018568640183699175	0.09315566074841003	0.3011346777397866	0.003749891094847417
data/103	7	rotation90	0.0037641391362407523	0.27468481842423015	0.017296464006935967	0.0700078784985731	0.2748457220939984	0.004322538212495514
data/103	8	rotation90	0.00415841283238204	0.317173246684858	0.01900408449055763	0.12456111319987612	0.3173495991312706	0.004135755585492955
data/103	9	rotation90	0.003947586930591191	0.26861487757130864	0.018124171695779144	0.09053887066698735	0.2686704466468468	0.0030682962428723206
data/103	10	rotation90	0.003708738064288269	0.2760520794178165	0.017447599673394817	0.09288997977493266	0.27626584293299733	0.004785598242868148
data/103	11	rotation90	0.0037357669686297113	0.24415163326113148	0.016816500502224913	0.08261247865067464	0.2442284663723024	0.002382786032570803
data/103	12	rotation90	0.0037328332952732677	0.2690574739140739	0.018134596340943693	0.0940303013199042	0.26918364266765443	0.0032948193868365793
data/103	1	parameter_seconds	0.0044807728157013815	0.218152077658607	0.0025990768504331966	0.06660056185784956	0.2183641705253789	0.005517055596716923
data/103	2	parameter_seconds	0.0047609132517531134	0.2538239375500146	0.002966608551409508	0.13278700609964322	0.253943393818699	0.003176819754376709
data/103	3	parameter_seconds	0.004759063558142018	0.2020898203472503	0.003138526520929692	0.08461699497538533	0.2022312953515454	0.004016728867057099
data/103	4	parameter_seconds	0.00470774358886575	0.2500782309706697	0.0029421012761953473	0.08724099983079359	0.2502804230025894	0.003395657603611659
data/103	5	parameter_seconds	0.004517434357214105	0.18036514474347679	0.0029074080314760455	0.07171866179818079	0.18052841275490641	0.004271661193579347
data/103	6	parameter_seconds	0.0041016443789270675	0.3010030688923102	0.00242859477375464	0.09315566074841002	0.3011346777397866	0.003749891094847417
data/103	7	parameter_seconds	0.003764139136240753	0.27468481842423015	0.002357624757110591	0.07000787849857311	0.2748457220939984	0.004322538212495514
data/103	8	parameter_seconds	0.00415841283238204	0.317173246684858	0.0023170119027709577	0.12456111319987613	0.3173495991312706	0.004135755585492955
data/103	9	parameter_seconds	0.00394758693059119	0.26861487757130864	0.0025381077054156815	0.09053887066698736	0.2686704466468468	0.0030682962428723206
data/103	10	parameter_seconds	0.0037087380642882688	0.27605207941781645	0.0020985822776366284	0.09288997977493262	0.27626584293299733	0.004785598242868148
data/103	11	parameter_seconds	0.0037357669686297118	0.24415163326113148	0.002157100897964607	0.08261247865067464	0.2442284663723024	0.002382786032570803
data/103	12	parameter_seconds	0.0037328332952732677	0.2690574739140739	0.0021132426489630786	0.09403030131990416	0.26918364266765443	0.0032948193868365793
data/103	1	time_scale_10ms	0.3899543747253056	2.034434074356775	1.415317331164138	0.6545003491161472	0.2183641705253789	0.005517055596716923
data/103	2	time_scale_10ms	0.39938883299416084	2.435176942487284	1.534047721096477	1.289210473398033	0.253943393818699	0.003176819754376709
data/103	3	time_scale_10ms	0.3893041498833343	1.9100130170006047	1.3274777962274282	0.824259885185533	0.2022312953515454	0.004016728867057099
data/103	4	time_scale_10ms	0.3899140322380728	2.338970223427158	1.481389164907773	0.8353894141760562	0.2502804230025894	0.003395657603611659
data/103	5	time_scale_10ms	0.37796696903108945	1.6808278380177206	1.3845124682526035	0.6903905794942509	0.18052841275490641	0.004271661193579347
data/103	6	time_scale_10ms	0.3552334641630379	2.905783182657576	1.344038195111807	0.9005433774758242	0.3011346777397866	0.003749891094847417
data/103	7	time_scale_10ms	0.32639543882836164	2.6298988816297193	1.2128342121353053	0.6872125055472179	0.2748457220939984	0.004322538212495514
data/103	8	time_scale_10ms	0.36211707749994326	3.0338487036845594	1.2837413688498678	1.195418090326275	0.3173495991312706	0.004135755585492955
data/103	9	time_scale_10ms	0.33598584409131865	2.6377175081035635	1.264924517639664	0.8826159169749367	0.2686704466468468	0.0030682962428723206
data/103	10	time_scale_10ms	0.32324602437134203	2.6055813236452114	1.2735982517900026	0.8992780616621425	0.27626584293299733	0.004785598242868148
data/103	11	time_scale_10ms	0.3206027199283038	2.375121576112741	1.2301247536392217	0.798176638108696	0.2442284663723024	0.002382786032570803
data/103	12	time_scale_10ms	0.323251004882524	2.5883832185970297	1.3617114589800285	0.9134105229424172	0.26918364266765443	0.0032948193868365793
data/103	1	time_scale_100ms	9.915103537065313	10.455701181608324	16.145586311288596	2.3996316846526593	0.2183641705253789	0.005517055596716923
data/103	2	time_scale_100ms	7.91668075676014	12.438199247692722	12.664001171006204	3.296034676923821	0.253943393818699	0.003176819754376709
data/103	3	time_scale_100ms	8.131379631592724	10.626688705314564	14.202167135952616	2.2964222431043537	0.2022312953515454	0.004016728867057099
data/103	4	time_scale_100ms	7.346968734314502	10.379986506442403	11.892737933976843	1.5931951253096002	0.2502804230025894	0.003395657603611659
data/103	5	time_scale_100ms	7.876993634630005	8.654944589377342	13.922393448467119	1.4576668465204046	0.18052841275490641	0.004271661193579347
data/103	6	time_scale_100ms	8.048129897416173	18.56217279565919	13.581207808059238	2.0801690481527944	0.3011346777397866	0.003749891094847417
data/103	7	time_scale_100ms	8.11947115810486	17.1116288397109	15.415930290981148	2.4216100390021515	0.2748457220939984	0.004322538212495514
data/103	8	time_scale_100ms	8.246839285593483	16.844665140312937	12.351117876728743	2.376769692132948	0.3173495991312706	0.004135755585492955
data/103	9	time_scale_100ms	8.413622690304544	17.75882048246474	16.270615870374638	2.510819742636266	0.2686704466468468	0.0030682962428723206
data/103	10	time_scale_100ms	7.875903810034186	13.947680996483133	14.65112786967829	2.1468091766397475	0.27626584293299733	0.004785598242868148
data/103	11	time_scale_100ms	6.816855670294367	14.404166058129737	15.953552414126046	1.8210563356557952	0.2442284663723024	0.002382786032570803
data/103	12	time_scale_100ms	6.868823603677106	16.77663819606118	13.654382852344868	2.366359974493921	0.26918364266765443	0.0032948193868365793
data/104	1	baseline	0.0014167395648204877	0.2604325190146713	0.009291958597408074	0.09699970015662966	0.2604548966091734	0.0007295877312904679	0.00859247323905521
data/104	2	baseline	0.0018021578735286294	0.2503182889663111	0.010728701726541391	0.07302927698128765	0.25035357943451664	0.0008249579330132452	0.014098238027782095
data/104	3	baseline	0.0014755438060552151	0.3868325996409323	0.009717545086966298	0.1615755372254892	0.3868893018487497	0.0010936359025777295	0.014658073768858415
data/104	4	baseline	0.0014402266655648749	0.2415660171605172	0.00969830748317459	0.10553801581782812	0.24161734394103707	0.0009557013384763475	0.021247516982381143
data/104	5	baseline	0.0016589618467966404	0.5493939084907484	0.01012194095702892	0.06596663058192838	0.5494744194022043	0.0009511430062832154	0.014654496566413044
data/104	6	baseline	0.0015186484255605938	0.30507205822770017	0.009819091363643673	0.12659254757409297	0.30511781743561966	0.0009877019359892662	0.014999475266708195
data/104	7	baseline	0.0014212528327633587	0.27909329710258846	0.009746604591057667	0.10894722862301096	0.27917975057184224	0.0009587645073179046	0.030976548040140273
data/104	8	baseline	0.0019752976379274582	0.30235812784451194	0.011000389673083678	0.06802380908051332	0.3023867983089794	0.0006728655934695847	0.009482286675033258
data/104	9	baseline	0.0020048821624975613	0.21966181182792785	0.010508100526034504	0.051979263128348066	0.21970240785281406	0.0010709415702425185	0.018481148156057614
data/104	1	rotation90	0.0014167395648204877	0.2604325190146713	0.009631610703350108	0.09699970015662966	0.2604548966091734	0.0007295877312904679
data/104	2	rotation90	0.0018021578735286294	0.2503182889663111	0.010255619917790164	0.07302927698128765	0.25035357943451664	0.0008249579330132452
data/104	3	rotation90	0.0014755438060552151	0.3868325996409323	0.01015308134655063	0.1615755372254892	0.3868893018487497	0.0010936359025777295
data/104	4	rotation90	0.0014402266655648749	0.2415660171605172	0.00997253501793419	0.10553801581782812	0.24161734394103707	0.0009557013384763475
data/104	5	rotation90	0.0016589618467966404	0.5493939084907484	0.009679321221400746	0.06596663058192838	0.5494744194022043	0.0009511430062832154
data/104	6	rotation90	0.0015186484255605938	0.30507205822770017	0.010280624946677301	0.12659254757409297	0.30511781743561966	0.0009877019359892662
data/104	7	rotation90	0.0014212528327633587	0.27909329710258846	0.010134126010126922	0.10894722862301096	0.27917975057184224	0.0009587645073179046
data/104	8	rotation90	0.0019752976379274582	0.30235812784451194	0.010338333683427096	0.06802380908051332	0.3023867983089794	0.0006728655934695847
data/104	9	rotation90	0.0020048821624975613	0.21966181182792785	0.010797051049530354	0.051979263128348066	0.21970240785281406	0.0010709415702425185
data/104	1	parameter_seconds	0.0014167395648204877	0.2604325190146713	0.000963746073688566	0.0969997001566297	0.2604548966091734	0.0007295877312904679
data/104	2	parameter_seconds	0.0018021578735286292	0.25031828896631114	0.0012089514414020796	0.07302927698128765	0.25035357943451664	0.0008249579330132452
data/104	3	parameter_seconds	0.001475543806055215	0.3868325996409323	0.0010674344548665844	0.1615755372254892	0.3868893018487497	0.0010936359025777295
data/104	4	parameter_seconds	0.0014402266655648749	0.2415660171605172	0.0010110307007595997	0.10553801581782812	0.24161734394103707	0.0009557013384763475
data/104	5	parameter_seconds	0.0016589618467966404	0.5493939084907484	0.0010584203410986877	0.06596663058192835	0.5494744194022043	0.0009511430062832154
data/104	6	parameter_seconds	0.0015186484255605938	0.30507205822770017	0.0010569963326050827	0.126592547574093	0.30511781743561966	0.0009877019359892662
data/104	7	parameter_seconds	0.0014212528327633585	0.27909329710258846	0.0009727938762697588	0.10894722862301097	0.27917975057184224	0.0009587645073179046
data/104	8	parameter_seconds	0.0019752976379274582	0.30235812784451194	0.0014366066526593588	0.06802380908051335	0.3023867983089794	0.0006728655934695847
data/104	9	parameter_seconds	0.0020048821624975613	0.21966181182792785	0.0015216259684478941	0.05197926312834805	0.21970240785281406	0.0010709415702425185
data/104	1	time_scale_10ms	0.13643291637580493	2.582883194795451	0.8704635330568061	0.9633257379255729	0.2604548966091734	0.0007295877312904679
data/104	2	time_scale_10ms	0.16621006377828834	2.4696808770731122	0.9794571672010322	0.7277156793865321	0.25035357943451664	0.0008249579330132452
data/104	3	time_scale_10ms	0.1421053283865039	3.814954779357271	0.9070449153271167	1.6034850410601662	0.3868893018487497	0.0010936359025777295
data/104	4	time_scale_10ms	0.13898385786796738	2.367986573738093	0.9074676394105475	1.0479107292552767	0.24161734394103707	0.0009557013384763475
data/104	5	time_scale_10ms	0.1596337079521068	5.418700473305288	0.944416470876652	0.657817746175531	0.5494744194022043	0.0009511430062832154
data/104	6	time_scale_10ms	0.1459906284786281	3.0079574988091533	0.9162703315465325	1.2546957505602854	0.30511781743561966	0.0009877019359892662
data/104	7	time_scale_10ms	0.13676523356992265	2.711456668801841	0.9096087861970067	1.079037945851859	0.27917975057184224	0.0009587645073179046
data/104	8	time_scale_10ms	0.18085689809403876	2.996235476072426	1.0031058653459375	0.6782769526410394	0.3023867983089794	0.0006728655934695847
data/104	9	time_scale_10ms	0.18197244767822257	2.1585897627994046	0.9478324253548144	0.5177440061486637	0.21970240785281406	0.0010709415702425185
data/104	1	time_scale_100ms	5.380239216614884	18.04847616979606	18.90720372530105	5.707713278863969	0.2604548966091734	0.0007295877312904679
data/104	2	time_scale_100ms	5.118943433173542	15.085705517644028	20.36613838347785	5.378993160134601	0.25035357943451664	0.0008249579330132452
data/104	3	time_scale_100ms	5.496817219400722	24.348404312109402	18.491986067342562	9.11372610717509	0.3868893018487497	0.0010936359025777295
data/104	4	time_scale_100ms	5.366369829374485	14.657900898356742	18.078294193222114	6.136215096979435	0.24161734394103707	0.0009557013384763475
data/104	5	time_scale_100ms	5.775599820725487	35.102824285087515	18.81366655059345	5.138292000541643	0.5494744194022043	0.0009511430062832154
data/104	6	time_scale_100ms	5.276463742346785	20.417994414978782	17.767703576673153	6.648887139831442	0.30511781743561966	0.0009877019359892662
data/104	7	time_scale_100ms	5.061060005895069	14.738355426653284	17.128042190179425	5.511643547294628	0.27917975057184224	0.0009587645073179046
data/104	8	time_scale_100ms	5.731079960666407	21.50920777253764	20.668953011707718	5.264892054245479	0.3023867983089794	0.0006728655934695847
data/104	9	time_scale_100ms	5.284257839359421	12.805293967256011	18.463612098040386	3.713759865383584	0.21970240785281406	0.0010709415702425185
data/105	1	baseline	0.002105170736363984	0.35064949574124843	0.005972925691078142	0.13509283956904428	0.3507018197193934	0.0013073784403704327	0.014922017222462891
data/105	2	baseline	0.002427811219657893	0.19170893557106272	0.007381431047738296	0.09894604367797365	0.19174086788586223	0.000938978796812203	0.016656664805103638
data/105	3	baseline	0.001639509319834869	0.2740537182168341	0.00956849935925738	0.08711154405976763	0.2741030388885713	0.002858906939183853	0.017996716869261853
data/105	4	baseline	0.0023281720768803522	0.2714957963599336	0.006533051305180179	0.1169320771994285	0.27152437311765015	0.0013209792111771176	0.010525672257055696
data/105	5	baseline	0.0023968688544306316	0.2724919834282948	0.007285234349457492	0.1273432982164255	0.2725305171434878	0.0013303974605714858	0.014141228930197869
data/105	6	baseline	0.0023507561952300937	0.2596618210235624	0.00682273211380489	0.14089229520425034	0.2596905013295222	0.0012742505471664302	0.011045253340191685
data/105	7	baseline	0.002204230430900053	0.22998516923974346	0.006533210131991362	0.07213720860208712	0.23003928702595808	0.0011833135131492662	0.023530989582298822
data/105	8	baseline	0.002459261436817136	0.29243487638506177	0.007068689915337896	0.12653397496076604	0.29250487395286257	0.0013024928085235297	0.023936121664447363
data/105	9	baseline	0.001791110404660125	0.27791567772119724	0.010075850176536233	0.08102288228531906	0.27799304617418785	0.0019019038362529928	0.027838822777104255
data/105	10	baseline	0.0023017576283627657	0.23251056442414178	0.0068448477029737255	0.13094074682517348	0.23254805373902201	0.0015962559159707678	0.01612370387258366
data/105	1	rotation90	0.002105170736363984	0.35064949574124843	0.011040834710493769	0.13509283956904428	0.3507018197193934	0.0013073784403704327
data/105	2	rotation90	0.002427811219657893	0.19170893557106272	0.013539338834822378	0.09894604367797365	0.19174086788586223	0.000938978796812203
data/105	3	rotation90	0.001639509319834869	0.2740537182168341	0.010485626753955412	0.08711154405976763	0.2741030388885713	0.002858906939183853
data/105	4	rotation90	0.0023281720768803522	0.2714957963599336	0.01215879217509714	0.1169320771994285	0.27152437311765015	0.0013209792111771176
data/105	5	rotation90	0.0023968688544306316	0.2724919834282948	0.012857243992122324	0.1273432982164255	0.2725305171434878	0.0013303974605714858
data/105	6	rotation90	0.0023507561952300937	0.2596618210235624	0.011815826459974005	0.14089229520425034	0.2596905013295222	0.0012742505471664302
data/105	7	rotation90	0.002204230430900053	0.22998516923974346	0.012287371511813723	0.07213720860208712	0.23003928702595808	0.0011833135131492662
data/105	8	rotation90	0.002459261436817136	0.29243487638506177	0.012985650154905375	0.12653397496076604	0.29250487395286257	0.0013024928085235297
data/105	9	rotation90	0.001791110404660125	0.27791567772119724	0.010668266846708994	0.08102288228531906	0.27799304617418785	0.0019019038362529928
data/105	10	rotation90	0.0023017576283627657	0.23251056442414178	0.012786448058235698	0.13094074682517348	0.23254805373902201	0.0015962559159707678
data/105	1	parameter_seconds	0.002105170736363984	0.3506494957412485	0.0014697170384425373	0.13509283956904428	0.3507018197193934	0.0013073784403704327
data/105	2	parameter_seconds	0.002427811219657893	0.1917089355710627	0.0017899039899319207	0.09894604367797366	0.19174086788586223	0.000938978796812203
data/105	3	parameter_seconds	0.001639509319834869	0.274053718216834	0.001069267512604756	0.0871115440597676	0.2741030388885713	0.002858906939183853
data/105	4	parameter_seconds	0.0023281720768803522	0.2714957963599336	0.0017636657806183252	0.1169320771994285	0.27152437311765015	0.0013209792111771176
data/105	5	parameter_seconds	0.002396868854430632	0.2724919834282948	0.0016545393559032878	0.1273432982164255	0.2725305171434878	0.0013303974605714858
data/105	6	parameter_seconds	0.002350756195230093	0.2596618210235624	0.0015538099966027755	0.1408922952042504	0.2596905013295222	0.0012742505471664302
data/105	7	parameter_seconds	0.002204230430900053	0.2299851692397435	0.0015859557937714904	0.07213720860208715	0.23003928702595808	0.0011833135131492662
data/105	8	parameter_seconds	0.002459261436817136	0.29243487638506177	0.0016813933548694999	0.12653397496076604	0.29250487395286257	0.0013024928085235297
data/105	9	parameter_seconds	0.001791110404660125	0.2779156777211973	0.0011777270107366361	0.08102288228531905	0.27799304617418785	0.0019019038362529928
data/105	10	parameter_seconds	0.0023017576283627657	0.23251056442414172	0.0016967692321751345	0.1309407468251735	0.23254805373902201	0.0015962559159707678
data/105	1	time_scale_10ms	0.1997492013524911	3.4582633667123783	0.5487943135593127	1.3264022491398653	0.3507018197193934	0.0013073784403704327
data/105	2	time_scale_10ms	0.22822056156884896	1.8873275055494014	0.6770958054281077	0.9734141151618017	0.19174086788586223	0.000938978796812203
data/105	3	time_scale_10ms	0.15124948814985045	2.696560275982402	0.8371909946219065	0.8680674522249149	0.2741030388885713	0.002858906939183853
data/105	4	time_scale_10ms	0.2208161717828367	2.6889280922175907	0.6052216585759713	1.1514975925141797	0.27152437311765015	0.0013209792111771176
data/105	5	time_scale_10ms	0.2273498269365285	2.6897411603822685	0.6715173662925771	1.2419071138471225	0.2725305171434878	0.0013303974605714858
data/105	6	time_scale_10ms	0.22316857640996876	2.570103704564178	0.6285626040902936	1.3746883093067495	0.2596905013295222	0.0012742505471664302
data/105	7	time_scale_10ms	0.2079624565975099	2.2509371433095784	0.5990252556251591	0.7102188432509157	0.23003928702595808	0.0011833135131492662
data/105	8	time_scale_10ms	0.23099458672153328	2.8611382299931223	0.6452294734086255	1.2313319056507646	0.29250487395286257	0.0013024928085235297
data/105	9	time_scale_10ms	0.16367841707435657	2.71225509571498	0.8854616461547319	0.8035931656755863	0.27799304617418785	0.0019019038362529928
data/105	10	time_scale_10ms	0.21723465563064812	2.2912653236538882	0.6212380201630717	1.2759639634699789	0.23254805373902201	0.0015962559159707678
data/105	1	time_scale_100ms	7.29426135414222	25.309128538995754	15.314680126811535	4.711066599123272	0.3507018197193934	0.0013073784403704327
data/105	2	time_scale_100ms	6.99894540750153	13.037146208330716	15.495220450147906	3.712877312418636	0.19174086788586223	0.000938978796812203
data/105	3	time_scale_100ms	4.581752996410839	18.835165534038513	14.890499695045625	6.430629981640189	0.2741030388885713	0.002858906939183853
data/105	4	time_scale_100ms	7.88117218719237	22.106373556513482	14.692048584736964	4.561771211031081	0.27152437311765015	0.0013209792111771176
data/105	5	time_scale_100ms	7.278488979583749	20.32570577567208	16.160000556286764	3.573154992661092	0.2725305171434878	0.0013303974605714858
data/105	6	time_scale_100ms	7.840946605995093	19.49802964997048	15.089407175562492	4.008018853743921	0.2596905013295222	0.0012742505471664302
data/105	7	time_scale_100ms	7.005032473343461	15.68262750107581	15.020684698284725	2.789421587604357	0.23003928702595808	0.0011833135131492662
data/105	8	time_scale_100ms	6.87257848876462	19.59141753665523	15.358130263049125	3.339073622270299	0.29250487395286257	0.0013024928085235297
data/105	9	time_scale_100ms	4.417029056100617	17.84753207062989	14.60451517947646	4.417809448575724	0.27799304617418785	0.0019019038362529928
data/105	10	time_scale_100ms	7.358003459127746	17.784197339966173	13.520985612336373	3.5901238573662853	0.23254805373902201	0.0015962559159707678
data/106	1	baseline	0.0023536782234657074	0.27986495778148723	0.007555351945953346	0.09130381774296323	0.2799320034663684	0.0016671338628095342	0.023956441496864045
data/106	2	baseline	0.00242231457812055	0.2036550251385007	0.007483444813986575	0.08696491859794979	0.20370084202713906	0.0016473070928168952	0.02249730327410493
data/106	3	baseline	0.00246839394988877	0.2979614251385004	0.007510442088757194	0.1004492723577902	0.2980292908317563	0.0018992524475440233	0.022776670914481656
data/106	4	baseline	0.002232866713126242	0.21284508784899905	0.0076094506359240055	0.073705224574981	0.2129024084772339	0.0016117314501602567	0.026930679403558422
data/106	5	baseline	0.0021066253807583897	0.28314845464959854	0.007439857376865448	0.0784845581187803	0.28318491979993066	0.001621603757655227	0.012878456418641271
data/106	6	baseline	0.0021367958243344244	0.24340902745602697	0.007259126050332178	0.08991790786677036	0.2434616164566457	0.001498545878676386	0.021605197296237222
data/106	7	baseline	0.0022649510225920175	0.2532646166534463	0.007683441312533312	0.0755198974664948	0.25330397497082047	0.0016633567359586813	0.015540393243340667
data/106	8	baseline	0.002208127447924945	0.2653956003428794	0.007597243149980623	0.0831209189961695	0.26544298308277614	0.001662032719722849	0.017853626750219398
data/106	9	baseline	0.0023011458350135267	0.2310183027249463	0.007631058224785914	0.07654981204586415	0.2310555690125524	0.0018917746334317705	0.01613131391171585
data/106	10	baseline	0.0020610261946903377	0.27855554358755386	0.006852781900399129	0.08854007163861782	0.27859365130258806	0.0018316358626898955	0.013680472678245792
data/106	11	baseline	0.0022202620043275784	0.30068538474891243	0.007759521498526885	0.10159404263301021	0.30077545091458974	0.0025903497307151074	0.02995362270516999
data/106	1	rotation90	0.0023536782234657074	0.27986495778148723	0.012300260150170056	0.09130381774296323	0.2799320034663684	0.0016671338628095342
data/106	2	rotation90	0.00242231457812055	0.2036550251385007	0.012999986433629653	0.08696491859794979	0.20370084202713906	0.0016473070928168952
data/106	3	rotation90	0.00246839394988877	0.2979614251385004	0.012982882197655638	0.1004492723577902	0.2980292908317563	0.0018992524475440233
data/106	4	rotation90	0.002232866713126242	0.21284508784899905	0.011578887616972837	0.073705224574981	0.2129024084772339	0.0016117314501602567
data/106	5	rotation90	0.0021066253807583897	0.28314845464959854	0.011072816258047239	0.0784845581187803	0.28318491979993066	0.001621603757655227
data/106	6	rotation90	0.0021367958243344244	0.24340902745602697	0.010798492951321351	0.08991790786677036	0.2434616164566457	0.001498545878676386
data/106	7	rotation90	0.0022649510225920175	0.2532646166534463	0.011506273174410908	0.0755198974664948	0.25330397497082047	0.0016633567359586813
data/106	8	rotation90	0.002208127447924945	0.2653956003428794	0.011510006424198383	0.0831209189961695	0.26544298308277614	0.001662032719722849
data/106	9	rotation90	0.0023011458350135267	0.2310183027249463	0.012230158393624903	0.07654981204586415	0.2310555690125524	0.0018917746334317705
data/106	10	rotation90	0.0020610261946903377	0.27855554358755386	0.01057046257176988	0.08854007163861782	0.27859365130258806	0.0018316358626898955
data/106	11	rotation90	0.0022202620043275784	0.30068538474891243	0.011409474847391549	0.10159404263301021	0.30077545091458974	0.0025903497307151074
data/106	1	parameter_seconds	0.0023536782234657074	0.27986495778148723	0.0018937428356598054	0.09130381774296323	0.2799320034663684	0.0016671338628095342
data/106	2	parameter_seconds	0.00242231457812055	0.2036550251385007	0.0020187579303550607	0.08696491859794976	0.20370084202713906	0.0016473070928168952
data/106	3	parameter_seconds	0.00246839394988877	0.2979614251385004	0.0020956560697262846	0.10044927235779026	0.2980292908317563	0.0018992524475440233
data/106	4	parameter_seconds	0.002232866713126242	0.21284508784899905	0.0018639780094139166	0.07370522457498101	0.2129024084772339	0.0016117314501602567
data/106	5	parameter_seconds	0.0021066253807583897	0.2831484546495985	0.0017367985933374336	0.07848455811878027	0.28318491979993066	0.001621603757655227
data/106	6	parameter_seconds	0.0021367958243344244	0.24340902745602697	0.001701556589542315	0.08991790786677031	0.2434616164566457	0.001498545878676386
data/106	7	parameter_seconds	0.0022649510225920184	0.2532646166534463	0.0018959686081586574	0.07551989746649482	0.25330397497082047	0.0016633567359586813
data/106	8	parameter_seconds	0.002208127447924945	0.2653956003428794	0.0018002795471611496	0.08312091899616948	0.26544298308277614	0.001662032719722849
data/106	9	parameter_seconds	0.0023011458350135267	0.2310183027249463	0.001856966495345219	0.07654981204586414	0.2310555690125524	0.0018917746334317705
data/106	10	parameter_seconds	0.0020610261946903377	0.27855554358755386	0.0017220002302892198	0.0885400716386178	0.27859365130258806	0.0018316358626898955
data/106	11	parameter_seconds	0.002220262004327578	0.30068538474891243	0.0017737184384806041	0.10159404263301017	0.30077545091458974	0.0025903497307151074
data/106	1	time_scale_10ms	0.21490269376135052	2.739593571214943	0.6737001223340517	0.8851938063715323	0.2799320034663684	0.0016671338628095342
data/106	2	time_scale_10ms	0.21897283342276688	1.9955878950326233	0.6681585459547723	0.840936740528522	0.20370084202713906	0.0016473070928168952
data/106	3	time_scale_10ms	0.22311670368721534	2.920314268225	0.667725761078465	0.9757557648253562	0.2980292908317563	0.0018992524475440233
data/106	4	time_scale_10ms	0.20280670490075137	2.078231001752837	0.6833688746842599	0.7194806660265457	0.2129024084772339	0.0016117314501602567
data/106	5	time_scale_10ms	0.19370477497422675	2.798512527124705	0.6740446917267313	0.7673771519735945	0.28318491979993066	0.001621603757655227
data/106	6	time_scale_10ms	0.19653452786952513	2.3870418881901956	0.658123935051394	0.8742489538537248	0.2434616164566457	0.001498545878676386
data/106	7	time_scale_10ms	0.20783005389650636	2.4968755624136305	0.6967062997381512	0.7366982898735703	0.25330397497082047	0.0016633567359586813
data/106	8	time_scale_10ms	0.20243227506927042	2.6116619929575515	0.6851215971496027	0.8114411285705797	0.26544298308277614	0.001662032719722849
data/106	9	time_scale_10ms	0.20908182614101462	2.276894715429216	0.6825704060978202	0.7422210503363775	0.2310555690125524	0.0018917746334317705
data/106	10	time_scale_10ms	0.18707830607954087	2.751278574329823	0.6128676080131283	0.8579414199153526	0.27859365130258806	0.0018316358626898955
data/106	11	time_scale_10ms	0.20405443210449173	2.931897175826463	0.7023208124908721	0.9897470014541037	0.30077545091458974	0.0025903497307151074
data/106	1	time_scale_100ms	5.965660724099609	19.55257485545907	14.528307902815884	2.1858583972286385	0.2799320034663684	0.0016671338628095342
data/106	2	time_scale_100ms	5.683052870158555	13.77233201715038	15.259874571397019	1.9549337790205576	0.20370084202713906	0.0016473070928168952
data/106	3	time_scale_100ms	5.911285388819084	19.762650980408814	15.001044250924185	2.5273127925014407	0.2980292908317563	0.0018992524475440233
data/106	4	time_scale_100ms	5.4284694029741765	14.691996380283388	16.254436745917072	2.126103232298744	0.2129024084772339	0.0016117314501602567
data/106	5	time_scale_100ms	5.130848776924497	22.31644065337946	15.432929953855913	2.378936295718755	0.28318491979993066	0.001621603757655227
data/106	6	time_scale_100ms	5.326099484388917	17.06168939474489	15.078464159800209	2.3173996955443394	0.2434616164566457	0.001498545878676386
data/106	7	time_scale_100ms	5.736298721120137	18.102981112610575	16.15583825075008	2.1354958867577043	0.25330397497082047	0.0016633567359586813
data/106	8	time_scale_100ms	5.553846458988927	19.3544240942107	15.957950934544293	2.4019716566268645	0.26544298308277614	0.001662032719722849
data/106	9	time_scale_100ms	5.381271675585562	17.228419160133598	15.61339794148793	1.8368287734740014	0.2310555690125524	0.0018917746334317705
data/106	10	time_scale_100ms	4.9390024252511715	21.469735438228952	14.599244597742167	2.0918557987789925	0.27859365130258806	0.0018316358626898955
data/106	11	time_scale_100ms	5.346161908175008	21.82739494320038	14.965014277781735	2.7660130295862255	0.30077545091458974	0.0025903497307151074
data/107	1	baseline	0.0033957863615550364	0.2855827131353414	0.014664237184880934	0.13369660126223554	0.2857518519639267	0.004539708437333666	0.05922586375357586
data/107	2	baseline	0.003568587305145331	0.27125307235033247	0.015019497292710963	0.08023870285949522	0.27134295929114194	0.0020280978622544575	0.03313766735639767
data/107	3	baseline	0.003391818092082828	0.3227805810559934	0.01477222364165478	0.10403961377630916	0.32291304307963486	0.0025579762855926424	0.041037792053089106
data/107	4	baseline	0.0034963225294802093	0.36251251910503407	0.014616248325804833	0.11334566260419737	0.36261349765471745	0.002625744774866859	0.027855189644943046
data/107	5	baseline	0.003477781789259808	0.2932570735147039	0.015713283061213956	0.13089097614513787	0.293362545515235	0.0026953883622484165	0.03596571406343507
data/107	6	baseline	0.0035766060252227926	0.3705841821372296	0.014903641066634938	0.1204519066667796	0.37070908738839115	0.0033374113863485905	0.033704960217462165
data/107	7	baseline	0.003580959779427059	0.24789787023740717	0.015584855592897979	0.1155497658956349	0.2480328239669049	0.0029609462499654107	0.05443924522969823
data/107	8	baseline	0.004145380562235946	0.24906748267688988	0.016337050853573003	0.1065005243990018	0.2492104958035205	0.003230596623523644	0.05741942910153508
data/107	1	rotation90	0.0033957863615550364	0.2855827131353414	0.014133256080404288	0.13369660126223554	0.2857518519639267	0.004539708437333666
data/107	2	rotation90	0.003568587305145331	0.27125307235033247	0.015414125524422752	0.08023870285949522	0.27134295929114194	0.0020280978622544575
data/107	3	rotation90	0.003391818092082828	0.3227805810559934	0.014144140596951973	0.10403961377630916	0.32291304307963486	0.0025579762855926424
data/107	4	rotation90	0.0034963225294802093	0.36251251910503407	0.014268350849029849	0.11334566260419737	0.36261349765471745	0.002625744774866859
data/107	5	rotation90	0.003477781789259808	0.2932570735147039	0.015087384914716458	0.13089097614513787	0.293362545515235	0.0026953883622484165
data/107	6	rotation90	0.0035766060252227926	0.3705841821372296	0.014876537833534686	0.1204519066667796	0.37070908738839115	0.0033374113863485905
data/107	7	rotation90	0.003580959779427059	0.24789787023740717	0.014873331146002707	0.1155497658956349	0.2480328239669049	0.0029609462499654107
data/107	8	rotation90	0.004145380562235946	0.24906748267688988	0.015469741938967205	0.1065005243990018	0.2492104958035205	0.003230596623523644
data/107	1	parameter_seconds	0.0033957863615550364	0.28558271313534134	0.002447449761258971	0.1336966012622355	0.2857518519639267	0.004539708437333666
data/107	2	parameter_seconds	0.003568587305145331	0.2712530723503324	0.0027045353607705494	0.08023870285949522	0.27134295929114194	0.0020280978622544575
data/107	3	parameter_seconds	0.003391818092082828	0.3227805810559934	0.0022891056543180538	0.10403961377630913	0.32291304307963486	0.0025579762855926424
data/107	4	parameter_seconds	0.003496322529480209	0.36251251910503407	0.0025039395297535606	0.11334566260419736	0.36261349765471745	0.002625744774866859
data/107	5	parameter_seconds	0.003477781789259808	0.2932570735147039	0.0025055372395524755	0.1308909761451379	0.293362545515235	0.0026953883622484165
data/107	6	parameter_seconds	0.003576606025222793	0.3705841821372296	0.0025963657688820837	0.12045190666677962	0.37070908738839115	0.0033374113863485905
data/107	7	parameter_seconds	0.003580959779427059	0.24789787023740717	0.0027152466497633006	0.11554976589563493	0.2480328239669049	0.0029609462499654107
data/107	8	parameter_seconds	0.004145380562235946	0.24906748267688988	0.002806436900949417	0.10650052439900182	0.2492104958035205	0.003230596623523644
data/107	1	time_scale_10ms	0.2924381011916579	2.724099687706147	1.2083389904047444	1.25277956384725	0.2857518519639267	0.004539708437333666
data/107	2	time_scale_10ms	0.3084262654595994	2.632890340879764	1.2437905162528635	0.7682555868073404	0.27134295929114194	0.0020280978622544575
data/107	3	time_scale_10ms	0.29535011806389194	3.113911358534074	1.2277488880426703	0.9930527480347073	0.32291304307963486	0.0025579762855926424
data/107	4	time_scale_10ms	0.3022257448465404	3.5375559980397675	1.2091322674290694	1.091395032247441	0.36261349765471745	0.002625744774866859
data/107	5	time_scale_10ms	0.3010657923239398	2.8420683894503136	1.3110721049450993	1.2498920806070746	0.293362545515235	0.0026953883622484165
data/107	6	time_scale_10ms	0.3091672648177669	3.598066233564049	1.2360907010763782	1.131876297159682	0.37070908738839115	0.0033374113863485905
data/107	7	time_scale_10ms	0.30967224112895636	2.3633990563164775	1.2978403881119462	1.1048286795977043	0.2480328239669049	0.0029609462499654107
data/107	8	time_scale_10ms	0.36160731455775585	2.372868401235793	1.3428809671356388	1.0207197794984681	0.2492104958035205	0.003230596623523644
data/107	1	time_scale_100ms	5.6485672569907965	17.02873921985503	13.444660987404216	1.7168824351796352	0.2857518519639267	0.004539708437333666
data/107	2	time_scale_100ms	6.233959425436039	16.748202956125205	13.684751375505334	1.4623028206365114	0.27134295929114194	0.0020280978622544575
data/107	3	time_scale_100ms	5.876951060267218	19.97260625301561	13.858453988866207	1.7891179835307005	0.32291304307963486	0.0025579762855926424
data/107	4	time_scale_100ms	5.772333072175302	22.136311964758434	13.136816184119661	2.3167376261833326	0.36261349765471745	0.002625744774866859
data/107	5	time_scale_100ms	5.918971209206505	17.49546513560672	14.739867386801716	2.2688518056617015	0.293362545515235	0.0026953883622484165
data/107	6	time_scale_100ms	5.934401567297286	19.40832720887955	13.121995532090644	1.6098706099713058	0.37070908738839115	0.0033374113863485905
data/107	7	time_scale_100ms	5.974805910569072	12.358308306848627	13.936774062731569	2.051664722001237	0.2480328239669049	0.0029609462499654107
data/107	8	time_scale_100ms	7.896443359120284	11.754178810089142	15.111192750602997	1.9788143964617135	0.2492104958035205	0.003230596623523644
data/108	1	baseline	0.003351052007710613	0.3141808286707468	0.011498719076890969	0.1475175643913359	0.314272587137988	0.0023374897199539175	0.029205622643946327
data/108	2	baseline	0.002628937219146723	0.2911919389560892	0.010156240454974864	0.15422575125253069	0.29129754085826126	0.0035027229247816677	0.03626539338645873
data/108	3	baseline	0.0030514334730221714	0.3728020871582966	0.011732041358991127	0.17153993287760383	0.37290120531617205	0.0018008519358454866	0.02658733984859385
data/108	4	baseline	0.0027488287990127002	0.36303025229271607	0.011222903785687893	0.17721481573221357	0.36313658488745454	0.0014838978795496014	0.029290284781202658
data/108	5	baseline	0.0027690919368130538	0.34960009378592266	0.011921629703420998	0.16776156588912203	0.34968803232329115	0.0013612243686246808	0.02515403712173292
data/108	6	baseline	0.0025656776251952876	0.38859064402101123	0.010983717386952486	0.15386521256595276	0.38866407333315733	0.0013659878791084192	0.01889631499778499
data/108	7	baseline	0.0029648859945443657	0.3708832152524356	0.011656582426222056	0.15744851335947116	0.3709791099864318	0.0016773384697329418	0.025855776172267753
data/108	8	baseline	0.003271310280053717	0.29796004077167193	0.011738991329239615	0.1831300002983436	0.2980098592052324	0.0013852209632108149	0.016719837140377614
data/108	9	baseline	0.0028425711001423856	0.2891808729341628	0.01085155953641173	0.16662683247559662	0.28925895066219665	0.0023092991468827858	0.02699961696692732
data/108	10	baseline	0.0028035657407529334	0.4629309641589766	0.010859413128644912	0.13036722106330415	0.46299868557245116	0.001471984657802549	0.014628836417873714
data/108	1	rotation90	0.003351052007710613	0.3141808286707468	0.012242079105192335	0.1475175643913359	0.314272587137988	0.0023374897199539175
data/108	2	rotation90	0.002628937219146723	0.2911919389560892	0.010997508708300224	0.15422575125253069	0.29129754085826126	0.0035027229247816677
data/108	3	rotation90	0.0030514334730221714	0.3728020871582966	0.011866643763630442	0.17153993287760383	0.37290120531617205	0.0018008519358454866
data/108	4	rotation90	0.0027488287990127002	0.36303025229271607	0.010197535790169165	0.17721481573221357	0.36313658488745454	0.0014838978795496014
data/108	5	rotation90	0.0027690919368130538	0.34960009378592266	0.011270838458981304	0.16776156588912203	0.34968803232329115	0.0013612243686246808
data/108	6	rotation90	0.0025656776251952876	0.38859064402101123	0.01022484013663774	0.15386521256595276	0.38866407333315733	0.0013659878791084192
data/108	7	rotation90	0.0029648859945443657	0.3708832152524356	0.011739863856635842	0.15744851335947116	0.3709791099864318	0.0016773384697329418
data/108	8	rotation90	0.003271310280053717	0.29796004077167193	0.011132207487213651	0.1831300002983436	0.2980098592052324	0.0013852209632108149
data/108	9	rotation90	0.0028425711001423856	0.2891808729341628	0.010988875434174948	0.16662683247559662	0.28925895066219665	0.0023092991468827858
data/108	10	rotation90	0.0028035657407529334	0.4629309641589766	0.01068812837323601	0.13036722106330415	0.46299868557245116	0.001471984657802549
data/108	1	parameter_seconds	0.003351052007710613	0.3141808286707468	0.0025086832210933067	0.14751756439133587	0.314272587137988	0.0023374897199539175
data/108	2	parameter_seconds	0.0026289372191467234	0.29119193895608914	0.0019101262830874507	0.15422575125253066	0.29129754085826126	0.0035027229247816677
data/108	3	parameter_seconds	0.003051433473022171	0.3728020871582966	0.0020204842969626783	0.1715399328776039	0.37290120531617205	0.0018008519358454866
data/108	4	parameter_seconds	0.0027488287990127007	0.3630302522927161	0.001906201101278402	0.1772148157322136	0.36313658488745454	0.0014838978795496014
data/108	5	parameter_seconds	0.0027690919368130538	0.34960009378592266	0.0018550778431058912	0.16776156588912197	0.34968803232329115	0.0013612243686246808
data/108	6	parameter_seconds	0.0025656776251952876	0.38859064402101123	0.0017880381532896076	0.15386521256595273	0.38866407333315733	0.0013659878791084192
data/108	7	parameter_seconds	0.0029648859945443657	0.37088321525243567	0.0020993976680061827	0.1574485133594712	0.3709791099864318	0.0016773384697329418
data/108	8	parameter_seconds	0.003271310280053717	0.29796004077167193	0.00219480926867968	0.18313000029834353	0.2980098592052324	0.0013852209632108149
data/108	9	parameter_seconds	0.0028425711001423856	0.2891808729341628	0.0018727758498166506	0.1666268324755966	0.28925895066219665	0.0023092991468827858
data/108	10	parameter_seconds	0.002803565740752934	0.4629309641589766	0.0021041828848713797	0.13036722106330417	0.46299868557245116	0.001471984657802549
data/108	1	time_scale_10ms	0.31277502281033315	3.0608560852037026	1.0206234686933606	1.4308482713144808	0.314272587137988	0.0023374897199539175
data/108	2	time_scale_10ms	0.24458049497948425	2.825676828350449	0.9113011381373817	1.4858871395926514	0.29129754085826126	0.0035027229247816677
data/108	3	time_scale_10ms	0.2834216778543853	3.639572013382566	1.0374392187968153	1.6574667358763022	0.37290120531617205	0.0018008519358454866
data/108	4	time_scale_10ms	0.2579365333989143	3.535408391941004	1.0006506286819634	1.7358274600974362	0.36313658488745454	0.0014838978795496014
data/108	5	time_scale_10ms	0.2596722607008765	3.4145868368091747	1.0668930980982079	1.6328471979774033	0.34968803232329115	0.0013612243686246808
data/108	6	time_scale_10ms	0.24163471058611602	3.8182589831323557	0.9989175200347828	1.4997915369266621	0.38866407333315733	0.0013659878791084192
data/108	7	time_scale_10ms	0.2746651497984332	3.6213364393537963	1.035496733965234	1.5232304337108546	0.3709791099864318	0.0016773384697329418
data/108	8	time_scale_10ms	0.3057917121967799	2.933602601472417	1.0597942629312802	1.7951283517917476	0.2980098592052324	0.0013852209632108149
data/108	9	time_scale_10ms	0.2637296349412156	2.823125763353353	0.9721648550618217	1.6158479708702016	0.28925895066219665	0.0023092991468827858
data/108	10	time_scale_10ms	0.2631187979628489	4.567859498909355	0.9820610421602504	1.2607356208126834	0.46299868557245116	0.001471984657802549
data/108	1	time_scale_100ms	11.1086552247612	19.911111828521406	17.836250969395724	3.572754971760995	0.314272587137988	0.0023374897199539175
data/108	2	time_scale_100ms	8.167125883140129	18.08463465182069	17.787328203753685	3.1919856556845785	0.29129754085826126	0.0035027229247816677
data/108	3	time_scale_100ms	9.428612267494094	23.769501759966033	17.191705443950703	3.7865848889322375	0.37290120531617205	0.0018008519358454866
data/108	4	time_scale_100ms	8.94842617769147	22.317210417874783	15.893126814489623	5.692115868132184	0.36313658488745454	0.0014838978795496014
data/108	5	time_scale_100ms	8.693153373642586	18.78488813336075	16.9851136649283	4.450901052040973	0.34968803232329115	0.0013612243686246808
data/108	6	time_scale_100ms	8.135500370678379	26.29589679616519	18.327218617213134	4.253973044438172	0.38866407333315733	0.0013659878791084192
data/108	7	time_scale_100ms	8.554972262003924	22.116905503527253	16.82869242736942	3.5795816975679857	0.3709791099864318	0.0016773384697329418
data/108	8	time_scale_100ms	9.56036069527964	19.39963959087926	17.288686528916454	6.033659906578102	0.2980098592052324	0.0013852209632108149
data/108	9	time_scale_100ms	8.393177244353511	18.657148388751427	17.540417641029105	4.013587348663349	0.28925895066219665	0.0023092991468827858
data/108	10	time_scale_100ms	8.375942551999252	35.85333759614394	15.947721520561156	2.936374384923649	0.46299868557245116	0.001471984657802549
data/109	1	baseline	0.0032036680651537043	0.19521230039745308	0.011862922576446744	0.14388437221884592	0.19539984732884136	0.00799205864299467	0.09607331659247098
data/109	2	baseline	0.008244467796946514	0.25837140773611283	0.019577392989490405	0.013773018987923503	0.25844478770997514	0.002806932173056366	0.02840096530234426
data/109	3	baseline	0.0036865165759363563	0.22428597382611323	0.015695807496806623	0.1304309557641966	0.2244528801084814	0.00523734023868651	0.07441672768069285
data/109	4	baseline	0.004404775800047963	0.28570121923434594	0.017115272651143945	0.149011844011909	0.2859064096974543	0.005752520692194284	0.0718199466065439
data/109	5	baseline	0.004218101602288874	0.27144718817009433	0.012157068548355732	0.05274238167056388	0.2715121648470983	0.00292141889066937	0.023937133938267685
data/109	6	baseline	0.005598575643947972	0.2646955867644533	0.013014393606836252	0.025643313324657656	0.2648267067852659	0.003256874413106638	0.04953615676608347
data/109	7	baseline	0.0030196898565993877	0.2729616372622343	0.009472339677148243	0.08627681189410004	0.2730348056407451	0.002465403630797309	0.026805370617144497
data/109	8	baseline	0.003930863832515687	0.1899900065068338	0.01671042885147291	0.115067114451912	0.19015136239540775	0.00520808557302358	0.08492861889983772
data/109	9	baseline	0.003407793136253867	0.456929146473802	0.01436507749338469	0.11032660851778602	0.457137975796394	0.005301899848454414	0.04570278000506356
data/109	10	baseline	0.005074889082335689	0.26090080487618267	0.01968866356492692	0.17307538290290764	0.26124463918235774	0.005495894926536252	0.13178736889609688
data/109	11	baseline	0.0038476606277374308	0.3302526981055804	0.01619362618594531	0.07724946285158828	0.33040012929092505	0.004865316984960289	0.04464193212965206
data/109	12	baseline	0.003402256159562352	1.069633255724457	0.011282886553465174	0.07845243188722996	1.0697152786889554	0.004117380919449602	0.00766832594811806
data/109	1	rotation90	0.0032036680651537043	0.19521230039745308	0.014064082607490038	0.14388437221884592	0.19539984732884136	0.00799205864299467
data/109	2	rotation90	0.008244467796946514	0.25837140773611283	0.022112189144303105	0.013773018987923503	0.25844478770997514	0.002806932173056366
data/109	3	rotation90	0.0036865165759363563	0.22428597382611323	0.01835759144222031	0.1304309557641966	0.2244528801084814	0.00523734023868651
data/109	4	rotation90	0.004404775800047963	0.28570121923434594	0.02055173333568109	0.149011844011909	0.2859064096974543	0.005752520692194284
data/109	5	rotation90	0.004218101602288874	0.27144718817009433	0.009075854995810716	0.05274238167056388	0.2715121648470983	0.00292141889066937
data/109	6	rotation90	0.005598575643947972	0.2646955867644533	0.01602111009649503	0.025643313324657656	0.2648267067852659	0.003256874413106638
data/109	7	rotation90	0.0030196898565993877	0.2729616372622343	0.014324554615735645	0.08627681189410004	0.2730348056407451	0.002465403630797309
data/109	8	rotation90	0.003930863832515687	0.1899900065068338	0.01851680313784694	0.115067114451912	0.19015136239540775	0.00520808557302358
data/109	9	rotation90	0.003407793136253867	0.456929146473802	0.01702364464468177	0.11032660851778602	0.457137975796394	0.005301899848454414
data/109	10	rotation90	0.005074889082335689	0.26090080487618267	0.02226937526098668	0.17307538290290764	0.26124463918235774	0.005495894926536252
data/109	11	rotation90	0.0038476606277374308	0.3302526981055804	0.018475125714360455	0.07724946285158828	0.33040012929092505	0.004865316984960289
data/109	12	rotation90	0.003402256159562352	1.069633255724457	0.012244706193083545	0.07845243188722996	1.0697152786889554	0.004117380919449602
data/109	1	parameter_seconds	0.0032036680651537043	0.1952123003974531	0.0021468381808669936	0.14388437221884598	0.19539984732884136	0.00799205864299467
data/109	2	parameter_seconds	0.008244467796946514	0.25837140773611283	0.005941459737748675	0.013773018987923514	0.25844478770997514	0.002806932173056366
data/109	3	parameter_seconds	0.0036865165759363567	0.22428597382611318	0.0023991473236193613	0.1304309557641966	0.2244528801084814	0.00523734023868651
data/109	4	parameter_seconds	0.004404775800047963	0.28570121923434594	0.0029161953289769927	0.14901184401190898	0.2859064096974543	0.005752520692194284
data/109	5	parameter_seconds	0.004218101602288874	0.27144718817009433	0.0016588393385386841	0.05274238167056385	0.2715121648470983	0.00292141889066937
data/109	6	parameter_seconds	0.005598575643947972	0.2646955867644533	0.004206730938710462	0.025643313324657645	0.2648267067852659	0.003256874413106638
data/109	7	parameter_seconds	0.0030196898565993877	0.27296163726223427	0.0018479933751956164	0.08627681189410005	0.2730348056407451	0.002465403630797309
data/109	8	parameter_seconds	0.003930863832515687	0.1899900065068338	0.0023778392346525995	0.11506711445191205	0.19015136239540775	0.00520808557302358
data/109	9	parameter_seconds	0.003407793136253867	0.45692914647380206	0.0022543287110263002	0.11032660851778603	0.457137975796394	0.005301899848454414
data/109	10	parameter_seconds	0.005074889082335689	0.26090080487618267	0.003388604314085557	0.17307538290290764	0.26124463918235774	0.005495894926536252
data/109	11	parameter_seconds	0.0038476606277374308	0.3302526981055804	0.0022530903068593874	0.07724946285158829	0.33040012929092505	0.004865316984960289
data/109	12	parameter_seconds	0.003402256159562351	1.069633255724457	0.001595789552611485	0.07845243188722993	1.0697152786889554	0.004117380919449602
data/109	1	time_scale_10ms	0.24651001339561854	1.8244222613130874	0.8349710359729607	1.1310267222947796	0.19539984732884136	0.00799205864299467
data/109	2	time_scale_10ms	0.5340354506576184	2.521951250116037	1.1501992218925934	0.13749298718045888	0.25844478770997514	0.002806932173056366
data/109	3	time_scale_10ms	0.30287654300418304	2.114387636514689	1.1684086322816025	1.1350916655931083	0.2244528801084814	0.00523734023868651
data/109	4	time_scale_10ms	0.3605080787946138	2.7020284234658476	1.2734024171639051	1.2587929875603805	0.2859064096974543	0.005752520692194284
data/109	5	time_scale_10ms	0.33374764759633513	2.6584734393144047	0.8053808337974018	0.5188548983529249	0.2715121648470983	0.00292141889066937
data/109	6	time_scale_10ms	0.3858709675681978	2.5401381751088157	0.7800300941992819	0.2532130084459466	0.2648267067852659	0.003256874413106638
data/109	7	time_scale_10ms	0.2544506998766589	2.6671155537174616	0.7397689879852388	0.8048577897020441	0.2730348056407451	0.002465403630797309
data/109	8	time_scale_10ms	0.32929927173174256	1.775470221914898	1.251652884125813	1.0106798991619166	0.19015136239540775	0.00520808557302358
data/109	9	time_scale_10ms	0.2825859116244383	4.410847469410648	1.0619081583192633	0.9853551901753039	0.457137975796394	0.005301899848454414
data/109	10	time_scale_10ms	0.40976451466262653	2.345581967754939	1.4545307697935737	1.4030860176187636	0.26124463918235774	0.005495894926536252
data/109	11	time_scale_10ms	0.3218964681501269	3.1898882537563096	1.203681286037041	0.6827017565575969	0.33040012929092505	0.004865316984960289
data/109	12	time_scale_10ms	0.27843779628146453	10.628503980907686	0.817492484974309	0.7342073501863637	1.0697152786889554	0.004117380919449602
data/109	1	time_scale_100ms	3.708809413376959	13.042572396548362	7.929179046537754	0.5050723890849649	0.19539984732884136	0.00799205864299467
data/109	2	time_scale_100ms	12.204075555609242	18.227905874749485	17.408393596401268	1.1729254447430475	0.25844478770997514	0.002806932173056366
data/109	3	time_scale_100ms	5.536439290365971	13.51487386350076	12.58168565013448	0.812302691608754	0.2244528801084814	0.00523734023868651
data/109	4	time_scale_100ms	6.6983147896812385	18.816097232483227	12.517202080998493	0.7617984253108242	0.2859064096974543	0.005752520692194284
data/109	5	time_scale_100ms	8.52584149636882	18.604775782189673	16.57618022550236	1.9768354884587758	0.2715121648470983	0.00292141889066937
data/109	6	time_scale_100ms	8.02172125507187	16.934631344492068	11.041672194396273	1.1225291304929452	0.2648267067852659	0.003256874413106638
data/109	7	time_scale_100ms	5.1345684038992925	20.084592914508328	11.185763345819387	1.0436224900109226	0.2730348056407451	0.002465403630797309
data/109	8	time_scale_100ms	7.126063724216217	10.529852274783307	14.066681397797664	0.7676408453666553	0.19015136239540775	0.00520808557302358
data/109	9	time_scale_100ms	5.911639234212031	34.32231869626276	12.218749323980033	0.8430890213718633	0.457137975796394	0.005301899848454414
data/109	10	time_scale_100ms	6.581471502565094	9.919916286235962	16.604899652080675	0.703933338877222	0.26124463918235774	0.005495894926536252
data/109	11	time_scale_100ms	7.371772696545325	21.497146690637432	12.923248165968056	0.5408072589386025	0.33040012929092505	0.004865316984960289
data/109	12	time_scale_100ms	5.382552502249214	99.18856926471332	12.495587707161418	0.9903397803324567	1.0697152786889554	0.004117380919449602
data/11	1	baseline	0.004015204138544589	0.2788884025809192	0.015372073952817786	0.12750642200911533	0.27903329635748914	0.005072217494926446	0.05195403438402746
data/11	2	baseline	0.0045827831331548005	0.31424869950766104	0.017179269872932036	0.1631369524291852	0.31451028649806717	0.00643661442368601	0.08324202799119274
data/11	3	baseline	0.004346767468056471	0.32515169175884656	0.01595681432266028	0.12479097799706408	0.32527848277237736	0.0025384279131013794	0.03899441914170243
data/11	4	baseline	0.004247270248950068	0.33014117317115793	0.01601503065958357	0.134881019199421	0.3304930693981729	0.0057793949074367015	0.10658962153520246
data/11	5	baseline	0.004245815585702044	0.2477995110090681	0.016033315029114047	0.1647742737599188	0.24804317917330476	0.004667692771498086	0.09833278655166922
data/11	6	baseline	0.004153839773106027	0.31938785131343095	0.014373000141898332	0.12858491444731443	0.3196302132212355	0.005173247848420664	0.07588325817902142
data/11	7	baseline	0.004093522568746255	0.357775761335815	0.015659564270136584	0.15463098183748	0.3579956192155674	0.004973538238627465	0.061451306519888504
data/11	8	baseline	0.0041839784334115546	0.23810020185768352	0.017149314146220625	0.12395298955432357	0.23825248091901147	0.005476032098066111	0.0639558724183642
data/11	1	rotation90	0.004015204138544589	0.2788884025809192	0.01675141533410958	0.12750642200911533	0.27903329635748914	0.005072217494926446
data/11	2	rotation90	0.0045827831331548005	0.31424869950766104	0.019066805293156394	0.1631369524291852	0.31451028649806717	0.00643661442368601
data/11	3	rotation90	0.004346767468056471	0.32515169175884656	0.01762307343024527	0.12479097799706408	0.32527848277237736	0.0025384279131013794
data/11	4	rotation90	0.004247270248950068	0.33014117317115793	0.01779884799231989	0.134881019199421	0.3304930693981729	0.0057793949074367015
data/11	5	rotation90	0.004245815585702044	0.2477995110090681	0.019448670402367935	0.1647742737599188	0.24804317917330476	0.004667692771498086
data/11	6	rotation90	0.004153839773106027	0.31938785131343095	0.01850472030443453	0.12858491444731443	0.3196302132212355	0.005173247848420664
data/11	7	rotation90	0.004093522568746255	0.357775761335815	0.017816683566785712	0.15463098183748	0.3579956192155674	0.004973538238627465
data/11	8	rotation90	0.0041839784334115546	0.23810020185768352	0.018349412583988475	0.12395298955432357	0.23825248091901147	0.005476032098066111
data/11	1	parameter_seconds	0.004015204138544589	0.2788884025809192	0.002443847038165599	0.12750642200911527	0.27903329635748914	0.005072217494926446
data/11	2	parameter_seconds	0.0045827831331548005	0.3142486995076611	0.002817942345087006	0.1631369524291852	0.31451028649806717	0.00643661442368601
data/11	3	parameter_seconds	0.004346767468056471	0.32515169175884656	0.002441359044264334	0.12479097799706411	0.32527848277237736	0.0025384279131013794
data/11	4	parameter_seconds	0.004247270248950067	0.33014117317115793	0.0024489007179217506	0.134881019199421	0.3304930693981729	0.0057793949074367015
data/11	5	parameter_seconds	0.004245815585702044	0.2477995110090681	0.002572226925158471	0.16477427375991882	0.24804317917330476	0.004667692771498086
data/11	6	parameter_seconds	0.004153839773106027	0.31938785131343095	0.0023950607943052813	0.1285849144473145	0.3196302132212355	0.005173247848420664
data/11	7	parameter_seconds	0.004093522568746255	0.357775761335815	0.0024316279034960102	0.15463098183747995	0.3579956192155674	0.004973538238627465
data/11	8	parameter_seconds	0.0041839784334115546	0.23810020185768355	0.0025510564556226714	0.12395298955432359	0.23825248091901147	0.005476032098066111
data/11	1	time_scale_10ms	0.34525149252292037	2.6766484324092312	1.2591752163617023	1.1990332263925303	0.27903329635748914	0.005072217494926446
data/11	2	time_scale_10ms	0.3823670640937194	2.958009131651323	1.3488866074746455	1.5266441049060784	0.31451028649806717	0.00643661442368601
data/11	3	time_scale_10ms	0.3715568380844244	3.1387644729689606	1.2770800167110667	1.1917029889602004	0.32527848277237736	0.0025384279131013794
data/11	4	time_scale_10ms	0.3610514365893956	3.0573474852564493	1.2938894427406011	1.2495424159303523	0.3304930693981729	0.0057793949074367015
data/11	5	time_scale_10ms	0.360634719009533	2.290039089794866	1.3099514410450714	1.4996257051436763	0.24804317917330476	0.004667692771498086
data/11	6	time_scale_10ms	0.35497335337673896	3.006659291361213	1.1845140224950614	1.190631554652874	0.3196302132212355	0.005173247848420664
data/11	7	time_scale_10ms	0.34683512041176023	3.4097097708861592	1.268942944168691	1.4360303843428792	0.3579956192155674	0.004973538238627465
data/11	8	time_scale_10ms	0.3545731250491996	2.265879328400943	1.3868453176868625	1.13021018034607	0.23825248091901147	0.005476032098066111
data/11	1	time_scale_100ms	7.266355551238697	14.715615639658829	17.46383397142027	1.72202770334579	0.27903329635748914	0.005072217494926446
data/11	2	time_scale_100ms	6.540757479059582	15.13903750911681	15.78049249456234	2.057616395182403	0.31451028649806717	0.00643661442368601
data/11	3	time_scale_100ms	7.965387731271984	16.031746693370653	15.738079323049416	2.1651285882814277	0.32527848277237736	0.0025384279131013794
data/11	4	time_scale_100ms	6.929319849124933	13.676853660282301	16.605960591800596	1.494729654961383	0.3304930693981729	0.0057793949074367015
data/11	5	time_scale_100ms	5.961528481484248	8.779604802854733	15.660473258256854	1.501263995943206	0.24804317917330476	0.004667692771498086
data/11	6	time_scale_100ms	6.494869462203354	15.580522676693967	17.877900079939653	1.4165692797273048	0.3196302132212355	0.005173247848420664
data/11	7	time_scale_100ms	6.866377847633856	19.96861569973646	17.4883692529236	1.7659481192770472	0.3579956192155674	0.004973538238627465
data/11	8	time_scale_100ms	6.594487331530784	11.822531754939613	16.668086273142258	1.1509913682710256	0.23825248091901147	0.005476032098066111
data/110	1	baseline	0.0031779114830998577	0.2098721528486982	0.016135764273291314	0.060861760774413194	0.20989184973862518	0.000511401369055925	0.009385185056531853
data/110	2	baseline	0.002730066350173618	0.2595480101837645	0.011994242631613805	0.10965252943199152	0.25960016463510466	0.0011337596602438757	0.02009433680620898
data/110	3	baseline	0.002764648059074502	0.2797102022600913	0.013516594492865403	0.09182477608822279	0.27984145937203075	0.002220443170128942	0.04692610812151443
data/110	4	baseline	0.0017841138553563692	0.251548416267122	0.011872997372539823	0.10964875116391805	0.2515795552215261	0.0008824883469611545	0.012378910933397158
data/110	5	baseline	0.003251636945650334	0.30313299658329373	0.014862977831061202	0.11937012237435736	0.30319060623432426	0.0005991260940617284	0.019004744346484692
data/110	6	baseline	0.002768608946111853	0.257332436616011	0.014361899954215503	0.09794529394122847	0.25738628504547006	0.0009463479832657829	0.02092562840780854
data/110	7	baseline	0.0028921534987467142	0.34918631930006705	0.01367724592904774	0.10637257344183988	0.34926424035952697	0.0015402892050625434	0.022315037890408007
data/110	8	baseline	0.0028507494049133694	0.45053215333141794	0.013326571277395843	0.12831452022825976	0.45061783959706053	0.0023528748697556863	0.019018901316814052
data/110	9	baseline	0.0033131765135778336	0.345778349430781	0.01655931407401447	0.0888315498976265	0.3460070255471787	0.003021174502428953	0.06613372895503122
data/110	10	baseline	0.00301612121294957	0.26210445043224534	0.016729266126558714	0.08401916734030347	0.26224600074122933	0.003232546801822466	0.05400530542329918
data/110	11	baseline	0.0027926487791164745	0.2729643870482314	0.014050084989359689	0.09354196374913501	0.2730316513431298	0.002472396825934198	0.024642150437936827
data/110	1	rotation90	0.0031779114830998577	0.2098721528486982	0.004791191333395085	0.060861760774413194	0.20989184973862518	0.000511401369055925
data/110	2	rotation90	0.002730066350173618	0.2595480101837645	0.004784660199808235	0.10965252943199152	0.25960016463510466	0.0011337596602438757
data/110	3	rotation90	0.002764648059074502	0.2797102022600913	0.0044547612443357545	0.09182477608822279	0.27984145937203075	0.002220443170128942
data/110	4	rotation90	0.0017841138553563692	0.251548416267122	0.00859880263732536	0.10964875116391805	0.2515795552215261	0.0008824883469611545
data/110	5	rotation90	0.003251636945650334	0.30313299658329373	0.004892396826087546	0.11937012237435736	0.30319060623432426	0.0005991260940617284
data/110	6	rotation90	0.002768608946111853	0.257332436616011	0.004632989997785625	0.09794529394122847	0.25738628504547006	0.0009463479832657829
data/110	7	rotation90	0.0028921534987467142	0.34918631930006705	0.005079005976673853	0.10637257344183988	0.34926424035952697	0.0015402892050625434
data/110	8	rotation90	0.0028507494049133694	0.45053215333141794	0.0046774478644587645	0.12831452022825976	0.45061783959706053	0.0023528748697556863
data/110	9	rotation90	0.0033131765135778336	0.345778349430781	0.005141115679283817	0.0888315498976265	0.3460070255471787	0.003021174502428953
data/110	10	rotation90	0.00301612121294957	0.26210445043224534	0.005022220692097548	0.08401916734030347	0.26224600074122933	0.003232546801822466
data/110	11	rotation90	0.0027926487791164745	0.2729643870482314	0.004821958845071837	0.09354196374913501	0.2730316513431298	0.002472396825934198
data/110	1	parameter_seconds	0.0031779114830998577	0.20987215284869823	0.0008349951731030726	0.060861760774413215	0.20989184973862518	0.000511401369055925
data/110	2	parameter_seconds	0.002730066350173618	0.25954801018376444	0.0009889078890658188	0.10965252943199157	0.25960016463510466	0.0011337596602438757
data/110	3	parameter_seconds	0.0027646480590745024	0.2797102022600913	0.0007838950058815756	0.0918247760882228	0.27984145937203075	0.002220443170128942
data/110	4	parameter_seconds	0.0017841138553563692	0.25154841626712193	0.0006191801208609108	0.10964875116391803	0.2515795552215261	0.0008824883469611545
data/110	5	parameter_seconds	0.003251636945650334	0.3031329965832937	0.0008432168847080001	0.11937012237435736	0.30319060623432426	0.0005991260940617284
data/110	6	parameter_seconds	0.0027686089461118526	0.25733243661601096	0.0008315012611748049	0.09794529394122847	0.25738628504547006	0.0009463479832657829
data/110	7	parameter_seconds	0.0028921534987467142	0.34918631930006705	0.001069980495960791	0.10637257344183988	0.34926424035952697	0.0015402892050625434
data/110	8	parameter_seconds	0.002850749404913369	0.45053215333141794	0.0008915073434337867	0.1283145202282598	0.45061783959706053	0.0023528748697556863
data/110	9	parameter_seconds	0.003313176513577835	0.345778349430781	0.0008427800316844359	0.0888315498976265	0.3460070255471787	0.003021174502428953
data/110	10	parameter_seconds	0.00301612121294957	0.26210445043224534	0.0008741673997619744	0.08401916734030347	0.26224600074122933	0.003232546801822466
data/110	11	parameter_seconds	0.0027926487791164745	0.27296438704823134	0.0009215291497368887	0.093541963749135	0.2730316513431298	0.002472396825934198
data/110	1	time_scale_10ms	0.2937054343090381	2.079725264713734	1.4074820390264338	0.6064240639906271	0.20989184973862518	0.000511401369055925
data/110	2	time_scale_10ms	0.2609345629913778	2.547433599625241	1.0941566654295158	1.0900926630646997	0.25960016463510466	0.0011337596602438757
data/110	3	time_scale_10ms	0.2629880234011236	2.6866816793263766	1.2130180580672498	0.9136040897243375	0.27984145937203075	0.002220443170128942
data/110	4	time_scale_10ms	0.17034794498767072	2.4857726843410424	1.095577583162184	1.0863257901951608	0.2515795552215261	0.0008824883469611545
data/110	5	time_scale_10ms	0.3057205348660928	2.976247052025098	1.3187759812714848	1.1847290375309625	0.30319060623432426	0.0005991260940617284
data/110	6	time_scale_10ms	0.2627746657980142	2.5227827089529744	1.2827150564830103	0.9728247602917004	0.25738628504547006	0.0009463479832657829
data/110	7	time_scale_10ms	0.2782675334018116	3.4205979226441583	1.262581757020674	1.0558729017407122	0.34926424035952697	0.0015402892050625434
data/110	8	time_scale_10ms	0.27028070862947967	4.430445849957973	1.1975157708298456	1.2718167853518536	0.45061783959706053	0.0023528748697556863
data/110	9	time_scale_10ms	0.3085647837269741	3.2718803538360737	1.4450276767429413	0.8848235438967745	0.3460070255471787	0.003021174502428953
data/110	10	time_scale_10ms	0.28006382342036	2.5026214747409705	1.4596683998595799	0.835414373822274	0.26224600074122933	0.003232546801822466
data/110	11	time_scale_10ms	0.26353781574387236	2.6715152487387486	1.253246002244963	0.9269297736514267	0.2730316513431298	0.002472396825934198
data/110	1	time_scale_100ms	8.53237817458072	14.39088704035255	22.392652077293075	4.457643140592404	0.20989184973862518	0.000511401369055925
data/110	2	time_scale_100ms	10.541827447264923	15.797261941956492	23.72212791118641	6.870457146231014	0.25960016463510466	0.0011337596602438757
data/110	3	time_scale_100ms	9.436719372244456	15.335712873893856	21.468089524991214	6.067596435400478	0.27984145937203075	0.002220443170128942
data/110	4	time_scale_100ms	5.417289214566793	16.266126055134254	15.700723590164081	5.638119036895054	0.2515795552215261	0.0008824883469611545
data/110	5	time_scale_100ms	9.563725325675618	15.95310806049204	23.71592530734624	6.763590222187983	0.30319060623432426	0.0005991260940617284
data/110	6	time_scale_100ms	9.499845948066364	13.08273126597825	23.471404773295788	5.801942293181744	0.25738628504547006	0.0009463479832657829
data/110	7	time_scale_100ms	11.144831410427262	20.45773439032882	24.144717561733778	6.07438458400225	0.34926424035952697	0.0015402892050625434
data/110	8	time_scale_100ms	10.551497276642296	30.621244054834076	21.105888491595646	6.754695604694369	0.45061783959706053	0.0023528748697556863
data/110	9	time_scale_100ms	10.982201596042614	16.336554341320397	22.203657760929644	6.351478601030732	0.3460070255471787	0.003021174502428953
data/110	10	time_scale_100ms	8.70093352604396	11.31940362203564	21.139126837091954	5.325872069790076	0.26224600074122933	0.003232546801822466
data/110	11	time_scale_100ms	9.427170571050437	17.349209051984662	23.390353314661354	4.859142495652494	0.2730316513431298	0.002472396825934198
data/111	1	baseline	0.0015612325594455882	0.5746162496382228	0.004552287444770504	0.14433967457550992	0.5747446607111161	0.0013575103402338503	0.02234727489418553
data/111	2	baseline	0.0020149904083400895	0.3909536981573391	0.004768188882274346	0.0784589618902326	0.3909651254887046	0.0001319018703044851	0.002922937273486248
data/111	3	baseline	0.0018116001216290996	0.5509777026370811	0.004656282357317515	0.1261666755044886	0.5510467744133438	0.0014875453259580367	0.012536219874625942
data/111	4	baseline	0.0015725206458559978	0.27910175346248345	0.004262515526348612	0.09307234183601297	0.2791168874776868	0.00021738515758717083	0.005422400617560719
data/111	5	baseline	0.0016943778734516488	0.4185152312979857	0.005050512135226913	0.13412055776054044	0.4185441769372017	0.00025643048024508603	0.006916269003220954
data/111	1	rotation90	0.0015612325594455882	0.5746162496382228	0.006952611784919631	0.14433967457550992	0.5747446607111161	0.0013575103402338503
data/111	2	rotation90	0.0020149904083400895	0.3909536981573391	0.007838644472214846	0.0784589618902326	0.3909651254887046	0.0001319018703044851
data/111	3	rotation90	0.0018116001216290996	0.5509777026370811	0.0072770918875496825	0.1261666755044886	0.5510467744133438	0.0014875453259580367
data/111	4	rotation90	0.0015725206458559978	0.27910175346248345	0.007357358450438525	0.09307234183601297	0.2791168874776868	0.00021738515758717083
data/111	5	rotation90	0.0016943778734516488	0.4185152312979857	0.006890170063358752	0.13412055776054044	0.4185441769372017	0.00025643048024508603
data/111	1	parameter_seconds	0.0015612325594455885	0.5746162496382228	0.0010524007856519116	0.1443396745755099	0.5747446607111161	0.0013575103402338503
data/111	2	parameter_seconds	0.0020149904083400895	0.3909536981573391	0.0015530679585249996	0.07845896189023262	0.3909651254887046	0.0001319018703044851
data/111	3	parameter_seconds	0.0018116001216290996	0.550977702637081	0.0013083022335570787	0.12616667550448862	0.5510467744133438	0.0014875453259580367
data/111	4	parameter_seconds	0.0015725206458559978	0.27910175346248345	0.0010817152312525532	0.09307234183601297	0.2791168874776868	0.00021738515758717083
data/111	5	parameter_seconds	0.0016943778734516488	0.4185152312979857	0.0011119319680345313	0.13412055776054047	0.4185441769372017	0.00025643048024508603
data/111	1	time_scale_10ms	0.1529808242033216	5.628634749167721	0.44451843447660533	1.4384165391420602	0.5747446607111161	0.0013575103402338503
data/111	2	time_scale_10ms	0.19446198407870155	3.8983116942468556	0.4616167561790096	0.7836664115132351	0.3909651254887046	0.0001319018703044851
data/111	3	time_scale_10ms	0.17658729714564536	5.449186604437738	0.45280647221513604	1.2591261960911138	0.5510467744133438	0.0014875453259580367
data/111	4	time_scale_10ms	0.15230528739594545	2.776185644321222	0.4154259335410578	0.9287443593031177	0.2791168874776868	0.00021738515758717083
data/111	5	time_scale_10ms	0.16516529564322105	4.15688845651042	0.4935431659697931	1.3335151195181112	0.4185441769372017	0.00025643048024508603
data/111	1	time_scale_100ms	8.080101820192166	34.21478221954138	18.29932790769741	10.694278026399633	0.5747446607111161	0.0013575103402338503
data/111	2	time_scale_100ms	9.52601659910917	32.2904268309571	18.933034048661796	7.011623544854546	0.3909651254887046	0.0001319018703044851
data/111	3	time_scale_100ms	9.196545489296712	45.24424941889161	18.370618401987453	10.480793841616348	0.5510467744133438	0.0014875453259580367
data/111	4	time_scale_100ms	7.624874919148738	20.058217994429388	17.59627911772663	7.658884156604961	0.2791168874776868	0.00021738515758717083
data/111	5	time_scale_100ms	7.900934766095635	28.735701291862913	20.254331259774027	8.475378467706047	0.4185441769372017	0.00025643048024508603
data/112	1	baseline	0.00481871267828958	0.30325133780078317	0.013271781824849725	0.13687531799195785	0.3034072669014976	0.0026940659802953647	0.05141909738808348
data/112	2	baseline	0.004725065582941842	0.3368042355775961	0.013124860969720936	0.14753127158589893	0.3369401635669977	0.0025914367410627076	0.040358159145026384
data/112	3	baseline	0.003746281408321421	0.3090974469336511	0.012097560208692102	0.18743444787676777	0.3093041972531631	0.006293074576852638	0.06688839444097816
data/112	4	baseline	0.0037372915770638874	0.25680354985487713	0.009766655398731467	0.16995579169059835	0.25691963862186473	0.0064190705389248915	0.04520528125611101
data/112	5	baseline	0.005223289776121876	0.23360999957752257	0.01359665840828277	0.17843777480303732	0.23383365311440854	0.005425944280097212	0.09573799806961159
data/112	6	baseline	0.005153995274503083	0.29942006799807974	0.015919398515578324	0.18633885917595344	0.2996438342663406	0.005205250606779044	0.07473322337976374
data/112	7	baseline	0.004010271708063145	0.4312289687167551	0.012260869089092295	0.17370495004915748	0.4315097700762505	0.0027474960068732904	0.06511653433929343
data/112	8	baseline	0.004594163936533003	0.2953463741459657	0.014305522469149456	0.15134637553728367	0.2954801243997221	0.003354834809556929	0.045285896650382185
data/112	9	baseline	0.004959318915190246	0.4408596355793034	0.014813724249490866	0.17900628431444757	0.4411775330534373	0.004284217688784577	0.07210854623063145
data/112	10	baseline	0.004485464827799332	0.28961412806549947	0.014271711240530909	0.19228988867381994	0.2898494205545832	0.004277366731487941	0.08124344300997066
data/112	11	baseline	0.004505689849261815	0.23410542772491333	0.012583903127534206	0.1560231340520197	0.23424530735044635	0.0038088842213585294	0.05975069732147009
data/112	12	baseline	0.004155591680555662	0.5334741545247101	0.012046103864091044	0.14878870228955707	0.5338073016121624	0.004631520942890621	0.06244858998820657
data/112	13	baseline	0.0049220998323638325	0.4964039662371241	0.013730043665776731	0.17170342006592554	0.4965915409778397	0.002652955554333463	0.03778671273266809
data/112	1	rotation90	0.00481871267828958	0.30325133780078317	0.020210824706828345	0.13687531799195785	0.3034072669014976	0.0026940659802953647
data/112	2	rotation90	0.004725065582941842	0.3368042355775961	0.019888228100974764	0.14753127158589893	0.3369401635669977	0.0025914367410627076
data/112	3	rotation90	0.003746281408321421	0.3090974469336511	0.0161123409434004	0.18743444787676777	0.3093041972531631	0.006293074576852638
data/112	4	rotation90	0.0037372915770638874	0.25680354985487713	0.014624278226352072	0.16995579169059835	0.25691963862186473	0.0064190705389248915
data/112	5	rotation90	0.005223289776121876	0.23360999957752257	0.02234496670263924	0.17843777480303732	0.23383365311440854	0.005425944280097212
data/112	6	rotation90	0.005153995274503083	0.29942006799807974	0.023780956880963374	0.18633885917595344	0.2996438342663406	0.005205250606779044
data/112	7	rotation90	0.004010271708063145	0.4312289687167551	0.018879074677522405	0.17370495004915748	0.4315097700762505	0.0027474960068732904
data/112	8	rotation90	0.004594163936533003	0.2953463741459657	0.02166102301662869	0.15134637553728367	0.2954801243997221	0.003354834809556929
data/112	9	rotation90	0.004959318915190246	0.4408596355793034	0.022508855159034214	0.17900628431444757	0.4411775330534373	0.004284217688784577
data/112	10	rotation90	0.004485464827799332	0.28961412806549947	0.020729251615256485	0.19228988867381994	0.2898494205545832	0.004277366731487941
data/112	11	rotation90	0.004505689849261815	0.23410542772491333	0.020001301351941746	0.1560231340520197	0.23424530735044635	0.0038088842213585294
data/112	12	rotation90	0.004155591680555662	0.5334741545247101	0.02067300261727785	0.14878870228955707	0.5338073016121624	0.004631520942890621
data/112	13	rotation90	0.0049220998323638325	0.4964039662371241	0.02293727556706626	0.17170342006592554	0.4965915409778397	0.002652955554333463
data/112	1	parameter_seconds	0.00481871267828958	0.3032513378007832	0.0036092079769768806	0.1368753179919579	0.3034072669014976	0.0026940659802953647
data/112	2	parameter_seconds	0.004725065582941842	0.3368042355775961	0.0033346100261344323	0.14753127158589896	0.3369401635669977	0.0025914367410627076
data/112	3	parameter_seconds	0.0037462814083214207	0.3090974469336511	0.00253152618037768	0.18743444787676775	0.3093041972531631	0.006293074576852638
data/112	4	parameter_seconds	0.0037372915770638865	0.25680354985487713	0.002686239265930049	0.16995579169059838	0.25691963862186473	0.0064190705389248915
data/112	5	parameter_seconds	0.005223289776121876	0.23360999957752257	0.0036007675715469113	0.17843777480303727	0.23383365311440854	0.005425944280097212
data/112	6	parameter_seconds	0.005153995274503083	0.29942006799807974	0.003493743634248107	0.18633885917595344	0.2996438342663406	0.005205250606779044
data/112	7	parameter_seconds	0.004010271708063144	0.4312289687167551	0.0027235711520734998	0.1737049500491575	0.4315097700762505	0.0027474960068732904
data/112	8	parameter_seconds	0.004594163936533003	0.29534637414596565	0.0031706411834930893	0.1513463755372837	0.2954801243997221	0.003354834809556929
data/112	9	parameter_seconds	0.004959318915190246	0.4408596355793034	0.0036070500114479377	0.1790062843144475	0.4411775330534373	0.004284217688784577
data/112	10	parameter_seconds	0.0044854648277993315	0.28961412806549947	0.0031625761923948863	0.19228988867381994	0.2898494205545832	0.004277366731487941
data/112	11	parameter_seconds	0.004505689849261815	0.23410542772491333	0.0028903893108696813	0.15602313405201973	0.23424530735044635	0.0038088842213585294
data/112	12	parameter_seconds	0.004155591680555663	0.5334741545247101	0.003116702747457447	0.14878870228955704	0.5338073016121624	0.004631520942890621
data/112	13	parameter_seconds	0.004922099832363833	0.4964039662371241	0.003422346409736998	0.17170342006592548	0.4965915409778397	0.002652955554333463
data/112	1	time_scale_10ms	0.41212042459761394	2.896601573868153	1.1440538305686385	1.2462253909515533	0.3034072669014976	0.0026940659802953647
data/112	2	time_scale_10ms	0.4020354206902243	3.2509694745427855	1.097700129587596	1.3332578406330302	0.3369401635669977	0.0025914367410627076
data/112	3	time_scale_10ms	0.3166868017754072	2.9450026962798557	0.9984511472507213	1.6057112342679485	0.3093041972531631	0.006293074576852638
data/112	4	time_scale_10ms	0.3216003266190946	2.480439766918801	0.8425091438948917	1.48935320443488	0.25691963862186473	0.0064190705389248915
data/112	5	time_scale_10ms	0.4491625206907246	2.1633034330570062	1.1497168981575714	1.5587419933786675	0.23383365311440854	0.005425944280097212
data/112	6	time_scale_10ms	0.44079876407778695	2.818206753542929	1.3178336400133357	1.6391646487227816	0.2996438342663406	0.005205250606779044
data/112	7	time_scale_10ms	0.34680894236686804	4.076376942306873	1.038393649405219	1.5399491291986667	0.4315097700762505	0.0027474960068732904
data/112	8	time_scale_10ms	0.3943348797522499	2.842933913134361	1.18856729115634	1.3524817249430328	0.2954801243997221	0.003354834809556929
data/112	9	time_scale_10ms	0.41212091438338655	4.152355365851806	1.2004850388564992	1.5112457099575805	0.4411775330534373	0.004284217688784577
data/112	10	time_scale_10ms	0.37878478171787155	2.7063561559710845	1.2043650614552608	1.6544863753265804	0.2898494205545832	0.004277366731487941
data/112	11	time_scale_10ms	0.3851546222331975	2.2293281670974388	1.0293203811569458	1.3773390090843893	0.23424530735044635	0.0038088842213585294
data/112	12	time_scale_10ms	0.3475221748498315	5.072326093668577	0.9920702181055634	1.3070233987940454	0.5338073016121624	0.004631520942890621
data/112	13	time_scale_10ms	0.42898871336220223	4.801791695902645	1.1413626712016947	1.517578907357505	0.4965915409778397	0.002652955554333463
data/112	1	time_scale_100ms	7.287123615595932	13.551357387335473	14.454002840867714	1.252263663994494	0.3034072669014976	0.0026940659802953647
data/112	2	time_scale_100ms	7.468343025093657	18.916691453005882	15.288914842028634	1.254382567147872	0.3369401635669977	0.0025914367410627076
data/112	3	time_scale_100ms	7.104492253303024	20.405171409941147	18.306166973081762	1.0472860529878982	0.3093041972531631	0.006293074576852638
data/112	4	time_scale_100ms	8.352164155162653	16.657670948051166	18.496783807685087	1.1141015759238289	0.25691963862186473	0.0064190705389248915
data/112	5	time_scale_100ms	9.565305191731767	9.1745456604159	15.121851488621893	1.1423483951814892	0.23383365311440854	0.005425944280097212
data/112	6	time_scale_100ms	7.812194826276229	13.464521623216715	13.500885482730563	1.2576908554262538	0.2996438342663406	0.005205250606779044
data/112	7	time_scale_100ms	6.786471493113629	15.642142737247742	14.302304761316252	1.2472406680832813	0.4315097700762505	0.0027474960068732904
data/112	8	time_scale_100ms	7.988363031248817	16.92367721012884	13.257772798639712	1.1622591398883437	0.2954801243997221	0.003354834809556929
data/112	9	time_scale_100ms	6.639429338745453	21.189008640860504	13.788316374838681	0.9117165003880742	0.4411775330534373	0.004284217688784577
data/112	10	time_scale_100ms	6.045185357165045	11.610843650324831	13.789461604007206	1.106033032838849	0.2898494205545832	0.004277366731487941
data/112	11	time_scale_100ms	8.006267874565935	14.509782851693858	13.197212238317594	1.082632476163662	0.23424530735044635	0.0038088842213585294
data/112	12	time_scale_100ms	6.769040024154643	25.00331704302628	14.829714511338636	0.9935007522705804	0.5338073016121624	0.004631520942890621
data/112	13	time_scale_100ms	9.164290074783901	30.862699327833205	13.485069118159574	1.202874665513601	0.4965915409778397	0.002652955554333463
data/113	1	baseline	0.00377821635776511	0.2890843731707848	0.018365360796259795	0.09715625964906313	0.2892680279696345	0.0022136112347840063	0.06352982585511313
data/113	2	baseline	0.00421368790202918	0.30661731492064825	0.021375293919313296	0.0806598093177377	0.30678482894427345	0.0021692699247130103	0.05463293019460913
data/113	3	baseline	0.0037252659432767277	0.3198639019367811	0.01921927778929923	0.07793949820001685	0.32013847749032964	0.004232490449811936	0.08584136937177522
data/113	4	baseline	0.00377386951282702	0.24004742802675805	0.01890084164390671	0.06699504581513392	0.24033983403698653	0.003979758555566354	0.12181176554655337
data/113	5	baseline	0.003142428749613397	0.24996707269410484	0.014899413730585674	0.09673429475212773	0.25033283705947257	0.005092370743757435	0.14632501850166957
data/113	6	baseline	0.003976514464426586	0.30687815487499254	0.019484159246822227	0.10585461686660476	0.30717847974032103	0.0029705628047434693	0.09786453045210752
data/113	7	baseline	0.003993831177103251	0.3034866815468796	0.020708472509976924	0.07494382671795194	0.3037850050608142	0.004443312045239958	0.09829871690383296
data/113	8	baseline	0.004091373117163808	0.2797652908984646	0.01989285440020842	0.07818471943747078	0.2798572514984437	0.0026764008978749534	0.03287062511714289
data/113	1	rotation90	0.00377821635776511	0.2890843731707848	0.019053222236995834	0.09715625964906313	0.2892680279696345	0.0022136112347840063
data/113	2	rotation90	0.00421368790202918	0.30661731492064825	0.020939696458556083	0.0806598093177377	0.30678482894427345	0.0021692699247130103
data/113	3	rotation90	0.0037252659432767277	0.3198639019367811	0.018776245292734195	0.07793949820001685	0.32013847749032964	0.004232490449811936
data/113	4	rotation90	0.00377386951282702	0.24004742802675805	0.018838960759608236	0.06699504581513392	0.24033983403698653	0.003979758555566354
data/113	5	rotation90	0.003142428749613397	0.24996707269410484	0.01573197180466579	0.09673429475212773	0.25033283705947257	0.005092370743757435
data/113	6	rotation90	0.003976514464426586	0.30687815487499254	0.018740069748034913	0.10585461686660476	0.30717847974032103	0.0029705628047434693
data/113	7	rotation90	0.003993831177103251	0.3034866815468796	0.019481200952004375	0.07494382671795194	0.3037850050608142	0.004443312045239958
data/113	8	rotation90	0.004091373117163808	0.2797652908984646	0.019809081830476798	0.07818471943747078	0.2798572514984437	0.0026764008978749534
data/113	1	parameter_seconds	0.00377821635776511	0.2890843731707848	0.0026487080362722955	0.09715625964906317	0.2892680279696345	0.0022136112347840063
data/113	2	parameter_seconds	0.004213687902029181	0.30661731492064825	0.002850903589979695	0.08065980931773767	0.30678482894427345	0.0021692699247130103
data/113	3	parameter_seconds	0.0037252659432767277	0.3198639019367811	0.0024697793866350626	0.07793949820001683	0.32013847749032964	0.004232490449811936
data/113	4	parameter_seconds	0.00377386951282702	0.24004742802675805	0.002572420615128959	0.06699504581513391	0.24033983403698653	0.003979758555566354
data/113	5	parameter_seconds	0.003142428749613397	0.24996707269410487	0.0020855543051445397	0.0967342947521277	0.25033283705947257	0.005092370743757435
data/113	6	parameter_seconds	0.003976514464426586	0.30687815487499254	0.0025060426247703557	0.10585461686660479	0.30717847974032103	0.0029705628047434693
data/113	7	parameter_seconds	0.003993831177103251	0.3034866815468796	0.002660298122787163	0.07494382671795195	0.3037850050608142	0.004443312045239958
data/113	8	parameter_seconds	0.004091373117163808	0.2797652908984646	0.0027165603554020557	0.0781847194374708	0.2798572514984437	0.0026764008978749534
data/113	1	time_scale_10ms	0.31944287632309104	2.7314866663237787	1.4141741736839202	0.9283733412470653	0.2892680279696345	0.0022136112347840063
data/113	2	time_scale_10ms	0.35432463532486047	2.9187801527329356	1.5989507736549804	0.7803289903078611	0.30678482894427345	0.0021692699247130103
data/113	3	time_scale_10ms	0.30944796460576746	2.9919217823877755	1.410798066092081	0.7491823381986857	0.32013847749032964	0.004232490449811936
data/113	4	time_scale_10ms	0.31365968754203133	2.1872171031635177	1.4025955933740915	0.6465162539509545	0.24033983403698653	0.003979758555566354
data/113	5	time_scale_10ms	0.2676563406070978	2.2504351645202543	1.1401274550552034	0.9302757288779842	0.25033283705947257	0.005092370743757435
data/113	6	time_scale_10ms	0.3358797285751974	2.830646537211283	1.466619774171709	1.0149448341285965	0.30717847974032103	0.0029705628047434693
data/113	7	time_scale_10ms	0.3301009772735674	2.8106200068377327	1.5194211344639943	0.7328253594983927	0.3037850050608142	0.004443312045239958
data/113	8	time_scale_10ms	0.33974237964348597	2.7177809292744253	1.4700190806553537	0.7555346294390028	0.2798572514984437	0.0026764008978749534
data/113	1	time_scale_100ms	5.747519437223954	14.371211354627066	12.402058297839663	1.704895263596656	0.2892680279696345	0.0022136112347840063
data/113	2	time_scale_100ms	6.913849004323214	11.985835313916242	13.249456541199004	1.8331450107301228	0.30678482894427345	0.0021692699247130103
data/113	3	time_scale_100ms	6.023086321461479	17.860818530243822	12.959314489212181	1.5363359337342368	0.32013847749032964	0.004232490449811936
data/113	4	time_scale_100ms	5.588272656654508	12.00249328263543	12.588162498129757	1.4373732210385046	0.24033983403698653	0.003979758555566354
data/113	5	time_scale_100ms	5.624014432305428	13.135541331563807	12.410521702430328	1.9252956512257753	0.25033283705947257	0.005092370743757435
data/113	6	time_scale_100ms	6.8525075067446055	12.92530805594075	13.669595751708775	1.9827080404066362	0.30717847974032103	0.0029705628047434693
data/113	7	time_scale_100ms	6.200715782265647	15.87640572011824	13.462765834735658	2.278179586040119	0.3037850050608142	0.004443312045239958
data/113	8	time_scale_100ms	6.54779139464338	17.799864467758418	13.139218109960392	1.7307198499892098	0.2798572514984437	0.0026764008978749534
data/114	1	baseline	0.003167035151085913	0.2913495566883925	0.01304635091612277	0.07681347563595724	0.2914922791749436	0.001827092605162895	0.04898668395905137
data/114	2	baseline	0.0029554561697878946	0.29661772048193114	0.012027904277057662	0.19015818698716	0.2967657006180268	0.0029634350745024363	0.049889175823758514
data/114	3	baseline	0.0035934178359359028	0.3184971526123176	0.014171922922406249	0.10782461046250624	0.31856758384774597	0.0018493851930547179	0.02211361541248902
data/114	4	baseline	0.0031394852800608795	0.25804855329996423	0.013141073001202994	0.1264881817461587	0.25809346888700135	0.0027195051695824628	0.01740586663352417
data/114	5	baseline	0.0031593788302272607	0.354586859637418	0.013429547103216213	0.1117060725860623	0.3547172054505875	0.0031397757610151437	0.036759910760020276
data/114	6	baseline	0.0034099452888409726	0.5399540786941789	0.014519684626012186	0.114983255106165	0.5400026611343647	0.0005561910925416482	0.008997513326192141
data/114	7	baseline	0.003224048844546242	0.2593479681843627	0.0137833119186869	0.12167536462154549	0.25944118077277756	0.0027271866219901715	0.03594112923552828
data/114	8	baseline	0.0032891655224997394	0.2391469767942404	0.01415897050231708	0.130199750903322	0.23917251207744136	0.0013920814057974845	0.01067765252282804
data/114	9	baseline	0.0031955142812877995	0.288398985935311	0.012325887722724933	0.10115864506015752	0.2885226137716736	0.0035657955254713995	0.04286694558293114
data/114	10	baseline	0.003119410385770282	0.3687771217397095	0.012750555250217569	0.10040674926494973	0.36887933083007834	0.002443076267575053	0.027715680920414876
data/114	11	baseline	0.0035897848148035505	0.31883973142500105	0.01376973948877193	0.1906133921855201	0.31895137346367614	0.0032414952342195106	0.03501509619774357
data/114	12	baseline	0.003021516712888925	0.2898370300636555	0.013915016989000032	0.11686802701613154	0.2899085107354446	0.0022488936464667105	0.024662366907834965
data/114	1	rotation90	0.003167035151085913	0.2913495566883925	0.012518352191026642	0.07681347563595724	0.2914922791749436	0.001827092605162895
data/114	2	rotation90	0.0029554561697878946	0.29661772048193114	0.010167816102878806	0.19015818698716	0.2967657006180268	0.0029634350745024363
data/114	3	rotation90	0.0035934178359359028	0.3184971526123176	0.012298080789612543	0.10782461046250624	0.31856758384774597	0.0018493851930547179
data/114	4	rotation90	0.0031394852800608795	0.25804855329996423	0.01228240625292836	0.1264881817461587	0.25809346888700135	0.0027195051695824628
data/114	5	rotation90	0.0031593788302272607	0.354586859637418	0.012370783506974811	0.1117060725860623	0.3547172054505875	0.0031397757610151437
data/114	6	rotation90	0.0034099452888409726	0.5399540786941789	0.012060571789765178	0.114983255106165	0.5400026611343647	0.0005561910925416482
data/114	7	rotation90	0.003224048844546242	0.2593479681843627	0.012051856017803845	0.12167536462154549	0.25944118077277756	0.0027271866219901715
data/114	8	rotation90	0.0032891655224997394	0.2391469767942404	0.012467721953386496	0.130199750903322	0.23917251207744136	0.0013920814057974845
data/114	9	rotation90	0.0031955142812877995	0.288398985935311	0.013425203941157052	0.10115864506015752	0.2885226137716736	0.0035657955254713995
data/114	10	rotation90	0.003119410385770282	0.3687771217397095	0.011662460923317288	0.10040674926494973	0.36887933083007834	0.002443076267575053
data/114	11	rotation90	0.0035897848148035505	0.31883973142500105	0.012324913499725034	0.1906133921855201	0.31895137346367614	0.0032414952342195106
data/114	12	rotation90	0.003021516712888925	0.2898370300636555	0.011357814083910903	0.11686802701613154	0.2899085107354446	0.0022488936464667105
data/114	1	parameter_seconds	0.0031670351510859136	0.2913495566883926	0.001749054754227724	0.07681347563595724	0.2914922791749436	0.001827092605162895
data/114	2	parameter_seconds	0.002955456169787895	0.2966177204819312	0.001579043893965251	0.19015818698716003	0.2967657006180268	0.0029634350745024363
data/114	3	parameter_seconds	0.003593417835935903	0.31849715261231765	0.002241824438218597	0.10782461046250627	0.31856758384774597	0.0018493851930547179
data/114	4	parameter_seconds	0.0031394852800608795	0.25804855329996423	0.0016738312773144136	0.1264881817461587	0.25809346888700135	0.0027195051695824628
data/114	5	parameter_seconds	0.0031593788302272607	0.3545868596374181	0.0016733548389056391	0.1117060725860623	0.3547172054505875	0.0031397757610151437
data/114	6	parameter_seconds	0.0034099452888409726	0.5399540786941789	0.0017319298227326362	0.114983255106165	0.5400026611343647	0.0005561910925416482
data/114	7	parameter_seconds	0.003224048844546242	0.2593479681843627	0.0016497049833967196	0.12167536462154546	0.25944118077277756	0.0027271866219901715
data/114	8	parameter_seconds	0.00328916552249974	0.2391469767942404	0.0018323729338651563	0.13019975090332198	0.23917251207744136	0.0013920814057974845
data/114	9	parameter_seconds	0.0031955142812877995	0.288398985935311	0.0018229109115652448	0.10115864506015755	0.2885226137716736	0.0035657955254713995
data/114	10	parameter_seconds	0.003119410385770283	0.36877712173970956	0.001566832547307428	0.10040674926494972	0.36887933083007834	0.002443076267575053
data/114	11	parameter_seconds	0.0035897848148035505	0.31883973142500105	0.001896557965271752	0.19061339218552012	0.31895137346367614	0.0032414952342195106
data/114	12	parameter_seconds	0.003021516712888925	0.28983703006365547	0.0015715317393258158	0.11686802701613154	0.2899085107354446	0.0022488936464667105
data/114	1	time_scale_10ms	0.2906407336745015	2.791569658601156	1.1118476399546946	0.7594447688019953	0.2914922791749436	0.001827092605162895
data/114	2	time_scale_10ms	0.26921156040408506	2.8451007311116228	1.0249782340777582	1.8527181826644552	0.2967657006180268	0.0029634350745024363
data/114	3	time_scale_10ms	0.33004080073350406	3.122297904925703	1.2014974337871178	1.0649575535362756	0.31856758384774597	0.0018493851930547179
data/114	4	time_scale_10ms	0.28355630066204984	2.541990456394227	1.0896002182722897	1.240759371674713	0.25809346888700135	0.0027195051695824628
data/114	5	time_scale_10ms	0.2876818257463784	3.44364357516859	1.1333676375446635	1.1029843012694154	0.3547172054505875	0.0031397757610151437
data/114	6	time_scale_10ms	0.31161530555458145	5.352386825019444	1.2375736722225148	1.1333453314920834	0.5400026611343647	0.0005561910925416482
data/114	7	time_scale_10ms	0.2926240598391647	2.5165764460034885	1.1513293853100321	1.1978235433888575	0.25944118077277756	0.0027271866219901715
data/114	8	time_scale_10ms	0.2979582161683736	2.3672746572061345	1.1966586319104557	1.284788176571616	0.23917251207744136	0.0013920814057974845
data/114	9	time_scale_10ms	0.29000880263700696	2.788202209972582	1.0341687497375964	0.9970618927935034	0.2885226137716736	0.0035657955254713995
data/114	10	time_scale_10ms	0.2863783111884179	3.6022098315261153	1.0978986376218585	0.9919549696827665	0.36887933083007834	0.002443076267575053
data/114	11	time_scale_10ms	0.3273459031706162	3.094641381749798	1.1719199980741342	1.8590602799399927	0.31895137346367614	0.0032414952342195106
data/114	12	time_scale_10ms	0.27314290788389	2.8378389001888005	1.1816399508095252	1.1433663037451818	0.2899085107354446	0.0022488936464667105
data/114	1	time_scale_100ms	9.248390366229488	15.355068742013634	17.292775309965844	3.5632764104732626	0.2914922791749436	0.001827092605162895
data/114	2	time_scale_100ms	7.794105706549406	16.753690456290276	16.23388694706431	5.190219432389839	0.2967657006180268	0.0029634350745024363
data/114	3	time_scale_100ms	9.885714827794423	20.5430818397677	17.754519338884986	4.770411510948161	0.31856758384774597	0.0018493851930547179
data/114	4	time_scale_100ms	8.53527310745143	18.305190235286137	16.03214858057957	4.2680446631371245	0.25809346888700135	0.0027195051695824628
data/114	5	time_scale_100ms	8.477421164878598	25.839472930310848	18.41124049769055	4.880179387098814	0.3547172054505875	0.0031397757610151437
data/114	6	time_scale_100ms	8.661109894818049	34.81623428799977	18.392759731985233	4.656537330288189	0.5400026611343647	0.0005561910925416482
data/114	7	time_scale_100ms	8.385270470861052	15.815718397874543	18.209004950863534	4.686709979520144	0.25944118077277756	0.0027271866219901715
data/114	8	time_scale_100ms	8.209987826249566	15.639900962725424	19.06001925875408	5.533672918764763	0.23917251207744136	0.0013920814057974845
data/114	9	time_scale_100ms	8.481869306968882	19.87939099299838	15.913517467931658	4.09333203913645	0.2885226137716736	0.0035657955254713995
data/114	10	time_scale_100ms	8.98103220881674	24.05610992307057	18.94313895433354	4.495918575869146	0.36887933083007834	0.002443076267575053
data/114	11	time_scale_100ms	9.324787626323248	17.150772315189943	18.58049471257029	5.358159632948515	0.31895137346367614	0.0032414952342195106
data/114	12	time_scale_100ms	7.5070152569201944	20.9081919242768	18.639573941971904	3.611356392354994	0.2899085107354446	0.0022488936464667105
data/115	1	baseline	0.001862875116082647	0.20173343587889472	0.010536851201994504	0.05613788835360385	0.20179530607826568	0.0018444021426165477	0.030669283503459432
data/115	2	baseline	0.001650034245755269	0.34781981178013505	0.009682088377534124	0.06409815903859074	0.3478654944190513	0.0013485428953642217	0.013133995640579599
data/115	3	baseline	0.0020298709530462995	0.166141111144005	0.012354044293004017	0.04356302185214564	0.16615978838443382	0.0008828158869402116	0.011241793376859377
data/115	4	baseline	0.001822619598501889	0.35297265230201874	0.01128278418297177	0.033785991739236534	0.3532777545088393	0.002305795442735362	0.08643791660083444
data/115	5	baseline	0.0018545105848452106	0.18672073629265698	0.010922083765183773	0.04642146838893265	0.1867311746037741	0.0006003220712052039	0.0055903330955064945
data/115	6	baseline	0.0017613949313317167	0.2633920523225101	0.010052303456399687	0.047283051471345226	0.26340410028028227	0.00039361989280758784	0.004574153876668596
data/115	7	baseline	0.001788286207637866	0.24168655257702704	0.010611715400316475	0.04571038262226041	0.2417564419132879	0.001891656020416076	0.02891734584140604
data/115	1	rotation90	0.001862875116082647	0.20173343587889472	0.003865991210776636	0.05613788835360385	0.20179530607826568	0.0018444021426165477
data/115	2	rotation90	0.001650034245755269	0.34781981178013505	0.0035292419409225116	0.06409815903859074	0.3478654944190513	0.0013485428953642217
data/115	3	rotation90	0.0020298709530462995	0.166141111144005	0.0038828767688022067	0.04356302185214564	0.16615978838443382	0.0008828158869402116
data/115	4	rotation90	0.001822619598501889	0.35297265230201874	0.0035193209526203197	0.033785991739236534	0.3532777545088393	0.002305795442735362
data/115	5	rotation90	0.0018545105848452106	0.18672073629265698	0.003685080062776927	0.04642146838893265	0.1867311746037741	0.0006003220712052039
data/115	6	rotation90	0.0017613949313317167	0.2633920523225101	0.0038189553842084265	0.047283051471345226	0.26340410028028227	0.00039361989280758784
data/115	7	rotation90	0.001788286207637866	0.24168655257702704	0.0035599009812869115	0.04571038262226041	0.2417564419132879	0.001891656020416076
data/115	1	parameter_seconds	0.001862875116082647	0.2017334358788947	0.00048433345713574255	0.05613788835360386	0.20179530607826568	0.0018444021426165477
data/115	2	parameter_seconds	0.0016500342457552693	0.347819811780135	0.0004308345158311814	0.06409815903859073	0.3478654944190513	0.0013485428953642217
data/115	3	parameter_seconds	0.0020298709530462995	0.16614111114400495	0.00043962723659851216	0.043563021852145625	0.16615978838443382	0.0008828158869402116
data/115	4	parameter_seconds	0.001822619598501889	0.3529726523020188	0.0003560169870812866	0.033785991739236534	0.3532777545088393	0.002305795442735362
data/115	5	parameter_seconds	0.0018545105848452104	0.18672073629265698	0.0004200119600439828	0.04642146838893265	0.1867311746037741	0.0006003220712052039
data/115	6	parameter_seconds	0.001761394931331717	0.2633920523225101	0.00043426212800063693	0.04728305147134521	0.26340410028028227	0.00039361989280758784
data/115	7	parameter_seconds	0.001788286207637866	0.24168655257702704	0.0003859531042529466	0.045710382622260425	0.2417564419132879	0.001891656020416076
data/115	1	time_scale_10ms	0.17648596380024884	1.964977103633659	0.9626527217004037	0.5580967344745429	0.20179530607826568	0.0018444021426165477
data/115	2	time_scale_10ms	0.15618738906443924	3.436935937296053	0.8826253853640318	0.6362510559871954	0.3478654944190513	0.0013485428953642217
data/115	3	time_scale_10ms	0.19169811839820422	1.6438395938956194	1.1186287983329835	0.43360101471654283	0.16615978838443382	0.0008828158869402116
data/115	4	time_scale_10ms	0.1726154654641339	3.283692132438888	1.0243437725789468	0.3368900632261129	0.3532777545088393	0.002305795442735362
data/115	5	time_scale_10ms	0.17545611295329952	1.857224211970913	0.9914055740403364	0.4624075981824437	0.1867311746037741	0.0006003220712052039
data/115	6	time_scale_10ms	0.16702394975695875	2.622228742025506	0.9182476196178413	0.4703044429869681	0.26340410028028227	0.00039361989280758784
data/115	7	time_scale_10ms	0.16930249221945345	2.35739584359936	0.9583520619049108	0.4547430329996315	0.2417564419132879	0.001891656020416076
data/115	1	time_scale_100ms	6.684723386129038	14.460236508817028	22.339909274127358	3.5218739759318707	0.20179530607826568	0.0018444021426165477
data/115	2	time_scale_100ms	5.675749265767439	25.5496289795425	20.96758205437877	3.6607934461205147	0.3478654944190513	0.0013485428953642217
data/115	3	time_scale_100ms	6.662918743135569	11.46433028180043	22.252877594388693	2.9581008158808104	0.16615978838443382	0.0008828158869402116
data/115	4	time_scale_100ms	5.9916535809003335	20.6350310382149	20.45504140106385	2.617520300385132	0.3532777545088393	0.002305795442735362
data/115	5	time_scale_100ms	6.231676690574657	15.300735626615593	21.130776855553115	3.3284021857589345	0.1867311746037741	0.0006003220712052039
data/115	6	time_scale_100ms	6.199965219069076	21.429221365577156	22.19379744016482	3.0653810206393266	0.26340410028028227	0.00039361989280758784
data/115	7	time_scale_100ms	6.1438408261601785	17.022435732431372	20.014711147015372	2.9986992727109407	0.2417564419132879	0.001891656020416076
data/116	1	baseline	0.000980238364854432	0.31597835303639993	0.005673617269181026	0.16245317366353107	0.31598751928939167	0.0003084917686777626	0.0029009116933709223
data/116	2	baseline	0.0008470914128996257	0.31560853442818143	0.005634134941366815	0.13534251707802786	0.31562451194927243	0.0005017496115090024	0.005062448998716107
data/116	3	baseline	0.0007331125308874155	0.30093790886241006	0.0050819254880221125	0.13397476715755408	0.30095675524376236	0.0004469610407136835	0.006262548119484457
data/116	4	baseline	0.000834087741689068	0.2980560505966766	0.00554393108549272	0.15200130775429624	0.29806679317798906	0.0003386074745968335	0.0036042151437376546
data/116	5	baseline	0.0008784985674606617	0.3544618425513926	0.005685189623722276	0.14094089185326766	0.3544810093347451	0.00044121787548396174	0.005407291011771953
data/116	6	baseline	0.000924153282594692	0.2801200383707211	0.005636517387588358	0.10157183025737102	0.28013626804752	0.0004993915114728702	0.005793829278810669
data/116	7	baseline	0.0009413790445422833	0.30244249924684913	0.005282292680150253	0.14556495274517137	0.3024614828464548	0.00038773947424958015	0.006276763236967575
data/116	8	baseline	0.0009495296003786384	0.2643223327371652	0.005842889633148392	0.12520089198783962	0.26433538060748074	0.0003608667685457146	0.00493634804914489
data/116	9	baseline	0.0008913702066282492	0.2213967321356881	0.005749799012931687	0.13531063416462888	0.22140581668470982	0.00032428002331594675	0.004103289571655289
data/116	10	baseline	0.0008229117739274221	0.41225446644678204	0.005384760990329305	0.14653176198260703	0.412275825511111	0.000606555523872651	0.005181038913426583
data/116	11	baseline	0.0008738786775830512	0.3162755390080852	0.005661288623274984	0.10080227014598861	0.3162992093641279	0.00034414154677954423	0.007484093179299656
data/116	12	baseline	0.0008449352700645265	0.23603776639310406	0.0053577540652120625	0.11835269342574221	0.23605020170024354	0.00044877831566924865	0.005268354860965552
data/116	1	rotation90	0.000980238364854432	0.31597835303639993	0.005902930542519124	0.16245317366353107	0.31598751928939167	0.0003084917686777626
data/116	2	rotation90	0.0008470914128996257	0.31560853442818143	0.005454716913736695	0.13534251707802786	0.31562451194927243	0.0005017496115090024
data/116	3	rotation90	0.0007331125308874155	0.30093790886241006	0.004794608486494031	0.13397476715755408	0.30095675524376236	0.0004469610407136835
data/116	4	rotation90	0.000834087741689068	0.2980560505966766	0.005257181373401189	0.15200130775429624	0.29806679317798906	0.0003386074745968335
data/116	5	rotation90	0.0008784985674606617	0.3544618425513926	0.005255988251256012	0.14094089185326766	0.3544810093347451	0.00044121787548396174
data/116	6	rotation90	0.000924153282594692	0.2801200383707211	0.00568850227524695	0.10157183025737102	0.28013626804752	0.0004993915114728702
data/116	7	rotation90	0.0009413790445422833	0.30244249924684913	0.005639449336305407	0.14556495274517137	0.3024614828464548	0.00038773947424958015
data/116	8	rotation90	0.0009495296003786384	0.2643223327371652	0.005898632485552203	0.12520089198783962	0.26433538060748074	0.0003608667685457146
data/116	9	rotation90	0.0008913702066282492	0.2213967321356881	0.005575117360739917	0.13531063416462888	0.22140581668470982	0.00032428002331594675
data/116	10	rotation90	0.0008229117739274221	0.41225446644678204	0.005049441645295346	0.14653176198260703	0.412275825511111	0.000606555523872651
data/116	11	rotation90	0.0008738786775830512	0.3162755390080852	0.005280699741433747	0.10080227014598861	0.3162992093641279	0.00034414154677954423
data/116	12	rotation90	0.0008449352700645265	0.23603776639310406	0.005439662443932679	0.11835269342574221	0.23605020170024354	0.00044877831566924865
data/116	1	parameter_seconds	0.0009802383648544323	0.31597835303639993	0.0007436400898790425	0.16245317366353101	0.31598751928939167	0.0003084917686777626
data/116	2	parameter_seconds	0.0008470914128996257	0.31560853442818143	0.000651550378920897	0.13534251707802786	0.31562451194927243	0.0005017496115090024
data/116	3	parameter_seconds	0.0007331125308874155	0.30093790886241006	0.0004948829212543324	0.1339747671575541	0.30095675524376236	0.0004469610407136835
data/116	4	parameter_seconds	0.000834087741689068	0.2980560505966766	0.0006005433522540156	0.15200130775429624	0.29806679317798906	0.0003386074745968335
data/116	5	parameter_seconds	0.0008784985674606617	0.3544618425513926	0.0006303570187006379	0.1409408918532676	0.3544810093347451	0.00044121787548396174
data/116	6	parameter_seconds	0.000924153282594692	0.2801200383707212	0.0007034941894279514	0.101571830257371	0.28013626804752	0.0004993915114728702
data/116	7	parameter_seconds	0.0009413790445422833	0.30244249924684913	0.0007409165232675365	0.14556495274517134	0.3024614828464548	0.00038773947424958015
data/116	8	parameter_seconds	0.0009495296003786384	0.26432233273716516	0.0006786290033001736	0.1252008919878396	0.26433538060748074	0.0003608667685457146
data/116	9	parameter_seconds	0.0008913702066282492	0.2213967321356881	0.0006305247455571853	0.13531063416462882	0.22140581668470982	0.00032428002331594675
data/116	10	parameter_seconds	0.0008229117739274221	0.4122544664467821	0.0006129463323962502	0.146531761982607	0.412275825511111	0.000606555523872651
data/116	11	parameter_seconds	0.0008738786775830512	0.3162755390080852	0.0006559025097257996	0.1008022701459886	0.3162992093641279	0.00034414154677954423
data/116	12	parameter_seconds	0.0008449352700645265	0.2360377663931041	0.0005814444995433179	0.11835269342574223	0.23605020170024354	0.00044877831566924865
data/116	1	time_scale_10ms	0.09647179634165944	3.1508210624619992	0.5513582612220778	1.6163102680951638	0.31598751928939167	0.0003084917686777626
data/116	2	time_scale_10ms	0.08330822599483925	3.1406349811656056	0.5478634824888368	1.3449858656512854	0.31562451194927243	0.0005017496115090024
data/116	3	time_scale_10ms	0.07215042846387956	2.9911267954084564	0.4939207673413642	1.334901824140822	0.30095675524376236	0.0004469610407136835
data/116	4	time_scale_10ms	0.08206677899134429	2.970078378448057	0.5384152697613661	1.5117234259729595	0.29806679317798906	0.0003386074745968335
data/116	5	time_scale_10ms	0.08658510449098623	3.525937725065895	0.5522225983304194	1.4041623941766235	0.3544810093347451	0.00044121787548396174
data/116	6	time_scale_10ms	0.09111183240565782	2.7855121247756243	0.5487885119677868	1.0121468444445514	0.28013626804752	0.0004993915114728702
data/116	7	time_scale_10ms	0.09287328278593315	3.0059879986309492	0.5147684133183709	1.4485344452165008	0.3024614828464548	0.00038773947424958015
data/116	8	time_scale_10ms	0.09327209112760897	2.6305956701734523	0.5668360866577309	1.2448406739593487	0.26433538060748074	0.0003608667685457146
data/116	9	time_scale_10ms	0.08767518220314242	2.205128837210415	0.5583904082910479	1.3476548804976105	0.22140581668470982	0.00032428002331594675
data/116	10	time_scale_10ms	0.08090605929930063	4.10183245253104	0.5229936448438435	1.457492498380841	0.412275825511111	0.000606555523872651
data/116	11	time_scale_10ms	0.08593119891444047	3.13981573269198	0.549513025814115	1.0041649620718498	0.3162992093641279	0.00034414154677954423
data/116	12	time_scale_10ms	0.0831938746147138	2.34831972467663	0.5208832596902799	1.1790473214988308	0.23605020170024354	0.00044877831566924865
data/116	1	time_scale_100ms	5.136829204934441	26.675879279008225	19.276496988361497	10.731885000361205	0.31598751928939167	0.0003084917686777626
data/116	2	time_scale_100ms	4.389568233277566	25.247208081245688	19.749179634494755	8.284219702965407	0.31562451194927243	0.0005017496115090024
data/116	3	time_scale_100ms	3.869834821104733	22.898857898058193	17.939007999607934	9.80321127840128	0.30095675524376236	0.0004469610407136835
data/116	4	time_scale_100ms	4.296356602206027	24.359874791456875	19.075858891701028	9.782293183119954	0.29806679317798906	0.0003386074745968335
data/116	5	time_scale_100ms	4.714105640597649	26.796682930791302	19.339098080154304	10.232555431535497	0.3544810093347451	0.00044121787548396174
data/116	6	time_scale_100ms	4.953241162711056	21.90226023548179	20.106764597404396	7.488403718877483	0.28013626804752	0.0004993915114728702
data/116	7	time_scale_100ms	5.2703242801828365	22.417470103844593	19.338503839793397	9.729603116017968	0.3024614828464548	0.00038773947424958015
data/116	8	time_scale_100ms	4.716134033619925	21.250262210766714	19.83124238713915	7.916116920485627	0.26433538060748074	0.0003608667685457146
data/116	9	time_scale_100ms	4.616446079851923	18.07552456886077	19.817170044892258	9.606311104164588	0.22140581668470982	0.00032428002331594675
data/116	10	time_scale_100ms	4.323165231235952	31.509916866760765	19.18549393482822	9.501117355567697	0.412275825511111	0.000606555523872651
data/116	11	time_scale_100ms	4.479996898808733	22.84322889835015	19.43336501810813	7.262329729734934	0.3162992093641279	0.00034414154677954423
data/116	12	time_scale_100ms	4.507352772178772	18.538701683868744	19.363706643492268	8.553137271266188	0.23605020170024354	0.00044877831566924865
data/117	1	baseline	0.0034290267446152626	0.26306508698314135	0.01841382292897837	0.0764331219980233	0.2631938548303966	0.003870940388408302	0.04894904479038065
data/117	2	baseline	0.0034224781984056587	0.2669666020795543	0.017804529994582402	0.08999951578574351	0.26704177756990216	0.00345368845072516	0.028159136671890295
data/117	3	baseline	0.0036064303677384685	0.23687482810180338	0.01856917992413284	0.08138570013601465	0.23702583231795563	0.0036024278170548357	0.06374852801469544
data/117	4	baseline	0.004188378288283712	0.24614799623332762	0.02039162867499069	0.12816418906327667	0.24624315791908744	0.003623645557337865	0.038660353614905496
data/117	5	baseline	0.003714705819151165	0.22939776443104065	0.0191881488419235	0.0803951852800924	0.22955317020768226	0.004415915458757343	0.0677451138318963
data/117	6	baseline	0.0035495193499006654	0.22422307957144005	0.01807867373350936	0.09941402664530599	0.22426860627812786	0.002504671711427777	0.020304201857723747
data/117	7	baseline	0.0032284187346796576	0.2336783653852834	0.01601746646794961	0.08703802045518634	0.23370357316409887	0.0024585206347460756	0.010787382380872401
data/117	8	baseline	0.003373597176571237	0.3425056613693292	0.018521281174007316	0.0958120477676579	0.3429300147622685	0.003463910664789672	0.12389675290116475
data/117	9	baseline	0.003935940895483029	0.24602072696248292	0.020444950995129958	0.11865325827362057	0.24618457975502783	0.0040788910591725795	0.06660121468948788
data/117	10	baseline	0.003751587948018374	0.24060053448659802	0.01931564708032598	0.09060110360920431	0.2408353965128998	0.003998804682976375	0.09761492292730267
data/117	11	baseline	0.0035971587637420818	0.21262513360559776	0.017722148226791936	0.08756107513588193	0.21266084536610677	0.002488956873492154	0.016795644006628585
data/117	12	baseline	0.003707469761954519	0.313736219303042	0.01606701295128895	0.11952074762104911	0.3138133761717363	0.0022451961147549725	0.02459291084264681
data/117	13	baseline	0.003847328083370205	0.38190118158289815	0.01780059693767292	0.09378339895170171	0.3820044060526266	0.0014701004789813036	0.02702910457113017
data/117	1	rotation90	0.0034290267446152626	0.26306508698314135	0.015324805770803668	0.0764331219980233	0.2631938548303966	0.003870940388408302
data/117	2	rotation90	0.0034224781984056587	0.2669666020795543	0.015279862338607996	0.08999951578574351	0.26704177756990216	0.00345368845072516
data/117	3	rotation90	0.0036064303677384685	0.23687482810180338	0.01639851030530575	0.08138570013601465	0.23702583231795563	0.0036024278170548357
data/117	4	rotation90	0.004188378288283712	0.24614799623332762	0.018587207757894818	0.12816418906327667	0.24624315791908744	0.003623645557337865
data/117	5	rotation90	0.003714705819151165	0.22939776443104065	0.01706940316664918	0.0803951852800924	0.22955317020768226	0.004415915458757343
data/117	6	rotation90	0.0035495193499006654	0.22422307957144005	0.016458653182624405	0.09941402664530599	0.22426860627812786	0.002504671711427777
data/117	7	rotation90	0.0032284187346796576	0.2336783653852834	0.013541782753261605	0.08703802045518634	0.23370357316409887	0.0024585206347460756
data/117	8	rotation90	0.003373597176571237	0.3425056613693292	0.01473004817119573	0.0958120477676579	0.3429300147622685	0.003463910664789672
data/117	9	rotation90	0.003935940895483029	0.24602072696248292	0.01626450597069731	0.11865325827362057	0.24618457975502783	0.0040788910591725795
data/117	10	rotation90	0.003751587948018374	0.24060053448659802	0.016479177263477206	0.09060110360920431	0.2408353965128998	0.003998804682976375
data/117	11	rotation90	0.0035971587637420818	0.21262513360559776	0.01622056085499205	0.08756107513588193	0.21266084536610677	0.002488956873492154
data/117	12	rotation90	0.003707469761954519	0.313736219303042	0.015257796876875247	0.11952074762104911	0.3138133761717363	0.0022451961147549725
data/117	13	rotation90	0.003847328083370205	0.38190118158289815	0.017256707376290446	0.09378339895170171	0.3820044060526266	0.0014701004789813036
data/117	1	parameter_seconds	0.003429026744615263	0.2630650869831414	0.002050103785978189	0.07643312199802331	0.2631938548303966	0.003870940388408302
data/117	2	parameter_seconds	0.0034224781984056587	0.26696660207955436	0.0020135459606986346	0.08999951578574351	0.26704177756990216	0.00345368845072516
data/117	3	parameter_seconds	0.003606430367738468	0.23687482810180338	0.0022413903147778815	0.08138570013601464	0.23702583231795563	0.0036024278170548357
data/117	4	parameter_seconds	0.004188378288283713	0.24614799623332762	0.0023923546093477586	0.1281641890632767	0.24624315791908744	0.003623645557337865
data/117	5	parameter_seconds	0.003714705819151165	0.22939776443104068	0.002255979020882005	0.0803951852800924	0.22955317020768226	0.004415915458757343
data/117	6	parameter_seconds	0.003549519349900665	0.22422307957144008	0.002109072425518662	0.09941402664530596	0.22426860627812786	0.002504671711427777
data/117	7	parameter_seconds	0.003228418734679658	0.2336783653852834	0.0020467731699570684	0.08703802045518637	0.23370357316409887	0.0024585206347460756
data/117	8	parameter_seconds	0.003373597176571237	0.3425056613693292	0.00206512913688284	0.09581204776765792	0.3429300147622685	0.003463910664789672
data/117	9	parameter_seconds	0.003935940895483029	0.24602072696248292	0.002226622039506998	0.11865325827362055	0.24618457975502783	0.0040788910591725795
data/117	10	parameter_seconds	0.003751587948018374	0.24060053448659802	0.00213795405764546	0.09060110360920434	0.2408353965128998	0.003998804682976375
data/117	11	parameter_seconds	0.0035971587637420813	0.21262513360559776	0.002178571120747871	0.0875610751358819	0.21266084536610677	0.002488956873492154
data/117	12	parameter_seconds	0.00370746976195452	0.31373621930304196	0.0022991238206515005	0.1195207476210491	0.3138133761717363	0.0022451961147549725
data/117	13	parameter_seconds	0.0038473280833702054	0.38190118158289815	0.002315210548679513	0.09378339895170171	0.3820044060526266	0.0014701004789813036
data/117	1	time_scale_10ms	0.2967240145501387	2.533530355066026	1.419284847864399	0.7556887737035648	0.2631938548303966	0.003870940388408302
data/117	2	time_scale_10ms	0.29771328410634695	2.6074308941342426	1.37685491118451	0.8829495599498126	0.26704177756990216	0.00345368845072516
data/117	3	time_scale_10ms	0.3145408270150553	2.249932726112136	1.4416230254325864	0.80344717745289	0.23702583231795563	0.0036024278170548357
data/117	4	time_scale_10ms	0.366569747840347	2.3788908810192164	1.5778802496203326	1.248831432536218	0.24624315791908744	0.003623645557337865
data/117	5	time_scale_10ms	0.323869541927311	2.175256116051834	1.4677532581680146	0.794834162646416	0.22955317020768226	0.004415915458757343
data/117	6	time_scale_10ms	0.3108195679366175	2.200793377608832	1.4029088229061013	0.9794355502984391	0.22426860627812786	0.002504671711427777
data/117	7	time_scale_10ms	0.28512321211074465	2.314694582634684	1.2703161140358243	0.8559863583998155	0.23370357316409887	0.0024585206347460756
data/117	8	time_scale_10ms	0.29761546641909176	3.1015474059871555	1.4655343224890103	0.9494459702667808	0.3429300147622685	0.003463910664789672
data/117	9	time_scale_10ms	0.3457695951945415	2.3341969321116713	1.600816256184972	1.162776831293475	0.24618457975502783	0.0040788910591725795
data/117	10	time_scale_10ms	0.3273446507736641	2.2219612887090334	1.491631751073204	0.8880921634589448	0.2408353965128998	0.003998804682976375
data/117	11	time_scale_10ms	0.3139646179962657	2.0949195095301167	1.3768461675059678	0.8617112246243284	0.21266084536610677	0.002488956873492154
data/117	12	time_scale_10ms	0.32590510405337403	3.0674387177249125	1.256552439098521	1.1668907212095851	0.3138133761717363	0.0022451961147549725
data/117	13	time_scale_10ms	0.34136314648671306	3.7221605322996574	1.4087888497787455	0.9250634961288283	0.3820044060526266	0.0014701004789813036
data/117	1	time_scale_100ms	6.769214820933909	17.262010585916688	15.466230520452894	3.5466356888732395	0.2631938548303966	0.003870940388408302
data/117	2	time_scale_100ms	7.4509065335422	17.385509293164645	15.760765342033952	3.051002356499825	0.26704177756990216	0.00345368845072516
data/117	3	time_scale_100ms	7.481048284864051	13.040205921102856	15.975687937915406	3.5253246905532682	0.23702583231795563	0.0036024278170548357
data/117	4	time_scale_100ms	8.722296687002936	10.302017783610511	16.047883249056135	3.507920733160058	0.24624315791908744	0.003623645557337865
data/117	5	time_scale_100ms	8.175609061587817	13.007241995392015	15.861117005833416	3.724430993138136	0.22955317020768226	0.004415915458757343
data/117	6	time_scale_100ms	7.43056839793035	13.840232882621105	15.376165874726475	3.9507085318061375	0.22426860627812786	0.002504671711427777
data/117	7	time_scale_100ms	7.816234599705209	18.641307702288213	14.983639491250946	3.2255819958159933	0.23370357316409887	0.0024585206347460756
data/117	8	time_scale_100ms	8.058642422422844	13.571450553210463	17.144952132045	4.983008152536584	0.3429300147622685	0.003463910664789672
data/117	9	time_scale_100ms	8.129229918999325	13.143767602950765	17.303411979218126	3.873191667728813	0.24618457975502783	0.0040788910591725795
data/117	10	time_scale_100ms	7.472698759911261	11.144738850852239	16.632397355035653	2.9824004164243103	0.2408353965128998	0.003998804682976375
data/117	11	time_scale_100ms	7.877047382935664	15.110722775663792	17.056631818379	3.330401632484057	0.21266084536610677	0.002488956873492154
data/117	12	time_scale_100ms	8.160936820808066	20.220501918624894	16.040399970904225	3.463414561878873	0.3138133761717363	0.0022451961147549725
data/117	13	time_scale_100ms	9.534882274757539	16.89778429440159	16.489801626446322	3.9169376464758594	0.3820044060526266	0.0014701004789813036
data/118	1	baseline	0.00405015386511678	0.3019772904365523	0.019935963526420988	0.11140200097447725	0.30238384006464386	0.005368620500710157	0.13462920589286664
data/118	2	baseline	0.003499402456768851	0.1912919766154644	0.018199203910761966	0.09710941169432512	0.1913646791420558	0.0038491883000331814	0.038006051209116265
data/118	3	baseline	0.0033791530504472234	0.2668821479626746	0.016793804187717386	0.10790000051751715	0.26703595677166847	0.004266285747466955	0.05763173377013597
data/118	4	baseline	0.0031653697410936594	0.3362669725479567	0.015303419329571296	0.0904128105521682	0.3364479207375033	0.0048048640999320165	0.053810871812820515
data/118	5	baseline	0.003631191928430319	0.20827379817114164	0.016974124064285796	0.09471652149340368	0.20841500542683686	0.003627259088733581	0.06779885753041004
data/118	6	baseline	0.003624613054142812	0.2616794650717885	0.01763699164079637	0.1236827410945388	0.2617848858584566	0.004120811427451371	0.040286228282826464
data/118	7	baseline	0.0032109759568902884	0.2954531452766521	0.016411505378292054	0.1250508554370565	0.29562606557808063	0.004220918403368811	0.05852714861660502
data/118	8	baseline	0.0035611970077795672	0.2357698835173561	0.017912076328190796	0.13976374749208947	0.23588163938867626	0.00547072599900112	0.047400401464736674
data/118	1	rotation90	0.00405015386511678	0.3019772904365523	0.02152661852899342	0.11140200097447725	0.30238384006464386	0.005368620500710157
data/118	2	rotation90	0.003499402456768851	0.1912919766154644	0.017751908296444373	0.09710941169432512	0.1913646791420558	0.0038491883000331814
data/118	3	rotation90	0.0033791530504472234	0.2668821479626746	0.016714498419267112	0.10790000051751715	0.26703595677166847	0.004266285747466955
data/118	4	rotation90	0.0031653697410936594	0.3362669725479567	0.01757751666355801	0.0904128105521682	0.3364479207375033	0.0048048640999320165
data/118	5	rotation90	0.003631191928430319	0.20827379817114164	0.01989083766855773	0.09471652149340368	0.20841500542683686	0.003627259088733581
data/118	6	rotation90	0.003624613054142812	0.2616794650717885	0.018786566532296697	0.1236827410945388	0.2617848858584566	0.004120811427451371
data/118	7	rotation90	0.0032109759568902884	0.2954531452766521	0.016411491236545252	0.1250508554370565	0.29562606557808063	0.004220918403368811
data/118	8	rotation90	0.0035611970077795672	0.2357698835173561	0.018246874024948834	0.13976374749208947	0.23588163938867626	0.00547072599900112
data/118	1	parameter_seconds	0.00405015386511678	0.3019772904365523	0.0026730010513750678	0.11140200097447724	0.30238384006464386	0.005368620500710157
data/118	2	parameter_seconds	0.0034994024567688515	0.19129197661546443	0.0021307428984290717	0.09710941169432512	0.1913646791420558	0.0038491883000331814
data/118	3	parameter_seconds	0.0033791530504472234	0.2668821479626746	0.002199331818858588	0.10790000051751722	0.26703595677166847	0.004266285747466955
data/118	4	parameter_seconds	0.0031653697410936594	0.33626697254795673	0.00216430619367025	0.09041281055216824	0.3364479207375033	0.0048048640999320165
data/118	5	parameter_seconds	0.003631191928430319	0.20827379817114164	0.0026294096568257445	0.09471652149340368	0.20841500542683686	0.003627259088733581
data/118	6	parameter_seconds	0.0036246130541428122	0.2616794650717885	0.0023492179608790627	0.1236827410945388	0.2617848858584566	0.004120811427451371
data/118	7	parameter_seconds	0.0032109759568902884	0.2954531452766521	0.002139237735494356	0.12505085543705652	0.29562606557808063	0.004220918403368811
data/118	8	parameter_seconds	0.0035611970077795672	0.23576988351735612	0.0022203554168975016	0.13976374749208947	0.23588163938867626	0.00547072599900112
data/118	1	time_scale_10ms	0.3404098488800744	2.717304565302732	1.4471539106053828	1.0732434863467122	0.30238384006464386	0.005368620500710157
data/118	2	time_scale_10ms	0.2953061519015628	1.854713962250759	1.3222666558091896	0.9444249967789687	0.1913646791420558	0.0038491883000331814
data/118	3	time_scale_10ms	0.28205618207502314	2.5515650650281465	1.2144370572894143	1.032248160702215	0.26703595677166847	0.004266285747466955
data/118	4	time_scale_10ms	0.2676589883318054	3.2270680960917772	1.1346628816714566	0.8718108350274644	0.3364479207375033	0.0048048640999320165
data/118	5	time_scale_10ms	0.3091128324206111	1.9718883900946713	1.2581992310589638	0.9269295517543924	0.20841500542683686	0.003627259088733581
data/118	6	time_scale_10ms	0.3077127536893863	2.5298429102395876	1.2794219058404779	1.1923955499578731	0.2617848858584566	0.004120811427451371
data/118	7	time_scale_10ms	0.2708223663515319	2.814432896722549	1.1911566255915635	1.194576849567486	0.29562606557808063	0.004220918403368811
data/118	8	time_scale_10ms	0.2966816226693545	2.2723970421396316	1.2948567148272974	1.3295000095724292	0.23588163938867626	0.00547072599900112
data/118	1	time_scale_100ms	6.922763928454787	13.203742260462604	12.372235617289716	2.302947178902631	0.30238384006464386	0.005368620500710157
data/118	2	time_scale_100ms	7.1876182188485105	13.130295974719623	13.321980215928637	2.5209566027209074	0.1913646791420558	0.0038491883000331814
data/118	3	time_scale_100ms	6.67502857366734	17.55214934426672	13.00622183652966	1.9356275071465199	0.26703595677166847	0.004266285747466955
data/118	4	time_scale_100ms	5.746616642566532	24.672917644683594	12.042850368949768	1.9058420788854755	0.3364479207375033	0.0048048640999320165
data/118	5	time_scale_100ms	7.2557417121582235	12.782676920115241	12.639963891803097	2.955350957814611	0.20841500542683686	0.003627259088733581
data/118	6	time_scale_100ms	8.043310049871074	16.13603132988591	13.576532618501957	2.5964506921672728	0.2617848858584566	0.004120811427451371
data/118	7	time_scale_100ms	6.051277775723301	18.806087116568477	11.836158846798197	2.182785840287977	0.29562606557808063	0.004220918403368811
data/118	8	time_scale_100ms	5.99618815334542	15.415678182074306	12.508568219208836	2.262906026652553	0.23588163938867626	0.00547072599900112
data/119	1	baseline	0.0038220759684889924	0.3972898962601586	0.013782940136062016	0.1428187276784766	0.3973700786972756	0.0018112925928116495	0.02018234993432788
data/119	2	baseline	0.0034154010702968415	0.2522697156878436	0.01380046219809812	0.11990883247472182	0.25237241145348793	0.002163458610776552	0.04070871739967341
data/119	3	baseline	0.002999519782135827	0.2688558560118479	0.01232424968460149	0.10142870881905722	0.26892312594543555	0.0020869779297583734	0.025020817692245068
data/119	4	baseline	0.0034031162001970476	0.24086288201236433	0.01320418197952275	0.13223910280759593	0.2409407178098858	0.0024628269958769274	0.03231539740418121
data/119	5	baseline	0.003554655755292945	0.30356610598261685	0.013616221910235047	0.15491813491484374	0.3037427003304484	0.002189638163255346	0.058173275721928874
data/119	6	baseline	0.0032608168763398355	0.2587681697219191	0.013493925985622438	0.09441836683999363	0.2590050072231617	0.004394112749987832	0.0915249744577018
data/119	7	baseline	0.003561882359732384	0.3326188686516669	0.01414403644959796	0.12088817938309944	0.33292544970200405	0.004503153476620119	0.09217187575074615
data/119	8	baseline	0.00334326757497448	0.30632288429710974	0.01223321805052068	0.12534916798110382	0.30643806759109876	0.0019566975317039767	0.037601922642283014
data/119	1	rotation90	0.0038220759684889924	0.3972898962601586	0.01531506630346061	0.1428187276784766	0.3973700786972756	0.0018112925928116495
data/119	2	rotation90	0.0034154010702968415	0.2522697156878436	0.014261210659201284	0.11990883247472182	0.25237241145348793	0.002163458610776552
data/119	3	rotation90	0.002999519782135827	0.2688558560118479	0.013246887489256214	0.10142870881905722	0.26892312594543555	0.0020869779297583734
data/119	4	rotation90	0.0034031162001970476	0.24086288201236433	0.014807392230428824	0.13223910280759593	0.2409407178098858	0.0024628269958769274
data/119	5	rotation90	0.003554655755292945	0.30356610598261685	0.014927402094021963	0.15491813491484374	0.3037427003304484	0.002189638163255346
data/119	6	rotation90	0.0032608168763398355	0.2587681697219191	0.013706167203813433	0.09441836683999363	0.2590050072231617	0.004394112749987832
data/119	7	rotation90	0.003561882359732384	0.3326188686516669	0.015236276779154396	0.12088817938309944	0.33292544970200405	0.004503153476620119
data/119	8	rotation90	0.00334326757497448	0.30632288429710974	0.01384502914750122	0.12534916798110382	0.30643806759109876	0.0019566975317039767
data/119	1	parameter_seconds	0.0038220759684889924	0.3972898962601586	0.0018199999065660448	0.14281872767847664	0.3973700786972756	0.0018112925928116495
data/119	2	parameter_seconds	0.0034154010702968415	0.2522697156878436	0.0016976025066627234	0.11990883247472184	0.25237241145348793	0.002163458610776552
data/119	3	parameter_seconds	0.002999519782135827	0.2688558560118479	0.0016310492282521482	0.1014287088190572	0.26892312594543555	0.0020869779297583734
data/119	4	parameter_seconds	0.0034031162001970476	0.24086288201236433	0.0018180618784318626	0.13223910280759596	0.2409407178098858	0.0024628269958769274
data/119	5	parameter_seconds	0.003554655755292945	0.30356610598261685	0.0017931454599077207	0.15491813491484377	0.3037427003304484	0.002189638163255346
data/119	6	parameter_seconds	0.003260816876339835	0.2587681697219191	0.0016885147333960124	0.09441836683999362	0.2590050072231617	0.004394112749987832
data/119	7	parameter_seconds	0.003561882359732384	0.3326188686516669	0.002004932315727346	0.12088817938309948	0.33292544970200405	0.004503153476620119
data/119	8	parameter_seconds	0.00334326757497448	0.30632288429710974	0.0016684304158022967	0.12534916798110382	0.30643806759109876	0.0019566975317039767
data/119	1	time_scale_10ms	0.3390925767587064	3.9008040119036504	1.1035409882201632	1.3737707795913692	0.3973700786972756	0.0018112925928116495
data/119	2	time_scale_10ms	0.3059217712191856	2.4338090497374334	1.1203448659040542	1.1710947366639106	0.25237241145348793	0.002163458610776552
data/119	3	time_scale_10ms	0.2681265152783359	2.6291988360640404	0.989390146529693	0.994225603891871	0.26892312594543555	0.0020869779297583734
data/119	4	time_scale_10ms	0.30057666940403266	2.3411819133275715	1.056155546220946	1.285603196928128	0.2409407178098858	0.0024628269958769274
data/119	5	time_scale_10ms	0.31821694850997323	2.883712911276789	1.1078911650559387	1.4911053317343068	0.3037427003304484	0.002189638163255346
data/119	6	time_scale_10ms	0.29059510318176834	2.4109064179466366	1.084980320469744	0.9283737844491696	0.2590050072231617	0.004394112749987832
data/119	7	time_scale_10ms	0.31382944593897544	3.102607063047699	1.1166151395918908	1.1850037528492514	0.33292544970200405	0.004503153476620119
data/119	8	time_scale_10ms	0.2981272633915624	2.9635142511192534	0.9874529839345185	1.2186002501995565	0.30643806759109876	0.0019566975317039767
data/119	1	time_scale_100ms	9.18394801314259	23.731534576987656	13.129949576039017	2.8559657961869083	0.3973700786972756	0.0018112925928116495
data/119	2	time_scale_100ms	7.223082843009593	13.586793924006	13.012793459379049	3.511978473567167	0.25237241145348793	0.002163458610776552
data/119	3	time_scale_100ms	7.260149974877743	17.38269337902124	15.52667020650902	3.3386913468143766	0.26892312594543555	0.0020869779297583734
data/119	4	time_scale_100ms	6.245195530455113	14.612154680041444	14.629118272815615	3.3993420039391453	0.2409407178098858	0.0024628269958769274
data/119	5	time_scale_100ms	7.528565109645019	14.263388992097706	12.096288879905176	3.1399492700854763	0.3037427003304484	0.002189638163255346
data/119	6	time_scale_100ms	7.313972324921977	11.99204023345569	15.54850921867761	3.4712698517689744	0.2590050072231617	0.004394112749987832
data/119	7	time_scale_100ms	7.748896829973414	17.286002540223958	16.703552344413428	3.9829151209035767	0.33292544970200405	0.004503153476620119
data/119	8	time_scale_100ms	6.957639354204517	18.625334785832667	13.860387750296672	3.220794748658644	0.30643806759109876	0.0019566975317039767
data/12	1	baseline	0.004181497455550382	0.23365313238698524	0.013700938944820261	0.09590633550236084	0.23380202131355077	0.0034566818312770664	0.06372220438239928
data/12	2	baseline	0.004083430126680139	0.24162910092390377	0.013835000508165787	0.10617956940385226	0.2417958116595176	0.003268251429159409	0.0689944774765916
data/12	3	baseline	0.004732509809847331	0.27256479956163626	0.015690122479460535	0.17084342026980545	0.2728195773040446	0.0036381618691126503	0.09347419139158486
data/12	4	baseline	0.004430205165358813	0.41291755301677646	0.014410353850705495	0.14952329785912247	0.4132996306791519	0.0039689896934276695	0.09253122314223372
data/12	5	baseline	0.005284084246581841	0.30054339375996464	0.016027059853135257	0.1158210896583493	0.30082307567800537	0.004104375814806726	0.09305874753784416
data/12	6	baseline	0.0040371547061105	0.3385424516497437	0.014445635310092459	0.1354787298649436	0.3387102115608502	0.0035746601505391214	0.04955358191829351
data/12	7	baseline	0.00417867846318843	0.2703076217163059	0.01418975465914148	0.13952530481609157	0.270503600149696	0.003071730688493823	0.0725020005524657
data/12	1	rotation90	0.004181497455550382	0.23365313238698524	0.01726944774122306	0.09590633550236084	0.23380202131355077	0.0034566818312770664
data/12	2	rotation90	0.004083430126680139	0.24162910092390377	0.020967743758117996	0.10617956940385226	0.2417958116595176	0.003268251429159409
data/12	3	rotation90	0.004732509809847331	0.27256479956163626	0.022445268508983776	0.17084342026980545	0.2728195773040446	0.0036381618691126503
data/12	4	rotation90	0.004430205165358813	0.41291755301677646	0.019532945123978834	0.14952329785912247	0.4132996306791519	0.0039689896934276695
data/12	5	rotation90	0.005284084246581841	0.30054339375996464	0.024132875423910682	0.1158210896583493	0.30082307567800537	0.004104375814806726
data/12	6	rotation90	0.0040371547061105	0.3385424516497437	0.020209676045222166	0.1354787298649436	0.3387102115608502	0.0035746601505391214
data/12	7	rotation90	0.00417867846318843	0.2703076217163059	0.018643528609852016	0.13952530481609157	0.270503600149696	0.003071730688493823
data/12	1	parameter_seconds	0.004181497455550382	0.23365313238698524	0.002962418188499752	0.09590633550236084	0.23380202131355077	0.0034566818312770664
data/12	2	parameter_seconds	0.0040834301266801385	0.24162910092390377	0.00329464664435495	0.10617956940385231	0.2417958116595176	0.003268251429159409
data/12	3	parameter_seconds	0.004732509809847331	0.27256479956163626	0.0033727640854243493	0.17084342026980545	0.2728195773040446	0.0036381618691126503
data/12	4	parameter_seconds	0.004430205165358813	0.41291755301677646	0.0033905456068640833	0.14952329785912247	0.4132996306791519	0.0039689896934276695
data/12	5	parameter_seconds	0.005284084246581842	0.30054339375996475	0.003937382538740428	0.11582108965834932	0.30082307567800537	0.004104375814806726
data/12	6	parameter_seconds	0.0040371547061105	0.33854245164974367	0.0028619028402927767	0.13547872986494358	0.3387102115608502	0.0035746601505391214
data/12	7	parameter_seconds	0.004178678463188429	0.27030762171630596	0.002949217887814581	0.13952530481609157	0.270503600149696	0.003071730688493823
data/12	1	time_scale_10ms	0.3693094352806411	2.218278079324191	1.1429789141661435	0.8715801627907717	0.23380202131355077	0.0034566818312770664
data/12	2	time_scale_10ms	0.3515376415397914	2.280998962372852	1.1416073128218387	0.9687595557528341	0.2417958116595176	0.003268251429159409
data/12	3	time_scale_10ms	0.4084310484404515	2.522900070925253	1.2970268833516467	1.5541825846808983	0.2728195773040446	0.0036381618691126503
data/12	4	time_scale_10ms	0.3742937352881617	3.8197610331487644	1.1618597192840912	1.2922415103827525	0.4132996306791519	0.0039689896934276695
data/12	5	time_scale_10ms	0.4520907295246781	2.78974104339438	1.297589839494905	1.0664143410195166	0.30082307567800537	0.004104375814806726
data/12	6	time_scale_10ms	0.34632841632208167	3.246284972001908	1.1824280939721805	1.209562874054966	0.3387102115608502	0.0035746601505391214
data/12	7	time_scale_10ms	0.3692291791498778	2.5385881542642674	1.1773318483605983	1.2467836866722253	0.270503600149696	0.003071730688493823
data/12	1	time_scale_100ms	9.990767068456135	12.984621844399795	17.39044053119978	0.861097817413825	0.23380202131355077	0.0034566818312770664
data/12	2	time_scale_100ms	6.389382271577705	11.724326529141193	11.91333614673511	0.9923628416355003	0.2417958116595176	0.003268251429159409
data/12	3	time_scale_100ms	6.756569162227487	10.925925970177966	12.571964828946905	1.549714773374208	0.2728195773040446	0.0036381618691126503
data/12	4	time_scale_100ms	7.619781764093221	16.98157022598201	15.078971814573947	0.8865598105611642	0.4132996306791519	0.0039689896934276695
data/12	5	time_scale_100ms	7.324747203356705	13.158765462081378	11.948019073680168	1.1947655888759692	0.30082307567800537	0.004104375814806726
data/12	6	time_scale_100ms	7.153408666533777	17.346653358501495	13.018947253033737	1.0321072653445322	0.3387102115608502	0.0035746601505391214
data/12	7	time_scale_100ms	8.823326119636619	9.82248059609006	15.010080752805417	1.0710247972883016	0.270503600149696	0.003071730688493823
data/120	1	baseline	0.0010587293059354987	0.2767460298591304	0.002064828710515978	0.0681380495521416	0.27675457609246	0.00022830387705539184	0.0030881141579452986
data/120	2	baseline	0.0010342451667643524	0.23856671738345847	0.0020092626809450494	0.07347225481479662	0.23859614160622564	0.0009021014194666443	0.012333750109783104
data/120	3	baseline	0.001083567444738994	0.21720668856066347	0.0021614620355048107	0.0966430752224572	0.21721861937421735	0.000472446798944637	0.005492838932785737
data/120	4	baseline	0.0009328015092167813	0.2962909261356602	0.0018947499620598069	0.04966488478524913	0.2963093932371523	0.0005925915457047174	0.006232759717939018
data/120	5	baseline	0.000980701661839307	0.2523087281905084	0.0020608912524617343	0.06553248043908742	0.2523165121022057	0.00027449663769185467	0.0030850742869903414
data/120	6	baseline	0.0010074531518053126	0.2922597300176716	0.0021659751965997795	0.06357348679079888	0.2922694502439254	0.00039340278561066983	0.0033258862770058073
data/120	7	baseline	0.0012701411976031535	1.9627362808312119	0.002298824313777187	0.04825734255100844	1.9631672745558808	0.00025372307882222416	0.021958819882139657
data/120	8	baseline	0.0008608386962736868	0.2612936860458917	0.001755697481106766	0.06189105252444421	0.26130302816562495	0.00030425597248339987	0.003575333133620795
data/120	1	rotation90	0.0010587293059354987	0.2767460298591304	0.006990917484591073	0.0681380495521416	0.27675457609246	0.00022830387705539184
data/120	2	rotation90	0.0010342451667643524	0.23856671738345847	0.006980874233674885	0.07347225481479662	0.23859614160622564	0.0009021014194666443
data/120	3	rotation90	0.001083567444738994	0.21720668856066347	0.007075680856698433	0.0966430752224572	0.21721861937421735	0.000472446798944637
data/120	4	rotation90	0.0009328015092167813	0.2962909261356602	0.006573267158605871	0.04966488478524913	0.2963093932371523	0.0005925915457047174
data/120	5	rotation90	0.000980701661839307	0.2523087281905084	0.006672815765650757	0.06553248043908742	0.2523165121022057	0.00027449663769185467
data/120	6	rotation90	0.0010074531518053126	0.2922597300176716	0.006537789071179439	0.06357348679079888	0.2922694502439254	0.00039340278561066983
data/120	7	rotation90	0.0012701411976031535	1.9627362808312119	0.008785938327449215	0.04825734255100844	1.9631672745558808	0.00025372307882222416
data/120	8	rotation90	0.0008608386962736868	0.2612936860458917	0.005997854710898035	0.06189105252444421	0.26130302816562495	0.00030425597248339987
data/120	1	parameter_seconds	0.0010587293059354987	0.2767460298591303	0.0009748170241495945	0.06813804955214159	0.27675457609246	0.00022830387705539184
data/120	2	parameter_seconds	0.0010342451667643522	0.23856671738345847	0.0009652921473337722	0.07347225481479663	0.23859614160622564	0.0009021014194666443
data/120	3	parameter_seconds	0.001083567444738994	0.2172066885606634	0.0009873344066735255	0.09664307522245719	0.21721861937421735	0.000472446798944637
data/120	4	parameter_seconds	0.0009328015092167813	0.29629092613566016	0.0008577331935567616	0.049664884785249136	0.2963093932371523	0.0005925915457047174
data/120	5	parameter_seconds	0.000980701661839307	0.2523087281905084	0.0009053145898153558	0.06553248043908744	0.2523165121022057	0.00027449663769185467
data/120	6	parameter_seconds	0.0010074531518053126	0.2922597300176716	0.0008687989932366039	0.06357348679079888	0.2922694502439254	0.00039340278561066983
data/120	7	parameter_seconds	0.0012701411976031535	1.9627362808312119	0.001195422922721895	0.04825734255100843	1.9631672745558808	0.00025372307882222416
data/120	8	parameter_seconds	0.0008608386962736869	0.2612936860458917	0.0007832024701867929	0.061891052524444205	0.26130302816562495	0.00030425597248339987
data/120	1	time_scale_10ms	0.10262288179776297	2.759114270169028	0.20120186995620956	0.6799242568035186	0.27675457609246	0.00022830387705539184
data/120	2	time_scale_10ms	0.1004713658351874	2.358793845419363	0.1955614105426168	0.7326413492282549	0.23859614160622564	0.0009021014194666443
data/120	3	time_scale_10ms	0.10568723421166165	2.16064181116284	0.21150037006770894	0.9647564308407215	0.21721861937421735	0.000472446798944637
data/120	4	time_scale_10ms	0.09058625104020797	2.9455291270979997	0.1848260037717706	0.4956349529822775	0.2963093932371523	0.0005925915457047174
data/120	5	time_scale_10ms	0.09548171826444372	2.5155350094044344	0.2018124643562948	0.6541146954183528	0.2523165121022057	0.00027449663769185467
data/120	6	time_scale_10ms	0.09781372139810295	2.913249381695194	0.21132549010549526	0.6338333624069622	0.2922694502439254	0.00039340278561066983
data/120	7	time_scale_10ms	0.1227723666975267	19.21117414878273	0.2227738586845637	0.4813275723676228	1.9631672745558808	0.00025372307882222416
data/120	8	time_scale_10ms	0.08359162992283241	2.6038843159752063	0.17201024376848206	0.6176745970666853	0.26130302816562495	0.00030425597248339987
data/120	1	time_scale_100ms	4.608301725050416	23.69324925862434	9.587068697517408	5.601991299321888	0.27675457609246	0.00022830387705539184
data/120	2	time_scale_100ms	4.552950110302992	19.772579500496096	9.445990583797764	5.709205441744628	0.23859614160622564	0.0009021014194666443
data/120	3	time_scale_100ms	5.137045900964186	17.96452787864115	11.080190691708626	8.22295438798279	0.21721861937421735	0.000472446798944637
data/120	4	time_scale_100ms	4.058390871220673	25.526694387013602	9.315786027771894	4.116066044595503	0.2963093932371523	0.0005925915457047174
data/120	5	time_scale_100ms	4.486466273469274	22.121893209321282	10.976564300579382	5.52154929777194	0.2523165121022057	0.00027449663769185467
data/120	6	time_scale_100ms	4.357045552946421	26.015165343133848	9.855218187175105	4.879005732975321	0.2922694502439254	0.00039340278561066983
data/120	7	time_scale_100ms	5.037406071076875	73.26510225688682	9.598888530590273	3.825620553253549	1.9631672745558808	0.00025372307882222416
data/120	8	time_scale_100ms	3.7197109358580787	22.62636282644037	9.756052958687029	5.1486005133088195	0.26130302816562495	0.00030425597248339987
data/121	1	baseline	0.001516483259631092	0.30250994041647017	0.004146973204690718	0.1341363476968292	0.3025433559571546	0.0011901079801596346	0.011046096745914724
data/121	2	baseline	0.0017497537602486565	0.3620992451119693	0.004694648492755139	0.14349573836594895	0.36215405698845904	0.0010916483071204785	0.01513725234991714
data/121	3	baseline	0.0015631039041796547	0.24826989304400857	0.004320298569017699	0.13636957185063942	0.24830304888650845	0.001132779099969149	0.013354757636285797
data/121	4	baseline	0.00205235693461308	1.5566471196478018	0.005407648425964505	0.1372135913464642	1.556763561554031	0.0010323709799336103	0.007480302038875841
data/121	5	baseline	0.0014729217842020374	0.38611275275299295	0.004186022899355706	0.16689599360429186	0.3861622363768192	0.001161666542662072	0.012815848084124504
data/121	6	baseline	0.0016984200304105295	0.35679410629349134	0.006703457473519895	0.13578911852370276	0.35684537371218783	0.0010315346324493166	0.01436890850834427
data/121	7	baseline	0.0018486055381947677	0.3006831472976697	0.004781141319105259	0.1867152003790887	0.30072712234731314	0.0013336015308236897	0.01462504634484052
data/121	8	baseline	0.0016135752084353847	0.7790631432145335	0.0050004405853998415	0.1714253169873591	0.7791024856684194	0.001230568625800974	0.005049969855286385
data/121	9	baseline	0.0017158177140829945	0.2879681029776538	0.0049064411909343995	0.13578727468564533	0.28801135003946465	0.0011695297187696442	0.015018004203826152
data/121	10	baseline	0.0015928655098117399	0.26096048055830223	0.004442719504741729	0.1409223811845639	0.2610006317697714	0.0011977221901745337	0.01538593559577972
data/121	11	baseline	0.0015525053521012627	0.3122436064394274	0.004625303138098546	0.16878987929532757	0.31228389939922757	0.0011622067748602546	0.01290433461862417
data/121	12	baseline	0.001679084297743167	0.303723362453106	0.004459447669321878	0.15655483840531373	0.3037604165491423	0.0011293420912926921	0.012199949235736085
data/121	13	baseline	0.0015440713630568703	0.33574162424465187	0.00438016217716607	0.15485314628902022	0.3357779315177237	0.0012497520870778385	0.010814051773744282
data/121	1	rotation90	0.001516483259631092	0.30250994041647017	0.009986437340195775	0.1341363476968292	0.3025433559571546	0.0011901079801596346
data/121	2	rotation90	0.0017497537602486565	0.3620992451119693	0.011132433233204817	0.14349573836594895	0.36215405698845904	0.0010916483071204785
data/121	3	rotation90	0.0015631039041796547	0.24826989304400857	0.00988674227655622	0.13636957185063942	0.24830304888650845	0.001132779099969149
data/121	4	rotation90	0.00205235693461308	1.5566471196478018	0.011269320919763095	0.1372135913464642	1.556763561554031	0.0010323709799336103
data/121	5	rotation90	0.0014729217842020374	0.38611275275299295	0.009060963922355102	0.16689599360429186	0.3861622363768192	0.001161666542662072
data/121	6	rotation90	0.0016984200304105295	0.35679410629349134	0.009267940063469387	0.13578911852370276	0.35684537371218783	0.0010315346324493166
data/121	7	rotation90	0.0018486055381947677	0.3006831472976697	0.010383601710136903	0.1867152003790887	0.30072712234731314	0.0013336015308236897
data/121	8	rotation90	0.0016135752084353847	0.7790631432145335	0.008673720978012672	0.1714253169873591	0.7791024856684194	0.001230568625800974
data/121	9	rotation90	0.0017158177140829945	0.2879681029776538	0.011095146682207468	0.13578727468564533	0.28801135003946465	0.0011695297187696442
data/121	10	rotation90	0.0015928655098117399	0.26096048055830223	0.009165562925431798	0.1409223811845639	0.2610006317697714	0.0011977221901745337
data/121	11	rotation90	0.0015525053521012627	0.3122436064394274	0.009584306167839703	0.16878987929532757	0.31228389939922757	0.0011622067748602546
data/121	12	rotation90	0.001679084297743167	0.303723362453106	0.009950699300517871	0.15655483840531373	0.3037604165491423	0.0011293420912926921
data/121	13	rotation90	0.0015440713630568703	0.33574162424465187	0.008934091349763694	0.15485314628902022	0.3357779315177237	0.0012497520870778385
data/121	1	parameter_seconds	0.001516483259631092	0.30250994041647017	0.0012336459342839454	0.1341363476968292	0.3025433559571546	0.0011901079801596346
data/121	2	parameter_seconds	0.0017497537602486563	0.3620992451119693	0.0014016966108726559	0.1434957383659488	0.36215405698845904	0.0010916483071204785
data/121	3	parameter_seconds	0.001563103904179655	0.24826989304400854	0.0012420371321054861	0.1363695718506394	0.24830304888650845	0.001132779099969149
data/121	4	parameter_seconds	0.00205235693461308	1.5566471196478013	0.001651428670975779	0.13721359134646421	1.556763561554031	0.0010323709799336103
data/121	5	parameter_seconds	0.0014729217842020372	0.38611275275299295	0.0011671684135992478	0.16689599360429191	0.3861622363768192	0.001161666542662072
data/121	6	parameter_seconds	0.0016984200304105297	0.3567941062934913	0.0011078378500823704	0.13578911852370282	0.35684537371218783	0.0010315346324493166
data/121	7	parameter_seconds	0.0018486055381947677	0.3006831472976697	0.0014333925971930013	0.18671520037908876	0.30072712234731314	0.0013336015308236897
data/121	8	parameter_seconds	0.0016135752084353845	0.7790631432145335	0.001047971941443641	0.17142531698735913	0.7791024856684194	0.001230568625800974
data/121	9	parameter_seconds	0.0017158177140829945	0.2879681029776538	0.0013841428263179738	0.1357872746856454	0.28801135003946465	0.0011695297187696442
data/121	10	parameter_seconds	0.0015928655098117399	0.2609604805583023	0.001253907426207992	0.14092238118456385	0.2610006317697714	0.0011977221901745337
data/121	11	parameter_seconds	0.0015525053521012627	0.3122436064394274	0.0011869660442530654	0.1687898792953275	0.31228389939922757	0.0011622067748602546
data/121	12	parameter_seconds	0.001679084297743167	0.30372336245310594	0.0013125525662362793	0.15655483840531378	0.3037604165491423	0.0011293420912926921
data/121	13	parameter_seconds	0.0015440713630568703	0.33574162424465187	0.0011909795575016007	0.15485314628902022	0.3357779315177237	0.0012497520870778385
data/121	1	time_scale_10ms	0.145791615819654	2.9937624347250518	0.39703630373098303	1.3278445502909575	0.3025433559571546	0.0011901079801596346
data/121	2	time_scale_10ms	0.16862322307978675	3.568900183634755	0.44932290899702604	1.4177163481682933	0.36215405698845904	0.0010916483071204785
data/121	3	time_scale_10ms	0.15046800812909958	2.4516307148100633	0.4141723589189711	1.346178445076674	0.24830304888650845	0.001132779099969149
data/121	4	time_scale_10ms	0.19834723351554362	15.45562708329823	0.5160973457118304	1.3578873512723382	1.556763561554031	0.0010323709799336103
data/121	5	time_scale_10ms	0.14157018524757642	3.8145872132217744	0.4000888882768439	1.6438192343704605	0.3861622363768192	0.001161666542662072
data/121	6	time_scale_10ms	0.16341192729244444	3.5195937235301744	0.6387142221782746	1.333315977995841	0.35684537371218783	0.0010315346324493166
data/121	7	time_scale_10ms	0.17823669974344838	2.9657876064853457	0.45714311458895673	1.8346352293936348	0.30072712234731314	0.0013336015308236897
data/121	8	time_scale_10ms	0.1559050070305891	7.753570012029972	0.4806441217170099	1.6928133038895494	0.7791024856684194	0.001230568625800974
data/121	9	time_scale_10ms	0.16535098879582225	2.8392012448644004	0.4691085943724632	1.342493226179521	0.28801135003946465	0.0011695297187696442
data/121	10	time_scale_10ms	0.15413034324206915	2.5718561207667046	0.42766545814950513	1.3925619019949704	0.2610006317697714	0.0011977221901745337
data/121	11	time_scale_10ms	0.14982814572729986	3.0847363689239424	0.44275269325036587	1.6661036964295237	0.31228389939922757	0.0011622067748602546
data/121	12	time_scale_10ms	0.16205730708319466	3.0026423394225046	0.42619929050541533	1.546266461169227	0.3037604165491423	0.0011293420912926921
data/121	13	time_scale_10ms	0.1490413133265515	3.3235264533989533	0.41999432123657154	1.5283202594519587	0.3357779315177237	0.0012497520870778385
data/121	1	time_scale_100ms	5.85522999488604	21.979916525510294	13.945394128979988	6.613266942156765	0.3025433559571546	0.0011901079801596346
data/121	2	time_scale_100ms	6.379620801005631	20.777478763955575	14.008751803589522	6.439769871577661	0.36215405698845904	0.0010916483071204785
data/121	3	time_scale_100ms	5.728799927823789	17.75585488262936	13.761460758223425	5.892547322370778	0.24830304888650845	0.001132779099969149
data/121	4	time_scale_100ms	7.550410252647216	124.40542978300253	15.26808815028494	6.661463145857621	1.556763561554031	0.0010323709799336103
data/121	5	time_scale_100ms	5.412533008511231	26.265681981735817	13.504608201647597	6.55856729815102	0.3861622363768192	0.001161666542662072
data/121	6	time_scale_100ms	5.570352068957776	23.784580489591804	15.424040799366129	4.745222944911261	0.35684537371218783	0.0010315346324493166
data/121	7	time_scale_100ms	7.267458591469834	19.95378586681721	14.908145200392026	6.692043332537111	0.30072712234731314	0.0013336015308236897
data/121	8	time_scale_100ms	6.172135976720196	67.4754745460029	15.989241080137301	7.521332904336795	0.7791024856684194	0.001230568625800974
data/121	9	time_scale_100ms	6.309602739341642	18.59929741043633	14.903834074264457	6.295045734498333	0.28801135003946465	0.0011695297187696442
data/121	10	time_scale_100ms	6.33488406526099	16.60982934989731	14.813515680638949	6.381029946693739	0.2610006317697714	0.0011977221901745337
data/121	11	time_scale_100ms	5.8443331279195165	21.931311083308184	14.913535016408124	7.27157334916448	0.31228389939922757	0.0011622067748602546
data/121	12	time_scale_100ms	6.686697165454089	22.23250711598385	13.566636289990585	6.928834125245832	0.3037604165491423	0.0011293420912926921
data/121	13	time_scale_100ms	6.0116831583408885	24.78417938673606	15.267435342222557	6.629923968164522	0.3357779315177237	0.0012497520870778385
data/122	1	baseline	0.0023684762755573825	0.17353787602981124	0.008640620903309287	0.06655616419381818	0.1735933619508642	0.0017087117169238522	0.031973377986616036
data/122	2	baseline	0.002237963118603655	0.18561875255151078	0.00820083773319479	0.06299986187114964	0.18567158160768452	0.0015058880942106032	0.028461055495498933
data/122	3	baseline	0.002133964105467608	0.2088296223638604	0.007598990888667788	0.05576407167072102	0.2089095037275394	0.0017502572006572793	0.03825193129918247
data/122	4	baseline	0.0022129314524493146	0.19719619288212678	0.00804894260568229	0.0729081047731976	0.19722796037983095	0.0014225531853084019	0.01610958976432375
data/122	5	baseline	0.0024758122958417265	0.36839780857333243	0.008909965681898925	0.07235723235194369	0.36860986533729867	0.0015457145750526146	0.05756189614358753
data/122	6	baseline	0.002196640246650802	0.19384427644524657	0.007914802556138214	0.0675420581609459	0.19386121431864628	0.000854617712785186	0.008737876459563587
data/122	7	baseline	0.002294014632265247	0.1662570877590693	0.008559337926078724	0.0671733296165707	0.16628125856812867	0.0010214864458301608	0.014538212707293496
data/122	1	rotation90	0.0023684762755573825	0.17353787602981124	0.013039592175968511	0.06655616419381818	0.1735933619508642	0.0017087117169238522
data/122	2	rotation90	0.002237963118603655	0.18561875255151078	0.012264610894340703	0.06299986187114964	0.18567158160768452	0.0015058880942106032
data/122	3	rotation90	0.002133964105467608	0.2088296223638604	0.011518427996636464	0.05576407167072102	0.2089095037275394	0.0017502572006572793
data/122	4	rotation90	0.0022129314524493146	0.19719619288212678	0.011901747088667161	0.0729081047731976	0.19722796037983095	0.0014225531853084019
data/122	5	rotation90	0.0024758122958417265	0.36839780857333243	0.013242305019466948	0.07235723235194369	0.36860986533729867	0.0015457145750526146
data/122	6	rotation90	0.002196640246650802	0.19384427644524657	0.01192314875036527	0.0675420581609459	0.19386121431864628	0.000854617712785186
data/122	7	rotation90	0.002294014632265247	0.1662570877590693	0.01272146870311192	0.0671733296165707	0.16628125856812867	0.0010214864458301608
data/122	1	parameter_seconds	0.0023684762755573825	0.17353787602981124	0.0019535759061617753	0.06655616419381816	0.1735933619508642	0.0017087117169238522
data/122	2	parameter_seconds	0.002237963118603655	0.18561875255151078	0.0017913576860843399	0.06299986187114963	0.18567158160768452	0.0015058880942106032
data/122	3	parameter_seconds	0.002133964105467608	0.2088296223638604	0.0017521045197956384	0.05576407167072103	0.2089095037275394	0.0017502572006572793
data/122	4	parameter_seconds	0.0022129314524493146	0.19719619288212678	0.0017653634090536454	0.0729081047731976	0.19722796037983095	0.0014225531853084019
data/122	5	parameter_seconds	0.002475812295841726	0.3683978085733324	0.002048226083029554	0.07235723235194369	0.36860986533729867	0.0015457145750526146
data/122	6	parameter_seconds	0.002196640246650802	0.19384427644524654	0.00176040952783491	0.06754205816094587	0.19386121431864628	0.000854617712785186
data/122	7	parameter_seconds	0.002294014632265247	0.1662570877590693	0.0018673491957903702	0.06717332961657071	0.16628125856812867	0.0010214864458301608
data/122	1	time_scale_10ms	0.22157805754998033	1.687888060083398	0.7709388193639481	0.6632202947969242	0.1735933619508642	0.0017087117169238522
data/122	2	time_scale_10ms	0.2092581521501456	1.8104460474339226	0.7306792227630081	0.6285999999266555	0.18567158160768452	0.0015058880942106032
data/122	3	time_scale_10ms	0.20020404087735574	2.018838177976731	0.6800162456383326	0.5562639930793235	0.2089095037275394	0.0017502572006572793
data/122	4	time_scale_10ms	0.20725213036357823	1.9438318778955122	0.720354915641775	0.725392903281495	0.19722796037983095	0.0014225531853084019
data/122	5	time_scale_10ms	0.23074121049749438	3.49160137179104	0.7934913885474884	0.7191631481309609	0.36860986533729867	0.0015457145750526146
data/122	6	time_scale_10ms	0.2058137541042313	1.9224916626967983	0.7063873428157696	0.6732431202065448	0.19386121431864628	0.000854617712785186
data/122	7	time_scale_10ms	0.2149732450496027	1.6403450390494325	0.7645186833257204	0.6693825535858426	0.16628125856812867	0.0010214864458301608
data/122	1	time_scale_100ms	6.809867196300069	12.621370782818834	14.859720356784868	4.906255153715419	0.1735933619508642	0.0017087117169238522
data/122	2	time_scale_100ms	6.809651731011247	13.92811032346678	14.939776718883067	5.1440115854553135	0.18567158160768452	0.0015058880942106032
data/122	3	time_scale_100ms	6.695900383084531	12.897980254417782	13.343472957866572	4.46123424003573	0.2089095037275394	0.0017502572006572793
data/122	4	time_scale_100ms	6.500541935182876	15.697045894890781	14.208034800932856	4.817127143883388	0.19722796037983095	0.0014225531853084019
data/122	5	time_scale_100ms	7.198040301728025	13.447143456130608	15.468558300036383	4.468622414839555	0.36860986533729867	0.0015457145750526146
data/122	6	time_scale_100ms	6.608239157831664	15.533337512799779	14.000983428959653	5.0911240719618895	0.19386121431864628	0.000854617712785186
data/122	7	time_scale_100ms	6.6956321374132965	11.996170463911778	14.702853286236593	4.958566424123451	0.16628125856812867	0.0010214864458301608
data/123	1	baseline	0.00390398611300951	0.20322929228243353	0.019693543603642366	0.11048629557051524	0.20338860465780195	0.005524726206652872	0.07839045916029352
data/123	2	baseline	0.0036843092347223125	0.2711764711061119	0.01780167688399559	0.09986232067058089	0.2713571136682245	0.0034445324949948135	0.0666143937104069
data/123	3	baseline	0.003940952944398468	0.2162011274830211	0.01894950569977555	0.09651647699440334	0.21630128672020066	0.00393533870516639	0.04632688013499475
data/123	4	baseline	0.004080768194187574	0.18627019836889408	0.020841717261035432	0.10076787575551432	0.18651435402723807	0.005519406664310582	0.13107607147142541
data/123	5	baseline	0.004117935277290982	0.21831924379552042	0.019674691946552678	0.10440962881914334	0.2184563078143291	0.004329588464737018	0.06278146462299627
data/123	6	baseline	0.004077304679940584	0.25495807975564816	0.018728602241780332	0.12972840383924683	0.25526601678297833	0.005860936004980347	0.12077947387481025
data/123	7	baseline	0.0037201736786042013	0.2267661674097514	0.018865837639355853	0.10734504425361155	0.22693016710574174	0.003549539330250862	0.07232105999921412
data/123	8	baseline	0.0038427492968819608	0.19932672697300816	0.019016514786347846	0.10124660286335971	0.19959551986317742	0.0056997361593537944	0.1348504007722351
data/123	1	rotation90	0.00390398611300951	0.20322929228243353	0.021637370772760883	0.11048629557051524	0.20338860465780195	0.005524726206652872
data/123	2	rotation90	0.0036843092347223125	0.2711764711061119	0.020289035391780546	0.09986232067058089	0.2713571136682245	0.0034445324949948135
data/123	3	rotation90	0.003940952944398468	0.2162011274830211	0.021737440922880713	0.09651647699440334	0.21630128672020066	0.00393533870516639
data/123	4	rotation90	0.004080768194187574	0.18627019836889408	0.023039078097322793	0.10076787575551432	0.18651435402723807	0.005519406664310582
data/123	5	rotation90	0.004117935277290982	0.21831924379552042	0.022733399983941145	0.10440962881914334	0.2184563078143291	0.004329588464737018
data/123	6	rotation90	0.004077304679940584	0.25495807975564816	0.021754649745619695	0.12972840383924683	0.25526601678297833	0.005860936004980347
data/123	7	rotation90	0.0037201736786042013	0.2267661674097514	0.020465008290420677	0.10734504425361155	0.22693016710574174	0.003549539330250862
data/123	8	rotation90	0.0038427492968819608	0.19932672697300816	0.02132497366264824	0.10124660286335971	0.19959551986317742	0.0056997361593537944
data/123	1	parameter_seconds	0.00390398611300951	0.20322929228243353	0.0025794961505162897	0.1104862955705152	0.20338860465780195	0.005524726206652872
data/123	2	parameter_seconds	0.0036843092347223125	0.2711764711061119	0.0025454314300723613	0.09986232067058083	0.2713571136682245	0.0034445324949948135
data/123	3	parameter_seconds	0.003940952944398468	0.2162011274830211	0.0027309722714484613	0.09651647699440331	0.21630128672020066	0.00393533870516639
data/123	4	parameter_seconds	0.004080768194187573	0.18627019836889408	0.00263819121348055	0.10076787575551431	0.18651435402723807	0.005519406664310582
data/123	5	parameter_seconds	0.004117935277290982	0.2183192437955204	0.002848529915542702	0.10440962881914331	0.2184563078143291	0.004329588464737018
data/123	6	parameter_seconds	0.004077304679940584	0.25495807975564816	0.002850827291629361	0.12972840383924686	0.25526601678297833	0.005860936004980347
data/123	7	parameter_seconds	0.0037201736786042013	0.2267661674097514	0.00249621372544114	0.10734504425361151	0.22693016710574174	0.003549539330250862
data/123	8	parameter_seconds	0.0038427492968819608	0.19932672697300816	0.0026209250206282284	0.10124660286335968	0.19959551986317742	0.0056997361593537944
data/123	1	time_scale_10ms	0.32501910437147846	1.9143991675890628	1.4585571943864828	1.067135298283357	0.20338860465780195	0.005524726206652872
data/123	2	time_scale_10ms	0.30675294916707296	2.561044036373134	1.3240662899878513	0.9744815081027178	0.2713571136682245	0.0034445324949948135
data/123	3	time_scale_10ms	0.3329537939618801	2.083498981563442	1.4297813920711622	0.9384914053276912	0.21630128672020066	0.00393533870516639
data/123	4	time_scale_10ms	0.34067693668359406	1.6802607052471883	1.541760983625926	0.9756198644453815	0.18651435402723807	0.005519406664310582
data/123	5	time_scale_10ms	0.34505644464244906	2.0773832132491314	1.4626823441915282	1.013031646400056	0.2184563078143291	0.004329588464737018
data/123	6	time_scale_10ms	0.34231624791625526	2.331815691415504	1.4071722303926	1.2591471042678246	0.25526601678297833	0.005860936004980347
data/123	7	time_scale_10ms	0.3125521853755053	2.138690675239924	1.4141158583845226	1.0444810729528438	0.22693016710574174	0.003549539330250862
data/123	8	time_scale_10ms	0.32076193521492846	1.7994524200705433	1.4079394494924533	0.982727131392141	0.19959551986317742	0.0056997361593537944
data/123	1	time_scale_100ms	6.766569351228892	11.200265455816776	14.559634846070301	2.4172365975908963	0.20338860465780195	0.005524726206652872
data/123	2	time_scale_100ms	6.045920855945557	14.083979501767924	14.054227987215553	2.851446980195139	0.2713571136682245	0.0034445324949948135
data/123	3	time_scale_100ms	6.885422973695194	12.96250744660566	14.491412753752973	2.493595414209958	0.21630128672020066	0.00393533870516639
data/123	4	time_scale_100ms	7.054086455004858	7.192829776177438	13.911873088949273	2.333204060930516	0.18651435402723807	0.005519406664310582
data/123	5	time_scale_100ms	7.784993705716543	10.808156800549202	15.117142018720891	2.548336761149218	0.2184563078143291	0.004329588464737018
data/123	6	time_scale_100ms	7.757799202140726	11.009090311886021	14.8114815950757	3.1960059617967747	0.25526601678297833	0.005860936004980347
data/123	7	time_scale_100ms	6.335525372523211	12.72110998019705	14.537834123090754	2.823902447751195	0.22693016710574174	0.003549539330250862
data/123	8	time_scale_100ms	6.55811338334092	8.73492866916322	14.354730730465265	2.495958458442694	0.19959551986317742	0.0056997361593537944
data/124	1	baseline	0.001861840710039656	0.2815909444081905	0.01229554108357791	0.05728513179580889	0.28163890324527235	0.0012275681209798588	0.0170313847210668
data/124	2	baseline	0.0022576096275339387	0.26960595222391853	0.012862026244225288	0.10583816860131211	0.2696611440783445	0.001496481549476359	0.02047130412763387
data/124	3	baseline	0.002086011137201044	0.2631326918058719	0.012956688728324893	0.07292848759840989	0.2631774790253617	0.0014998664771621116	0.017020773504961006
data/124	4	baseline	0.0022642906097100385	0.39653137996805443	0.012798622149213314	0.08979422504696925	0.39670005909798944	0.001732628320972094	0.04253865859207284
data/124	5	baseline	0.0021460361251237144	0.2154551702433893	0.012749285457097439	0.11375120324861708	0.21549372613105944	0.001344645465127281	0.01789508584388866
data/124	6	baseline	0.0021616245768270657	0.24156751726877299	0.01287720364060806	0.09566150544034864	0.24163481303225315	0.0017132303727919894	0.027857952195331492
data/124	7	baseline	0.0021721234619763575	0.24510160728612798	0.013111829596621678	0.08428177375379206	0.2451529543898641	0.002004957132661141	0.020949313349949428
data/124	1	rotation90	0.001861840710039656	0.2815909444081905	0.009088028525788409	0.05728513179580889	0.28163890324527235	0.0012275681209798588
data/124	2	rotation90	0.0022576096275339387	0.26960595222391853	0.009527796716001463	0.10583816860131211	0.2696611440783445	0.001496481549476359
data/124	3	rotation90	0.002086011137201044	0.2631326918058719	0.010014881384261818	0.07292848759840989	0.2631774790253617	0.0014998664771621116
data/124	4	rotation90	0.0022642906097100385	0.39653137996805443	0.011662137840856379	0.08979422504696925	0.39670005909798944	0.001732628320972094
data/124	5	rotation90	0.0021460361251237144	0.2154551702433893	0.01008748131510901	0.11375120324861708	0.21549372613105944	0.001344645465127281
data/124	6	rotation90	0.0021616245768270657	0.24156751726877299	0.00983601528495288	0.09566150544034864	0.24163481303225315	0.0017132303727919894
data/124	7	rotation90	0.0021721234619763575	0.24510160728612798	0.009504550028308925	0.08428177375379206	0.2451529543898641	0.002004957132661141
data/124	1	parameter_seconds	0.001861840710039656	0.28159094440819055	0.0011869342314027175	0.05728513179580891	0.28163890324527235	0.0012275681209798588
data/124	2	parameter_seconds	0.0022576096275339387	0.26960595222391853	0.001388820571436882	0.10583816860131212	0.2696611440783445	0.001496481549476359
data/124	3	parameter_seconds	0.002086011137201044	0.26313269180587195	0.0013078841165799907	0.07292848759840989	0.2631774790253617	0.0014998664771621116
data/124	4	parameter_seconds	0.002264290609710038	0.3965313799680544	0.0015151898432700216	0.08979422504696923	0.39670005909798944	0.001732628320972094
data/124	5	parameter_seconds	0.0021460361251237144	0.2154551702433893	0.0013669402524390778	0.11375120324861711	0.21549372613105944	0.001344645465127281
data/124	6	parameter_seconds	0.0021616245768270657	0.24156751726877299	0.0013094660095927379	0.09566150544034863	0.24163481303225315	0.0017132303727919894
data/124	7	parameter_seconds	0.0021721234619763575	0.24510160728612798	0.0013137471805719095	0.08428177375379205	0.2451529543898641	0.002004957132661141
data/124	1	time_scale_10ms	0.17479149516368736	2.7711298831373807	1.1003245478305859	0.5666071207788816	0.28163890324527235	0.0012275681209798588
data/124	2	time_scale_10ms	0.21261506227353313	2.6460157041963352	1.1528631453451392	1.0415785548187901	0.2696611440783445	0.001496481549476359
data/124	3	time_scale_10ms	0.1958936175282391	2.5894334398705907	1.1653775518898488	0.7190767624343024	0.2631774790253617	0.0014998664771621116
data/124	4	time_scale_10ms	0.21213188645959147	3.8146305602445465	1.1432103140155798	0.8859355566882123	0.39670005909798944	0.001732628320972094
data/124	5	time_scale_10ms	0.20094229033166272	2.118837520889759	1.1414786495721265	1.119589298790083	0.21549372613105944	0.001344645465127281
data/124	6	time_scale_10ms	0.20223476774641633	2.3551202293036315	1.150470485237908	0.9412651647758546	0.24163481303225315	0.0017132303727919894
data/124	7	time_scale_10ms	0.20258205826340986	2.405616677342845	1.1669077548619	0.8339012013499651	0.2451529543898641	0.002004957132661141
data/124	1	time_scale_100ms	5.26559905080033	18.58790322636042	17.20438509881861	2.7110121783274175	0.28163890324527235	0.0012275681209798588
data/124	2	time_scale_100ms	6.230708486527167	17.510546243222784	16.591342054477263	4.025230064963789	0.2696611440783445	0.001496481549476359
data/124	3	time_scale_100ms	5.54575700499427	15.784884590917068	17.33873479932613	2.99647412660366	0.2631774790253617	0.0014998664771621116
data/124	4	time_scale_100ms	5.724345088691112	19.00051802757514	17.368603822019796	3.79069169681351	0.39670005909798944	0.001732628320972094
data/124	5	time_scale_100ms	5.877427725544666	13.389953389341208	17.543485289371098	4.346892772098113	0.21549372613105944	0.001344645465127281
data/124	6	time_scale_100ms	5.629163737993699	14.839486466381707	17.099351578593257	3.6138504377356786	0.24163481303225315	0.0017132303727919894
data/124	7	time_scale_100ms	5.625034025998551	15.57017627685166	18.264924591050615	4.052109141413906	0.2451529543898641	0.002004957132661141
data/125	1	baseline	0.0019706655277805683	0.3112460517824026	0.008779592109966039	0.16586652844902608	0.3112989687706247	0.003186043017206131	0.017001657665716152
data/125	2	baseline	0.0023204891129759353	0.3901615638190944	0.010020856032196091	0.16135921515462673	0.3902308583902634	0.0033442169837747584	0.017760481194173394
data/125	3	baseline	0.0021765040024362323	0.22896391178414024	0.009911044722489343	0.15672705789822827	0.22902390169569423	0.003360688190190911	0.02620059689166787
data/125	4	baseline	0.0009758697269593677	0.33150287629174247	0.004252039141700275	0.10469892432837079	0.33151572439861726	0.0003178255697586734	0.0038757150521595563
data/125	5	baseline	0.0009863138948585392	0.2989861156047773	0.004445059615265153	0.152939675550494	0.2990188823771927	0.0009066978379163027	0.01095929566801157
data/125	6	baseline	0.0020460740613562627	0.28975085926793565	0.00870220853345617	0.15724997107722238	0.28980830226047805	0.00270486582757276	0.019824960204606334
data/125	7	baseline	0.002036877597294126	0.28010691611143185	0.009608624364604874	0.12869394489993405	0.2801548552702863	0.0026684491105020414	0.017114593070366446
data/125	1	rotation90	0.0019706655277805683	0.3112460517824026	0.01162717985389345	0.16586652844902608	0.3112989687706247	0.003186043017206131
data/125	2	rotation90	0.0023204891129759353	0.3901615638190944	0.012252356747245815	0.16135921515462673	0.3902308583902634	0.0033442169837747584
data/125	3	rotation90	0.0021765040024362323	0.22896391178414024	0.01261632777515222	0.15672705789822827	0.22902390169569423	0.003360688190190911
data/125	4	rotation90	0.0009758697269593677	0.33150287629174247	0.004478655379873509	0.10469892432837079	0.33151572439861726	0.0003178255697586734
data/125	5	rotation90	0.0009863138948585392	0.2989861156047773	0.005018199431764753	0.152939675550494	0.2990188823771927	0.0009066978379163027
data/125	6	rotation90	0.0020460740613562627	0.28975085926793565	0.011736342209829912	0.15724997107722238	0.28980830226047805	0.00270486582757276
data/125	7	rotation90	0.002036877597294126	0.28010691611143185	0.012121313720433818	0.12869394489993405	0.2801548552702863	0.0026684491105020414
data/125	1	parameter_seconds	0.0019706655277805683	0.3112460517824026	0.0013523256480763499	0.16586652844902608	0.3112989687706247	0.003186043017206131
data/125	2	parameter_seconds	0.0023204891129759353	0.3901615638190944	0.0014543089742596925	0.1613592151546267	0.3902308583902634	0.0033442169837747584
data/125	3	parameter_seconds	0.0021765040024362323	0.22896391178414024	0.0014716981616839677	0.15672705789822827	0.22902390169569423	0.003360688190190911
data/125	4	parameter_seconds	0.0009758697269593678	0.3315028762917424	0.0005583494736271038	0.10469892432837075	0.33151572439861726	0.0003178255697586734
data/125	5	parameter_seconds	0.0009863138948585392	0.2989861156047773	0.0005869222833240195	0.15293967555049404	0.2990188823771927	0.0009066978379163027
data/125	6	parameter_seconds	0.0020460740613562627	0.2897508592679356	0.0013342806658758156	0.15724997107722236	0.28980830226047805	0.00270486582757276
data/125	7	parameter_seconds	0.002036877597294127	0.28010691611143185	0.00139875427727573	0.12869394489993408	0.2801548552702863	0.0026684491105020414
data/125	1	time_scale_10ms	0.18046100207242818	3.068642467028273	0.7730230065374495	1.5953740972571209	0.3112989687706247	0.003186043017206131
data/125	2	time_scale_10ms	0.21535595835018567	3.8427059976060693	0.886487612136444	1.5735729031158885	0.3902308583902634	0.0033442169837747584
data/125	3	time_scale_10ms	0.19918070210555172	2.239681926693858	0.8688260488053644	1.5118398969985665	0.22902390169569423	0.003360688190190911
data/125	4	time_scale_10ms	0.09606302440932919	3.302451475504183	0.41713282592664563	1.0447948250365862	0.33151572439861726	0.0003178255697586734
data/125	5	time_scale_10ms	0.09648217925445587	2.9583612007195788	0.4337817482279819	1.519798960937136	0.2990188823771927	0.0009066978379163027
data/125	6	time_scale_10ms	0.18915242638493232	2.84800120711642	0.767467140604398	1.5321926751230834	0.28980830226047805	0.00270486582757276
data/125	7	time_scale_10ms	0.18793363939676783	2.760458515045143	0.8499930344383873	1.257990604934308	0.2801548552702863	0.0026684491105020414
data/125	1	time_scale_100ms	5.655692202501936	23.990184916476448	15.071598391500133	3.312798178205597	0.3112989687706247	0.003186043017206131
data/125	2	time_scale_100ms	7.583253126270161	28.604103339670306	16.695854683248747	4.521587039630547	0.3902308583902634	0.0033442169837747584
data/125	3	time_scale_100ms	6.395886605278251	15.845219651778894	16.10604535549259	3.3324181377181135	0.22902390169569423	0.003360688190190911
data/125	4	time_scale_100ms	5.610524572926724	25.94248941715903	21.38971743461032	8.637571920774816	0.33151572439861726	0.0003178255697586734
data/125	5	time_scale_100ms	4.869838748937768	19.717296419590504	16.948420961049298	9.337931113133285	0.2990188823771927	0.0009066978379163027
data/125	6	time_scale_100ms	6.739120129691522	19.79626536567145	16.000216569425646	4.299991308423948	0.28980830226047805	0.00270486582757276
data/125	7	time_scale_100ms	6.377219176847671	21.283345007647988	16.54890025058136	3.8714154204037774	0.2801548552702863	0.0026684491105020414
data/126	1	baseline	0.003559397599018985	0.20381520979403528	0.009921283471090636	0.06658854840752801	0.203864739579793	0.0011135698590731828	0.024301319713959657
data/126	2	baseline	0.0035239933468157493	0.3100502634684799	0.009620464676387025	0.04687693438038182	0.3101658437124615	0.0025743456292766803	0.03727790542364939
data/126	3	baseline	0.003770585165294252	0.24854506931790876	0.010702864252286582	0.056308754436177	0.24874168948644407	0.0028794529863041987	0.07910845669756306
data/126	4	baseline	0.004003004444559416	0.19324035168304227	0.010761720708926559	0.0523727252451178	0.19335270690163536	0.0024720737059231225	0.05814273137805248
data/126	5	baseline	0.0038515236236291587	0.26310065757826473	0.010668043102868004	0.06508398012097431	0.26324410158900896	0.002919867491579778	0.05452058237505053
data/126	6	baseline	0.0037225614333417424	0.4055528681954979	0.010319769445380187	0.04653576243809013	0.40638868389299104	0.004221873750307506	0.2060929074949147
data/126	7	baseline	0.004102628598088074	0.36205618974877624	0.011020555096214876	0.045664973474141016	0.3623730375182523	0.0029706285694604266	0.08751342428254816
data/126	8	baseline	0.0034540643482126442	0.23946744925475213	0.009547247124592963	0.0620648970377334	0.23957494063908455	0.0024989321754586256	0.044887680838012756
data/126	9	baseline	0.003598773052401026	0.2965294019069411	0.009694962509905392	0.06259302164565257	0.29666650117486354	0.0025286958153084597	0.04623462868800221
data/126	1	rotation90	0.003559397599018985	0.20381520979403528	0.021010362655535856	0.06658854840752801	0.203864739579793	0.0011135698590731828
data/126	2	rotation90	0.0035239933468157493	0.3100502634684799	0.0209049700464724	0.04687693438038182	0.3101658437124615	0.0025743456292766803
data/126	3	rotation90	0.003770585165294252	0.24854506931790876	0.022928979020654355	0.056308754436177	0.24874168948644407	0.0028794529863041987
data/126	4	rotation90	0.004003004444559416	0.19324035168304227	0.024535416864162087	0.0523727252451178	0.19335270690163536	0.0024720737059231225
data/126	5	rotation90	0.0038515236236291587	0.26310065757826473	0.0220568586955582	0.06508398012097431	0.26324410158900896	0.002919867491579778
data/126	6	rotation90	0.0037225614333417424	0.4055528681954979	0.022669436060740022	0.04653576243809013	0.40638868389299104	0.004221873750307506
data/126	7	rotation90	0.004102628598088074	0.36205618974877624	0.024507508044154414	0.045664973474141016	0.3623730375182523	0.0029706285694604266
data/126	8	rotation90	0.0034540643482126442	0.23946744925475213	0.020342359683967914	0.0620648970377334	0.23957494063908455	0.0024989321754586256
data/126	9	rotation90	0.003598773052401026	0.2965294019069411	0.02113912580498005	0.06259302164565257	0.29666650117486354	0.0025286958153084597
data/126	1	parameter_seconds	0.003559397599018985	0.20381520979403528	0.003179032506501647	0.06658854840752801	0.203864739579793	0.0011135698590731828
data/126	2	parameter_seconds	0.0035239933468157493	0.31005026346847997	0.0029570732377387178	0.04687693438038181	0.3101658437124615	0.0025743456292766803
data/126	3	parameter_seconds	0.003770585165294252	0.24854506931790876	0.003285535818578713	0.056308754436176986	0.24874168948644407	0.0028794529863041987
data/126	4	parameter_seconds	0.004003004444559416	0.19324035168304227	0.003558525240307495	0.05237272524511781	0.19335270690163536	0.0024720737059231225
data/126	5	parameter_seconds	0.0038515236236291595	0.2631006575782647	0.0032832340435890494	0.06508398012097427	0.26324410158900896	0.002919867491579778
data/126	6	parameter_seconds	0.0037225614333417424	0.40555286819549796	0.0031144003397738404	0.04653576243809012	0.40638868389299104	0.004221873750307506
data/126	7	parameter_seconds	0.004102628598088074	0.3620561897487762	0.003663895307494113	0.045664973474141016	0.3623730375182523	0.0029706285694604266
data/126	8	parameter_seconds	0.0034540643482126442	0.23946744925475216	0.0029847168337434078	0.06206489703773341	0.23957494063908455	0.0024989321754586256
data/126	9	parameter_seconds	0.003598773052401026	0.2965294019069411	0.0030998457286248336	0.06259302164565256	0.29666650117486354	0.0025286958153084597
data/126	1	time_scale_10ms	0.3086488957822323	1.9920019315619337	0.8446424227146644	0.6479008552730087	0.203864739579793	0.0011135698590731828
data/126	2	time_scale_10ms	0.30971723496744585	2.9990762488751423	0.8351657579688981	0.45739830221533767	0.3101658437124615	0.0025743456292766803
data/126	3	time_scale_10ms	0.33034147801833896	2.320966594804209	0.9266035215942406	0.5489527831973122	0.24874168948644407	0.0028794529863041987
data/126	4	time_scale_10ms	0.34582797635668283	1.8385104754519837	0.8979551048879006	0.5109713040950766	0.19335270690163536	0.0024720737059231225
data/126	5	time_scale_10ms	0.3370842265814791	2.5130466096816924	0.9151826282538751	0.6276800531403773	0.26324410158900896	0.002919867491579778
data/126	6	time_scale_10ms	0.32738848525020786	3.4652628365855707	0.8853917454098211	0.4568126561081616	0.40638868389299104	0.004221873750307506
data/126	7	time_scale_10ms	0.3576292850414675	3.3616585164346255	0.9309832830523531	0.44610376974481747	0.3623730375182523	0.0029706285694604266
data/126	8	time_scale_10ms	0.3047860772137068	2.302227169500533	0.8236156592520878	0.6004733343019675	0.23957494063908455	0.0024989321754586256
data/126	9	time_scale_10ms	0.3166579693906537	2.848105632498208	0.835905552773994	0.6095087191595441	0.29666650117486354	0.0025286958153084597
data/126	1	time_scale_100ms	6.475083035484943	10.790794881815724	14.29423311492516	1.7506768965611723	0.203864739579793	0.0011135698590731828
data/126	2	time_scale_100ms	7.282842854839667	15.940614166585961	15.811381325729684	1.3351879935274622	0.3101658437124615	0.0025743456292766803
data/126	3	time_scale_100ms	6.858348247250624	8.423442867220965	14.575206185281846	1.5638680442745954	0.24874168948644407	0.0028794529863041987
data/126	4	time_scale_100ms	6.654210967233928	9.080444161279345	13.057186021614978	1.4872801203893615	0.19335270690163536	0.0024720737059231225
data/126	5	time_scale_100ms	7.6517447981458	11.797662070174978	16.601126224466725	1.3769622135723838	0.26324410158900896	0.002919867491579778
data/126	6	time_scale_100ms	7.360157231811636	15.475444402980424	14.04612513462071	1.6106416292121115	0.40638868389299104	0.004221873750307506
data/126	7	time_scale_100ms	7.155131720080223	11.528940739160035	13.144380358530437	1.3479813116087072	0.3623730375182523	0.0029706285694604266
data/126	8	time_scale_100ms	7.180167445261284	13.573769418872743	15.382086239054013	1.41263505372353	0.23957494063908455	0.0024989321754586256
data/126	9	time_scale_100ms	7.412660124552953	15.821471410382976	14.702167098786926	1.6820832315125642	0.29666650117486354	0.0025286958153084597
data/127	1	baseline	0.0010676379772029145	0.5252553075303847	0.004513688614976246	0.17927645133265907	0.5252708069319302	0.00041881985281936847	0.0029508319712823194
data/127	2	baseline	0.0011619720544425894	0.4259636480025095	0.004958008931352514	0.1546532877206786	0.42598512860087695	0.00041633839215179664	0.005042824303935767
data/127	3	baseline	0.0012848346578691013	0.47506120175804245	0.005604184040624795	0.16050808248804618	0.47509211750045693	0.0004347638449007861	0.006507738855554557
data/127	4	baseline	0.0011075415198333362	0.2874056524328557	0.004713089063525593	0.18079447986637012	0.2874244235771307	0.0005249235621239511	0.006531236987195044
data/127	1	rotation90	0.0010676379772029145	0.5252553075303847	0.007067400593624666	0.17927645133265907	0.5252708069319302	0.00041881985281936847
data/127	2	rotation90	0.0011619720544425894	0.4259636480025095	0.007917336500673092	0.1546532877206786	0.42598512860087695	0.00041633839215179664
data/127	3	rotation90	0.0012848346578691013	0.47506120175804245	0.007874746089594277	0.16050808248804618	0.47509211750045693	0.0004347638449007861
data/127	4	rotation90	0.0011075415198333362	0.2874056524328557	0.007617838439551128	0.18079447986637012	0.2874244235771307	0.0005249235621239511
data/127	1	parameter_seconds	0.0010676379772029145	0.5252553075303849	0.0006986611032507356	0.1792764513326591	0.5252708069319302	0.00041881985281936847
data/127	2	parameter_seconds	0.0011619720544425892	0.4259636480025095	0.0007091047885976942	0.15465328772067863	0.42598512860087695	0.00041633839215179664
data/127	3	parameter_seconds	0.0012848346578691015	0.4750612017580425	0.0008728543612459535	0.16050808248804624	0.47509211750045693	0.0004347638449007861
data/127	4	parameter_seconds	0.0011075415198333362	0.2874056524328557	0.0007076296977658709	0.18079447986637015	0.2874244235771307	0.0005249235621239511
data/127	1	time_scale_10ms	0.10463255022424517	5.2375288905769715	0.4383267630745113	1.7813118789392905	0.5252708069319302	0.00041881985281936847
data/127	2	time_scale_10ms	0.11356047360342783	4.238889003562181	0.47848256603332295	1.5348828279171272	0.42598512860087695	0.00041633839215179664
data/127	3	time_scale_10ms	0.12560725049096047	4.720777115420624	0.5406777458117663	1.5954339894259044	0.47509211750045693	0.0004347638449007861
data/127	4	time_scale_10ms	0.10851308872860119	2.8560246450913724	0.45643104270481816	1.7952154106874145	0.2874244235771307	0.0005249235621239511
data/127	1	time_scale_100ms	4.837916132893509	46.57829258261323	14.99973158796747	10.869442959159068	0.5252708069319302	0.00041881985281936847
data/127	2	time_scale_100ms	5.181123895904996	35.241286009913196	15.219689687742171	8.754245471445605	0.42598512860087695	0.00041633839215179664
data/127	3	time_scale_100ms	5.807691988113761	36.700861293521506	16.676745486449125	9.965117943693096	0.47509211750045693	0.0004347638449007861
data/127	4	time_scale_100ms	5.0990178048292565	22.25148678782929	14.608197485287212	10.534803613285044	0.2874244235771307	0.0005249235621239511
data/128	1	baseline	0.0030026670407660018	0.20457161772957544	0.011879090388554262	0.09639592885073266	0.2046269034849973	0.0024210761401977825	0.027025134784297578
data/128	2	baseline	0.0028429992783849537	0.1901657923525979	0.011209058529553718	0.1017030545792902	0.1902133941755515	0.002354039480566173	0.025031748541470833
data/128	3	baseline	0.0030405383031693028	0.6263491265446884	0.012396210877146579	0.09301052761291541	0.6272761012764275	0.002420140593390912	0.14799649148595773
data/128	4	baseline	0.0029311132725886946	0.17730039061069797	0.01180263097331369	0.08156610578172711	0.17735063393626602	0.002329309922073117	0.028337966653646518
data/128	5	baseline	0.003202986473421196	0.18575602521279785	0.011585636891240354	0.05893669609110431	0.1857823492976367	0.0013815296626089196	0.014171322200007275
data/128	6	baseline	0.0031906216521937585	0.42429908161764357	0.012436250645994813	0.073041162555926	0.4244560577623268	0.002188125206892272	0.03699657894256081
data/128	7	baseline	0.0030948191203725326	0.16462527786105371	0.01200480741688062	0.09889396112528111	0.164695517899543	0.002649754589976721	0.04266661803211669
data/128	1	rotation90	0.0030026670407660018	0.20457161772957544	0.014018159072273972	0.09639592885073266	0.2046269034849973	0.0024210761401977825
data/128	2	rotation90	0.0028429992783849537	0.1901657923525979	0.012817211308934458	0.1017030545792902	0.1902133941755515	0.002354039480566173
data/128	3	rotation90	0.0030405383031693028	0.6263491265446884	0.014001596767380041	0.09301052761291541	0.6272761012764275	0.002420140593390912
data/128	4	rotation90	0.0029311132725886946	0.17730039061069797	0.01384155702850536	0.08156610578172711	0.17735063393626602	0.002329309922073117
data/128	5	rotation90	0.003202986473421196	0.18575602521279785	0.01540568319846387	0.05893669609110431	0.1857823492976367	0.0013815296626089196
data/128	6	rotation90	0.0031906216521937585	0.42429908161764357	0.015177273840072577	0.073041162555926	0.4244560577623268	0.002188125206892272
data/128	7	rotation90	0.0030948191203725326	0.16462527786105371	0.01406352532058281	0.09889396112528111	0.164695517899543	0.002649754589976721
data/128	1	parameter_seconds	0.0030026670407660013	0.20457161772957538	0.0021387291870772866	0.09639592885073267	0.2046269034849973	0.0024210761401977825
data/128	2	parameter_seconds	0.0028429992783849532	0.1901657923525979	0.0020161655330807686	0.10170305457929021	0.1902133941755515	0.002354039480566173
data/128	3	parameter_seconds	0.003040538303169303	0.6263491265446884	0.0021557110682761185	0.09301052761291542	0.6272761012764275	0.002420140593390912
data/128	4	parameter_seconds	0.0029311132725886946	0.17730039061069797	0.0020881248501994493	0.08156610578172711	0.17735063393626602	0.002329309922073117
data/128	5	parameter_seconds	0.003202986473421196	0.18575602521279785	0.0024522283163447445	0.05893669609110429	0.1857823492976367	0.0013815296626089196
data/128	6	parameter_seconds	0.0031906216521937585	0.4242990816176434	0.002393749545154478	0.073041162555926	0.4244560577623268	0.002188125206892272
data/128	7	parameter_seconds	0.003094819120372532	0.16462527786105371	0.0022528133155506934	0.09889396112528108	0.164695517899543	0.002649754589976721
data/128	1	time_scale_10ms	0.26627661128465835	1.9989045709836935	0.9614325185941214	0.9517764766744482	0.2046269034849973	0.0024210761401977825
data/128	2	time_scale_10ms	0.25352460135707516	1.8617847058229626	0.912906493531458	1.004331196942484	0.1902133941755515	0.002354039480566173
data/128	3	time_scale_10ms	0.2709081309415151	5.52158643881212	1.008246471356536	0.9176983283887356	0.6272761012764275	0.002420140593390912
data/128	4	time_scale_10ms	0.2606562729098536	1.7308311551841888	0.958010355926704	0.8052507300364713	0.17735063393626602	0.002329309922073117
data/128	5	time_scale_10ms	0.2840494782703623	1.833138948899353	0.9324567371957561	0.584550833010602	0.1857823492976367	0.0013815296626089196
data/128	6	time_scale_10ms	0.28272291558358204	4.111380159991501	1.0044109589702774	0.7231984716370169	0.4244560577623268	0.002188125206892272
data/128	7	time_scale_10ms	0.2756110038194924	1.587062055983576	0.9750325243843235	0.9746096727282787	0.164695517899543	0.002649754589976721
data/128	1	time_scale_100ms	7.394967781972867	14.593377702301245	14.863001158639564	4.204274401154194	0.2046269034849973	0.0024210761401977825
data/128	2	time_scale_100ms	7.6426075659751245	14.50264422418846	16.161708075912742	4.46633557119598	0.1902133941755515	0.002354039480566173
data/128	3	time_scale_100ms	6.912152715810508	22.498481931485067	16.033040308789726	3.931988379408871	0.6272761012764275	0.002420140593390912
data/128	4	time_scale_100ms	7.389074814489259	13.09401225892983	14.890298722674377	3.537533488671682	0.17735063393626602	0.002329309922073117
data/128	5	time_scale_100ms	7.591746970745038	13.476651582170325	14.69583743782843	3.216820370714086	0.1857823492976367	0.0013815296626089196
data/128	6	time_scale_100ms	7.402907038451564	31.99425971899473	15.676313505841101	3.6386494485502077	0.4244560577623268	0.002188125206892272
data/128	7	time_scale_100ms	7.922937490621252	10.366326190392497	15.416230782833729	3.979589552374706	0.164695517899543	0.002649754589976721
data/129	1	baseline	0.001677364459989921	0.2471541867095511	0.011950771680778597	0.05669165673563469	0.24717384323212943	0.00041032757153166134	0.007953141656225071
data/129	2	baseline	0.0014362924280834964	0.36694384141649483	0.01097915264264007	0.07652743296663443	0.3669734706730453	0.0007689033187941885	0.008074602488528093
data/129	3	baseline	0.0012455444465152576	0.2622123295538778	0.010164372638086644	0.06859559225875018	0.2622261955018369	0.00035156544737079533	0.005288061008679179
data/129	4	baseline	0.001612305753387316	0.35495506688795964	0.012088581612796715	0.07912183144819504	0.35500377819807327	0.0006618594629439993	0.013723232785700645
data/129	5	baseline	0.001436237891954225	0.3052162331721095	0.011425664022251708	0.08675989215562756	0.3052499656615346	0.0006257190905190332	0.011051997161004579
data/129	6	baseline	0.001167641608693289	0.33236156051714355	0.008682515248259309	0.04010616291620831	0.33240177283624567	0.0008959849913707581	0.012098968075480165
data/129	7	baseline	0.0016927096345975506	0.3247025772674286	0.012382232177519837	0.06554244657049811	0.32480285505209094	0.0012968245881067708	0.030882965422152076
data/129	8	baseline	0.001505305710963335	0.25234354025409933	0.011725150313026159	0.06625756530487038	0.25240397675247883	0.0007424279254468034	0.023950087376367613
data/129	1	rotation90	0.001677364459989921	0.2471541867095511	0.0031662444122866396	0.05669165673563469	0.24717384323212943	0.00041032757153166134
data/129	2	rotation90	0.0014362924280834964	0.36694384141649483	0.002617681822679386	0.07652743296663443	0.3669734706730453	0.0007689033187941885
data/129	3	rotation90	0.0012455444465152576	0.2622123295538778	0.0023528060376719726	0.06859559225875018	0.2622261955018369	0.00035156544737079533
data/129	4	rotation90	0.001612305753387316	0.35495506688795964	0.003014344271472281	0.07912183144819504	0.35500377819807327	0.0006618594629439993
data/129	5	rotation90	0.001436237891954225	0.3052162331721095	0.002797245674731811	0.08675989215562756	0.3052499656615346	0.0006257190905190332
data/129	6	rotation90	0.001167641608693289	0.33236156051714355	0.002022658578036698	0.04010616291620831	0.33240177283624567	0.0008959849913707581
data/129	7	rotation90	0.0016927096345975506	0.3247025772674286	0.0029595421856172823	0.06554244657049811	0.32480285505209094	0.0012968245881067708
data/129	8	rotation90	0.001505305710963335	0.25234354025409933	0.00299029652241536	0.06625756530487038	0.25240397675247883	0.0007424279254468034
data/129	1	parameter_seconds	0.001677364459989921	0.2471541867095511	0.00033449351802885646	0.05669165673563471	0.24717384323212943	0.00041032757153166134
data/129	2	parameter_seconds	0.0014362924280834958	0.36694384141649483	0.0002819777050233332	0.07652743296663445	0.3669734706730453	0.0007689033187941885
data/129	3	parameter_seconds	0.0012455444465152572	0.2622123295538778	0.0002683991861893333	0.06859559225875017	0.2622261955018369	0.00035156544737079533
data/129	4	parameter_seconds	0.0016123057533873161	0.35495506688795964	0.00029352897530255783	0.07912183144819505	0.35500377819807327	0.0006618594629439993
data/129	5	parameter_seconds	0.001436237891954225	0.3052162331721095	0.00032827344388830997	0.08675989215562754	0.3052499656615346	0.0006257190905190332
data/129	6	parameter_seconds	0.001167641608693289	0.3323615605171435	0.00020704524062090717	0.04010616291620832	0.33240177283624567	0.0008959849913707581
data/129	7	parameter_seconds	0.001692709634597551	0.3247025772674286	0.0003128605131170461	0.06554244657049813	0.32480285505209094	0.0012968245881067708
data/129	8	parameter_seconds	0.001505305710963335	0.25234354025409933	0.00029094883926225645	0.06625756530487038	0.25240397675247883	0.0007424279254468034
data/129	1	time_scale_10ms	0.16196503679171365	2.4524980649363184	1.1278593550118863	0.5654171394796875	0.24717384323212943	0.00041032757153166134
data/129	2	time_scale_10ms	0.13747290422687433	3.641795899387622	1.0220587584177137	0.763210532695603	0.3669734706730453	0.0007689033187941885
data/129	3	time_scale_10ms	0.11947370127082572	2.6086656324446227	0.9543684412560042	0.684426294953753	0.2622261955018369	0.00035156544737079533
data/129	4	time_scale_10ms	0.15459915761179327	3.502918592116351	1.1347766091115314	0.7886808963204768	0.35500377819807327	0.0006618594629439993
data/129	5	time_scale_10ms	0.1377346498067187	3.0202661193788582	1.0746608467532646	0.8642059020130117	0.3052499656615346	0.0006257190905190332
data/129	6	time_scale_10ms	0.11244462447822573	3.2865858314211356	0.8136356260457431	0.4003551119348345	0.33240177283624567	0.0008959849913707581
data/129	7	time_scale_10ms	0.1623748256272021	3.156365050990901	1.1564539696701581	0.6538334803395445	0.32480285505209094	0.0012968245881067708
data/129	8	time_scale_10ms	0.14514166313331256	2.4668865836300946	1.1085667167321562	0.660757944700232	0.25240397675247883	0.0007424279254468034
data/129	1	time_scale_100ms	6.712877331590156	16.579463516129714	23.01765591893923	4.471509531019614	0.24717384323212943	0.00041032757153166134
data/129	2	time_scale_100ms	4.976704880579588	30.78131416809114	19.857599430669236	6.011043156607951	0.3669734706730453	0.0007689033187941885
data/129	3	time_scale_100ms	4.6036821073720064	20.825870735376764	19.39734479175596	5.5963263002011505	0.2622261955018369	0.00035156544737079533
data/129	4	time_scale_100ms	5.677948442605328	21.021300004646253	23.032933867850577	5.9716993133029685	0.35500377819807327	0.0006618594629439993
data/129	5	time_scale_100ms	5.114689867323533	22.56495748814451	21.952982300875124	6.212474641222826	0.3052499656615346	0.0006257190905190332
data/129	6	time_scale_100ms	4.782579189908883	27.013970289903114	16.744326922427593	3.4039119900603665	0.33240177283624567	0.0008959849913707581
data/129	7	time_scale_100ms	6.531303419038498	17.801197968138478	22.736506967125298	5.261219859089485	0.32480285505209094	0.0012968245881067708
data/129	8	time_scale_100ms	5.85196587075565	13.965885274973916	23.24169439911305	5.18510034675325	0.25240397675247883	0.0007424279254468034
data/13	1	baseline	0.0015758007970026384	0.2720953185741896	0.010661217105464051	0.0967253060805244	0.27214790926373256	0.0014927747813027338	0.01932803909252545
data/13	2	baseline	0.0016354979792303195	0.21847116530133695	0.011238399223421975	0.0801192627108314	0.2185281801636454	0.0014786873318626235	0.026097202452235457
data/13	3	baseline	0.0018185919381584728	0.27409644810314965	0.01204869827047903	0.09845888662302098	0.27417120911556225	0.0014795396890123402	0.027275440061336198
data/13	4	baseline	0.0016119636648418035	0.20970500093352287	0.011628597632409539	0.0952472682075478	0.20973920360424184	0.0015053908657219734	0.016309897506827653
data/13	5	baseline	0.001632810739360705	0.26209162957983767	0.011469928170621094	0.09144068100990253	0.2621549791800014	0.0014989847709326635	0.024170783426114006
data/13	6	baseline	0.0015724323654151538	0.2755573086399156	0.011425561876361852	0.08546490161923842	0.2756760554433835	0.001697432750532601	0.043093323873000244
data/13	7	baseline	0.0015784597400784377	0.35818569375839676	0.011038089537681593	0.08004225008170243	0.35826332412201906	0.0014578175516758377	0.02167321726551652
data/13	1	rotation90	0.0015758007970026384	0.2720953185741896	0.009711502883656459	0.0967253060805244	0.27214790926373256	0.0014927747813027338
data/13	2	rotation90	0.0016354979792303195	0.21847116530133695	0.010807665922085506	0.0801192627108314	0.2185281801636454	0.0014786873318626235
data/13	3	rotation90	0.0018185919381584728	0.27409644810314965	0.011170766474474654	0.09845888662302098	0.27417120911556225	0.0014795396890123402
data/13	4	rotation90	0.0016119636648418035	0.20970500093352287	0.010877172616847374	0.0952472682075478	0.20973920360424184	0.0015053908657219734
data/13	5	rotation90	0.001632810739360705	0.26209162957983767	0.010780350410184656	0.09144068100990253	0.2621549791800014	0.0014989847709326635
data/13	6	rotation90	0.0015724323654151538	0.2755573086399156	0.010787138223446166	0.08546490161923842	0.2756760554433835	0.001697432750532601
data/13	7	rotation90	0.0015784597400784377	0.35818569375839676	0.010690808597726266	0.08004225008170243	0.35826332412201906	0.0014578175516758377
data/13	1	parameter_seconds	0.0015758007970026384	0.2720953185741896	0.001066896958849967	0.09672530608052436	0.27214790926373256	0.0014927747813027338
data/13	2	parameter_seconds	0.0016354979792303195	0.218471165301337	0.0011143078940476427	0.08011926271083142	0.2185281801636454	0.0014786873318626235
data/13	3	parameter_seconds	0.0018185919381584724	0.27409644810314965	0.0013237720558698404	0.09845888662302096	0.27417120911556225	0.0014795396890123402
data/13	4	parameter_seconds	0.0016119636648418035	0.20970500093352287	0.0010865727739207964	0.09524726820754774	0.20973920360424184	0.0015053908657219734
data/13	5	parameter_seconds	0.001632810739360705	0.26209162957983767	0.001130203108916183	0.09144068100990255	0.2621549791800014	0.0014989847709326635
data/13	6	parameter_seconds	0.0015724323654151536	0.2755573086399157	0.0010006381669179483	0.08546490161923842	0.2756760554433835	0.001697432750532601
data/13	7	parameter_seconds	0.0015784597400784384	0.35818569375839676	0.001105459147588387	0.08004225008170243	0.35826332412201906	0.0014578175516758377
data/13	1	time_scale_10ms	0.14744716007051528	2.671892835876372	0.9544110513426235	0.9436763777611222	0.27214790926373256	0.0014927747813027338
data/13	2	time_scale_10ms	0.15299217676705756	2.1333943206318406	1.0027570880439372	0.7862971996015559	0.2185281801636454	0.0014786873318626235
data/13	3	time_scale_10ms	0.16972232975058385	2.6724252060623765	1.078059472576597	0.9644611438997045	0.27417120911556225	0.0014795396890123402
data/13	4	time_scale_10ms	0.1503599364953207	2.0647665176418557	1.039487499518121	0.9327583869452726	0.20973920360424184	0.0015053908657219734
data/13	5	time_scale_10ms	0.15232538937973772	2.5631299363690387	1.02722446524664	0.892542114190116	0.2621549791800014	0.0014989847709326635
data/13	6	time_scale_10ms	0.14739629045478167	2.6512120175782727	1.0206506290148016	0.8393214985717511	0.2756760554433835	0.001697432750532601
data/13	7	time_scale_10ms	0.1477861124415063	3.510704550557752	0.9883379746510115	0.7834999125090579	0.35826332412201906	0.0014578175516758377
data/13	1	time_scale_100ms	4.27903870715141	16.65778208260694	13.126054499795401	2.745249479725277	0.27214790926373256	0.0014927747813027338
data/13	2	time_scale_100ms	4.485771631549232	14.34576140368807	13.31405511023819	2.7501016710453285	0.2185281801636454	0.0014786873318626235
data/13	3	time_scale_100ms	4.498836320562307	15.320859277956922	14.13768443707361	3.1681124587330327	0.27417120911556225	0.0014795396890123402
data/13	4	time_scale_100ms	3.9585162729007934	12.863411049634172	13.870331110245392	3.0384972658533034	0.20973920360424184	0.0015053908657219734
data/13	5	time_scale_100ms	4.104263371453771	15.963720262120992	13.474620208224842	2.6319868384791625	0.2621549791800014	0.0014989847709326635
data/13	6	time_scale_100ms	4.21549233404789	14.25493810021923	13.190270328659558	3.0046287140257864	0.2756760554433835	0.001697432750532601
data/13	7	time_scale_100ms	4.282473741915626	22.093837817298944	13.377790554385001	2.515889020416569	0.35826332412201906	0.0014578175516758377
data/130	1	baseline	0.0027994615443949268	0.4171569999319818	0.008445860942943962	0.18689647940822537	0.41723219609716977	0.0015202942148124772	0.018025866807991342
data/130	2	baseline	0.002283815228894762	0.32331861492807396	0.0064187753029711	0.12961452402082477	0.32337582927939396	0.0017267137913093479	0.017695965737307695
data/130	3	baseline	0.002170911245414468	0.5671757524772585	0.006575168762560276	0.18443926413272302	0.5672319394342042	0.0015571353575350483	0.009906445524232588
data/130	4	baseline	0.002365008686586895	0.28087913795833064	0.007058090993607619	0.12787723131919687	0.2808990822866369	0.0007397435241245394	0.007100679833760282
data/130	5	baseline	0.002528712089512431	0.21436618630791698	0.007124796270286783	0.1652303876393671	0.21443512702293846	0.001410042579007277	0.03216025633934194
data/130	6	baseline	0.0022813590958506136	0.2617716738967328	0.006853672769393985	0.11934817105750326	0.261798474521523	0.0012476395056230224	0.010238168397380676
data/130	7	baseline	0.0024667240823879003	0.2523482744095914	0.0072002959331396	0.14088508815825979	0.2523955369396463	0.0009964289935948665	0.01872908787090566
data/130	1	rotation90	0.0027994615443949268	0.4171569999319818	0.012557912742834049	0.18689647940822537	0.41723219609716977	0.0015202942148124772
data/130	2	rotation90	0.002283815228894762	0.32331861492807396	0.011517857218316769	0.12961452402082477	0.32337582927939396	0.0017267137913093479
data/130	3	rotation90	0.002170911245414468	0.5671757524772585	0.009951037189841761	0.18443926413272302	0.5672319394342042	0.0015571353575350483
data/130	4	rotation90	0.002365008686586895	0.28087913795833064	0.011106590729874384	0.12787723131919687	0.2808990822866369	0.0007397435241245394
data/130	5	rotation90	0.002528712089512431	0.21436618630791698	0.010942976104378608	0.1652303876393671	0.21443512702293846	0.001410042579007277
data/130	6	rotation90	0.0022813590958506136	0.2617716738967328	0.011440771369710568	0.11934817105750326	0.261798474521523	0.0012476395056230224
data/130	7	rotation90	0.0024667240823879003	0.2523482744095914	0.011411875577797614	0.14088508815825979	0.2523955369396463	0.0009964289935948665
data/130	1	parameter_seconds	0.0027994615443949268	0.4171569999319818	0.0019293064981852988	0.1868964794082253	0.41723219609716977	0.0015202942148124772
data/130	2	parameter_seconds	0.002283815228894762	0.323318614928074	0.0017521657489084695	0.1296145240208248	0.32337582927939396	0.0017267137913093479
data/130	3	parameter_seconds	0.002170911245414468	0.5671757524772585	0.0015823091094649116	0.18443926413272305	0.5672319394342042	0.0015571353575350483
data/130	4	parameter_seconds	0.002365008686586895	0.2808791379583306	0.0017023456686305512	0.12787723131919682	0.2808990822866369	0.0007397435241245394
data/130	5	parameter_seconds	0.002528712089512431	0.21436618630791698	0.001498336014166239	0.1652303876393671	0.21443512702293846	0.001410042579007277
data/130	6	parameter_seconds	0.002281359095850614	0.26177167389673284	0.0017408246554996662	0.11934817105750324	0.261798474521523	0.0012476395056230224
data/130	7	parameter_seconds	0.0024667240823879003	0.2523482744095914	0.0017188801385265066	0.1408850881582598	0.2523955369396463	0.0009964289935948665
data/130	1	time_scale_10ms	0.26342896617805034	4.104438027448595	0.7693763113318725	1.8198874741878	0.41723219609716977	0.0015202942148124772
data/130	2	time_scale_10ms	0.21558669475038508	3.182275387197241	0.585705252980527	1.284698113309234	0.32337582927939396	0.0017267137913093479
data/130	3	time_scale_10ms	0.20394849879270574	5.621770805390787	0.594402623818786	1.808890083823851	0.5672319394342042	0.0015571353575350483
data/130	4	time_scale_10ms	0.22402302314498027	2.7899188026971853	0.64401693109647	1.2641987010978541	0.2808990822866369	0.0007397435241245394
data/130	5	time_scale_10ms	0.2409610774190733	2.0826289916408847	0.6593704619772424	1.6288555746487763	0.21443512702293846	0.001410042579007277
data/130	6	time_scale_10ms	0.21463052725932233	2.593478465278572	0.6221122572501462	1.184206841342603	0.261798474521523	0.0012476395056230224
data/130	7	time_scale_10ms	0.23361430595413524	2.4795404837038855	0.6608128630940531	1.3867024679715814	0.2523955369396463	0.0009964289935948665
data/130	1	time_scale_100ms	8.529440166632046	30.657113979873028	16.280504124217803	5.0191202692083685	0.41723219609716977	0.0015202942148124772
data/130	2	time_scale_100ms	8.038227343423431	21.508995713898408	15.053297439144933	6.822008459113838	0.32337582927939396	0.0017267137913093479
data/130	3	time_scale_100ms	7.297814218287545	47.25450603054641	13.6211929578796	6.184468972489844	0.5672319394342042	0.0015571353575350483
data/130	4	time_scale_100ms	8.681109408956353	22.662683478717877	15.689733278843368	5.9084188837354965	0.2808990822866369	0.0007397435241245394
data/130	5	time_scale_100ms	9.890545164799132	13.365948505674146	19.867503357622628	6.733235227582621	0.21443512702293846	0.001410042579007277
data/130	6	time_scale_100ms	7.668836431710591	21.687479584362606	15.201215551016071	6.663602583014578	0.261798474521523	0.0012476395056230224
data/130	7	time_scale_100ms	8.430497808449703	15.890705044598782	15.831933260870924	5.391343590059772	0.2523955369396463	0.0009964289935948665
data/131	1	baseline	0.002563740242971287	0.2895842838663128	0.010291399268797094	0.11245405583236263	0.2896982314297943	0.0028141572918904596	0.03934866974137918
data/131	2	baseline	0.002425151099781084	0.3214254778982202	0.009032371982940048	0.1125195085892963	0.32153259387386796	0.0025015485469420985	0.033325290934671514
data/131	3	baseline	0.002433275084800088	0.27427953209271666	0.009563728081872312	0.08092078352968014	0.2743604923229171	0.002835408357925943	0.029517415894186882
data/131	4	baseline	0.002404104876607165	0.2902243471365504	0.009561336735629252	0.15966372531914427	0.2902933672542665	0.0013900587141290096	0.023781642855635887
data/131	5	baseline	0.002865535175078903	0.27722525535509535	0.011842825405419664	0.09898840572379344	0.2773180735167834	0.0025340468384914302	0.033481134887636266
data/131	6	baseline	0.002380957977464046	0.23745541970188075	0.009857155475818991	0.10576959051924985	0.2375258522001566	0.0022012757884015267	0.02966135637765266
data/131	7	baseline	0.002666784829908399	0.2945624437074962	0.010569310976573458	0.10811586822618295	0.294628595869573	0.0017836592816069699	0.02245777202423138
data/131	8	baseline	0.0023470184453206404	0.38454824556029604	0.009828147941936193	0.0849902099727132	0.38461724409049436	0.0023642552055906326	0.017942749965693672
data/131	1	rotation90	0.002563740242971287	0.2895842838663128	0.01203224809845088	0.11245405583236263	0.2896982314297943	0.0028141572918904596
data/131	2	rotation90	0.002425151099781084	0.3214254778982202	0.012014447122980035	0.1125195085892963	0.32153259387386796	0.0025015485469420985
data/131	3	rotation90	0.002433275084800088	0.27427953209271666	0.0120174861107881	0.08092078352968014	0.2743604923229171	0.002835408357925943
data/131	4	rotation90	0.002404104876607165	0.2902243471365504	0.011227261716619617	0.15966372531914427	0.2902933672542665	0.0013900587141290096
data/131	5	rotation90	0.002865535175078903	0.27722525535509535	0.013906703105916686	0.09898840572379344	0.2773180735167834	0.0025340468384914302
data/131	6	rotation90	0.002380957977464046	0.23745541970188075	0.011813815384553679	0.10576959051924985	0.2375258522001566	0.0022012757884015267
data/131	7	rotation90	0.002666784829908399	0.2945624437074962	0.01347434733796284	0.10811586822618295	0.294628595869573	0.0017836592816069699
data/131	8	rotation90	0.0023470184453206404	0.38454824556029604	0.011748474986958662	0.0849902099727132	0.38461724409049436	0.0023642552055906326
data/131	1	parameter_seconds	0.002563740242971287	0.28958428386631285	0.001727422791274829	0.1124540558323626	0.2896982314297943	0.0028141572918904596
data/131	2	parameter_seconds	0.0024251510997810835	0.3214254778982202	0.0018182404377087515	0.11251950858929628	0.32153259387386796	0.0025015485469420985
data/131	3	parameter_seconds	0.002433275084800088	0.27427953209271666	0.001814137081960271	0.08092078352968014	0.2743604923229171	0.002835408357925943
data/131	4	parameter_seconds	0.002404104876607165	0.2902243471365504	0.0016210134243790284	0.15966372531914427	0.2902933672542665	0.0013900587141290096
data/131	5	parameter_seconds	0.002865535175078903	0.27722525535509535	0.0019881055939975066	0.09898840572379347	0.2773180735167834	0.0025340468384914302
data/131	6	parameter_seconds	0.002380957977464046	0.23745541970188072	0.0018215254651274893	0.10576959051924985	0.2375258522001566	0.0022012757884015267
data/131	7	parameter_seconds	0.0026667848299083987	0.2945624437074962	0.002086503230817828	0.10811586822618295	0.294628595869573	0.0017836592816069699
data/131	8	parameter_seconds	0.0023470184453206404	0.3845482455602961	0.0016847696120957064	0.0849902099727132	0.38461724409049436	0.0023642552055906326
data/131	1	time_scale_10ms	0.23503169128866652	2.8029357789959946	0.8980237165235548	1.0892074488871757	0.2896982314297943	0.0028141572918904596
data/131	2	time_scale_10ms	0.2228628556511587	3.1225383571152743	0.7884273470384839	1.0846413926651544	0.32153259387386796	0.0025015485469420985
data/131	3	time_scale_10ms	0.2242109033721509	2.673646464766499	0.8359273075131318	0.7832317156674529	0.2743604923229171	0.002835408357925943
data/131	4	time_scale_10ms	0.222333733741308	2.8394777437365355	0.8419711237689022	1.5270594889961469	0.2902933672542665	0.0013900587141290096
data/131	5	time_scale_10ms	0.264701161464087	2.6938387461684186	1.0440043039281568	0.9482939646760556	0.2773180735167834	0.0025340468384914302
data/131	6	time_scale_10ms	0.2197309741299338	2.3125581763636514	0.8642047088983187	1.0201805304564409	0.2375258522001566	0.0022012757884015267
data/131	7	time_scale_10ms	0.2453492316462486	2.885765565187215	0.9310398480599059	1.0520213932637403	0.294628595869573	0.0017836592816069699
data/131	8	time_scale_10ms	0.21634346347086608	3.785971397738459	0.8640627817172853	0.8218271445231842	0.38461724409049436	0.0023642552055906326
data/131	1	time_scale_100ms	6.566496259145057	19.80230685506017	17.98583195624109	2.6296629512214933	0.2896982314297943	0.0028141572918904596
data/131	2	time_scale_100ms	6.291254738039292	21.774232874752606	17.17968880332862	2.355791895839674	0.32153259387386796	0.0025015485469420985
data/131	3	time_scale_100ms	6.246285941602025	18.66203589399348	17.397906737297834	1.860377943970024	0.2743604923229171	0.002835408357925943
data/131	4	time_scale_100ms	6.0923209433822265	18.86866392183754	16.7991740450807	2.85017788623636	0.2902933672542665	0.0013900587141290096
data/131	5	time_scale_100ms	6.774180890251576	17.073662311260343	17.704140251365164	1.823112307959645	0.2773180735167834	0.0025340468384914302
data/131	6	time_scale_100ms	5.8789963459625945	14.822429980279653	16.713592855736007	2.2436856035681227	0.2375258522001566	0.0022012757884015267
data/131	7	time_scale_100ms	6.405731456741753	18.220342601104736	18.272527292939202	2.847144105774079	0.294628595869573	0.0017836592816069699
data/131	8	time_scale_100ms	5.895182465126587	29.988734063791075	17.1675272821586	1.9097530219307217	0.38461724409049436	0.0023642552055906326
data/132	1	baseline	0.0047445329496159025	0.2496433958497094	0.019164608418686627	0.16601558409496564	0.24990679413858877	0.006583761832300399	0.105509816505589
data/132	2	baseline	0.00455730683592047	0.2717528370405689	0.02008954819827392	0.18949122053588696	0.2720285530871083	0.007511401096621798	0.10145838753405911
data/132	3	baseline	0.00456593540934414	0.24994908947122174	0.018967244721258603	0.16396135603909018	0.25017131396315645	0.006379727382477442	0.08890790216713462
data/132	4	baseline	0.0041277993178598146	0.26790156759234485	0.01803439347683081	0.16555128298785163	0.2681385072277446	0.006276877145700809	0.08844279543758216
data/132	5	baseline	0.00467974614529565	0.22351206944875776	0.02088640732675536	0.18091562633106462	0.2238299795476658	0.007798681124540733	0.1422339740722256
data/132	6	baseline	0.004019891821858911	0.25742009720818604	0.016720877440343354	0.17075099301605273	0.2576193531260136	0.0061673485684163795	0.07740495788346458
data/132	7	baseline	0.004244865267292687	0.34868016228533605	0.01802411333922782	0.1735123480343718	0.3489228594144252	0.006725866323454445	0.06960451305817461
data/132	8	baseline	0.004359574252088119	0.36282867748114495	0.018911278674051527	0.19172240854360567	0.36311518794138814	0.007892200590495814	0.078965770355377
data/132	1	rotation90	0.0047445329496159025	0.2496433958497094	0.022272522481590347	0.16601558409496564	0.24990679413858877	0.006583761832300399
data/132	2	rotation90	0.00455730683592047	0.2717528370405689	0.02065586963605985	0.18949122053588696	0.2720285530871083	0.007511401096621798
data/132	3	rotation90	0.00456593540934414	0.24994908947122174	0.0208154281351219	0.16396135603909018	0.25017131396315645	0.006379727382477442
data/132	4	rotation90	0.0041277993178598146	0.26790156759234485	0.019751891299884933	0.16555128298785163	0.2681385072277446	0.006276877145700809
data/132	5	rotation90	0.00467974614529565	0.22351206944875776	0.021071960954878052	0.18091562633106462	0.2238299795476658	0.007798681124540733
data/132	6	rotation90	0.004019891821858911	0.25742009720818604	0.018475111898174815	0.17075099301605273	0.2576193531260136	0.0061673485684163795
data/132	7	rotation90	0.004244865267292687	0.34868016228533605	0.020795424705184872	0.1735123480343718	0.3489228594144252	0.006725866323454445
data/132	8	rotation90	0.004359574252088119	0.36282867748114495	0.019149149819327953	0.19172240854360567	0.36311518794138814	0.007892200590495814
data/132	1	parameter_seconds	0.0047445329496159025	0.2496433958497094	0.0035220301230585037	0.16601558409496564	0.24990679413858877	0.006583761832300399
data/132	2	parameter_seconds	0.00455730683592047	0.2717528370405689	0.0030110257607147708	0.18949122053588696	0.2720285530871083	0.007511401096621798
data/132	3	parameter_seconds	0.004565935409344142	0.24994908947122174	0.0032956924229575867	0.16396135603909026	0.25017131396315645	0.006379727382477442
data/132	4	parameter_seconds	0.0041277993178598146	0.2679015675923448	0.002838933457435365	0.16555128298785163	0.2681385072277446	0.006276877145700809
data/132	5	parameter_seconds	0.00467974614529565	0.2235120694487577	0.0029406778104875257	0.18091562633106462	0.2238299795476658	0.007798681124540733
data/132	6	parameter_seconds	0.004019891821858911	0.25742009720818604	0.0028101145159075483	0.17075099301605273	0.2576193531260136	0.0061673485684163795
data/132	7	parameter_seconds	0.004244865267292686	0.34868016228533605	0.002868087638523828	0.1735123480343717	0.3489228594144252	0.006725866323454445
data/132	8	parameter_seconds	0.004359574252088119	0.36282867748114495	0.0029090967215255246	0.1917224085436057	0.36311518794138814	0.007892200590495814
data/132	1	time_scale_10ms	0.3617578841060498	2.3107673183907926	1.4036788054710885	1.2321610062469237	0.24990679413858877	0.006583761832300399
data/132	2	time_scale_10ms	0.34015206852749624	2.5252342078022645	1.4303298264684168	1.3076729104044198	0.2720285530871083	0.007511401096621798
data/132	3	time_scale_10ms	0.3504653161034153	2.338974528233265	1.4025861855692645	1.226021001052293	0.25017131396315645	0.006379727382477442
data/132	4	time_scale_10ms	0.3141634212478085	2.514686827972016	1.3141942139920681	1.2075708781629626	0.2681385072277446	0.006276877145700809
data/132	5	time_scale_10ms	0.3523678210212537	2.014526571590782	1.4932376524183495	1.2659370236680525	0.2238299795476658	0.007798681124540733
data/132	6	time_scale_10ms	0.31323569882119473	2.4340764449503003	1.257609324269174	1.2801634544468663	0.2576193531260136	0.0061673485684163795
data/132	7	time_scale_10ms	0.3262151835531306	3.3099715813921566	1.3427217310150177	1.3051324414907428	0.3489228594144252	0.006725866323454445
data/132	8	time_scale_10ms	0.32642892274329416	3.428791528685193	1.3220659256230405	1.3046600045513534	0.36311518794138814	0.007892200590495814
data/132	1	time_scale_100ms	4.54585485695984	12.090325121891054	14.193013826643215	0.4600980402004464	0.24990679413858877	0.006583761832300399
data/132	2	time_scale_100ms	3.685249370313528	15.902900626704405	14.77177037876592	0.4087714791339593	0.2720285530871083	0.007511401096621798
data/132	3	time_scale_100ms	4.197677506099444	11.568297889184217	14.49027487013703	0.4675008162524126	0.25017131396315645	0.006379727382477442
data/132	4	time_scale_100ms	3.7718951730983044	15.736401765855184	14.880926316351067	0.4303900213376451	0.2681385072277446	0.006276877145700809
data/132	5	time_scale_100ms	3.8534885144045017	10.24901486947295	14.73697348174876	0.40802312837032767	0.2238299795476658	0.007798681124540733
data/132	6	time_scale_100ms	4.574358507911831	15.621691586543221	16.684530939473305	0.49185096619612684	0.2576193531260136	0.0061673485684163795
data/132	7	time_scale_100ms	3.7788254459093196	21.543872922352516	14.857398867294043	0.5062266808989856	0.3489228594144252	0.006725866323454445
data/132	8	time_scale_100ms	4.565817274850499	20.901519157766714	13.66324290007532	0.39594455755610825	0.36311518794138814	0.007892200590495814
data/133	1	baseline	0.000935334437530219	0.2348418122227589	0.0036991927464915418	0.1708989491926809	0.2348524743203939	0.0002013131801363114	0.004540118956719574
data/133	2	baseline	0.0008966590451569109	0.24334802827515903	0.003310262363497139	0.146085521719515	0.2433544459989197	0.00014687289815991505	0.002637261458882101
data/133	3	baseline	0.0009348859002029024	0.27516993984188853	0.0035661465092295705	0.14080576704041262	0.27517708272708213	0.00013554057423804806	0.002595808683802936
data/133	4	baseline	0.0009874466701501898	0.23718114194782086	0.0036714415531491607	0.16976746884305516	0.23719092741149111	0.0002493389613370545	0.0041257342763056926
data/133	5	baseline	0.0009374596342663318	0.2814606738200639	0.003356957360005415	0.12899027448654143	0.2814676295092696	0.00016979523163035434	0.0024712827946249405
data/133	6	baseline	0.0008445513922395239	0.30970767220854606	0.0027564084622691415	0.12686304845024765	0.3097140577585072	0.00021805999719100747	0.0020617990880156256
data/133	7	baseline	0.0009259688404358681	0.27637136165647147	0.00361197550228026	0.15106373484757796	0.2763853306481474	0.0002569461368385522	0.005054428068174133
data/133	1	rotation90	0.000935334437530219	0.2348418122227589	0.00422657373335798	0.1708989491926809	0.2348524743203939	0.0002013131801363114
data/133	2	rotation90	0.0008966590451569109	0.24334802827515903	0.004088555363425862	0.146085521719515	0.2433544459989197	0.00014687289815991505
data/133	3	rotation90	0.0009348859002029024	0.27516993984188853	0.004503974613801407	0.14080576704041262	0.27517708272708213	0.00013554057423804806
data/133	4	rotation90	0.0009874466701501898	0.23718114194782086	0.004134068056187583	0.16976746884305516	0.23719092741149111	0.0002493389613370545
data/133	5	rotation90	0.0009374596342663318	0.2814606738200639	0.003917077296352861	0.12899027448654143	0.2814676295092696	0.00016979523163035434
data/133	6	rotation90	0.0008445513922395239	0.30970767220854606	0.004157792871109732	0.12686304845024765	0.3097140577585072	0.00021805999719100747
data/133	7	rotation90	0.0009259688404358681	0.27637136165647147	0.004363344303367679	0.15106373484757796	0.2763853306481474	0.0002569461368385522
data/133	1	parameter_seconds	0.0009353344375302192	0.23484181222275885	0.000658848655586291	0.17089894919268087	0.2348524743203939	0.0002013131801363114
data/133	2	parameter_seconds	0.0008966590451569109	0.24334802827515903	0.0006530629205414843	0.14608552171951503	0.2433544459989197	0.00014687289815991505
data/133	3	parameter_seconds	0.0009348859002029024	0.2751699398418886	0.0006281506490673533	0.14080576704041262	0.27517708272708213	0.00013554057423804806
data/133	4	parameter_seconds	0.00098744667015019	0.23718114194782086	0.0006631471477513284	0.16976746884305507	0.23719092741149111	0.0002493389613370545
data/133	5	parameter_seconds	0.0009374596342663318	0.28146067382006384	0.0006262781638515496	0.12899027448654143	0.2814676295092696	0.00016979523163035434
data/133	6	parameter_seconds	0.0008445513922395238	0.30970767220854606	0.0005721786038267587	0.12686304845024762	0.3097140577585072	0.00021805999719100747
data/133	7	parameter_seconds	0.0009259688404358681	0.2763713616564714	0.0005961321261305195	0.15106373484757793	0.2763853306481474	0.0002569461368385522
data/133	1	time_scale_10ms	0.09267687007088869	2.3380105548758827	0.3647647736936809	1.7021339899033807	0.2348524743203939	0.0002013131801363114
data/133	2	time_scale_10ms	0.08891829600990239	2.4271834495775892	0.32676783680225013	1.4559878451185704	0.2433544459989197	0.00014687289815991505
data/133	3	time_scale_10ms	0.09272611075540277	2.7446797170781654	0.3523736952045339	1.403697785890838	0.27517708272708213	0.00013554057423804806
data/133	4	time_scale_10ms	0.09785212614120374	2.362266653889442	0.36212294223271	1.6911731400564924	0.23719092741149111	0.0002493389613370545
data/133	5	time_scale_10ms	0.09277662704489988	2.807799379311563	0.33075889890124077	1.2863424516824977	0.2814676295092696	0.00016979523163035434
data/133	6	time_scale_10ms	0.08372077461589461	3.0908293895744685	0.2723369335544836	1.2641835090450164	0.3097140577585072	0.00021805999719100747
data/133	7	time_scale_10ms	0.09177364423318042	2.7501143802462833	0.355999668583942	1.5056144504825903	0.2763853306481474	0.0002569461368385522
data/133	1	time_scale_100ms	5.632921630111058	18.56784180564973	17.969071987919655	12.148176576724714	0.2348524743203939	0.0002013131801363114
data/133	2	time_scale_100ms	5.660729987463082	20.645693670184833	16.971801243184284	10.921111689344366	0.2433544459989197	0.00014687289815991505
data/133	3	time_scale_100ms	5.919279750097114	23.127479843587636	19.34451025961095	10.718210412738824	0.27517708272708213	0.00013554057423804806
data/133	4	time_scale_100ms	6.1038746848470495	19.175504600218908	18.390308779607242	12.228578787485569	0.23719092741149111	0.0002493389613370545
data/133	5	time_scale_100ms	5.581230515332272	24.658994559240135	16.943032819740953	10.080954714980715	0.2814676295092696	0.00016979523163035434
data/133	6	time_scale_100ms	5.304966886385291	27.572481763728387	15.150488542910791	9.36062277196991	0.3097140577585072	0.00021805999719100747
data/133	7	time_scale_100ms	5.6405564058924815	21.572402201880834	17.55967671994111	11.29915418844488	0.2763853306481474	0.0002569461368385522
data/134	1	baseline	0.002049294277388184	0.2783692036870406	0.012311761119922738	0.08574920741780989	0.27841810912811216	0.0006471789983656894	0.017568552995017583
data/134	2	baseline	0.002210789565736244	0.25299700820358073	0.01247803514191753	0.09281489530660889	0.25304273476006345	0.0014738638590808667	0.018073951469776972
data/134	3	baseline	0.002106070918110273	0.36286336988936857	0.01199557642488816	0.07127972610404673	0.3629586689536488	0.00160227960863041	0.026263070948528977
data/134	4	baseline	0.001789106381559804	0.24001132770282266	0.01011140689184234	0.11035843369292375	0.24004020749477317	0.0007436856149244062	0.012032678718520984
data/134	5	baseline	0.002228099092481077	0.2827863281821171	0.013425724092353002	0.09347199104698532	0.28285335714742094	0.0017348525389341367	0.02370304311907212
data/134	6	baseline	0.002074173358988135	0.24045417846751468	0.01188156090463875	0.08086956452438679	0.24049361805429573	0.0008836794205088476	0.016402121615177734
data/134	1	rotation90	0.002049294277388184	0.2783692036870406	0.008416739025544928	0.08574920741780989	0.27841810912811216	0.0006471789983656894
data/134	2	rotation90	0.002210789565736244	0.25299700820358073	0.00892132336433056	0.09281489530660889	0.25304273476006345	0.0014738638590808667
data/134	3	rotation90	0.002106070918110273	0.36286336988936857	0.008617947916527544	0.07127972610404673	0.3629586689536488	0.00160227960863041
data/134	4	rotation90	0.001789106381559804	0.24001132770282266	0.008034342313206438	0.11035843369292375	0.24004020749477317	0.0007436856149244062
data/134	5	rotation90	0.002228099092481077	0.2827863281821171	0.009233605686492523	0.09347199104698532	0.28285335714742094	0.0017348525389341367
data/134	6	rotation90	0.002074173358988135	0.24045417846751468	0.008194009739054755	0.08086956452438679	0.24049361805429573	0.0008836794205088476
data/134	1	parameter_seconds	0.002049294277388184	0.2783692036870406	0.0009497668510470776	0.08574920741780988	0.27841810912811216	0.0006471789983656894
data/134	2	parameter_seconds	0.002210789565736244	0.25299700820358073	0.0010725689038583173	0.0928148953066089	0.25304273476006345	0.0014738638590808667
data/134	3	parameter_seconds	0.002106070918110273	0.36286336988936857	0.001065238791014914	0.07127972610404673	0.3629586689536488	0.00160227960863041
data/134	4	parameter_seconds	0.001789106381559804	0.24001132770282266	0.0009002658328205528	0.11035843369292378	0.24004020749477317	0.0007436856149244062
data/134	5	parameter_seconds	0.002228099092481077	0.2827863281821171	0.001087656641611764	0.09347199104698531	0.28285335714742094	0.0017348525389341367
data/134	6	parameter_seconds	0.002074173358988135	0.24045417846751468	0.0009160447876075858	0.08086956452438679	0.24049361805429573	0.0008836794205088476
data/134	1	time_scale_10ms	0.19238808063576973	2.737234591749599	1.083579024943565	0.8494757705921424	0.27841810912811216	0.0006471789983656894
data/134	2	time_scale_10ms	0.20863287477502088	2.4877628370535096	1.105805395779347	0.9126443783410327	0.25304273476006345	0.0014738638590808667
data/134	3	time_scale_10ms	0.19778315927619508	3.5424012710759984	1.0539073453375578	0.7054154267318732	0.3629586689536488	0.00160227960863041
data/134	4	time_scale_10ms	0.16997343558084801	2.3727048837207336	0.9196840568887071	1.0830270943059763	0.24004020749477317	0.0007436856149244062
data/134	5	time_scale_10ms	0.20903890558420582	2.7669329810990573	1.1803145356484381	0.9203917060322984	0.28285335714742094	0.0017348525389341367
data/134	6	time_scale_10ms	0.19481003831023108	2.3675235154447676	1.0541207039639993	0.7991814044602248	0.24049361805429573	0.0008836794205088476
data/134	1	time_scale_100ms	5.45480550187064	16.76790202956042	15.360889023350738	4.390385700899214	0.27841810912811216	0.0006471789983656894
data/134	2	time_scale_100ms	6.425641462847457	16.2635390027338	16.607348918761474	3.417524926667215	0.25304273476006345	0.0014738638590808667
data/134	3	time_scale_100ms	6.2827590307164725	20.971352802395106	15.704949158912848	3.465367850014582	0.3629586689536488	0.00160227960863041
data/134	4	time_scale_100ms	5.30766510009871	16.77830645167486	16.624728798460165	3.783143368861626	0.24004020749477317	0.0007436856149244062
data/134	5	time_scale_100ms	5.954830813023159	16.909493626120888	17.83376140317104	3.6337646854649397	0.28285335714742094	0.0017348525389341367
data/134	6	time_scale_100ms	5.600908043063781	15.55146402182806	16.63375883585319	3.6718781846384045	0.24049361805429573	0.0008836794205088476
data/135	1	baseline	0.003605042475065112	0.23847606882497416	0.01860358732576392	0.13503721571922056	0.2386641146067323	0.006467984054828763	0.07885310366138043
data/135	2	baseline	0.003917440931952038	0.20010347283079383	0.01937853027421062	0.13552234969769664	0.20028410537038477	0.004733504661663444	0.09026956755702198
data/135	3	baseline	0.0034749641336422206	0.229750173915951	0.01589985576050303	0.1528488325047746	0.22980239194357857	0.003430983385320804	0.022728177627695523
data/135	4	baseline	0.0033478516145840393	0.26081468407071035	0.015996380497143334	0.14923659527200545	0.2608929385019048	0.0040395402438993455	0.030003844098458465
data/135	5	baseline	0.0035245164047054307	0.2294681120363443	0.01777936203833218	0.1518722338234124	0.2295404090568163	0.004118748146012066	0.03150634736583946
data/135	6	baseline	0.003711243224683946	0.24182689339609525	0.01930184071760077	0.14353417177597763	0.24201308550643394	0.005836462310209557	0.07699396362574884
data/135	7	baseline	0.004145183816760486	0.2046689714652428	0.021140193545147835	0.1366129130995996	0.2048690046460665	0.005033924380922868	0.09773498121949942
data/135	8	baseline	0.004021977716589312	0.20232040703251356	0.01952720825146947	0.14558070037434423	0.2024908526844582	0.004327443688246107	0.08424540778888545
data/135	9	baseline	0.0032702487788325543	0.20594848771645854	0.015140946928074942	0.14511762075442128	0.2059891106026896	0.0033578075125358176	0.01972478005616285
data/135	1	rotation90	0.003605042475065112	0.23847606882497416	0.018223826427171394	0.13503721571922056	0.2386641146067323	0.006467984054828763
data/135	2	rotation90	0.003917440931952038	0.20010347283079383	0.020233848897501634	0.13552234969769664	0.20028410537038477	0.004733504661663444
data/135	3	rotation90	0.0034749641336422206	0.229750173915951	0.018057004398476625	0.1528488325047746	0.22980239194357857	0.003430983385320804
data/135	4	rotation90	0.0033478516145840393	0.26081468407071035	0.016630056507916005	0.14923659527200545	0.2608929385019048	0.0040395402438993455
data/135	5	rotation90	0.0035245164047054307	0.2294681120363443	0.017502464831161562	0.1518722338234124	0.2295404090568163	0.004118748146012066
data/135	6	rotation90	0.003711243224683946	0.24182689339609525	0.018630278119139365	0.14353417177597763	0.24201308550643394	0.005836462310209557
data/135	7	rotation90	0.004145183816760486	0.2046689714652428	0.02137094649270051	0.1366129130995996	0.2048690046460665	0.005033924380922868
data/135	8	rotation90	0.004021977716589312	0.20232040703251356	0.020547831931894786	0.14558070037434423	0.2024908526844582	0.004327443688246107
data/135	9	rotation90	0.0032702487788325543	0.20594848771645854	0.01629424656816739	0.14511762075442128	0.2059891106026896	0.0033578075125358176
data/135	1	parameter_seconds	0.003605042475065112	0.23847606882497416	0.002481163890220242	0.1350372157192206	0.2386641146067323	0.006467984054828763
data/135	2	parameter_seconds	0.003917440931952038	0.20010347283079383	0.0027783280316147733	0.13552234969769664	0.20028410537038477	0.004733504661663444
data/135	3	parameter_seconds	0.0034749641336422206	0.229750173915951	0.002528616296415204	0.15284883250477457	0.22980239194357857	0.003430983385320804
data/135	4	parameter_seconds	0.0033478516145840393	0.26081468407071035	0.002350922888103631	0.1492365952720054	0.2608929385019048	0.0040395402438993455
data/135	5	parameter_seconds	0.0035245164047054307	0.2294681120363443	0.0024331401881537065	0.1518722338234124	0.2295404090568163	0.004118748146012066
data/135	6	parameter_seconds	0.0037112432246839454	0.24182689339609525	0.0025213380186920385	0.14353417177597763	0.24201308550643394	0.005836462310209557
data/135	7	parameter_seconds	0.004145183816760485	0.2046689714652428	0.0029102538459755706	0.1366129130995996	0.2048690046460665	0.005033924380922868
data/135	8	parameter_seconds	0.0040219777165893126	0.20232040703251356	0.002880838356233063	0.14558070037434426	0.2024908526844582	0.004327443688246107
data/135	9	parameter_seconds	0.0032702487788325535	0.20594848771645854	0.002338695106213532	0.14511762075442136	0.2059891106026896	0.0033578075125358176
data/135	1	time_scale_10ms	0.2925239162955401	2.251442676778124	1.386017290958418	1.2756967427621204	0.2386641146067323	0.006467984054828763
data/135	2	time_scale_10ms	0.317729101296807	1.8632258051849107	1.443526432816475	1.2777950932600604	0.20028410537038477	0.004733504661663444
data/135	3	time_scale_10ms	0.2884720058092231	2.2526383464237574	1.2245112895360482	1.4401254298474315	0.22980239194357857	0.003430983385320804
data/135	4	time_scale_10ms	0.2793297114680746	2.5457569293342246	1.2523508972958874	1.4074723186154137	0.2608929385019048	0.0040395402438993455
data/135	5	time_scale_10ms	0.29093701362070257	2.23582146034164	1.3608252485260577	1.4326324686227934	0.2295404090568163	0.004118748146012066
data/135	6	time_scale_10ms	0.30249293219721274	2.284543473858714	1.4437881465000386	1.3575605769960535	0.24201308550643394	0.005836462310209557
data/135	7	time_scale_10ms	0.33620882416262077	1.8974888554260514	1.568677789924453	1.292226954447921	0.2048690046460665	0.005033924380922868
data/135	8	time_scale_10ms	0.32650059567037276	1.8911009741461238	1.4644745807665835	1.3659761627568543	0.2024908526844582	0.004327443688246107
data/135	9	time_scale_10ms	0.27416155809072634	2.02501237314075	1.187818076445843	1.3652871800380808	0.2059891106026896	0.0033578075125358176
data/135	1	time_scale_100ms	4.391524835503812	13.902846150643073	14.217080497488615	1.9535974614307188	0.2386641146067323	0.006467984054828763
data/135	2	time_scale_100ms	4.593811932746107	9.118033549508894	14.703900913846237	1.9033697275654757	0.20028410537038477	0.004733504661663444
data/135	3	time_scale_100ms	5.0058133129355	15.590956902962134	14.64652889192539	2.1237453798117065	0.22980239194357857	0.003430983385320804
data/135	4	time_scale_100ms	4.493746865748645	18.984978517661045	15.53795023383501	2.1043084732839907	0.2608929385019048	0.0040395402438993455
data/135	5	time_scale_100ms	4.5082293101950865	14.534087995217055	14.696465842433312	2.1483347006345146	0.2295404090568163	0.004118748146012066
data/135	6	time_scale_100ms	4.394813350402623	14.196433268171335	14.476624947935479	2.1149103811725984	0.24201308550643394	0.005836462310209557
data/135	7	time_scale_100ms	4.699311552891521	8.74707272965267	14.328427790760161	2.016079227460097	0.2048690046460665	0.005033924380922868
data/135	8	time_scale_100ms	4.680429980641393	9.249218355078996	14.968161168848866	1.9049893759600582	0.2024908526844582	0.004327443688246107
data/135	9	time_scale_100ms	4.982737389446284	14.311434141386988	15.471080748119347	1.9733632378723818	0.2059891106026896	0.0033578075125358176
data/136	1	baseline	0.004483976416710214	0.23824276338841924	0.020518262324529035	0.0683302155612394	0.2385092869627827	0.00620490400026622	0.1118705855207569
data/136	2	baseline	0.004779554825015648	0.23282482050969933	0.021288124959347274	0.08041957678784248	0.23290572124130404	0.002363378615921757	0.03474746868810108
data/136	3	baseline	0.005217851560930652	0.2574091065901722	0.022501094898421958	0.10647609062569308	0.2576274713430379	0.003216766372137719	0.08483179004747932
data/136	4	baseline	0.004561715289124448	0.2877183415811621	0.02029154482328642	0.11803594963227106	0.28806372644145783	0.00606778852656121	0.12004269814627211
data/136	5	baseline	0.0047565659884222285	0.23349865879853546	0.021576798791204936	0.08584792703660953	0.23360634542448727	0.0022738803616884798	0.046118734259947836
data/136	6	baseline	0.004790829109798546	0.22788467065915305	0.020819959887536182	0.09370837158209458	0.22799376627548745	0.0024886642054485573	0.047873170239509655
data/136	7	baseline	0.004820046829050612	0.2850187198363983	0.020406155963192462	0.118912428184244	0.2852689843142582	0.005108538647316991	0.08780633005562866
data/136	8	baseline	0.004380520884165077	0.36903376096316265	0.019548430199734557	0.11423594815041939	0.36915308807736147	0.001821066509806386	0.03233501289621188
data/136	9	baseline	0.00451563407880802	0.19297718001080985	0.02005586166005288	0.10096984853531138	0.19308137582986218	0.003280155051667258	0.05399385515245658
data/136	10	baseline	0.004848845543336423	0.34720992468798595	0.021746464927117563	0.10267528324765747	0.3473161077970878	0.002096776938728174	0.030581818534503036
data/136	11	baseline	0.0041257167302426664	0.2230921604569522	0.0184315948113362	0.0935749438078378	0.22315447994984336	0.0021512162421053714	0.027934416325292588
data/136	1	rotation90	0.004483976416710214	0.23824276338841924	0.019360493734541098	0.0683302155612394	0.2385092869627827	0.00620490400026622
data/136	2	rotation90	0.004779554825015648	0.23282482050969933	0.020528927613029848	0.08041957678784248	0.23290572124130404	0.002363378615921757
data/136	3	rotation90	0.005217851560930652	0.2574091065901722	0.021938844900873503	0.10647609062569308	0.2576274713430379	0.003216766372137719
data/136	4	rotation90	0.004561715289124448	0.2877183415811621	0.019200506610589408	0.11803594963227106	0.28806372644145783	0.00606778852656121
data/136	5	rotation90	0.0047565659884222285	0.23349865879853546	0.020145946872670163	0.08584792703660953	0.23360634542448727	0.0022738803616884798
data/136	6	rotation90	0.004790829109798546	0.22788467065915305	0.020711380267976965	0.09370837158209458	0.22799376627548745	0.0024886642054485573
data/136	7	rotation90	0.004820046829050612	0.2850187198363983	0.019752291571477197	0.118912428184244	0.2852689843142582	0.005108538647316991
data/136	8	rotation90	0.004380520884165077	0.36903376096316265	0.017944985567029056	0.11423594815041939	0.36915308807736147	0.001821066509806386
data/136	9	rotation90	0.00451563407880802	0.19297718001080985	0.018837344783988824	0.10096984853531138	0.19308137582986218	0.003280155051667258
data/136	10	rotation90	0.004848845543336423	0.34720992468798595	0.020724522544971254	0.10267528324765747	0.3473161077970878	0.002096776938728174
data/136	11	rotation90	0.0041257167302426664	0.2230921604569522	0.01777544656458298	0.0935749438078378	0.22315447994984336	0.0021512162421053714
data/136	1	parameter_seconds	0.004483976416710214	0.23824276338841924	0.0032170603884744144	0.06833021556123942	0.2385092869627827	0.00620490400026622
data/136	2	parameter_seconds	0.004779554825015648	0.23282482050969933	0.003416298994971387	0.08041957678784248	0.23290572124130404	0.002363378615921757
data/136	3	parameter_seconds	0.005217851560930652	0.2574091065901722	0.0036971833122562275	0.10647609062569308	0.2576274713430379	0.003216766372137719
data/136	4	parameter_seconds	0.004561715289124448	0.28771834158116205	0.0032090607661548953	0.11803594963227104	0.28806372644145783	0.00606778852656121
data/136	5	parameter_seconds	0.0047565659884222285	0.23349865879853546	0.003340254206097067	0.08584792703660951	0.23360634542448727	0.0022738803616884798
data/136	6	parameter_seconds	0.004790829109798546	0.22788467065915305	0.00344243189556552	0.09370837158209461	0.22799376627548745	0.0024886642054485573
data/136	7	parameter_seconds	0.004820046829050612	0.2850187198363983	0.003341600643447122	0.11891242818424404	0.2852689843142582	0.005108538647316991
data/136	8	parameter_seconds	0.004380520884165077	0.36903376096316265	0.003086551733769009	0.11423594815041938	0.36915308807736147	0.001821066509806386
data/136	9	parameter_seconds	0.004515634078808021	0.19297718001080985	0.0031268318160817795	0.10096984853531138	0.19308137582986218	0.003280155051667258
data/136	10	parameter_seconds	0.004848845543336423	0.34720992468798595	0.003414224271240313	0.10267528324765748	0.3473161077970878	0.002096776938728174
data/136	11	parameter_seconds	0.0041257167302426664	0.2230921604569522	0.003014734651931186	0.09357494380783779	0.22315447994984336	0.0021512162421053714
data/136	1	time_scale_10ms	0.3662798855346161	2.203810052061573	1.5231199354001859	0.662012483957309	0.2385092869627827	0.00620490400026622
data/136	2	time_scale_10ms	0.3846722690558145	2.2586137036330034	1.554964100926578	0.7753104328650496	0.23290572124130404	0.002363378615921757
data/136	3	time_scale_10ms	0.4230984255776704	2.4025294167106246	1.671951441810179	1.0166257064548188	0.2576274713430379	0.003216766372137719
data/136	4	time_scale_10ms	0.3792722812504181	2.6440235046265355	1.5517003417942246	1.1137378851251754	0.28806372644145783	0.00606778852656121
data/136	5	time_scale_10ms	0.38586339313457074	2.2447892594715215	1.605091955332003	0.8322578489647314	0.23360634542448727	0.0022738803616884798
data/136	6	time_scale_10ms	0.38588809742463037	2.188028031050434	1.5256983796487689	0.8915675735955508	0.22799376627548745	0.0024886642054485573
data/136	7	time_scale_10ms	0.38899889371957036	2.663064147931733	1.5152760341186415	1.112882062527208	0.2852689843142582	0.005108538647316991
data/136	8	time_scale_10ms	0.3646867945736508	3.5854753640041848	1.4940691485615263	1.0861700497626492	0.36915308807736147	0.001821066509806386
data/136	9	time_scale_10ms	0.3692295612680994	1.8429582857772902	1.4919907172182456	0.9738175278112768	0.19308137582986218	0.003280155051667258
data/136	10	time_scale_10ms	0.39151114710455376	3.376502105257991	1.6018677203537386	0.979766441703876	0.3473161077970878	0.002096776938728174
data/136	11	time_scale_10ms	0.33921572481948836	2.175547405426005	1.3945438088542794	0.898424176885429	0.22315447994984336	0.0021512162421053714
data/136	1	time_scale_100ms	7.191089059584065	12.101366714686547	18.569084860061874	1.6085036875133008	0.2385092869627827	0.00620490400026622
data/136	2	time_scale_100ms	7.39824326449804	14.287990924797295	16.64231654838545	1.6884567577152538	0.23290572124130404	0.002363378615921757
data/136	3	time_scale_100ms	7.104144196868351	13.716703581369883	16.0507139804111	1.8414623755403825	0.2576274713430379	0.003216766372137719
data/136	4	time_scale_100ms	6.617725298204529	11.934396015306389	16.500577404974422	1.6762609286956571	0.28806372644145783	0.00606778852656121
data/136	5	time_scale_100ms	7.002303244739091	13.352163318001281	16.998334524627825	2.0527257252967277	0.23360634542448727	0.0022738803616884798
data/136	6	time_scale_100ms	7.1195259459461395	12.691243617367258	16.105228089315933	1.5221705842678424	0.22799376627548745	0.0024886642054485573
data/136	7	time_scale_100ms	6.663783233746336	15.51230115557641	16.46868635612864	1.50153534348974	0.2852689843142582	0.005108538647316991
data/136	8	time_scale_100ms	6.352599622678434	20.935993490464554	16.149930148001697	1.8351443768514113	0.36915308807736147	0.001821066509806386
data/136	9	time_scale_100ms	7.2415566237312445	10.68305148880497	16.75248953704463	2.138551730710804	0.19308137582986218	0.003280155051667258
data/136	10	time_scale_100ms	6.022415579399374	17.078428161264203	16.64952977800679	1.7570464782898987	0.3473161077970878	0.002096776938728174
data/136	11	time_scale_100ms	7.188507400768361	12.71787318770827	16.702923204876793	1.8008789505768028	0.22315447994984336	0.0021512162421053714
data/137	1	baseline	0.0037588626305945947	0.3738641932348603	0.013193670548716431	0.10185471284210118	0.3739602814481593	0.0023098931791200893	0.025701368314412498
data/137	2	baseline	0.004049440269081101	0.3381980061997871	0.013788419516158515	0.09360616025583289	0.33833941183509564	0.0027487522098099573	0.04181149288768893
data/137	3	baseline	0.004085349189256792	0.34835326535465017	0.014378361653451665	0.0910049736688377	0.34854644279964453	0.0027475159428247947	0.05545446654495745
data/137	4	baseline	0.0038463040295830773	0.32862358037037565	0.015222977432172926	0.09339913580333863	0.3287424591607824	0.0024771899662515994	0.03617475966659622
data/137	5	baseline	0.003983070774893748	0.2292837415331655	0.014154690578381635	0.10510984184640228	0.22937514245233445	0.002593127751080899	0.03986367221582299
data/137	6	baseline	0.004062295364459198	0.4283879293270051	0.01313782850843073	0.09462503353100458	0.4284443415412288	0.002061043832076692	0.013168488270043355
data/137	7	baseline	0.004028735448985978	0.36626523265580896	0.014407603932989912	0.08279299494139852	0.3670760583464087	0.006681420116734697	0.22137664684152014
data/137	8	baseline	0.00402871919815645	0.2729448595678003	0.015752483232999433	0.10415576533873033	0.2730699447632623	0.0023900776155907225	0.045828009239690104
data/137	1	rotation90	0.0037588626305945947	0.3738641932348603	0.01601468179108836	0.10185471284210118	0.3739602814481593	0.0023098931791200893
data/137	2	rotation90	0.004049440269081101	0.3381980061997871	0.01751008483313378	0.09360616025583289	0.33833941183509564	0.0027487522098099573
data/137	3	rotation90	0.004085349189256792	0.34835326535465017	0.01648847185566925	0.0910049736688377	0.34854644279964453	0.0027475159428247947
data/137	4	rotation90	0.0038463040295830773	0.32862358037037565	0.01645364981327268	0.09339913580333863	0.3287424591607824	0.0024771899662515994
data/137	5	rotation90	0.003983070774893748	0.2292837415331655	0.016414701981646306	0.10510984184640228	0.22937514245233445	0.002593127751080899
data/137	6	rotation90	0.004062295364459198	0.4283879293270051	0.01720037112838246	0.09462503353100458	0.4284443415412288	0.002061043832076692
data/137	7	rotation90	0.004028735448985978	0.36626523265580896	0.018244267696626338	0.08279299494139852	0.3670760583464087	0.006681420116734697
data/137	8	rotation90	0.00402871919815645	0.2729448595678003	0.017243716549624987	0.10415576533873033	0.2730699447632623	0.0023900776155907225
data/137	1	parameter_seconds	0.0037588626305945947	0.3738641932348603	0.0030527982511119006	0.1018547128421012	0.3739602814481593	0.0023098931791200893
data/137	2	parameter_seconds	0.004049440269081101	0.33819800619978724	0.0033666389113170387	0.0936061602558329	0.33833941183509564	0.0027487522098099573
data/137	3	parameter_seconds	0.004085349189256792	0.34835326535465017	0.0033878938113959625	0.09100497366883771	0.34854644279964453	0.0027475159428247947
data/137	4	parameter_seconds	0.0038463040295830773	0.32862358037037565	0.00302874185870784	0.0933991358033386	0.3287424591607824	0.0024771899662515994
data/137	5	parameter_seconds	0.003983070774893748	0.2292837415331655	0.003093896161518832	0.1051098418464023	0.22937514245233445	0.002593127751080899
data/137	6	parameter_seconds	0.004062295364459198	0.4283879293270051	0.0034082928783202224	0.09462503353100457	0.4284443415412288	0.002061043832076692
data/137	7	parameter_seconds	0.004028735448985978	0.36626523265580896	0.0033518374009877806	0.08279299494139852	0.3670760583464087	0.006681420116734697
data/137	8	parameter_seconds	0.00402871919815645	0.2729448595678003	0.003149059367841902	0.1041557653387303	0.2730699447632623	0.0023900776155907225
data/137	1	time_scale_10ms	0.3173012566574408	3.6521269698805474	1.1044813884617672	0.9600948630954353	0.3739602814481593	0.0023098931791200893
data/137	2	time_scale_10ms	0.336936786184347	3.2585385272946583	1.1436209712653627	0.8871932947565072	0.33833941183509564	0.0027487522098099573
data/137	3	time_scale_10ms	0.34609947506299726	3.323022378390865	1.1820832413920148	0.8541633750233041	0.34854644279964453	0.0027475159428247947
data/137	4	time_scale_10ms	0.3227472207282143	3.1807983072092587	1.2568513130002166	0.867841144842805	0.3287424591607824	0.0024771899662515994
data/137	5	time_scale_10ms	0.3363370703474012	2.2140882750231636	1.185631755600718	0.9828420530010796	0.22937514245233445	0.002593127751080899
data/137	6	time_scale_10ms	0.33209474263931876	4.233592191056355	1.084905191037959	0.9070753800560993	0.4284443415412288	0.002061043832076692
data/137	7	time_scale_10ms	0.3316516656962563	3.150456628036224	1.1877593424211212	0.7813349520968078	0.3670760583464087	0.006681420116734697
data/137	8	time_scale_10ms	0.33483308087107994	2.6207674060068786	1.2883759433701398	0.9662162305119321	0.2730699447632623	0.0023900776155907225
data/137	1	time_scale_100ms	6.401560471536424	21.928677095117514	15.249762273730282	1.4247291856039883	0.3739602814481593	0.0023098931791200893
data/137	2	time_scale_100ms	6.68196508646411	16.54634292296994	14.453378125021906	1.4262114473046883	0.33833941183509564	0.0027487522098099573
data/137	3	time_scale_100ms	7.21863654328782	15.97224144146858	14.268529055201435	1.196135905178265	0.34854644279964453	0.0027475159428247947
data/137	4	time_scale_100ms	5.090887104807049	17.522799260124582	13.126269846381252	1.0737246897050834	0.3287424591607824	0.0024771899662515994
data/137	5	time_scale_100ms	6.1590934911075905	12.911800014453776	15.06290537776609	1.3115380067140052	0.22937514245233445	0.002593127751080899
data/137	6	time_scale_100ms	6.369288950720733	31.31205969495488	15.386767693268752	1.764731149840982	0.4284443415412288	0.002061043832076692
data/137	7	time_scale_100ms	5.033353523969588	13.15838736824729	13.601249969603344	1.1788590377553114	0.3670760583464087	0.006681420116734697
data/137	8	time_scale_100ms	5.5776395573310715	14.339049850013177	13.345330487946711	1.1735134352290024	0.2730699447632623	0.0023900776155907225
data/138	1	baseline	0.003754680245444607	0.549858562929857	0.014702639277076402	0.12747780751569282	0.5514085855613031	0.005305476341935578	0.28189478821372127
data/138	2	baseline	0.0039213594579422095	0.2579517127175786	0.015287678666272973	0.12603808095773886	0.25803922040194144	0.002092976465480851	0.033924056344081244
data/138	3	baseline	0.005316368794678476	0.338790447012652	0.015668978589733422	0.09258829904585314	0.33891765888942266	0.0041081327106366515	0.03754883819553356
data/138	4	baseline	0.003598122837073867	0.22565738760600698	0.014286444320164304	0.12919648509161777	0.22579834685711328	0.0038135874306657945	0.06246604757846885
data/138	5	baseline	0.003668770643993253	0.24924243800459417	0.015013265774291148	0.11668555313027275	0.2493252287607102	0.00222581460152634	0.033216958066550895
data/138	6	baseline	0.004187280958224278	0.4342034369518477	0.01565745063447594	0.14870982236262714	0.4344679388836952	0.0039017559306247043	0.060916591011883625
data/138	7	baseline	0.003941959848878953	0.25567357835572163	0.016249586165185757	0.1279405723199396	0.2557505071639441	0.0031029094866109976	0.030088681324524913
data/138	8	baseline	0.003973264873978342	0.2663653806380201	0.01589569131713492	0.11995901638999332	0.26642068838547583	0.0011674630701065866	0.020763864779738128
data/138	1	rotation90	0.003754680245444607	0.549858562929857	0.015437771051753008	0.12747780751569282	0.5514085855613031	0.005305476341935578
data/138	2	rotation90	0.0039213594579422095	0.2579517127175786	0.0163835932257166	0.12603808095773886	0.25803922040194144	0.002092976465480851
data/138	3	rotation90	0.005316368794678476	0.338790447012652	0.014825377386966264	0.09258829904585314	0.33891765888942266	0.0041081327106366515
data/138	4	rotation90	0.003598122837073867	0.22565738760600698	0.014885611257801204	0.12919648509161777	0.22579834685711328	0.0038135874306657945
data/138	5	rotation90	0.003668770643993253	0.24924243800459417	0.01497608457970155	0.11668555313027275	0.2493252287607102	0.00222581460152634
data/138	6	rotation90	0.004187280958224278	0.4342034369518477	0.01612805370913281	0.14870982236262714	0.4344679388836952	0.0039017559306247043
data/138	7	rotation90	0.003941959848878953	0.25567357835572163	0.01587264534848306	0.1279405723199396	0.2557505071639441	0.0031029094866109976
data/138	8	rotation90	0.003973264873978342	0.2663653806380201	0.01628548118916406	0.11995901638999332	0.26642068838547583	0.0011674630701065866
data/138	1	parameter_seconds	0.003754680245444607	0.5498585629298569	0.002510290977839757	0.1274778075156928	0.5514085855613031	0.005305476341935578
data/138	2	parameter_seconds	0.0039213594579422095	0.25795171271757855	0.002613412859709018	0.12603808095773886	0.25803922040194144	0.002092976465480851
data/138	3	parameter_seconds	0.005316368794678476	0.33879044701265193	0.0032978111725028955	0.09258829904585318	0.33891765888942266	0.0041081327106366515
data/138	4	parameter_seconds	0.003598122837073866	0.22565738760600698	0.0022648768134604937	0.1291964850916177	0.22579834685711328	0.0038135874306657945
data/138	5	parameter_seconds	0.0036687706439932533	0.24924243800459414	0.0026475710041129843	0.11668555313027273	0.2493252287607102	0.00222581460152634
data/138	6	parameter_seconds	0.004187280958224279	0.4342034369518477	0.002867190049321585	0.14870982236262717	0.4344679388836952	0.0039017559306247043
data/138	7	parameter_seconds	0.003941959848878953	0.25567357835572163	0.00267789019986987	0.12794057231993963	0.2557505071639441	0.0031029094866109976
data/138	8	parameter_seconds	0.003973264873978342	0.2663653806380201	0.0028032429118529383	0.1199590163899933	0.26642068838547583	0.0011674630701065866
data/138	1	time_scale_10ms	0.3280770519139502	4.479815074622246	1.1881635834153839	1.2296195106395604	0.5514085855613031	0.005305476341935578
data/138	2	time_scale_10ms	0.34006805905600296	2.5023674165316345	1.2235894320967204	1.210682989260199	0.25803922040194144	0.002092976465480851
data/138	3	time_scale_10ms	0.4278867186232392	3.279895932732798	1.153322993586822	0.9137492905478518	0.33891765888942266	0.0041081327106366515
data/138	4	time_scale_10ms	0.3110898197988814	2.14915722564131	1.1439601124059973	1.248086983581419	0.22579834685711328	0.0038135874306657945
data/138	5	time_scale_10ms	0.32420522842953536	2.420077343675959	1.2260492141167305	1.1382480884299968	0.2493252287607102	0.00222581460152634
data/138	6	time_scale_10ms	0.36940529859047344	4.139530947248342	1.2855339998009536	1.436494841197	0.4344679388836952	0.0039017559306247043
data/138	7	time_scale_10ms	0.3393227755435797	2.490918274147074	1.3097746618501898	1.2188283338053185	0.2557505071639441	0.0031029094866109976
data/138	8	time_scale_10ms	0.34220650457247603	2.6117146223809202	1.2912585212646162	1.1763711018988414	0.26642068838547583	0.0011674630701065866
data/138	1	time_scale_100ms	8.666924680972992	17.289499552399285	17.998463942576922	2.7069434026073287	0.5514085855613031	0.005305476341935578
data/138	2	time_scale_100ms	7.989093926436805	13.791048353467229	15.639378515245296	2.4492483503494413	0.25803922040194144	0.002092976465480851
data/138	3	time_scale_100ms	9.844281951884426	17.13132263916107	17.629207887021245	3.9547680099905924	0.33891765888942266	0.0041081327106366515
data/138	4	time_scale_100ms	7.547019085116129	13.595728995513939	15.514521354697766	2.839005350347185	0.22579834685711328	0.0038135874306657945
data/138	5	time_scale_100ms	8.913307436875776	14.381293394722402	17.56566069290448	3.297673894644664	0.2493252287607102	0.00222581460152634
data/138	6	time_scale_100ms	9.677682517816681	24.236834534620346	15.999827991148216	3.262664613096843	0.4344679388836952	0.0039017559306247043
data/138	7	time_scale_100ms	7.602307226164213	15.281037421685287	16.641662268609913	2.1253171602507352	0.2557505071639441	0.0031029094866109976
data/138	8	time_scale_100ms	7.972500465801907	14.32726988942179	16.71319004037765	4.007282862355203	0.26642068838547583	0.0011674630701065866
data/139	1	baseline	0.0025789717174168098	0.28009399679313046	0.01002063413904054	0.13834849277294073	0.2801715365585349	0.0019024909332076634	0.027683479936091437
data/139	2	baseline	0.0028125233894366396	0.33749716910711997	0.010910641138574137	0.12058917426711357	0.3375415409501115	0.0015086179084555515	0.013147323015760826
data/139	3	baseline	0.002912863475639264	0.306182826852693	0.011808234718311576	0.1315352954049341	0.30632787158086	0.0028029182172105436	0.04737193449351196
data/139	4	baseline	0.0028107851805733134	0.2553608786753414	0.010538724572002393	0.11855638512406651	0.2554619579933873	0.0024031472619565107	0.03958293007535474
data/139	5	baseline	0.0030127981313428386	0.5659202657422658	0.011289981015907133	0.10310487542407148	0.5660258927414518	0.0014968288166948346	0.01866464333935003
data/139	6	baseline	0.0029545179991245563	0.3932000934972055	0.011257612715873602	0.10519760519499172	0.3932842736937119	0.0024829618436256026	0.0214089970726139
data/139	7	baseline	0.0024180015315469977	0.4663676055540307	0.009799340819384147	0.09251438295153688	0.4664236285647744	0.0014329358012392555	0.012012629109858786
data/139	8	baseline	0.0028695694269881894	0.2845685481788375	0.011517916824708718	0.10871084631283344	0.28462641798829946	0.001790927439342149	0.020335982255370588
data/139	9	baseline	0.0026034606914611316	0.439763902523527	0.010692107417983194	0.10651431090479385	0.4398810051476715	0.00226988775932747	0.026628521229810076
data/139	10	baseline	0.0030262020023421733	0.6145141465317135	0.01157850873786633	0.08928321772657424	0.6148174161391791	0.0013891444675579478	0.04935111895749689
data/139	1	rotation90	0.0025789717174168098	0.28009399679313046	0.01181995401993603	0.13834849277294073	0.2801715365585349	0.0019024909332076634
data/139	2	rotation90	0.0028125233894366396	0.33749716910711997	0.013442033469921668	0.12058917426711357	0.3375415409501115	0.0015086179084555515
data/139	3	rotation90	0.002912863475639264	0.306182826852693	0.014170208841814667	0.1315352954049341	0.30632787158086	0.0028029182172105436
data/139	4	rotation90	0.0028107851805733134	0.2553608786753414	0.013374043182711487	0.11855638512406651	0.2554619579933873	0.0024031472619565107
data/139	5	rotation90	0.0030127981313428386	0.5659202657422658	0.01441238550536736	0.10310487542407148	0.5660258927414518	0.0014968288166948346
data/139	6	rotation90	0.0029545179991245563	0.3932000934972055	0.014089865526661955	0.10519760519499172	0.3932842736937119	0.0024829618436256026
data/139	7	rotation90	0.0024180015315469977	0.4663676055540307	0.012106273092801474	0.09251438295153688	0.4664236285647744	0.0014329358012392555
data/139	8	rotation90	0.0028695694269881894	0.2845685481788375	0.01416213056660596	0.10871084631283344	0.28462641798829946	0.001790927439342149
data/139	9	rotation90	0.0026034606914611316	0.439763902523527	0.012437754671758863	0.10651431090479385	0.4398810051476715	0.00226988775932747
data/139	10	rotation90	0.0030262020023421733	0.6145141465317135	0.013927931903701406	0.08928321772657424	0.6148174161391791	0.0013891444675579478
data/139	1	parameter_seconds	0.0025789717174168093	0.28009399679313046	0.0017998725440058587	0.13834849277294073	0.2801715365585349	0.0019024909332076634
data/139	2	parameter_seconds	0.00281252338943664	0.33749716910711997	0.002201191736177023	0.12058917426711357	0.3375415409501115	0.0015086179084555515
data/139	3	parameter_seconds	0.002912863475639264	0.306182826852693	0.0022200301800245183	0.13153529540493408	0.30632787158086	0.0028029182172105436
data/139	4	parameter_seconds	0.0028107851805733134	0.2553608786753414	0.002153522732663404	0.11855638512406651	0.2554619579933873	0.0024031472619565107
data/139	5	parameter_seconds	0.003012798131342838	0.5659202657422658	0.002046944231384374	0.10310487542407146	0.5660258927414518	0.0014968288166948346
data/139	6	parameter_seconds	0.0029545179991245563	0.3932000934972055	0.002199338752854204	0.10519760519499174	0.3932842736937119	0.0024829618436256026
data/139	7	parameter_seconds	0.0024180015315469977	0.46636760555403073	0.0018522945301659656	0.09251438295153688	0.4664236285647744	0.0014329358012392555
data/139	8	parameter_seconds	0.0028695694269881894	0.2845685481788375	0.0021665075400357763	0.1087108463128334	0.28462641798829946	0.001790927439342149
data/139	9	parameter_seconds	0.0026034606914611316	0.439763902523527	0.0018576020269232805	0.10651431090479385	0.4398810051476715	0.00226988775932747
data/139	10	parameter_seconds	0.0030262020023421733	0.6145141465317135	0.0023114344552155395	0.08928321772657426	0.6148174161391791	0.0013891444675579478
data/139	1	time_scale_10ms	0.2355755684257578	2.7315739778862818	0.8831038116386578	1.331670639217569	0.2801715365585349	0.0019024909332076634
data/139	2	time_scale_10ms	0.25563451824018246	3.3338174553389606	0.9713107928322467	1.1531567381164582	0.3375415409501115	0.0015086179084555515
data/139	3	time_scale_10ms	0.2639699627218422	2.9413665573375507	1.042152442982858	1.2480486106726965	0.30632787158086	0.0028029182172105436
data/139	4	time_scale_10ms	0.255856565245725	2.4638326544543956	0.9364339606119848	1.1225579938330044	0.2554619579933873	0.0024031472619565107
data/139	5	time_scale_10ms	0.2736039747559634	5.562395426459824	0.9954589171118713	1.007113143345072	0.5660258927414518	0.0014968288166948346
data/139	6	time_scale_10ms	0.2686428937114411	3.8575809490506017	0.9945874920909553	1.0273752702508605	0.3932842736937119	0.0024829618436256026
data/139	7	time_scale_10ms	0.21864675822687513	4.611602067039576	0.8662796101478631	0.9065309534826302	0.4664236285647744	0.0014329358012392555
data/139	8	time_scale_10ms	0.2616883804139715	2.7934256628121137	1.0192567114284157	1.0454124491515888	0.28462641798829946	0.001790927439342149
data/139	9	time_scale_10ms	0.23777825994119878	4.2976088991551356	0.948001802636788	1.0412931965911438	0.4398810051476715	0.00226988775932747
data/139	10	time_scale_10ms	0.2764644875266283	5.873087002491303	1.031227648990957	0.8637719938312655	0.6148174161391791	0.0013891444675579478
data/139	1	time_scale_100ms	7.634685240967182	16.872550911814	16.796181504474685	2.806352558620001	0.2801715365585349	0.0019024909332076634
data/139	2	time_scale_100ms	7.5411383544561925	23.64390361005858	17.212975788879625	2.146161470052154	0.3375415409501115	0.0015086179084555515
data/139	3	time_scale_100ms	6.7809262792383915	17.48979344664152	16.53076308223462	2.040352755206657	0.30632787158086	0.0028029182172105436
data/139	4	time_scale_100ms	7.031530139213779	12.555975472751113	16.588528668920254	1.7777686139623305	0.2554619579933873	0.0024031472619565107
data/139	5	time_scale_100ms	6.853605588334967	35.29147962314978	15.238780401702106	3.0321198594455723	0.5660258927414518	0.0014968288166948346
data/139	6	time_scale_100ms	7.977353067245085	25.403535074829605	17.929061367737514	3.07732771875728	0.3932842736937119	0.0024829618436256026
data/139	7	time_scale_100ms	5.949790338045504	34.98371544873602	17.106660495422314	3.009840859567225	0.4664236285647744	0.0014329358012392555
data/139	8	time_scale_100ms	6.926237364164529	17.869994425219637	17.54315580572733	2.1619544373309623	0.28462641798829946	0.001790927439342149
data/139	9	time_scale_100ms	6.803926180422931	31.59364258458315	17.025609156227087	3.214733569224134	0.4398810051476715	0.00226988775932747
data/139	10	time_scale_100ms	7.1686086360932375	25.46489470048914	18.221677540678332	2.030096803515987	0.6148174161391791	0.0013891444675579478
data/14	1	baseline	0.003900947760904099	0.24545005011413984	0.01756960854094854	0.11393344318714513	0.24579936185097384	0.005897077744043115	0.14231479548345582
data/14	2	baseline	0.003835825043512753	0.25427997631841864	0.01696218345571754	0.1271631779955451	0.2543870621838611	0.0028485518657969952	0.04211336928408027
data/14	3	baseline	0.0036887922763518713	0.3665585310811946	0.016531036527393548	0.13367329012217688	0.36701131551746147	0.0038932100911929397	0.12352309327825495
data/14	4	baseline	0.0037752471756357865	0.9050861595790132	0.01642343591572218	0.13135692624738501	0.9053789427132017	0.003975021538219435	0.03234864781544999
data/14	5	baseline	0.0037311345867446187	0.29747135765285154	0.015455128272079477	0.11914876212756514	0.2976932156350185	0.0056771815749557105	0.07458129210069497
data/14	6	baseline	0.0034871861054420897	0.2727494811976075	0.014196614331325949	0.13957223221831097	0.27292721713106394	0.004155009670372452	0.0651645358502595
data/14	7	baseline	0.003931819344807448	0.22265961474642	0.01683821949992748	0.12179162103617976	0.22291042906848468	0.006288978477476247	0.11264473009635623
data/14	8	baseline	0.0040223118881253335	0.24262547209247584	0.017634610605600155	0.15353542913459853	0.2428763820287932	0.00611408466150167	0.10341450720463552
data/14	9	baseline	0.003959328151809373	0.24382621425475973	0.016598376719971695	0.1368423270663844	0.2440148643632973	0.005264566756728591	0.0773707245195876
data/14	10	baseline	0.003937116583931256	0.27685376569526493	0.016256965151305234	0.16344139797172835	0.2770798491793031	0.005224212023823796	0.08166169727561456
data/14	11	baseline	0.004061278429341545	0.2893347740503944	0.017006220690202117	0.14342941210048676	0.2895428626214986	0.003273337355547545	0.0719196549350487
data/14	1	rotation90	0.003900947760904099	0.24545005011413984	0.01902767368635961	0.11393344318714513	0.24579936185097384	0.005897077744043115
data/14	2	rotation90	0.003835825043512753	0.25427997631841864	0.01882146346024438	0.1271631779955451	0.2543870621838611	0.0028485518657969952
data/14	3	rotation90	0.0036887922763518713	0.3665585310811946	0.018426298754041424	0.13367329012217688	0.36701131551746147	0.0038932100911929397
data/14	4	rotation90	0.0037752471756357865	0.9050861595790132	0.0184991465422161	0.13135692624738501	0.9053789427132017	0.003975021538219435
data/14	5	rotation90	0.0037311345867446187	0.29747135765285154	0.01935887166623772	0.11914876212756514	0.2976932156350185	0.0056771815749557105
data/14	6	rotation90	0.0034871861054420897	0.2727494811976075	0.017420722530889093	0.13957223221831097	0.27292721713106394	0.004155009670372452
data/14	7	rotation90	0.003931819344807448	0.22265961474642	0.01883376801989798	0.12179162103617976	0.22291042906848468	0.006288978477476247
data/14	8	rotation90	0.0040223118881253335	0.24262547209247584	0.02007903602742194	0.15353542913459853	0.2428763820287932	0.00611408466150167
data/14	9	rotation90	0.003959328151809373	0.24382621425475973	0.019255149792623136	0.1368423270663844	0.2440148643632973	0.005264566756728591
data/14	10	rotation90	0.003937116583931256	0.27685376569526493	0.020664634869163943	0.16344139797172835	0.2770798491793031	0.005224212023823796
data/14	11	rotation90	0.004061278429341545	0.2893347740503944	0.02090453993264635	0.14342941210048676	0.2895428626214986	0.003273337355547545
data/14	1	parameter_seconds	0.0039009477609040994	0.24545005011413978	0.0023867704230788175	0.11393344318714511	0.24579936185097384	0.005897077744043115
data/14	2	parameter_seconds	0.0038358250435127535	0.25427997631841864	0.002406702704632486	0.1271631779955451	0.2543870621838611	0.0028485518657969952
data/14	3	parameter_seconds	0.0036887922763518713	0.3665585310811946	0.0023734610321713336	0.1336732901221769	0.36701131551746147	0.0038932100911929397
data/14	4	parameter_seconds	0.003775247175635787	0.9050861595790132	0.002502683477116269	0.13135692624738501	0.9053789427132017	0.003975021538219435
data/14	5	parameter_seconds	0.0037311345867446183	0.29747135765285154	0.00249439163869915	0.1191487621275652	0.2976932156350185	0.0056771815749557105
data/14	6	parameter_seconds	0.0034871861054420897	0.2727494811976075	0.002282817366503186	0.13957223221831092	0.27292721713106394	0.004155009670372452
data/14	7	parameter_seconds	0.003931819344807448	0.22265961474642	0.002542019657366335	0.12179162103617978	0.22291042906848468	0.006288978477476247
data/14	8	parameter_seconds	0.004022311888125333	0.24262547209247584	0.002658059896157619	0.15353542913459853	0.2428763820287932	0.00611408466150167
data/14	9	parameter_seconds	0.003959328151809373	0.24382621425475978	0.0024949340771501798	0.1368423270663844	0.2440148643632973	0.005264566756728591
data/14	10	parameter_seconds	0.003937116583931256	0.27685376569526493	0.002731215461929276	0.16344139797172835	0.2770798491793031	0.005224212023823796
data/14	11	parameter_seconds	0.004061278429341545	0.2893347740503945	0.0027309092372517925	0.1434294121004868	0.2895428626214986	0.003273337355547545
data/14	1	time_scale_10ms	0.3298414697939423	2.221321074156098	1.322348371187563	1.0588831784035562	0.24579936185097384	0.005897077744043115
data/14	2	time_scale_10ms	0.32360022413473083	2.4514307091359537	1.2898389849012541	1.1591112578812055	0.2543870621838611	0.0028485518657969952
data/14	3	time_scale_10ms	0.31071895768267555	3.330648418562275	1.263993070073699	1.2317616122430395	0.36701131551746147	0.0038932100911929397
data/14	4	time_scale_10ms	0.3194858917011163	8.822142900727894	1.2568515951274772	1.2122968421174036	0.9053789427132017	0.003975021538219435
data/14	5	time_scale_10ms	0.31782613646303964	2.805554376321392	1.1963758253324808	1.099408803795002	0.2976932156350185	0.0056771815749557105
data/14	6	time_scale_10ms	0.3020330981501297	2.590109671663078	1.1199206702421147	1.2759799477412244	0.27292721713106394	0.004155009670372452
data/14	7	time_scale_10ms	0.3332873623008588	2.0484106545354406	1.2917019287689406	1.117921818961602	0.22291042906848468	0.006288978477476247
data/14	8	time_scale_10ms	0.339498220014435	2.24632330660353	1.3422339868462831	1.375984411354458	0.2428763820287932	0.00611408466150167
data/14	9	time_scale_10ms	0.33980204176893597	2.2947436519607702	1.2766760185548656	1.2653271842891105	0.2440148643632973	0.005264566756728591
data/14	10	time_scale_10ms	0.33575678256128744	2.588967325340819	1.2618991050775976	1.4666238213365574	0.2770798491793031	0.005224212023823796
data/14	11	time_scale_10ms	0.34422500280693386	2.7247748228460638	1.2951215228687878	1.3017029902517592	0.2895428626214986	0.003273337355547545
data/14	1	time_scale_100ms	6.955985168743686	12.723615161077946	15.236744708103878	1.3135471149730928	0.24579936185097384	0.005897077744043115
data/14	2	time_scale_100ms	6.991834442586195	14.976150792851708	16.248368357415682	1.1769401986757069	0.2543870621838611	0.0028485518657969952
data/14	3	time_scale_100ms	6.639134812533182	17.212708247611307	16.415377261420257	1.3913769667930431	0.36701131551746147	0.0038932100911929397
data/14	4	time_scale_100ms	6.597499321418431	55.89898554237346	16.573226997326902	1.3918906861626288	0.9053789427132017	0.003975021538219435
data/14	5	time_scale_100ms	6.932210787687271	15.818268921104291	15.52681485926825	1.259626361868783	0.2976932156350185	0.0056771815749557105
data/14	6	time_scale_100ms	7.86225175476209	15.791948697816165	16.251824151050005	1.3320262191064003	0.27292721713106394	0.004155009670372452
data/14	7	time_scale_100ms	7.642806882809239	10.883254814226667	16.425210711647345	1.2137754958294993	0.22291042906848468	0.006288978477476247
data/14	8	time_scale_100ms	6.367083715426545	10.624146512355608	15.34011422009817	1.2091244182796659	0.2428763820287932	0.00611408466150167
data/14	9	time_scale_100ms	7.629889884316828	11.99882318821445	15.15400970242222	1.4827011756820725	0.2440148643632973	0.005264566756728591
data/14	10	time_scale_100ms	7.12356707838902	12.512928981797723	14.347637713966717	1.301805530147871	0.2770798491793031	0.005224212023823796
data/14	11	time_scale_100ms	7.323675699177926	13.395895827170381	13.707383289048266	1.2706548734868652	0.2895428626214986	0.003273337355547545
data/140	1	baseline	0.005050374560996001	0.24494186491474293	0.020318176591883088	0.1011743953862113	0.24521810049826542	0.007175291789838007	0.11277597793200034
data/140	2	baseline	0.005029592269677344	0.2544228056348119	0.0208579661322064	0.10899874319058694	0.2548492479561923	0.010424787976143463	0.16761167314240932
data/140	3	baseline	0.004716427951000088	0.26667453902049	0.019314217772550855	0.09047750197615277	0.26686260329799827	0.0055706890035014485	0.07052202216193404
data/140	4	baseline	0.0046405206364685085	0.3184868087079205	0.018193410549486772	0.10304283036605044	0.3187978040869384	0.009320300077257085	0.09764780534540218
data/140	5	baseline	0.004517207645702317	0.2068511939363206	0.018115860685512027	0.09528146100681921	0.20719634217782837	0.00894820569989978	0.16685823027642321
data/140	6	baseline	0.004713960011608745	0.27462380477447995	0.01942345251460013	0.0933973489636074	0.2748224647231684	0.007322842891824366	0.07233893975491235
data/140	7	baseline	0.0044631104806775	0.31876046862526264	0.01818885037192397	0.10134755661736419	0.3189475792803047	0.007114848973244196	0.05869945412273481
data/140	8	baseline	0.0052540931976152935	0.190544756483742	0.021532862007011974	0.1058292968286883	0.1907796441755169	0.006530936400233034	0.12327166389118904
data/140	9	baseline	0.004533886033258632	0.2877776696241659	0.018069373944479477	0.10534638423152091	0.2879895109646104	0.005533434413114019	0.07361284866931328
data/140	10	baseline	0.0047747292299474015	0.308249205278612	0.01909391321119352	0.11143944090820217	0.30859837533520557	0.008494602142210445	0.11327524957540636
data/140	1	rotation90	0.005050374560996001	0.24494186491474293	0.018946129412357824	0.1011743953862113	0.24521810049826542	0.007175291789838007
data/140	2	rotation90	0.005029592269677344	0.2544228056348119	0.0197438591817445	0.10899874319058694	0.2548492479561923	0.010424787976143463
data/140	3	rotation90	0.004716427951000088	0.26667453902049	0.01858175103040193	0.09047750197615277	0.26686260329799827	0.0055706890035014485
data/140	4	rotation90	0.0046405206364685085	0.3184868087079205	0.017974088480306714	0.10304283036605044	0.3187978040869384	0.009320300077257085
data/140	5	rotation90	0.004517207645702317	0.2068511939363206	0.01706009208691711	0.09528146100681921	0.20719634217782837	0.00894820569989978
data/140	6	rotation90	0.004713960011608745	0.27462380477447995	0.01762622768637416	0.0933973489636074	0.2748224647231684	0.007322842891824366
data/140	7	rotation90	0.0044631104806775	0.31876046862526264	0.01698611519694459	0.10134755661736419	0.3189475792803047	0.007114848973244196
data/140	8	rotation90	0.0052540931976152935	0.190544756483742	0.02069314573166347	0.1058292968286883	0.1907796441755169	0.006530936400233034
data/140	9	rotation90	0.004533886033258632	0.2877776696241659	0.017771144272862718	0.10534638423152091	0.2879895109646104	0.005533434413114019
data/140	10	rotation90	0.0047747292299474015	0.308249205278612	0.018928287589754057	0.11143944090820217	0.30859837533520557	0.008494602142210445
data/140	1	parameter_seconds	0.005050374560996001	0.2449418649147429	0.0036846674668841116	0.10117439538621131	0.24521810049826542	0.007175291789838007
data/140	2	parameter_seconds	0.005029592269677344	0.2544228056348119	0.003465519061187894	0.10899874319058697	0.2548492479561923	0.010424787976143463
data/140	3	parameter_seconds	0.004716427951000088	0.26667453902049	0.003254508427421202	0.09047750197615276	0.26686260329799827	0.0055706890035014485
data/140	4	parameter_seconds	0.004640520636468509	0.3184868087079205	0.0032265219111107368	0.10304283036605047	0.3187978040869384	0.009320300077257085
data/140	5	parameter_seconds	0.004517207645702317	0.20685119393632057	0.0031634503225555703	0.09528146100681922	0.20719634217782837	0.00894820569989978
data/140	6	parameter_seconds	0.004713960011608745	0.2746238047744799	0.0032907531429042344	0.09339734896360742	0.2748224647231684	0.007322842891824366
data/140	7	parameter_seconds	0.0044631104806775	0.3187604686252627	0.003125685577702303	0.1013475566173642	0.3189475792803047	0.007114848973244196
data/140	8	parameter_seconds	0.0052540931976152935	0.19054475648374197	0.0037612013743188043	0.10582929682868836	0.1907796441755169	0.006530936400233034
data/140	9	parameter_seconds	0.004533886033258632	0.28777766962416595	0.0032065373901390046	0.10534638423152093	0.2879895109646104	0.005533434413114019
data/140	10	parameter_seconds	0.004774729229947401	0.308249205278612	0.003344563628079722	0.11143944090820218	0.30859837533520557	0.008494602142210445
data/140	1	time_scale_10ms	0.383863598514883	2.262374813482269	1.4622137026617275	0.8828995375645627	0.24521810049826542	0.007175291789838007
data/140	2	time_scale_10ms	0.37785862966994405	2.2942768459460225	1.452829748646911	0.9439524642004135	0.2548492479561923	0.010424787976143463
data/140	3	time_scale_10ms	0.35452540352974865	2.5285506293194286	1.350152631068481	0.7868241332815094	0.26686260329799827	0.0055706890035014485
data/140	4	time_scale_10ms	0.3519846941970948	2.9910483041384603	1.3024699509054658	0.8857802059199353	0.3187978040869384	0.009320300077257085
data/140	5	time_scale_10ms	0.3460730648505642	1.8620701955492691	1.3180608601497763	0.8336131849177529	0.20719634217782837	0.00894820569989978
data/140	6	time_scale_10ms	0.35939813585385477	2.6060203462232767	1.3890932425310818	0.8297120481708341	0.2748224647231684	0.007322842891824366
data/140	7	time_scale_10ms	0.33836880017436094	3.051791966381711	1.2787184815615633	0.8855345465888417	0.3189475792803047	0.007114848973244196
data/140	8	time_scale_10ms	0.3931102156588207	1.7397645780277917	1.506368160395834	0.9182102250833237	0.1907796441755169	0.006530936400233034
data/140	9	time_scale_10ms	0.34199993937277867	2.7268773188938376	1.2770072248096913	0.9073248821518379	0.2879895109646104	0.005533434413114019
data/140	10	time_scale_10ms	0.3602542359529146	2.8606783797366044	1.3635087761476337	0.9596982412431107	0.30859837533520557	0.008494602142210445
data/140	1	time_scale_100ms	5.028744630449796	12.20938046569796	14.966803909410629	0.642815442859165	0.24521810049826542	0.007175291789838007
data/140	2	time_scale_100ms	4.914417058297311	12.161817703633005	13.772086477132824	0.6556200707388505	0.2548492479561923	0.010424787976143463
data/140	3	time_scale_100ms	4.984833351901937	17.346359545765626	14.73609124346323	0.5605562700217566	0.26686260329799827	0.0055706890035014485
data/140	4	time_scale_100ms	5.44212155050548	20.77807320741586	14.807253767872162	0.5890409624068091	0.3187978040869384	0.009320300077257085
data/140	5	time_scale_100ms	5.120415629831216	11.408453994693412	14.06068208571956	0.6170134911625401	0.20719634217782837	0.00894820569989978
data/140	6	time_scale_100ms	5.035072900500788	17.62856894199408	14.69007916521701	0.6821487962030908	0.2748224647231684	0.007322842891824366
data/140	7	time_scale_100ms	5.37451290246743	20.95036743584969	14.273978905041215	0.6499819569131526	0.3189475792803047	0.007114848973244196
data/140	8	time_scale_100ms	5.05752621234004	8.724848577776557	14.054446741366991	0.644961394323239	0.1907796441755169	0.006530936400233034
data/140	9	time_scale_100ms	4.889516726121112	19.270693930318796	13.54625204841775	0.6100797870242377	0.2879895109646104	0.005533434413114019
data/140	10	time_scale_100ms	4.468386259281097	17.28238999991069	14.723065680508068	0.6448876221817342	0.30859837533520557	0.008494602142210445
data/141	1	baseline	0.00449579945329342	0.2857409404540168	0.016177735645293446	0.08669145420456753	0.2858741809025507	0.003804249031966186	0.046629806818065944
data/141	2	baseline	0.002555383161927647	0.26827640546071607	0.013282348251078805	0.09400376342584195	0.26836949326116055	0.003653976811368564	0.03469846715913327
data/141	3	baseline	0.0026906411070234193	0.3539385960952906	0.014203056988477627	0.11465542005800486	0.3540666176053836	0.0038566177465125455	0.03617054243458817
data/141	4	baseline	0.0028420309923008797	0.29046558080749757	0.014391540788565893	0.09337423812809226	0.2905776774749241	0.0031940423306107595	0.03859206557792483
data/141	5	baseline	0.002728929661879649	0.2796717632548599	0.013905326406651231	0.09336537784335501	0.27979934735467626	0.0033354157925413056	0.04561922817361008
data/141	6	baseline	0.0027181677805808457	0.24286216420148188	0.013039207768029316	0.11436064314253575	0.24297684061406985	0.002747248429648873	0.04721872300077479
data/141	7	baseline	0.0026281281028847636	0.36449942015610387	0.012790494200101822	0.12621716000078456	0.3646074286428355	0.0034423278437462354	0.02963200508945274
data/141	8	baseline	0.0026218689539801265	0.28510192189107975	0.01376913680164601	0.10327526609563434	0.28520908876032147	0.00342101344834422	0.03758896766843378
data/141	1	rotation90	0.00449579945329342	0.2857409404540168	0.01735740132221316	0.08669145420456753	0.2858741809025507	0.003804249031966186
data/141	2	rotation90	0.002555383161927647	0.26827640546071607	0.013978427528939175	0.09400376342584195	0.26836949326116055	0.003653976811368564
data/141	3	rotation90	0.0026906411070234193	0.3539385960952906	0.014566434896061693	0.11465542005800486	0.3540666176053836	0.0038566177465125455
data/141	4	rotation90	0.0028420309923008797	0.29046558080749757	0.01518544214940463	0.09337423812809226	0.2905776774749241	0.0031940423306107595
data/141	5	rotation90	0.002728929661879649	0.2796717632548599	0.013781399923405371	0.09336537784335501	0.27979934735467626	0.0033354157925413056
data/141	6	rotation90	0.0027181677805808457	0.24286216420148188	0.014153152086312265	0.11436064314253575	0.24297684061406985	0.002747248429648873
data/141	7	rotation90	0.0026281281028847636	0.36449942015610387	0.013644795159090938	0.12621716000078456	0.3646074286428355	0.0034423278437462354
data/141	8	rotation90	0.0026218689539801265	0.28510192189107975	0.01431152446017178	0.10327526609563434	0.28520908876032147	0.00342101344834422
data/141	1	parameter_seconds	0.00449579945329342	0.2857409404540169	0.00288790008598005	0.08669145420456754	0.2858741809025507	0.003804249031966186
data/141	2	parameter_seconds	0.002555383161927646	0.26827640546071607	0.0016740565229769449	0.09400376342584196	0.26836949326116055	0.003653976811368564
data/141	3	parameter_seconds	0.0026906411070234193	0.3539385960952906	0.0017766406170627049	0.11465542005800487	0.3540666176053836	0.0038566177465125455
data/141	4	parameter_seconds	0.0028420309923008797	0.29046558080749757	0.001851165578762067	0.09337423812809227	0.2905776774749241	0.0031940423306107595
data/141	5	parameter_seconds	0.002728929661879649	0.2796717632548599	0.00177217694762157	0.09336537784335501	0.27979934735467626	0.0033354157925413056
data/141	6	parameter_seconds	0.0027181677805808453	0.24286216420148188	0.0017831446375366727	0.1143606431425357	0.24297684061406985	0.002747248429648873
data/141	7	parameter_seconds	0.0026281281028847636	0.36449942015610387	0.0016738398868633472	0.12621716000078456	0.3646074286428355	0.0034423278437462354
data/141	8	parameter_seconds	0.002621868953980127	0.28510192189107963	0.001737728582033712	0.10327526609563432	0.28520908876032147	0.00342101344834422
data/141	1	time_scale_10ms	0.4000471827145528	2.748596011799632	1.3044484545732125	0.8486338019415989	0.2858741809025507	0.003804249031966186
data/141	2	time_scale_10ms	0.22781968631406044	2.605611396797257	1.0936000840775386	0.9189779013283093	0.26836949326116055	0.003653976811368564
data/141	3	time_scale_10ms	0.23735557623207224	3.439839868764926	1.1389874591221896	1.115456599382245	0.3540666176053836	0.0038566177465125455
data/141	4	time_scale_10ms	0.2529924847825027	2.8139372551113486	1.165730457954429	0.9127895847992242	0.2905776774749241	0.0031940423306107595
data/141	5	time_scale_10ms	0.2446053215456671	2.6964218296877265	1.1332623642848036	0.9132890411140688	0.27979934735467626	0.0033354157925413056
data/141	6	time_scale_10ms	0.24441874957270723	2.3355213053769996	1.0782908964651388	1.109942994792483	0.24297684061406985	0.002747248429648873
data/141	7	time_scale_10ms	0.23531753721527876	3.5560886060847268	1.053379828725572	1.2250281790293147	0.3646074286428355	0.0034423278437462354
data/141	8	time_scale_10ms	0.2337482894970714	2.7654319218296495	1.1225476981994855	1.009575399632288	0.28520908876032147	0.00342101344834422
data/141	1	time_scale_100ms	10.260129400323438	18.018791800842855	18.7039208643264	2.7298556912420393	0.2858741809025507	0.003804249031966186
data/141	2	time_scale_100ms	6.51420996947558	17.697510350158602	18.37501119091941	2.8360824466077723	0.26836949326116055	0.003653976811368564
data/141	3	time_scale_100ms	6.8080784995671495	23.937181590571182	18.00270793488479	3.004786191350064	0.3540666176053836	0.0038566177465125455
data/141	4	time_scale_100ms	7.2340287741727805	18.304499246036748	16.278777897973047	2.813813541902165	0.2905776774749241	0.0031940423306107595
data/141	5	time_scale_100ms	7.671262342749961	18.830698559853303	17.58570713251096	2.870906252535048	0.27979934735467626	0.0033354157925413056
data/141	6	time_scale_100ms	7.426191127637954	16.349912056250986	17.314619533633913	2.814527701422458	0.24297684061406985	0.002747248429648873
data/141	7	time_scale_100ms	7.270499303544086	26.212341769145723	18.779313006218434	3.1069858753623545	0.3646074286428355	0.0034423278437462354
data/141	8	time_scale_100ms	6.9060516289310465	20.379916198610776	18.619065086009023	3.1119184591528968	0.28520908876032147	0.00342101344834422
data/142	1	baseline	0.004657941130703268	0.30456104322513533	0.014971888564564034	0.07171951329052191	0.30462025414103233	0.0016161147215844791	0.01944139515348553
data/142	2	baseline	0.0046161279984429145	0.24276295466005907	0.015496284340343001	0.05173626255131266	0.24283552131777536	0.002058224174479647	0.029891981590801642
data/142	3	baseline	0.004540228006460067	0.39588385460913533	0.017008286470749274	0.07508889785697354	0.39761625124958877	0.009088783551169502	0.4376022462860618
data/142	4	baseline	0.004966227708038085	0.2592327319835592	0.018941269360857625	0.056835034977175077	0.2593156268762372	0.0020670286503838534	0.03197701619073179
data/142	5	baseline	0.004684396086361174	0.23990654975776657	0.016175066450728543	0.055430071571322716	0.24008236988666024	0.002359163723452062	0.07328692320871522
data/142	6	baseline	0.004694353858784333	0.35291653143719964	0.015585179023824608	0.07372623340444123	0.353347866019479	0.0065648244301798955	0.12221999930770444
data/142	7	baseline	0.004704036160717225	0.2189311145862146	0.016685985943537464	0.05720554356780907	0.2190000189335506	0.0028340877539764615	0.031473072005416824
data/142	8	baseline	0.0043502347259120975	0.26923651679741434	0.01641403651309252	0.055907561138466406	0.2693174525663425	0.0017092771131041566	0.030061215280485776
data/142	9	baseline	0.0042469059965776716	0.21710326677122074	0.015986747390716052	0.05452236248853129	0.2172210461271561	0.002290517668958305	0.054250384016318876
data/142	10	baseline	0.0044963931621723125	0.2865436380697726	0.01625687314923191	0.04836813556180474	0.2868244731501626	0.0031069484572772573	0.09800778767301566
data/142	1	rotation90	0.004657941130703268	0.30456104322513533	0.019339182146524178	0.07171951329052191	0.30462025414103233	0.0016161147215844791
data/142	2	rotation90	0.0046161279984429145	0.24276295466005907	0.018916076425822312	0.05173626255131266	0.24283552131777536	0.002058224174479647
data/142	3	rotation90	0.004540228006460067	0.39588385460913533	0.01926878193156102	0.07508889785697354	0.39761625124958877	0.009088783551169502
data/142	4	rotation90	0.004966227708038085	0.2592327319835592	0.020355206926844026	0.056835034977175077	0.2593156268762372	0.0020670286503838534
data/142	5	rotation90	0.004684396086361174	0.23990654975776657	0.02038833336817938	0.055430071571322716	0.24008236988666024	0.002359163723452062
data/142	6	rotation90	0.004694353858784333	0.35291653143719964	0.020110339720095568	0.07372623340444123	0.353347866019479	0.0065648244301798955
data/142	7	rotation90	0.004704036160717225	0.2189311145862146	0.020430344470640713	0.05720554356780907	0.2190000189335506	0.0028340877539764615
data/142	8	rotation90	0.0043502347259120975	0.26923651679741434	0.018895684869042258	0.055907561138466406	0.2693174525663425	0.0017092771131041566
data/142	9	rotation90	0.0042469059965776716	0.21710326677122074	0.01801294945273391	0.05452236248853129	0.2172210461271561	0.002290517668958305
data/142	10	rotation90	0.0044963931621723125	0.2865436380697726	0.019057286969690584	0.04836813556180474	0.2868244731501626	0.0031069484572772573
data/142	1	parameter_seconds	0.004657941130703268	0.30456104322513533	0.003062238491134402	0.07171951329052191	0.30462025414103233	0.0016161147215844791
data/142	2	parameter_seconds	0.0046161279984429145	0.24276295466005907	0.002939270514332846	0.051736262551312674	0.24283552131777536	0.002058224174479647
data/142	3	parameter_seconds	0.004540228006460067	0.39588385460913533	0.002881166093452951	0.07508889785697354	0.39761625124958877	0.009088783551169502
data/142	4	parameter_seconds	0.004966227708038085	0.2592327319835592	0.0030425046987861614	0.05683503497717507	0.2593156268762372	0.0020670286503838534
data/142	5	parameter_seconds	0.004684396086361174	0.23990654975776649	0.00308535484460234	0.0554300715713227	0.24008236988666024	0.002359163723452062
data/142	6	parameter_seconds	0.004694353858784332	0.35291653143719964	0.003099217166097547	0.0737262334044412	0.353347866019479	0.0065648244301798955
data/142	7	parameter_seconds	0.004704036160717225	0.2189311145862146	0.0031112897641731876	0.05720554356780908	0.2190000189335506	0.0028340877539764615
data/142	8	parameter_seconds	0.0043502347259120975	0.2692365167974143	0.002846026471931884	0.05590756113846644	0.2693174525663425	0.0017092771131041566
data/142	9	parameter_seconds	0.004246905996577672	0.21710326677122074	0.0026975289317246274	0.05452236248853128	0.2172210461271561	0.002290517668958305
data/142	10	parameter_seconds	0.0044963931621723125	0.2865436380697726	0.002791413506624364	0.04836813556180476	0.2868244731501626	0.0031069484572772573
data/142	1	time_scale_10ms	0.38593034773222007	2.991993393519366	1.1620139801555047	0.6897446195826183	0.30462025414103233	0.0016161147215844791
data/142	2	time_scale_10ms	0.37799439313849137	2.364114352318738	1.172843381568118	0.4889546513479887	0.24283552131777536	0.002058224174479647
data/142	3	time_scale_10ms	0.37345820427262494	3.040284470791674	1.2781573250549776	0.7212063645003112	0.39761625124958877	0.009088783551169502
data/142	4	time_scale_10ms	0.40538437189989907	2.516814050361531	1.4072403739532062	0.5405587778909382	0.2593156268762372	0.0020670286503838534
data/142	5	time_scale_10ms	0.3828188783695906	2.251708462380323	1.2180826310644923	0.5284720623505014	0.24008236988666024	0.002359163723452062
data/142	6	time_scale_10ms	0.38481536289245943	3.2154593902891593	1.177498066944904	0.6956210453053975	0.353347866019479	0.0065648244301798955
data/142	7	time_scale_10ms	0.3799717989417698	2.1322086396083297	1.2465544623029654	0.5451812704051823	0.2190000189335506	0.0028340877539764615
data/142	8	time_scale_10ms	0.3580361403008163	2.6169711468266588	1.232638034737559	0.539469212729861	0.2693174525663425	0.0017092771131041566
data/142	9	time_scale_10ms	0.3482554386495727	2.0722598610407337	1.1977685924244783	0.5248064751979034	0.2172210461271561	0.002290517668958305
data/142	10	time_scale_10ms	0.3695717315876681	2.637211990028029	1.2207225938201554	0.46331156436433946	0.2868244731501626	0.0031069484572772573
data/142	1	time_scale_100ms	6.98511556982694	19.53359743799912	14.820465288987007	1.4287876068019931	0.30462025414103233	0.0016161147215844791
data/142	2	time_scale_100ms	6.920259020162982	15.922436224922391	15.94774766114556	0.7532900725766638	0.24283552131777536	0.002058224174479647
data/142	3	time_scale_100ms	5.7892295754782985	12.910497467558827	14.20076458145145	1.4561011366660892	0.39761625124958877	0.009088783551169502
data/142	4	time_scale_100ms	6.887258331537007	14.36653360140445	14.629568521998038	0.9177776808937435	0.2593156268762372	0.0020670286503838534
data/142	5	time_scale_100ms	6.9176850837497454	11.850815804389693	15.1238009207875	0.9337486047635367	0.24008236988666024	0.002359163723452062
data/142	6	time_scale_100ms	6.59690790496521	13.885517956192365	14.203186255231133	1.046346177470718	0.353347866019479	0.0065648244301798955
data/142	7	time_scale_100ms	5.879832286122297	15.4084452104125	13.631036797311225	0.9568234140633584	0.2190000189335506	0.0028340877539764615
data/142	8	time_scale_100ms	6.467982534415876	13.475164619921001	15.009601541821649	1.1969767328865482	0.2693174525663425	0.0017092771131041566
data/142	9	time_scale_100ms	7.021709646204679	11.653678653670863	15.393082541892154	1.1060830337282577	0.2172210461271561	0.002290517668958305
data/142	10	time_scale_100ms	6.669138863159347	13.241644380889516	14.779400879861472	0.8890335180616966	0.2868244731501626	0.0031069484572772573
data/143	1	baseline	0.004583561053111397	0.35324490490294863	0.019048628127421332	0.11046000108366698	0.35361730293948374	0.0049864984297035226	0.1054220546047091
data/143	2	baseline	0.005075050110989341	0.20994929492838593	0.018969146290912096	0.10088080269987608	0.21017076159761183	0.004340512802190671	0.10548578850977375
data/143	3	baseline	0.00424092197672947	0.26654445740176286	0.016818091931974966	0.08584785794647232	0.26678838535975047	0.004389345021177472	0.09151492413888018
data/143	4	baseline	0.0047556560907859	0.21156044541773314	0.0212300089645347	0.0763104790581561	0.21177747856197102	0.0049660641755674174	0.1025868251550266
data/143	5	baseline	0.004896044795648957	0.23291552905706403	0.021873897720733042	0.10156974669801425	0.2332384448027035	0.006497470041734476	0.13864071105382791
data/143	6	baseline	0.004719656851405788	0.2107173653419696	0.020483295144794585	0.08336087524907837	0.2109828387281802	0.005354884784423811	0.1259855284255984
data/143	7	baseline	0.00464051370192662	0.2427935904444345	0.017750919486891864	0.07969603630404261	0.24311736592830763	0.0072753188724051735	0.1333542138737931
data/143	8	baseline	0.0044810553513688536	0.2689069258288864	0.018241931536955244	0.08319880326159478	0.2691397629145453	0.0037404402271885217	0.08658649640247429
data/143	9	baseline	0.004496554434258423	0.31776488954739923	0.01932038359638391	0.08747532888606462	0.3180166535162314	0.006470657982957705	0.07922963710393915
data/143	10	baseline	0.005183674755876046	0.22327413426920356	0.022552468251995535	0.09873268394199161	0.22357243752288178	0.006065874839505506	0.13360403552995503
data/143	11	baseline	0.004814758317631413	0.28508768874691964	0.020865145303562538	0.10172362068049376	0.2853421085584388	0.006600978213186357	0.0892426511426736
data/143	1	rotation90	0.004583561053111397	0.35324490490294863	0.019561831028046265	0.11046000108366698	0.35361730293948374	0.0049864984297035226
data/143	2	rotation90	0.005075050110989341	0.20994929492838593	0.02010846975912896	0.10088080269987608	0.21017076159761183	0.004340512802190671
data/143	3	rotation90	0.00424092197672947	0.26654445740176286	0.01692963856640179	0.08584785794647232	0.26678838535975047	0.004389345021177472
data/143	4	rotation90	0.0047556560907859	0.21156044541773314	0.020337236233672694	0.0763104790581561	0.21177747856197102	0.0049660641755674174
data/143	5	rotation90	0.004896044795648957	0.23291552905706403	0.02118310471065845	0.10156974669801425	0.2332384448027035	0.006497470041734476
data/143	6	rotation90	0.004719656851405788	0.2107173653419696	0.02002410022330334	0.08336087524907837	0.2109828387281802	0.005354884784423811
data/143	7	rotation90	0.00464051370192662	0.2427935904444345	0.01910314933165194	0.07969603630404261	0.24311736592830763	0.0072753188724051735
data/143	8	rotation90	0.0044810553513688536	0.2689069258288864	0.017898984707350876	0.08319880326159478	0.2691397629145453	0.0037404402271885217
data/143	9	rotation90	0.004496554434258423	0.31776488954739923	0.018848572761249016	0.08747532888606462	0.3180166535162314	0.006470657982957705
data/143	10	rotation90	0.005183674755876046	0.22327413426920356	0.022238960196053297	0.09873268394199161	0.22357243752288178	0.006065874839505506
data/143	11	rotation90	0.004814758317631413	0.28508768874691964	0.020567954889107766	0.10172362068049376	0.2853421085584388	0.006600978213186357
data/143	1	parameter_seconds	0.004583561053111397	0.35324490490294863	0.003169174894007647	0.110460001083667	0.35361730293948374	0.0049864984297035226
data/143	2	parameter_seconds	0.005075050110989342	0.2099492949283859	0.0033694462101865634	0.10088080269987605	0.21017076159761183	0.004340512802190671
data/143	3	parameter_seconds	0.00424092197672947	0.2665444574017629	0.0028488390695877073	0.08584785794647234	0.26678838535975047	0.004389345021177472
data/143	4	parameter_seconds	0.0047556560907859	0.21156044541773317	0.0032510235991641055	0.07631047905815612	0.21177747856197102	0.0049660641755674174
data/143	5	parameter_seconds	0.004896044795648957	0.23291552905706403	0.0033285879112520634	0.10156974669801425	0.2332384448027035	0.006497470041734476
data/143	6	parameter_seconds	0.004719656851405788	0.2107173653419696	0.0032061767228749225	0.08336087524907836	0.2109828387281802	0.005354884784423811
data/143	7	parameter_seconds	0.00464051370192662	0.2427935904444345	0.0031986132785150625	0.07969603630404262	0.24311736592830763	0.0072753188724051735
data/143	8	parameter_seconds	0.0044810553513688536	0.2689069258288864	0.0029411822071650907	0.08319880326159478	0.2691397629145453	0.0037404402271885217
data/143	9	parameter_seconds	0.004496554434258423	0.31776488954739923	0.002975443570607657	0.08747532888606466	0.3180166535162314	0.006470657982957705
data/143	10	parameter_seconds	0.005183674755876046	0.22327413426920356	0.0034537968866835906	0.0987326839419916	0.22357243752288178	0.006065874839505506
data/143	11	parameter_seconds	0.004814758317631413	0.2850876887469197	0.0032735479589384615	0.10172362068049375	0.2853421085584388	0.006600978213186357
data/143	1	time_scale_10ms	0.36742026198072814	3.238624032791653	1.3827475426570437	1.0109388926483145	0.35361730293948374	0.0049864984297035226
data/143	2	time_scale_10ms	0.4098082492680121	1.934753582113206	1.4180162536485432	0.9232482006538982	0.21017076159761183	0.004340512802190671
data/143	3	time_scale_10ms	0.3484261405916243	2.480304332988726	1.2675746454456913	0.8111888466937162	0.26678838535975047	0.004389345021177472
data/143	4	time_scale_10ms	0.3858583134460952	1.9531852538927985	1.5350482738488194	0.7218793669299627	0.21177747856197102	0.0049660641755674174
data/143	5	time_scale_10ms	0.39219349889152455	2.104117848658271	1.5444339627671753	0.9501136695703507	0.2332384448027035	0.006497470041734476
data/143	6	time_scale_10ms	0.3792932324103946	1.9220811099287352	1.478193649541549	0.7798051544592572	0.2109828387281802	0.005354884784423811
data/143	7	time_scale_10ms	0.3745541844467238	2.215780224679976	1.3205839948892413	0.7358950467788697	0.24311736592830763	0.0072753188724051735
data/143	8	time_scale_10ms	0.36699962176216644	2.5099876751697963	1.3651261486135855	0.7814598074732719	0.2691397629145453	0.0037404402271885217
data/143	9	time_scale_10ms	0.36567422210602957	3.000329982407602	1.404287289874163	0.8281810287446337	0.3180166535162314	0.006470657982957705
data/143	10	time_scale_10ms	0.4157752758275778	2.023939014202772	1.6000673427588685	0.9263731795921202	0.22357243752288178	0.006065874839505506
data/143	11	time_scale_10ms	0.38561450660587987	2.6703569168555026	1.4998904491869696	0.9421050316577537	0.2853421085584388	0.006600978213186357
data/143	1	time_scale_100ms	5.161418582593645	14.269801660459821	13.138089026049167	1.0664825180366946	0.35361730293948374	0.0049864984297035226
data/143	2	time_scale_100ms	6.381107549977014	10.322679745096105	15.014873182436208	0.9737591011607292	0.21017076159761183	0.004340512802190671
data/143	3	time_scale_100ms	6.05520938969524	13.911667780341705	14.233160553392008	1.2463431751433718	0.26678838535975047	0.004389345021177472
data/143	4	time_scale_100ms	5.4221838864680345	9.457817881436481	13.86446252680082	1.1275263758638006	0.21177747856197102	0.0049660641755674174
data/143	5	time_scale_100ms	5.264726071096488	9.990691094539317	12.665094169118857	1.2741196333616762	0.2332384448027035	0.006497470041734476
data/143	6	time_scale_100ms	5.379470536467399	11.096608443918894	14.419222227914702	1.0461147271244178	0.2109828387281802	0.005354884784423811
data/143	7	time_scale_100ms	5.981948937806648	12.30256218287619	15.63229786991664	0.8495398916350989	0.24311736592830763	0.0072753188724051735
data/143	8	time_scale_100ms	5.756773594613318	13.760633237642317	14.937127529636864	1.1048192675165016	0.2691397629145453	0.0037404402271885217
data/143	9	time_scale_100ms	5.706585600208004	16.683844733770165	14.294281634829412	1.3095748181955056	0.3180166535162314	0.006470657982957705
data/143	10	time_scale_100ms	5.725114760087618	9.032064397843357	13.113977375214196	1.291363506071169	0.22357243752288178	0.006065874839505506
data/143	11	time_scale_100ms	5.685373492487693	15.80660907720238	13.804951690658983	1.1234508909019165	0.2853421085584388	0.006600978213186357
data/144	1	baseline	0.0038249741730765076	0.21661846319926245	0.017220049356642234	0.055853680663926555	0.21680336409130654	0.003604939813362974	0.08535786345875707
data/144	2	baseline	0.0033597421982956704	0.2041061491704349	0.015416313686187236	0.052382270154585305	0.20411804265137634	0.000805611417397495	0.005827105645650477
data/144	3	baseline	0.0035897581808648645	0.20811488387780974	0.017319023651769735	0.05139197208813489	0.20813706546892602	0.0007522399794637916	0.010658339616553825
data/144	4	baseline	0.003906265587805759	0.23370027647974378	0.018767445261318984	0.03848002749871029	0.23386228902730216	0.0036554609555882445	0.0693249276375596
data/144	5	baseline	0.003692448886659718	0.3004446699646623	0.016698026167390082	0.046807660114541516	0.30085852543289915	0.004140522528858645	0.13774764860550182
data/144	6	baseline	0.003498303161649542	0.21068097167109093	0.016390210851366972	0.03172250768401232	0.21069037784403408	0.0004042511841553768	0.00446465234544835
data/144	7	baseline	0.0032276080583559714	0.2771978257453413	0.015031768618376932	0.035094177455682475	0.2773023971758257	0.0020743334671055637	0.03772447716834382
data/144	8	baseline	0.003532039744829419	0.18005535869345313	0.01710188019693887	0.04819616432219065	0.1800811759770604	0.0008269014851835273	0.014338525548263092
data/144	9	baseline	0.0036690705959720217	0.20486573004663058	0.01773712110170251	0.03732571478221688	0.2049884307606645	0.0035032546985902537	0.0598932354406001
data/144	1	rotation90	0.0038249741730765076	0.21661846319926245	0.017246941965746696	0.055853680663926555	0.21680336409130654	0.003604939813362974
data/144	2	rotation90	0.0033597421982956704	0.2041061491704349	0.015312325909920769	0.052382270154585305	0.20411804265137634	0.000805611417397495
data/144	3	rotation90	0.0035897581808648645	0.20811488387780974	0.01572982439771293	0.05139197208813489	0.20813706546892602	0.0007522399794637916
data/144	4	rotation90	0.003906265587805759	0.23370027647974378	0.01771949581404911	0.03848002749871029	0.23386228902730216	0.0036554609555882445
data/144	5	rotation90	0.003692448886659718	0.3004446699646623	0.01679596978458418	0.046807660114541516	0.30085852543289915	0.004140522528858645
data/144	6	rotation90	0.003498303161649542	0.21068097167109093	0.016113273768568498	0.03172250768401232	0.21069037784403408	0.0004042511841553768
data/144	7	rotation90	0.0032276080583559714	0.2771978257453413	0.01463593213633254	0.035094177455682475	0.2773023971758257	0.0020743334671055637
data/144	8	rotation90	0.003532039744829419	0.18005535869345313	0.015606876516934232	0.04819616432219065	0.1800811759770604	0.0008269014851835273
data/144	9	rotation90	0.0036690705959720217	0.20486573004663058	0.01679713580897759	0.03732571478221688	0.2049884307606645	0.0035032546985902537
data/144	1	parameter_seconds	0.0038249741730765076	0.2166184631992624	0.0028426077911645805	0.05585368066392656	0.21680336409130654	0.003604939813362974
data/144	2	parameter_seconds	0.0033597421982956704	0.2041061491704349	0.0025139278060326833	0.052382270154585305	0.20411804265137634	0.000805611417397495
data/144	3	parameter_seconds	0.0035897581808648645	0.20811488387780974	0.0025794354066502097	0.0513919720881349	0.20813706546892602	0.0007522399794637916
data/144	4	parameter_seconds	0.003906265587805758	0.23370027647974378	0.002825671130918893	0.038480027498710295	0.23386228902730216	0.0036554609555882445
data/144	5	parameter_seconds	0.003692448886659718	0.30044466996466224	0.002750895732823152	0.04680766011454153	0.30085852543289915	0.004140522528858645
data/144	6	parameter_seconds	0.003498303161649542	0.21068097167109093	0.0026275838576273686	0.03172250768401233	0.21069037784403408	0.0004042511841553768
data/144	7	parameter_seconds	0.003227608058355972	0.2771978257453413	0.0023611159746312173	0.035094177455682475	0.2773023971758257	0.0020743334671055637
data/144	8	parameter_seconds	0.003532039744829419	0.18005535869345315	0.0025191189541031523	0.04819616432219064	0.1800811759770604	0.0008269014851835273
data/144	9	parameter_seconds	0.0036690705959720217	0.20486573004663056	0.0026680670169888	0.037325714782216864	0.2049884307606645	0.0035032546985902537
data/144	1	time_scale_10ms	0.31659246899763027	2.0244833499568875	1.3042954564399591	0.5521979328101704	0.21680336409130654	0.003604939813362974
data/144	2	time_scale_10ms	0.27914638760564825	2.0296644946522213	1.1642258143999125	0.5193204278184477	0.20411804265137634	0.000805611417397495
data/144	3	time_scale_10ms	0.29481510962094404	2.0602316460714927	1.2939240204933382	0.5093345031604904	0.20813706546892602	0.0007522399794637916
data/144	4	time_scale_10ms	0.32190474114820306	2.216939926299356	1.3982063669145353	0.3812216909198095	0.23386228902730216	0.0036554609555882445
data/144	5	time_scale_10ms	0.30615782915240713	2.6937165048374556	1.2583827413882809	0.46324202566193173	0.30085852543289915	0.004140522528858645
data/144	6	time_scale_10ms	0.2876159048809959	2.0976187725008435	1.227662609355222	0.31447591631536004	0.21069037784403408	0.0004042511841553768
data/144	7	time_scale_10ms	0.2668026031530309	2.6829052434947234	1.1265915293713644	0.34802344919039985	0.2773023971758257	0.0020743334671055637
data/144	8	time_scale_10ms	0.29119236206452476	1.7759478101048014	1.2788055471606403	0.4785795194780792	0.1800811759770604	0.0008269014851835273
data/144	9	time_scale_10ms	0.3018319567699337	1.9565299717426898	1.3228369613807711	0.3694053246916522	0.2049884307606645	0.0035032546985902537
data/144	1	time_scale_100ms	7.110594381225827	12.631676322876695	16.550989673992106	2.586519736246745	0.21680336409130654	0.003604939813362974
data/144	2	time_scale_100ms	6.6967885670931375	16.433147641262135	16.366406659734103	2.792791014025645	0.20411804265137634	0.000805611417397495
data/144	3	time_scale_100ms	6.27098102088768	15.297724153617319	16.039436016356184	2.6917510985754136	0.20813706546892602	0.0007522399794637916
data/144	4	time_scale_100ms	7.8847721598992395	16.542631152507326	18.04343735977421	1.9752574784145815	0.23386228902730216	0.0036554609555882445
data/144	5	time_scale_100ms	7.603955912278957	14.200737761921788	17.224783694320426	2.278770057752717	0.30085852543289915	0.004140522528858645
data/144	6	time_scale_100ms	5.788558598307477	16.221425432715566	15.98790579762235	1.684727538393935	0.21069037784403408	0.0004042511841553768
data/144	7	time_scale_100ms	6.394833958855889	18.272801269977734	15.201602339402772	1.9001376489110222	0.2773023971758257	0.0020743334671055637
data/144	8	time_scale_100ms	6.127091469638516	11.520888357615163	15.929338248497757	2.8122930825540817	0.1800811759770604	0.0008269014851835273
data/144	9	time_scale_100ms	7.535104129326937	14.243892468907045	17.42446460200036	1.81798528422911	0.2049884307606645	0.0035032546985902537
data/145	1	baseline	0.005668595184067342	0.35063886691570484	0.022255061097141128	0.1038682694453628	0.35110627434780395	0.009364935335623444	0.13330166054053016
data/145	2	baseline	0.005134266447210685	0.26229462833070494	0.020820398007606686	0.0690311755335255	0.2625706325301591	0.007336701061097565	0.1052267830304876
data/145	3	baseline	0.005200054192729445	0.23257370051750545	0.02080401508311068	0.10252371530904518	0.23287613380113364	0.006054013760282249	0.13003761085421672
data/145	4	baseline	0.005397634702677048	0.3018486400192668	0.020950404465021853	0.10548645257801777	0.30216706340933647	0.01094395744124806	0.10549107991653095
data/145	5	baseline	0.005645719180167613	0.19733080550914225	0.021675393070031877	0.09206796220156922	0.19774706110572104	0.012487120840038246	0.21094303826754146
data/145	6	baseline	0.005487662486667997	0.16569880952195165	0.021811413903951027	0.05751335379166376	0.1658352318559041	0.005353885371941717	0.08233151121967985
data/145	7	baseline	0.004812376077045601	0.26339682448090146	0.01943861922640492	0.0919368841035278	0.2637794259139019	0.009735035665663659	0.1452566612200057
data/145	8	baseline	0.005533789341743259	0.2679340459506349	0.021654849651069365	0.10991400107817267	0.26827814547567164	0.011373148505549303	0.12842695067580845
data/145	9	baseline	0.005481122382222669	0.20447147368772917	0.02099346252619674	0.09836330734089173	0.20481918184434905	0.012124256018396182	0.17005215952563546
data/145	1	rotation90	0.005668595184067342	0.35063886691570484	0.02162314697704617	0.1038682694453628	0.35110627434780395	0.009364935335623444
data/145	2	rotation90	0.005134266447210685	0.26229462833070494	0.019014478417300525	0.0690311755335255	0.2625706325301591	0.007336701061097565
data/145	3	rotation90	0.005200054192729445	0.23257370051750545	0.019348450545513717	0.10252371530904518	0.23287613380113364	0.006054013760282249
data/145	4	rotation90	0.005397634702677048	0.3018486400192668	0.02066902782990474	0.10548645257801777	0.30216706340933647	0.01094395744124806
data/145	5	rotation90	0.005645719180167613	0.19733080550914225	0.021894459024344965	0.09206796220156922	0.19774706110572104	0.012487120840038246
data/145	6	rotation90	0.005487662486667997	0.16569880952195165	0.020643936760007375	0.05751335379166376	0.1658352318559041	0.005353885371941717
data/145	7	rotation90	0.004812376077045601	0.26339682448090146	0.018077673927104097	0.0919368841035278	0.2637794259139019	0.009735035665663659
data/145	8	rotation90	0.005533789341743259	0.2679340459506349	0.02100089518561155	0.10991400107817267	0.26827814547567164	0.011373148505549303
data/145	9	rotation90	0.005481122382222669	0.20447147368772917	0.02114760549461854	0.09836330734089173	0.20481918184434905	0.012124256018396182
data/145	1	parameter_seconds	0.005668595184067342	0.35063886691570484	0.0036385100943601457	0.10386826944536273	0.35110627434780395	0.009364935335623444
data/145	2	parameter_seconds	0.005134266447210685	0.26229462833070494	0.0032357934347413313	0.0690311755335255	0.2625706325301591	0.007336701061097565
data/145	3	parameter_seconds	0.005200054192729445	0.23257370051750545	0.003298462197666795	0.10252371530904511	0.23287613380113364	0.006054013760282249
data/145	4	parameter_seconds	0.005397634702677048	0.3018486400192668	0.003467236263523342	0.10548645257801774	0.30216706340933647	0.01094395744124806
data/145	5	parameter_seconds	0.005645719180167612	0.19733080550914225	0.0037459052987181504	0.09206796220156921	0.19774706110572104	0.012487120840038246
data/145	6	parameter_seconds	0.005487662486667997	0.16569880952195165	0.0035557171529502747	0.05751335379166377	0.1658352318559041	0.005353885371941717
data/145	7	parameter_seconds	0.004812376077045601	0.26339682448090146	0.003114761326861265	0.09193688410352777	0.2637794259139019	0.009735035665663659
data/145	8	parameter_seconds	0.0055337893417432595	0.26793404595063497	0.0035705657647184734	0.10991400107817267	0.26827814547567164	0.011373148505549303
data/145	9	parameter_seconds	0.005481122382222669	0.20447147368772917	0.00360327603999807	0.09836330734089174	0.20481918184434905	0.012124256018396182
data/145	1	time_scale_10ms	0.4312228629682237	3.2266136312908227	1.4137389499364086	0.9814760308034909	0.35110627434780395	0.009364935335623444
data/145	2	time_scale_10ms	0.40343695382955297	2.45084751158042	1.3929903321233676	0.6724408150828041	0.2625706325301591	0.007336701061097565
data/145	3	time_scale_10ms	0.40133358872082814	2.1249870577863605	1.3547239546650616	0.970272699747951	0.23287613380113364	0.006054013760282249
data/145	4	time_scale_10ms	0.4082648864402541	2.8329502159785567	1.326347189885968	0.9925827992233831	0.30216706340933647	0.01094395744124806
data/145	5	time_scale_10ms	0.42911981352899387	1.7570032671826137	1.3831131209706382	0.8759544023109095	0.19774706110572104	0.012487120840038246
data/145	6	time_scale_10ms	0.4293687132192725	1.5565899779117311	1.4573653996922094	0.5632133650985379	0.1658352318559041	0.005353885371941717
data/145	7	time_scale_10ms	0.3732613017094869	2.4063003999202954	1.2777399118117476	0.8815618012746681	0.2637794259139019	0.009735035665663659
data/145	8	time_scale_10ms	0.42259248983412206	2.480738881841359	1.3867057685041793	1.035356978985809	0.26827814547567164	0.011373148505549303
data/145	9	time_scale_10ms	0.41506193656081314	1.8620997240383794	1.3314182680696847	0.9307480606987366	0.20481918184434905	0.012124256018396182
data/145	1	time_scale_100ms	8.700717035161539	18.85458944219282	16.551244965024868	1.5081957733618812	0.35110627434780395	0.009364935335623444
data/145	2	time_scale_100ms	7.868181438536619	16.946881325793626	15.993775230832881	1.8737091963599861	0.2625706325301591	0.007336701061097565
data/145	3	time_scale_100ms	8.42304209075457	11.277686802531132	15.734931492005337	1.525311332377727	0.23287613380113364	0.006054013760282249
data/145	4	time_scale_100ms	8.933048703666586	18.97500932670179	16.577685810791515	1.4376425078067423	0.30216706340933647	0.01094395744124806
data/145	5	time_scale_100ms	9.618174802010493	9.541962432030404	16.19441360178237	1.4953517946464436	0.19774706110572104	0.012487120840038246
data/145	6	time_scale_100ms	8.630741202102197	8.469591405907389	16.290151154113072	1.8330234842160626	0.1658352318559041	0.005353885371941717
data/145	7	time_scale_100ms	8.899239655868474	14.408494735659133	16.003828052233043	1.724399776511532	0.2637794259139019	0.009735035665663659
data/145	8	time_scale_100ms	9.497191793606168	15.798448161522757	16.084138986454544	1.5219136435706564	0.26827814547567164	0.011373148505549303
data/145	9	time_scale_100ms	9.255231845503898	12.72551198408913	16.28766356071975	1.4596539634517776	0.20481918184434905	0.012124256018396182
data/146	1	baseline	0.0030689138678302408	0.2323668880243082	0.012504664376474248	0.13304911037239564	0.2325435775499781	0.0036867371407749102	0.07603902912853844
data/146	2	baseline	0.0031225422711960893	0.33913198799119154	0.012112930683075547	0.14971351962140692	0.33926286456636434	0.003929004533615377	0.03859163387920361
data/146	3	baseline	0.0030812653555634547	0.2927321013046282	0.011252949753190399	0.13337956974112491	0.2929469644491853	0.002449612543159971	0.07339924237879103
data/146	4	baseline	0.002994679962147503	0.30203570197561136	0.011942914120442705	0.11913430882316978	0.30211581058723636	0.003424805482531336	0.026522894843550304
data/146	5	baseline	0.00298222827578744	0.2834006343409544	0.011741199470084248	0.10972307624802227	0.28350484971247586	0.002830266578475318	0.03677316099301997
data/146	6	baseline	0.0029981998104627395	0.5995624191151397	0.011079575741059756	0.10879614482560115	0.5996692090140523	0.002879657629507898	0.01781130629736616
data/146	7	baseline	0.0030542633013624036	0.28839694340902844	0.011727724502300925	0.1102648761895047	0.28845586326159645	0.001978218223993356	0.02043012379795428
data/146	8	baseline	0.0032389813625084214	0.3237642956625216	0.013439867073045527	0.1322201610548281	0.32396949657604407	0.004303138424114843	0.06337972292547178
data/146	1	rotation90	0.0030689138678302408	0.2323668880243082	0.014933007454241438	0.13304911037239564	0.2325435775499781	0.0036867371407749102
data/146	2	rotation90	0.0031225422711960893	0.33913198799119154	0.015240938168550665	0.14971351962140692	0.33926286456636434	0.003929004533615377
data/146	3	rotation90	0.0030812653555634547	0.2927321013046282	0.014380128382642717	0.13337956974112491	0.2929469644491853	0.002449612543159971
data/146	4	rotation90	0.002994679962147503	0.30203570197561136	0.014152006650394015	0.11913430882316978	0.30211581058723636	0.003424805482531336
data/146	5	rotation90	0.00298222827578744	0.2834006343409544	0.01459141427330493	0.10972307624802227	0.28350484971247586	0.002830266578475318
data/146	6	rotation90	0.0029981998104627395	0.5995624191151397	0.014345890507409427	0.10879614482560115	0.5996692090140523	0.002879657629507898
data/146	7	rotation90	0.0030542633013624036	0.28839694340902844	0.013823346351438913	0.1102648761895047	0.28845586326159645	0.001978218223993356
data/146	8	rotation90	0.0032389813625084214	0.3237642956625216	0.01543678944533256	0.1322201610548281	0.32396949657604407	0.004303138424114843
data/146	1	parameter_seconds	0.0030689138678302408	0.23236688802430816	0.0021826241200629077	0.1330491103723956	0.2325435775499781	0.0036867371407749102
data/146	2	parameter_seconds	0.0031225422711960893	0.33913198799119154	0.0021960908984346443	0.14971351962140694	0.33926286456636434	0.003929004533615377
data/146	3	parameter_seconds	0.003081265355563455	0.2927321013046282	0.0018674251579459632	0.13337956974112491	0.2929469644491853	0.002449612543159971
data/146	4	parameter_seconds	0.0029946799621475033	0.30203570197561136	0.0019321413908509701	0.11913430882316978	0.30211581058723636	0.003424805482531336
data/146	5	parameter_seconds	0.00298222827578744	0.28340063434095436	0.001993330529457355	0.10972307624802223	0.28350484971247586	0.002830266578475318
data/146	6	parameter_seconds	0.0029981998104627395	0.5995624191151399	0.002042165035509352	0.10879614482560117	0.5996692090140523	0.002879657629507898
data/146	7	parameter_seconds	0.0030542633013624036	0.28839694340902844	0.0020788371510958095	0.11026487618950467	0.28845586326159645	0.001978218223993356
data/146	8	parameter_seconds	0.0032389813625084214	0.3237642956625216	0.002110546318940922	0.13222016105482806	0.32396949657604407	0.004303138424114843
data/146	1	time_scale_10ms	0.2686979813490118	2.180875048798461	1.0499764313856057	1.2338142887315142	0.2325435775499781	0.0036867371407749102
data/146	2	time_scale_10ms	0.27075672377429943	3.280144835662018	1.0114295591584408	1.3815691669191317	0.33926286456636434	0.003929004533615377
data/146	3	time_scale_10ms	0.27608273739403416	2.749910521789441	0.9595392474582017	1.260395943226748	0.2929469644491853	0.002449612543159971
data/146	4	time_scale_10ms	0.26435790072069343	2.950591497412664	1.0035615256503825	1.1238692087834157	0.30211581058723636	0.003424805482531336
data/146	5	time_scale_10ms	0.2631731947449985	2.742602947154908	0.9929643957369354	1.0334607479517524	0.28350484971247586	0.002830266578475318
data/146	6	time_scale_10ms	0.26629446305282645	5.902369063601736	0.938441718604908	1.0254006206742023	0.5996692090140523	0.002879657629507898
data/146	7	time_scale_10ms	0.27060006381273244	2.8310637326021135	0.9953627036277938	1.047877345633749	0.28845586326159645	0.001978218223993356
data/146	8	time_scale_10ms	0.28368232056050596	3.079391082366455	1.1239242667408524	1.2293530818906573	0.32396949657604407	0.004303138424114843
data/146	1	time_scale_100ms	5.780894632140995	10.321015779136635	15.9626449542119	1.4925924460957798	0.2325435775499781	0.0036867371407749102
data/146	2	time_scale_100ms	5.835470307296384	18.718404613718796	16.060689626176462	1.5845237631397864	0.33926286456636434	0.003929004533615377
data/146	3	time_scale_100ms	6.41856383291015	14.33274698748082	16.010249976113986	1.9381543087253708	0.2929469644491853	0.002449612543159971
data/146	4	time_scale_100ms	5.836240217302325	18.617893271820616	15.726245445549893	1.686558983274279	0.30211581058723636	0.003424805482531336
data/146	5	time_scale_100ms	6.426739911633843	16.135479622177883	17.430639799019094	1.5171390074596995	0.28350484971247586	0.002830266578475318
data/146	6	time_scale_100ms	6.423857061811688	38.45832801363997	16.26013720115517	1.519049059281968	0.5996692090140523	0.002879657629507898
data/146	7	time_scale_100ms	6.293577261296888	18.088373896554224	17.526808199262955	1.7560447820401894	0.28845586326159645	0.001978218223993356
data/146	8	time_scale_100ms	5.7669729738461175	16.15799776296649	17.67856966667471	1.5324260174571018	0.32396949657604407	0.004303138424114843
data/147	1	baseline	0.003052589937972113	0.22240491427725784	0.014369746906523246	0.14111026034676963	0.22253601240517465	0.003163333676579881	0.058945697464851676
data/147	2	baseline	0.003126719238578198	0.1925003627002707	0.013269159943904024	0.15587830251129833	0.19265295106967908	0.004020485184373585	0.07926653605632161
data/147	3	baseline	0.003131524771463667	0.15655705661169436	0.013616530993025296	0.13374001065644978	0.1567183536477816	0.004142484523900036	0.10302763706608875
data/147	4	baseline	0.003359686297207585	0.22972970790464972	0.015925355396823677	0.11856197202925756	0.22992650111832122	0.004237290082952385	0.08566293644232115
data/147	5	baseline	0.0030328030810868184	0.2885013712031757	0.014277841556896598	0.1317296899708659	0.28867170673046166	0.004184149087322402	0.059041496605583
data/147	6	baseline	0.003150931210989327	0.1706701710317191	0.012944340548354518	0.13967723542655527	0.17083112790452434	0.004315747255307421	0.09430873118145833
data/147	7	baseline	0.0031726738047044597	0.18561827831265745	0.013712038549575823	0.13781484943844027	0.1857628666209831	0.0037846319772118163	0.07789551203685185
data/147	8	baseline	0.0032008024714202847	0.20190905950135038	0.015412779265462263	0.11832493333057545	0.20212255772712184	0.004234259452850278	0.1057397950833483
data/147	1	rotation90	0.003052589937972113	0.22240491427725784	0.018469724844200727	0.14111026034676963	0.22253601240517465	0.003163333676579881
data/147	2	rotation90	0.003126719238578198	0.1925003627002707	0.018973851934444425	0.15587830251129833	0.19265295106967908	0.004020485184373585
data/147	3	rotation90	0.003131524771463667	0.15655705661169436	0.019270440504014507	0.13374001065644978	0.1567183536477816	0.004142484523900036
data/147	4	rotation90	0.003359686297207585	0.22972970790464972	0.02037432857157803	0.11856197202925756	0.22992650111832122	0.004237290082952385
data/147	5	rotation90	0.0030328030810868184	0.2885013712031757	0.018290475036343925	0.1317296899708659	0.28867170673046166	0.004184149087322402
data/147	6	rotation90	0.003150931210989327	0.1706701710317191	0.019301482059484044	0.13967723542655527	0.17083112790452434	0.004315747255307421
data/147	7	rotation90	0.0031726738047044597	0.18561827831265745	0.019264301572401752	0.13781484943844027	0.1857628666209831	0.0037846319772118163
data/147	8	rotation90	0.0032008024714202847	0.20190905950135038	0.019746317506625782	0.11832493333057545	0.20212255772712184	0.004234259452850278
data/147	1	parameter_seconds	0.003052589937972113	0.22240491427725786	0.002265542471438995	0.14111026034676963	0.22253601240517465	0.003163333676579881
data/147	2	parameter_seconds	0.003126719238578198	0.19250036270027074	0.002414742741250995	0.1558783025112983	0.19265295106967908	0.004020485184373585
data/147	3	parameter_seconds	0.003131524771463667	0.15655705661169436	0.002504765443796471	0.13374001065644978	0.1567183536477816	0.004142484523900036
data/147	4	parameter_seconds	0.003359686297207585	0.2297297079046497	0.002493193951195294	0.11856197202925754	0.22992650111832122	0.004237290082952385
data/147	5	parameter_seconds	0.003032803081086819	0.28850137120317565	0.0022734089867050807	0.13172968997086584	0.28867170673046166	0.004184149087322402
data/147	6	parameter_seconds	0.003150931210989327	0.1706701710317191	0.0025313328456493876	0.1396772354265553	0.17083112790452434	0.004315747255307421
data/147	7	parameter_seconds	0.0031726738047044597	0.18561827831265745	0.0025024290432617575	0.1378148494384403	0.1857628666209831	0.0037846319772118163
data/147	8	parameter_seconds	0.0032008024714202847	0.20190905950135038	0.002321688098211646	0.1183249333305754	0.20212255772712184	0.004234259452850278
data/147	1	time_scale_10ms	0.2590839988609369	2.1177013224575343	1.1509784107679817	1.2152678352580382	0.22253601240517465	0.003163333676579881
data/147	2	time_scale_10ms	0.2663185106173546	1.8026696042089994	1.1000731507413515	1.3654304495372993	0.19265295106967908	0.004020485184373585
data/147	3	time_scale_10ms	0.2659109091018722	1.4378445829881068	1.1253699050979016	1.1814855359022154	0.1567183536477816	0.004142484523900036
data/147	4	time_scale_10ms	0.28375517411256546	2.1469933752083006	1.2613999179884134	1.0324947547951397	0.22992650111832122	0.004237290082952385
data/147	5	time_scale_10ms	0.2568889116539562	2.7515944441675377	1.1484991585555067	1.1413855589066388	0.28867170673046166	0.004184149087322402
data/147	6	time_scale_10ms	0.2685306580061033	1.579055328439366	1.0782169162224873	1.2351326255632271	0.17083112790452434	0.004315747255307421
data/147	7	time_scale_10ms	0.2697286058831457	1.7402965655608793	1.1328726375902236	1.2161639999596856	0.1857628666209831	0.0037846319772118163
data/147	8	time_scale_10ms	0.2712337185292909	1.8573736002130397	1.2248372938454761	1.0296624523527542	0.20212255772712184	0.004234259452850278
data/147	1	time_scale_100ms	4.353457835636455	14.157225834640224	14.45176980848667	0.8168144603303666	0.22253601240517465	0.003163333676579881
data/147	2	time_scale_100ms	4.367282001172876	10.091187427506037	14.398385512363946	1.0186683606211273	0.19265295106967908	0.004020485184373585
data/147	3	time_scale_100ms	4.093502516566662	6.916298631849189	14.83851639797033	0.9333878037316836	0.1567183536477816	0.004142484523900036
data/147	4	time_scale_100ms	4.42470308071537	12.841600171731882	13.934832109719572	0.7419914627508455	0.22992650111832122	0.004237290082952385
data/147	5	time_scale_100ms	4.243534301283433	16.7842693102314	14.36859376480698	0.7951710322857545	0.28867170673046166	0.004184149087322402
data/147	6	time_scale_100ms	4.3888049312199575	8.016144151419574	14.493046464018676	0.9824179345369705	0.17083112790452434	0.004315747255307421
data/147	7	time_scale_100ms	4.270509025905661	9.552632795002552	14.622015689384323	0.9535716704052564	0.1857628666209831	0.0037846319772118163
data/147	8	time_scale_100ms	4.377081457252277	10.569406270314444	14.557530016985625	0.7365203837426522	0.20212255772712184	0.004234259452850278
data/148	1	baseline	0.004448104351243876	0.26198210932942195	0.016912281697519554	0.11467980891316239	0.26209775175018796	0.004752689151257076	0.04414134272832104
data/148	2	baseline	0.005007637215218583	0.3210809631218682	0.018546121970145834	0.12189155072565863	0.3214522606211397	0.00499610000378806	0.11563983602806971
data/148	3	baseline	0.004069028184941896	0.279924994720146	0.01423067396857988	0.12064946961301949	0.280036467512763	0.0022454246681792613	0.03982237910853392
data/148	4	baseline	0.0039610945137823475	0.2682016249075507	0.015234813279578962	0.09617031021055135	0.26829003622462255	0.002600521430976984	0.0329644971772014
data/148	5	baseline	0.004598357484399178	0.28220821722554446	0.018113729837808214	0.09281615236503776	0.28227119169942383	0.0029542254869900095	0.022314897311814796
data/148	6	baseline	0.004349043402197894	0.23746933411684448	0.016300431469570276	0.12049229775092969	0.2375531888330146	0.0033468281430324557	0.0353118083570525
data/148	7	baseline	0.004089964696126419	0.255621838054751	0.015503007980386492	0.09533879907534834	0.25567473910282684	0.0033241645341770777	0.020695042520002538
data/148	8	baseline	0.003868515346111745	0.26160508007568134	0.014308592709045907	0.10120996861103825	0.2617027166457158	0.0033931383815703096	0.037322123104877036
data/148	9	baseline	0.004132784833906161	0.30069924975425216	0.015228984027305763	0.10701001759338749	0.30081193549714796	0.0035925025593590383	0.03747456735854193
data/148	10	baseline	0.004340025276954831	0.3141100312339451	0.016514301150507834	0.0947799294667379	0.314588577346222	0.005782401397721533	0.15234983435485905
data/148	1	rotation90	0.004448104351243876	0.26198210932942195	0.017373923422539416	0.11467980891316239	0.26209775175018796	0.004752689151257076
data/148	2	rotation90	0.005007637215218583	0.3210809631218682	0.019553870186785484	0.12189155072565863	0.3214522606211397	0.00499610000378806
data/148	3	rotation90	0.004069028184941896	0.279924994720146	0.015857610758995163	0.12064946961301949	0.280036467512763	0.0022454246681792613
data/148	4	rotation90	0.0039610945137823475	0.2682016249075507	0.015241156216390918	0.09617031021055135	0.26829003622462255	0.002600521430976984
data/148	5	rotation90	0.004598357484399178	0.28220821722554446	0.018262055278736818	0.09281615236503776	0.28227119169942383	0.0029542254869900095
data/148	6	rotation90	0.004349043402197894	0.23746933411684448	0.01707085925932	0.12049229775092969	0.2375531888330146	0.0033468281430324557
data/148	7	rotation90	0.004089964696126419	0.255621838054751	0.016802417072360475	0.09533879907534834	0.25567473910282684	0.0033241645341770777
data/148	8	rotation90	0.003868515346111745	0.26160508007568134	0.01571437902477646	0.10120996861103825	0.2617027166457158	0.0033931383815703096
data/148	9	rotation90	0.004132784833906161	0.30069924975425216	0.015921503781005406	0.10701001759338749	0.30081193549714796	0.0035925025593590383
data/148	10	rotation90	0.004340025276954831	0.3141100312339451	0.01721933514678397	0.0947799294667379	0.314588577346222	0.005782401397721533
data/148	1	parameter_seconds	0.0044481043512438765	0.26198210932942195	0.002903405756500719	0.11467980891316237	0.26209775175018796	0.004752689151257076
data/148	2	parameter_seconds	0.005007637215218583	0.3210809631218682	0.0034549636331184163	0.12189155072565865	0.3214522606211397	0.00499610000378806
data/148	3	parameter_seconds	0.004069028184941896	0.279924994720146	0.0026896901459413504	0.12064946961301952	0.280036467512763	0.0022454246681792613
data/148	4	parameter_seconds	0.003961094513782348	0.2682016249075506	0.00257464185308878	0.09617031021055136	0.26829003622462255	0.002600521430976984
data/148	5	parameter_seconds	0.004598357484399177	0.28220821722554446	0.002930248025028361	0.09281615236503774	0.28227119169942383	0.0029542254869900095
data/148	6	parameter_seconds	0.004349043402197894	0.23746933411684445	0.0028756026164126606	0.12049229775092969	0.2375531888330146	0.0033468281430324557
data/148	7	parameter_seconds	0.004089964696126419	0.255621838054751	0.002687756060745258	0.09533879907534834	0.25567473910282684	0.0033241645341770777
data/148	8	parameter_seconds	0.003868515346111745	0.2616050800756814	0.0026256317060668315	0.10120996861103827	0.2617027166457158	0.0033931383815703096
data/148	9	parameter_seconds	0.004132784833906161	0.30069924975425216	0.0027533384282739325	0.1070100175933875	0.30081193549714796	0.0035925025593590383
data/148	10	parameter_seconds	0.004340025276954832	0.3141100312339451	0.002765070125915092	0.09477992946673787	0.314588577346222	0.005782401397721533
data/148	1	time_scale_10ms	0.3694882089694009	2.525803761697496	1.2763281212483952	1.1169406358298852	0.26209775175018796	0.004752689151257076
data/148	2	time_scale_10ms	0.4157804732882272	2.9461969880350014	1.4141540796072605	1.180797473936858	0.3214522606211397	0.00499610000378806
data/148	3	time_scale_10ms	0.34892267617297024	2.704036900368841	1.1116828040812399	1.1805681007967914	0.280036467512763	0.0022454246681792613
data/148	4	time_scale_10ms	0.33928592115462713	2.6045362466039945	1.2038853392091082	0.9420229341725453	0.26829003622462255	0.002600521430976984
data/148	5	time_scale_10ms	0.37944491065274855	2.766620890856664	1.356201988225159	0.9018351941054705	0.28227119169942383	0.0029542254869900095
data/148	6	time_scale_10ms	0.3604546509838642	2.30442453716189	1.254126998297089	1.1664882363306974	0.2375531888330146	0.0033468281430324557
data/148	7	time_scale_10ms	0.3397558534000249	2.5097130555921074	1.1945511740945074	0.9297703302853554	0.25567473910282684	0.0033241645341770777
data/148	8	time_scale_10ms	0.3290781212227482	2.537463490693421	1.1253618533749756	0.9752383418535572	0.2617027166457158	0.0033931383815703096
data/148	9	time_scale_10ms	0.35246142016640825	2.9149646279733274	1.2063923992576118	1.0356261503396087	0.30081193549714796	0.0035925025593590383
data/148	10	time_scale_10ms	0.3639522206543717	2.8234439975908017	1.2659763463622247	0.9224224461979584	0.314588577346222	0.005782401397721533
data/148	1	time_scale_100ms	7.5913959141468395	14.876148547970411	17.12969943352699	3.099556996447598	0.26209775175018796	0.004752689151257076
data/148	2	time_scale_100ms	7.435944095756616	15.299195631265352	16.778910587559096	2.861007338926361	0.3214522606211397	0.00499610000378806
data/148	3	time_scale_100ms	8.742905660716618	16.357664763497453	16.88643515585708	3.7491216886720866	0.280036467512763	0.0022454246681792613
data/148	4	time_scale_100ms	7.648242369922079	14.462355329526094	18.75421249645407	3.0922627773050837	0.26829003622462255	0.002600521430976984
data/148	5	time_scale_100ms	7.546663133322185	18.23985481590824	18.221623842453184	2.350735862406339	0.28227119169942383	0.0029542254869900095
data/148	6	time_scale_100ms	7.961113333820891	15.154794677143679	18.112916456995166	2.7841084058906587	0.2375531888330146	0.0033468281430324557
data/148	7	time_scale_100ms	6.367001554447181	17.56310318999159	16.26484242733572	2.673878368872729	0.25567473910282684	0.0033241645341770777
data/148	8	time_scale_100ms	7.268692581875211	17.73890968153384	17.60786954065022	2.100871085149323	0.2617027166457158	0.0033931383815703096
data/148	9	time_scale_100ms	7.947243092926605	18.064224716931125	17.997576965291668	2.4531777634700282	0.30081193549714796	0.0035925025593590383
data/148	10	time_scale_100ms	8.69720705989981	14.33304898561989	16.568698287452644	2.508321106542439	0.314588577346222	0.005782401397721533
data/149	1	baseline	0.003984170907425885	0.24232163818376806	0.01811880677366913	0.07965398789977998	0.24247483791882357	0.0035423706481515944	0.06322164879857262
data/149	2	baseline	0.004307195940130599	0.34123124376856856	0.019970037980807574	0.08302838007839779	0.3417186659245875	0.0063700243606326515	0.1428421825140802
data/149	3	baseline	0.004235411759625419	0.20674218986199458	0.019995367547713583	0.07910067391716136	0.20683320873611724	0.003635460629244173	0.04402530232625601
data/149	4	baseline	0.004220036931630025	0.21641184003711658	0.0195249330955517	0.080416647553352	0.21648858744090763	0.003329996388166897	0.03546358821120421
data/149	5	baseline	0.003846163575862986	0.17829316253677277	0.017888938606978023	0.08614921640703037	0.17836178956499463	0.003544242612075284	0.038491116117644886
data/149	6	baseline	0.004056675983505065	0.2002269041426806	0.018812856372487356	0.07293188714525613	0.20035419874774366	0.0025604769399824243	0.06357517517843192
data/149	7	baseline	0.004244189646299515	0.28231903073990666	0.019587657892141883	0.07909833188173397	0.28270260757408455	0.004341751593442735	0.13586644625855904
data/149	8	baseline	0.004234603047888531	0.17535328826681199	0.019471325438884482	0.07279145617038646	0.1754246508345256	0.003454068696631915	0.04069645252675613
data/149	9	baseline	0.004202726595735617	0.28766649614089007	0.019145906863337902	0.07815746599800348	0.28804934596881465	0.00460667878701907	0.13308808396548244
data/149	1	rotation90	0.003984170907425885	0.24232163818376806	0.018256049611884186	0.07965398789977998	0.24247483791882357	0.0035423706481515944
data/149	2	rotation90	0.004307195940130599	0.34123124376856856	0.020039556390342505	0.08302838007839779	0.3417186659245875	0.0063700243606326515
data/149	3	rotation90	0.004235411759625419	0.20674218986199458	0.019604441476438677	0.07910067391716136	0.20683320873611724	0.003635460629244173
data/149	4	rotation90	0.004220036931630025	0.21641184003711658	0.019095853014990283	0.080416647553352	0.21648858744090763	0.003329996388166897
data/149	5	rotation90	0.003846163575862986	0.17829316253677277	0.01762273167396539	0.08614921640703037	0.17836178956499463	0.003544242612075284
data/149	6	rotation90	0.004056675983505065	0.2002269041426806	0.018813431066153227	0.07293188714525613	0.20035419874774366	0.0025604769399824243
data/149	7	rotation90	0.004244189646299515	0.28231903073990666	0.019639462204901	0.07909833188173397	0.28270260757408455	0.004341751593442735
data/149	8	rotation90	0.004234603047888531	0.17535328826681199	0.01922161163235976	0.07279145617038646	0.1754246508345256	0.003454068696631915
data/149	9	rotation90	0.004202726595735617	0.28766649614089007	0.019160547892301167	0.07815746599800348	0.28804934596881465	0.00460667878701907
data/149	1	parameter_seconds	0.003984170907425885	0.24232163818376806	0.0025127829939706526	0.07965398789977998	0.24247483791882357	0.0035423706481515944
data/149	2	parameter_seconds	0.004307195940130599	0.34123124376856856	0.002752072409543133	0.08302838007839779	0.3417186659245875	0.0063700243606326515
data/149	3	parameter_seconds	0.0042354117596254195	0.20674218986199458	0.002719277391547364	0.07910067391716134	0.20683320873611724	0.003635460629244173
data/149	4	parameter_seconds	0.004220036931630025	0.21641184003711658	0.0026601844991139927	0.08041664755335201	0.21648858744090763	0.003329996388166897
data/149	5	parameter_seconds	0.003846163575862986	0.17829316253677277	0.0024202491490210453	0.0861492164070304	0.17836178956499463	0.003544242612075284
data/149	6	parameter_seconds	0.004056675983505065	0.2002269041426806	0.0025973616423465504	0.07293188714525613	0.20035419874774366	0.0025604769399824243
data/149	7	parameter_seconds	0.004244189646299515	0.2823190307399067	0.0027353743797081604	0.07909833188173397	0.28270260757408455	0.004341751593442735
data/149	8	parameter_seconds	0.004234603047888531	0.17535328826681196	0.002696597652394638	0.07279145617038645	0.1754246508345256	0.003454068696631915
data/149	9	parameter_seconds	0.004202726595735617	0.2876664961408901	0.0026555567781386493	0.07815746599800348	0.28804934596881465	0.00460667878701907
data/149	1	time_scale_10ms	0.33543380466259615	2.2972669782053825	1.3823137553047165	0.7803146881027073	0.24247483791882357	0.0035423706481515944
data/149	2	time_scale_10ms	0.3605061800228183	3.1051480180519744	1.5158702836384566	0.8110794312788004	0.3417186659245875	0.0063700243606326515
data/149	3	time_scale_10ms	0.3553183824252911	1.9953475740510866	1.5276739356722062	0.7752393585718438	0.20683320873611724	0.003635460629244173
data/149	4	time_scale_10ms	0.3542015069421733	2.099619799518522	1.4963236513465537	0.7847065762730577	0.21648858744090763	0.003329996388166897
data/149	5	time_scale_10ms	0.3241712329469023	1.7271862929609998	1.3758376116943678	0.8423562320935526	0.17836178956499463	0.003544242612075284
data/149	6	time_scale_10ms	0.34190265604561343	1.8976768636522197	1.4412987149473384	0.7136243035190143	0.20035419874774366	0.0025604769399824243
data/149	7	time_scale_10ms	0.3565300826254883	2.5364982457065737	1.4971967910733055	0.7766149429543094	0.28270260757408455	0.004341751593442735
data/149	8	time_scale_10ms	0.35536545991915663	1.6959254688504415	1.5005335556665478	0.7121967184866658	0.1754246508345256	0.003454068696631915
data/149	9	time_scale_10ms	0.3536340600490684	2.5961884826599535	1.4625697941764642	0.763935327528542	0.28804934596881465	0.00460667878701907
data/149	1	time_scale_100ms	7.305865693079975	13.971443980024667	14.314182210813398	2.569394856980812	0.24247483791882357	0.0035423706481515944
data/149	2	time_scale_100ms	7.6712819814141735	22.661507678754738	14.278911288100012	2.448180581839112	0.3417186659245875	0.0063700243606326515
data/149	3	time_scale_100ms	7.217284511773628	12.972141269904414	14.949287807805792	2.58988873007731	0.20683320873611724	0.003635460629244173
data/149	4	time_scale_100ms	7.5232720873206205	13.527228863372558	14.983250369442397	2.2945412173903805	0.21648858744090763	0.003329996388166897
data/149	5	time_scale_100ms	6.828855877848279	11.864976373271547	14.587217031908722	2.614994491008933	0.17836178956499463	0.003544242612075284
data/149	6	time_scale_100ms	7.48390118002006	12.01440418915384	14.790941895454107	2.2640733484850357	0.20035419874774366	0.0025604769399824243
data/149	7	time_scale_100ms	7.466397105753027	11.122445513429119	14.770810749534261	2.757355690528235	0.28270260757408455	0.004341751593442735
data/149	8	time_scale_100ms	7.146735359353238	11.718664498569886	15.069262194589156	2.2542880110127554	0.1754246508345256	0.003454068696631915
data/149	9	time_scale_100ms	7.482334115293722	13.3269852949497	13.862135653211192	2.345592770137253	0.28804934596881465	0.00460667878701907
data/15	1	baseline	0.003595921634039962	0.20674876550226923	0.017484350477696503	0.0670241698026173	0.2067925453872455	0.0019356743218838408	0.021175403330664366
data/15	2	baseline	0.003920366474744948	0.2861635974133808	0.017108421846270837	0.1122413643736658	0.28630863388291006	0.0023932254455532064	0.05068306061295491
data/15	3	baseline	0.0034593620410703118	0.28661090445110227	0.01619921998385387	0.12068290512460732	0.28669892897868327	0.0028370704741554438	0.030712204669813836
data/15	4	baseline	0.0034852677626059235	0.24384702036357708	0.017288820668242395	0.07649351923939089	0.24398615866290224	0.005279330305076689	0.057059667621817134
data/15	5	baseline	0.0034024863169297803	0.29825571119286864	0.016293178641779135	0.09974646401423201	0.2985847513172443	0.006917001779025839	0.11032148321978852
data/15	6	baseline	0.0036332920851376662	0.25736115365215734	0.01644973966842545	0.10663741880201594	0.25744552012270044	0.003352297363204685	0.032781353885735776
data/15	7	baseline	0.003295963088827115	0.30017745806502755	0.014991278932788923	0.10419302499353571	0.30028641428062725	0.002709081862025096	0.03629726772358399
data/15	8	baseline	0.002972399262922456	0.35872936578179254	0.014667531745951043	0.08492074260924523	0.3591825508832183	0.0067154307974245315	0.12633063937717015
data/15	1	rotation90	0.003595921634039962	0.20674876550226923	0.016127781877712143	0.0670241698026173	0.2067925453872455	0.0019356743218838408
data/15	2	rotation90	0.003920366474744948	0.2861635974133808	0.01777856983690036	0.1122413643736658	0.28630863388291006	0.0023932254455532064
data/15	3	rotation90	0.0034593620410703118	0.28661090445110227	0.01652941198688946	0.12068290512460732	0.28669892897868327	0.0028370704741554438
data/15	4	rotation90	0.0034852677626059235	0.24384702036357708	0.017331345267341165	0.07649351923939089	0.24398615866290224	0.005279330305076689
data/15	5	rotation90	0.0034024863169297803	0.29825571119286864	0.017048684003399046	0.09974646401423201	0.2985847513172443	0.006917001779025839
data/15	6	rotation90	0.0036332920851376662	0.25736115365215734	0.016938348749216865	0.10663741880201594	0.25744552012270044	0.003352297363204685
data/15	7	rotation90	0.003295963088827115	0.30017745806502755	0.01563987382335081	0.10419302499353571	0.30028641428062725	0.002709081862025096
data/15	8	rotation90	0.002972399262922456	0.35872936578179254	0.01525696006120849	0.08492074260924523	0.3591825508832183	0.0067154307974245315
data/15	1	parameter_seconds	0.0035959216340399613	0.20674876550226923	0.002360561983986255	0.06702416980261729	0.2067925453872455	0.0019356743218838408
data/15	2	parameter_seconds	0.003920366474744948	0.2861635974133808	0.0025434031293607292	0.11224136437366579	0.28630863388291006	0.0023932254455532064
data/15	3	parameter_seconds	0.0034593620410703118	0.2866109044511023	0.002240447128444813	0.12068290512460735	0.28669892897868327	0.0028370704741554438
data/15	4	parameter_seconds	0.0034852677626059235	0.24384702036357708	0.002215508595844658	0.07649351923939086	0.24398615866290224	0.005279330305076689
data/15	5	parameter_seconds	0.0034024863169297803	0.2982557111928687	0.002289084466002473	0.09974646401423204	0.2985847513172443	0.006917001779025839
data/15	6	parameter_seconds	0.0036332920851376662	0.25736115365215734	0.0023802021117755334	0.10663741880201592	0.25744552012270044	0.003352297363204685
data/15	7	parameter_seconds	0.003295963088827115	0.30017745806502755	0.002141663596791045	0.10419302499353571	0.30028641428062725	0.002709081862025096
data/15	8	parameter_seconds	0.002972399262922456	0.3587293657817925	0.0020191056039685165	0.08492074260924518	0.3591825508832183	0.0067154307974245315
data/15	1	time_scale_10ms	0.2958327152453019	2.027180267281851	1.2497764690443094	0.6642267036638163	0.2067925453872455	0.0019356743218838408
data/15	2	time_scale_10ms	0.33487745770608524	2.740525540213928	1.2475485445671688	1.1077484442239671	0.28630863388291006	0.0023932254455532064
data/15	3	time_scale_10ms	0.2929552326651818	2.790625386152875	1.2089252805876234	1.185612647365521	0.28669892897868327	0.0028370704741554438
data/15	4	time_scale_10ms	0.2923952494764219	2.3343857796127416	1.2476410586662858	0.754612185513113	0.24398615866290224	0.005279330305076689
data/15	5	time_scale_10ms	0.2865823698067303	2.7665949856199825	1.1922886875703294	0.9756393205790975	0.2985847513172443	0.006917001779025839
data/15	6	time_scale_10ms	0.3088758192490416	2.5005883330302163	1.228951351084364	1.040936087744125	0.25744552012270044	0.003352297363204685
data/15	7	time_scale_10ms	0.27886962659160114	2.911194558456154	1.1168694147460692	1.0245069089823404	0.30028641428062725	0.002709081862025096
data/15	8	time_scale_10ms	0.25120884672170385	3.294709542111321	1.0705849510432832	0.8377691169404741	0.3591825508832183	0.0067154307974245315
data/15	1	time_scale_100ms	6.83073362863972	12.384692543181783	17.370770156312798	3.5006529374892787	0.2067925453872455	0.0019356743218838408
data/15	2	time_scale_100ms	9.03990760559126	16.037308635639626	18.606580153992795	4.802564152373661	0.28630863388291006	0.0023932254455532064
data/15	3	time_scale_100ms	6.969919927673143	17.599167510384447	17.547763979454835	4.298767984680225	0.28669892897868327	0.0028370704741554438
data/15	4	time_scale_100ms	8.537543942034416	14.98181878226463	18.32687417039321	3.211762148640068	0.24398615866290224	0.005279330305076689
data/15	5	time_scale_100ms	7.315130661691144	19.159101690801712	18.19514856686069	3.060272847122091	0.2985847513172443	0.006917001779025839
data/15	6	time_scale_100ms	7.236740636271353	15.852962284327077	17.450453379065355	3.0747111755273506	0.25744552012270044	0.003352297363204685
data/15	7	time_scale_100ms	6.639981993318156	18.794921129158606	16.682643172148556	3.833920229458688	0.30028641428062725	0.002709081862025096
data/15	8	time_scale_100ms	7.294016873101684	22.08756599933512	15.927118569515757	3.569624029391195	0.3591825508832183	0.0067154307974245315
data/150	1	baseline	0.0032931113150958726	0.23730323639314577	0.01769517440688998	0.07412758554853109	0.23743465845505485	0.00297595522977006	0.05538148737733728
data/150	2	baseline	0.003126466784387605	0.4158176548932682	0.016324006104020895	0.10921389805225701	0.4160060362810216	0.0034965869025437965	0.04530384545642363
data/150	3	baseline	0.0032993209078889256	0.29703258690260875	0.016812024522104195	0.11089048196792302	0.29724294519524697	0.0036165287609106903	0.07081993758051297
data/150	4	baseline	0.0033109585835050005	0.28738112136961097	0.016689859012972135	0.11017447267104671	0.2875699492499217	0.0034478648114938636	0.06570643172758572
data/150	5	baseline	0.003083454401063012	0.259707197200988	0.014926286846408348	0.10991565462115162	0.25977903061287616	0.0029422445272235154	0.027659384361444772
data/150	6	baseline	0.0032072763574421126	0.3771375973542652	0.01689497241636628	0.11008872740525151	0.3773219622456432	0.003600539480461325	0.048885312064173014
data/150	7	baseline	0.003216578355204798	0.2739619045720957	0.015968719863116876	0.12939118692799106	0.27410356333430574	0.0033914137916229545	0.05170746729599163
data/150	8	baseline	0.003284639139536334	0.30348829187669674	0.01662540972808755	0.09905222444285085	0.303673048841695	0.0035105645733868288	0.06087778999834814
data/150	1	rotation90	0.0032931113150958726	0.23730323639314577	0.017628384069039136	0.07412758554853109	0.23743465845505485	0.00297595522977006
data/150	2	rotation90	0.003126466784387605	0.4158176548932682	0.016764162101519767	0.10921389805225701	0.4160060362810216	0.0034965869025437965
data/150	3	rotation90	0.0032993209078889256	0.29703258690260875	0.018068239924728908	0.11089048196792302	0.29724294519524697	0.0036165287609106903
data/150	4	rotation90	0.0033109585835050005	0.28738112136961097	0.01772712268660467	0.11017447267104671	0.2875699492499217	0.0034478648114938636
data/150	5	rotation90	0.003083454401063012	0.259707197200988	0.015030985509730279	0.10991565462115162	0.25977903061287616	0.0029422445272235154
data/150	6	rotation90	0.0032072763574421126	0.3771375973542652	0.01713134551532712	0.11008872740525151	0.3773219622456432	0.003600539480461325
data/150	7	rotation90	0.003216578355204798	0.2739619045720957	0.01627774190533806	0.12939118692799106	0.27410356333430574	0.0033914137916229545
data/150	8	rotation90	0.003284639139536334	0.30348829187669674	0.01760456629015032	0.09905222444285085	0.303673048841695	0.0035105645733868288
data/150	1	parameter_seconds	0.0032931113150958726	0.23730323639314577	0.0023251531345091798	0.0741275855485311	0.23743465845505485	0.00297595522977006
data/150	2	parameter_seconds	0.003126466784387605	0.4158176548932682	0.0021265127080997387	0.10921389805225704	0.4160060362810216	0.0034965869025437965
data/150	3	parameter_seconds	0.0032993209078889256	0.29703258690260875	0.0023424777848588384	0.11089048196792302	0.29724294519524697	0.0036165287609106903
data/150	4	parameter_seconds	0.0033109585835050005	0.28738112136961097	0.0022666454569379648	0.11017447267104674	0.2875699492499217	0.0034478648114938636
data/150	5	parameter_seconds	0.0030834544010630116	0.259707197200988	0.0021552996101771435	0.10991565462115162	0.25977903061287616	0.0029422445272235154
data/150	6	parameter_seconds	0.0032072763574421126	0.3771375973542652	0.002216996659873331	0.11008872740525151	0.3773219622456432	0.003600539480461325
data/150	7	parameter_seconds	0.003216578355204798	0.27396190457209574	0.0022100345644591656	0.1293911869279911	0.27410356333430574	0.0033914137916229545
data/150	8	parameter_seconds	0.003284639139536334	0.3034882918766968	0.0022660398916520197	0.0990522244428508	0.303673048841695	0.0035105645733868288
data/150	1	time_scale_10ms	0.2862696407133983	2.265290525867119	1.3693877050436594	0.7320288148186845	0.23743465845505485	0.00297595522977006
data/150	2	time_scale_10ms	0.27653827970586436	4.003263054612107	1.288279880710741	1.070065140309345	0.4160060362810216	0.0034965869025437965
data/150	3	time_scale_10ms	0.29072521532529966	2.8001452302755245	1.3270865870733803	1.088454338024194	0.29724294519524697	0.0036165287609106903
data/150	4	time_scale_10ms	0.29350741818720244	2.720741047309412	1.312998937715846	1.0865145743465106	0.2875699492499217	0.0034478648114938636
data/150	5	time_scale_10ms	0.2718625674411037	2.536514714354797	1.1717251906975286	1.0799890964914782	0.25977903061287616	0.0029422445272235154
data/150	6	time_scale_10ms	0.2820391798494095	3.6145532455744207	1.3200304229462085	1.0767062237519847	0.3773219622456432	0.003600539480461325
data/150	7	time_scale_10ms	0.28218466579156326	2.62555759874548	1.2514988548889021	1.2572069144184996	0.27410356333430574	0.0033914137916229545
data/150	8	time_scale_10ms	0.2885606904744028	2.888094274446107	1.3082147156529593	0.9695825152824569	0.303673048841695	0.0035105645733868288
data/150	1	time_scale_100ms	7.085706138060073	14.30679873005925	16.193076674365127	3.2571538151852546	0.23743465845505485	0.00297595522977006
data/150	2	time_scale_100ms	7.472198402162643	26.99148924725364	16.415666470172628	3.5419054535357866	0.4160060362810216	0.0034965869025437965
data/150	3	time_scale_100ms	7.113178433950545	13.976190708748804	15.768823725085394	3.8269190032514793	0.29724294519524697	0.0036165287609106903
data/150	4	time_scale_100ms	7.623910683644775	14.530193453944365	14.870251785665914	4.560652096215866	0.2875699492499217	0.0034478648114938636
data/150	5	time_scale_100ms	7.712202015525502	18.757134391106703	15.756720053178837	3.936060504880533	0.25977903061287616	0.0029422445272235154
data/150	6	time_scale_100ms	6.933092623876739	20.992947968610704	15.32611844510536	3.3683852568782173	0.3773219622456432	0.003600539480461325
data/150	7	time_scale_100ms	6.907280795953519	17.963506161046663	15.200910322476028	3.276755576736724	0.27410356333430574	0.0033914137916229545
data/150	8	time_scale_100ms	6.888139122103044	19.05345266487416	16.53001118488547	3.113615031566813	0.303673048841695	0.0035105645733868288
data/151	1	baseline	0.0031396876769011267	0.242194715130656	0.014903308343287196	0.09705795189320222	0.24228262439696577	0.0029227052170024254	0.0362969382970757
data/151	2	baseline	0.0030477576775581393	0.3151539590771736	0.015341149936061957	0.05490663734692033	0.3155228300850003	0.0035568250328903996	0.11704470059867855
data/151	3	baseline	0.0030011352224999007	0.21470321837932096	0.014884837208977033	0.08787842540028254	0.21483168889599394	0.0035170033600402913	0.059836325530060464
data/151	4	baseline	0.002788035783733273	0.31027469930653356	0.013371717736846452	0.07246973211495025	0.31040740141716616	0.003076464079042459	0.042769233498307635
data/151	5	baseline	0.0032710208633001735	0.22571246913008422	0.015105637982003046	0.07659488823400443	0.22591645430460722	0.003494429795092013	0.09037390592960826
data/151	6	baseline	0.002934100780660599	0.26194268640281076	0.01427610441517402	0.06507910964407002	0.2620614860727439	0.0036617963489567486	0.04535330669641624
data/151	7	baseline	0.0033397639990835476	0.26279328908501776	0.01663695055619026	0.05945810811464481	0.26292754513846955	0.002903835609938265	0.05108808292602074
data/151	8	baseline	0.0027816244070212872	0.26510810836756615	0.014091247251154999	0.07263432773121803	0.2652388306566079	0.003559127206867271	0.04930904974831396
data/151	9	baseline	0.0032116255520378994	0.19987509069115766	0.015305115969514848	0.08271793830250812	0.19996207230304497	0.003331301951682998	0.04351798495076942
data/151	10	baseline	0.0035454810320183234	0.2890362999081401	0.016618291251354486	0.0957649366449526	0.28925267816420186	0.003429783517801665	0.07486196582593418
data/151	1	rotation90	0.0031396876769011267	0.242194715130656	0.01683680435117433	0.09705795189320222	0.24228262439696577	0.0029227052170024254
data/151	2	rotation90	0.0030477576775581393	0.3151539590771736	0.016941841611336807	0.05490663734692033	0.3155228300850003	0.0035568250328903996
data/151	3	rotation90	0.0030011352224999007	0.21470321837932096	0.016261783875917684	0.08787842540028254	0.21483168889599394	0.0035170033600402913
data/151	4	rotation90	0.002788035783733273	0.31027469930653356	0.015377727847651578	0.07246973211495025	0.31040740141716616	0.003076464079042459
data/151	5	rotation90	0.0032710208633001735	0.22571246913008422	0.018771417164878887	0.07659488823400443	0.22591645430460722	0.003494429795092013
data/151	6	rotation90	0.002934100780660599	0.26194268640281076	0.01644071303295673	0.06507910964407002	0.2620614860727439	0.0036617963489567486
data/151	7	rotation90	0.0033397639990835476	0.26279328908501776	0.0185653966358702	0.05945810811464481	0.26292754513846955	0.002903835609938265
data/151	8	rotation90	0.0027816244070212872	0.26510810836756615	0.015596584764557853	0.07263432773121803	0.2652388306566079	0.003559127206867271
data/151	9	rotation90	0.0032116255520378994	0.19987509069115766	0.01811584363943422	0.08271793830250812	0.19996207230304497	0.003331301951682998
data/151	10	rotation90	0.0035454810320183234	0.2890362999081401	0.020485099312589926	0.0957649366449526	0.28925267816420186	0.003429783517801665
data/151	1	parameter_seconds	0.0031396876769011267	0.242194715130656	0.002330388508474574	0.09705795189320224	0.24228262439696577	0.0029227052170024254
data/151	2	parameter_seconds	0.0030477576775581393	0.3151539590771736	0.002348930916999601	0.054906637346920355	0.3155228300850003	0.0035568250328903996
data/151	3	parameter_seconds	0.003001135222499901	0.21470321837932096	0.0022407833100900358	0.0878784254002825	0.21483168889599394	0.0035170033600402913
data/151	4	parameter_seconds	0.002788035783733273	0.3102746993065336	0.0020653801538053863	0.07246973211495022	0.31040740141716616	0.003076464079042459
data/151	5	parameter_seconds	0.003271020863300173	0.2257124691300842	0.002623762268113828	0.07659488823400441	0.22591645430460722	0.003494429795092013
data/151	6	parameter_seconds	0.002934100780660599	0.2619426864028107	0.0022791449115439582	0.06507910964407004	0.2620614860727439	0.0036617963489567486
data/151	7	parameter_seconds	0.003339763999083547	0.26279328908501776	0.0025786529318442856	0.0594581081146448	0.26292754513846955	0.002903835609938265
data/151	8	parameter_seconds	0.0027816244070212872	0.2651081083675662	0.002066499881762576	0.07263432773121802	0.2652388306566079	0.003559127206867271
data/151	9	parameter_seconds	0.0032116255520378994	0.19987509069115764	0.002452638230338955	0.0827179383025081	0.19996207230304497	0.003331301951682998
data/151	10	parameter_seconds	0.0035454810320183234	0.28903629990814017	0.0027217701257841492	0.09576493664495256	0.28925267816420186	0.003429783517801665
data/151	1	time_scale_10ms	0.27826926587592843	2.347750964055917	1.2027682861443236	0.938671035986779	0.24228262439696577	0.0029227052170024254
data/151	2	time_scale_10ms	0.27153664261400956	2.8690583087610735	1.2299436280600917	0.5405379607562962	0.3155228300850003	0.0035568250328903996
data/151	3	time_scale_10ms	0.2658192561736661	2.042379441764901	1.1908504521057537	0.8619340505886735	0.21483168889599394	0.0035170033600402913
data/151	4	time_scale_10ms	0.24996939560685177	2.993973871597863	1.0905261431896576	0.7090817516095379	0.31040740141716616	0.003076464079042459
data/151	5	time_scale_10ms	0.28892663377867955	2.099771804642128	1.2125951055704434	0.7462775532699952	0.22591645430460722	0.003494429795092013
data/151	6	time_scale_10ms	0.2594969750835002	2.5277741741999233	1.144296832316604	0.6353908675069192	0.2620614860727439	0.0036617963489567486
data/151	7	time_scale_10ms	0.29614613678487994	2.51666723014647	1.326339992541871	0.5842493480400092	0.26292754513846955	0.002903835609938265
data/151	8	time_scale_10ms	0.24722147703380334	2.543584470040331	1.1248347501726321	0.7116627771837891	0.2652388306566079	0.003559127206867271
data/151	9	time_scale_10ms	0.2855970795985646	1.928307081364564	1.2367087678184046	0.8027245748517535	0.19996207230304497	0.003331301951682998
data/151	10	time_scale_10ms	0.30991090909175256	2.7214099653335286	1.3245568193726804	0.9265366002489833	0.28925267816420186	0.003429783517801665
data/151	1	time_scale_100ms	6.6953612291791025	16.046701285526527	15.662012918341427	2.1892843595592404	0.24228262439696577	0.0029227052170024254
data/151	2	time_scale_100ms	7.127740982346604	13.576971635782668	15.413809153488845	2.117052567223312	0.3155228300850003	0.0035568250328903996
data/151	3	time_scale_100ms	6.989758684245293	12.14502074723093	16.054253338333737	2.954414205356849	0.21483168889599394	0.0035170033600402913
data/151	4	time_scale_100ms	6.839854723291523	20.68675403850549	16.03896470891498	2.2476487040560174	0.31040740141716616	0.003076464079042459
data/151	5	time_scale_100ms	6.353227488581422	11.930862650773301	13.302634557873649	2.0914502451813455	0.22591645430460722	0.003494429795092013
data/151	6	time_scale_100ms	6.196962405034229	17.578224075731445	14.97717178366003	1.887456996599877	0.2620614860727439	0.0036617963489567486
data/151	7	time_scale_100ms	7.233027003779289	12.822070304988841	15.80456635084483	2.13412791738596	0.26292754513846955	0.002903835609938265
data/151	8	time_scale_100ms	5.994818210645882	16.660310153542955	14.777823332828113	2.3556008680883584	0.2652388306566079	0.003559127206867271
data/151	9	time_scale_100ms	6.157974626355897	12.32860606890255	14.411013460469457	2.0289219714663296	0.19996207230304497	0.003331301951682998
data/151	10	time_scale_100ms	6.338011367922358	14.471251159986835	15.196447467477894	2.180666817641348	0.28925267816420186	0.003429783517801665
data/152	1	baseline	0.0037461343556751247	0.2254093181691739	0.019542619428277754	0.11051341020215738	0.22556473123060608	0.004278433983055901	0.06894704384650119
data/152	2	baseline	0.0034891903817623024	0.28372055902795273	0.014894277061535281	0.13446644236378014	0.2838831521979432	0.004759459528793026	0.057307503745063215
data/152	3	baseline	0.00338134069340054	0.27828360340732705	0.014883844915725343	0.1299340508937665	0.27847249118331746	0.0047510620126810215	0.06787599904474195
data/152	4	baseline	0.003591282979756799	0.24591357672966746	0.017527173050016408	0.11699179456561386	0.24605262919583	0.003953220198632571	0.05654525789580145
data/152	5	baseline	0.0034975938887754116	0.2196796596314188	0.017274037332345334	0.11268802287172766	0.21991108348699115	0.0037685317004098238	0.10534605523362384
data/152	6	baseline	0.00376639895097507	0.23060099778217805	0.015541039842848754	0.14185115909817952	0.23080298627106602	0.005008893163755538	0.08759220074094909
data/152	7	baseline	0.0035264006521660107	0.2468422277485121	0.01513047800803151	0.13769455091495988	0.24703044179467695	0.00503195300453834	0.0762487228711084
data/152	8	baseline	0.003623470876670628	0.2323208166650298	0.017342171892523194	0.1181254303919679	0.2325170799311158	0.004658744481575081	0.08447941467466524
data/152	9	baseline	0.0036384468817688763	0.30690841472734787	0.0178373795000259	0.11009862512518916	0.3071166230870113	0.004828265746206715	0.06784055101534125
data/152	1	rotation90	0.0037461343556751247	0.2254093181691739	0.019346748491063128	0.11051341020215738	0.22556473123060608	0.004278433983055901
data/152	2	rotation90	0.0034891903817623024	0.28372055902795273	0.018608118656166732	0.13446644236378014	0.2838831521979432	0.004759459528793026
data/152	3	rotation90	0.00338134069340054	0.27828360340732705	0.01747552903333102	0.1299340508937665	0.27847249118331746	0.0047510620126810215
data/152	4	rotation90	0.003591282979756799	0.24591357672966746	0.018568270978802388	0.11699179456561386	0.24605262919583	0.003953220198632571
data/152	5	rotation90	0.0034975938887754116	0.2196796596314188	0.01813489465139722	0.11268802287172766	0.21991108348699115	0.0037685317004098238
data/152	6	rotation90	0.00376639895097507	0.23060099778217805	0.01957149154478887	0.14185115909817952	0.23080298627106602	0.005008893163755538
data/152	7	rotation90	0.0035264006521660107	0.2468422277485121	0.018531386219143874	0.13769455091495988	0.24703044179467695	0.00503195300453834
data/152	8	rotation90	0.003623470876670628	0.2323208166650298	0.0190812996068752	0.1181254303919679	0.2325170799311158	0.004658744481575081
data/152	9	rotation90	0.0036384468817688763	0.30690841472734787	0.01898411404447992	0.11009862512518916	0.3071166230870113	0.004828265746206715
data/152	1	parameter_seconds	0.0037461343556751243	0.2254093181691739	0.0026094769673607686	0.11051341020215738	0.22556473123060608	0.004278433983055901
data/152	2	parameter_seconds	0.0034891903817623024	0.28372055902795273	0.0025616689655762023	0.13446644236378014	0.2838831521979432	0.004759459528793026
data/152	3	parameter_seconds	0.00338134069340054	0.27828360340732705	0.0023874028506328296	0.1299340508937665	0.27847249118331746	0.0047510620126810215
data/152	4	parameter_seconds	0.0035912829797568	0.24591357672966746	0.0026371106026048365	0.11699179456561383	0.24605262919583	0.003953220198632571
data/152	5	parameter_seconds	0.0034975938887754116	0.21967965963141875	0.0025009990506396898	0.11268802287172766	0.21991108348699115	0.0037685317004098238
data/152	6	parameter_seconds	0.00376639895097507	0.23060099778217805	0.0026592723320420127	0.14185115909817952	0.23080298627106602	0.005008893163755538
data/152	7	parameter_seconds	0.0035264006521660107	0.2468422277485121	0.0025223350075486116	0.13769455091495988	0.24703044179467695	0.00503195300453834
data/152	8	parameter_seconds	0.003623470876670628	0.2323208166650298	0.0025854990144628612	0.11812543039196792	0.2325170799311158	0.004658744481575081
data/152	9	parameter_seconds	0.003638446881768877	0.30690841472734787	0.0026070922787470585	0.1100986251251892	0.3071166230870113	0.004828265746206715
data/152	1	time_scale_10ms	0.309110015572489	2.130483960591371	1.5262148167498555	0.9922813689860204	0.22556473123060608	0.004278433983055901
data/152	2	time_scale_10ms	0.2951716386827574	2.705502551276098	1.235709162115322	1.2325162065517372	0.2838831521979432	0.004759459528793026
data/152	3	time_scale_10ms	0.2847441755129868	2.6348219158318424	1.2253901013938806	1.1888322272631664	0.27847249118331746	0.0047510620126810215
data/152	4	time_scale_10ms	0.2978020092246349	2.347131647854251	1.3980538025257	1.0670370545297547	0.24605262919583	0.003953220198632571
data/152	5	time_scale_10ms	0.290914517991772	2.0101363577275495	1.3866003192193428	1.02510873913646	0.21991108348699115	0.0037685317004098238
data/152	6	time_scale_10ms	0.31675821775773694	2.1499599772960596	1.2934541703735258	1.293091441534913	0.23080298627106602	0.005008893163755538
data/152	7	time_scale_10ms	0.2960669692736886	2.320239784962327	1.2492661318352667	1.269120815807914	0.24703044179467695	0.00503195300453834
data/152	8	time_scale_10ms	0.3001219173750905	2.1719748347613956	1.3853408587123597	1.070204617690539	0.2325170799311158	0.004658744481575081
data/152	9	time_scale_10ms	0.3012326888447969	2.909979523794613	1.4195045363228018	0.9908682052090492	0.3071166230870113	0.004828265746206715
data/152	1	time_scale_100ms	4.093801576351686	11.559222844525566	12.63309868908182	0.8850427139090864	0.22556473123060608	0.004278433983055901
data/152	2	time_scale_100ms	4.705917772149959	14.500834054966825	13.818888913364223	1.319576833842165	0.2838831521979432	0.004759459528793026
data/152	3	time_scale_100ms	4.286589409101954	14.058673262964968	15.559967768611186	1.2507504242974006	0.27847249118331746	0.0047510620126810215
data/152	4	time_scale_100ms	4.278801165311907	13.266627337103202	13.729476152150488	1.0894964477009519	0.24605262919583	0.003953220198632571
data/152	5	time_scale_100ms	4.134265665627792	7.40527206305549	14.890599261295817	1.0219141788550998	0.21991108348699115	0.0037685317004098238
data/152	6	time_scale_100ms	4.628933942701669	9.584785780166447	14.700989440138803	1.3138939948503896	0.23080298627106602	0.005008893163755538
data/152	7	time_scale_100ms	4.421873475047049	10.337742902500711	14.31698532375102	1.4371663689517793	0.24703044179467695	0.00503195300453834
data/152	8	time_scale_100ms	4.159794875661219	10.21269805426625	13.761880680514563	1.0289442233386703	0.2325170799311158	0.004658744481575081
data/152	9	time_scale_100ms	4.2666227371449175	17.912770695553796	13.523076827079699	0.9006448503477533	0.3071166230870113	0.004828265746206715
data/153	1	baseline	0.004101555869890972	0.19822968458919735	0.016951540657359637	0.1177198534819149	0.19830305742943247	0.003793616112866736	0.03701405285851944
data/153	2	baseline	0.003685628521578775	0.2655160030860598	0.015374995408683761	0.12783963099032786	0.2658048591670388	0.004187841143135094	0.1087904599427647
data/153	3	baseline	0.0036303809231315776	0.2773606147632547	0.01661612369622998	0.11942968050902901	0.27749644958395076	0.005028670468144204	0.048974084086172986
data/153	4	baseline	0.0037806528959725013	0.19664752173992675	0.017699224532783272	0.11623849615949955	0.19682069523129442	0.0057066089359917955	0.08806289031024761
data/153	5	baseline	0.004116484472966393	0.32187028337199197	0.018080792443317506	0.1212784041521162	0.3220677997394809	0.00499723421814791	0.061365207567387614
data/153	6	baseline	0.003498347714177921	0.25178212833222424	0.014283969067339867	0.12592298753085454	0.2520519005968685	0.004976169097280282	0.1071451204385232
data/153	7	baseline	0.0036456408420081736	0.3342739649764637	0.016161302586253815	0.11634150923963982	0.33444598005906484	0.003933604259451352	0.051459312008717006
data/153	8	baseline	0.0037021845511586533	0.16812017188369147	0.017240990030584148	0.12149805987217939	0.16825961105915385	0.0052066454128041504	0.08294018135959202
data/153	1	rotation90	0.004101555869890972	0.19822968458919735	0.01960943002944419	0.1177198534819149	0.19830305742943247	0.003793616112866736
data/153	2	rotation90	0.003685628521578775	0.2655160030860598	0.017971776396619572	0.12783963099032786	0.2658048591670388	0.004187841143135094
data/153	3	rotation90	0.0036303809231315776	0.2773606147632547	0.01767618094365766	0.11942968050902901	0.27749644958395076	0.005028670468144204
data/153	4	rotation90	0.0037806528959725013	0.19664752173992675	0.018641190193551923	0.11623849615949955	0.19682069523129442	0.0057066089359917955
data/153	5	rotation90	0.004116484472966393	0.32187028337199197	0.02045200729600764	0.1212784041521162	0.3220677997394809	0.00499723421814791
data/153	6	rotation90	0.003498347714177921	0.25178212833222424	0.01693092543792602	0.12592298753085454	0.2520519005968685	0.004976169097280282
data/153	7	rotation90	0.0036456408420081736	0.3342739649764637	0.018268839544932663	0.11634150923963982	0.33444598005906484	0.003933604259451352
data/153	8	rotation90	0.0037021845511586533	0.16812017188369147	0.01846634372115534	0.12149805987217939	0.16825961105915385	0.0052066454128041504
data/153	1	parameter_seconds	0.004101555869890972	0.19822968458919732	0.0026791841778080086	0.11771985348191491	0.19830305742943247	0.003793616112866736
data/153	2	parameter_seconds	0.003685628521578775	0.2655160030860598	0.0024849926631382905	0.12783963099032783	0.2658048591670388	0.004187841143135094
data/153	3	parameter_seconds	0.0036303809231315767	0.2773606147632547	0.002374766042522484	0.119429680509029	0.27749644958395076	0.005028670468144204
data/153	4	parameter_seconds	0.0037806528959725013	0.19664752173992675	0.002500465608725985	0.11623849615949955	0.19682069523129442	0.0057066089359917955
data/153	5	parameter_seconds	0.004116484472966393	0.32187028337199197	0.0027339161600333276	0.12127840415211627	0.3220677997394809	0.00499723421814791
data/153	6	parameter_seconds	0.003498347714177921	0.25178212833222424	0.0023068944935103293	0.1259229875308545	0.2520519005968685	0.004976169097280282
data/153	7	parameter_seconds	0.0036456408420081736	0.3342739649764637	0.002481079658345248	0.1163415092396398	0.33444598005906484	0.003933604259451352
data/153	8	parameter_seconds	0.0037021845511586533	0.16812017188369147	0.002470422370077212	0.12149805987217938	0.16825961105915385	0.0052066454128041504
data/153	1	time_scale_10ms	0.3442751509693995	1.9228318661855728	1.2568846326058256	1.1265857362401068	0.19830305742943247	0.003793616112866736
data/153	2	time_scale_10ms	0.3131241033906089	2.4444484193505973	1.155628293163854	1.221172893829614	0.2658048591670388	0.004187841143135094
data/153	3	time_scale_10ms	0.30301177680184427	2.6724080181288703	1.2098571423320768	1.1396531163398362	0.27749644958395076	0.005028670468144204
data/153	4	time_scale_10ms	0.31313252771237043	1.8390443262379548	1.2763889739706096	1.1063220520278512	0.19682069523129442	0.0057066089359917955
data/153	5	time_scale_10ms	0.3427412428596764	3.075612439285494	1.3136875143469788	1.1538360170214557	0.3220677997394809	0.00499723421814791
data/153	6	time_scale_10ms	0.29752637941062826	2.3249039880078786	1.0790263555476085	1.1970539317190738	0.2520519005968685	0.004976169097280282
data/153	7	time_scale_10ms	0.3088252486067828	3.203404282236156	1.2075315455444235	1.1172333081653516	0.33444598005906484	0.003933604259451352
data/153	8	time_scale_10ms	0.3079641886494942	1.5757562719834077	1.2483087722781456	1.157249850534622	0.16825961105915385	0.0052066454128041504
data/153	1	time_scale_100ms	7.510438444531102	12.286508792813263	17.23912726607838	2.1258630623725803	0.19830305742943247	0.003793616112866736
data/153	2	time_scale_100ms	6.816852299908467	15.025940094130263	15.710564785714125	2.2299690970784574	0.2658048591670388	0.004187841143135094
data/153	3	time_scale_100ms	6.553616110341951	17.745637035586768	15.775839358255999	2.0440793112894777	0.27749644958395076	0.005028670468144204
data/153	4	time_scale_100ms	6.405668617016967	11.051876473336224	17.083917583752612	1.8998872622627847	0.19682069523129442	0.0057066089359917955
data/153	5	time_scale_100ms	7.0508435361058845	20.369356018190164	16.249142059369	1.9688172766537098	0.3220677997394809	0.00499723421814791
data/153	6	time_scale_100ms	6.658184178808263	14.580846232429652	15.305078448755062	2.0160512350552335	0.2520519005968685	0.004976169097280282
data/153	7	time_scale_100ms	6.953223365239291	17.729044160734308	16.704595388176067	2.248179656633784	0.33444598005906484	0.003933604259451352
data/153	8	time_scale_100ms	6.11551594898874	8.745919940879265	15.831298196262242	2.012056333675369	0.16825961105915385	0.0052066454128041504
data/154	1	baseline	0.00435068078064041	0.24029891938469172	0.015062838203995418	0.1102493507414231	0.24039434327330442	0.004415000313523579	0.03971049426982898
data/154	2	baseline	0.004705474966279099	1.3776829205287664	0.01734995553913564	0.08787154958198981	1.378474510194363	0.004375915159004187	0.05745804450365544
data/154	3	baseline	0.004358277848672448	0.2661338540364962	0.017360057486472017	0.12797261175911098	0.26626068349908716	0.004926582460568148	0.04765626795213418
data/154	4	baseline	0.004125976986136757	0.3264002978964401	0.01509993130201135	0.10189063497328978	0.3268253422235525	0.006852602347464291	0.13022179509383225
data/154	5	baseline	0.003884866917734751	0.2827902596648317	0.013209819799263172	0.11447145652281615	0.28303733264519204	0.007355504720253768	0.08736969252518545
data/154	6	baseline	0.004469164832865803	0.2446699388741656	0.01636442435785037	0.11901781999811514	0.24495652504558135	0.005533750826219172	0.11713174603078524
data/154	7	baseline	0.004298380866920373	0.24813586972767543	0.016682771105917142	0.10863145222754456	0.2481852176684495	0.002670674332624714	0.01988746763144089
data/154	8	baseline	0.004548592654891337	0.21098609757886738	0.016096030530808478	0.11236218189725694	0.21111764483798626	0.005207019756500272	0.0623487806203471
data/154	9	baseline	0.0038691951638912163	0.2163751213465494	0.01383026373727155	0.07574207106307371	0.2166893096286056	0.007086699780122141	0.14520536376869675
data/154	1	rotation90	0.00435068078064041	0.24029891938469172	0.01944842615304286	0.1102493507414231	0.24039434327330442	0.004415000313523579
data/154	2	rotation90	0.004705474966279099	1.3776829205287664	0.0206359286503659	0.08787154958198981	1.378474510194363	0.004375915159004187
data/154	3	rotation90	0.004358277848672448	0.2661338540364962	0.019151029963191943	0.12797261175911098	0.26626068349908716	0.004926582460568148
data/154	4	rotation90	0.004125976986136757	0.3264002978964401	0.018483784096597195	0.10189063497328978	0.3268253422235525	0.006852602347464291
data/154	5	rotation90	0.003884866917734751	0.2827902596648317	0.016575148695638087	0.11447145652281615	0.28303733264519204	0.007355504720253768
data/154	6	rotation90	0.004469164832865803	0.2446699388741656	0.01878156525744502	0.11901781999811514	0.24495652504558135	0.005533750826219172
data/154	7	rotation90	0.004298380866920373	0.24813586972767543	0.01901272074776126	0.10863145222754456	0.2481852176684495	0.002670674332624714
data/154	8	rotation90	0.004548592654891337	0.21098609757886738	0.0196428146600945	0.11236218189725694	0.21111764483798626	0.005207019756500272
data/154	9	rotation90	0.0038691951638912163	0.2163751213465494	0.017181353898961037	0.07574207106307371	0.2166893096286056	0.007086699780122141
data/154	1	parameter_seconds	0.00435068078064041	0.24029891938469172	0.003106137106233779	0.11024935074142311	0.24039434327330442	0.004415000313523579
data/154	2	parameter_seconds	0.004705474966279099	1.3776829205287664	0.0033473220781840675	0.08787154958198982	1.378474510194363	0.004375915159004187
data/154	3	parameter_seconds	0.004358277848672448	0.26613385403649614	0.002868634827828006	0.127972611759111	0.26626068349908716	0.004926582460568148
data/154	4	parameter_seconds	0.004125976986136758	0.3264002978964401	0.0029395524613604392	0.10189063497328978	0.3268253422235525	0.006852602347464291
data/154	5	parameter_seconds	0.003884866917734751	0.2827902596648317	0.0028430314063178585	0.11447145652281615	0.28303733264519204	0.007355504720253768
data/154	6	parameter_seconds	0.004469164832865803	0.24466993887416563	0.0030975604007696	0.11901781999811512	0.24495652504558135	0.005533750826219172
data/154	7	parameter_seconds	0.004298380866920373	0.24813586972767543	0.0030240795162441276	0.10863145222754456	0.2481852176684495	0.002670674332624714
data/154	8	parameter_seconds	0.004548592654891338	0.21098609757886744	0.003252130231775814	0.11236218189725694	0.21111764483798626	0.005207019756500272
data/154	9	parameter_seconds	0.0038691951638912163	0.2163751213465494	0.0028508071799728273	0.07574207106307371	0.2166893096286056	0.007086699780122141
data/154	1	time_scale_10ms	0.3536131221341816	2.3227017046150884	1.1048951835423984	1.0650466610033167	0.24039434327330442	0.004415000313523579
data/154	2	time_scale_10ms	0.37808078785223487	13.073070610451772	1.2341041346264037	0.8506766652658839	1.378474510194363	0.004375915159004187
data/154	3	time_scale_10ms	0.3455300099036097	2.5633062531617106	1.2381490142402365	1.2019912705795803	0.26626068349908716	0.004926582460568148
data/154	4	time_scale_10ms	0.33181912180781725	3.0046094206787006	1.091619932318849	0.9792994699147478	0.3268253422235525	0.006852602347464291
data/154	5	time_scale_10ms	0.3134877896768257	2.6701790522468154	0.9665006175028689	1.109736346771693	0.28303733264519204	0.007355504720253768
data/154	6	time_scale_10ms	0.3591875768368679	2.2529725360370185	1.1758318140323778	1.1451403760425432	0.24495652504558135	0.005533750826219172
data/154	7	time_scale_10ms	0.34304762131263955	2.437146998525279	1.1913868932745604	1.0359344563948665	0.2481852176684495	0.002670674332624714
data/154	8	time_scale_10ms	0.3645057029920912	2.0105964702011154	1.1581494195127962	1.0785230226132871	0.21111764483798626	0.005207019756500272
data/154	9	time_scale_10ms	0.3104080592003545	1.9632762729261752	1.0008869830854663	0.7376180660522441	0.2166893096286056	0.007086699780122141
data/154	1	time_scale_100ms	7.219470560866417	12.571704373070444	16.60870943317472	2.422454865231961	0.24039434327330442	0.004415000313523579
data/154	2	time_scale_100ms	6.657886805419335	39.05520100828766	16.08027826048085	2.0298242051217543	1.378474510194363	0.004375915159004187
data/154	3	time_scale_100ms	5.243164001992441	15.200862867713521	15.399106813088684	1.6990873767044379	0.26626068349908716	0.004926582460568148
data/154	4	time_scale_100ms	6.262811973682856	20.314899423338492	16.83898272293304	2.0038066994024404	0.3268253422235525	0.006852602347464291
data/154	5	time_scale_100ms	6.6416534632124185	17.03331313747944	17.169064792142994	2.736287337966657	0.28303733264519204	0.007355504720253768
data/154	6	time_scale_100ms	6.530089024257433	12.545472367462953	17.65715523293013	2.3936258233996925	0.24495652504558135	0.005533750826219172
data/154	7	time_scale_100ms	6.543092440145314	15.175253039916484	16.084429682458342	1.8375108421543924	0.2481852176684495	0.002670674332624714
data/154	8	time_scale_100ms	7.430275255794719	11.580387418170776	17.604415352145633	2.151152369754515	0.21111764483798626	0.005207019756500272
data/154	9	time_scale_100ms	6.084023326935703	12.486529514666781	17.468202651364464	2.040728445314791	0.2166893096286056	0.007086699780122141
data/155	1	baseline	0.0030582864453540756	0.23698142589295654	0.017455802637148642	0.10207436740453868	0.23714441943122327	0.0031697736886105066	0.0687790351723061
data/155	2	baseline	0.0027824781160423525	0.24620611422401828	0.016166092311972954	0.11196333876238276	0.24623436149571043	0.0014888695058664378	0.011473017955365705
data/155	3	baseline	0.0029189113556363365	0.29600900224705545	0.017246702587262835	0.10368949718741427	0.2960814397736927	0.00201428645660817	0.024471393129044117
data/155	4	baseline	0.0028970087661631953	0.21515749872592163	0.017054332060280713	0.07985386415840016	0.21525295377221113	0.003915693628527397	0.044365196125983886
data/155	5	baseline	0.002840957637110757	0.26967609090151934	0.017183111835928893	0.11371640906884505	0.26983738457492795	0.00282361421261875	0.05981014960185771
data/155	6	baseline	0.002727359993495218	0.23008146657716502	0.015122393584242368	0.10036517117668242	0.23019111874782283	0.002746800644415462	0.047657976232962085
data/155	7	baseline	0.002604656492729802	0.2531915347090593	0.014742056228386455	0.09257939143657277	0.25323499770287755	0.0015996115414268137	0.017166053307504647
data/155	8	baseline	0.0028963585689077615	0.24170556823575315	0.017740591010140947	0.07477513700997515	0.24185979390298884	0.002759670325359146	0.06380724629615475
data/155	1	rotation90	0.0030582864453540756	0.23698142589295654	0.014095289573164287	0.10207436740453868	0.23714441943122327	0.0031697736886105066
data/155	2	rotation90	0.0027824781160423525	0.24620611422401828	0.013003093267912063	0.11196333876238276	0.24623436149571043	0.0014888695058664378
data/155	3	rotation90	0.0029189113556363365	0.29600900224705545	0.014805539600991059	0.10368949718741427	0.2960814397736927	0.00201428645660817
data/155	4	rotation90	0.0028970087661631953	0.21515749872592163	0.013904228365387192	0.07985386415840016	0.21525295377221113	0.003915693628527397
data/155	5	rotation90	0.002840957637110757	0.26967609090151934	0.013119935301039429	0.11371640906884505	0.26983738457492795	0.00282361421261875
data/155	6	rotation90	0.002727359993495218	0.23008146657716502	0.013551385857742088	0.10036517117668242	0.23019111874782283	0.002746800644415462
data/155	7	rotation90	0.002604656492729802	0.2531915347090593	0.012844040762185946	0.09257939143657277	0.25323499770287755	0.0015996115414268137
data/155	8	rotation90	0.0028963585689077615	0.24170556823575315	0.014412415064153914	0.07477513700997515	0.24185979390298884	0.002759670325359146
data/155	1	parameter_seconds	0.0030582864453540756	0.23698142589295657	0.002059155678291139	0.10207436740453865	0.23714441943122327	0.0031697736886105066
data/155	2	parameter_seconds	0.0027824781160423525	0.24620611422401828	0.0017829306998391609	0.11196333876238272	0.24623436149571043	0.0014888695058664378
data/155	3	parameter_seconds	0.0029189113556363365	0.29600900224705545	0.0019371844228710882	0.10368949718741427	0.2960814397736927	0.00201428645660817
data/155	4	parameter_seconds	0.002897008766163196	0.21515749872592158	0.0019409699984063464	0.07985386415840019	0.21525295377221113	0.003915693628527397
data/155	5	parameter_seconds	0.002840957637110757	0.26967609090151934	0.00186354475233074	0.1137164090688451	0.26983738457492795	0.00282361421261875
data/155	6	parameter_seconds	0.002727359993495218	0.23008146657716502	0.0018749991349005137	0.1003651711766824	0.23019111874782283	0.002746800644415462
data/155	7	parameter_seconds	0.0026046564927298017	0.2531915347090593	0.001776307682505402	0.09257939143657279	0.25323499770287755	0.0015996115414268137
data/155	8	parameter_seconds	0.002896358568907761	0.24170556823575315	0.002002549048527767	0.07477513700997515	0.24185979390298884	0.002759670325359146
data/155	1	time_scale_10ms	0.27119263951794104	2.2407954039007514	1.4543471052520287	1.0000131548756939	0.23714441943122327	0.0031697736886105066
data/155	2	time_scale_10ms	0.24654741984401368	2.4360570381246953	1.3548659852707032	1.0845904224933194	0.24623436149571043	0.0014888695058664378
data/155	3	time_scale_10ms	0.25795398455052576	2.8953122726980256	1.437395182551144	1.0130348672717813	0.2960814397736927	0.00201428645660817
data/155	4	time_scale_10ms	0.25514195582289734	2.078348804586534	1.4041081906212192	0.7861417275359406	0.21525295377221113	0.003915693628527397
data/155	5	time_scale_10ms	0.25091770868918156	2.5670477735415616	1.4322829961197094	1.1000421314875943	0.26983738457492795	0.00282361421261875
data/155	6	time_scale_10ms	0.24353975345812548	2.2118739348765293	1.2721664437598563	0.9783083049579249	0.23019111874782283	0.002746800644415462
data/155	7	time_scale_10ms	0.2310081236133336	2.4923047044555937	1.225105249426678	0.9123078792309073	0.25323499770287755	0.0015996115414268137
data/155	8	time_scale_10ms	0.25532177932133104	2.2940445282639663	1.4662206729874918	0.7369407075146702	0.24185979390298884	0.002759670325359146
data/155	1	time_scale_100ms	6.286648593174471	11.684873865922613	18.29742692059372	3.299368273605775	0.23714441943122327	0.0031697736886105066
data/155	2	time_scale_100ms	5.461444498029412	18.452444859621767	18.648912723249463	2.6262155244684515	0.24623436149571043	0.0014888695058664378
data/155	3	time_scale_100ms	5.690869732878453	18.365702238118853	18.111013765372984	3.068769444675287	0.2960814397736927	0.00201428645660817
data/155	4	time_scale_100ms	5.803469252927299	13.650478634618198	18.48702349315119	3.0799494311786364	0.21525295377221113	0.003915693628527397
data/155	5	time_scale_100ms	5.151202628372315	15.936557968832851	18.061133588583978	2.57957422709971	0.26983738457492795	0.00282361421261875
data/155	6	time_scale_100ms	6.299613472300819	13.809374308544845	18.171872021398716	2.7752484910500788	0.23019111874782283	0.002746800644415462
data/155	7	time_scale_100ms	5.829618204554454	17.134445783629527	18.10427123999272	3.713550992796874	0.25323499770287755	0.0015996115414268137
data/155	8	time_scale_100ms	5.467529327217669	13.645023146887297	18.0751313913337	3.013140376090092	0.24185979390298884	0.002759670325359146
data/156	1	baseline	0.003869002374864934	0.25885281522785	0.020726741625329267	0.08513599774059354	0.25907509064457757	0.003975253484177887	0.08586942217798654
data/156	2	baseline	0.003625068255154055	0.21129341704693072	0.019565567705960265	0.089859975164174	0.21157407661983285	0.0046132583966256606	0.13282930288347483
data/156	3	baseline	0.003749053124710144	0.26119792858137436	0.020500800276792977	0.08688933644040535	0.2613460123277723	0.00238410719847971	0.056694073801510925
data/156	4	baseline	0.003742171202508099	0.37424918446343797	0.01980276621381567	0.092970045642056	0.374503253317462	0.005845403894712348	0.0678876172805154
data/156	5	baseline	0.003662612874754226	0.309894551095197	0.019853002959648584	0.09017316071264764	0.3100490984664689	0.0031847681043533564	0.049870954724995364
data/156	6	baseline	0.0035800477575684067	0.2410122276394695	0.019003157269009918	0.08956631815524257	0.24116514566703717	0.00488254736005593	0.06344824454151965
data/156	7	baseline	0.004609717587087224	0.23275337358151718	0.024361641512528485	0.08332633507599284	0.23308811818952355	0.0058832081527972774	0.14381944409889158
data/156	1	rotation90	0.003869002374864934	0.25885281522785	0.01685423671770367	0.08513599774059354	0.25907509064457757	0.003975253484177887
data/156	2	rotation90	0.003625068255154055	0.21129341704693072	0.015616946176309205	0.089859975164174	0.21157407661983285	0.0046132583966256606
data/156	3	rotation90	0.003749053124710144	0.26119792858137436	0.0164844137598153	0.08688933644040535	0.2613460123277723	0.00238410719847971
data/156	4	rotation90	0.003742171202508099	0.37424918446343797	0.0161769742545236	0.092970045642056	0.374503253317462	0.005845403894712348
data/156	5	rotation90	0.003662612874754226	0.309894551095197	0.015876036233446668	0.09017316071264764	0.3100490984664689	0.0031847681043533564
data/156	6	rotation90	0.0035800477575684067	0.2410122276394695	0.015382839367783391	0.08956631815524257	0.24116514566703717	0.00488254736005593
data/156	7	rotation90	0.004609717587087224	0.23275337358151718	0.020422772669232567	0.08332633507599284	0.23308811818952355	0.0058832081527972774
data/156	1	parameter_seconds	0.003869002374864934	0.25885281522785	0.002344953495696169	0.08513599774059355	0.25907509064457757	0.003975253484177887
data/156	2	parameter_seconds	0.0036250682551540554	0.21129341704693072	0.002286712488667601	0.08985997516417395	0.21157407661983285	0.0046132583966256606
data/156	3	parameter_seconds	0.0037490531247101433	0.26119792858137436	0.0023385527418892356	0.08688933644040535	0.2613460123277723	0.00238410719847971
data/156	4	parameter_seconds	0.003742171202508099	0.37424918446343786	0.002275139296936188	0.09297004564205608	0.374503253317462	0.005845403894712348
data/156	5	parameter_seconds	0.003662612874754226	0.309894551095197	0.002370346675011676	0.09017316071264762	0.3100490984664689	0.0031847681043533564
data/156	6	parameter_seconds	0.003580047757568408	0.2410122276394695	0.0021960189391568388	0.08956631815524256	0.24116514566703717	0.00488254736005593
data/156	7	parameter_seconds	0.004609717587087223	0.23275337358151718	0.0028700445828165784	0.08332633507599285	0.23308811818952355	0.0058832081527972774
data/156	1	time_scale_10ms	0.3273722994236228	2.4132230163123127	1.5510858923004336	0.8322678849616799	0.25907509064457757	0.003975253484177887
data/156	2	time_scale_10ms	0.312599655073562	1.905256186559681	1.5151313134960245	0.8710226895066011	0.21157407661983285	0.0046132583966256606
data/156	3	time_scale_10ms	0.3192710675429221	2.4862577891089668	1.5574915535055	0.8459041027814959	0.2613460123277723	0.00238410719847971
data/156	4	time_scale_10ms	0.31416497089204437	3.567539657648461	1.474084179637366	0.9047592807583774	0.374503253317462	0.005845403894712348
data/156	5	time_scale_10ms	0.315389986934646	2.974727893640682	1.5434012701053361	0.8756007379663023	0.3100490984664689	0.0031847681043533564
data/156	6	time_scale_10ms	0.30627188814750195	2.2973849731277993	1.449496312094477	0.8697522472316596	0.24116514566703717	0.00488254736005593
data/156	7	time_scale_10ms	0.38543522768730687	2.098415743898904	1.7936244433165252	0.8103508048376513	0.23308811818952355	0.0058832081527972774
data/156	1	time_scale_100ms	7.311861394362597	12.991162041065895	15.412487468326907	2.566715451774	0.25907509064457757	0.003975253484177887
data/156	2	time_scale_100ms	7.349884957858247	9.647587836423694	17.59151938044425	2.14068729456464	0.21157407661983285	0.0046132583966256606
data/156	3	time_scale_100ms	7.244572386250138	14.207909637408266	16.45311122433508	2.320209392117747	0.2613460123277723	0.00238410719847971
data/156	4	time_scale_100ms	6.198095582152292	26.6141213192177	14.626243924944287	2.4567751869694803	0.374503253317462	0.005845403894712348
data/156	5	time_scale_100ms	7.212706532129927	19.653506597725535	17.538000139311873	2.2463659373834712	0.3100490984664689	0.0031847681043533564
data/156	6	time_scale_100ms	7.125390055654665	15.485604958598353	15.787090887226027	2.23418251183035	0.24116514566703717	0.00488254736005593
data/156	7	time_scale_100ms	7.303148775190962	8.639793460564768	13.960775002811522	2.1610873717190584	0.23308811818952355	0.0058832081527972774
data/157	1	baseline	0.003593969157459396	0.2282197854538267	0.0186316133146392	0.09148085650924966	0.22840149213713432	0.005429565680302103	0.07961916314409567
data/157	2	baseline	0.003811032678005527	0.26856829346994443	0.01833767736724362	0.11718889430001686	0.2686864301028324	0.0023238866147306777	0.04398755763816986
data/157	3	baseline	0.003393857672724767	0.2572692428355741	0.017582018027946	0.08575913606125808	0.257463496642317	0.004525691540994322	0.07550603585637639
data/157	4	baseline	0.003902747038914958	0.2277799221594767	0.019924803595678223	0.08971196578586184	0.22786523018020916	0.002340624817177044	0.037451949198885615
data/157	5	baseline	0.003967961026416445	0.24795803339323608	0.018861785824637538	0.11909998154595319	0.24810442739856875	0.0030412149101759008	0.05903983159138981
data/157	6	baseline	0.003914508408532115	0.2213994979330226	0.02069316220168414	0.09110885809418423	0.2215529198622041	0.0034719621621639566	0.06929642145254711
data/157	7	baseline	0.004015756775991047	0.27072121841270286	0.02016404285011679	0.09741043629892628	0.27083123586025315	0.0025212889495226823	0.040638649676361105
data/157	1	rotation90	0.003593969157459396	0.2282197854538267	0.014613802031575415	0.09148085650924966	0.22840149213713432	0.005429565680302103
data/157	2	rotation90	0.003811032678005527	0.26856829346994443	0.015185326429944154	0.11718889430001686	0.2686864301028324	0.0023238866147306777
data/157	3	rotation90	0.003393857672724767	0.2572692428355741	0.013681670881080956	0.08575913606125808	0.257463496642317	0.004525691540994322
data/157	4	rotation90	0.003902747038914958	0.2277799221594767	0.01590450603833718	0.08971196578586184	0.22786523018020916	0.002340624817177044
data/157	5	rotation90	0.003967961026416445	0.24795803339323608	0.01577311044996343	0.11909998154595319	0.24810442739856875	0.0030412149101759008
data/157	6	rotation90	0.003914508408532115	0.2213994979330226	0.01598433182021305	0.09110885809418423	0.2215529198622041	0.0034719621621639566
data/157	7	rotation90	0.004015756775991047	0.27072121841270286	0.015984222446163026	0.09741043629892628	0.27083123586025315	0.0025212889495226823
data/157	1	parameter_seconds	0.0035939691574593956	0.22821978545382665	0.0019234487280771716	0.09148085650924961	0.22840149213713432	0.005429565680302103
data/157	2	parameter_seconds	0.0038110326780055274	0.2685682934699445	0.0021129702679561187	0.1171888943000169	0.2686864301028324	0.0023238866147306777
data/157	3	parameter_seconds	0.003393857672724767	0.2572692428355742	0.0017814108619399558	0.08575913606125808	0.257463496642317	0.004525691540994322
data/157	4	parameter_seconds	0.003902747038914958	0.2277799221594767	0.002130038618867052	0.08971196578586181	0.22786523018020916	0.002340624817177044
data/157	5	parameter_seconds	0.003967961026416445	0.24795803339323608	0.0021193800624713897	0.11909998154595325	0.24810442739856875	0.0030412149101759008
data/157	6	parameter_seconds	0.003914508408532115	0.22139949793302263	0.0020868185040257706	0.09110885809418424	0.2215529198622041	0.0034719621621639566
data/157	7	parameter_seconds	0.004015756775991047	0.27072121841270286	0.002155594271808575	0.09741043629892629	0.27083123586025315	0.0025212889495226823
data/157	1	time_scale_10ms	0.31007037801010817	2.1466400868712423	1.505109947369524	0.8414769517033943	0.22840149213713432	0.005429565680302103
data/157	2	time_scale_10ms	0.33127299148404943	2.5799087646140637	1.5126914110448748	1.091590912714781	0.2686864301028324	0.0023238866147306777
data/157	3	time_scale_10ms	0.29182645230907334	2.415459124314368	1.4047859868563424	0.7907065866036823	0.257463496642317	0.004525691540994322
data/157	4	time_scale_10ms	0.3340058427910678	2.2034184368773633	1.6041865933713644	0.8246915377024057	0.22786523018020916	0.002340624817177044
data/157	5	time_scale_10ms	0.34895851707970654	2.3570348424262737	1.573574486669596	1.1136610558380742	0.24810442739856875	0.0030412149101759008
data/157	6	time_scale_10ms	0.3356538867026693	2.08350404391652	1.6608112463644789	0.8414858517253347	0.2215529198622041	0.0034719621621639566
data/157	7	time_scale_10ms	0.34370281298209315	2.6107932993676455	1.6260852418884995	0.9005175697882811	0.27083123586025315	0.0025212889495226823
data/157	1	time_scale_100ms	4.9938509910452495	9.971898743159318	12.961145590128162	0.9333088404852412	0.22840149213713432	0.005429565680302103
data/157	2	time_scale_100ms	5.282294605208146	10.612399836500988	13.86208331122641	1.390204458969698	0.2686864301028324	0.0023238866147306777
data/157	3	time_scale_100ms	4.756791720142764	11.795774731028388	12.460818451254154	0.8986177556587405	0.257463496642317	0.004525691540994322
data/157	4	time_scale_100ms	4.919299784999591	12.345391448184	12.903226196145482	0.908910565616811	0.22786523018020916	0.002340624817177044
data/157	5	time_scale_100ms	5.737266260907428	10.164558566176522	14.339500908491448	1.4861496619547359	0.24810442739856875	0.0030412149101759008
data/157	6	time_scale_100ms	4.676396861407146	8.49618075952968	12.304240637806593	0.9739968749733511	0.2215529198622041	0.0034719621621639566
data/157	7	time_scale_100ms	4.96305966410057	14.105113871766685	12.739129324759412	1.0527071469041636	0.27083123586025315	0.0025212889495226823
data/158	1	baseline	0.0051811827356908645	0.2837508797824721	0.02382506286595524	0.10037484893927263	0.2839682159114928	0.004820994019936101	0.07659399300798952
data/158	2	baseline	0.004630461359322791	0.32866854595321143	0.02138390160698497	0.09923836819291271	0.32887243457304793	0.004095516725497849	0.062034722320380986
data/158	3	baseline	0.004940915812421372	0.3603271878310705	0.022002540919169554	0.09622564791935692	0.3605734040391168	0.005708608930878487	0.06833128788543696
data/158	4	baseline	0.005163622084674726	0.25572436121499936	0.02244690151506265	0.11910599907154053	0.25599356362718095	0.004042517870773363	0.1052705385214514
data/158	5	baseline	0.004829876597851189	0.5449702664634252	0.022084979892711666	0.11349463179129321	0.5451430774659185	0.004410287628688088	0.03171017083460903
data/158	6	baseline	0.004556126860165465	0.3206805455672628	0.021065940724779436	0.11007495407119616	0.32118213225229325	0.005252803543003387	0.15641319436550116
data/158	7	baseline	0.004780445353236936	1.1686968661681623	0.021903117063467807	0.12159436493314714	1.1691150533401378	0.004454151414095456	0.035782347337565135
data/158	8	baseline	0.005088395114628717	0.30531166626623973	0.02333168100960858	0.10390295428791838	0.30572589101174064	0.004834789703115665	0.13567275386707767
data/158	1	rotation90	0.0051811827356908645	0.2837508797824721	0.017550352133995924	0.10037484893927263	0.2839682159114928	0.004820994019936101
data/158	2	rotation90	0.004630461359322791	0.32866854595321143	0.01733736089089294	0.09923836819291271	0.32887243457304793	0.004095516725497849
data/158	3	rotation90	0.004940915812421372	0.3603271878310705	0.019043927400418728	0.09622564791935692	0.3605734040391168	0.005708608930878487
data/158	4	rotation90	0.005163622084674726	0.25572436121499936	0.018967982799523924	0.11910599907154053	0.25599356362718095	0.004042517870773363
data/158	5	rotation90	0.004829876597851189	0.5449702664634252	0.01645887569678684	0.11349463179129321	0.5451430774659185	0.004410287628688088
data/158	6	rotation90	0.004556126860165465	0.3206805455672628	0.014742282723501005	0.11007495407119616	0.32118213225229325	0.005252803543003387
data/158	7	rotation90	0.004780445353236936	1.1686968661681623	0.01577186937104072	0.12159436493314714	1.1691150533401378	0.004454151414095456
data/158	8	rotation90	0.005088395114628717	0.30531166626623973	0.017311284484230624	0.10390295428791838	0.30572589101174064	0.004834789703115665
data/158	1	parameter_seconds	0.0051811827356908645	0.2837508797824721	0.0027805269470128737	0.10037484893927263	0.2839682159114928	0.004820994019936101
data/158	2	parameter_seconds	0.00463046135932279	0.32866854595321143	0.002642983815525085	0.0992383681929127	0.32887243457304793	0.004095516725497849
data/158	3	parameter_seconds	0.004940915812421373	0.3603271878310705	0.0028232618247483313	0.09622564791935691	0.3605734040391168	0.005708608930878487
data/158	4	parameter_seconds	0.005163622084674726	0.25572436121499936	0.003001013817206909	0.11910599907154056	0.25599356362718095	0.004042517870773363
data/158	5	parameter_seconds	0.004829876597851189	0.5449702664634252	0.002706895945600301	0.11349463179129321	0.5451430774659185	0.004410287628688088
data/158	6	parameter_seconds	0.004556126860165465	0.3206805455672628	0.0024530027818267294	0.11007495407119615	0.32118213225229325	0.005252803543003387
data/158	7	parameter_seconds	0.004780445353236936	1.1686968661681625	0.0026403271068001686	0.12159436493314718	1.1691150533401378	0.004454151414095456
data/158	8	parameter_seconds	0.005088395114628717	0.30531166626623973	0.0026785432433159818	0.10390295428791836	0.30572589101174064	0.004834789703115665
data/158	1	time_scale_10ms	0.43037479801679046	2.6603002931396214	1.7519400034825439	0.9687540128964762	0.2839682159114928	0.004820994019936101
data/158	2	time_scale_10ms	0.3766922366403412	3.113515686275769	1.5193789201906112	0.9530022685780265	0.32887243457304793	0.004095516725497849
data/158	3	time_scale_10ms	0.39886677725435216	3.424239032752925	1.5396564398606636	0.9253629210569992	0.3605734040391168	0.005708608930878487
data/158	4	time_scale_10ms	0.4222192652982918	2.349070874609489	1.5937854658754769	1.1408315549309538	0.25599356362718095	0.004042517870773363
data/158	5	time_scale_10ms	0.3998781799098205	5.305774949354519	1.635438617878479	1.0920914148892211	0.5451430774659185	0.004410287628688088
data/158	6	time_scale_10ms	0.38571220950524937	2.858174954437505	1.5896727884776463	1.0576112350580162	0.32118213225229325	0.005252803543003387
data/158	7	time_scale_10ms	0.3987841039935559	11.356681511879206	1.6220417967166785	1.1669646528259614	1.1691150533401378	0.004454151414095456
data/158	8	time_scale_10ms	0.41961830235830117	2.760728265306212	1.7042135101860378	0.9933444190066795	0.30572589101174064	0.004834789703115665
data/158	1	time_scale_100ms	8.889593862179675	10.53601615189487	17.62029624704045	2.1593227277239553	0.2839682159114928	0.004820994019936101
data/158	2	time_scale_100ms	8.51671605375419	14.659747086309125	16.36158161522826	1.9181403540392117	0.32887243457304793	0.004095516725497849
data/158	3	time_scale_100ms	8.280317470515595	22.979582239832336	16.06717630139036	1.9142534036234424	0.3605734040391168	0.005708608930878487
data/158	4	time_scale_100ms	12.649207107805664	11.25086319014224	16.76952695600301	2.186707286491516	0.25599356362718095	0.004042517870773363
data/158	5	time_scale_100ms	7.513918292759267	34.318405187006775	17.525876487472352	2.2866518271140577	0.5451430774659185	0.004410287628688088
data/158	6	time_scale_100ms	8.568634219512742	15.326871895680169	17.288979314736103	2.1500560679285137	0.32118213225229325	0.005252803543003387
data/158	7	time_scale_100ms	11.092633608814037	57.76614365685695	17.92199548508302	2.3209022361193137	1.1691150533401378	0.004454151414095456
data/158	8	time_scale_100ms	8.139595548422104	13.14510403546196	16.94346116693833	1.8405822202710511	0.30572589101174064	0.004834789703115665
data/159	1	baseline	0.004530458979776663	0.2670171363127647	0.019634420941160413	0.13216286959136112	0.2671454026597111	0.0033327994333642043	0.048036747273094704
data/159	2	baseline	0.0045336898713049835	0.22805110160821762	0.021243252055938185	0.13202943825073454	0.22822046563336448	0.005669191974388951	0.07426582198135634
data/159	3	baseline	0.004476280483394577	0.5100104163708675	0.02132622802872436	0.13015993073025398	0.5103118890526865	0.006178377802584511	0.05911108325280523
data/159	4	baseline	0.0042972368328677716	0.264073956264456	0.018607686139624168	0.12030993845994958	0.26431198867324024	0.0039306476558781285	0.09013854003301347
data/159	5	baseline	0.004290398798127801	0.2994711043555368	0.018675890771234608	0.13108180490118987	0.2996633867510101	0.003560138512883219	0.06420732841223575
data/159	6	baseline	0.004205896061495096	0.31824478096175035	0.019134401294635683	0.1321744373521976	0.3184464052930343	0.005138969025139014	0.0633551100742702
data/159	7	baseline	0.004459848036680468	0.31149762986759355	0.020819613203736608	0.12204031189726731	0.3118881390076861	0.006193688633554146	0.12536504379134783
data/159	8	baseline	0.00419042878838879	0.2887105986865804	0.01784376276204499	0.13000744353569357	0.2888903545468349	0.0038558611055644165	0.0622616076695115
data/159	9	baseline	0.004303153848766206	0.3324461662332109	0.01863362815829475	0.1230230567662905	0.33307100030299813	0.004914113142676133	0.18795045130672872
data/159	1	rotation90	0.004530458979776663	0.2670171363127647	0.01948801780411924	0.13216286959136112	0.2671454026597111	0.0033327994333642043
data/159	2	rotation90	0.0045336898713049835	0.22805110160821762	0.02133746599894617	0.13202943825073454	0.22822046563336448	0.005669191974388951
data/159	3	rotation90	0.004476280483394577	0.5100104163708675	0.02104379498448922	0.13015993073025398	0.5103118890526865	0.006178377802584511
data/159	4	rotation90	0.0042972368328677716	0.264073956264456	0.019119258334185762	0.12030993845994958	0.26431198867324024	0.0039306476558781285
data/159	5	rotation90	0.004290398798127801	0.2994711043555368	0.0189231114178506	0.13108180490118987	0.2996633867510101	0.003560138512883219
data/159	6	rotation90	0.004205896061495096	0.31824478096175035	0.01922851699243013	0.1321744373521976	0.3184464052930343	0.005138969025139014
data/159	7	rotation90	0.004459848036680468	0.31149762986759355	0.020539441735346175	0.12204031189726731	0.3118881390076861	0.006193688633554146
data/159	8	rotation90	0.00419042878838879	0.2887105986865804	0.018844534426969168	0.13000744353569357	0.2888903545468349	0.0038558611055644165
data/159	9	rotation90	0.004303153848766206	0.3324461662332109	0.018611260424182298	0.1230230567662905	0.33307100030299813	0.004914113142676133
data/159	1	parameter_seconds	0.004530458979776663	0.2670171363127647	0.003147583823886205	0.13216286959136106	0.2671454026597111	0.0033327994333642043
data/159	2	parameter_seconds	0.0045336898713049835	0.22805110160821762	0.003087621812520802	0.13202943825073457	0.22822046563336448	0.005669191974388951
data/159	3	parameter_seconds	0.004476280483394577	0.5100104163708675	0.0029578008886391254	0.13015993073025398	0.5103118890526865	0.006178377802584511
data/159	4	parameter_seconds	0.004297236832867771	0.26407395626445607	0.002996706075193077	0.12030993845994953	0.26431198867324024	0.0039306476558781285
data/159	5	parameter_seconds	0.004290398798127801	0.2994711043555368	0.0029444946785380822	0.1310818049011899	0.2996633867510101	0.003560138512883219
data/159	6	parameter_seconds	0.004205896061495096	0.3182447809617503	0.0029732278750942425	0.1321744373521976	0.3184464052930343	0.005138969025139014
data/159	7	parameter_seconds	0.004459848036680468	0.31149762986759355	0.0029957724608320937	0.12204031189726733	0.3118881390076861	0.006193688633554146
data/159	8	parameter_seconds	0.00419042878838879	0.28871059868658044	0.0030319740304432614	0.13000744353569357	0.2888903545468349	0.0038558611055644165
data/159	9	parameter_seconds	0.004303153848766207	0.33244616623321105	0.0029097661492071968	0.12302305676629041	0.33307100030299813	0.004914113142676133
data/159	1	time_scale_10ms	0.3853865945489891	2.5559671013234952	1.5311467020825	1.2282375272698471	0.2671454026597111	0.0033327994333642043
data/159	2	time_scale_10ms	0.38033534057020246	2.146728300619412	1.5908938523570886	1.260998699764056	0.22822046563336448	0.005669191974388951
data/159	3	time_scale_10ms	0.3723237711969902	4.851008115452172	1.5823268013818659	1.238754070513866	0.5103118890526865	0.006178377802584511
data/159	4	time_scale_10ms	0.3639932843395269	2.456269285778535	1.4383234944439964	1.1159127550702244	0.26431198867324024	0.0039306476558781285
data/159	5	time_scale_10ms	0.3634786141688821	2.829480726961683	1.4403094617155459	1.2208252105908095	0.2996633867510101	0.003560138512883219
data/159	6	time_scale_10ms	0.3542859434916467	3.0140031683530952	1.4534010648440328	1.254854597098866	0.3184464052930343	0.005138969025139014
data/159	7	time_scale_10ms	0.37185164210108446	2.811919538173207	1.548497822215246	1.1635815984279039	0.3118881390076861	0.006193688633554146
data/159	8	time_scale_10ms	0.3526379828490405	2.733844737244355	1.3712902962972122	1.2090428202686	0.2888903545468349	0.0038558611055644165
data/159	9	time_scale_10ms	0.36845826937697074	2.8813120747237173	1.4524775598829607	1.13747092894142	0.33307100030299813	0.004914113142676133
data/159	1	time_scale_100ms	5.9378810560909185	10.053361784840632	12.44417039167385	1.5226645756224768	0.2671454026597111	0.0033327994333642043
data/159	2	time_scale_100ms	5.441185396659623	9.189535569009568	12.575236631332988	2.2964428134064527	0.22822046563336448	0.005669191974388951
data/159	3	time_scale_100ms	5.313252820001519	21.53305944384549	12.583665833047114	2.1254090436425983	0.5103118890526865	0.006178377802584511
data/159	4	time_scale_100ms	5.900485481832465	10.977522564495505	12.334212934606304	1.3531406046825358	0.26431198867324024	0.0039306476558781285
data/159	5	time_scale_100ms	6.04497827945683	11.290077250221675	12.727387960412665	1.5521473382424749	0.2996633867510101	0.003560138512883219
data/159	6	time_scale_100ms	5.924839936917379	11.837694766579483	13.207782222363106	2.070471300870803	0.3184464052930343	0.005138969025139014
data/159	7	time_scale_100ms	6.291145410605578	8.685955003273863	13.338815337810308	2.057265137644599	0.3118881390076861	0.006193688633554146
data/159	8	time_scale_100ms	5.750690920462955	11.613776315476139	12.215232800680406	1.510919939060726	0.2888903545468349	0.0038558611055644165
data/159	9	time_scale_100ms	6.067159494284163	9.960609459741395	12.35231907843599	1.3319299529704745	0.33307100030299813	0.004914113142676133
data/16	1	baseline	0.0039267301833133305	0.26814399666559946	0.01857450704119327	0.09417805077075307	0.26830091174545134	0.004014497900239741	0.058518960634268424
data/16	2	baseline	0.003842166895853166	0.23976096913506312	0.01844476559416064	0.10561412147767126	0.2398652980532585	0.0033695145625663643	0.043513720590859783
data/16	3	baseline	0.004400847715019872	0.3015702241876374	0.018989358152683017	0.12329770101928612	0.30175171010574636	0.003277154319451739	0.06018031740295804
data/16	4	baseline	0.003770311839837326	0.27481469157064253	0.017257692821907703	0.11187779902372341	0.2749066575288981	0.0033475509501468535	0.033464716798770056
data/16	5	baseline	0.004241090897643825	0.3531020514711624	0.017303272129015005	0.10263948155531263	0.3532569290283527	0.003923452790899555	0.04386198169763489
data/16	6	baseline	0.0036559586580059466	0.6869554064976534	0.016112078496171682	0.11558763559647692	0.6886154724439199	0.005341569424777035	0.24165556170960834
data/16	7	baseline	0.003785808085505105	0.22500605586441827	0.017649228149248707	0.10526254432215017	0.2250526728194086	0.002531150715037746	0.020718089035987042
data/16	8	baseline	0.003794805570547636	0.24592833982776025	0.01767812248980008	0.0913956174487481	0.2461462112880485	0.005007198827530556	0.08859144108435135
data/16	9	baseline	0.0035115458433866964	0.2943977280854735	0.015280175712277395	0.0846441613481236	0.2945570553763764	0.005657520790909846	0.054119742003111426
data/16	10	baseline	0.004034614793732055	0.24784929762951752	0.019573957136793916	0.10405634487706118	0.2481202401011077	0.004484157836632062	0.10931742562174662
data/16	1	rotation90	0.0039267301833133305	0.26814399666559946	0.020029502984966762	0.09417805077075307	0.26830091174545134	0.004014497900239741
data/16	2	rotation90	0.003842166895853166	0.23976096913506312	0.019674112846364347	0.10561412147767126	0.2398652980532585	0.0033695145625663643
data/16	3	rotation90	0.004400847715019872	0.3015702241876374	0.0204802634421421	0.12329770101928612	0.30175171010574636	0.003277154319451739
data/16	4	rotation90	0.003770311839837326	0.27481469157064253	0.019220543206314968	0.11187779902372341	0.2749066575288981	0.0033475509501468535
data/16	5	rotation90	0.004241090897643825	0.3531020514711624	0.01934318502637389	0.10263948155531263	0.3532569290283527	0.003923452790899555
data/16	6	rotation90	0.0036559586580059466	0.6869554064976534	0.017724941131277434	0.11558763559647692	0.6886154724439199	0.005341569424777035
data/16	7	rotation90	0.003785808085505105	0.22500605586441827	0.01819468977344962	0.10526254432215017	0.2250526728194086	0.002531150715037746
data/16	8	rotation90	0.003794805570547636	0.24592833982776025	0.018737920441447443	0.0913956174487481	0.2461462112880485	0.005007198827530556
data/16	9	rotation90	0.0035115458433866964	0.2943977280854735	0.017839083526925568	0.0846441613481236	0.2945570553763764	0.005657520790909846
data/16	10	rotation90	0.004034614793732055	0.24784929762951752	0.020784140032602767	0.10405634487706118	0.2481202401011077	0.004484157836632062
data/16	1	parameter_seconds	0.0039267301833133305	0.26814399666559946	0.002856210056095776	0.09417805077075307	0.26830091174545134	0.004014497900239741
data/16	2	parameter_seconds	0.0038421668958531665	0.23976096913506312	0.002782782615058225	0.10561412147767124	0.2398652980532585	0.0033695145625663643
data/16	3	parameter_seconds	0.004400847715019873	0.3015702241876374	0.0030981729305621683	0.12329770101928611	0.30175171010574636	0.003277154319451739
data/16	4	parameter_seconds	0.0037703118398373266	0.27481469157064253	0.0025940347350621594	0.11187779902372344	0.2749066575288981	0.0033475509501468535
data/16	5	parameter_seconds	0.004241090897643825	0.3531020514711624	0.0032104774142631665	0.10263948155531266	0.3532569290283527	0.003923452790899555
data/16	6	parameter_seconds	0.003655958658005947	0.6869554064976535	0.002630905728938143	0.11558763559647692	0.6886154724439199	0.005341569424777035
data/16	7	parameter_seconds	0.003785808085505105	0.22500605586441827	0.0026970211618525205	0.1052625443221502	0.2250526728194086	0.002531150715037746
data/16	8	parameter_seconds	0.003794805570547636	0.2459283398277603	0.002717043938867418	0.09139561744874812	0.2461462112880485	0.005007198827530556
data/16	9	parameter_seconds	0.003511545843386696	0.29439772808547343	0.00258304951847076	0.08464416134812361	0.2945570553763764	0.005657520790909846
data/16	10	parameter_seconds	0.004034614793732055	0.24784929762951752	0.002836742539506964	0.10405634487706115	0.2481202401011077	0.004484157836632062
data/16	1	time_scale_10ms	0.3293107060683963	2.555315190050135	1.395891233581878	0.87972945630237	0.26830091174545134	0.004014497900239741
data/16	2	time_scale_10ms	0.32088852007226726	2.310619841034968	1.3993121526008032	0.9788466431871685	0.2398652980532585	0.0033695145625663643
data/16	3	time_scale_10ms	0.37195477499412277	2.8656877304133923	1.4361246080254462	1.1410201545241896	0.30175171010574636	0.003277154319451739
data/16	4	time_scale_10ms	0.32270601210436656	2.6705564639627366	1.3196160017249055	1.0557284087532897	0.2749066575288981	0.0033475509501468535
data/16	5	time_scale_10ms	0.35562389365767244	3.399571880095354	1.324132342810381	0.9412004646415024	0.3532569290283527	0.003923452790899555
data/16	6	time_scale_10ms	0.3060313931045721	5.780473773655079	1.226957992829069	1.0777925442306342	0.6886154724439199	0.005341569424777035
data/16	7	time_scale_10ms	0.3144349163243199	2.20781614518214	1.3509717218951196	0.9566079392972615	0.2250526728194086	0.002531150715037746
data/16	8	time_scale_10ms	0.3159138318332695	2.286365218859668	1.3587569314148218	0.8361695654062081	0.2461462112880485	0.005007198827530556
data/16	9	time_scale_10ms	0.29558996541664245	2.8190144676075093	1.176489446120663	0.7964557452594523	0.2945570553763764	0.005657520790909846
data/16	10	time_scale_10ms	0.33484584829703407	2.272361956110152	1.4711048043765802	0.9590051463012186	0.2481202401011077	0.004484157836632062
data/16	1	time_scale_100ms	5.675760589114411	13.940659116476048	13.751963202465218	1.1592630619571298	0.26830091174545134	0.004014497900239741
data/16	2	time_scale_100ms	5.232151208487027	13.30309682511586	15.400858140381768	1.1766987731955303	0.2398652980532585	0.0033695145625663643
data/16	3	time_scale_100ms	7.0046349159873875	14.637549317760598	14.030861259930855	1.3490240079199594	0.30175171010574636	0.003277154319451739
data/16	4	time_scale_100ms	6.034761042526024	18.36910544636659	14.275241481155689	1.5910125108501714	0.2749066575288981	0.0033475509501468535
data/16	5	time_scale_100ms	7.363481109593383	17.865784457876508	16.986348746199955	1.0120055424668943	0.3532569290283527	0.003923452790899555
data/16	6	time_scale_100ms	5.726887899817667	29.212980515293744	14.335424597639474	1.3897357527140446	0.6886154724439199	0.005341569424777035
data/16	7	time_scale_100ms	5.429896120490667	14.43818398124507	16.1792217517495	0.9451045013102615	0.2250526728194086	0.002531150715037746
data/16	8	time_scale_100ms	4.968559516912111	11.019067962361191	16.137946669737605	0.8791625467432128	0.2461462112880485	0.005007198827530556
data/16	9	time_scale_100ms	5.7367133346269386	17.15688806091908	16.287447833549372	1.1533789672791073	0.2945570553763764	0.005657520790909846
data/16	10	time_scale_100ms	5.048674740179273	9.222840307455929	14.52180498694887	1.0851054613826316	0.2481202401011077	0.004484157836632062
data/160	1	baseline	0.005923153049326007	0.23067092248990131	0.0211574259391345	0.10208767855781577	0.23090512016420792	0.010034366316913292	0.10152891044030721
data/160	2	baseline	0.006156907753897295	0.17522205459730952	0.02234378960230396	0.09427722063766121	0.17530371625650157	0.005900501260102716	0.04660466936066143
data/160	3	baseline	0.005551063819626852	0.3108169864046743	0.019661991294167642	0.0971475446597602	0.3120991586786317	0.013016950038157588	0.4125167960698395
data/160	4	baseline	0.0056357798075218814	0.2385853105766045	0.01944414729568994	0.11185636320846752	0.23911961414611435	0.009489195959495416	0.22394654902204714
data/160	5	baseline	0.005209207657782102	0.29824398905841143	0.019082624164253836	0.1011291175189418	0.2983293424191631	0.004451388230738213	0.028618635708688167
data/160	1	rotation90	0.005923153049326007	0.23067092248990131	0.020755353407905946	0.10208767855781577	0.23090512016420792	0.010034366316913292
data/160	2	rotation90	0.006156907753897295	0.17522205459730952	0.022347494220482447	0.09427722063766121	0.17530371625650157	0.005900501260102716
data/160	3	rotation90	0.005551063819626852	0.3108169864046743	0.020232014257364102	0.0971475446597602	0.3120991586786317	0.013016950038157588
data/160	4	rotation90	0.0056357798075218814	0.2385853105766045	0.019860540174446068	0.11185636320846752	0.23911961414611435	0.009489195959495416
data/160	5	rotation90	0.005209207657782102	0.29824398905841143	0.018800220434955942	0.1011291175189418	0.2983293424191631	0.004451388230738213
data/160	1	parameter_seconds	0.005923153049326007	0.23067092248990131	0.0034469295155919654	0.1020876785578158	0.23090512016420792	0.010034366316913292
data/160	2	parameter_seconds	0.006156907753897295	0.17522205459730952	0.0036699471546920675	0.09427722063766121	0.17530371625650157	0.005900501260102716
data/160	3	parameter_seconds	0.005551063819626853	0.3108169864046743	0.0032011893244832963	0.09714754465976018	0.3120991586786317	0.013016950038157588
data/160	4	parameter_seconds	0.0056357798075218814	0.23858531057660448	0.0032005191824908135	0.11185636320846747	0.23911961414611435	0.009489195959495416
data/160	5	parameter_seconds	0.005209207657782102	0.29824398905841143	0.0031118234716001666	0.10112911751894177	0.2983293424191631	0.004451388230738213
data/160	1	time_scale_10ms	0.4420139002930476	2.1658626310580615	1.410489949057775	0.9640379086869323	0.23090512016420792	0.010034366316913292
data/160	2	time_scale_10ms	0.45599361836360847	1.6900339334423067	1.449142144178831	0.8950726419172319	0.17530371625650157	0.005900501260102716
data/160	3	time_scale_10ms	0.41963872640430744	2.4409735431522335	1.300622147593599	0.9181145856561015	0.3120991586786317	0.013016950038157588
data/160	4	time_scale_10ms	0.43649403793489916	2.0869495072838817	1.344659113868898	1.0575539109155327	0.23911961414611435	0.009489195959495416
data/160	5	time_scale_10ms	0.3899993543246846	2.91022995156398	1.2664913079226052	0.9629259982171392	0.2983293424191631	0.004451388230738213
data/160	1	time_scale_100ms	8.639897241685375	10.67033770919149	17.126606723195263	1.4678575587694214	0.23090512016420792	0.010034366316913292
data/160	2	time_scale_100ms	7.424209651408798	9.936629398720022	14.105706489113087	1.4771393161580508	0.17530371625650157	0.005900501260102716
data/160	3	time_scale_100ms	7.222435115609179	11.331911311552298	15.195873200047847	1.4140579863804354	0.3120991586786317	0.013016950038157588
data/160	4	time_scale_100ms	7.263096346364455	10.831785277417424	12.8279675043866	1.638528272241154	0.23911961414611435	0.009489195959495416
data/160	5	time_scale_100ms	6.479150061901823	18.243524928554265	13.251213426243424	1.6652366477820852	0.2983293424191631	0.004451388230738213
data/161	1	baseline	0.0035351827925363716	0.2457799360808067	0.01673192301440703	0.0884256670427143	0.24591955677292018	0.0033080379624425916	0.056807196852548536
data/161	2	baseline	0.003596456364098543	0.2912671887067909	0.01730364829126071	0.08030310130786446	0.29159309826496815	0.005108501772453011	0.11189367385466831
data/161	3	baseline	0.003670455284128413	0.2858891655929201	0.017941390045338908	0.06582246286381874	0.2861020469562133	0.00287682537549248	0.07446289993244815
data/161	4	baseline	0.0037400646277462517	0.41013314919350147	0.018289028642462905	0.08048312716562817	0.41057313584772387	0.006812336981685756	0.10727897881153137
data/161	5	baseline	0.0035399505358278895	0.2530736906867707	0.016317417687593285	0.09008513732396237	0.25322866982419895	0.0033173371720689976	0.06123873920187428
data/161	6	baseline	0.003334440100979655	0.2822837224976137	0.01564332253233369	0.0947965703588845	0.2825984541869102	0.005894259059474978	0.11149480618712904
data/161	7	baseline	0.0038382162886831227	0.3270170407112778	0.018262559497383993	0.09427472080144494	0.32721631094723813	0.0032889607402454544	0.0609357345803474
data/161	8	baseline	0.00346865875799605	0.19660651501071	0.0174090526139568	0.06282812553909854	0.1967124512006127	0.003730170133618361	0.05388233950280874
data/161	1	rotation90	0.0035351827925363716	0.2457799360808067	0.016019647839907312	0.0884256670427143	0.24591955677292018	0.0033080379624425916
data/161	2	rotation90	0.003596456364098543	0.2912671887067909	0.01650942489665976	0.08030310130786446	0.29159309826496815	0.005108501772453011
data/161	3	rotation90	0.003670455284128413	0.2858891655929201	0.01704252636322053	0.06582246286381874	0.2861020469562133	0.00287682537549248
data/161	4	rotation90	0.0037400646277462517	0.41013314919350147	0.01762410218141019	0.08048312716562817	0.41057313584772387	0.006812336981685756
data/161	5	rotation90	0.0035399505358278895	0.2530736906867707	0.016071665290621276	0.09008513732396237	0.25322866982419895	0.0033173371720689976
data/161	6	rotation90	0.003334440100979655	0.2822837224976137	0.014837256509504971	0.0947965703588845	0.2825984541869102	0.005894259059474978
data/161	7	rotation90	0.0038382162886831227	0.3270170407112778	0.0178538706478369	0.09427472080144494	0.32721631094723813	0.0032889607402454544
data/161	8	rotation90	0.00346865875799605	0.19660651501071	0.01637943486918684	0.06282812553909854	0.1967124512006127	0.003730170133618361
data/161	1	parameter_seconds	0.0035351827925363716	0.2457799360808067	0.002505478411484353	0.08842566704271432	0.24591955677292018	0.0033080379624425916
data/161	2	parameter_seconds	0.003596456364098543	0.2912671887067909	0.002444797105058997	0.08030310130786443	0.29159309826496815	0.005108501772453011
data/161	3	parameter_seconds	0.003670455284128413	0.28588916559292016	0.002582704600192884	0.06582246286381871	0.2861020469562133	0.00287682537549248
data/161	4	parameter_seconds	0.0037400646277462512	0.4101331491935015	0.002630596329660803	0.08048312716562818	0.41057313584772387	0.006812336981685756
data/161	5	parameter_seconds	0.0035399505358278895	0.2530736906867707	0.0025255246347803445	0.09008513732396237	0.25322866982419895	0.0033173371720689976
data/161	6	parameter_seconds	0.0033344401009796545	0.2822837224976136	0.0023549812702414645	0.0947965703588845	0.2825984541869102	0.005894259059474978
data/161	7	parameter_seconds	0.0038382162886831223	0.3270170407112778	0.0026820179279842355	0.09427472080144497	0.32721631094723813	0.0032889607402454544
data/161	8	parameter_seconds	0.0034686587579960504	0.19660651501070997	0.002432249796028892	0.06282812553909856	0.1967124512006127	0.003730170133618361
data/161	1	time_scale_10ms	0.2921752050651857	2.3422629826194994	1.2859745582323039	0.8650096110816429	0.24591955677292018	0.0033080379624425916
data/161	2	time_scale_10ms	0.29689145078559076	2.6763192780859804	1.321936919815128	0.7795722998201394	0.29159309826496815	0.005108501772453011
data/161	3	time_scale_10ms	0.30108833418095693	2.685478119617493	1.3654562056756605	0.6379318831574975	0.2861020469562133	0.00287682537549248
data/161	4	time_scale_10ms	0.3051982134622292	3.80452488160028	1.3887713419938186	0.7809324184667067	0.41057313584772387	0.006812336981685756
data/161	5	time_scale_10ms	0.2917259464743558	2.4025048294854696	1.2514638534277693	0.8781571889753839	0.25322866982419895	0.0033173371720689976
data/161	6	time_scale_10ms	0.27791489360334254	2.60740836654358	1.2191282436997963	0.9238756501064803	0.2825984541869102	0.005894259059474978
data/161	7	time_scale_10ms	0.3164787913902256	3.1158176592136413	1.3996556514701017	0.9150430512501981	0.32721631094723813	0.0032889607402454544
data/161	8	time_scale_10ms	0.28470811006012164	1.8823650790332371	1.3231370632922126	0.607334411018845	0.1967124512006127	0.003730170133618361
data/161	1	time_scale_100ms	5.349171068502358	12.22613835756956	16.555403194524562	2.7230356047717996	0.24591955677292018	0.0033080379624425916
data/161	2	time_scale_100ms	5.05859413416451	14.6851900598669	16.643888229938838	1.9880601756150442	0.29159309826496815	0.005108501772453011
data/161	3	time_scale_100ms	4.918060298289476	13.693627748513107	16.584259095979093	1.5624282996145402	0.2861020469562133	0.00287682537549248
data/161	4	time_scale_100ms	5.059353802515114	21.881774103369878	16.729594432410245	1.9673696041733184	0.41057313584772387	0.006812336981685756
data/161	5	time_scale_100ms	5.232594136939556	12.591461009559401	16.392749955449972	2.4953368627889874	0.25322866982419895	0.0033173371720689976
data/161	6	time_scale_100ms	5.682755467364233	15.419357975380912	17.742776088353033	2.608906711321133	0.2825984541869102	0.005894259059474978
data/161	7	time_scale_100ms	5.3915132994140285	20.173742163510784	16.158191732240674	2.3232330727913784	0.32721631094723813	0.0032889607402454544
data/161	8	time_scale_100ms	4.796182523026821	12.226116948490334	15.270499618432241	1.4013280712031824	0.1967124512006127	0.003730170133618361
data/162	1	baseline	0.003382336189537369	0.3736552678434367	0.017469783672902955	0.10199817162513085	0.37385227773990054	0.003691749188460794	0.05272504188174043
data/162	2	baseline	0.003238771647337368	0.20478734864197246	0.016503028553297768	0.09084842324943507	0.2049040202960615	0.003421753134838828	0.05697210050461532
data/162	3	baseline	0.003340817950061634	0.22672810123822015	0.015476341776928044	0.12309952073349645	0.2268550091870196	0.003644106501426896	0.05597363013511991
data/162	4	baseline	0.003142808378596631	0.25980359532924463	0.013884231725073887	0.14339783213263413	0.2599199954740647	0.0025675823090859883	0.04480313086989707
data/162	5	baseline	0.0030199752603361596	0.3433341729598019	0.014387629667314055	0.1137500646866146	0.34346573215003595	0.0024393650125181395	0.03831811704029242
data/162	6	baseline	0.003058914709586366	0.2127139756502837	0.015303547006852235	0.0909615927072353	0.2127964599304962	0.002549784563596626	0.038777085501950914
data/162	7	baseline	0.003077044660567641	0.24732462897672167	0.01514819133052458	0.10155300962486415	0.2474574282928206	0.0027484198008508394	0.0536943355170072
data/162	8	baseline	0.0033158981196380753	0.29275047670045595	0.01677612142681774	0.10422650636860636	0.2929826269381624	0.0036791242190630626	0.07929969587854302
data/162	9	baseline	0.0033830724277117952	0.2887322612875391	0.016837624005413245	0.10665865762560009	0.2888648818425049	0.0037460482232598165	0.04593201825608961
data/162	10	baseline	0.0031367605115665436	0.2824627605605313	0.014517808538464018	0.13609797736154072	0.28258513740018987	0.002895837968410485	0.04332494641619
data/162	1	rotation90	0.003382336189537369	0.3736552678434367	0.014728152515331843	0.10199817162513085	0.37385227773990054	0.003691749188460794
data/162	2	rotation90	0.003238771647337368	0.20478734864197246	0.013792910096553193	0.09084842324943507	0.2049040202960615	0.003421753134838828
data/162	3	rotation90	0.003340817950061634	0.22672810123822015	0.01448156604147289	0.12309952073349645	0.2268550091870196	0.003644106501426896
data/162	4	rotation90	0.003142808378596631	0.25980359532924463	0.01421656076541918	0.14339783213263413	0.2599199954740647	0.0025675823090859883
data/162	5	rotation90	0.0030199752603361596	0.3433341729598019	0.013117985382762173	0.1137500646866146	0.34346573215003595	0.0024393650125181395
data/162	6	rotation90	0.003058914709586366	0.2127139756502837	0.01362443779807474	0.0909615927072353	0.2127964599304962	0.002549784563596626
data/162	7	rotation90	0.003077044660567641	0.24732462897672167	0.01342125220698691	0.10155300962486415	0.2474574282928206	0.0027484198008508394
data/162	8	rotation90	0.0033158981196380753	0.29275047670045595	0.01436943424703555	0.10422650636860636	0.2929826269381624	0.0036791242190630626
data/162	9	rotation90	0.0033830724277117952	0.2887322612875391	0.014610559932558647	0.10665865762560009	0.2888648818425049	0.0037460482232598165
data/162	10	rotation90	0.0031367605115665436	0.2824627605605313	0.014227929738018738	0.13609797736154072	0.28258513740018987	0.002895837968410485
data/162	1	parameter_seconds	0.0033823361895373685	0.3736552678434367	0.0018170118006440106	0.10199817162513082	0.37385227773990054	0.003691749188460794
data/162	2	parameter_seconds	0.0032387716473373683	0.20478734864197246	0.0017226960088838536	0.09084842324943507	0.2049040202960615	0.003421753134838828
data/162	3	parameter_seconds	0.0033408179500616342	0.22672810123822013	0.001867501820726329	0.12309952073349645	0.2268550091870196	0.003644106501426896
data/162	4	parameter_seconds	0.003142808378596631	0.2598035953292446	0.001838600181661322	0.14339783213263407	0.2599199954740647	0.0025675823090859883
data/162	5	parameter_seconds	0.00301997526033616	0.3433341729598019	0.0016025077806446975	0.11375006468661457	0.34346573215003595	0.0024393650125181395
data/162	6	parameter_seconds	0.003058914709586366	0.2127139756502837	0.0016279520719373686	0.09096159270723533	0.2127964599304962	0.002549784563596626
data/162	7	parameter_seconds	0.003077044660567641	0.24732462897672167	0.0016713479411558346	0.10155300962486415	0.2474574282928206	0.0027484198008508394
data/162	8	parameter_seconds	0.0033158981196380753	0.29275047670045595	0.0018034013627072673	0.10422650636860636	0.2929826269381624	0.0036791242190630626
data/162	9	parameter_seconds	0.0033830724277117952	0.2887322612875391	0.0018066571453687695	0.1066586576256001	0.2888648818425049	0.0037460482232598165
data/162	10	parameter_seconds	0.0031367605115665436	0.2824627605605313	0.001723570007594572	0.13609797736154072	0.28258513740018987	0.002895837968410485
data/162	1	time_scale_10ms	0.29020983693322777	3.5810596402860946	1.415822849243352	0.9235980656804453	0.37385227773990054	0.003691749188460794
data/162	2	time_scale_10ms	0.2760428070907474	1.9512767297925273	1.333719197020669	0.8226250680762007	0.2049040202960615	0.003421753134838828
data/162	3	time_scale_10ms	0.28958615970090174	2.16271272000324	1.2882337180751207	1.1192346560946065	0.2268550091870196	0.003644106501426896
data/162	4	time_scale_10ms	0.27832628923230107	2.4981556824947733	1.196507477070312	1.317041167965469	0.2599199954740647	0.0025675823090859883
data/162	5	time_scale_10ms	0.2665730326083339	3.3171412829637	1.2208383368223636	1.051112799793083	0.34346573215003595	0.0024393650125181395
data/162	6	time_scale_10ms	0.26872005624352774	2.0555219536057017	1.2849479480814838	0.8349122858005928	0.2127964599304962	0.002549784563596626
data/162	7	time_scale_10ms	0.26879643149247945	2.3595063298260817	1.2687993344118946	0.9306124364332716	0.2474574282928206	0.0027484198008508394
data/162	8	time_scale_10ms	0.2859431323360842	2.7408489367270246	1.3795642889304807	0.9483929285161189	0.2929826269381624	0.0036791242190630626
data/162	9	time_scale_10ms	0.29078224442180356	2.778967530804016	1.3822404184602806	0.9645846293447533	0.2888648818425049	0.0037460482232598165
data/162	10	time_scale_10ms	0.2748966697975374	2.7218660199282163	1.2338901834584783	1.2403672791641258	0.28258513740018987	0.002895837968410485
data/162	1	time_scale_100ms	4.906833051305485	25.291604021226252	17.253451412272792	0.8838642241550254	0.37385227773990054	0.003691749188460794
data/162	2	time_scale_100ms	4.477505178122319	11.24239120492178	16.807282129118214	0.787139630228618	0.2049040202960615	0.003421753134838828
data/162	3	time_scale_100ms	5.074022469454942	11.148294056965895	17.68069784075324	1.1104754641415542	0.2268550091870196	0.003644106501426896
data/162	4	time_scale_100ms	5.175748608760912	11.729598688225224	18.75330519340063	1.4386445421738367	0.2599199954740647	0.0025675823090859883
data/162	5	time_scale_100ms	4.967505487567955	15.879880745166293	18.246742825742928	1.2230018318600213	0.34346573215003595	0.0024393650125181395
data/162	6	time_scale_100ms	4.868666534426659	11.240720786595684	17.697271702539506	0.9062664922305976	0.2127964599304962	0.002549784563596626
data/162	7	time_scale_100ms	4.91953944962049	11.101882998545877	17.344632166522754	0.9940417647762805	0.2474574282928206	0.0027484198008508394
data/162	8	time_scale_100ms	4.726529392466334	15.221454062035441	18.35527372770929	0.9477720371086555	0.2929826269381624	0.0036791242190630626
data/162	9	time_scale_100ms	4.669269291597825	15.347566356491834	18.079242079863622	0.9131383603767752	0.2888648818425049	0.0037460482232598165
data/162	10	time_scale_100ms	4.864399729573552	16.209737565464135	18.59625549337914	1.2577007524498067	0.28258513740018987	0.002895837968410485
data/163	1	baseline	0.003937105098866259	0.2516525115881061	0.018499971673344894	0.10863883715235105	0.2518162090991731	0.0030615659321960296	0.06504902734090212
data/163	2	baseline	0.0031889419635426075	0.2726571032561876	0.014961164432743588	0.07924298424834886	0.2728055292568148	0.0037374356996628033	0.054436872854091156
data/163	3	baseline	0.003394944755727479	0.3948918252291702	0.016098397046831817	0.09758278302483574	0.3953347992998781	0.0034989903832389094	0.11217605491093963
data/163	4	baseline	0.003807979362957469	0.3793111015243517	0.017117542102885533	0.10350101223508192	0.37970328299802625	0.004639788455818262	0.10339309134335117
data/163	5	baseline	0.003445943106017697	0.38572637950010286	0.014595338544942492	0.08264230160064183	0.38584295777974215	0.004422695111745152	0.030223050803623863
data/163	6	baseline	0.0036576081832931633	0.197147379121902	0.018157707129820334	0.04642580304810518	0.19721826198987644	0.001595509223207817	0.03595425325466639
data/163	7	baseline	0.003507739443853113	0.2317605860934691	0.017579848109364745	0.07295717692831051	0.23188387541671657	0.00399736352612814	0.053196846506819995
data/163	8	baseline	0.0038632086965391856	0.1837269614480231	0.018503461161043868	0.1018411881413291	0.18385712650341218	0.004637348940456515	0.07084700817081568
data/163	9	baseline	0.003980145321690403	0.24395937213093968	0.017974338257156157	0.09868983767726089	0.24402228301035533	0.002555729204511445	0.02578744110797171
data/163	10	baseline	0.0035905732344809786	0.27340414872446	0.016274841772998545	0.06077110503135019	0.2736318036771339	0.004740656828107403	0.08326682449260048
data/163	1	rotation90	0.003937105098866259	0.2516525115881061	0.017741393646892027	0.10863883715235105	0.2518162090991731	0.0030615659321960296
data/163	2	rotation90	0.0031889419635426075	0.2726571032561876	0.013553931444453198	0.07924298424834886	0.2728055292568148	0.0037374356996628033
data/163	3	rotation90	0.003394944755727479	0.3948918252291702	0.014665744872625319	0.09758278302483574	0.3953347992998781	0.0034989903832389094
data/163	4	rotation90	0.003807979362957469	0.3793111015243517	0.016355854938668476	0.10350101223508192	0.37970328299802625	0.004639788455818262
data/163	5	rotation90	0.003445943106017697	0.38572637950010286	0.014901783171300613	0.08264230160064183	0.38584295777974215	0.004422695111745152
data/163	6	rotation90	0.0036576081832931633	0.197147379121902	0.01779479836747906	0.04642580304810518	0.19721826198987644	0.001595509223207817
data/163	7	rotation90	0.003507739443853113	0.2317605860934691	0.015584123340473387	0.07295717692831051	0.23188387541671657	0.00399736352612814
data/163	8	rotation90	0.0038632086965391856	0.1837269614480231	0.017095002703230236	0.1018411881413291	0.18385712650341218	0.004637348940456515
data/163	9	rotation90	0.003980145321690403	0.24395937213093968	0.017069175270783086	0.09868983767726089	0.24402228301035533	0.002555729204511445
data/163	10	rotation90	0.0035905732344809786	0.27340414872446	0.01644228325542429	0.06077110503135019	0.2736318036771339	0.004740656828107403
data/163	1	parameter_seconds	0.00393710509886626	0.2516525115881061	0.002705341017129929	0.10863883715235106	0.2518162090991731	0.0030615659321960296
data/163	2	parameter_seconds	0.0031889419635426075	0.2726571032561876	0.002143373728835411	0.07924298424834883	0.2728055292568148	0.0037374356996628033
data/163	3	parameter_seconds	0.003394944755727479	0.3948918252291702	0.0023616561702912604	0.09758278302483572	0.3953347992998781	0.0034989903832389094
data/163	4	parameter_seconds	0.003807979362957469	0.37931110152435166	0.002490076254424935	0.10350101223508186	0.37970328299802625	0.004639788455818262
data/163	5	parameter_seconds	0.003445943106017697	0.38572637950010286	0.0025495263345257234	0.08264230160064184	0.38584295777974215	0.004422695111745152
data/163	6	parameter_seconds	0.0036576081832931633	0.197147379121902	0.00267578135109401	0.046425803048105174	0.19721826198987644	0.001595509223207817
data/163	7	parameter_seconds	0.003507739443853113	0.23176058609346914	0.0024490809286548064	0.07295717692831051	0.23188387541671657	0.00399736352612814
data/163	8	parameter_seconds	0.0038632086965391856	0.1837269614480231	0.0027003718647331774	0.1018411881413291	0.18385712650341218	0.004637348940456515
data/163	9	parameter_seconds	0.003980145321690402	0.24395937213093974	0.00285424601016051	0.09868983767726093	0.24402228301035533	0.002555729204511445
data/163	10	parameter_seconds	0.003590573234480978	0.27340414872446	0.0025695403366171377	0.06077110503135018	0.2736318036771339	0.004740656828107403
data/163	1	time_scale_10ms	0.3395837299855527	2.3842662655492997	1.4652728351622926	1.0419740220653093	0.2518162090991731	0.0030615659321960296
data/163	2	time_scale_10ms	0.2769826520538016	2.6060255152781506	1.2082752337438014	0.7590806418558328	0.2728055292568148	0.0037374356996628033
data/163	3	time_scale_10ms	0.2953750889708708	3.606467768292908	1.3090723102457098	0.9387468517617809	0.3953347992998781	0.0034989903832389094
data/163	4	time_scale_10ms	0.3271093702158539	3.4674020709030025	1.3655510836006837	0.9904504647286886	0.37970328299802625	0.004639788455818262
data/163	5	time_scale_10ms	0.30116519182036255	3.764450992858433	1.1843252567116425	0.7888398972022134	0.38584295777974215	0.004422695111745152
data/163	6	time_scale_10ms	0.3118012257007831	1.907702896239079	1.438449272630712	0.4405525163796236	0.19721826198987644	0.001595509223207817
data/163	7	time_scale_10ms	0.2982990970480968	2.21844294760365	1.395729390071218	0.6942923268700986	0.23188387541671657	0.00399736352612814
data/163	8	time_scale_10ms	0.33207095010334675	1.7339607298575823	1.4878209661161252	0.9677268619265766	0.18385712650341218	0.004637348940456515
data/163	9	time_scale_10ms	0.3435349243859736	2.384336983069583	1.4355308455189515	0.9492966692498247	0.24402228301035533	0.002555729204511445
data/163	10	time_scale_10ms	0.31130148873611035	2.5610906778264577	1.2926428186602064	0.5819716280611045	0.2736318036771339	0.004740656828107403
data/163	1	time_scale_100ms	5.994652829278113	13.141869750732036	15.129100097312278	2.0478014509792577	0.2518162090991731	0.0030615659321960296
data/163	2	time_scale_100ms	6.325282052452882	16.10344332073649	15.10666510647237	1.4573955861922154	0.2728055292568148	0.0037374356996628033
data/163	3	time_scale_100ms	5.761430582783848	17.02228039557329	15.102536159811919	1.9557426105897058	0.3953347992998781	0.0034989903832389094
data/163	4	time_scale_100ms	5.381963049681656	11.69197657375538	14.8904688305184	1.8669290818833975	0.37970328299802625	0.004639788455818262
data/163	5	time_scale_100ms	6.927005205071283	25.79118519401942	16.06499789704774	1.421926156515854	0.38584295777974215	0.004422695111745152
data/163	6	time_scale_100ms	5.156565134418793	10.376389551165387	14.53404718589593	0.7214948583382151	0.19721826198987644	0.001595509223207817
data/163	7	time_scale_100ms	4.865762872608629	13.357987897003543	14.525204168414934	1.1897455700814894	0.23188387541671657	0.00399736352612814
data/163	8	time_scale_100ms	5.050769435589804	8.06634612616984	14.765602659530337	1.6191202334387318	0.18385712650341218	0.004637348940456515
data/163	9	time_scale_100ms	6.578131075427689	14.873121954748676	15.288132310972342	1.9735531893245788	0.24402228301035533	0.002555729204511445
data/163	10	time_scale_100ms	6.233694730124636	15.772733690257747	14.316905550308132	1.1115937492597299	0.2736318036771339	0.004740656828107403
data/164	1	baseline	0.0037098420276886297	0.34802038191219486	0.019023872321430605	0.06490860435158023	0.3485318442990102	0.004446730258816861	0.14696334278041512
data/164	2	baseline	0.003904881956905391	0.15929584485404077	0.0181022822816142	0.05690960233704485	0.15933541858955666	0.0015454694445853926	0.024842917624212646
data/164	3	baseline	0.003720107048547181	0.2786313109377027	0.018674703284089385	0.07440497623171619	0.2791242976387848	0.00438058439581418	0.1769315513834524
data/164	4	baseline	0.0036393536080067262	0.3768415829271176	0.01914444001832104	0.07497116560331703	0.377395038573672	0.004256585616743125	0.14686692542140722
data/164	5	baseline	0.003970398710295423	0.15503172734624543	0.02145022565830286	0.039907870360906525	0.15506163336786857	0.000929973773632368	0.019290258926396575
data/164	6	baseline	0.003329491517348931	0.3862506299985426	0.01594667886182727	0.0825309472180215	0.38635551681281577	0.002505898194336086	0.0271551179796381
data/164	7	baseline	0.0034899591239961492	0.19990733734857663	0.015027441319939628	0.0865004456278613	0.2000020018274423	0.003541789817850882	0.047354179251857254
data/164	8	baseline	0.003454903159845689	0.2678770122229694	0.01738981453220573	0.06026572873744293	0.26808738276046545	0.004012921762035435	0.07853250853826488
data/164	9	baseline	0.003502193678430843	0.16670416395553198	0.019055592130878932	0.05867850431489238	0.16672863115047784	0.0007115395401191213	0.014677014877917394
data/164	1	rotation90	0.0037098420276886297	0.34802038191219486	0.017462337759881	0.06490860435158023	0.3485318442990102	0.004446730258816861
data/164	2	rotation90	0.003904881956905391	0.15929584485404077	0.01947405361947101	0.05690960233704485	0.15933541858955666	0.0015454694445853926
data/164	3	rotation90	0.003720107048547181	0.2786313109377027	0.01844425123070565	0.07440497623171619	0.2791242976387848	0.00438058439581418
data/164	4	rotation90	0.0036393536080067262	0.3768415829271176	0.01713193234145566	0.07497116560331703	0.377395038573672	0.004256585616743125
data/164	5	rotation90	0.003970398710295423	0.15503172734624543	0.019068819755090255	0.039907870360906525	0.15506163336786857	0.000929973773632368
data/164	6	rotation90	0.003329491517348931	0.3862506299985426	0.015693022801596485	0.0825309472180215	0.38635551681281577	0.002505898194336086
data/164	7	rotation90	0.0034899591239961492	0.19990733734857663	0.017021021493763017	0.0865004456278613	0.2000020018274423	0.003541789817850882
data/164	8	rotation90	0.003454903159845689	0.2678770122229694	0.016477151616705585	0.06026572873744293	0.26808738276046545	0.004012921762035435
data/164	9	rotation90	0.003502193678430843	0.16670416395553198	0.016652383453730393	0.05867850431489238	0.16672863115047784	0.0007115395401191213
data/164	1	parameter_seconds	0.0037098420276886284	0.3480203819121948	0.002729991517213713	0.06490860435158026	0.3485318442990102	0.004446730258816861
data/164	2	parameter_seconds	0.003904881956905391	0.15929584485404077	0.002967774867753679	0.05690960233704486	0.15933541858955666	0.0015454694445853926
data/164	3	parameter_seconds	0.003720107048547181	0.2786313109377027	0.0027740858116869	0.0744049762317162	0.2791242976387848	0.00438058439581418
data/164	4	parameter_seconds	0.0036393536080067262	0.3768415829271176	0.0025984198810894334	0.07497116560331699	0.377395038573672	0.004256585616743125
data/164	5	parameter_seconds	0.003970398710295424	0.15503172734624546	0.002861012191748848	0.039907870360906525	0.15506163336786857	0.000929973773632368
data/164	6	parameter_seconds	0.003329491517348931	0.38625062999854265	0.0023723047543993043	0.08253094721802152	0.38635551681281577	0.002505898194336086
data/164	7	parameter_seconds	0.00348995912399615	0.1999073373485766	0.0026954380156203493	0.0865004456278613	0.2000020018274423	0.003541789817850882
data/164	8	parameter_seconds	0.003454903159845689	0.26787701222296934	0.0025647718810149467	0.06026572873744294	0.26808738276046545	0.004012921762035435
data/164	9	parameter_seconds	0.003502193678430843	0.16670416395553198	0.0025615596048347952	0.05867850431489238	0.16672863115047784	0.0007115395401191213
data/164	1	time_scale_10ms	0.3208402190171321	3.116101430464655	1.498639371269018	0.6377773077054443	0.3485318442990102	0.004446730258816861
data/164	2	time_scale_10ms	0.33487861525571383	1.5564476600251285	1.4375972173840366	0.5585663236449165	0.15933541858955666	0.0015454694445853926
data/164	3	time_scale_10ms	0.3194629251954628	2.4381333843440554	1.4743041453318593	0.7307262427857635	0.2791242976387848	0.00438058439581418
data/164	4	time_scale_10ms	0.31391366648326857	3.368946194117915	1.5043239132803181	0.7356518684365856	0.377395038573672	0.004256585616743125
data/164	5	time_scale_10ms	0.3379907497513931	1.5217363527421535	1.6752277995019869	0.39082985057314135	0.15506163336786857	0.000929973773632368
data/164	6	time_scale_10ms	0.2875920380965368	3.7694125892830583	1.2600619007076352	0.8090494379408809	0.38635551681281577	0.002505898194336086
data/164	7	time_scale_10ms	0.30069933468050547	1.926113751564611	1.1882442735565242	0.8447108490814538	0.2000020018274423	0.003541789817850882
data/164	8	time_scale_10ms	0.29894545302794995	2.518028013830415	1.3753033370272554	0.5947837423382987	0.26808738276046545	0.004012921762035435
data/164	9	time_scale_10ms	0.299636437568298	1.6436472693318982	1.4915411376155137	0.5795082721541533	0.16672863115047784	0.0007115395401191213
data/164	1	time_scale_100ms	6.8061211617313075	14.672466868736882	14.03344179602853	2.3257401100149995	0.3485318442990102	0.004446730258816861
data/164	2	time_scale_100ms	6.269304178163975	8.362351182000047	14.280338011053168	1.9597098661449084	0.15933541858955666	0.0015454694445853926
data/164	3	time_scale_100ms	5.844840953413695	11.152698489615917	14.518485825627216	2.6184561648948095	0.2791242976387848	0.00438058439581418
data/164	4	time_scale_100ms	6.62338062403197	15.340984751824971	13.870259842133686	2.5584693262763087	0.377395038573672	0.004256585616743125
data/164	5	time_scale_100ms	6.482712792465362	7.635140170238927	14.792141733692283	1.2743174568921936	0.15506163336786857	0.000929973773632368
data/164	6	time_scale_100ms	6.6609704679334385	22.781154931727798	14.49840563834817	2.7239124211898513	0.38635551681281577	0.002505898194336086
data/164	7	time_scale_100ms	6.93992005469363	12.621446273146331	14.142079455987588	2.524486732988973	0.2000020018274423	0.003541789817850882
data/164	8	time_scale_100ms	6.780802333600577	15.847829822583103	15.35674518360371	2.578760547616366	0.26808738276046545	0.004012921762035435
data/164	9	time_scale_100ms	6.226415791795894	10.261896032893516	14.081041156337665	2.586965234326244	0.16672863115047784	0.0007115395401191213
data/165	1	baseline	0.003563792687587678	0.21777097084294234	0.01652622848179377	0.07209127096371623	0.2179896383899368	0.005196525899973175	0.1004117059992149
data/165	2	baseline	0.0033794792062594374	0.22728135428118706	0.014296042394682866	0.07844769149281226	0.22744055996040674	0.005185061612458959	0.07004783992210495
data/165	3	baseline	0.0034148843844957174	0.25210047661805657	0.015356943887510827	0.08683033677059136	0.2522393823820755	0.00561376867974153	0.055099365888700014
data/165	4	baseline	0.003394347212188677	0.22598848995038434	0.016070269763982674	0.07562229967997706	0.22615043097512616	0.004672048329549607	0.07165897023222456
data/165	5	baseline	0.0030437058824708168	0.2625482405771235	0.012924042626843272	0.0949523522920013	0.2626544646629678	0.004950737649750796	0.04045888314117008
data/165	6	baseline	0.00351649637655714	0.2605044934953321	0.014969037906727616	0.10359915976087315	0.2606749656036796	0.004048832565758068	0.06543921989987656
data/165	7	baseline	0.003293303572621948	0.20377935324946267	0.015287735454803454	0.06644701136879666	0.20387887972877294	0.0024702410133154193	0.04884031562728541
data/165	8	baseline	0.0032472772855501437	0.2208144839186007	0.014061403389445956	0.0949412654494391	0.22098241901868537	0.004383876410584052	0.07605257458862535
data/165	9	baseline	0.0036206683618007426	0.21995716054787384	0.015381560550926822	0.09698178787105025	0.22011327520815668	0.005322774103395624	0.07097502981670001
data/165	1	rotation90	0.003563792687587678	0.21777097084294234	0.018315551946845456	0.07209127096371623	0.2179896383899368	0.005196525899973175
data/165	2	rotation90	0.0033794792062594374	0.22728135428118706	0.016751529847507465	0.07844769149281226	0.22744055996040674	0.005185061612458959
data/165	3	rotation90	0.0034148843844957174	0.25210047661805657	0.01695070807883671	0.08683033677059136	0.2522393823820755	0.00561376867974153
data/165	4	rotation90	0.003394347212188677	0.22598848995038434	0.016955044643126617	0.07562229967997706	0.22615043097512616	0.004672048329549607
data/165	5	rotation90	0.0030437058824708168	0.2625482405771235	0.014707927002638276	0.0949523522920013	0.2626544646629678	0.004950737649750796
data/165	6	rotation90	0.00351649637655714	0.2605044934953321	0.017215969284514646	0.10359915976087315	0.2606749656036796	0.004048832565758068
data/165	7	rotation90	0.003293303572621948	0.20377935324946267	0.016378092221884792	0.06644701136879666	0.20387887972877294	0.0024702410133154193
data/165	8	rotation90	0.0032472772855501437	0.2208144839186007	0.015921765528059118	0.0949412654494391	0.22098241901868537	0.004383876410584052
data/165	9	rotation90	0.0036206683618007426	0.21995716054787384	0.018044272490692983	0.09698178787105025	0.22011327520815668	0.005322774103395624
data/165	1	parameter_seconds	0.003563792687587678	0.21777097084294234	0.0027271890468485603	0.07209127096371622	0.2179896383899368	0.005196525899973175
data/165	2	parameter_seconds	0.003379479206259438	0.227281354281187	0.0026377863022852247	0.07844769149281224	0.22744055996040674	0.005185061612458959
data/165	3	parameter_seconds	0.0034148843844957165	0.25210047661805657	0.0026223761413388673	0.08683033677059135	0.2522393823820755	0.00561376867974153
data/165	4	parameter_seconds	0.0033943472121886775	0.22598848995038434	0.00254080955299698	0.07562229967997705	0.22615043097512616	0.004672048329549607
data/165	5	parameter_seconds	0.0030437058824708168	0.2625482405771235	0.0023302308484816985	0.09495235229200132	0.2626544646629678	0.004950737649750796
data/165	6	parameter_seconds	0.00351649637655714	0.2605044934953321	0.002613939694085432	0.10359915976087318	0.2606749656036796	0.004048832565758068
data/165	7	parameter_seconds	0.0032933035726219477	0.2037793532494627	0.002423935160606925	0.06644701136879667	0.20387887972877294	0.0024702410133154193
data/165	8	parameter_seconds	0.0032472772855501437	0.22081448391860067	0.0024657651368732362	0.09494126544943911	0.22098241901868537	0.004383876410584052
data/165	9	parameter_seconds	0.0036206683618007426	0.21995716054787376	0.0027791906958240416	0.09698178787105023	0.22011327520815668	0.005322774103395624
data/165	1	time_scale_10ms	0.30057459383968244	2.0212652490850043	1.305539275142682	0.6938594728162232	0.2179896383899368	0.005196525899973175
data/165	2	time_scale_10ms	0.286596928547455	2.15504470294753	1.1343062468443978	0.7527584324296632	0.22744055996040674	0.005185061612458959
data/165	3	time_scale_10ms	0.2892610104259159	2.4190600921239285	1.2097149783002095	0.8347915994453003	0.2522393823820755	0.00561376867974153
data/165	4	time_scale_10ms	0.28743089078496536	2.1358758081340903	1.2591766513812308	0.7337730239668032	0.22615043097512616	0.004672048329549607
data/165	5	time_scale_10ms	0.2599131983404228	2.543572558182854	1.039828537332153	0.9105053505100017	0.2626544646629678	0.004950737649750796
data/165	6	time_scale_10ms	0.2992318002273518	2.471068525878102	1.1854004844109804	1.002293073401421	0.2606749656036796	0.004048832565758068
data/165	7	time_scale_10ms	0.28066238083214023	1.954126104654538	1.201731148040373	0.6402790019910478	0.20387887972877294	0.0024702410133154193
data/165	8	time_scale_10ms	0.27535017067605166	2.0802091675845165	1.111732219858342	0.9085431462428761	0.22098241901868537	0.004383876410584052
data/165	9	time_scale_10ms	0.30647799622144517	2.0803438588962586	1.2124613933256472	0.9292361763110233	0.22011327520815668	0.005322774103395624
data/165	1	time_scale_100ms	4.9747814142615265	10.841590514307965	15.618952003802168	1.4599462951901847	0.2179896383899368	0.005196525899973175
data/165	2	time_scale_100ms	5.614422490280763	13.107821299961731	15.413687849004704	1.4926013109751024	0.22744055996040674	0.005185061612458959
data/165	3	time_scale_100ms	5.431853771136941	16.46770860111813	15.04369582748911	1.717871215989276	0.2522393823820755	0.00561376867974153
data/165	4	time_scale_100ms	5.217771727634905	12.86513873280203	16.158748521058676	1.848901391327268	0.22615043097512616	0.004672048329549607
data/165	5	time_scale_100ms	5.5560416491666444	17.915999648253184	14.877890428397253	1.7820769352738697	0.2626544646629678	0.004950737649750796
data/165	6	time_scale_100ms	6.003922195895346	13.148738262570614	16.003401775959276	2.356795197612515	0.2606749656036796	0.004048832565758068
data/165	7	time_scale_100ms	5.477162762181281	12.025580330542802	14.918945415509903	1.3797147606846436	0.20387887972877294	0.0024702410133154193
data/165	8	time_scale_100ms	5.2062478169552815	12.430387665954246	14.86424913808429	1.7127087107259302	0.22098241901868537	0.004383876410584052
data/165	9	time_scale_100ms	5.692156439000946	12.033289678627247	15.240071820171211	1.7923468315026094	0.22011327520815668	0.005322774103395624
data/166	1	baseline	0.003942651814841366	0.2553932729831388	0.01693893766340291	0.07205339697116919	0.25555258678910203	0.0067701622040715285	0.06237979728376253
data/166	2	baseline	0.004200893709430932	0.269304524965148	0.01795850384803482	0.08962524229445966	0.2696737721111733	0.008636087377150728	0.1371113783079192
data/166	3	baseline	0.00391454967599145	0.23484430402047762	0.01686846904931205	0.08176211500202094	0.23499221821945782	0.006734736606411654	0.06298394146586617
data/166	4	baseline	0.00421697550473918	0.2649172068843907	0.017741364191959593	0.09174198564118352	0.26519341479317377	0.006581824309257854	0.10426197378097246
data/166	5	baseline	0.003697999688655652	0.24331222378014666	0.015811298296551694	0.07979743092187792	0.24352675162306814	0.0070764267500387674	0.08816977609613641
data/166	6	baseline	0.003990192086562293	0.22505282358665363	0.017453529956331145	0.07696139782649902	0.22533838242786353	0.007890692755153804	0.12688525149737728
data/166	7	baseline	0.004219694181707092	0.31338333678550034	0.017582701118889446	0.08329255454608293	0.31355456539159343	0.007155790969745245	0.05463870793178671
data/166	8	baseline	0.0036301057831594472	0.26008077510216576	0.015972857109276446	0.08640486599468665	0.26031743444518063	0.0070809603293510055	0.09099455464245398
data/166	1	rotation90	0.003942651814841366	0.2553932729831388	0.01827177762183624	0.07205339697116919	0.25555258678910203	0.0067701622040715285
data/166	2	rotation90	0.004200893709430932	0.269304524965148	0.019441851995269443	0.08962524229445966	0.2696737721111733	0.008636087377150728
data/166	3	rotation90	0.00391454967599145	0.23484430402047762	0.018245284019725933	0.08176211500202094	0.23499221821945782	0.006734736606411654
data/166	4	rotation90	0.00421697550473918	0.2649172068843907	0.01968440902517534	0.09174198564118352	0.26519341479317377	0.006581824309257854
data/166	5	rotation90	0.003697999688655652	0.24331222378014666	0.016871688550844584	0.07979743092187792	0.24352675162306814	0.0070764267500387674
data/166	6	rotation90	0.003990192086562293	0.22505282358665363	0.019363898837387192	0.07696139782649902	0.22533838242786353	0.007890692755153804
data/166	7	rotation90	0.004219694181707092	0.31338333678550034	0.019212699044716567	0.08329255454608293	0.31355456539159343	0.007155790969745245
data/166	8	rotation90	0.0036301057831594472	0.26008077510216576	0.017157894023505964	0.08640486599468665	0.26031743444518063	0.0070809603293510055
data/166	1	parameter_seconds	0.003942651814841366	0.2553932729831388	0.0026351547864451796	0.07205339697116919	0.25555258678910203	0.0067701622040715285
data/166	2	parameter_seconds	0.004200893709430932	0.269304524965148	0.0027862417324651897	0.08962524229445966	0.2696737721111733	0.008636087377150728
data/166	3	parameter_seconds	0.00391454967599145	0.2348443040204776	0.002583756085887013	0.08176211500202092	0.23499221821945782	0.006734736606411654
data/166	4	parameter_seconds	0.00421697550473918	0.2649172068843907	0.0027281224710815934	0.09174198564118353	0.26519341479317377	0.006581824309257854
data/166	5	parameter_seconds	0.003697999688655652	0.24331222378014666	0.0024840481329399073	0.07979743092187791	0.24352675162306814	0.0070764267500387674
data/166	6	parameter_seconds	0.003990192086562292	0.22505282358665363	0.002660627054289336	0.07696139782649908	0.22533838242786353	0.007890692755153804
data/166	7	parameter_seconds	0.004219694181707092	0.3133833367855003	0.002764061382965748	0.08329255454608292	0.31355456539159343	0.007155790969745245
data/166	8	parameter_seconds	0.0036301057831594472	0.26008077510216576	0.0024199686480018802	0.08640486599468665	0.26031743444518063	0.0070809603293510055
data/166	1	time_scale_10ms	0.31516983913498714	2.4361927115356954	1.13079014937295	0.7075322564967584	0.25555258678910203	0.0067701622040715285
data/166	2	time_scale_10ms	0.3333545819434193	2.4769729824370463	1.1830688608985938	0.8756744980105733	0.2696737721111733	0.008636087377150728
data/166	3	time_scale_10ms	0.3128456304920436	2.2404642663107213	1.1219790955198166	0.8016035050251308	0.23499221821945782	0.006734736606411654
data/166	4	time_scale_10ms	0.3367458934605348	2.4622049518917177	1.174929474013478	0.8948537899804144	0.26519341479317377	0.006581824309257854
data/166	5	time_scale_10ms	0.2909064230808312	2.2903652241791175	1.032011894244161	0.7804089148214408	0.24352675162306814	0.0070764267500387674
data/166	6	time_scale_10ms	0.3201675048457818	2.0715823674938396	1.1811561673103854	0.7564344657230743	0.22533838242786353	0.007890692755153804
data/166	7	time_scale_10ms	0.33429023074693315	3.013244467572058	1.1405549735321483	0.8193911086718525	0.31355456539159343	0.007155790969745245
data/166	8	time_scale_10ms	0.28720015813619726	2.4529287972952467	1.0533456628813584	0.8487060567171976	0.26031743444518063	0.0070809603293510055
data/166	1	time_scale_100ms	7.817205287180229	15.934659165710709	17.806078641118518	2.52288657673909	0.25555258678910203	0.0067701622040715285
data/166	2	time_scale_100ms	7.276588356684532	16.269635706899457	17.333442197308823	2.6567821843525277	0.2696737721111733	0.008636087377150728
data/166	3	time_scale_100ms	7.575499997571235	14.196755601782195	18.460033603040515	2.708985149873597	0.23499221821945782	0.006734736606411654
data/166	4	time_scale_100ms	7.403557292798244	15.69627013974343	17.567206106207404	2.5864832433780616	0.26519341479317377	0.006581824309257854
data/166	5	time_scale_100ms	6.9846163881654455	15.503691599886041	18.21277240384953	2.4378270227285164	0.24352675162306814	0.0070764267500387674
data/166	6	time_scale_100ms	6.442069054253733	11.972154986255946	17.76969443913549	2.7887154346636356	0.22533838242786353	0.007890692755153804
data/166	7	time_scale_100ms	8.25722870565442	22.1638770030791	16.918294604704748	3.1215760747661707	0.31355456539159343	0.007155790969745245
data/166	8	time_scale_100ms	6.421844677576094	16.20317872561871	17.081644004676317	3.0576682830264987	0.26031743444518063	0.0070809603293510055
data/167	1	baseline	0.00450593682067087	0.27680800025544494	0.021067996266712057	0.14845502873825164	0.27709864256746186	0.005836612616239605	0.1049978005508212
data/167	2	baseline	0.004423462185004785	0.14922371566489226	0.02083243781133156	0.134561111724119	0.14935832973812216	0.0036854058969799275	0.09020957066381285
data/167	3	baseline	0.004352551126018523	0.21869936841977383	0.020993555291306573	0.12048197833290276	0.21896346249895135	0.004594998111972529	0.12075667208630847
data/167	4	baseline	0.004332658958420059	0.16074065799201473	0.02017129311790575	0.13963081876582847	0.16088141349765758	0.00406741076236581	0.08756683430388712
data/167	5	baseline	0.0044274027705118665	0.19774602050117115	0.021595978882564842	0.12527304832074734	0.19799802534329577	0.00459836727483824	0.12743864148867523
data/167	6	baseline	0.004571005613702287	0.15079164842357975	0.022012315353667926	0.1273428139528039	0.15096060401542116	0.004757387642238938	0.11204572243073141
data/167	7	baseline	0.004195450033265985	0.18285421834393328	0.01967918375628307	0.137201426928064	0.18309155202297928	0.00583820236149029	0.12979393157863672
data/167	8	baseline	0.004600516402837047	0.13667199909409533	0.02278409750219226	0.1257158285265868	0.13686286063544068	0.005354034255546599	0.13964933754568865
data/167	9	baseline	0.004443871856540115	0.15188451051043408	0.02089626318124087	0.1304530896025621	0.15203865972038275	0.004599355420911373	0.1014910667523683
data/167	1	rotation90	0.00450593682067087	0.27680800025544494	0.018960591811230918	0.14845502873825164	0.27709864256746186	0.005836612616239605
data/167	2	rotation90	0.004423462185004785	0.14922371566489226	0.018478678028456715	0.134561111724119	0.14935832973812216	0.0036854058969799275
data/167	3	rotation90	0.004352551126018523	0.21869936841977383	0.01873670092929868	0.12048197833290276	0.21896346249895135	0.004594998111972529
data/167	4	rotation90	0.004332658958420059	0.16074065799201473	0.017774499409871726	0.13963081876582847	0.16088141349765758	0.00406741076236581
data/167	5	rotation90	0.0044274027705118665	0.19774602050117115	0.01905203444424658	0.12527304832074734	0.19799802534329577	0.00459836727483824
data/167	6	rotation90	0.004571005613702287	0.15079164842357975	0.019974951400801428	0.1273428139528039	0.15096060401542116	0.004757387642238938
data/167	7	rotation90	0.004195450033265985	0.18285421834393328	0.017323995224033432	0.137201426928064	0.18309155202297928	0.00583820236149029
data/167	8	rotation90	0.004600516402837047	0.13667199909409533	0.02007562416163982	0.1257158285265868	0.13686286063544068	0.005354034255546599
data/167	9	rotation90	0.004443871856540115	0.15188451051043408	0.018850184293481623	0.1304530896025621	0.15203865972038275	0.004599355420911373
data/167	1	parameter_seconds	0.00450593682067087	0.2768080002554449	0.0029100263964429874	0.14845502873825162	0.27709864256746186	0.005836612616239605
data/167	2	parameter_seconds	0.004423462185004785	0.14922371566489226	0.002751438292062531	0.13456111172411897	0.14935832973812216	0.0036854058969799275
data/167	3	parameter_seconds	0.004352551126018523	0.21869936841977386	0.00277383674511978	0.12048197833290275	0.21896346249895135	0.004594998111972529
data/167	4	parameter_seconds	0.004332658958420059	0.1607406579920147	0.002725948985605314	0.1396308187658285	0.16088141349765758	0.00406741076236581
data/167	5	parameter_seconds	0.0044274027705118665	0.19774602050117118	0.0028367117788226284	0.12527304832074732	0.19799802534329577	0.00459836727483824
data/167	6	parameter_seconds	0.004571005613702287	0.15079164842357975	0.0029084491461447716	0.12734281395280395	0.15096060401542116	0.004757387642238938
data/167	7	parameter_seconds	0.004195450033265984	0.1828542183439333	0.0026671129791336445	0.137201426928064	0.18309155202297928	0.00583820236149029
data/167	8	parameter_seconds	0.004600516402837047	0.13667199909409533	0.002962119310226048	0.12571582852658678	0.13686286063544068	0.005354034255546599
data/167	9	parameter_seconds	0.004443871856540115	0.15188451051043408	0.0028184694289790564	0.1304530896025622	0.15203865972038275	0.004599355420911373
data/167	1	time_scale_10ms	0.38111693477884173	2.556231186652725	1.6320616586441379	1.4283454744378494	0.27709864256746186	0.005836612616239605
data/167	2	time_scale_10ms	0.372673570662155	1.3844656639232729	1.6018052316193017	1.2943839359635394	0.14935832973812216	0.0036854058969799275
data/167	3	time_scale_10ms	0.36508279958301815	1.990920371964714	1.5771951513662394	1.1573030829616153	0.21896346249895135	0.004594998111972529
data/167	4	time_scale_10ms	0.36656209778022236	1.497131315633577	1.562148308520076	1.3469196151198686	0.16088141349765758	0.00406741076236581
data/167	5	time_scale_10ms	0.37242141476973445	1.7893324977327278	1.6388650062119878	1.2012496193179407	0.19799802534329577	0.00459836727483824
data/167	6	time_scale_10ms	0.3826968694605674	1.3801956245374172	1.6699056737083038	1.2240665200280938	0.15096060401542116	0.004757387642238938
data/167	7	time_scale_10ms	0.35551020259038607	1.6635704002618763	1.5267578976939757	1.3196835706523853	0.18309155202297928	0.00583820236149029
data/167	8	time_scale_10ms	0.38587819054200695	1.227927622268103	1.7214061797528966	1.2095123407606934	0.13686286063544068	0.005354034255546599
data/167	9	time_scale_10ms	0.37461297865400534	1.4013187048621456	1.6029406232674943	1.257971670489034	0.15203865972038275	0.004599355420911373
data/167	1	time_scale_100ms	7.474419829782953	9.956775608685513	14.71592557523399	2.9844352697533654	0.27709864256746186	0.005836612616239605
data/167	2	time_scale_100ms	6.643187314899838	6.681104415782317	13.633157092056976	2.692716075879438	0.14935832973812216	0.0036854058969799275
data/167	3	time_scale_100ms	8.11400945243211	8.280706267899442	13.504032226494779	2.3408780872278636	0.21896346249895135	0.004594998111972529
data/167	4	time_scale_100ms	7.402255694413219	7.95491337281843	14.679395466095537	2.968691037473745	0.16088141349765758	0.00406741076236581
data/167	5	time_scale_100ms	7.504668127260721	5.892226455831254	14.079463613109652	2.3510155752245	0.19799802534329577	0.00459836727483824
data/167	6	time_scale_100ms	6.30762665095571	6.447399094773214	13.104708477692144	2.510247421787199	0.15096060401542116	0.004757387642238938
data/167	7	time_scale_100ms	7.100056294354991	9.276970402045661	15.048306789147063	2.7412590871767617	0.18309155202297928	0.00583820236149029
data/167	8	time_scale_100ms	6.441563279467906	5.413885212552838	13.200358743804886	2.5250928210369654	0.13686286063544068	0.005354034255546599
data/167	9	time_scale_100ms	7.388575374362271	6.915491680171656	14.112244116209622	2.753251785843253	0.15203865972038275	0.004599355420911373
data/168	1	baseline	0.004599501312160961	0.4955465501456882	0.01709085870857826	0.14553889375295992	0.495671592169583	0.0057109926767209196	0.025233153950532383
data/168	2	baseline	0.003704390084586743	0.5164799184458179	0.011442405729783918	0.1980089017815176	0.5166342813071375	0.005228273551671589	0.029887485613033782
data/168	3	baseline	0.0038800196314996913	0.5669400182145807	0.013050204200947754	0.18547647618471913	0.5670603671301284	0.0051257354355359165	0.021227803944179335
data/168	4	baseline	0.004037284101230681	0.3511070897332126	0.01428265178224122	0.16190115033058972	0.35125409667554747	0.007272294151072516	0.041869545398975916
data/168	5	baseline	0.0042485289565068335	0.3655734899078998	0.015988507579296648	0.15408081166158524	0.3657726755927107	0.005706448896783648	0.05448581210336645
data/168	6	baseline	0.003974145431325429	0.2953621476787819	0.01435066550164816	0.15072894674902312	0.2955085941580341	0.006731589397836633	0.04958200649713973
data/168	7	baseline	0.0034711037891188646	0.36365331631971703	0.01140086788357225	0.20475430506504066	0.36378055196478143	0.0049786396482494775	0.0349881712483846
data/168	8	baseline	0.0036888442719269442	0.4633133550494504	0.012314714218727344	0.16888530585966305	0.4634350103855037	0.00590992558692209	0.026257679543961743
data/168	1	rotation90	0.004599501312160961	0.4955465501456882	0.016912002812725237	0.14553889375295992	0.495671592169583	0.0057109926767209196
data/168	2	rotation90	0.003704390084586743	0.5164799184458179	0.013530432142611301	0.1980089017815176	0.5166342813071375	0.005228273551671589
data/168	3	rotation90	0.0038800196314996913	0.5669400182145807	0.01432459247796543	0.18547647618471913	0.5670603671301284	0.0051257354355359165
data/168	4	rotation90	0.004037284101230681	0.3511070897332126	0.014350077323819722	0.16190115033058972	0.35125409667554747	0.007272294151072516
data/168	5	rotation90	0.0042485289565068335	0.3655734899078998	0.015236567327897601	0.15408081166158524	0.3657726755927107	0.005706448896783648
data/168	6	rotation90	0.003974145431325429	0.2953621476787819	0.014564319656168292	0.15072894674902312	0.2955085941580341	0.006731589397836633
data/168	7	rotation90	0.0034711037891188646	0.36365331631971703	0.013241380792697464	0.20475430506504066	0.36378055196478143	0.0049786396482494775
data/168	8	rotation90	0.0036888442719269442	0.4633133550494504	0.01289086778451757	0.16888530585966305	0.4634350103855037	0.00590992558692209
data/168	1	parameter_seconds	0.004599501312160961	0.4955465501456882	0.002348261109561603	0.14553889375295992	0.495671592169583	0.0057109926767209196
data/168	2	parameter_seconds	0.003704390084586743	0.5164799184458179	0.002184999291325341	0.1980089017815176	0.5166342813071375	0.005228273551671589
data/168	3	parameter_seconds	0.0038800196314996913	0.5669400182145806	0.002178483905316988	0.18547647618471916	0.5670603671301284	0.0051257354355359165
data/168	4	parameter_seconds	0.004037284101230681	0.3511070897332126	0.0022532561321724613	0.16190115033058974	0.35125409667554747	0.007272294151072516
data/168	5	parameter_seconds	0.0042485289565068335	0.3655734899078998	0.0022607148663675884	0.15408081166158527	0.3657726755927107	0.005706448896783648
data/168	6	parameter_seconds	0.003974145431325429	0.2953621476787819	0.002359316025700809	0.1507289467490231	0.2955085941580341	0.006731589397836633
data/168	7	parameter_seconds	0.0034711037891188646	0.36365331631971703	0.0021358405470238654	0.20475430506504064	0.36378055196478143	0.0049786396482494775
data/168	8	parameter_seconds	0.0036888442719269442	0.4633133550494504	0.002118255296320742	0.16888530585966305	0.4634350103855037	0.00590992558692209
data/168	1	time_scale_10ms	0.39622305901941496	4.85419692925742	1.3115641456052052	1.3826307477060757	0.495671592169583	0.0057109926767209196
data/168	2	time_scale_10ms	0.3321224624193167	5.031595595907929	0.9703814619987348	1.7998774990883595	0.5166342813071375	0.005228273551671589
data/168	3	time_scale_10ms	0.34677004858671606	5.576386880304935	1.0949908413642724	1.7364702295153485	0.5670603671301284	0.0051257354355359165
data/168	4	time_scale_10ms	0.35352717536861267	3.3979362281062913	1.1287330532923667	1.5140233117615682	0.35125409667554747	0.007272294151072516
data/168	5	time_scale_10ms	0.3734107866075906	3.493629837962875	1.2631208896442776	1.467631909433227	0.3657726755927107	0.005706448896783648
data/168	6	time_scale_10ms	0.34680678695127193	2.8427893207094606	1.1226263279659348	1.4342739182124655	0.2955085941580341	0.006731589397836633
data/168	7	time_scale_10ms	0.3123977131038753	3.533911351968761	0.9530088212742767	1.9110456572380652	0.36378055196478143	0.0049786396482494775
data/168	8	time_scale_10ms	0.3302357383224451	4.533719899476128	1.0164889063018678	1.590247092869628	0.4634350103855037	0.00590992558692209
data/168	1	time_scale_100ms	7.964712922925762	32.70348654215408	13.658215325112465	2.3046816813485167	0.495671592169583	0.0057109926767209196
data/168	2	time_scale_100ms	8.906567363900523	24.94663258506	17.350532034267278	1.781848280748839	0.5166342813071375	0.005228273551671589
data/168	3	time_scale_100ms	7.56962554924652	42.302209139147784	15.877580723947895	2.3536191785830733	0.5670603671301284	0.0051257354355359165
data/168	4	time_scale_100ms	9.349357067738245	20.019321558381503	17.83858756348224	2.022821763439853	0.35125409667554747	0.007272294151072516
data/168	5	time_scale_100ms	8.793645765148622	15.882386154937167	16.297217872428995	2.5527542190727353	0.3657726755927107	0.005706448896783648
data/168	6	time_scale_100ms	8.338799178803667	16.78771530543202	15.382427437741837	2.4541992949486335	0.2955085941580341	0.006731589397836633
data/168	7	time_scale_100ms	9.392865447032744	21.681429453914685	17.56252925122598	2.492755215371825	0.36378055196478143	0.0049786396482494775
data/168	8	time_scale_100ms	8.999933487966402	23.983854944966833	16.29503514051545	2.3253867088519193	0.4634350103855037	0.00590992558692209
data/169	1	baseline	0.003150961064029613	0.2961001491600767	0.014468252349789585	0.13733452058897855	0.2962284743998875	0.004235051050735771	0.043338458347541575
data/169	2	baseline	0.0035098286158064818	0.23495943349189588	0.016901292159370914	0.1434829760672563	0.23516648846521848	0.004211769876276101	0.08812371150432874
data/169	3	baseline	0.0031685561939623985	0.22740364131278254	0.015519351019549921	0.12948562924994522	0.2275044885604905	0.0033611947866924955	0.04434724401323198
data/169	4	baseline	0.0030434857626464853	0.30368753673051807	0.015228514430650545	0.1284160333176578	0.303796263475103	0.002753729603339284	0.03580217540550823
data/169	5	baseline	0.0034273385579111026	0.2151639928480361	0.017643268964219187	0.1392456915542871	0.21533794018435168	0.004120577798720866	0.0808440734033189
data/169	6	baseline	0.0036001021458428677	0.3119444436423401	0.016630022693171275	0.1552681459277128	0.3120835933074028	0.004481041611065996	0.04460719461387708
data/169	7	baseline	0.003162532799719706	0.20240449670149663	0.014907719023582995	0.09186751326134936	0.20251306796060745	0.002894885937861882	0.0536407347070611
data/169	1	rotation90	0.003150961064029613	0.2961001491600767	0.014870988675365309	0.13733452058897855	0.2962284743998875	0.004235051050735771
data/169	2	rotation90	0.0035098286158064818	0.23495943349189588	0.016578605379161195	0.1434829760672563	0.23516648846521848	0.004211769876276101
data/169	3	rotation90	0.0031685561939623985	0.22740364131278254	0.016125456529109957	0.12948562924994522	0.2275044885604905	0.0033611947866924955
data/169	4	rotation90	0.0030434857626464853	0.30368753673051807	0.015058166159771166	0.1284160333176578	0.303796263475103	0.002753729603339284
data/169	5	rotation90	0.0034273385579111026	0.2151639928480361	0.017438748186974072	0.1392456915542871	0.21533794018435168	0.004120577798720866
data/169	6	rotation90	0.0036001021458428677	0.3119444436423401	0.017455773540178413	0.1552681459277128	0.3120835933074028	0.004481041611065996
data/169	7	rotation90	0.003162532799719706	0.20240449670149663	0.015393430428733845	0.09186751326134936	0.20251306796060745	0.002894885937861882
data/169	1	parameter_seconds	0.003150961064029613	0.2961001491600767	0.0022450028004852175	0.13733452058897858	0.2962284743998875	0.004235051050735771
data/169	2	parameter_seconds	0.0035098286158064813	0.23495943349189594	0.0026486913377140433	0.14348297606725627	0.23516648846521848	0.004211769876276101
data/169	3	parameter_seconds	0.0031685561939623985	0.22740364131278254	0.002298617311749559	0.12948562924994522	0.2275044885604905	0.0033611947866924955
data/169	4	parameter_seconds	0.003043485762646485	0.30368753673051807	0.0021915142238221183	0.12841603331765783	0.303796263475103	0.002753729603339284
data/169	5	parameter_seconds	0.0034273385579111026	0.2151639928480361	0.002571913666322676	0.13924569155428712	0.21533794018435168	0.004120577798720866
data/169	6	parameter_seconds	0.003600102145842867	0.3119444436423401	0.0026178420308753956	0.15526814592771276	0.3120835933074028	0.004481041611065996
data/169	7	parameter_seconds	0.0031625327997197054	0.2024044967014966	0.00242088945476005	0.09186751326134938	0.20251306796060745	0.002894885937861882
data/169	1	time_scale_10ms	0.2711328446890513	2.8583446722537884	1.1912885352440077	1.2368221110639384	0.2962284743998875	0.004235051050735771
data/169	2	time_scale_10ms	0.29939437567421656	2.19063502290357	1.3593045652983	1.2726310980640354	0.23516648846521848	0.004211769876276101
data/169	3	time_scale_10ms	0.27204136253981137	2.1880414692956838	1.2645500216370293	1.1501739605543135	0.2275044885604905	0.0033611947866924955
data/169	4	time_scale_10ms	0.26144694470456625	2.941744825302967	1.2369202956296796	1.1395520416466232	0.303796263475103	0.002753729603339284
data/169	5	time_scale_10ms	0.2892649227368079	2.014922730872927	1.4116415534970908	1.2282714540044757	0.21533794018435168	0.004120577798720866
data/169	6	time_scale_10ms	0.30887897643709217	3.005336612023886	1.3547844836548713	1.383637818425937	0.3120835933074028	0.004481041611065996
data/169	7	time_scale_10ms	0.27421126918566224	1.9335487491910825	1.23536052584462	0.8306425615891784	0.20251306796060745	0.002894885937861882
data/169	1	time_scale_100ms	6.127567432656203	17.972599468561803	14.831646987732341	1.1304557119038907	0.2962284743998875	0.004235051050735771
data/169	2	time_scale_100ms	6.818677514405811	13.1719239308247	16.49390124737928	1.0342908037801026	0.23516648846521848	0.004211769876276101
data/169	3	time_scale_100ms	6.144082992354711	12.31132306017781	15.27924026766927	0.9448084346154095	0.2275044885604905	0.0033611947866924955
data/169	4	time_scale_100ms	5.952380542920085	18.87107142398493	15.50511867051609	0.9294179146694047	0.303796263475103	0.002753729603339284
data/169	5	time_scale_100ms	5.300397796043662	10.806288102827782	14.825478031760298	0.9602575855104474	0.21533794018435168	0.004120577798720866
data/169	6	time_scale_100ms	5.884792750974643	17.845251337472895	13.523667640690565	1.1639721979647308	0.3120835933074028	0.004481041611065996
data/169	7	time_scale_100ms	6.936097621326474	11.140452910771915	15.622076076765692	0.7849166677706397	0.20251306796060745	0.002894885937861882
data/17	1	baseline	0.005864973022237877	0.3543834843272988	0.015916553578498166	0.1534864329773317	0.3546034923605441	0.006965690505594308	0.06208190928054247
data/17	2	baseline	0.0061025734654854644	0.28124248134259544	0.016678485870894356	0.13684086543333243	0.28156207936504335	0.00827813074446657	0.11363789030811589
data/17	3	baseline	0.005337809652443975	0.4348760563023679	0.014402598732493544	0.14281711057768456	0.4350241878106051	0.0058205642964295765	0.03406292576710879
data/17	4	baseline	0.004849270912054527	0.31739121377672747	0.01642110530750223	0.12057893827677836	0.31751050370844697	0.003647792925087295	0.037584509760058005
data/17	5	baseline	0.004834416235391063	0.4991483349262977	0.01745121603348787	0.10043639132803688	0.499502843888473	0.004139892480020325	0.07102276765635906
data/17	6	baseline	0.005170759548176219	0.4165444793365443	0.020737915776768576	0.1272565796439876	0.41681548982317074	0.005051822439175828	0.06506159607686524
data/17	7	baseline	0.005088189029447401	0.30524379366939713	0.01863447802401611	0.15106516501698572	0.30539349307420643	0.00391537100616056	0.04904257118867328
data/17	8	baseline	0.0055417013080838835	0.4352938099561828	0.01842285320992067	0.15488022452121672	0.43549628137105034	0.0037712426937145153	0.04651373629409594
data/17	9	baseline	0.004668494564624261	0.35343177142336196	0.015837055441813862	0.15471187002920905	0.3536167428547676	0.0042008202555558335	0.052335824439508905
data/17	1	rotation90	0.005864973022237877	0.3543834843272988	0.020882314922576157	0.1534864329773317	0.3546034923605441	0.006965690505594308
data/17	2	rotation90	0.0061025734654854644	0.28124248134259544	0.021361047665301208	0.13684086543333243	0.28156207936504335	0.00827813074446657
data/17	3	rotation90	0.005337809652443975	0.4348760563023679	0.016406310926025826	0.14281711057768456	0.4350241878106051	0.0058205642964295765
data/17	4	rotation90	0.004849270912054527	0.31739121377672747	0.014279109777618483	0.12057893827677836	0.31751050370844697	0.003647792925087295
data/17	5	rotation90	0.004834416235391063	0.4991483349262977	0.01384054820526552	0.10043639132803688	0.499502843888473	0.004139892480020325
data/17	6	rotation90	0.005170759548176219	0.4165444793365443	0.014077843350378412	0.1272565796439876	0.41681548982317074	0.005051822439175828
data/17	7	rotation90	0.005088189029447401	0.30524379366939713	0.013927886235565297	0.15106516501698572	0.30539349307420643	0.00391537100616056
data/17	8	rotation90	0.0055417013080838835	0.4352938099561828	0.014056925709921215	0.15488022452121672	0.43549628137105034	0.0037712426937145153
data/17	9	rotation90	0.004668494564624261	0.35343177142336196	0.013274911701724632	0.15471187002920905	0.3536167428547676	0.0042008202555558335
data/17	1	parameter_seconds	0.005864973022237877	0.3543834843272989	0.004708049863366191	0.15348643297733172	0.3546034923605441	0.006965690505594308
data/17	2	parameter_seconds	0.0061025734654854644	0.28124248134259544	0.0052036764290798575	0.1368408654333325	0.28156207936504335	0.00827813074446657
data/17	3	parameter_seconds	0.005337809652443975	0.4348760563023679	0.004516006130720699	0.14281711057768456	0.4350241878106051	0.0058205642964295765
data/17	4	parameter_seconds	0.004849270912054527	0.31739121377672747	0.004022120800156569	0.1205789382767783	0.31751050370844697	0.003647792925087295
data/17	5	parameter_seconds	0.004834416235391063	0.4991483349262975	0.0036416874383804316	0.10043639132803686	0.499502843888473	0.004139892480020325
data/17	6	parameter_seconds	0.005170759548176219	0.4165444793365443	0.0039595748909100024	0.12725657964398757	0.41681548982317074	0.005051822439175828
data/17	7	parameter_seconds	0.005088189029447401	0.3052437936693972	0.003973151988439208	0.15106516501698578	0.30539349307420643	0.00391537100616056
data/17	8	parameter_seconds	0.0055417013080838835	0.43529380995618294	0.004264257956087973	0.1548802245212167	0.43549628137105034	0.0037712426937145153
data/17	9	parameter_seconds	0.004668494564624262	0.3534317714233619	0.0036099500796637064	0.15471187002920903	0.3536167428547676	0.0042008202555558335
data/17	1	time_scale_10ms	0.5117531000876442	3.3744517731881163	1.3448625806599694	1.3971109342749606	0.3546034923605441	0.006965690505594308
data/17	2	time_scale_10ms	0.5019362305493461	2.606610090485671	1.3624884615899644	1.2054076050891407	0.28156207936504335	0.00827813074446657
data/17	3	time_scale_10ms	0.4560517753739328	4.232996889439162	1.1954832115684921	1.255157515528643	0.4350241878106051	0.0058205642964295765
data/17	4	time_scale_10ms	0.4125253254947726	3.077636363472518	1.3420909259473726	1.0916133578613583	0.31751050370844697	0.003647792925087295
data/17	5	time_scale_10ms	0.40564259867689145	4.690582737961018	1.366709319879463	0.9152695781516417	0.499502843888473	0.004139892480020325
data/17	6	time_scale_10ms	0.4413207734684039	3.952112864333844	1.6837026278149863	1.1769101298844904	0.41681548982317074	0.005051822439175828
data/17	7	time_scale_10ms	0.4445370550517865	2.9229549137317448	1.5408280362027542	1.3439695946458137	0.30539349307420643	0.00391537100616056
data/17	8	time_scale_10ms	0.49072331211271153	4.185783033644639	1.511939772060709	1.4074402020375	0.43549628137105034	0.0037712426937145153
data/17	9	time_scale_10ms	0.4174631212977737	3.379073111063081	1.3180177071439438	1.3872143029501594	0.3536167428547676	0.0042008202555558335
data/17	1	time_scale_100ms	9.801794279217162	14.352603217118075	14.354499541789828	1.400618668841454	0.3546034923605441	0.006965690505594308
data/17	2	time_scale_100ms	9.898459645138542	11.699756606747682	16.803981844063365	0.9335760993425489	0.28156207936504335	0.00827813074446657
data/17	3	time_scale_100ms	11.952514329510048	26.45594780763653	18.52604523375569	0.957087382533026	0.4350241878106051	0.0058205642964295765
data/17	4	time_scale_100ms	9.01015426591579	17.6619953545321	16.27480936588626	1.0427116659265363	0.31751050370844697	0.003647792925087295
data/17	5	time_scale_100ms	8.731416809137375	19.650775003651066	17.2388422810563	0.9272569286051687	0.499502843888473	0.004139892480020325
data/17	6	time_scale_100ms	8.547700316830952	18.936054030202023	16.46879428711229	1.381876059746096	0.41681548982317074	0.005051822439175828
data/17	7	time_scale_100ms	10.953520031999625	13.135651184650676	18.60311844712202	1.1168303173877792	0.30539349307420643	0.00391537100616056
data/17	8	time_scale_100ms	11.9727606740771	20.640104221133367	17.83159734177066	1.3897645093144615	0.43549628137105034	0.0037712426937145153
data/17	9	time_scale_100ms	11.350439334819168	14.789701763642636	18.05167608450973	1.2237650967347151	0.3536167428547676	0.0042008202555558335
data/170	1	baseline	0.002775246836457777	0.2655751519649824	0.015075727916521143	0.11805288308207298	0.2657343970421051	0.0034823554412639706	0.059962340582120355
data/170	2	baseline	0.0027367247334895532	0.24204363138439122	0.015298807159433594	0.0887779152279553	0.2424157634392862	0.0041533649631774385	0.15374585679719388
data/170	3	baseline	0.002674128634301245	0.2878635475271932	0.014667788814785584	0.10409720900921134	0.28793758626075977	0.0016093669332315937	0.025720079601110335
data/170	4	baseline	0.0026896373579019897	0.1896235293170146	0.01461738237305747	0.10013992499653143	0.18969077674573065	0.0026138055815111082	0.03546365208910718
data/170	5	baseline	0.002691846593739589	0.24151830982360906	0.014268804792167336	0.07160432086422942	0.24156753391252422	0.0014775326731722225	0.020381100278110686
data/170	6	baseline	0.002581519388047477	0.23518856900859753	0.014085641331336416	0.13193693752485539	0.2353284465080352	0.003751142514660072	0.059474616486387966
data/170	7	baseline	0.002637525041929128	0.20087831279846743	0.014530847064092627	0.0756371442739538	0.20103188823652704	0.004050192401435941	0.07645197528798331
data/170	1	rotation90	0.002775246836457777	0.2655751519649824	0.01537341085459952	0.11805288308207298	0.2657343970421051	0.0034823554412639706
data/170	2	rotation90	0.0027367247334895532	0.24204363138439122	0.015457438963457007	0.0887779152279553	0.2424157634392862	0.0041533649631774385
data/170	3	rotation90	0.002674128634301245	0.2878635475271932	0.014621098372342965	0.10409720900921134	0.28793758626075977	0.0016093669332315937
data/170	4	rotation90	0.0026896373579019897	0.1896235293170146	0.01511872524420868	0.10013992499653143	0.18969077674573065	0.0026138055815111082
data/170	5	rotation90	0.002691846593739589	0.24151830982360906	0.014769668648812738	0.07160432086422942	0.24156753391252422	0.0014775326731722225
data/170	6	rotation90	0.002581519388047477	0.23518856900859753	0.014540064988038656	0.13193693752485539	0.2353284465080352	0.003751142514660072
data/170	7	rotation90	0.002637525041929128	0.20087831279846743	0.01481071048088863	0.0756371442739538	0.20103188823652704	0.004050192401435941
data/170	1	parameter_seconds	0.0027752468364577766	0.2655751519649824	0.002015159543986947	0.11805288308207303	0.2657343970421051	0.0034823554412639706
data/170	2	parameter_seconds	0.0027367247334895532	0.24204363138439122	0.002019179227173644	0.0887779152279553	0.2424157634392862	0.0041533649631774385
data/170	3	parameter_seconds	0.002674128634301245	0.2878635475271932	0.001878814300785108	0.1040972090092113	0.28793758626075977	0.0016093669332315937
data/170	4	parameter_seconds	0.0026896373579019897	0.1896235293170146	0.0019791768029599898	0.1001399249965314	0.18969077674573065	0.0026138055815111082
data/170	5	parameter_seconds	0.002691846593739589	0.2415183098236091	0.001994159186094683	0.07160432086422942	0.24156753391252422	0.0014775326731722225
data/170	6	parameter_seconds	0.002581519388047477	0.2351885690085975	0.001922248442151818	0.13193693752485536	0.2353284465080352	0.003751142514660072
data/170	7	parameter_seconds	0.002637525041929128	0.20087831279846743	0.001939071640255247	0.0756371442739538	0.20103188823652704	0.004050192401435941
data/170	1	time_scale_10ms	0.24370433811114542	2.529881124573686	1.2409363294642586	1.1378846607024409	0.2657343970421051	0.0034823554412639706
data/170	2	time_scale_10ms	0.2406935662707149	2.150397833644812	1.2815825589369136	0.8516484778891856	0.2424157634392862	0.0041533649631774385
data/170	3	time_scale_10ms	0.23645552551256538	2.813036568257155	1.2210248976324354	1.008413908868549	0.28793758626075977	0.0016093669332315937
data/170	4	time_scale_10ms	0.23555785801356616	1.8388159045743178	1.2009040531780086	0.9683644432228731	0.18969077674573065	0.0026138055815111082
data/170	5	time_scale_10ms	0.2378351684049599	2.370121275239108	1.1969064663495568	0.6941474557472782	0.24156753391252422	0.0014775326731722225
data/170	6	time_scale_10ms	0.2257034740831838	2.242995666146055	1.1656804155392304	1.2701872739227489	0.2353284465080352	0.003751142514660072
data/170	7	time_scale_10ms	0.2327645929686445	1.894459243799614	1.2169355988061978	0.7328426174670045	0.20103188823652704	0.004050192401435941
data/170	1	time_scale_100ms	5.264745641668455	16.436917189577844	16.172238052973977	2.467068887234737	0.2657343970421051	0.0034823554412639706
data/170	2	time_scale_100ms	5.115618785992868	10.715231451058221	13.623510226619885	1.679852330891189	0.2424157634392862	0.0041533649631774385
data/170	3	time_scale_100ms	5.727191046895789	19.981088794706938	15.237541443156326	2.4430579164689252	0.28793758626075977	0.0016093669332315937
data/170	4	time_scale_100ms	5.162039535136374	12.171385403476036	15.338594290185624	2.252605053355913	0.18969077674573065	0.0026138055815111082
data/170	5	time_scale_100ms	5.468842181817294	16.65655481217711	13.837541265293513	1.710615388089226	0.24156753391252422	0.0014775326731722225
data/170	6	time_scale_100ms	4.850689633396582	15.242838734713546	15.297339292958773	2.686693112193081	0.2353284465080352	0.003751142514660072
data/170	7	time_scale_100ms	5.195921490954166	11.907961725298064	13.947291378098251	1.7827467078085197	0.20103188823652704	0.004050192401435941
data/171	1	baseline	0.005570634028780488	0.2104782678964526	0.02316246995565236	0.05551510727013544	0.2105116125572166	0.0007682886449942396	0.015842329518034326
data/171	2	baseline	0.0056106986871858	0.15228211974583744	0.021879626869794788	0.06661552670744751	0.1523000778887112	0.0013605502344143032	0.011792679865330058
data/171	3	baseline	0.005251950640856095	0.16851464321581872	0.020633605437981244	0.12541470071504626	0.1687554303105317	0.00820630441355427	0.14288793550398804
data/171	4	baseline	0.005326259157333257	0.2909980939301052	0.02124340607028159	0.10480209578395229	0.29120387224381494	0.003944582976896939	0.07071466033699014
data/171	5	baseline	0.005371247516565819	0.3439580592810627	0.02201141573777382	0.059305989280018956	0.3452540612070393	0.009118874251754696	0.3767906845053792
data/171	6	baseline	0.005727445312161371	0.2075026444653984	0.022941198125745268	0.06305646694096508	0.20754415713835742	0.0017443450162276445	0.02000585248731479
data/171	7	baseline	0.00530953251684958	0.2004883242718562	0.0210125045423746	0.13160370071844196	0.20081138021288542	0.009140852917419444	0.16113454097763658
data/171	8	baseline	0.005025271006269289	0.352729761102391	0.01974008195302194	0.14154574561347755	0.35305994800303253	0.006137744299207966	0.09360902794524062
data/171	9	baseline	0.005132458470380661	0.2870518745434421	0.020750094171052606	0.0916742384495412	0.2878467653951286	0.0098839341203503	0.2769154017721709
data/171	1	rotation90	0.005570634028780488	0.2104782678964526	0.01857797655663559	0.05551510727013544	0.2105116125572166	0.0007682886449942396
data/171	2	rotation90	0.0056106986871858	0.15228211974583744	0.01848924812847048	0.06661552670744751	0.1523000778887112	0.0013605502344143032
data/171	3	rotation90	0.005251950640856095	0.16851464321581872	0.017824782800385595	0.12541470071504626	0.1687554303105317	0.00820630441355427
data/171	4	rotation90	0.005326259157333257	0.2909980939301052	0.017650127342934176	0.10480209578395229	0.29120387224381494	0.003944582976896939
data/171	5	rotation90	0.005371247516565819	0.3439580592810627	0.01836675245515535	0.059305989280018956	0.3452540612070393	0.009118874251754696
data/171	6	rotation90	0.005727445312161371	0.2075026444653984	0.01961344383641222	0.06305646694096508	0.20754415713835742	0.0017443450162276445
data/171	7	rotation90	0.00530953251684958	0.2004883242718562	0.017991670480416534	0.13160370071844196	0.20081138021288542	0.009140852917419444
data/171	8	rotation90	0.005025271006269289	0.352729761102391	0.016838260645095176	0.14154574561347755	0.35305994800303253	0.006137744299207966
data/171	9	rotation90	0.005132458470380661	0.2870518745434421	0.017357349618257325	0.0916742384495412	0.2878467653951286	0.0098839341203503
data/171	1	parameter_seconds	0.005570634028780487	0.2104782678964526	0.0030078949748632957	0.05551510727013545	0.2105116125572166	0.0007682886449942396
data/171	2	parameter_seconds	0.0056106986871858	0.15228211974583747	0.0029922681304103893	0.06661552670744753	0.1523000778887112	0.0013605502344143032
data/171	3	parameter_seconds	0.005251950640856094	0.16851464321581872	0.002839987608085377	0.1254147007150463	0.1687554303105317	0.00820630441355427
data/171	4	parameter_seconds	0.005326259157333258	0.29099809393010523	0.0028562084979033816	0.1048020957839523	0.29120387224381494	0.003944582976896939
data/171	5	parameter_seconds	0.005371247516565819	0.3439580592810626	0.0028896404594935155	0.059305989280018956	0.3452540612070393	0.009118874251754696
data/171	6	parameter_seconds	0.00572744531216137	0.20750264446539843	0.003172468774153466	0.06305646694096508	0.20754415713835742	0.0017443450162276445
data/171	7	parameter_seconds	0.00530953251684958	0.2004883242718562	0.002911745678305709	0.13160370071844196	0.20081138021288542	0.009140852917419444
data/171	8	parameter_seconds	0.005025271006269289	0.35272976110239096	0.0025892223368349948	0.14154574561347752	0.35305994800303253	0.006137744299207966
data/171	9	parameter_seconds	0.005132458470380661	0.2870518745434421	0.0027692614634518458	0.0916742384495412	0.2878467653951286	0.0098839341203503
data/171	1	time_scale_10ms	0.429017901499031	2.0727431475818556	1.5335564430402107	0.544396741416644	0.2105116125572166	0.0007682886449942396
data/171	2	time_scale_10ms	0.4309009198617017	1.5058985933167954	1.4210902498202689	0.6506766469606075	0.1523000778887112	0.0013605502344143032
data/171	3	time_scale_10ms	0.4172959513574209	1.5300848840422419	1.3710726974591914	1.2056220674371376	0.1687554303105317	0.00820630441355427
data/171	4	time_scale_10ms	0.41954120465650185	2.7500569767265506	1.4197702938599857	1.0239598196188784	0.29120387224381494	0.003944582976896939
data/171	5	time_scale_10ms	0.42032807443357034	2.7209795663689205	1.4475006891170459	0.5818378737677192	0.3452540612070393	0.009118874251754696
data/171	6	time_scale_10ms	0.44041611568258904	2.036744600662829	1.498882368191168	0.6187636901037328	0.20754415713835742	0.0017443450162276445
data/171	7	time_scale_10ms	0.4202224230842923	1.8038778390845756	1.3960762917399356	1.2617243899746389	0.20081138021288542	0.009140852917419444
data/171	8	time_scale_10ms	0.40453603144618877	3.3125770707837514	1.3378135922369148	1.357196647024154	0.35305994800303253	0.006137744299207966
data/171	9	time_scale_10ms	0.4046759387401037	2.439457007224988	1.3927117729606373	0.8979140971269519	0.2878467653951286	0.0098839341203503
data/171	1	time_scale_100ms	8.968886844153912	11.495006240930277	16.000147801148813	1.853461077050009	0.2105116125572166	0.0007682886449942396
data/171	2	time_scale_100ms	8.909552528588483	10.264679409825437	15.11646744528265	1.9577610335381854	0.1523000778887112	0.0013605502344143032
data/171	3	time_scale_100ms	9.64673305733815	8.689890051667547	15.820679973361242	2.4760376661384607	0.1687554303105317	0.00820630441355427
data/171	4	time_scale_100ms	9.015047760716278	13.026644568938888	16.44183268666202	3.1068021930979572	0.29120387224381494	0.003944582976896939
data/171	5	time_scale_100ms	9.404169239548047	10.964862030751226	16.528657636536163	2.011732015713084	0.3452540612070393	0.009118874251754696
data/171	6	time_scale_100ms	9.206106143820882	12.28243670221832	15.941486430869793	2.1548493998420626	0.20754415713835742	0.0017443450162276445
data/171	7	time_scale_100ms	9.474419179531594	10.367648183676822	16.36596908824634	2.460949273141216	0.20081138021288542	0.009140852917419444
data/171	8	time_scale_100ms	8.890761166472899	21.2524869982522	15.378023587857268	2.652825982630358	0.35305994800303253	0.006137744299207966
data/171	9	time_scale_100ms	9.029590145318991	14.05464733579368	16.896689371025523	2.940292904856767	0.2878467653951286	0.0098839341203503
data/172	1	baseline	0.0029105823803435124	0.2710291836541331	0.016178885114133974	0.10176528098234697	0.2711189374980749	0.0020604749156341957	0.03311593339569985
data/172	2	baseline	0.0030549708803832717	0.23207071740840543	0.017510491092015808	0.08913477232469955	0.23215952555679145	0.003593270388838007	0.03826770967823023
data/172	3	baseline	0.0028289306049936644	0.24351757281500314	0.014850294740482004	0.09937772925103516	0.24362871297557473	0.0037322767766605645	0.045639482722670266
data/172	4	baseline	0.0028355133806807317	0.315999994970042	0.015835748918387824	0.07695071237262432	0.31616621407885714	0.0027940911538040965	0.05260098463955032
data/172	5	baseline	0.0030023125876543016	0.2570734622735023	0.016916458358208295	0.09082276761765498	0.2572278474771311	0.005242503775662931	0.06005489725133817
data/172	6	baseline	0.0028629141326747547	0.30799885018921286	0.01507032874329295	0.09696800425611346	0.3081950048148521	0.0029673327645784063	0.0636868045185146
data/172	7	baseline	0.002881518575124526	0.2430256633441729	0.015206838784679329	0.10031486289026964	0.24320236296885883	0.003066344115109612	0.07270821618361456
data/172	1	rotation90	0.0029105823803435124	0.2710291836541331	0.015926824059878372	0.10176528098234697	0.2711189374980749	0.0020604749156341957
data/172	2	rotation90	0.0030549708803832717	0.23207071740840543	0.016879675600330747	0.08913477232469955	0.23215952555679145	0.003593270388838007
data/172	3	rotation90	0.0028289306049936644	0.24351757281500314	0.015570966950693719	0.09937772925103516	0.24362871297557473	0.0037322767766605645
data/172	4	rotation90	0.0028355133806807317	0.315999994970042	0.016043354148618006	0.07695071237262432	0.31616621407885714	0.0027940911538040965
data/172	5	rotation90	0.0030023125876543016	0.2570734622735023	0.01651528492844186	0.09082276761765498	0.2572278474771311	0.005242503775662931
data/172	6	rotation90	0.0028629141326747547	0.30799885018921286	0.015742291455168162	0.09696800425611346	0.3081950048148521	0.0029673327645784063
data/172	7	rotation90	0.002881518575124526	0.2430256633441729	0.01590521963600789	0.10031486289026964	0.24320236296885883	0.003066344115109612
data/172	1	parameter_seconds	0.0029105823803435124	0.2710291836541331	0.0020834399249558258	0.10176528098234695	0.2711189374980749	0.0020604749156341957
data/172	2	parameter_seconds	0.0030549708803832717	0.23207071740840543	0.0021466822645535644	0.08913477232469956	0.23215952555679145	0.003593270388838007
data/172	3	parameter_seconds	0.0028289306049936644	0.24351757281500314	0.002066397606957678	0.09937772925103519	0.24362871297557473	0.0037322767766605645
data/172	4	parameter_seconds	0.002835513380680732	0.315999994970042	0.0020288336092295165	0.07695071237262432	0.31616621407885714	0.0027940911538040965
data/172	5	parameter_seconds	0.0030023125876543016	0.2570734622735023	0.002120576241866332	0.09082276761765495	0.2572278474771311	0.005242503775662931
data/172	6	parameter_seconds	0.0028629141326747547	0.30799885018921286	0.002075872084401565	0.09696800425611343	0.3081950048148521	0.0029673327645784063
data/172	7	parameter_seconds	0.0028815185751245266	0.2430256633441729	0.0020686805646623592	0.10031486289026964	0.24320236296885883	0.003066344115109612
data/172	1	time_scale_10ms	0.2507034889838786	2.630068434700105	1.3105580214808998	0.9712660572652202	0.2711189374980749	0.0020604749156341957
data/172	2	time_scale_10ms	0.2608870232309152	2.2474472264250447	1.4087938666620687	0.8483963621919082	0.23215952555679145	0.003593270388838007
data/172	3	time_scale_10ms	0.24440580431978934	2.3421795679315927	1.2176316580954236	0.9340977830237903	0.24362871297557473	0.0037322767766605645
data/172	4	time_scale_10ms	0.24450248475240283	3.0182572879661724	1.2887413855356513	0.7347870361928337	0.31616621407885714	0.0027940911538040965
data/172	5	time_scale_10ms	0.2571845692837121	2.4566918243352904	1.3665818697529253	0.8664648305914081	0.2572278474771311	0.005242503775662931
data/172	6	time_scale_10ms	0.24661097763971268	2.9163877407167975	1.226755930972479	0.914633775416966	0.3081950048148521	0.0029673327645784063
data/172	7	time_scale_10ms	0.249043780596027	2.2840520459505496	1.2470152381410458	0.9528484838721731	0.24320236296885883	0.003066344115109612
data/172	1	time_scale_100ms	4.676729981341813	14.375638053167382	17.347547688395046	1.7474439615072201	0.2711189374980749	0.0020604749156341957
data/172	2	time_scale_100ms	4.519208558795928	12.984489327012135	16.942818108245817	1.4580517183106978	0.23215952555679145	0.003593270388838007
data/172	3	time_scale_100ms	4.682351502543644	13.065252298178944	15.971216167145972	1.3334119540376712	0.24362871297557473	0.0037322767766605645
data/172	4	time_scale_100ms	4.71929418551946	13.838614480173609	16.518844515784274	1.3330702398856593	0.31616621407885714	0.0027940911538040965
data/172	5	time_scale_100ms	4.677005581256579	13.150287571651564	16.85744951902149	1.5477341842301886	0.2572278474771311	0.005242503775662931
data/172	6	time_scale_100ms	4.8352835973275905	14.299938862997156	16.129093270372966	1.3698796667585633	0.3081950048148521	0.0029673327645784063
data/172	7	time_scale_100ms	4.776793719553977	11.413644594916455	16.527393110181315	1.5843242246934666	0.24320236296885883	0.003066344115109612
data/173	1	baseline	0.0029441608662828488	0.3404969235615041	0.011402063113106653	0.1261776021874793	0.3405855344055822	0.0025264518282452457	0.026023977882472238
data/173	2	baseline	0.003236127184379255	0.31445185893010946	0.012690825833179443	0.10568526966278562	0.3145649089089881	0.002734343847374818	0.03595144238079939
data/173	3	baseline	0.003048340316173205	0.36505510237749206	0.012716055799541806	0.1033192633817495	0.3653054816481431	0.003125919432004916	0.06858670623157703
data/173	4	baseline	0.003547080576641779	0.22920793127537006	0.012249612619721663	0.1493085146862092	0.22930104264429585	0.004038006721493457	0.040623100783498955
data/173	5	baseline	0.0032482028240302433	0.44720815951734644	0.01216781131050382	0.11310592328146808	0.44736677151330856	0.0024538462097664243	0.03546715161308889
data/173	6	baseline	0.0029354645528045413	0.29026455342490665	0.011019894763425147	0.10195159097084339	0.29030209722476374	0.0010728134105771384	0.012934338490211417
data/173	7	baseline	0.003228864134533185	0.2913789339539131	0.014673536422478067	0.08161366515993501	0.2915683733199126	0.004419990577833081	0.06501477763982688
data/173	8	baseline	0.0023225513605246856	0.2321089369599645	0.008836000024956946	0.0986181961477405	0.23219081580821366	0.002179467130064647	0.03527604293120934
data/173	9	baseline	0.003175485054809522	0.1946331712162699	0.013273104267423676	0.11310321759257311	0.19475171978132594	0.002968520467614279	0.06090871577295598
data/173	10	baseline	0.0031771899364746287	0.25787783538893483	0.012140887528425206	0.08530492268640552	0.2579232664361406	0.0012322493363530454	0.017617274915182612
data/173	1	rotation90	0.0029441608662828488	0.3404969235615041	0.01610865987589268	0.1261776021874793	0.3405855344055822	0.0025264518282452457
data/173	2	rotation90	0.003236127184379255	0.31445185893010946	0.016283870934926257	0.10568526966278562	0.3145649089089881	0.002734343847374818
data/173	3	rotation90	0.003048340316173205	0.36505510237749206	0.015437464227664047	0.1033192633817495	0.3653054816481431	0.003125919432004916
data/173	4	rotation90	0.003547080576641779	0.22920793127537006	0.016627395602845825	0.1493085146862092	0.22930104264429585	0.004038006721493457
data/173	5	rotation90	0.0032482028240302433	0.44720815951734644	0.01696936059960186	0.11310592328146808	0.44736677151330856	0.0024538462097664243
data/173	6	rotation90	0.0029354645528045413	0.29026455342490665	0.015407954033722004	0.10195159097084339	0.29030209722476374	0.0010728134105771384
data/173	7	rotation90	0.003228864134533185	0.2913789339539131	0.016304520485870215	0.08161366515993501	0.2915683733199126	0.004419990577833081
data/173	8	rotation90	0.0023225513605246856	0.2321089369599645	0.010721768937154557	0.0986181961477405	0.23219081580821366	0.002179467130064647
data/173	9	rotation90	0.003175485054809522	0.1946331712162699	0.01586634186158281	0.11310321759257311	0.19475171978132594	0.002968520467614279
data/173	10	rotation90	0.0031771899364746287	0.25787783538893483	0.015742191691591415	0.08530492268640552	0.2579232664361406	0.0012322493363530454
data/173	1	parameter_seconds	0.0029441608662828475	0.3404969235615041	0.002330095157090245	0.12617760218747934	0.3405855344055822	0.0025264518282452457
data/173	2	parameter_seconds	0.003236127184379255	0.31445185893010946	0.00235325837849586	0.10568526966278566	0.3145649089089881	0.002734343847374818
data/173	3	parameter_seconds	0.0030483403161732044	0.36505510237749206	0.002167616740116928	0.10331926338174947	0.3653054816481431	0.003125919432004916
data/173	4	parameter_seconds	0.003547080576641779	0.2292079312753701	0.0022862601054034954	0.1493085146862092	0.22930104264429585	0.004038006721493457
data/173	5	parameter_seconds	0.0032482028240302433	0.4472081595173463	0.00242921319847826	0.11310592328146808	0.44736677151330856	0.0024538462097664243
data/173	6	parameter_seconds	0.0029354645528045413	0.29026455342490665	0.0022269624516499695	0.10195159097084341	0.29030209722476374	0.0010728134105771384
data/173	7	parameter_seconds	0.003228864134533184	0.2913789339539131	0.002226372084232569	0.081613665159935	0.2915683733199126	0.004419990577833081
data/173	8	parameter_seconds	0.0023225513605246856	0.2321089369599645	0.001546649640351912	0.09861819614774052	0.23219081580821366	0.002179467130064647
data/173	9	parameter_seconds	0.0031754850548095224	0.1946331712162699	0.002259502547040257	0.11310321759257307	0.19475171978132594	0.002968520467614279
data/173	10	parameter_seconds	0.0031771899364746287	0.25787783538893483	0.0022113595871812693	0.08530492268640553	0.2579232664361406	0.0012322493363530454
data/173	1	time_scale_10ms	0.2547920403056781	3.3310001520514247	0.9431125858116541	1.2349222322356488	0.3405855344055822	0.0025264518282452457
data/173	2	time_scale_10ms	0.2865523612509354	3.0490799351159024	1.0783346059903076	1.0342041830727808	0.3145649089089881	0.002734343847374818
data/173	3	time_scale_10ms	0.27173897783197243	3.4480814438510365	1.0735788083224527	1.0203963805046903	0.3653054816481431	0.003125919432004916
data/173	4	time_scale_10ms	0.31125769338608417	2.218904206628054	1.015233914999819	1.441873668750772	0.22930104264429585	0.004038006721493457
data/173	5	time_scale_10ms	0.28270917595499856	4.331303051310561	1.0053626016701538	1.1127321060743915	0.44736677151330856	0.0024538462097664243
data/173	6	time_scale_10ms	0.2582339660358578	2.867443624875676	0.9286079032520738	1.0119149856644973	0.29030209722476374	0.0010728134105771384
data/173	7	time_scale_10ms	0.28188736120106833	2.779085050153314	1.1947789832155917	0.7914790278492599	0.2915683733199126	0.004419990577833081
data/173	8	time_scale_10ms	0.2097928679927754	2.250305707121038	0.7630231106597791	0.9712518368807445	0.23219081580821366	0.002179467130064647
data/173	9	time_scale_10ms	0.2816163949206949	1.8477848295655144	1.1271574871244214	1.104028040784014	0.19475171978132594	0.002968520467614279
data/173	10	time_scale_10ms	0.2817338897722064	2.5374466839707055	1.022802991104777	0.8473031521077143	0.2579232664361406	0.0012322493363530454
data/173	1	time_scale_100ms	6.455756103446404	26.057138246638925	18.25189251264186	3.9476414458640052	0.3405855344055822	0.0025264518282452457
data/173	2	time_scale_100ms	6.30848975486335	18.396220556513818	18.27083287317825	3.290484229146234	0.3145649089089881	0.002734343847374818
data/173	3	time_scale_100ms	6.509554120885398	18.323773893324887	16.96458655133058	4.558361444009367	0.3653054816481431	0.003125919432004916
data/173	4	time_scale_100ms	7.9828784747176345	14.183019162909973	17.66081914352115	3.2548598940129008	0.22930104264429585	0.004038006721493457
data/173	5	time_scale_100ms	7.112728168445307	24.11955508535103	17.343581089550884	4.246500614027141	0.44736677151330856	0.0024538462097664243
data/173	6	time_scale_100ms	7.006388132309225	20.870573924917267	18.0699145760998	5.7971376003481465	0.29030209722476374	0.0010728134105771384
data/173	7	time_scale_100ms	6.477400639131463	19.60571596282941	15.445532450934122	1.9682355805673846	0.2915683733199126	0.004419990577833081
data/173	8	time_scale_100ms	7.086499693923549	13.645999147385128	17.659467563862616	3.8634769157870865	0.23219081580821366	0.002179467130064647
data/173	9	time_scale_100ms	5.832473012739484	9.043953622335168	16.505753476001786	3.259060256232481	0.19475171978132594	0.002968520467614279
data/173	10	time_scale_100ms	8.706118240026548	17.937894312080868	19.26547003045142	5.0627808321161005	0.2579232664361406	0.0012322493363530454
data/174	1	baseline	0.0017132923859265988	0.2983971083592505	0.006657273284881021	0.14066374740159623	0.2984448884707731	0.0013629445391450052	0.016012256883235487
data/174	2	baseline	0.0021093430303503677	0.26085867037401156	0.008295904296144045	0.13576941326884087	0.26092435269751557	0.001665667946798455	0.025179275586206806
data/174	3	baseline	0.0022968955153118385	0.23607687447480416	0.00878601073116256	0.14172117065053974	0.23615176317675637	0.0017459319609068806	0.0317221676705115
data/174	4	baseline	0.0022082773652857095	0.29714480849560954	0.008117587519537138	0.14530518390068808	0.297213504105921	0.0013896700247708197	0.023118563187840557
data/174	5	baseline	0.001981547695321025	0.29996891926754254	0.007601710091553987	0.1484290318230097	0.3000345982530446	0.0013695668556854925	0.02189526357012639
data/174	6	baseline	0.0021625950103821337	0.23330584978784108	0.0089062028497847	0.12434543375468023	0.23336130828804946	0.0016166359009438828	0.023770728534588947
data/174	7	baseline	0.002338711837985425	0.43932488884187526	0.0093961854841654	0.1208051201028627	0.43938434541163746	0.0013893547943395082	0.013533621989614275
data/174	8	baseline	0.0021478841267568195	0.3685805059871044	0.007858453065876798	0.14741414152616011	0.36867433220300366	0.0015817547828059248	0.025456098294718288
data/174	1	rotation90	0.0017132923859265988	0.2983971083592505	0.009337069327668776	0.14066374740159623	0.2984448884707731	0.0013629445391450052
data/174	2	rotation90	0.0021093430303503677	0.26085867037401156	0.011118872062680852	0.13576941326884087	0.26092435269751557	0.001665667946798455
data/174	3	rotation90	0.0022968955153118385	0.23607687447480416	0.012147566680892239	0.14172117065053974	0.23615176317675637	0.0017459319609068806
data/174	4	rotation90	0.0022082773652857095	0.29714480849560954	0.012663693875004094	0.14530518390068808	0.297213504105921	0.0013896700247708197
data/174	5	rotation90	0.001981547695321025	0.29996891926754254	0.011273731431590382	0.1484290318230097	0.3000345982530446	0.0013695668556854925
data/174	6	rotation90	0.0021625950103821337	0.23330584978784108	0.012259240308533093	0.12434543375468023	0.23336130828804946	0.0016166359009438828
data/174	7	rotation90	0.002338711837985425	0.43932488884187526	0.0130661316494399	0.1208051201028627	0.43938434541163746	0.0013893547943395082
data/174	8	rotation90	0.0021478841267568195	0.3685805059871044	0.011939625328107929	0.14741414152616011	0.36867433220300366	0.0015817547828059248
data/174	1	parameter_seconds	0.0017132923859265988	0.2983971083592505	0.0012734160607361918	0.14066374740159626	0.2984448884707731	0.0013629445391450052
data/174	2	parameter_seconds	0.002109343030350368	0.2608586703740115	0.0016147831226382857	0.1357694132688409	0.26092435269751557	0.001665667946798455
data/174	3	parameter_seconds	0.0022968955153118385	0.23607687447480416	0.001795972114424689	0.14172117065053977	0.23615176317675637	0.0017459319609068806
data/174	4	parameter_seconds	0.0022082773652857095	0.29714480849560954	0.0017041540278147388	0.145305183900688	0.297213504105921	0.0013896700247708197
data/174	5	parameter_seconds	0.001981547695321025	0.29996891926754254	0.0014619418670873143	0.14842903182300973	0.3000345982530446	0.0013695668556854925
data/174	6	parameter_seconds	0.0021625950103821337	0.23330584978784108	0.0016789662240182975	0.12434543375468021	0.23336130828804946	0.0016166359009438828
data/174	7	parameter_seconds	0.002338711837985425	0.43932488884187526	0.0018811384130061016	0.12080512010286268	0.43938434541163746	0.0013893547943395082
data/174	8	parameter_seconds	0.0021478841267568195	0.3685805059871044	0.00161718474887628	0.14741414152616011	0.36867433220300366	0.0015817547828059248
data/174	1	time_scale_10ms	0.16166998700180438	2.9403803234703143	0.6196915280022611	1.3589924023592668	0.2984448884707731	0.0013629445391450052
data/174	2	time_scale_10ms	0.1969178659831834	2.5496155155369444	0.7687393733713764	1.312021953574062	0.26092435269751557	0.001665667946798455
data/174	3	time_scale_10ms	0.21458176821527067	2.294668744191973	0.8151966437913906	1.3659414998774635	0.23615176317675637	0.0017459319609068806
data/174	4	time_scale_10ms	0.2074002425632388	2.9091385776248773	0.7558529348546975	1.4084546686006647	0.297213504105921	0.0013896700247708197
data/174	5	time_scale_10ms	0.18737186995704236	2.939464056119028	0.7105159846047975	1.4397850070464804	0.3000345982530446	0.0013695668556854925
data/174	6	time_scale_10ms	0.20160263573363435	2.282987250292709	0.8265426886025247	1.1985179500797185	0.23336130828804946	0.0016166359009438828
data/174	7	time_scale_10ms	0.21759853828629197	4.338373022859746	0.8713078104495955	1.1663814327706488	0.43938434541163746	0.0013893547943395082
data/174	8	time_scale_10ms	0.20207857654695224	3.599727114400084	0.7323805180405251	1.4314877332507845	0.36867433220300366	0.0015817547828059248
data/174	1	time_scale_100ms	4.859031783863237	22.098244137379638	13.776877809132598	3.0976581358477877	0.2984448884707731	0.0013629445391450052
data/174	2	time_scale_100ms	5.194382340563171	16.954080743901514	16.303022919139377	3.0064994974782753	0.26092435269751557	0.001665667946798455
data/174	3	time_scale_100ms	5.748892382907393	13.907922395819023	17.09843159826804	2.9580677683596797	0.23615176317675637	0.0017459319609068806
data/174	4	time_scale_100ms	5.4862109081134465	18.328413117439567	16.535363591434056	3.461250875912218	0.297213504105921	0.0013896700247708197
data/174	5	time_scale_100ms	5.256110585993008	16.892149365480208	15.564619642085715	3.6008816257144396	0.3000345982530446	0.0013695668556854925
data/174	6	time_scale_100ms	4.823691665570977	15.206714521396407	16.733187948143925	2.597661083352992	0.23336130828804946	0.0016166359009438828
data/174	7	time_scale_100ms	5.193200201668343	30.685153921867048	17.76844625000259	2.621471894999612	0.43938434541163746	0.0013893547943395082
data/174	8	time_scale_100ms	5.602756031490117	20.061940792514363	16.246365975952823	3.6766474735316645	0.36867433220300366	0.0015817547828059248
data/175	1	baseline	0.003495584729834259	0.29665952898611037	0.015050314213816463	0.06103642175947487	0.2969834580350361	0.004667124818450845	0.10919219417384607
data/175	2	baseline	0.0035380941543098543	0.22797923213804924	0.01621135171817795	0.07182059599740225	0.22818799384352306	0.003448967987455274	0.09157049241546034
data/175	3	baseline	0.0035860283369629287	0.24779377368209463	0.017377799414511595	0.07625764982673537	0.24790608355023333	0.0032748579563909364	0.04532392661438234
data/175	4	baseline	0.0036387661902786933	0.2584982856046978	0.01610984841215324	0.06027411642193694	0.2589233320577976	0.005157760277452908	0.16442911878720157
data/175	5	baseline	0.003435420766484813	0.25199177911717924	0.013886822675960227	0.07986337770527244	0.2520582471859112	0.0020393208423166555	0.026377078238359886
data/175	6	baseline	0.0031643201628890377	0.5397473024776485	0.012802083564287298	0.06794558452244531	0.5399329394317454	0.0022376157321729357	0.03439330835832699
data/175	7	baseline	0.0031650106459837997	0.2717041002529037	0.01458656346640007	0.061331182415504754	0.2718575585515164	0.0034859363091148577	0.056479934778264074
data/175	8	baseline	0.003482724706491697	0.3210010817909148	0.016580891748109353	0.08252831091578534	0.3210751137522429	0.0020943666515266194	0.023062838578313816
data/175	9	baseline	0.003090608883433452	0.322665236110755	0.014790054436980048	0.07805143349106157	0.32276228544034713	0.002146478317287923	0.0300774049172281
data/175	1	rotation90	0.003495584729834259	0.29665952898611037	0.016783635427929076	0.06103642175947487	0.2969834580350361	0.004667124818450845
data/175	2	rotation90	0.0035380941543098543	0.22797923213804924	0.01709528205231304	0.07182059599740225	0.22818799384352306	0.003448967987455274
data/175	3	rotation90	0.0035860283369629287	0.24779377368209463	0.01778437258275845	0.07625764982673537	0.24790608355023333	0.0032748579563909364
data/175	4	rotation90	0.0036387661902786933	0.2584982856046978	0.017263903521020307	0.06027411642193694	0.2589233320577976	0.005157760277452908
data/175	5	rotation90	0.003435420766484813	0.25199177911717924	0.01582893049895111	0.07986337770527244	0.2520582471859112	0.0020393208423166555
data/175	6	rotation90	0.0031643201628890377	0.5397473024776485	0.014310016309441556	0.06794558452244531	0.5399329394317454	0.0022376157321729357
data/175	7	rotation90	0.0031650106459837997	0.2717041002529037	0.015225246234221472	0.061331182415504754	0.2718575585515164	0.0034859363091148577
data/175	8	rotation90	0.003482724706491697	0.3210010817909148	0.016580197578979022	0.08252831091578534	0.3210751137522429	0.0020943666515266194
data/175	9	rotation90	0.003090608883433452	0.322665236110755	0.01491521698961285	0.07805143349106157	0.32276228544034713	0.002146478317287923
data/175	1	parameter_seconds	0.003495584729834259	0.2966595289861103	0.0022097082956540923	0.06103642175947488	0.2969834580350361	0.004667124818450845
data/175	2	parameter_seconds	0.0035380941543098543	0.22797923213804924	0.0021236448573781833	0.07182059599740226	0.22818799384352306	0.003448967987455274
data/175	3	parameter_seconds	0.0035860283369629287	0.24779377368209465	0.0021728067919698983	0.07625764982673537	0.24790608355023333	0.0032748579563909364
data/175	4	parameter_seconds	0.0036387661902786933	0.25849828560469784	0.0021491305524069756	0.060274116421936925	0.2589233320577976	0.005157760277452908
data/175	5	parameter_seconds	0.003435420766484813	0.25199177911717924	0.0021223070426175327	0.07986337770527242	0.2520582471859112	0.0020393208423166555
data/175	6	parameter_seconds	0.0031643201628890377	0.5397473024776485	0.0019975643137967805	0.06794558452244531	0.5399329394317454	0.0022376157321729357
data/175	7	parameter_seconds	0.0031650106459837997	0.2717041002529037	0.0019262276715095348	0.06133118241550481	0.2718575585515164	0.0034859363091148577
data/175	8	parameter_seconds	0.0034827247064916985	0.3210010817909148	0.002036687048948234	0.08252831091578532	0.3210751137522429	0.0020943666515266194
data/175	9	parameter_seconds	0.003090608883433452	0.322665236110755	0.0018236199191783696	0.07805143349106157	0.32276228544034713	0.002146478317287923
data/175	1	time_scale_10ms	0.301308857793552	2.7259793647855384	1.2394387496712078	0.5797591075366083	0.2969834580350361	0.004667124818450845
data/175	2	time_scale_10ms	0.3052978419409942	2.1118116896793144	1.314252157625261	0.6889797573046991	0.22818799384352306	0.003448967987455274
data/175	3	time_scale_10ms	0.307140897025321	2.384244404553771	1.390922096707265	0.7312081204863426	0.24790608355023333	0.0032748579563909364
data/175	4	time_scale_10ms	0.3126863704759868	2.28645829611991	1.2998457907290644	0.5741405477456721	0.2589233320577976	0.005157760277452908
data/175	5	time_scale_10ms	0.2962646240456477	2.461045658402866	1.1482108598742375	0.7537444406022301	0.2520582471859112	0.0020393208423166555
data/175	6	time_scale_10ms	0.2750182664778686	5.231879145184525	1.068267139668421	0.6465329344330069	0.5399329394317454	0.0022376157321729357
data/175	7	time_scale_10ms	0.2741756896468135	2.5965325901873406	1.2011857162603463	0.5845794784066102	0.2718575585515164	0.0034859363091148577
data/175	8	time_scale_10ms	0.29882708884617587	3.142323847428495	1.3279009072974493	0.7839062343813544	0.3210751137522429	0.0020943666515266194
data/175	9	time_scale_10ms	0.265554648502994	3.1407688572531782	1.1805366938442523	0.7466895826871847	0.32276228544034713	0.002146478317287923
data/175	1	time_scale_100ms	5.358948355354413	13.75000556464246	18.035218071542097	0.9639777778565092	0.2969834580350361	0.004667124818450845
data/175	2	time_scale_100ms	5.515383941188006	9.510254136647966	16.626589027638772	1.359112841862133	0.22818799384352306	0.003448967987455274
data/175	3	time_scale_100ms	5.523863342652593	13.884041001371077	15.88688385546753	1.4299638061140514	0.24790608355023333	0.0032748579563909364
data/175	4	time_scale_100ms	5.6389684381847545	10.610502631121525	16.322099189928664	0.9993584994664124	0.2589233320577976	0.005157760277452908
data/175	5	time_scale_100ms	5.457637405065857	16.243918928539262	18.173945829194896	1.1384550237873519	0.2520582471859112	0.0020393208423166555
data/175	6	time_scale_100ms	5.698806239171663	26.13053552327745	17.985842885993144	1.106038702353643	0.5399329394317454	0.0022376157321729357
data/175	7	time_scale_100ms	5.157968969988937	17.53649913731275	17.193950656861965	1.02832277341302	0.2718575585515164	0.0034859363091148577
data/175	8	time_scale_100ms	5.2022357219152795	18.338564291892258	14.601704337002758	1.303543035532268	0.3210751137522429	0.0020943666515266194
data/175	9	time_scale_100ms	5.0911948351337015	20.28312987316219	13.806321194017038	1.399960088778711	0.32276228544034713	0.002146478317287923
data/176	1	baseline	0.002578478389941764	0.32400969412261854	0.012346698473869412	0.1446993966884902	0.3241034771304018	0.0017660432873527012	0.028944506749151167
data/176	2	baseline	0.0026183857883830394	0.22907887937776536	0.013089462624450644	0.13433849408755758	0.2291784709493712	0.0021139213830089322	0.04347479430506507
data/176	3	baseline	0.002588476469833877	0.3033485590901285	0.013202816929176348	0.12588001213829442	0.30350680872994495	0.0021677431777548804	0.052167592386509476
data/176	4	baseline	0.0027010228505766876	0.2936518606879717	0.012950999304225799	0.1330166892612649	0.2937147729360979	0.000858623967098981	0.02142409313490301
data/176	5	baseline	0.002206021930013072	0.38407292187428776	0.01071313530826653	0.10602334720421781	0.3841466572207725	0.0013509415419909263	0.019198267382392054
data/176	6	baseline	0.002706715707766518	0.2503746729653249	0.013416434618238788	0.12820585850707156	0.25045238051386576	0.0013864863306577917	0.031036505258508207
data/176	7	baseline	0.0026249929720944185	0.39628122700122614	0.012817410692224272	0.14565821095010661	0.3963581004024437	0.0010307617900857215	0.019398698696693195
data/176	8	baseline	0.0026193685243671885	0.359354195579921	0.012443381611194284	0.12775573884807312	0.3594350374040012	0.0015321589484556767	0.022496418596062995
data/176	1	rotation90	0.002578478389941764	0.32400969412261854	0.01156699227729421	0.1446993966884902	0.3241034771304018	0.0017660432873527012
data/176	2	rotation90	0.0026183857883830394	0.22907887937776536	0.01165753885902631	0.13433849408755758	0.2291784709493712	0.0021139213830089322
data/176	3	rotation90	0.002588476469833877	0.3033485590901285	0.012044140694439489	0.12588001213829442	0.30350680872994495	0.0021677431777548804
data/176	4	rotation90	0.0027010228505766876	0.2936518606879717	0.013664970096467792	0.1330166892612649	0.2937147729360979	0.000858623967098981
data/176	5	rotation90	0.002206021930013072	0.38407292187428776	0.011495357784447796	0.10602334720421781	0.3841466572207725	0.0013509415419909263
data/176	6	rotation90	0.002706715707766518	0.2503746729653249	0.012156819794848402	0.12820585850707156	0.25045238051386576	0.0013864863306577917
data/176	7	rotation90	0.0026249929720944185	0.39628122700122614	0.011796598542944608	0.14565821095010661	0.3963581004024437	0.0010307617900857215
data/176	8	rotation90	0.0026193685243671885	0.359354195579921	0.013036547363145455	0.12775573884807312	0.3594350374040012	0.0015321589484556767
data/176	1	parameter_seconds	0.002578478389941764	0.3240096941226186	0.0012295602976123414	0.14469939668849022	0.3241034771304018	0.0017660432873527012
data/176	2	parameter_seconds	0.0026183857883830394	0.22907887937776536	0.0011613712993962912	0.13433849408755758	0.2291784709493712	0.0021139213830089322
data/176	3	parameter_seconds	0.002588476469833877	0.3033485590901285	0.00129022757868447	0.1258800121382944	0.30350680872994495	0.0021677431777548804
data/176	4	parameter_seconds	0.0027010228505766867	0.2936518606879717	0.0015020284984884871	0.13301668926126492	0.2937147729360979	0.000858623967098981
data/176	5	parameter_seconds	0.002206021930013072	0.38407292187428765	0.0011754161194277046	0.10602334720421781	0.3841466572207725	0.0013509415419909263
data/176	6	parameter_seconds	0.002706715707766518	0.2503746729653249	0.001215050478250332	0.12820585850707156	0.25045238051386576	0.0013864863306577917
data/176	7	parameter_seconds	0.002624992972094418	0.39628122700122614	0.001246562694481697	0.1456582109501066	0.3963581004024437	0.0010307617900857215
data/176	8	parameter_seconds	0.002619368524367188	0.359354195579921	0.001367855219788747	0.12775573884807312	0.3594350374040012	0.0015321589484556767
data/176	1	time_scale_10ms	0.23962930796739562	3.1559447084178798	1.0972248062760956	1.394436153475483	0.3241034771304018	0.0017660432873527012
data/176	2	time_scale_10ms	0.24407932927347126	2.2032133165199483	1.163588650561318	1.3029769434256013	0.2291784709493712	0.0021139213830089322
data/176	3	time_scale_10ms	0.24334613741570935	2.8979470516394583	1.1918111999907577	1.2287024378679432	0.30350680872994495	0.0021677431777548804
data/176	4	time_scale_10ms	0.2524222444536963	2.877096268473871	1.1618887535024458	1.2956341339814637	0.2937147729360979	0.000858623967098981
data/176	5	time_scale_10ms	0.20557098784440034	3.7711160575194898	0.9592324076989244	1.0313616116076896	0.3841466572207725	0.0013509415419909263
data/176	6	time_scale_10ms	0.24990743222628425	2.4322867694004304	1.181484078477771	1.23237238162353	0.25045238051386576	0.0013864863306577917
data/176	7	time_scale_10ms	0.24695793147522918	3.8908534452039936	1.1574496032137032	1.4188732008354363	0.3963581004024437	0.0010307617900857215
data/176	8	time_scale_10ms	0.2453790102577276	3.519448504594711	1.121985534320791	1.2471129835873562	0.3594350374040012	0.0015321589484556767
data/176	1	time_scale_100ms	6.009540326300819	19.04778557079527	15.058432734284459	3.010306341209304	0.3241034771304018	0.0017660432873527012
data/176	2	time_scale_100ms	6.200411495855298	10.501365098761335	15.450505480209845	3.2510021595261107	0.2291784709493712	0.0021139213830089322
data/176	3	time_scale_100ms	6.632037342040822	13.056144151152292	17.03389639814573	3.623441413104533	0.30350680872994495	0.0021677431777548804
data/176	4	time_scale_100ms	6.6622016362727114	14.288714193816283	16.05407585735689	3.602864543316939	0.2937147729360979	0.000858623967098981
data/176	5	time_scale_100ms	5.580446986593818	20.634533543196316	14.108951553250872	2.77012386982082	0.3841466572207725	0.0013509415419909263
data/176	6	time_scale_100ms	5.84214528786951	13.057585698970705	15.467468830652408	2.5276831678790903	0.25045238051386576	0.0013864863306577917
data/176	7	time_scale_100ms	6.524404416092	22.675247986357906	15.891323235771123	3.953545679624943	0.3963581004024437	0.0010307617900857215
data/176	8	time_scale_100ms	6.5946788260604325	20.975487924200614	16.540233800523335	3.6863933104394766	0.3594350374040012	0.0015321589484556767
data/177	1	baseline	0.0040950913385515535	0.2493506197109812	0.018740842803203678	0.10246646550438472	0.24962919656401608	0.008494394023077055	0.11172093871585353
data/177	2	baseline	0.004444871334571472	0.24727500541042258	0.020193844220681333	0.10095654510260806	0.24754006521102143	0.008883913143775044	0.10719231414388908
data/177	3	baseline	0.0038213109395019633	0.264536757472096	0.01729045684185132	0.10309986227292227	0.264719313238467	0.009123111138561745	0.06900960309466075
data/177	4	baseline	0.003906510150793345	0.3169424992681939	0.01607143400432629	0.0909429988216089	0.3174576806011297	0.008830429756681302	0.1625472551410212
data/177	5	baseline	0.004072814729762917	0.24311646163258152	0.016930928401482775	0.09968023149478694	0.24332242946838545	0.003954304069215816	0.08471982292799218
data/177	6	baseline	0.0037235923556805514	0.22664384724786524	0.016769417480296377	0.1042677296820686	0.22683914033423494	0.00622824980274574	0.08616738938256319
data/177	7	baseline	0.0038653108522922093	0.3144193764494236	0.01778653537983683	0.09019130489854611	0.3146809227779962	0.009577603847637525	0.08318390918717888
data/177	8	baseline	0.004119374796778728	0.23332643338084383	0.018728130115303547	0.10056632757954727	0.23355043744856255	0.006622806214711252	0.0960045822811173
data/177	9	baseline	0.003991851421551164	0.2389116556570952	0.017179928116466892	0.09095808655961969	0.23914029944880125	0.007144943945137249	0.09570223398149835
data/177	10	baseline	0.003659190651347555	0.3105476294414515	0.015752273316681376	0.11747059759657173	0.3108312312133018	0.005909023040370319	0.09132311599364673
data/177	1	rotation90	0.0040950913385515535	0.2493506197109812	0.019429109860588194	0.10246646550438472	0.24962919656401608	0.008494394023077055
data/177	2	rotation90	0.004444871334571472	0.24727500541042258	0.021036674891123253	0.10095654510260806	0.24754006521102143	0.008883913143775044
data/177	3	rotation90	0.0038213109395019633	0.264536757472096	0.018240737900003953	0.10309986227292227	0.264719313238467	0.009123111138561745
data/177	4	rotation90	0.003906510150793345	0.3169424992681939	0.01829007468711413	0.0909429988216089	0.3174576806011297	0.008830429756681302
data/177	5	rotation90	0.004072814729762917	0.24311646163258152	0.02023741967306508	0.09968023149478694	0.24332242946838545	0.003954304069215816
data/177	6	rotation90	0.0037235923556805514	0.22664384724786524	0.01761197077420117	0.1042677296820686	0.22683914033423494	0.00622824980274574
data/177	7	rotation90	0.0038653108522922093	0.3144193764494236	0.018079859991735874	0.09019130489854611	0.3146809227779962	0.009577603847637525
data/177	8	rotation90	0.004119374796778728	0.23332643338084383	0.019431686786375097	0.10056632757954727	0.23355043744856255	0.006622806214711252
data/177	9	rotation90	0.003991851421551164	0.2389116556570952	0.019147730371593594	0.09095808655961969	0.23914029944880125	0.007144943945137249
data/177	10	rotation90	0.003659190651347555	0.3105476294414515	0.017782097267623108	0.11747059759657173	0.3108312312133018	0.005909023040370319
data/177	1	parameter_seconds	0.0040950913385515535	0.2493506197109812	0.0029397987028636644	0.10246646550438473	0.24962919656401608	0.008494394023077055
data/177	2	parameter_seconds	0.0044448713345714725	0.24727500541042255	0.003184732094728464	0.10095654510260807	0.24754006521102143	0.008883913143775044
data/177	3	parameter_seconds	0.0038213109395019633	0.26453675747209604	0.002774302630166785	0.10309986227292227	0.264719313238467	0.009123111138561745
data/177	4	parameter_seconds	0.003906510150793345	0.3169424992681939	0.0028300328921748888	0.09094299882160889	0.3174576806011297	0.008830429756681302
data/177	5	parameter_seconds	0.004072814729762917	0.24311646163258152	0.003073596830073195	0.09968023149478694	0.24332242946838545	0.003954304069215816
data/177	6	parameter_seconds	0.0037235923556805514	0.22664384724786524	0.0026689447964696683	0.10426772968206857	0.22683914033423494	0.00622824980274574
data/177	7	parameter_seconds	0.0038653108522922093	0.3144193764494236	0.0027962894443785947	0.0901913048985461	0.3146809227779962	0.009577603847637525
data/177	8	parameter_seconds	0.004119374796778729	0.23332643338084386	0.002899764112788988	0.1005663275795473	0.23355043744856255	0.006622806214711252
data/177	9	parameter_seconds	0.003991851421551165	0.23891165565709518	0.0029320910654546417	0.09095808655961969	0.23914029944880125	0.007144943945137249
data/177	10	parameter_seconds	0.003659190651347555	0.31054762944145153	0.002688790963622636	0.11747059759657176	0.3108312312133018	0.005909023040370319
data/177	1	time_scale_10ms	0.3211323136841404	2.3100152120361357	1.3005089298034234	0.943317544339731	0.24962919656401608	0.008494394023077055
data/177	2	time_scale_10ms	0.34870249153367033	2.3015877940120406	1.405130155620535	0.9339906000541688	0.24754006521102143	0.008883913143775044
data/177	3	time_scale_10ms	0.2975122677882175	2.52814726126811	1.2057804477727312	0.9430159883023244	0.264719313238467	0.009123111138561745
data/177	4	time_scale_10ms	0.31329570403583135	2.8199617282117178	1.1718481162911216	0.8362442375132054	0.3174576806011297	0.008830429756681302
data/177	5	time_scale_10ms	0.33075823553803657	2.274053957622955	1.2671168641198447	0.9198610233263451	0.24332242946838545	0.003954304069215816
data/177	6	time_scale_10ms	0.29981677540102786	2.128316125435877	1.210275558820682	0.9586228359999334	0.22683914033423494	0.00622824980274574
data/177	7	time_scale_10ms	0.3015430084690543	2.9801562788071334	1.231916436837515	0.8343533567328435	0.3146809227779962	0.009577603847637525
data/177	8	time_scale_10ms	0.3210606529370115	2.182353645790996	1.296028760455487	0.9286821707818975	0.23355043744856255	0.006622806214711252
data/177	9	time_scale_10ms	0.3169926012433036	2.226663764232578	1.2371492153416632	0.837733572763455	0.23914029944880125	0.007144943945137249
data/177	10	time_scale_10ms	0.2995583950112861	2.8964484635716543	1.1917710812138542	1.0648888010285986	0.3108312312133018	0.005909023040370319
data/177	1	time_scale_100ms	5.278469104206824	14.311841458938297	15.309049439204554	1.0552947877019363	0.24962919656401608	0.008494394023077055
data/177	2	time_scale_100ms	5.796075111047865	14.027414231921002	15.108903274269238	1.100640921972875	0.24754006521102143	0.008883913143775044
data/177	3	time_scale_100ms	4.92890243117857	17.154282862398027	15.27435098249149	0.9891364974099754	0.264719313238467	0.009123111138561745
data/177	4	time_scale_100ms	6.151392440417169	16.605328158403616	16.130134753503008	0.924289158380317	0.3174576806011297	0.008830429756681302
data/177	5	time_scale_100ms	5.577926547096678	13.748445940683508	15.474957461876329	1.0550302920901007	0.24332242946838545	0.003954304069215816
data/177	6	time_scale_100ms	5.359224389360941	14.2175677922709	15.436266288952337	1.057918305283383	0.22683914033423494	0.00622824980274574
data/177	7	time_scale_100ms	5.136522757958358	20.87244432813676	14.52094504155289	0.9826661640292009	0.3146809227779962	0.009577603847637525
data/177	8	time_scale_100ms	5.279032436009091	14.541909238742445	15.730891823864024	1.0730305933420814	0.23355043744856255	0.006622806214711252
data/177	9	time_scale_100ms	5.467562556512743	13.19148034744233	15.334225736611879	0.9413852622876306	0.23914029944880125	0.007144943945137249
data/177	10	time_scale_100ms	5.255385167397433	19.16208130502683	14.829106490567927	1.0290290079376763	0.3108312312133018	0.005909023040370319
data/178	1	baseline	0.002947917265682143	0.30214454720274386	0.011549303809695951	0.14822540753911653	0.30219652868657826	0.001618356622706244	0.01720417737656188
data/178	2	baseline	0.0030683774670256458	0.34945138845438933	0.012464543126419463	0.1947939958625961	0.3496406038242755	0.002720952641713894	0.05414640666419057
data/178	3	baseline	0.003084017380529787	0.33939414818856933	0.012458840318210013	0.17103170234756068	0.3395166763114439	0.002924733905895426	0.03610201399419921
data/178	4	baseline	0.002762804515234224	0.30691891204962346	0.010259524121109524	0.15704739309445614	0.3070148823039197	0.0028087439530343275	0.03126892821798677
data/178	5	baseline	0.0030531856717888853	0.2653259727966772	0.01180748729598258	0.16116305354376148	0.26542488847035045	0.0028385438200549356	0.037280810706397105
data/178	6	baseline	0.003196049384402611	0.28614556752037845	0.013046975308152247	0.18143207625778107	0.28626366565968164	0.0033037834937922885	0.04127204916244409
data/178	7	baseline	0.003478192882896615	0.3000213677090853	0.014017844076334681	0.1655641341153433	0.3002580792436863	0.0030336603713311985	0.07889822528592827
data/178	8	baseline	0.0035480250584902276	0.25413740036203836	0.014444323764919378	0.17722290608668537	0.25426568934292987	0.0029429007500117923	0.05048016573270253
data/178	9	baseline	0.0031074124188870257	0.24931378862912984	0.012118258834390938	0.14075903573904994	0.24940163866113746	0.0026257482718108622	0.03523673218823742
data/178	10	baseline	0.0029947125959766526	0.30885714422216487	0.011585930451898785	0.15253692071911484	0.30895366787379336	0.002963792528731955	0.03125187596730861
data/178	11	baseline	0.0032776583987570137	0.286306432626765	0.013147468785144313	0.19158413436192376	0.2864213459663243	0.002997040668173764	0.04013648541005832
data/178	1	rotation90	0.002947917265682143	0.30214454720274386	0.014430250460608418	0.14822540753911653	0.30219652868657826	0.001618356622706244
data/178	2	rotation90	0.0030683774670256458	0.34945138845438933	0.014904705808648748	0.1947939958625961	0.3496406038242755	0.002720952641713894
data/178	3	rotation90	0.003084017380529787	0.33939414818856933	0.015071894164239074	0.17103170234756068	0.3395166763114439	0.002924733905895426
data/178	4	rotation90	0.002762804515234224	0.30691891204962346	0.013668093103580883	0.15704739309445614	0.3070148823039197	0.0028087439530343275
data/178	5	rotation90	0.0030531856717888853	0.2653259727966772	0.015469178446220162	0.16116305354376148	0.26542488847035045	0.0028385438200549356
data/178	6	rotation90	0.003196049384402611	0.28614556752037845	0.015604571380301198	0.18143207625778107	0.28626366565968164	0.0033037834937922885
data/178	7	rotation90	0.003478192882896615	0.3000213677090853	0.015391850183694105	0.1655641341153433	0.3002580792436863	0.0030336603713311985
data/178	8	rotation90	0.0035480250584902276	0.25413740036203836	0.01604497976380033	0.17722290608668537	0.25426568934292987	0.0029429007500117923
data/178	9	rotation90	0.0031074124188870257	0.24931378862912984	0.015232617404119702	0.14075903573904994	0.24940163866113746	0.0026257482718108622
data/178	10	rotation90	0.0029947125959766526	0.30885714422216487	0.014588508030110218	0.15253692071911484	0.30895366787379336	0.002963792528731955
data/178	11	rotation90	0.0032776583987570137	0.286306432626765	0.015000625914769621	0.19158413436192376	0.2864213459663243	0.002997040668173764
data/178	1	parameter_seconds	0.002947917265682144	0.3021445472027439	0.0018858298277333251	0.1482254075391166	0.30219652868657826	0.001618356622706244
data/178	2	parameter_seconds	0.0030683774670256458	0.34945138845438933	0.0019830509335762568	0.1947939958625962	0.3496406038242755	0.002720952641713894
data/178	3	parameter_seconds	0.003084017380529787	0.33939414818856933	0.0019811877760361456	0.17103170234756063	0.3395166763114439	0.002924733905895426
data/178	4	parameter_seconds	0.002762804515234224	0.30691891204962346	0.0017924633514245028	0.1570473930944561	0.3070148823039197	0.0028087439530343275
data/178	5	parameter_seconds	0.0030531856717888853	0.2653259727966772	0.00207426055587353	0.16116305354376143	0.26542488847035045	0.0028385438200549356
data/178	6	parameter_seconds	0.003196049384402611	0.28614556752037845	0.00206258241021161	0.18143207625778104	0.28626366565968164	0.0033037834937922885
data/178	7	parameter_seconds	0.003478192882896615	0.30002136770908533	0.0020025915577588727	0.1655641341153433	0.3002580792436863	0.0030336603713311985
data/178	8	parameter_seconds	0.0035480250584902276	0.25413740036203836	0.0020538961596103717	0.17722290608668537	0.25426568934292987	0.0029429007500117923
data/178	9	parameter_seconds	0.0031074124188870257	0.24931378862912984	0.0021589507298054554	0.14075903573904994	0.24940163866113746	0.0026257482718108622
data/178	10	parameter_seconds	0.002994712595976653	0.3088571442221648	0.002047558773395607	0.15253692071911487	0.30895366787379336	0.002963792528731955
data/178	11	parameter_seconds	0.0032776583987570137	0.286306432626765	0.0020260347754908667	0.19158413436192373	0.2864213459663243	0.002997040668173764
data/178	1	time_scale_10ms	0.2712902306291215	2.9733542892261573	1.0178448201920183	1.402551037880453	0.30219652868657826	0.001618356622706244
data/178	2	time_scale_10ms	0.27980543600577595	3.329683822708338	1.0914627639215402	1.8318740005777423	0.3496406038242755	0.002720952641713894
data/178	3	time_scale_10ms	0.2800711355842825	3.2849095736026683	1.089525720050625	1.589719553344119	0.3395166763114439	0.002924733905895426
data/178	4	time_scale_10ms	0.25042886805097603	2.9869660790901604	0.889671415227195	1.4674524592511353	0.3070148823039197	0.0028087439530343275
data/178	5	time_scale_10ms	0.2757046803045525	2.5676354182993393	1.0248268012234225	1.517867959584834	0.26542488847035045	0.0028385438200549356
data/178	6	time_scale_10ms	0.28776446760738106	2.7597318911235247	1.1204196217763116	1.6944434046023562	0.28626366565968164	0.0033037834937922885
data/178	7	time_scale_10ms	0.3144112402006092	2.8086440122224547	1.2010495591967323	1.5474932981742484	0.3002580792436863	0.0030336603713311985
data/178	8	time_scale_10ms	0.3212900729774455	2.4322740777847454	1.244217947898466	1.6585195757686346	0.25426568934292987	0.0029429007500117923
data/178	9	time_scale_10ms	0.28325556981260475	2.4156211123843696	1.0577878992670464	1.3442850353820721	0.24940163866113746	0.0026257482718108622
data/178	10	time_scale_10ms	0.2730184433916604	3.0052821439478397	1.0129442734286709	1.4486287395386124	0.30895366787379336	0.002963792528731955
data/178	11	time_scale_10ms	0.29663180510174175	2.7640988623225473	1.1365548147522073	1.7845379337346035	0.2864213459663243	0.002997040668173764
data/178	1	time_scale_100ms	6.480009676594539	18.76846852036757	15.313984308481048	2.1993380310485082	0.30219652868657826	0.001618356622706244
data/178	2	time_scale_100ms	5.632679156009207	13.819985075949791	15.50332810659113	2.6326099448688804	0.3496406038242755	0.002720952641713894
data/178	3	time_scale_100ms	5.627858915856217	15.958352151383286	15.714226688901553	1.974518351842759	0.3395166763114439	0.002924733905895426
data/178	4	time_scale_100ms	5.698995217434717	18.627385822488524	14.741653027306958	1.9411011373879854	0.3070148823039197	0.0028087439530343275
data/178	5	time_scale_100ms	6.085544748711381	13.856326660086648	15.910595349262506	2.2263080271242943	0.26542488847035045	0.0028385438200549356
data/178	6	time_scale_100ms	5.788750120781475	15.30188883867422	15.741613211316018	2.2273954874704853	0.28626366565968164	0.0033037834937922885
data/178	7	time_scale_100ms	6.513410232473736	13.29199612426499	14.597588789821993	2.054532735853247	0.3002580792436863	0.0030336603713311985
data/178	8	time_scale_100ms	6.342508937256982	12.786311745979331	14.67839587779042	2.2363515781364445	0.25426568934292987	0.0029429007500117923
data/178	9	time_scale_100ms	6.785792365337338	14.282385382972127	16.78058609230001	2.445299410998448	0.24940163866113746	0.0026257482718108622
data/178	10	time_scale_100ms	6.927754615660525	17.14592825250193	16.214964261170397	2.401993429325393	0.30895366787379336	0.002963792528731955
data/178	11	time_scale_100ms	6.008349684588889	16.30034326104086	14.231484101810112	2.272265134934307	0.2864213459663243	0.002997040668173764
data/179	1	baseline	0.00223680752261843	0.23193778573093465	0.011822419538707747	0.08507923632702322	0.23206521603631006	0.003831491409441493	0.05494158917394021
data/179	2	baseline	0.0020795578030955355	0.24067864062500866	0.010351745529713553	0.07554472972818532	0.24071604022021034	0.0014651234760024365	0.015539224878691194
data/179	3	baseline	0.0020347925987866753	0.42913964135039456	0.011862211304383025	0.1004582036631087	0.42920597129343085	0.0022140951473733385	0.01545649402781013
data/179	4	baseline	0.0023485213899854915	0.21303652945698354	0.013752475174660937	0.11537676968452622	0.2130998148965028	0.002538719511090766	0.029706379314653475
data/179	5	baseline	0.0021562076782945393	0.28417778313384917	0.012059208925199223	0.08795160537828753	0.2843107183884375	0.0034517600032160345	0.04677890478361757
data/179	6	baseline	0.0025419585485012557	0.2532709694854641	0.013024580587963316	0.07614864230423558	0.2533390286262895	0.0019924895354114006	0.026872065505023635
data/179	7	baseline	0.002473013870725327	0.22221050681098836	0.012833154224197304	0.09833504912095267	0.22233003123586137	0.0032565630058928293	0.05378882690487696
data/179	8	baseline	0.002439233127825667	0.23206053317486197	0.01390881595878189	0.10673225017901604	0.232150318120702	0.002112189931873502	0.038690312657507775
data/179	1	rotation90	0.00223680752261843	0.23193778573093465	0.01353369275290235	0.08507923632702322	0.23206521603631006	0.003831491409441493
data/179	2	rotation90	0.0020795578030955355	0.24067864062500866	0.012640404076137193	0.07554472972818532	0.24071604022021034	0.0014651234760024365
data/179	3	rotation90	0.0020347925987866753	0.42913964135039456	0.011715996588558382	0.1004582036631087	0.42920597129343085	0.0022140951473733385
data/179	4	rotation90	0.0023485213899854915	0.21303652945698354	0.013362437626530964	0.11537676968452622	0.2130998148965028	0.002538719511090766
data/179	5	rotation90	0.0021562076782945393	0.28417778313384917	0.013682517828345148	0.08795160537828753	0.2843107183884375	0.0034517600032160345
data/179	6	rotation90	0.0025419585485012557	0.2532709694854641	0.016336161033596718	0.07614864230423558	0.2533390286262895	0.0019924895354114006
data/179	7	rotation90	0.002473013870725327	0.22221050681098836	0.014810748001884075	0.09833504912095267	0.22233003123586137	0.0032565630058928293
data/179	8	rotation90	0.002439233127825667	0.23206053317486197	0.014824695553656888	0.10673225017901604	0.232150318120702	0.002112189931873502
data/179	1	parameter_seconds	0.00223680752261843	0.23193778573093465	0.0016122785391214345	0.0850792363270232	0.23206521603631006	0.003831491409441493
data/179	2	parameter_seconds	0.0020795578030955355	0.24067864062500866	0.0015021862622940816	0.0755447297281853	0.24071604022021034	0.0014651234760024365
data/179	3	parameter_seconds	0.0020347925987866753	0.4291396413503946	0.0014073428312141455	0.10045820366310869	0.42920597129343085	0.0022140951473733385
data/179	4	parameter_seconds	0.0023485213899854915	0.2130365294569835	0.001545768989900909	0.11537676968452622	0.2130998148965028	0.002538719511090766
data/179	5	parameter_seconds	0.0021562076782945393	0.28417778313384917	0.0015787407642550678	0.08795160537828753	0.2843107183884375	0.0034517600032160345
data/179	6	parameter_seconds	0.002541958548501256	0.2532709694854641	0.0019060827395564416	0.07614864230423561	0.2533390286262895	0.0019924895354114006
data/179	7	parameter_seconds	0.002473013870725327	0.22221050681098836	0.0018141272665407342	0.09833504912095264	0.22233003123586137	0.0032565630058928293
data/179	8	parameter_seconds	0.002439233127825667	0.23206053317486197	0.0017491550539229983	0.10673225017901607	0.232150318120702	0.002112189931873502
data/179	1	time_scale_10ms	0.19924010389383642	2.21908745652012	1.003945228010942	0.814321990184446	0.23206521603631006	0.003831491409441493
data/179	2	time_scale_10ms	0.18317235089411213	2.3731319872069294	0.8712490335852193	0.7263635983296125	0.24071604022021034	0.0014651234760024365
data/179	3	time_scale_10ms	0.18007420362561236	4.234477033587848	0.9977249306061166	0.9523199777267614	0.42920597129343085	0.0022140951473733385
data/179	4	time_scale_10ms	0.20780663295604798	2.0759163505210325	1.1684522857606199	1.0887290854803529	0.2130998148965028	0.002538719511090766
data/179	5	time_scale_10ms	0.1906476834355551	2.7356983718892627	1.0169488889595117	0.8429981326769466	0.2843107183884375	0.0034517600032160345
data/179	6	time_scale_10ms	0.22192344123987276	2.4723120162241035	1.0902534257682395	0.7300211622648453	0.2533390286262895	0.0019924895354114006
data/179	7	time_scale_10ms	0.216784838152865	2.1266940134047814	1.0705099677072702	0.9372009960114259	0.22233003123586137	0.0032565630058928293
data/179	8	time_scale_10ms	0.21377429765251169	2.2419166034898437	1.166706875849607	1.010027164574403	0.232150318120702	0.002112189931873502
data/179	1	time_scale_100ms	4.364709806706632	14.985187030689902	16.69466699446253	1.5403405220704058	0.23206521603631006	0.003831491409441493
data/179	2	time_scale_100ms	4.248969410618096	18.846488232275675	14.593632211759463	1.4976986797387657	0.24071604022021034	0.0014651234760024365
data/179	3	time_scale_100ms	4.149051468871169	36.51844809272596	16.116620998727303	1.5354134243501265	0.42920597129343085	0.0022140951473733385
data/179	4	time_scale_100ms	3.961131689083645	13.76352345157942	16.45352724346549	1.6403778203178574	0.2130998148965028	0.002538719511090766
data/179	5	time_scale_100ms	3.902073048722321	17.77942220332257	15.95086456909086	1.6362391700201226	0.2843107183884375	0.0034517600032160345
data/179	6	time_scale_100ms	4.116674658946987	14.239728921443028	16.483727598027436	1.4224652645952958	0.2533390286262895	0.0019924895354114006
data/179	7	time_scale_100ms	4.479490329308768	13.876080895693425	15.65006707003879	1.6462087740489744	0.22233003123586137	0.0032565630058928293
data/179	8	time_scale_100ms	3.8613213044058567	12.444279893901456	16.09980032964844	1.5860637399737785	0.232150318120702	0.002112189931873502
data/18	1	baseline	0.003669926696316037	0.2960338307389308	0.016461993634947714	0.08823686428173787	0.2961617411479606	0.0018526944993595851	0.043208037645747766
data/18	2	baseline	0.003860076068978689	0.3021326126695338	0.020191204500559567	0.0942291876617177	0.30234835898556955	0.004425459313243797	0.07140782126415779
data/18	3	baseline	0.003731042779996506	0.37052420691831794	0.01903191334290591	0.09225130506958643	0.37063364180282277	0.0018871665563212462	0.02953515113492955
data/18	4	baseline	0.0035550494537940377	0.38474343306960057	0.01690174160211757	0.07117505365642533	0.38485066280556895	0.0016237158960214697	0.027870452554012992
data/18	5	baseline	0.003785875676602845	0.2740374092680982	0.019334471477453333	0.09769728657932884	0.2745016097064924	0.009244092885380568	0.1693930911235597
data/18	6	baseline	0.00347297948005271	0.2855520398837161	0.01762564014040363	0.09014381101769109	0.2856529023620119	0.0014850313620320122	0.03532192532642586
data/18	7	baseline	0.003672671120242174	0.33895001700687694	0.01730821375131197	0.07243749679779492	0.3390441000938031	0.0016884675947351302	0.027757215579149452
data/18	8	baseline	0.0037508981238109198	0.3035029465296119	0.01828587078180254	0.08466341066104742	0.3036541630056275	0.003784533219161696	0.04982372584669825
data/18	9	baseline	0.003827675939172023	0.22855151833733064	0.019587037717682276	0.09351177022421749	0.22863811965413997	0.0016190062786601875	0.03789137671861287
data/18	10	baseline	0.003540671131051293	0.22360252583740503	0.016598156339638914	0.08209784624986889	0.2236616322988397	0.0016387675404264828	0.02643371814039508
data/18	1	rotation90	0.003669926696316037	0.2960338307389308	0.016727532565593294	0.08823686428173787	0.2961617411479606	0.0018526944993595851
data/18	2	rotation90	0.003860076068978689	0.3021326126695338	0.018035019332098237	0.0942291876617177	0.30234835898556955	0.004425459313243797
data/18	3	rotation90	0.003731042779996506	0.37052420691831794	0.01612986566081437	0.09225130506958643	0.37063364180282277	0.0018871665563212462
data/18	4	rotation90	0.0035550494537940377	0.38474343306960057	0.015892087334237123	0.07117505365642533	0.38485066280556895	0.0016237158960214697
data/18	5	rotation90	0.003785875676602845	0.2740374092680982	0.01717089909844788	0.09769728657932884	0.2745016097064924	0.009244092885380568
data/18	6	rotation90	0.00347297948005271	0.2855520398837161	0.015051657751208664	0.09014381101769109	0.2856529023620119	0.0014850313620320122
data/18	7	rotation90	0.003672671120242174	0.33895001700687694	0.01709852093177546	0.07243749679779492	0.3390441000938031	0.0016884675947351302
data/18	8	rotation90	0.0037508981238109198	0.3035029465296119	0.01752017439214745	0.08466341066104742	0.3036541630056275	0.003784533219161696
data/18	9	rotation90	0.003827675939172023	0.22855151833733064	0.016835555794677718	0.09351177022421749	0.22863811965413997	0.0016190062786601875
data/18	10	rotation90	0.003540671131051293	0.22360252583740503	0.015125041894566359	0.08209784624986889	0.2236616322988397	0.0016387675404264828
data/18	1	parameter_seconds	0.003669926696316037	0.29603383073893075	0.0021535148389796948	0.08823686428173783	0.2961617411479606	0.0018526944993595851
data/18	2	parameter_seconds	0.003860076068978689	0.3021326126695338	0.0022357907686496015	0.09422918766171771	0.30234835898556955	0.004425459313243797
data/18	3	parameter_seconds	0.003731042779996505	0.3705242069183179	0.0020319746904282564	0.09225130506958644	0.37063364180282277	0.0018871665563212462
data/18	4	parameter_seconds	0.003555049453794038	0.3847434330696006	0.0020157478585470304	0.07117505365642532	0.38485066280556895	0.0016237158960214697
data/18	5	parameter_seconds	0.003785875676602845	0.2740374092680982	0.0020132015734082077	0.09769728657932883	0.2745016097064924	0.009244092885380568
data/18	6	parameter_seconds	0.00347297948005271	0.2855520398837161	0.0019575671197371762	0.09014381101769106	0.2856529023620119	0.0014850313620320122
data/18	7	parameter_seconds	0.003672671120242174	0.33895001700687694	0.002156407983982695	0.07243749679779493	0.3390441000938031	0.0016884675947351302
data/18	8	parameter_seconds	0.0037508981238109198	0.3035029465296118	0.0022486938603809487	0.0846634106610474	0.3036541630056275	0.003784533219161696
data/18	9	parameter_seconds	0.003827675939172023	0.22855151833733067	0.0020345990191951054	0.09351177022421746	0.22863811965413997	0.0016190062786601875
data/18	10	parameter_seconds	0.003540671131051293	0.22360252583740503	0.0020482839888865457	0.08209784624986892	0.2236616322988397	0.0016387675404264828
data/18	1	time_scale_10ms	0.3057980610253046	2.8472972795088944	1.2948703866423705	0.846571880496782	0.2961617411479606	0.0018526944993595851
data/18	2	time_scale_10ms	0.31758760792984936	2.841156717221886	1.5708405393563503	0.9037560536776295	0.30234835898556955	0.004425459313243797
data/18	3	time_scale_10ms	0.31200110029002615	3.6067563379038003	1.4941851912248478	0.8910365572373496	0.37063364180282277	0.0018871665563212462
data/18	4	time_scale_10ms	0.296738335913192	3.7489143150173354	1.3328615160096122	0.6832967325916001	0.38485066280556895	0.0016237158960214697
data/18	5	time_scale_10ms	0.3128720071175094	2.4741302227341553	1.4976185830471984	0.9351139623483197	0.2745016097064924	0.009244092885380568
data/18	6	time_scale_10ms	0.28983626878236307	2.7639888649493565	1.3894376752178936	0.8732410198735584	0.2856529023620119	0.0014850313620320122
data/18	7	time_scale_10ms	0.3018050501340729	3.304315564674053	1.3493286558743016	0.697067925551422	0.3390441000938031	0.0016884675947351302
data/18	8	time_scale_10ms	0.309237896196544	2.9133629581838925	1.4250245677950955	0.8126211221711003	0.3036541630056275	0.003784533219161696
data/18	9	time_scale_10ms	0.3191902728228431	2.207376287067655	1.5364354412370154	0.9013979065193987	0.22863811965413997	0.0016190062786601875
data/18	10	time_scale_10ms	0.2956632853928744	2.182346998333753	1.3072312097561323	0.7930585496729518	0.2236616322988397	0.0016387675404264828
data/18	1	time_scale_100ms	4.954568082281901	14.111221105276863	14.395961000480002	1.6740945064159312	0.2961617411479606	0.0018526944993595851
data/18	2	time_scale_100ms	4.569896317342524	11.175343285437384	12.997049503394251	1.7756971045019527	0.30234835898556955	0.004425459313243797
data/18	3	time_scale_100ms	5.251706350406953	22.926564103482136	13.214035113670048	2.019557876599344	0.37063364180282277	0.0018871665563212462
data/18	4	time_scale_100ms	5.134548751891694	19.51556908883807	14.90355447010155	1.3672165155053453	0.38485066280556895	0.0016237158960214697
data/18	5	time_scale_100ms	4.325173142076707	11.056684475539345	12.242015298145077	1.7695238677210947	0.2745016097064924	0.009244092885380568
data/18	6	time_scale_100ms	4.47382814807643	14.510105388708775	13.195515503296534	2.115403409109575	0.2856529023620119	0.0014850313620320122
data/18	7	time_scale_100ms	4.7655462459545355	17.619096625116082	15.121084505930062	1.4614384373480072	0.3390441000938031	0.0016884675947351302
data/18	8	time_scale_100ms	4.771383353297632	17.33615964291568	14.04722820329313	1.619594354654709	0.3036541630056275	0.003784533219161696
data/18	9	time_scale_100ms	4.967458081285574	11.573077159562777	13.760897579690397	1.9570329747063968	0.22863811965413997	0.0016190062786601875
data/18	10	time_scale_100ms	5.20405834629087	12.945393743584022	14.47209123754005	1.8020742899104787	0.2236616322988397	0.0016387675404264828
data/180	1	baseline	0.0021866978288718544	0.26927453748794256	0.013853192051238514	0.08539129198345784	0.269314800431302	0.0022266344110629414	0.014952376758325947
data/180	2	baseline	0.002329180286739914	0.30770571098975885	0.015364969998545804	0.0777781590287008	0.3079173186913882	0.002664981082777496	0.06876950738050613
data/180	3	baseline	0.002320992638419545	0.2178450305537119	0.014732765363727867	0.06513217008711851	0.2179330258445932	0.0018634266255945376	0.04039352683768982
data/180	4	baseline	0.0024086814945441896	0.2261137390326129	0.015278563600555602	0.06888299383313955	0.22616888773306507	0.0020036695662774434	0.02438980518748579
data/180	5	baseline	0.0022789827756554224	0.27097042668369525	0.014036130593037103	0.09377163189089245	0.27105322056998	0.0022270517499493507	0.03055458387029031
data/180	6	baseline	0.0021434710085383338	0.3427447532807849	0.013604129555909165	0.08184353383814769	0.3427953776812588	0.0016452980814590612	0.014770291883192677
data/180	7	baseline	0.0021842859590851557	0.2986988014288247	0.013836398108977733	0.09955835631525164	0.29880206226137895	0.002342676535045479	0.03457021992063769
data/180	8	baseline	0.0023703436445976817	0.17880185129079362	0.015396501438814702	0.0933030273754565	0.178870595191427	0.001917276196863128	0.03844697363988292
data/180	9	baseline	0.002132571542019512	0.24235511605720544	0.01310264065018791	0.08836124302318402	0.2423885305092665	0.0012627193524257215	0.013787392898767514
data/180	10	baseline	0.0022772650941785847	0.21999574183687876	0.013836551735967114	0.07835048476801058	0.22004361865248914	0.0016720768893802058	0.021762610135378502
data/180	1	rotation90	0.0021866978288718544	0.26927453748794256	0.01204882273936194	0.08539129198345784	0.269314800431302	0.0022266344110629414
data/180	2	rotation90	0.002329180286739914	0.30770571098975885	0.013024346493106095	0.0777781590287008	0.3079173186913882	0.002664981082777496
data/180	3	rotation90	0.002320992638419545	0.2178450305537119	0.013509085131960636	0.06513217008711851	0.2179330258445932	0.0018634266255945376
data/180	4	rotation90	0.0024086814945441896	0.2261137390326129	0.014443548107279503	0.06888299383313955	0.22616888773306507	0.0020036695662774434
data/180	5	rotation90	0.0022789827756554224	0.27097042668369525	0.01332156222985769	0.09377163189089245	0.27105322056998	0.0022270517499493507
data/180	6	rotation90	0.0021434710085383338	0.3427447532807849	0.012394170698773426	0.08184353383814769	0.3427953776812588	0.0016452980814590612
data/180	7	rotation90	0.0021842859590851557	0.2986988014288247	0.011846786019616676	0.09955835631525164	0.29880206226137895	0.002342676535045479
data/180	8	rotation90	0.0023703436445976817	0.17880185129079362	0.013069254453558086	0.0933030273754565	0.178870595191427	0.001917276196863128
data/180	9	rotation90	0.002132571542019512	0.24235511605720544	0.01145009464713824	0.08836124302318402	0.2423885305092665	0.0012627193524257215
data/180	10	rotation90	0.0022772650941785847	0.21999574183687876	0.013301529583186684	0.07835048476801058	0.22004361865248914	0.0016720768893802058
data/180	1	parameter_seconds	0.002186697828871855	0.26927453748794256	0.0013133444678907066	0.08539129198345784	0.269314800431302	0.0022266344110629414
data/180	2	parameter_seconds	0.0023291802867399136	0.30770571098975885	0.0014165014037798484	0.07777815902870083	0.3079173186913882	0.002664981082777496
data/180	3	parameter_seconds	0.002320992638419545	0.2178450305537119	0.0014345061720784495	0.06513217008711851	0.2179330258445932	0.0018634266255945376
data/180	4	parameter_seconds	0.0024086814945441896	0.2261137390326129	0.0014429098870671888	0.06888299383313953	0.22616888773306507	0.0020036695662774434
data/180	5	parameter_seconds	0.0022789827756554224	0.27097042668369525	0.0013999563590126568	0.09377163189089248	0.27105322056998	0.0022270517499493507
data/180	6	parameter_seconds	0.0021434710085383338	0.3427447532807849	0.001308548806433003	0.08184353383814767	0.3427953776812588	0.0016452980814590612
data/180	7	parameter_seconds	0.0021842859590851557	0.2986988014288247	0.0012319253805756518	0.0995583563152516	0.29880206226137895	0.002342676535045479
data/180	8	parameter_seconds	0.0023703436445976817	0.17880185129079362	0.0013704593428824784	0.0933030273754565	0.178870595191427	0.001917276196863128
data/180	9	parameter_seconds	0.0021325715420195124	0.24235511605720542	0.0012516401407537015	0.08836124302318402	0.2423885305092665	0.0012627193524257215
data/180	10	parameter_seconds	0.002277265094178584	0.21999574183687876	0.0014468022351294602	0.07835048476801061	0.22004361865248914	0.0016720768893802058
data/180	1	time_scale_10ms	0.19784888062658437	2.6571714574363092	1.1591731723236807	0.8341902028741487	0.269314800431302	0.0022266344110629414
data/180	2	time_scale_10ms	0.21000190859201753	2.9075573783432054	1.2845937012197677	0.7609148666528425	0.3079173186913882	0.002664981082777496
data/180	3	time_scale_10ms	0.21010960254745964	2.1016383309519338	1.2347770387601669	0.6359952847662514	0.2179330258445932	0.0018634266255945376
data/180	4	time_scale_10ms	0.21796858692577423	2.211737164946561	1.274193943392189	0.6742156034529346	0.22616888773306507	0.0020036695662774434
data/180	5	time_scale_10ms	0.2057557970371669	2.638125525324982	1.1643060330128436	0.9148149643063308	0.27105322056998	0.0022270517499493507
data/180	6	time_scale_10ms	0.19463517006696354	3.3817964018444213	1.1402175693920935	0.7996661419932519	0.3427953776812588	0.0016452980814590612
data/180	7	time_scale_10ms	0.1977159407419645	2.8998404681319876	1.158121293240338	0.9675561256527611	0.29880206226137895	0.002342676535045479
data/180	8	time_scale_10ms	0.2131164935762396	1.7273686926178642	1.2885611876396983	0.9102504785259172	0.178870595191427	0.001917276196863128
data/180	9	time_scale_10ms	0.19435690918264867	2.3925029720658957	1.1047497198486524	0.8655201200932725	0.2423885305092665	0.0012627193524257215
data/180	10	time_scale_10ms	0.20657222628702937	2.1566849495228	1.1628525027176668	0.7644798918658849	0.22004361865248914	0.0016720768893802058
data/180	1	time_scale_100ms	5.199957443160347	20.824814605505644	15.129590516390182	2.5204503195998047	0.269314800431302	0.0022266344110629414
data/180	2	time_scale_100ms	5.194633539098694	18.916795311337925	16.35293674507621	2.4014470798648326	0.3079173186913882	0.002664981082777496
data/180	3	time_scale_100ms	5.156723929995013	12.79530794133594	15.038342953117615	1.8967238527518644	0.2179330258445932	0.0018634266255945376
data/180	4	time_scale_100ms	5.52517417564777	15.00422594710667	15.532387244342841	2.159827893153305	0.22616888773306507	0.0020036695662774434
data/180	5	time_scale_100ms	5.538881897963861	19.061626296373504	15.242486334296668	2.6576093931833435	0.27105322056998	0.0022270517499493507
data/180	6	time_scale_100ms	5.533655029980549	26.093274900431265	15.779270966683466	2.4281589439969626	0.3427953776812588	0.0016452980814590612
data/180	7	time_scale_100ms	5.18599472629305	20.545023418195623	15.139437654840314	2.5360715275854737	0.29880206226137895	0.002342676535045479
data/180	8	time_scale_100ms	5.173663038822567	10.238902400194037	16.04776822483602	2.644935104397443	0.178870595191427	0.001917276196863128
data/180	9	time_scale_100ms	5.822327261299374	17.79390558757204	15.90352575765122	2.8400623824197737	0.2423885305092665	0.0012627193524257215
data/180	10	time_scale_100ms	5.522649307634023	14.783479051585225	15.367130424290918	2.2299836393960812	0.22004361865248914	0.0016720768893802058
data/181	1	baseline	0.0036562744559237256	0.29976120438363824	0.01600584773766118	0.1429332804932789	0.2999317815800446	0.004347854029517671	0.05690436050824754
data/181	2	baseline	0.003459966485726471	0.22464734371099407	0.01598216731448963	0.13000920407378455	0.22472974997866432	0.0033936574081166087	0.0366825025878148
data/181	3	baseline	0.0030742161917367405	0.20518764855663596	0.013644194908163687	0.14287118311264918	0.20525082017658852	0.004200521181935811	0.030787242992902364
data/181	4	baseline	0.0032827091874127546	0.2042646633318128	0.014728376612053937	0.13665881613922454	0.2043899686485164	0.003485140699719709	0.06134458827078415
data/181	5	baseline	0.002896923883756934	0.3589104677963724	0.013222531569891558	0.121024896073961	0.3590598578396543	0.002612450735358074	0.04162320597642655
data/181	6	baseline	0.003322558318559298	0.23453073968888472	0.01545732863737174	0.12472814962457121	0.23476588147623764	0.005128589866273192	0.10026054054357303
data/181	7	baseline	0.0032709114461796467	0.28641096217111517	0.014492176851643767	0.14777392277226134	0.28648570312655036	0.003499108238525305	0.02609570348446333
data/181	8	baseline	0.003126099463519385	0.4227204424690284	0.013972042046925676	0.13203550994554114	0.42283178067162236	0.004352243486320225	0.02633849499769081
data/181	1	rotation90	0.0036562744559237256	0.29976120438363824	0.017984215613038652	0.1429332804932789	0.2999317815800446	0.004347854029517671
data/181	2	rotation90	0.003459966485726471	0.22464734371099407	0.017055535594947262	0.13000920407378455	0.22472974997866432	0.0033936574081166087
data/181	3	rotation90	0.0030742161917367405	0.20518764855663596	0.016381257181954788	0.14287118311264918	0.20525082017658852	0.004200521181935811
data/181	4	rotation90	0.0032827091874127546	0.2042646633318128	0.01763756505948344	0.13665881613922454	0.2043899686485164	0.003485140699719709
data/181	5	rotation90	0.002896923883756934	0.3589104677963724	0.014442973352008129	0.121024896073961	0.3590598578396543	0.002612450735358074
data/181	6	rotation90	0.003322558318559298	0.23453073968888472	0.016703110018956784	0.12472814962457121	0.23476588147623764	0.005128589866273192
data/181	7	rotation90	0.0032709114461796467	0.28641096217111517	0.017224816561160435	0.14777392277226134	0.28648570312655036	0.003499108238525305
data/181	8	rotation90	0.003126099463519385	0.4227204424690284	0.016844057204761866	0.13203550994554114	0.42283178067162236	0.004352243486320225
data/181	1	parameter_seconds	0.0036562744559237256	0.29976120438363824	0.002274330357801783	0.142933280493279	0.2999317815800446	0.004347854029517671
data/181	2	parameter_seconds	0.003459966485726471	0.22464734371099407	0.0020827717185981564	0.13000920407378458	0.22472974997866432	0.0033936574081166087
data/181	3	parameter_seconds	0.0030742161917367405	0.20518764855663593	0.0020013881133839405	0.14287118311264918	0.20525082017658852	0.004200521181935811
data/181	4	parameter_seconds	0.0032827091874127546	0.2042646633318128	0.002247964752055398	0.13665881613922454	0.2043899686485164	0.003485140699719709
data/181	5	parameter_seconds	0.002896923883756934	0.3589104677963724	0.0018192195346107393	0.121024896073961	0.3590598578396543	0.002612450735358074
data/181	6	parameter_seconds	0.003322558318559298	0.23453073968888477	0.0020555914535433273	0.12472814962457116	0.23476588147623764	0.005128589866273192
data/181	7	parameter_seconds	0.0032709114461796462	0.2864109621711151	0.0020825954342431957	0.1477739227722614	0.28648570312655036	0.003499108238525305
data/181	8	parameter_seconds	0.003126099463519385	0.4227204424690284	0.002044708822697853	0.13203550994554109	0.42283178067162236	0.004352243486320225
data/181	1	time_scale_10ms	0.3080584440305191	2.8692920224425347	1.1937382517113393	1.377431415650451	0.2999317815800446	0.004347854029517671
data/181	2	time_scale_10ms	0.2896414718749468	2.179391955664162	1.1849314633106207	1.2602897254619934	0.22472974997866432	0.0033936574081166087
data/181	3	time_scale_10ms	0.26132348944074285	2.0017840461139285	1.0384888716719076	1.3707390300636022	0.20525082017658852	0.004200521181935811
data/181	4	time_scale_10ms	0.2771171603856231	1.945491571662838	1.1172794602616478	1.323886509222878	0.2043899686485164	0.003485140699719709
data/181	5	time_scale_10ms	0.24336467600943462	3.467368095252171	0.9867383299021661	1.1725611417565556	0.3590598578396543	0.002612450735358074
data/181	6	time_scale_10ms	0.2778592426058689	2.1781878238060366	1.14668406477988	1.2020428948372264	0.23476588147623764	0.005128589866273192
data/181	7	time_scale_10ms	0.27768806909705107	2.8007191714738187	1.1014777782637781	1.4177176976279204	0.28648570312655036	0.003499108238525305
data/181	8	time_scale_10ms	0.2641440279259027	4.143408429054417	1.057299563898385	1.2719172211875849	0.42283178067162236	0.004352243486320225
data/181	1	time_scale_100ms	7.191340387452971	18.92442518103264	16.036602105027068	2.974267416340127	0.2999317815800446	0.004347854029517671
data/181	2	time_scale_100ms	5.571057027067723	13.842517684195688	14.900427733372721	3.1030156010253305	0.22472974997866432	0.0033936574081166087
data/181	3	time_scale_100ms	5.328275729398529	13.920851291002908	14.38921828397007	2.7102037846158713	0.20525082017658852	0.004200521181935811
data/181	4	time_scale_100ms	6.531528060428641	11.55083075915161	15.549141729452574	3.209662564778097	0.2043899686485164	0.003485140699719709
data/181	5	time_scale_100ms	5.530301548654865	24.661921458794186	14.494506435288509	2.8501347820260237	0.3590598578396543	0.002612450735358074
data/181	6	time_scale_100ms	6.3982043235442	12.679658225776125	15.333658065703359	2.5979016886145634	0.23476588147623764	0.005128589866273192
data/181	7	time_scale_100ms	5.594253238880831	18.949108481177326	15.082618838451445	2.800865292155441	0.28648570312655036	0.003499108238525305
data/181	8	time_scale_100ms	5.926124371759846	33.75429106929575	15.091422140751884	2.7244377834456115	0.42283178067162236	0.004352243486320225
data/182	1	baseline	0.003934940264677432	0.20437966224450302	0.017899420046282317	0.07339599078154958	0.20446552186505174	0.004031917478092469	0.0420098651723988
data/182	2	baseline	0.003937948486178327	0.3617369991539962	0.018817423104206903	0.07765603783017978	0.3622253865146278	0.008556171385920037	0.13501172447767384
data/182	3	baseline	0.004340184157448064	0.2364506462796749	0.019839135184362807	0.10670281865171376	0.23652919596525496	0.003576674362149325	0.033220330253258545
data/182	4	baseline	0.004058921454412626	0.22472472474398636	0.017435238818819674	0.09267473127296093	0.22478892860505137	0.003368355965873144	0.028570003206440653
data/182	5	baseline	0.004012941846748964	0.2762959803122934	0.018062028302017537	0.10453723072665148	0.2764495398100313	0.004429167425803015	0.05557789786312384
data/182	6	baseline	0.00414976089501082	0.22132268184833614	0.019280086897744138	0.08888386892983303	0.2213649291269205	0.0035304662625731784	0.01908854448695596
data/182	7	baseline	0.0037166193980251983	0.2150369915737969	0.016740220733767634	0.08487959818673141	0.2151099276696483	0.004203629303616439	0.03391792980249608
data/182	8	baseline	0.004155606920931758	0.3382796480848619	0.018174156653797336	0.08796953971281865	0.3383378706732988	0.00378655861781557	0.01721137785455351
data/182	9	baseline	0.0040603253202394236	0.3200506141820675	0.016936055891914898	0.09778602968025014	0.32025604708696165	0.004433297315669381	0.06418763026565522
data/182	10	baseline	0.003933720762330039	0.182884377046928	0.018428676085698075	0.07489464961256392	0.18294016446642533	0.003999645822024747	0.030504201834036238
data/182	11	baseline	0.004054176392707003	0.3169715871282652	0.018778886192455997	0.0960602852593709	0.3172693177311502	0.007179911234029298	0.0939297448021792
data/182	12	baseline	0.004191458916723968	0.4003861221564086	0.019296571338754665	0.0896013470050731	0.400618853396679	0.005137790796138848	0.05812670005067577
data/182	1	rotation90	0.003934940264677432	0.20437966224450302	0.01806149212389452	0.07339599078154958	0.20446552186505174	0.004031917478092469
data/182	2	rotation90	0.003937948486178327	0.3617369991539962	0.018379242210709742	0.07765603783017978	0.3622253865146278	0.008556171385920037
data/182	3	rotation90	0.004340184157448064	0.2364506462796749	0.020192032190607022	0.10670281865171376	0.23652919596525496	0.003576674362149325
data/182	4	rotation90	0.004058921454412626	0.22472472474398636	0.019511020083831435	0.09267473127296093	0.22478892860505137	0.003368355965873144
data/182	5	rotation90	0.004012941846748964	0.2762959803122934	0.019913782315965422	0.10453723072665148	0.2764495398100313	0.004429167425803015
data/182	6	rotation90	0.00414976089501082	0.22132268184833614	0.018962217397917668	0.08888386892983303	0.2213649291269205	0.0035304662625731784
data/182	7	rotation90	0.0037166193980251983	0.2150369915737969	0.016259282718437976	0.08487959818673141	0.2151099276696483	0.004203629303616439
data/182	8	rotation90	0.004155606920931758	0.3382796480848619	0.018823304386226498	0.08796953971281865	0.3383378706732988	0.00378655861781557
data/182	9	rotation90	0.0040603253202394236	0.3200506141820675	0.019011820275057812	0.09778602968025014	0.32025604708696165	0.004433297315669381
data/182	10	rotation90	0.003933720762330039	0.182884377046928	0.019109955165494852	0.07489464961256392	0.18294016446642533	0.003999645822024747
data/182	11	rotation90	0.004054176392707003	0.3169715871282652	0.018741307850468545	0.0960602852593709	0.3172693177311502	0.007179911234029298
data/182	12	rotation90	0.004191458916723968	0.4003861221564086	0.019353125673310812	0.0896013470050731	0.400618853396679	0.005137790796138848
data/182	1	parameter_seconds	0.0039349402646774315	0.204379662244503	0.002706524913503637	0.07339599078154961	0.20446552186505174	0.004031917478092469
data/182	2	parameter_seconds	0.003937948486178326	0.3617369991539962	0.0027588890249656494	0.07765603783017978	0.3622253865146278	0.008556171385920037
data/182	3	parameter_seconds	0.004340184157448064	0.2364506462796749	0.003034440952946556	0.10670281865171376	0.23652919596525496	0.003576674362149325
data/182	4	parameter_seconds	0.004058921454412626	0.22472472474398636	0.0029513091080969594	0.09267473127296093	0.22478892860505137	0.003368355965873144
data/182	5	parameter_seconds	0.004012941846748965	0.2762959803122934	0.0028111638401765015	0.10453723072665147	0.2764495398100313	0.004429167425803015
data/182	6	parameter_seconds	0.00414976089501082	0.22132268184833614	0.0028126213337939018	0.08888386892983305	0.2213649291269205	0.0035304662625731784
data/182	7	parameter_seconds	0.0037166193980251983	0.2150369915737969	0.0024824598384776456	0.08487959818673138	0.2151099276696483	0.004203629303616439
data/182	8	parameter_seconds	0.004155606920931758	0.3382796480848619	0.0028401201671984164	0.08796953971281868	0.3383378706732988	0.00378655861781557
data/182	9	parameter_seconds	0.004060325320239423	0.3200506141820675	0.0029384503217146393	0.09778602968025016	0.32025604708696165	0.004433297315669381
data/182	10	parameter_seconds	0.003933720762330039	0.18288437704692798	0.002875126932419556	0.0748946496125639	0.18294016446642533	0.003999645822024747
data/182	11	parameter_seconds	0.004054176392707004	0.31697158712826523	0.0027581073605160177	0.09606028525937087	0.3172693177311502	0.007179911234029298
data/182	12	parameter_seconds	0.004191458916723968	0.4003861221564085	0.0029967019682935764	0.08960134700507309	0.400618853396679	0.005137790796138848
data/182	1	time_scale_10ms	0.31279029816606363	1.9789175973427107	1.2568386825651197	0.7238515103136157	0.20446552186505174	0.004031917478092469
data/182	2	time_scale_10ms	0.3112135324786324	3.3151888434591847	1.3322819150583616	0.7533881019654607	0.3622253865146278	0.008556171385920037
data/182	3	time_scale_10ms	0.3402967488116699	2.2988643792803454	1.4043638429294305	1.0249216633110858	0.23652919596525496	0.003576674362149325
data/182	4	time_scale_10ms	0.32748608809774227	2.1924170849052476	1.2656875769585005	0.9015814930449999	0.22478892860505137	0.003368355965873144
data/182	5	time_scale_10ms	0.31873667390789046	2.6423164279681184	1.2954371444056871	1.0097726126523061	0.2764495398100313	0.004429167425803015
data/182	6	time_scale_10ms	0.32736756271765777	2.1779399116097204	1.3557041612613079	0.8715274490148994	0.2213649291269205	0.0035304662625731784
data/182	7	time_scale_10ms	0.2935076721219755	2.0908965818345253	1.1846364741389885	0.8281090782404663	0.2151099276696483	0.004203629303616439
data/182	8	time_scale_10ms	0.3322931825544368	3.333680205786722	1.3014927244044774	0.8588029328055359	0.3383378706732988	0.00378655861781557
data/182	9	time_scale_10ms	0.3325429914523104	3.0482373856520217	1.2345799926516499	0.9604328024628715	0.32025604708696165	0.004433297315669381
data/182	10	time_scale_10ms	0.3113189958233413	1.7854444731011179	1.3160126175810845	0.7356364602593174	0.18294016446642533	0.003999645822024747
data/182	11	time_scale_10ms	0.3198995676364976	2.978816749792961	1.3077443236863973	0.9376708994342731	0.3172693177311502	0.007179911234029298
data/182	12	time_scale_10ms	0.33459861709700717	3.840389499893495	1.3697423852850341	0.8757483008837825	0.400618853396679	0.005137790796138848
data/182	1	time_scale_100ms	7.031839292234048	14.489853917572688	15.277514663424217	3.0449225809099487	0.20446552186505174	0.004031917478092469
data/182	2	time_scale_100ms	6.279211099231268	22.626075634798273	15.987657451189103	1.8910518342346163	0.3622253865146278	0.008556171385920037
data/182	3	time_scale_100ms	6.184939538696816	12.837445465987914	15.208859262290888	2.072160871142349	0.23652919596525496	0.003576674362149325
data/182	4	time_scale_100ms	7.163814267017161	15.310776050928492	16.285915331279654	2.42654174972578	0.22478892860505137	0.003368355965873144
data/182	5	time_scale_100ms	6.6688546533778785	14.037440863390971	15.304949941971527	2.2920955249836616	0.2764495398100313	0.004429167425803015
data/182	6	time_scale_100ms	6.805648592045824	14.968199186445192	15.882076033898635	2.956711216743157	0.2213649291269205	0.0035304662625731784
data/182	7	time_scale_100ms	6.515050177911949	14.98358088844645	15.660449890500693	2.4092508932249137	0.2151099276696483	0.004203629303616439
data/182	8	time_scale_100ms	7.0150554417845745	21.979232870832927	15.825014400106745	2.5446271110794982	0.3383378706732988	0.00378655861781557
data/182	9	time_scale_100ms	8.527144516685745	19.173460131885122	16.664639361606838	3.4520537607977966	0.32025604708696165	0.004433297315669381
data/182	10	time_scale_100ms	6.452917075619758	12.743458507134347	16.115320561457015	2.6488729412340843	0.18294016446642533	0.003999645822024747
data/182	11	time_scale_100ms	6.775309058887598	19.132626084850667	14.988133689541169	2.7682397436334716	0.3172693177311502	0.007179911234029298
data/182	12	time_scale_100ms	7.1860155701166715	30.443711599394668	15.397502387940767	2.6849413697275755	0.400618853396679	0.005137790796138848
data/183	1	baseline	0.00401139953535004	0.3413249360120306	0.01820437846930367	0.10751147848977136	0.3415465830721439	0.005625032122687599	0.06493725969833886
data/183	2	baseline	0.004201240542395364	0.2855782469546086	0.016869624917775886	0.10772455507079234	0.28575081498989585	0.0035111098433162203	0.06042758407809323
data/183	3	baseline	0.004034297774824384	0.3269772838153672	0.016138949804684114	0.11384897659242221	0.32717254487978503	0.007588214174421511	0.059717012184878904
data/183	4	baseline	0.004033766848871375	0.3013210859893547	0.018106252155959915	0.12296878508626137	0.30163655874961026	0.007747269459703609	0.10469654296503261
data/183	5	baseline	0.004084149236019202	0.4201381621643708	0.01841471618481707	0.1193311310682777	0.42045511859592033	0.005827206089885464	0.07544100015022259
data/183	6	baseline	0.00428116968396564	0.20712970651980223	0.01779591985853424	0.09117407505944457	0.2073677266794828	0.006616190774310724	0.11491357936039837
data/183	7	baseline	0.003959009720947052	0.20095385528067208	0.015973133715702546	0.09618271933057908	0.2011961663638384	0.007068732846183203	0.12058046004039813
data/183	8	baseline	0.004074475100724327	0.6271340345779103	0.01808898691235814	0.12756873436714916	0.627426772979248	0.0074756815871194465	0.04667876166770668
data/183	9	baseline	0.004265489859580254	0.25015709719314255	0.019271167136464297	0.11326727217344594	0.2504062793955077	0.004888491023363025	0.09961028696010565
data/183	10	baseline	0.004059701151886471	0.27283686949905006	0.01700516840309794	0.11251879036665856	0.2730439896087144	0.006691460576812463	0.07591353398996858
data/183	11	baseline	0.003716257732082707	0.30441410531895985	0.015063324416034711	0.08866069771681186	0.3045893815017748	0.00509772874911321	0.05757820670999614
data/183	1	rotation90	0.00401139953535004	0.3413249360120306	0.015590488370789456	0.10751147848977136	0.3415465830721439	0.005625032122687599
data/183	2	rotation90	0.004201240542395364	0.2855782469546086	0.017493535821601527	0.10772455507079234	0.28575081498989585	0.0035111098433162203
data/183	3	rotation90	0.004034297774824384	0.3269772838153672	0.016370865877589465	0.11384897659242221	0.32717254487978503	0.007588214174421511
data/183	4	rotation90	0.004033766848871375	0.3013210859893547	0.015782911640976376	0.12296878508626137	0.30163655874961026	0.007747269459703609
data/183	5	rotation90	0.004084149236019202	0.4201381621643708	0.015777859577841523	0.1193311310682777	0.42045511859592033	0.005827206089885464
data/183	6	rotation90	0.00428116968396564	0.20712970651980223	0.01757214849136302	0.09117407505944457	0.2073677266794828	0.006616190774310724
data/183	7	rotation90	0.003959009720947052	0.20095385528067208	0.016334661960307705	0.09618271933057908	0.2011961663638384	0.007068732846183203
data/183	8	rotation90	0.004074475100724327	0.6271340345779103	0.015947518844333337	0.12756873436714916	0.627426772979248	0.0074756815871194465
data/183	9	rotation90	0.004265489859580254	0.25015709719314255	0.01648001776802437	0.11326727217344594	0.2504062793955077	0.004888491023363025
data/183	10	rotation90	0.004059701151886471	0.27283686949905006	0.016548730681612236	0.11251879036665856	0.2730439896087144	0.006691460576812463
data/183	11	rotation90	0.003716257732082707	0.30441410531895985	0.015649851585735407	0.08866069771681186	0.3045893815017748	0.00509772874911321
data/183	1	parameter_seconds	0.00401139953535004	0.3413249360120306	0.002812129171826868	0.10751147848977136	0.3415465830721439	0.005625032122687599
data/183	2	parameter_seconds	0.004201240542395364	0.28557824695460865	0.0031433164624851302	0.10772455507079232	0.28575081498989585	0.0035111098433162203
data/183	3	parameter_seconds	0.004034297774824384	0.3269772838153672	0.002932049270489725	0.11384897659242224	0.32717254487978503	0.007588214174421511
data/183	4	parameter_seconds	0.004033766848871375	0.3013210859893547	0.002680512193147252	0.1229687850862614	0.30163655874961026	0.007747269459703609
data/183	5	parameter_seconds	0.004084149236019202	0.4201381621643708	0.002788952644030818	0.11933113106827774	0.42045511859592033	0.005827206089885464
data/183	6	parameter_seconds	0.00428116968396564	0.20712970651980223	0.003128184364263259	0.09117407505944455	0.2073677266794828	0.006616190774310724
data/183	7	parameter_seconds	0.003959009720947052	0.20095385528067214	0.002914123413296594	0.09618271933057905	0.2011961663638384	0.007068732846183203
data/183	8	parameter_seconds	0.0040744751007243275	0.6271340345779103	0.0027838992602823485	0.1275687343671492	0.627426772979248	0.0074756815871194465
data/183	9	parameter_seconds	0.004265489859580254	0.25015709719314255	0.0028547605660651826	0.11326727217344594	0.2504062793955077	0.004888491023363025
data/183	10	parameter_seconds	0.004059701151886471	0.2728368694990501	0.002993679883076719	0.11251879036665863	0.2730439896087144	0.006691460576812463
data/183	11	parameter_seconds	0.003716257732082707	0.30441410531895985	0.0028161066454817545	0.0886606977168119	0.3045893815017748	0.00509772874911321
data/183	1	time_scale_10ms	0.3266914908309581	3.2603354611863153	1.3518831615789029	1.016223425410819	0.3415465830721439	0.005625032122687599
data/183	2	time_scale_10ms	0.3366793795345498	2.721051984125723	1.226624340254991	1.0273294286612933	0.28575081498989585	0.0035111098433162203
data/183	3	time_scale_10ms	0.3265641542753097	3.1404221421549314	1.196165211524929	1.0827135489415518	0.32717254487978503	0.007588214174421511
data/183	4	time_scale_10ms	0.32710636630144685	2.815120247247445	1.335025952419646	1.1550290395040317	0.30163655874961026	0.007747269459703609
data/183	5	time_scale_10ms	0.33326324084733233	3.985331377102532	1.377248342545449	1.1229394407605902	0.42045511859592033	0.005827206089885464
data/183	6	time_scale_10ms	0.3416373297753322	1.9176279843971524	1.3042844131794398	0.872069019960889	0.2073677266794828	0.006616190774310724
data/183	7	time_scale_10ms	0.3171527478831942	1.8558519874896895	1.1758987955506666	0.9224896777804791	0.2011961663638384	0.007068732846183203
data/183	8	time_scale_10ms	0.32995712825824025	6.075394924727377	1.3350420281435873	1.201719712496696	0.627426772979248	0.0074756815871194465
data/183	9	time_scale_10ms	0.34449992635358145	2.3250730205661414	1.4046609747614316	1.0719040765051473	0.2504062793955077	0.004888491023363025
data/183	10	time_scale_10ms	0.3260300615675951	2.5876851948351414	1.259364017129524	1.0645720448338556	0.2730439896087144	0.006691460576812463
data/183	11	time_scale_10ms	0.29657105612230583	2.917437642630351	1.1020341282912687	0.8538592492570951	0.3045893815017748	0.00509772874911321
data/183	1	time_scale_100ms	6.3944599089345315	22.718680150990515	17.203778375385838	1.568807429849406	0.3415465830721439	0.005625032122687599
data/183	2	time_scale_100ms	6.759515242354859	17.899571857174696	16.024422861982607	1.8235491763788299	0.28575081498989585	0.0035111098433162203
data/183	3	time_scale_100ms	6.869988478687143	22.393758523118372	16.072451536259255	1.8353749807008006	0.32717254487978503	0.007588214174421511
data/183	4	time_scale_100ms	6.21680924852921	18.510606421217506	17.86873636333631	1.6333895797280535	0.30163655874961026	0.007747269459703609
data/183	5	time_scale_100ms	6.2919126589488	23.505864224132207	16.240729281311793	1.6281108221588587	0.42045511859592033	0.005827206089885464
data/183	6	time_scale_100ms	6.281876463949147	10.999581409831647	16.670647061283734	1.629667776782409	0.2073677266794828	0.006616190774310724
data/183	7	time_scale_100ms	6.752604061649104	12.47604509523084	16.85932361421661	1.8124019726731533	0.2011961663638384	0.007068732846183203
data/183	8	time_scale_100ms	6.339639831578385	48.26249471795525	17.947622564297944	1.7676879617126244	0.627426772979248	0.0074756815871194465
data/183	9	time_scale_100ms	6.401993556996589	14.773646987638266	16.984906361137455	1.684042215985039	0.2504062793955077	0.004888491023363025
data/183	10	time_scale_100ms	6.121362625119485	16.317157566079864	15.65749633983167	1.6667333951786236	0.2730439896087144	0.006691460576812463
data/183	11	time_scale_100ms	6.109170659993254	21.09536033932193	16.2247351529876	1.819198463171057	0.3045893815017748	0.00509772874911321
data/184	1	baseline	0.005304098838679162	0.27665443349524166	0.020235431800322935	0.17049020573227283	0.2771746766172401	0.006204594793365189	0.18804799743337153
data/184	2	baseline	0.004853456389927596	0.26289587524207025	0.017716892371196395	0.1701995352471335	0.26310291225549437	0.00598437780385099	0.07875247690116716
data/184	3	baseline	0.0048651225515445205	0.2733997510101286	0.015847347170587313	0.1424206411202492	0.2736317735403967	0.00616041822789961	0.0848656699250272
data/184	4	baseline	0.004773506943804059	0.34761568700365086	0.01613369926501032	0.1770023869391946	0.34788337538348174	0.006411248910450921	0.07700699071961914
data/184	5	baseline	0.005145213608431454	0.30665766234422204	0.01983589211390557	0.17175711565229107	0.30699566189636635	0.009095939229978705	0.11022048154951669
data/184	6	baseline	0.0049000879427953245	0.3108332839809077	0.01656665106700482	0.1676233301664344	0.31103672406678906	0.00641828076142149	0.06544990397290285
data/184	7	baseline	0.004590484347930857	0.26244993736073324	0.01538182278789523	0.1727116521774752	0.2626676050778307	0.006803181526398344	0.08293685237130699
data/184	8	baseline	0.004554468633258837	0.2566644662339276	0.015856254161881463	0.1610162320727326	0.2569249146544276	0.0055583444529535035	0.10147428053506324
data/184	9	baseline	0.005193653663487829	0.44228318762631974	0.019585354095838777	0.1861846319808793	0.44258522934757716	0.0068821032620756135	0.06829147697846594
data/184	1	rotation90	0.005304098838679162	0.27665443349524166	0.02148368637853638	0.17049020573227283	0.2771746766172401	0.006204594793365189
data/184	2	rotation90	0.004853456389927596	0.26289587524207025	0.019703881972713198	0.1701995352471335	0.26310291225549437	0.00598437780385099
data/184	3	rotation90	0.0048651225515445205	0.2733997510101286	0.019217392514945975	0.1424206411202492	0.2736317735403967	0.00616041822789961
data/184	4	rotation90	0.004773506943804059	0.34761568700365086	0.019163284128551616	0.1770023869391946	0.34788337538348174	0.006411248910450921
data/184	5	rotation90	0.005145213608431454	0.30665766234422204	0.020533579478980466	0.17175711565229107	0.30699566189636635	0.009095939229978705
data/184	6	rotation90	0.0049000879427953245	0.3108332839809077	0.019778986666200937	0.1676233301664344	0.31103672406678906	0.00641828076142149
data/184	7	rotation90	0.004590484347930857	0.26244993736073324	0.01789560790339031	0.1727116521774752	0.2626676050778307	0.006803181526398344
data/184	8	rotation90	0.004554468633258837	0.2566644662339276	0.018720022809937776	0.1610162320727326	0.2569249146544276	0.0055583444529535035
data/184	9	rotation90	0.005193653663487829	0.44228318762631974	0.020428444614055914	0.1861846319808793	0.44258522934757716	0.0068821032620756135
data/184	1	parameter_seconds	0.005304098838679162	0.27665443349524166	0.0032291061171671044	0.17049020573227291	0.2771746766172401	0.006204594793365189
data/184	2	parameter_seconds	0.004853456389927596	0.26289587524207025	0.0031682177730238976	0.17019953524713358	0.26310291225549437	0.00598437780385099
data/184	3	parameter_seconds	0.00486512255154452	0.2733997510101286	0.003109306736164142	0.1424206411202492	0.2736317735403967	0.00616041822789961
data/184	4	parameter_seconds	0.004773506943804058	0.34761568700365086	0.003105702085414072	0.17700238693919454	0.34788337538348174	0.006411248910450921
data/184	5	parameter_seconds	0.005145213608431454	0.30665766234422204	0.003127627304181367	0.17175711565229107	0.30699566189636635	0.009095939229978705
data/184	6	parameter_seconds	0.0049000879427953245	0.3108332839809077	0.003299186557118058	0.16762333016643444	0.31103672406678906	0.00641828076142149
data/184	7	parameter_seconds	0.004590484347930857	0.26244993736073324	0.002985069911749199	0.17271165217747522	0.2626676050778307	0.006803181526398344
data/184	8	parameter_seconds	0.004554468633258838	0.25666446623392764	0.003045622503979193	0.16101623207273263	0.2569249146544276	0.0055583444529535035
data/184	9	parameter_seconds	0.005193653663487829	0.44228318762631963	0.003137656442171215	0.18618463198087928	0.44258522934757716	0.0068821032620756135
data/184	1	time_scale_10ms	0.4255345672760659	2.412872420206674	1.5120177314881775	1.4902866956932246	0.2771746766172401	0.006204594793365189
data/184	2	time_scale_10ms	0.3950384073484189	2.47612022820496	1.3661864835964757	1.5034543457007896	0.26310291225549437	0.00598437780385099
data/184	3	time_scale_10ms	0.4029088805998135	2.5718748282938986	1.2671562331695154	1.270404561765794	0.2736317735403967	0.00616041822789961
data/184	4	time_scale_10ms	0.3924388838348585	3.2688988477031464	1.2861918496974802	1.5667421325249122	0.34788337538348174	0.006411248910450921
data/184	5	time_scale_10ms	0.4062191737861261	2.838595892399502	1.4456905438438863	1.5147644857548828	0.30699566189636635	0.009095939229978705
data/184	6	time_scale_10ms	0.39449447928278086	2.9547564654910894	1.2860135257520202	1.4688769073973325	0.31103672406678906	0.00641828076142149
data/184	7	time_scale_10ms	0.3842914779463484	2.470386755148749	1.2538470425710204	1.532192758783268	0.2626676050778307	0.006803181526398344
data/184	8	time_scale_10ms	0.3752228477071898	2.3813212104488928	1.2511996419944904	1.4251553841894822	0.2569249146544276	0.0055583444529535035
data/184	9	time_scale_10ms	0.40975243729813365	4.210150973829326	1.4354074601117504	1.6305818238179952	0.44258522934757716	0.0068821032620756135
data/184	1	time_scale_100ms	5.825870330292375	9.850862253587236	12.809321572169797	1.0967559317187576	0.2771746766172401	0.006204594793365189
data/184	2	time_scale_100ms	5.96653558788508	14.454441069035713	12.800253081380301	1.1870759461873923	0.26310291225549437	0.00598437780385099
data/184	3	time_scale_100ms	7.55305812784972	14.439121191748978	14.995704246054954	1.0766937543162731	0.2736317735403967	0.00616041822789961
data/184	4	time_scale_100ms	7.0677708663085115	14.234276899760049	14.24157702430781	1.2549308443421983	0.34788337538348174	0.006411248910450921
data/184	5	time_scale_100ms	5.78204702734294	15.097995706326406	12.949249255368708	1.182692796606067	0.30699566189636635	0.009095939229978705
data/184	6	time_scale_100ms	6.110179313371914	17.467157409430886	14.566065919662316	1.0986053767425217	0.31103672406678906	0.00641828076142149
data/184	7	time_scale_100ms	7.0998461954593415	14.43895054955583	16.933698348809074	1.2470964554010897	0.2626676050778307	0.006803181526398344
data/184	8	time_scale_100ms	6.405390433955379	13.462068006760544	13.624536131355049	1.1410411887549181	0.2569249146544276	0.0055583444529535035
data/184	9	time_scale_100ms	5.5861829530045375	29.330741529444754	13.131316273645838	1.214925890775858	0.44258522934757716	0.0068821032620756135
data/185	1	baseline	0.0034839878813378734	0.20106022825283543	0.016564793068039717	0.09991893619233995	0.2011224277238098	0.002407361109502095	0.030935740755344554
data/185	2	baseline	0.003295090008396216	0.278765905263159	0.015418415146729605	0.11510945195454578	0.2790145534047648	0.003674005399236259	0.08919603757535643
data/185	3	baseline	0.003666496151847498	0.2872697731455756	0.01728369011788398	0.10935770619395506	0.287461652000174	0.002659329576103387	0.06679395903623764
data/185	4	baseline	0.003337964929603165	0.32890237951341283	0.01594332336851123	0.10659304852509566	0.3290170473507782	0.003243823214066534	0.03486379075001711
data/185	5	baseline	0.00358320220092338	0.24474997626259248	0.016810300189494306	0.10351125142024234	0.24486935685120947	0.0024085994422363673	0.04877654757722283
data/185	6	baseline	0.0034198609923827895	0.34617510712650884	0.016333461245996102	0.11457616254204618	0.34637768749630604	0.002599781256205832	0.058519623631747564
data/185	7	baseline	0.003423000477901276	0.2514368264203408	0.016181495380650876	0.10787211093385182	0.25161290241374834	0.0037436162534210315	0.07002792546910719
data/185	8	baseline	0.0034340312002586098	0.28978001965950584	0.01633893995682988	0.09880125040673132	0.28997444123676885	0.003596155100817372	0.06709281664465383
data/185	9	baseline	0.0033354041426600462	0.2351943618216787	0.01595632443876505	0.09595444265381838	0.23534749342009548	0.003612136309357873	0.06510853288774765
data/185	10	baseline	0.0034495753325450886	0.27989350819658726	0.015938521750389255	0.10370766240770929	0.28001718707267087	0.002321007305523591	0.0441878330371015
data/185	11	baseline	0.003400468962137721	0.30010747098451096	0.016017768416842895	0.11318470564340702	0.3003529439294116	0.0036433012333277727	0.08179501299829806
data/185	12	baseline	0.003573311751787017	0.43553685030356487	0.01716221392032753	0.11649593494575496	0.43577662584203497	0.002551624724929298	0.05505287056719599
data/185	1	rotation90	0.0034839878813378734	0.20106022825283543	0.017428767013743195	0.09991893619233995	0.2011224277238098	0.002407361109502095
data/185	2	rotation90	0.003295090008396216	0.278765905263159	0.016287389134918444	0.11510945195454578	0.2790145534047648	0.003674005399236259
data/185	3	rotation90	0.003666496151847498	0.2872697731455756	0.018368643030878432	0.10935770619395506	0.287461652000174	0.002659329576103387
data/185	4	rotation90	0.003337964929603165	0.32890237951341283	0.017146253767771354	0.10659304852509566	0.3290170473507782	0.003243823214066534
data/185	5	rotation90	0.00358320220092338	0.24474997626259248	0.01782962250798389	0.10351125142024234	0.24486935685120947	0.0024085994422363673
data/185	6	rotation90	0.0034198609923827895	0.34617510712650884	0.01698779183943821	0.11457616254204618	0.34637768749630604	0.002599781256205832
data/185	7	rotation90	0.003423000477901276	0.2514368264203408	0.016890424326674487	0.10787211093385182	0.25161290241374834	0.0037436162534210315
data/185	8	rotation90	0.0034340312002586098	0.28978001965950584	0.01739009572315969	0.09880125040673132	0.28997444123676885	0.003596155100817372
data/185	9	rotation90	0.0033354041426600462	0.2351943618216787	0.01713659184846679	0.09595444265381838	0.23534749342009548	0.003612136309357873
data/185	10	rotation90	0.0034495753325450886	0.27989350819658726	0.017093288920158912	0.10370766240770929	0.28001718707267087	0.002321007305523591
data/185	11	rotation90	0.003400468962137721	0.30010747098451096	0.016424128202257922	0.11318470564340702	0.3003529439294116	0.0036433012333277727
data/185	12	rotation90	0.003573311751787017	0.43553685030356487	0.017777907509718825	0.11649593494575496	0.43577662584203497	0.002551624724929298
data/185	1	parameter_seconds	0.0034839878813378734	0.20106022825283543	0.002332086914744136	0.09991893619233996	0.2011224277238098	0.002407361109502095
data/185	2	parameter_seconds	0.0032950900083962157	0.27876590526315903	0.0021858246850884827	0.11510945195454582	0.2790145534047648	0.003674005399236259
data/185	3	parameter_seconds	0.0036664961518474985	0.2872697731455756	0.0023726196365690348	0.10935770619395507	0.287461652000174	0.002659329576103387
data/185	4	parameter_seconds	0.003337964929603165	0.3289023795134129	0.0022407815131407797	0.10659304852509568	0.3290170473507782	0.003243823214066534
data/185	5	parameter_seconds	0.00358320220092338	0.24474997626259246	0.0023656558594142363	0.10351125142024237	0.24486935685120947	0.0024085994422363673
data/185	6	parameter_seconds	0.0034198609923827895	0.34617510712650884	0.00222050456449178	0.11457616254204614	0.34637768749630604	0.002599781256205832
data/185	7	parameter_seconds	0.0034230004779012757	0.2514368264203408	0.0022072125900350513	0.10787211093385181	0.25161290241374834	0.0037436162534210315
data/185	8	parameter_seconds	0.0034340312002586098	0.28978001965950584	0.0022560148745549855	0.0988012504067313	0.28997444123676885	0.003596155100817372
data/185	9	parameter_seconds	0.0033354041426600462	0.2351943618216787	0.00224764890269383	0.09595444265381839	0.23534749342009548	0.003612136309357873
data/185	10	parameter_seconds	0.0034495753325450886	0.27989350819658726	0.002273410920459567	0.10370766240770925	0.28001718707267087	0.002321007305523591
data/185	11	parameter_seconds	0.0034004689621377204	0.30010747098451096	0.0021866650153060134	0.11318470564340703	0.3003529439294116	0.0036433012333277727
data/185	12	parameter_seconds	0.003573311751787017	0.43553685030356476	0.002284425156586493	0.11649593494575493	0.43577662584203497	0.002551624724929298
data/185	1	time_scale_10ms	0.28558506320583626	1.957045924270421	1.2439185778384967	0.974845950820039	0.2011224277238098	0.002407361109502095
data/185	2	time_scale_10ms	0.2730441139052557	2.5944340683460103	1.1654264362442635	1.114347547004624	0.2790145534047648	0.003674005399236259
data/185	3	time_scale_10ms	0.3029576479842787	2.7102122333125256	1.2973487628736085	1.06383943570039	0.287461652000174	0.002659329576103387
data/185	4	time_scale_10ms	0.27499151238512665	3.194821875727156	1.2032443853368011	1.0329237155806439	0.3290170473507782	0.003243823214066534
data/185	5	time_scale_10ms	0.29328005196066953	2.3462906400217767	1.2518223026753748	1.0027722977328668	0.24486935685120947	0.0024085994422363673
data/185	6	time_scale_10ms	0.2817201903472346	3.2864439307113247	1.2245536252007891	1.1070364880551107	0.34637768749630604	0.002599781256205832
data/185	7	time_scale_10ms	0.2822005917471552	2.3802246431028173	1.2122732103008094	1.0508418670729385	0.25161290241374834	0.0037436162534210315
data/185	8	time_scale_10ms	0.28335401774762875	2.750786641471568	1.2278992402348665	0.9633920531234	0.28997444123676885	0.003596155100817372
data/185	9	time_scale_10ms	0.2756330075047261	2.2279764501319077	1.202832074322293	0.935656908204742	0.23534749342009548	0.003612136309357873
data/185	10	time_scale_10ms	0.283339727900169	2.6914184960640286	1.1930550731584397	1.0067627229541078	0.28001718707267087	0.002321007305523591
data/185	11	time_scale_10ms	0.2803834556539611	2.8090492911709486	1.201903412252022	1.0974372119659166	0.3003529439294116	0.0036433012333277727
data/185	12	time_scale_10ms	0.2955145014964297	4.146501057118182	1.2899542288284893	1.1297832763392703	0.43577662584203497	0.002551624724929298
data/185	1	time_scale_100ms	5.917493312089425	12.273478430908042	13.637984735206098	2.836892555470779	0.2011224277238098	0.002407361109502095
data/185	2	time_scale_100ms	7.311355921313326	16.454462896563765	14.619562936332265	2.658049527199937	0.2790145534047648	0.003674005399236259
data/185	3	time_scale_100ms	7.0380870387209296	13.680405732685527	15.321558713328033	2.8603227031034817	0.287461652000174	0.002659329576103387
data/185	4	time_scale_100ms	5.686634637032794	19.32159587226752	13.774417037488927	2.5214652093369305	0.3290170473507782	0.003243823214066534
data/185	5	time_scale_100ms	6.849329300741855	13.72172524366025	14.161029630475378	2.4313645697122355	0.24486935685120947	0.0024085994422363673
data/185	6	time_scale_100ms	7.260869922606947	15.870657749986183	14.97676851770499	2.5275614319010002	0.34637768749630604	0.002599781256205832
data/185	7	time_scale_100ms	6.072968568047953	15.571099370843122	14.201559230482328	2.9316505810985425	0.25161290241374834	0.0037436162534210315
data/185	8	time_scale_100ms	6.073632767744308	19.076533001788768	13.983951204247356	2.7589203010125503	0.28997444123676885	0.003596155100817372
data/185	9	time_scale_100ms	6.811075130981233	13.097302048601733	14.491272519543532	2.681376741290381	0.23534749342009548	0.003612136309357873
data/185	10	time_scale_100ms	5.995196637133848	16.339002377915673	13.300228339336183	2.5662986909364442	0.28001718707267087	0.002321007305523591
data/185	11	time_scale_100ms	7.58729120886807	16.940564483720784	14.40822628855179	2.7163281155279586	0.3003529439294116	0.0036433012333277727
data/185	12	time_scale_100ms	7.6855827671959664	19.173628496899124	15.613394525508546	2.810748219590561	0.43577662584203497	0.002551624724929298
data/186	1	baseline	0.005236493409766317	0.31743250729780637	0.02099033790439221	0.09222293854716045	0.3182391874771135	0.009309154917203778	0.25412651847604995
data/186	2	baseline	0.005180957159716152	0.1821550415265245	0.019298480057384434	0.09298591374385005	0.18221783049528426	0.0031380102267599937	0.03447006914194528
data/186	3	baseline	0.004731918078139413	0.2316058729979038	0.018866585694166483	0.08069098740644355	0.23173060237838297	0.004846921848450784	0.05385415268821525
data/186	4	baseline	0.004547991582712686	0.36498567018970135	0.018198667941389707	0.09558490599129593	0.3655195618663322	0.005615410201726639	0.14627743504378454
data/186	5	baseline	0.0052204426419438146	0.29455884617195716	0.021394528351212874	0.11306092158852944	0.2946816574680349	0.003549874602995411	0.04169329751042561
data/186	6	baseline	0.004643913358481089	0.27686442135074324	0.019367843950138137	0.08150904602704878	0.27699952903086966	0.004609705186648165	0.04879922074034759
data/186	7	baseline	0.005003449835849026	0.28758430161821674	0.019752515159190537	0.1325131644572096	0.2877676393038976	0.004492011661972065	0.06375093655990316
data/186	8	baseline	0.004619026898119294	0.1971912744358574	0.0179042000241495	0.1068322082527315	0.19730329374991903	0.005419308467585175	0.05680743956957279
data/186	9	baseline	0.004930261167574813	0.24858976994627097	0.020341688242902316	0.1134638798277815	0.24896666407427823	0.00923557359234637	0.15161288740430656
data/186	10	baseline	0.004716812872727041	0.39700616362462404	0.01940361782798998	0.1191637944853533	0.3973539836174817	0.006930529836325306	0.08761072868039843
data/186	1	rotation90	0.005236493409766317	0.31743250729780637	0.02045866424109699	0.09222293854716045	0.3182391874771135	0.009309154917203778
data/186	2	rotation90	0.005180957159716152	0.1821550415265245	0.019667692045992693	0.09298591374385005	0.18221783049528426	0.0031380102267599937
data/186	3	rotation90	0.004731918078139413	0.2316058729979038	0.018788321074706404	0.08069098740644355	0.23173060237838297	0.004846921848450784
data/186	4	rotation90	0.004547991582712686	0.36498567018970135	0.016914270990392433	0.09558490599129593	0.3655195618663322	0.005615410201726639
data/186	5	rotation90	0.0052204426419438146	0.29455884617195716	0.01897046065073641	0.11306092158852944	0.2946816574680349	0.003549874602995411
data/186	6	rotation90	0.004643913358481089	0.27686442135074324	0.01830205485714242	0.08150904602704878	0.27699952903086966	0.004609705186648165
data/186	7	rotation90	0.005003449835849026	0.28758430161821674	0.018791155908423094	0.1325131644572096	0.2877676393038976	0.004492011661972065
data/186	8	rotation90	0.004619026898119294	0.1971912744358574	0.017740755655917956	0.1068322082527315	0.19730329374991903	0.005419308467585175
data/186	9	rotation90	0.004930261167574813	0.24858976994627097	0.01989545488849761	0.1134638798277815	0.24896666407427823	0.00923557359234637
data/186	10	rotation90	0.004716812872727041	0.39700616362462404	0.017987037969830547	0.1191637944853533	0.3973539836174817	0.006930529836325306
data/186	1	parameter_seconds	0.005236493409766317	0.3174325072978063	0.0036330766070140517	0.09222293854716043	0.3182391874771135	0.009309154917203778
data/186	2	parameter_seconds	0.005180957159716152	0.1821550415265245	0.0034642988470073785	0.09298591374385007	0.18221783049528426	0.0031380102267599937
data/186	3	parameter_seconds	0.004731918078139412	0.23160587299790383	0.003316126964735942	0.08069098740644355	0.23173060237838297	0.004846921848450784
data/186	4	parameter_seconds	0.004547991582712686	0.36498567018970135	0.003242158065306046	0.0955849059912959	0.3655195618663322	0.005615410201726639
data/186	5	parameter_seconds	0.0052204426419438146	0.29455884617195716	0.0033492150171193042	0.11306092158852943	0.2946816574680349	0.003549874602995411
data/186	6	parameter_seconds	0.004643913358481089	0.27686442135074324	0.003273595915439935	0.0815090460270488	0.27699952903086966	0.004609705186648165
data/186	7	parameter_seconds	0.005003449835849026	0.2875843016182167	0.003264945754529438	0.1325131644572096	0.2877676393038976	0.004492011661972065
data/186	8	parameter_seconds	0.004619026898119294	0.1971912744358574	0.0032141585550074987	0.10683220825273151	0.19730329374991903	0.005419308467585175
data/186	9	parameter_seconds	0.004930261167574813	0.24858976994627097	0.003377949040402814	0.11346387982778151	0.24896666407427823	0.00923557359234637
data/186	10	parameter_seconds	0.004716812872727041	0.39700616362462404	0.002987346236353358	0.11916379448535327	0.3973539836174817	0.006930529836325306
data/186	1	time_scale_10ms	0.42138539933764874	2.7191052580527386	1.6105898737056277	0.8922597475079683	0.3182391874771135	0.009309154917203778
data/186	2	time_scale_10ms	0.4155458251944335	1.7708898954662686	1.4660263725035676	0.9035958048519793	0.18221783049528426	0.0031380102267599937
data/186	3	time_scale_10ms	0.38349341463993225	2.2240075046278287	1.470228398927808	0.7866615574354395	0.23173060237838297	0.004846921848450784
data/186	4	time_scale_10ms	0.37451325375004324	3.2972080092453235	1.4199063232298814	0.9220414082925905	0.3655195618663322	0.005615410201726639
data/186	5	time_scale_10ms	0.42220008413949156	2.8441031901872926	1.6155094289258873	1.0912378676093173	0.2946816574680349	0.003549874602995411
data/186	6	time_scale_10ms	0.37731434267969677	2.66793373878556	1.4907279271965204	0.7909175582212912	0.27699952903086966	0.004609705186648165
data/186	7	time_scale_10ms	0.4026401718973591	2.7337704939401855	1.5118635568343677	1.269472425468865	0.2877676393038976	0.004492011661972065
data/186	8	time_scale_10ms	0.37321819305407977	1.8947921112723636	1.383675685434986	1.0466703216763913	0.19730329374991903	0.005419308467585175
data/186	9	time_scale_10ms	0.3949128092469145	2.2652762009412526	1.5809872668290417	1.1004093516973703	0.24896666407427823	0.00923557359234637
data/186	10	time_scale_10ms	0.3774273694842709	3.710060051950427	1.4858200213557915	1.1300175473371028	0.3973539836174817	0.006930529836325306
data/186	1	time_scale_100ms	8.229451288941515	12.566516111765857	14.93176994214698	2.0995856046065198	0.3182391874771135	0.009309154917203778
data/186	2	time_scale_100ms	9.276050730219852	12.293422102719994	15.724422319925944	2.362686610028107	0.18221783049528426	0.0031380102267599937
data/186	3	time_scale_100ms	7.480706895060172	14.173905279397891	15.80388757970768	2.2416063399702595	0.23173060237838297	0.004846921848450784
data/186	4	time_scale_100ms	8.413384098167628	17.486481073454343	17.355640600981673	2.0323053151844235	0.3655195618663322	0.005615410201726639
data/186	5	time_scale_100ms	8.871221500484527	17.194867376552367	15.711437574498794	2.4345420353829854	0.2946816574680349	0.003549874602995411
data/186	6	time_scale_100ms	7.648210050185845	15.88705854552414	14.953924658863034	1.9944103846094505	0.27699952903086966	0.004609705186648165
data/186	7	time_scale_100ms	6.929459694820006	15.403030724327365	17.001753467637155	2.441162399188564	0.2877676393038976	0.004492011661972065
data/186	8	time_scale_100ms	9.613706313660666	13.857518114150999	19.033864351519608	3.458115513935745	0.19730329374991903	0.005419308467585175
data/186	9	time_scale_100ms	8.019655858457227	13.223007476615026	15.706002583562121	2.739537643993245	0.24896666407427823	0.00923557359234637
data/186	10	time_scale_100ms	6.770985875739838	17.32898812120812	16.52670300650563	1.8311542106322602	0.3973539836174817	0.006930529836325306
data/187	1	baseline	0.003632696950404524	0.2613247557147045	0.016145101484833	0.10344588597510013	0.2613916470630041	0.0041768781531233605	0.025597019354961503
data/187	2	baseline	0.0038176237426935733	0.3307881934954417	0.017893937472069858	0.08147989450512846	0.33085398894141266	0.0030295943401172118	0.01989050615007759
data/187	3	baseline	0.003861281076496968	0.40606487821025594	0.01767263116085934	0.07680570494278859	0.4061790849113014	0.003969394559615404	0.02812523494983843
data/187	4	baseline	0.003854791033492787	0.1553349474202194	0.01753631995772046	0.050133631837975784	0.15540092565860208	0.0023178264296874656	0.04247481940056197
data/187	5	baseline	0.0038783317887731068	0.23609920880759408	0.017407654414003253	0.0661322144842923	0.23626266564371007	0.004905332621401559	0.06923226763084767
data/187	6	baseline	0.003632847613118316	0.21494128310094865	0.017139618108851024	0.06879368041616606	0.21510003717713994	0.005190641809315011	0.07385927631069489
data/187	7	baseline	0.0040811994743116	0.22543697618202166	0.01933048468969982	0.07304123456760266	0.22556880095689072	0.0028087609869320526	0.05847522314290643
data/187	8	baseline	0.004131393697422911	0.2213651266612802	0.019128688973779534	0.09014532974320126	0.22169265109913008	0.00673121004038178	0.14795665549933723
data/187	1	rotation90	0.003632696950404524	0.2613247557147045	0.016824358443366466	0.10344588597510013	0.2613916470630041	0.0041768781531233605
data/187	2	rotation90	0.0038176237426935733	0.3307881934954417	0.018547210227007917	0.08147989450512846	0.33085398894141266	0.0030295943401172118
data/187	3	rotation90	0.003861281076496968	0.40606487821025594	0.01910308972259679	0.07680570494278859	0.4061790849113014	0.003969394559615404
data/187	4	rotation90	0.003854791033492787	0.1553349474202194	0.01983015185423704	0.050133631837975784	0.15540092565860208	0.0023178264296874656
data/187	5	rotation90	0.0038783317887731068	0.23609920880759408	0.019479400195924472	0.0661322144842923	0.23626266564371007	0.004905332621401559
data/187	6	rotation90	0.003632847613118316	0.21494128310094865	0.018466610520004555	0.06879368041616606	0.21510003717713994	0.005190641809315011
data/187	7	rotation90	0.0040811994743116	0.22543697618202166	0.020492752972905936	0.07304123456760266	0.22556880095689072	0.0028087609869320526
data/187	8	rotation90	0.004131393697422911	0.2213651266612802	0.02055148569193891	0.09014532974320126	0.22169265109913008	0.00673121004038178
data/187	1	parameter_seconds	0.003632696950404524	0.2613247557147045	0.002335474247275156	0.10344588597510013	0.2613916470630041	0.0041768781531233605
data/187	2	parameter_seconds	0.0038176237426935738	0.33078819349544175	0.0025294065339850447	0.08147989450512845	0.33085398894141266	0.0030295943401172118
data/187	3	parameter_seconds	0.003861281076496968	0.40606487821025594	0.0025897332221371154	0.07680570494278859	0.4061790849113014	0.003969394559615404
data/187	4	parameter_seconds	0.003854791033492787	0.1553349474202194	0.002732631241405987	0.05013363183797578	0.15540092565860208	0.0023178264296874656
data/187	5	parameter_seconds	0.003878331788773107	0.23609920880759402	0.002748016601379387	0.06613221448429234	0.23626266564371007	0.004905332621401559
data/187	6	parameter_seconds	0.003632847613118316	0.21494128310094865	0.0025445122442083325	0.06879368041616604	0.21510003717713994	0.005190641809315011
data/187	7	parameter_seconds	0.0040811994743116	0.22543697618202171	0.0027416878808984753	0.07304123456760267	0.22556880095689072	0.0028087609869320526
data/187	8	parameter_seconds	0.004131393697422911	0.2213651266612802	0.002793954561377236	0.09014532974320123	0.22169265109913008	0.00673121004038178
data/187	1	time_scale_10ms	0.3001246532774309	2.5553924206889107	1.175956858642919	0.9724274304011723	0.2613916470630041	0.0041768781531233605
data/187	2	time_scale_10ms	0.3134166096032863	3.2507064250489965	1.292278382316767	0.7883837140735527	0.33085398894141266	0.0030295943401172118
data/187	3	time_scale_10ms	0.3172378423793507	3.9711892570312735	1.280096357526448	0.7401716193350265	0.4061790849113014	0.003969394559615404
data/187	4	time_scale_10ms	0.3185914617802632	1.4961507762673825	1.2857829513704826	0.48795121354211346	0.15540092565860208	0.0023178264296874656
data/187	5	time_scale_10ms	0.3233931054457553	2.2426111214713718	1.2974374585110322	0.6404883859454314	0.23626266564371007	0.004905332621401559
data/187	6	time_scale_10ms	0.30104990889065236	2.036327615805846	1.251587552733995	0.6677775662872352	0.21510003717713994	0.005190641809315011
data/187	7	time_scale_10ms	0.33544871991108494	2.1426998749152797	1.3911884493517186	0.7055423644486656	0.22556880095689072	0.0028087609869320526
data/187	8	time_scale_10ms	0.33791096186942027	2.005379037396304	1.3759722123724456	0.8704565173059007	0.22169265109913008	0.00673121004038178
data/187	1	time_scale_100ms	4.8443986425046734	17.14508653087365	12.603046217391048	1.389874988114594	0.2613916470630041	0.0041768781531233605
data/187	2	time_scale_100ms	5.08062008512579	24.268294619671618	13.79622778278964	1.8585485107105555	0.33085398894141266	0.0030295943401172118
data/187	3	time_scale_100ms	5.275518758323661	33.157030471384324	13.75646129156444	1.598419897182107	0.4061790849113014	0.003969394559615404
data/187	4	time_scale_100ms	5.621198111612033	9.027029134596642	14.48256875041248	1.329608881897352	0.15540092565860208	0.0023178264296874656
data/187	5	time_scale_100ms	5.427821007840348	14.331595656446181	13.894783098886224	1.5432267877998656	0.23626266564371007	0.004905332621401559
data/187	6	time_scale_100ms	4.934162585242212	14.014773196598032	12.825585784753432	1.6990105417008239	0.21510003717713994	0.005190641809315011
data/187	7	time_scale_100ms	5.233858397583517	12.255216943467573	13.28760872712059	1.6017131119893813	0.22556880095689072	0.0028087609869320526
data/187	8	time_scale_100ms	5.0373278867143325	11.772135239408838	13.919821683074014	1.9611350815380266	0.22169265109913008	0.00673121004038178
data/188	1	baseline	0.004298018839610114	0.24094605820423604	0.014475283619362653	0.1042044578162707	0.24109521238032186	0.00449582178974373	0.06190355517641244
data/188	2	baseline	0.004367215198416565	0.48403937940117725	0.013866069009973855	0.11462067195634877	0.4842401565146826	0.0070501857602562916	0.04147949981956334
data/188	3	baseline	0.004061473654379413	0.349188479462062	0.011263941165690041	0.12777958452384444	0.3493340364362733	0.005676973799098668	0.04168435752391897
data/188	4	baseline	0.004280206095691783	0.2999334640296348	0.01257754974837888	0.12813139882604715	0.30015877998663143	0.004229559962547085	0.07512198004500092
data/188	5	baseline	0.004175842618496807	0.28243613661725586	0.01352406201291984	0.12190800039487693	0.2827176178068722	0.007795744389772227	0.09966188922836405
data/188	6	baseline	0.004581506193919124	0.21935892601180207	0.01470816292309394	0.12566925451638153	0.21949825090854208	0.005483806684347348	0.06351457826363482
data/188	7	baseline	0.004392845220291917	0.3269393811666054	0.01335469558052226	0.11542738636584984	0.32721938563287534	0.007402250323952945	0.0856441537482544
data/188	8	baseline	0.00437028473657502	0.3766596119125981	0.012628816581652847	0.126500072641001	0.37684169186335986	0.00547982006022292	0.04834071533106332
data/188	9	baseline	0.004446028027213153	0.3106183717135357	0.014554642423589934	0.10778882237255874	0.31091990220494287	0.00788028216511595	0.0970742618164433
data/188	10	baseline	0.0043202494019333	0.25323777917256224	0.014208020248522852	0.0942264060407726	0.25363659675161937	0.008914693292029803	0.15748739400585077
data/188	11	baseline	0.0041632542718062744	0.23315201614238767	0.013963326201319057	0.10902706196014486	0.23340971748191414	0.007250863449836245	0.11052932065107601
data/188	12	baseline	0.004275227574286566	0.36034118251528	0.012790608212619339	0.11072639608531198	0.36063371530494925	0.006866651132143891	0.08118216952812674
data/188	1	rotation90	0.004298018839610114	0.24094605820423604	0.017307398976755022	0.1042044578162707	0.24109521238032186	0.00449582178974373
data/188	2	rotation90	0.004367215198416565	0.48403937940117725	0.018034494389429022	0.11462067195634877	0.4842401565146826	0.0070501857602562916
data/188	3	rotation90	0.004061473654379413	0.349188479462062	0.017457741880829252	0.12777958452384444	0.3493340364362733	0.005676973799098668
data/188	4	rotation90	0.004280206095691783	0.2999334640296348	0.01818004388290214	0.12813139882604715	0.30015877998663143	0.004229559962547085
data/188	5	rotation90	0.004175842618496807	0.28243613661725586	0.01760023282038526	0.12190800039487693	0.2827176178068722	0.007795744389772227
data/188	6	rotation90	0.004581506193919124	0.21935892601180207	0.01819827548421764	0.12566925451638153	0.21949825090854208	0.005483806684347348
data/188	7	rotation90	0.004392845220291917	0.3269393811666054	0.018520557471887286	0.11542738636584984	0.32721938563287534	0.007402250323952945
data/188	8	rotation90	0.00437028473657502	0.3766596119125981	0.018368653436887233	0.126500072641001	0.37684169186335986	0.00547982006022292
data/188	9	rotation90	0.004446028027213153	0.3106183717135357	0.018152531949005096	0.10778882237255874	0.31091990220494287	0.00788028216511595
data/188	10	rotation90	0.0043202494019333	0.25323777917256224	0.01760687009983567	0.0942264060407726	0.25363659675161937	0.008914693292029803
data/188	11	rotation90	0.0041632542718062744	0.23315201614238767	0.017508035855654643	0.10902706196014486	0.23340971748191414	0.007250863449836245
data/188	12	rotation90	0.004275227574286566	0.36034118251528	0.018821295061932797	0.11072639608531198	0.36063371530494925	0.006866651132143891
data/188	1	parameter_seconds	0.004298018839610114	0.240946058204236	0.002614704456327947	0.10420445781627072	0.24109521238032186	0.00449582178974373
data/188	2	parameter_seconds	0.004367215198416565	0.4840393794011774	0.002731138412621135	0.11462067195634876	0.4842401565146826	0.0070501857602562916
data/188	3	parameter_seconds	0.004061473654379412	0.349188479462062	0.002781789471493589	0.12777958452384444	0.3493340364362733	0.005676973799098668
data/188	4	parameter_seconds	0.004280206095691783	0.2999334640296348	0.002715664121594867	0.12813139882604715	0.30015877998663143	0.004229559962547085
data/188	5	parameter_seconds	0.004175842618496807	0.282436136617256	0.00251288511395685	0.12190800039487695	0.2827176178068722	0.007795744389772227
data/188	6	parameter_seconds	0.004581506193919124	0.21935892601180204	0.0026644885506105476	0.12566925451638156	0.21949825090854208	0.005483806684347348
data/188	7	parameter_seconds	0.004392845220291917	0.3269393811666054	0.0026387084442168716	0.11542738636584986	0.32721938563287534	0.007402250323952945
data/188	8	parameter_seconds	0.00437028473657502	0.3766596119125981	0.0026842899583560645	0.12650007264100097	0.37684169186335986	0.00547982006022292
data/188	9	parameter_seconds	0.004446028027213153	0.3106183717135357	0.002661062465914946	0.10778882237255874	0.31091990220494287	0.00788028216511595
data/188	10	parameter_seconds	0.0043202494019333	0.25323777917256224	0.002594472026731232	0.09422640604077258	0.25363659675161937	0.008914693292029803
data/188	11	parameter_seconds	0.0041632542718062744	0.23315201614238765	0.002501019164639922	0.10902706196014489	0.23340971748191414	0.007250863449836245
data/188	12	parameter_seconds	0.004275227574286566	0.3603411825152799	0.0027817223763543873	0.11072639608531197	0.36063371530494925	0.006866651132143891
data/188	1	time_scale_10ms	0.351745480853534	2.2959942269911746	1.0957708495916378	0.9273617512754702	0.24109521238032186	0.00449582178974373
data/188	2	time_scale_10ms	0.36226173305461723	4.701021550252448	1.07324897223076	1.0105469236940177	0.4842401565146826	0.0070501857602562916
data/188	3	time_scale_10ms	0.34256587987426995	3.3786167626084427	0.8993729322321009	1.1729591624005855	0.3493340364362733	0.005676973799098668
data/188	4	time_scale_10ms	0.35632905813765375	2.8247196300467814	0.9949985503023444	1.1706146732557225	0.30015877998663143	0.004229559962547085
data/188	5	time_scale_10ms	0.3430773434233588	2.6377111948892287	1.038015051162191	1.1023383724380276	0.2827176178068722	0.007795744389772227
data/188	6	time_scale_10ms	0.3723240685374474	2.086957439827554	1.0825674871897446	1.1239068109250285	0.21949825090854208	0.005483806684347348
data/188	7	time_scale_10ms	0.36554912897641767	3.0784611283467123	1.0313322957324071	1.0564297514067478	0.32721938563287534	0.007402250323952945
data/188	8	time_scale_10ms	0.36410381533881087	3.614920458042675	0.9841586645958547	1.1718809052461379	0.37684169186335986	0.00547982006022292
data/188	9	time_scale_10ms	0.3616700426254879	2.901680016400006	1.0915599906089735	0.976579357478262	0.31091990220494287	0.00788028216511595
data/188	10	time_scale_10ms	0.35100790597010795	2.2761853536784247	1.0540858782882168	0.8513144648597775	0.25363659675161937	0.008914693292029803
data/188	11	time_scale_10ms	0.33608832603803696	2.1513516558468764	1.040384167295256	0.9644376562348259	0.23340971748191414	0.007250863449836245
data/188	12	time_scale_10ms	0.354440674254025	3.3890611130041015	1.002998013344696	1.0149563657447342	0.36063371530494925	0.006866651132143891
data/188	1	time_scale_100ms	5.933909787290424	14.719959245310088	14.913520314483334	0.7724436493919047	0.24109521238032186	0.00449582178974373
data/188	2	time_scale_100ms	6.803414422938271	35.23006195968558	16.138863295920775	0.7873035660646305	0.4842401565146826	0.0070501857602562916
data/188	3	time_scale_100ms	7.717407456169288	19.396533692913913	16.54728515596036	1.2743331339600577	0.3493340364362733	0.005676973799098668
data/188	4	time_scale_100ms	6.649978328413826	16.529599328257838	16.300904562959335	1.2143916636370677	0.30015877998663143	0.004229559962547085
data/188	5	time_scale_100ms	5.926435980486982	15.546337880590917	16.224586981300646	1.0422813339257475	0.2827176178068722	0.007795744389772227
data/188	6	time_scale_100ms	6.6507582922197646	12.555725549178614	15.668763693935617	0.97170929913253	0.21949825090854208	0.005483806684347348
data/188	7	time_scale_100ms	7.230073713789065	20.888146482715385	16.800813123903257	1.1147676717422397	0.32721938563287534	0.007402250323952945
data/188	8	time_scale_100ms	7.632148555572797	16.187926962682894	16.736045053141012	1.4015624478505302	0.37684169186335986	0.00547982006022292
data/188	9	time_scale_100ms	6.773446400979407	14.19657711997701	17.63835584972795	0.9391243942277236	0.31091990220494287	0.00788028216511595
data/188	10	time_scale_100ms	6.439088051835533	11.456144906597958	16.367107186160347	0.7991881570991749	0.25363659675161937	0.008914693292029803
data/188	11	time_scale_100ms	5.417837355406421	11.562145126150083	15.655625625994054	0.7690005427211752	0.23340971748191414	0.007250863449836245
data/188	12	time_scale_100ms	6.713581067101528	18.107350308881273	17.518643815081315	1.08707879093614	0.36063371530494925	0.006866651132143891
data/189	1	baseline	0.005493753129516205	0.2730932402468319	0.020260972627481496	0.13382339373841456	0.273393858336628	0.00660056677971023	0.11007892012426801
data/189	2	baseline	0.005105460261996598	0.2838077662043289	0.01978738787295982	0.12236016215003569	0.2840127729714811	0.005187242627827485	0.07223437536398869
data/189	3	baseline	0.0049537109542697	0.24697737695178762	0.01966337871239906	0.10901902146974042	0.24726060684349752	0.007635174571745168	0.11467847590154179
data/189	4	baseline	0.0051066213359524035	0.3115209818947908	0.020100934764704557	0.1156532513527147	0.31176247521770867	0.004897937038020932	0.07752072475151195
data/189	5	baseline	0.00586260712393186	0.26734815529938233	0.022084590417693954	0.12331046188507967	0.26754880336243864	0.005722774181327956	0.07505122406086251
data/189	6	baseline	0.00543816430422432	0.2423719682329319	0.021045512365532607	0.11143461058191251	0.24260737784814157	0.0060507360839905724	0.0971274099583308
data/189	7	baseline	0.00565392393831832	0.2817313395173169	0.022979221341741917	0.11659975197362735	0.28198155401092495	0.005565842313606879	0.08881315583730842
data/189	1	rotation90	0.005493753129516205	0.2730932402468319	0.019717884780312583	0.13382339373841456	0.273393858336628	0.00660056677971023
data/189	2	rotation90	0.005105460261996598	0.2838077662043289	0.01872913951791026	0.12236016215003569	0.2840127729714811	0.005187242627827485
data/189	3	rotation90	0.0049537109542697	0.24697737695178762	0.018932869787639382	0.10901902146974042	0.24726060684349752	0.007635174571745168
data/189	4	rotation90	0.0051066213359524035	0.3115209818947908	0.019262428908363213	0.1156532513527147	0.31176247521770867	0.004897937038020932
data/189	5	rotation90	0.00586260712393186	0.26734815529938233	0.020618632247016332	0.12331046188507967	0.26754880336243864	0.005722774181327956
data/189	6	rotation90	0.00543816430422432	0.2423719682329319	0.019086266317130517	0.11143461058191251	0.24260737784814157	0.0060507360839905724
data/189	7	rotation90	0.00565392393831832	0.2817313395173169	0.021053333672014844	0.11659975197362735	0.28198155401092495	0.005565842313606879
data/189	1	parameter_seconds	0.005493753129516205	0.27309324024683185	0.0033808566587215805	0.13382339373841456	0.273393858336628	0.00660056677971023
data/189	2	parameter_seconds	0.0051054602619966	0.2838077662043289	0.003140172223210896	0.12236016215003567	0.2840127729714811	0.005187242627827485
data/189	3	parameter_seconds	0.0049537109542697	0.24697737695178762	0.0030932370305086334	0.10901902146974042	0.24726060684349752	0.007635174571745168
data/189	4	parameter_seconds	0.0051066213359524035	0.3115209818947908	0.003233126965716989	0.1156532513527147	0.31176247521770867	0.004897937038020932
data/189	5	parameter_seconds	0.00586260712393186	0.26734815529938233	0.003450423635903866	0.12331046188507969	0.26754880336243864	0.005722774181327956
data/189	6	parameter_seconds	0.00543816430422432	0.24237196823293186	0.003243819765625752	0.11143461058191251	0.24260737784814157	0.0060507360839905724
data/189	7	parameter_seconds	0.005653923938318319	0.28173133951731694	0.0034761069440460593	0.11659975197362726	0.28198155401092495	0.005565842313606879
data/189	1	time_scale_10ms	0.42689284772846964	2.5258912178815613	1.362779089367277	1.2641770305627629	0.273393858336628	0.00660056677971023
data/189	2	time_scale_10ms	0.3992994683046051	2.6859346677490072	1.3266407190541023	1.1692343703676442	0.2840127729714811	0.005187242627827485
data/189	3	time_scale_10ms	0.3821769448277524	2.2678436279595275	1.2957052805778762	1.0389751166707695	0.24726060684349752	0.007635174571745168
data/189	4	time_scale_10ms	0.3979307467882286	2.9333687503148393	1.3490987293448813	1.099100787736684	0.31176247521770867	0.004897937038020932
data/189	5	time_scale_10ms	0.45488355054674584	2.5199338923135737	1.497161150607154	1.1700582686778076	0.26754880336243864	0.005722774181327956
data/189	6	time_scale_10ms	0.42611093565154007	2.2525331822467347	1.421997888909252	1.0620221062036102	0.24260737784814157	0.0060507360839905724
data/189	7	time_scale_10ms	0.4337026420461283	2.6340249419106483	1.5119055348435495	1.1147869237067378	0.28198155401092495	0.005565842313606879
data/189	1	time_scale_100ms	6.482258238830216	15.854805272596487	11.937171954584857	1.934788643286598	0.273393858336628	0.00660056677971023
data/189	2	time_scale_100ms	7.3095941264810484	17.386449352693916	14.133454275570646	2.1480583888274607	0.2840127729714811	0.005187242627827485
data/189	3	time_scale_100ms	7.3388102970666464	10.992001689519572	14.393101858845666	1.823462984920188	0.24726060684349752	0.007635174571745168
data/189	4	time_scale_100ms	7.970578624266202	18.68063759162286	14.462835566859432	1.8423190261116866	0.31176247521770867	0.004897937038020932
data/189	5	time_scale_100ms	6.760509258981997	14.979081461752408	13.344258867488884	1.9141073121068355	0.26754880336243864	0.005722774181327956
data/189	6	time_scale_100ms	8.441176169934629	13.126313969616799	14.318712121731677	1.8646723624663877	0.24260737784814157	0.0060507360839905724
data/189	7	time_scale_100ms	6.7303046490566745	17.221544113570488	12.763772520621508	2.0674836616091965	0.28198155401092495	0.005565842313606879
data/19	1	baseline	0.0027955096199519286	2.0769580222435007	0.01471829739585695	0.07873759253563628	2.0795810782150292	0.0024654585383334137	0.1262931625693131
data/19	2	baseline	0.003375113259821245	0.23307464453357743	0.016753335766902598	0.11282087258829375	0.23319773619492587	0.004952524229926528	0.05281212016639003
data/19	3	baseline	0.0033272451203643556	0.313590947550144	0.01645802511774087	0.0947703240863861	0.3138585855680307	0.0037528544625194476	0.08534621932729802
data/19	4	baseline	0.0029827081570396458	0.3098616977268017	0.015152455829864823	0.11409988290504994	0.31003121588266414	0.005819500939756	0.05470768317157315
data/19	5	baseline	0.0031069569347183736	0.26449529340474087	0.016374648457209602	0.06315683830909688	0.26460416715602647	0.0028376826683800763	0.04116283124895315
data/19	6	baseline	0.0027134441236652926	0.30914263888436094	0.015450984474310456	0.07879513017085198	0.3092725425154037	0.002683483392604625	0.04202061272153834
data/19	7	baseline	0.002691048648117241	0.3183477875362674	0.014659714011475498	0.0866706270169554	0.3185011686902945	0.005137890417684996	0.04818037380254214
data/19	8	baseline	0.0027046430406851684	0.4854055075198178	0.015086136120419955	0.0972540895144498	0.48560705648113633	0.0049504338558441045	0.04152177060130491
data/19	1	rotation90	0.0027955096199519286	2.0769580222435007	0.015678756105921586	0.07873759253563628	2.0795810782150292	0.0024654585383334137
data/19	2	rotation90	0.003375113259821245	0.23307464453357743	0.01910915734818319	0.11282087258829375	0.23319773619492587	0.004952524229926528
data/19	3	rotation90	0.0033272451203643556	0.313590947550144	0.019452534943464165	0.0947703240863861	0.3138585855680307	0.0037528544625194476
data/19	4	rotation90	0.0029827081570396458	0.3098616977268017	0.016175048881835328	0.11409988290504994	0.31003121588266414	0.005819500939756
data/19	5	rotation90	0.0031069569347183736	0.26449529340474087	0.017064673823642733	0.06315683830909688	0.26460416715602647	0.0028376826683800763
data/19	6	rotation90	0.0027134441236652926	0.30914263888436094	0.01520739684866808	0.07879513017085198	0.3092725425154037	0.002683483392604625
data/19	7	rotation90	0.002691048648117241	0.3183477875362674	0.01566542851020197	0.0866706270169554	0.3185011686902945	0.005137890417684996
data/19	8	rotation90	0.0027046430406851684	0.4854055075198178	0.014847252931690067	0.0972540895144498	0.48560705648113633	0.0049504338558441045
data/19	1	parameter_seconds	0.002795509619951928	2.0769580222435002	0.002021631237208165	0.07873759253563627	2.0795810782150292	0.0024654585383334137
data/19	2	parameter_seconds	0.003375113259821245	0.23307464453357743	0.002512890187252097	0.11282087258829372	0.23319773619492587	0.004952524229926528
data/19	3	parameter_seconds	0.0033272451203643556	0.313590947550144	0.0025975104606508815	0.0947703240863861	0.3138585855680307	0.0037528544625194476
data/19	4	parameter_seconds	0.0029827081570396458	0.30986169772680167	0.0020903844926113205	0.11409988290504995	0.31003121588266414	0.005819500939756
data/19	5	parameter_seconds	0.003106956934718374	0.26449529340474087	0.0021929184992969127	0.06315683830909687	0.26460416715602647	0.0028376826683800763
data/19	6	parameter_seconds	0.0027134441236652926	0.30914263888436094	0.0018991043780948774	0.07879513017085198	0.3092725425154037	0.002683483392604625
data/19	7	parameter_seconds	0.002691048648117241	0.31834778753626747	0.002043769835606129	0.08667062701695537	0.3185011686902945	0.005137890417684996
data/19	8	parameter_seconds	0.002704643040685168	0.4854055075198177	0.0018659095389626393	0.09725408951444976	0.48560705648113633	0.0049504338558441045
data/19	1	time_scale_10ms	0.2377668880640459	18.503235859278647	1.1591164063699286	0.7616269200857989	2.0795810782150292	0.0024654585383334137
data/19	2	time_scale_10ms	0.2870069513295262	2.2311340718468466	1.3023640553319284	1.0735672322879006	0.23319773619492587	0.004952524229926528
data/19	3	time_scale_10ms	0.27963660080903296	2.92980665666402	1.2904383534345107	0.9181732265694962	0.3138585855680307	0.0037528544625194476
data/19	4	time_scale_10ms	0.2574722712716164	2.9749014885293414	1.1958398557369494	1.0981243485207874	0.31003121588266414	0.005819500939756
data/19	5	time_scale_10ms	0.26615190770595476	2.5574055092915327	1.2983885972310074	0.6130645977786274	0.26460416715602647	0.0028376826683800763
data/19	6	time_scale_10ms	0.23443846226035417	2.978979183314642	1.2307958550685225	0.7649464315553176	0.3092725425154037	0.002683483392604625
data/19	7	time_scale_10ms	0.23101861586665604	3.06059172220091	1.1606966456057966	0.8438571987943072	0.3185011686902945	0.005137890417684996
data/19	8	time_scale_10ms	0.23389462353019155	4.700743356184705	1.2008613286780496	0.9434034976304513	0.48560705648113633	0.0049504338558441045
data/19	1	time_scale_100ms	5.4635880087753845	34.73652273163256	14.519044199103611	1.7835734493174735	2.0795810782150292	0.0024654585383334137
data/19	2	time_scale_100ms	6.676524642347867	12.975809719158947	14.853842550617307	1.8372908504077086	0.23319773619492587	0.004952524229926528
data/19	3	time_scale_100ms	5.40085630066421	17.009149857073062	15.299373493420795	2.2307655053191833	0.3138585855680307	0.0037528544625194476
data/19	4	time_scale_100ms	6.802701388278644	20.31447131264208	16.25043922613874	2.3081345789045007	0.31003121588266414	0.005819500939756
data/19	5	time_scale_100ms	5.412340153362968	18.799854025416604	14.301119384147311	1.560034239711571	0.26460416715602647	0.0028376826683800763
data/19	6	time_scale_100ms	5.083814270751517	19.331240510618013	14.395208557803702	1.9516029611404961	0.3092725425154037	0.002683483392604625
data/19	7	time_scale_100ms	5.120086652716129	21.464593749481775	13.748775996118777	2.3206409883178765	0.3185011686902945	0.005137890417684996
data/19	8	time_scale_100ms	5.811495777132563	30.542996738386563	14.883310878100307	2.3608652218224617	0.48560705648113633	0.0049504338558441045
data/190	1	baseline	0.0030293310316683	0.3299008882236425	0.013136103971109848	0.15005530406766543	0.3300001454183963	0.003336821918799279	0.03008697408735106
data/190	2	baseline	0.0030495972523234987	0.3745892173122564	0.013023754189760985	0.15019014578566153	0.3746975807166334	0.004416125434537503	0.02892859681187243
data/190	3	baseline	0.0028812159018333093	0.34779903580692556	0.012201539830401427	0.13002758144719734	0.34791050387913036	0.0038869796282060406	0.03204956331928077
data/190	4	baseline	0.0031963686277871233	0.3137621007357388	0.012604110336281981	0.12869368291092942	0.3139176621538382	0.003943866404084347	0.04957941629490925
data/190	5	baseline	0.0031694387444487224	0.2311910620072055	0.013755269191551758	0.08153726415820912	0.23147944881584923	0.006317022533737909	0.12473960115064742
data/190	6	baseline	0.0033886012442313094	0.28462344406135387	0.013828642106616733	0.11262862519254058	0.2848214100908485	0.00699402158823548	0.06955366243546202
data/190	7	baseline	0.0030808489714612515	0.25789249381878043	0.014215117265451337	0.08899076500291149	0.2579425796183759	0.002525393103446719	0.019421193247559643
data/190	8	baseline	0.0034681879850187907	0.3659485958551291	0.015892642086239778	0.10015240914665094	0.36643310893942016	0.006844136610194747	0.13239921939278698
data/190	9	baseline	0.0032591208398385025	0.26561927601530455	0.014979932514597833	0.09116804646853131	0.2656999692942423	0.0023968231850168644	0.03037930083549245
data/190	10	baseline	0.0035665476546002193	0.33401652611354365	0.016053821851534034	0.07837922037649693	0.33406696716557166	0.001485002888383544	0.015101364179459509
data/190	11	baseline	0.0034142676236236236	0.42052945779050077	0.012709566532817093	0.12144021048202644	0.42059697827826054	0.00336426232612628	0.01605606611116972
data/190	1	rotation90	0.0030293310316683	0.3299008882236425	0.010066165075867812	0.15005530406766543	0.3300001454183963	0.003336821918799279
data/190	2	rotation90	0.0030495972523234987	0.3745892173122564	0.010435063134209291	0.15019014578566153	0.3746975807166334	0.004416125434537503
data/190	3	rotation90	0.0028812159018333093	0.34779903580692556	0.009951168507518662	0.13002758144719734	0.34791050387913036	0.0038869796282060406
data/190	4	rotation90	0.0031963686277871233	0.3137621007357388	0.011140044143469256	0.12869368291092942	0.3139176621538382	0.003943866404084347
data/190	5	rotation90	0.0031694387444487224	0.2311910620072055	0.01236839703763631	0.08153726415820912	0.23147944881584923	0.006317022533737909
data/190	6	rotation90	0.0033886012442313094	0.28462344406135387	0.012572095079663396	0.11262862519254058	0.2848214100908485	0.00699402158823548
data/190	7	rotation90	0.0030808489714612515	0.25789249381878043	0.011994584583574051	0.08899076500291149	0.2579425796183759	0.002525393103446719
data/190	8	rotation90	0.0034681879850187907	0.3659485958551291	0.013669948970394507	0.10015240914665094	0.36643310893942016	0.006844136610194747
data/190	9	rotation90	0.0032591208398385025	0.26561927601530455	0.013160966488304207	0.09116804646853131	0.2656999692942423	0.0023968231850168644
data/190	10	rotation90	0.0035665476546002193	0.33401652611354365	0.014512691396873136	0.07837922037649693	0.33406696716557166	0.001485002888383544
data/190	11	rotation90	0.0034142676236236236	0.42052945779050077	0.012263669674588772	0.12144021048202644	0.42059697827826054	0.00336426232612628
data/190	1	parameter_seconds	0.0030293310316683	0.3299008882236425	0.0017167389523799678	0.15005530406766546	0.3300001454183963	0.003336821918799279
data/190	2	parameter_seconds	0.0030495972523234987	0.3745892173122564	0.0017546310151705415	0.15019014578566156	0.3746975807166334	0.004416125434537503
data/190	3	parameter_seconds	0.0028812159018333093	0.34779903580692556	0.0016685100272332875	0.13002758144719734	0.34791050387913036	0.0038869796282060406
data/190	4	parameter_seconds	0.0031963686277871233	0.31376210073573874	0.0018927957235272165	0.12869368291092936	0.3139176621538382	0.003943866404084347
data/190	5	parameter_seconds	0.0031694387444487224	0.23119106200720552	0.0019013812243609575	0.08153726415820908	0.23147944881584923	0.006317022533737909
data/190	6	parameter_seconds	0.0033886012442313094	0.28462344406135387	0.0019760632951590826	0.11262862519254055	0.2848214100908485	0.00699402158823548
data/190	7	parameter_seconds	0.0030808489714612515	0.2578924938187804	0.0017829862156919386	0.0889907650029115	0.2579425796183759	0.002525393103446719
data/190	8	parameter_seconds	0.0034681879850187907	0.3659485958551291	0.0020511155945429444	0.10015240914665098	0.36643310893942016	0.006844136610194747
data/190	9	parameter_seconds	0.0032591208398385025	0.26561927601530455	0.0018357027556734327	0.09116804646853131	0.2656999692942423	0.0023968231850168644
data/190	10	parameter_seconds	0.0035665476546002193	0.33401652611354365	0.0022408798854060942	0.07837922037649694	0.33406696716557166	0.001485002888383544
data/190	11	parameter_seconds	0.0034142676236236236	0.4205294577905007	0.0020468579673529694	0.12144021048202645	0.42059697827826054	0.00336426232612628
data/190	1	time_scale_10ms	0.27264795357360605	3.2167338659439433	1.0741335845853768	1.4377497713625829	0.3300001454183963	0.003336821918799279
data/190	2	time_scale_10ms	0.2746800064280234	3.6584953637371367	1.0770962030699889	1.4102355378443243	0.3746975807166334	0.004416125434537503
data/190	3	time_scale_10ms	0.25861355041216805	3.389863380798221	1.0009924861004438	1.2550770016076174	0.34791050387913036	0.0038869796282060406
data/190	4	time_scale_10ms	0.28701676790877695	3.0209389429358593	1.0271019979205394	1.2515694139399036	0.3139176621538382	0.003943866404084347
data/190	5	time_scale_10ms	0.27879871034987336	2.131585740497873	1.0908456125927242	0.792724727559078	0.23147944881584923	0.006317022533737909
data/190	6	time_scale_10ms	0.29505101615867346	2.713875777128835	1.0743475083198026	1.089341362026628	0.2848214100908485	0.00699402158823548
data/190	7	time_scale_10ms	0.2617994960941758	2.5354934865602456	1.0863837966834513	0.8595798920395394	0.2579425796183759	0.002525393103446719
data/190	8	time_scale_10ms	0.2948917972551331	3.3630020644791965	1.2035322334574947	0.9623140036186302	0.36643310893942016	0.006844136610194747
data/190	9	time_scale_10ms	0.2778908150964943	2.5882115176079195	1.1404625135516324	0.872233735170924	0.2656999692942423	0.0023968231850168644
data/190	10	time_scale_10ms	0.2997703893919505	3.2932772837455024	1.2205658744011922	0.74948873516865	0.33406696716557166	0.001485002888383544
data/190	11	time_scale_10ms	0.3012705868115881	4.147358048488206	0.999740127082849	1.1776955195317254	0.42059697827826054	0.00336426232612628
data/190	1	time_scale_100ms	8.240515046276988	22.605706067759236	19.048294296391873	2.772719536724191	0.3300001454183963	0.003336821918799279
data/190	2	time_scale_100ms	8.290309005589878	23.9173620465026	19.73555049937333	1.9853176255226406	0.3746975807166334	0.004416125434537503
data/190	3	time_scale_100ms	8.432096722776205	24.778170185369788	20.80794971218885	2.803955704625062	0.34791050387913036	0.0038869796282060406
data/190	4	time_scale_100ms	8.91746783217074	21.433247596747083	20.111750365381003	3.3391338672188318	0.3139176621538382	0.003943866404084347
data/190	5	time_scale_100ms	7.742069724626887	14.008000406170819	19.979125849558475	2.098479321063577	0.23147944881584923	0.006317022533737909
data/190	6	time_scale_100ms	8.427270785633104	18.029727991375374	19.558053605299747	2.545047504113405	0.2848214100908485	0.00699402158823548
data/190	7	time_scale_100ms	6.4972796854322725	17.989083006382423	18.120795129966176	1.9500597784274403	0.2579425796183759	0.002525393103446719
data/190	8	time_scale_100ms	6.46492174833713	22.745480917482276	18.381556527024355	1.957895828037595	0.36643310893942016	0.006844136610194747
data/190	9	time_scale_100ms	6.3866570995013126	18.43631366078491	18.079744847176926	1.6374394300764665	0.2656999692942423	0.0023968231850168644
data/190	10	time_scale_100ms	6.232323386201687	20.65770282887208	18.74480059692095	1.393982065132271	0.33406696716557166	0.001485002888383544
data/190	11	time_scale_100ms	9.355595191548028	29.304598005795967	19.419269779590202	2.9276932775367253	0.42059697827826054	0.00336426232612628
data/191	1	baseline	0.0027878701064157755	0.19539255586192825	0.014944907903074645	0.06694056719662704	0.19543240207148785	0.0024875675931940637	0.02039290052981979
data/191	2	baseline	0.0029756687440790027	0.26660435813081595	0.016422284254478024	0.08473280033096477	0.26674393434025145	0.005239419629366634	0.05235331125645892
data/191	3	baseline	0.003290000823211837	0.20090193689577418	0.01768540923542242	0.09260271520438977	0.20098529268176873	0.004970097777201371	0.0414907826587152
data/191	4	baseline	0.0030728853349083277	0.17346215189731673	0.016342081144966176	0.07385985856763258	0.17351793822699202	0.0037566558192905	0.03216051978203183
data/191	5	baseline	0.002914939138015612	0.18116223427636555	0.015828804401230145	0.06782968622391157	0.18122567987609345	0.003961465358351207	0.03502142705478217
data/191	6	baseline	0.0030664986640055766	0.16916273806792276	0.017021014099712944	0.07887529363136496	0.16924522959577706	0.005525594546689055	0.04876459721359083
data/191	7	baseline	0.003105879904105086	0.19142477360493257	0.01692720678876086	0.0894090701378215	0.19150703339421596	0.004382367484027321	0.042972384260542285
data/191	8	baseline	0.0029758603864088575	0.18407450666730685	0.016029883256676907	0.07021720220403377	0.18413076993958474	0.003212691380143522	0.030565488560330145
data/191	1	rotation90	0.0027878701064157755	0.19539255586192825	0.012383424022119768	0.06694056719662704	0.19543240207148785	0.0024875675931940637
data/191	2	rotation90	0.0029756687440790027	0.26660435813081595	0.0130028399856679	0.08473280033096477	0.26674393434025145	0.005239419629366634
data/191	3	rotation90	0.003290000823211837	0.20090193689577418	0.01444454913189335	0.09260271520438977	0.20098529268176873	0.004970097777201371
data/191	4	rotation90	0.0030728853349083277	0.17346215189731673	0.013911705234703059	0.07385985856763258	0.17351793822699202	0.0037566558192905
data/191	5	rotation90	0.002914939138015612	0.18116223427636555	0.013043340803732161	0.06782968622391157	0.18122567987609345	0.003961465358351207
data/191	6	rotation90	0.0030664986640055766	0.16916273806792276	0.013399568208402383	0.07887529363136496	0.16924522959577706	0.005525594546689055
data/191	7	rotation90	0.003105879904105086	0.19142477360493257	0.013870254912923392	0.0894090701378215	0.19150703339421596	0.004382367484027321
data/191	8	rotation90	0.0029758603864088575	0.18407450666730685	0.013442974599157555	0.07021720220403377	0.18413076993958474	0.003212691380143522
data/191	1	parameter_seconds	0.002787870106415775	0.19539255586192825	0.0017907143893496982	0.06694056719662705	0.19543240207148785	0.0024875675931940637
data/191	2	parameter_seconds	0.0029756687440790027	0.26660435813081595	0.0018633852454916179	0.08473280033096474	0.26674393434025145	0.005239419629366634
data/191	3	parameter_seconds	0.003290000823211837	0.20090193689577418	0.002068658094553686	0.09260271520438976	0.20098529268176873	0.004970097777201371
data/191	4	parameter_seconds	0.0030728853349083272	0.17346215189731673	0.0019901220162740737	0.0738598585676326	0.17351793822699202	0.0037566558192905
data/191	5	parameter_seconds	0.002914939138015612	0.18116223427636555	0.0018603519586848252	0.06782968622391157	0.18122567987609345	0.003961465358351207
data/191	6	parameter_seconds	0.0030664986640055766	0.16916273806792276	0.0019339096034822413	0.07887529363136493	0.16924522959577706	0.005525594546689055
data/191	7	parameter_seconds	0.003105879904105086	0.1914247736049326	0.001961032047733539	0.0894090701378215	0.19150703339421596	0.004382367484027321
data/191	8	parameter_seconds	0.002975860386408858	0.18407450666730685	0.001931276410093753	0.07021720220403373	0.18413076993958474	0.003212691380143522
data/191	1	time_scale_10ms	0.235111821078512	1.9197978855049584	1.1573190480152014	0.6432425489158159	0.19543240207148785	0.0024875675931940637
data/191	2	time_scale_10ms	0.24561746328862044	2.56070686527129	1.2174478240443627	0.8152917902612891	0.26674393434025145	0.005239419629366634
data/191	3	time_scale_10ms	0.26778026631977925	1.9474807943807448	1.2830535293990604	0.8883172203944688	0.20098529268176873	0.004970097777201371
data/191	4	time_scale_10ms	0.252012621717051	1.6908537783432338	1.2093750345198866	0.7101990191089903	0.17351793822699202	0.0037566558192905
data/191	5	time_scale_10ms	0.24558331495784755	1.7629661503388458	1.2236465008177089	0.6526666057725706	0.18122567987609345	0.003961465358351207
data/191	6	time_scale_10ms	0.25128205515974716	1.6324807919810251	1.2474074131316182	0.7591014048415335	0.16924522959577706	0.005525594546689055
data/191	7	time_scale_10ms	0.2505333985424262	1.8495994958087005	1.2214616834320482	0.856256164410407	0.19150703339421596	0.004382367484027321
data/191	8	time_scale_10ms	0.2479393425621626	1.7948909491963208	1.215004511462682	0.6746809593248053	0.18413076993958474	0.003212691380143522
data/191	1	time_scale_100ms	4.530026354288024	14.735947234514276	15.873318397749793	1.3104904733360636	0.19543240207148785	0.0024875675931940637
data/191	2	time_scale_100ms	4.691864410835495	17.32822317387901	15.601474267382054	1.705327596590195	0.26674393434025145	0.005239419629366634
data/191	3	time_scale_100ms	4.94173602841716	14.65297218713481	15.82620649530784	1.7513355493449534	0.20098529268176873	0.004970097777201371
data/191	4	time_scale_100ms	4.590990203201989	13.233617019410891	14.93746279079936	1.46582057710354	0.17351793822699202	0.0037566558192905
data/191	5	time_scale_100ms	4.599490136388364	13.805521554317611	15.877796062260218	1.3658058078734572	0.18122567987609345	0.003961465358351207
data/191	6	time_scale_100ms	4.708062341281701	12.597049093879003	15.61797712202288	1.5949878571983465	0.16924522959577706	0.005525594546689055
data/191	7	time_scale_100ms	4.3254111900218595	13.683520136792	15.509351170733588	1.636693549928545	0.19150703339421596	0.004382367484027321
data/191	8	time_scale_100ms	4.562133678926035	13.54617761406611	15.741792996634395	1.3726568915656572	0.18413076993958474	0.003212691380143522
data/192	1	baseline	0.003143136146820988	0.2579371994271494	0.013647220524587353	0.08472630547329059	0.25803334989037247	0.003381886311299364	0.037276695039190066
data/192	2	baseline	0.0033623915310448853	0.3205049895616681	0.013652673207707895	0.08508426450614498	0.3205956080966416	0.002431871482887647	0.028273673710166314
data/192	3	baseline	0.0030644793338376565	0.2802009703373858	0.013309796549121811	0.09509312136622762	0.28039094620580174	0.004647842760539867	0.06779986100233781
data/192	4	baseline	0.0034611038838854827	0.3203379798091607	0.01524608672350784	0.13735393470219326	0.32056318663332034	0.006027346994166634	0.07030287956921732
data/192	5	baseline	0.003253533020086044	0.2758367848619761	0.013569906247325632	0.07057833324196222	0.2761888324290844	0.00607939968618327	0.12762894089142218
data/192	6	baseline	0.0037328627714557226	0.22893795524076513	0.014499388294786596	0.09566271872403398	0.2291207005160611	0.0039030482816599502	0.07982305734484108
data/192	7	baseline	0.003088774430010466	0.2576715948030843	0.014720389312104886	0.09605793897951595	0.2577728353854411	0.0031461783076128583	0.039290548278758664
data/192	1	rotation90	0.003143136146820988	0.2579371994271494	0.01573728548738452	0.08472630547329059	0.25803334989037247	0.003381886311299364
data/192	2	rotation90	0.0033623915310448853	0.3205049895616681	0.01715112244733877	0.08508426450614498	0.3205956080966416	0.002431871482887647
data/192	3	rotation90	0.0030644793338376565	0.2802009703373858	0.014084364029446027	0.09509312136622762	0.28039094620580174	0.004647842760539867
data/192	4	rotation90	0.0034611038838854827	0.3203379798091607	0.016037152448768403	0.13735393470219326	0.32056318663332034	0.006027346994166634
data/192	5	rotation90	0.003253533020086044	0.2758367848619761	0.016656264878517322	0.07057833324196222	0.2761888324290844	0.00607939968618327
data/192	6	rotation90	0.0037328627714557226	0.22893795524076513	0.020053037403761034	0.09566271872403398	0.2291207005160611	0.0039030482816599502
data/192	7	rotation90	0.003088774430010466	0.2576715948030843	0.01538656817878372	0.09605793897951595	0.2577728353854411	0.0031461783076128583
data/192	1	parameter_seconds	0.003143136146820988	0.2579371994271494	0.0022025129763014652	0.0847263054732906	0.25803334989037247	0.003381886311299364
data/192	2	parameter_seconds	0.0033623915310448857	0.3205049895616681	0.0025980390548346983	0.08508426450614501	0.3205956080966416	0.002431871482887647
data/192	3	parameter_seconds	0.0030644793338376565	0.2802009703373857	0.002148778100554378	0.09509312136622765	0.28039094620580174	0.004647842760539867
data/192	4	parameter_seconds	0.0034611038838854827	0.3203379798091606	0.002386637138058443	0.13735393470219323	0.32056318663332034	0.006027346994166634
data/192	5	parameter_seconds	0.003253533020086044	0.2758367848619761	0.002485946617654072	0.07057833324196221	0.2761888324290844	0.00607939968618327
data/192	6	parameter_seconds	0.0037328627714557226	0.22893795524076513	0.002920655514812332	0.09566271872403395	0.2291207005160611	0.0039030482816599502
data/192	7	parameter_seconds	0.003088774430010466	0.2576715948030843	0.0021868754158224737	0.09605793897951596	0.2577728353854411	0.0031461783076128583
data/192	1	time_scale_10ms	0.26973365183164016	2.4981353805167577	1.0912091338221657	0.7889155571634706	0.25803334989037247	0.003381886311299364
data/192	2	time_scale_10ms	0.28557794562514477	3.12464571032691	1.0802163422119522	0.8024759702635524	0.3205956080966416	0.002431871482887647
data/192	3	time_scale_10ms	0.2683045101076667	2.662173215237098	1.0780780113871389	0.8907391739242618	0.28039094620580174	0.004647842760539867
data/192	4	time_scale_10ms	0.3005261154176105	3.0426093956772946	1.2350946742504045	1.2571484534663384	0.32056318663332034	0.006027346994166634
data/192	5	time_scale_10ms	0.2781188996113963	2.523360820861509	1.082305039053967	0.6605018420143884	0.2761888324290844	0.00607939968618327
data/192	6	time_scale_10ms	0.3149457857179771	2.145003695440332	1.13614925715524	0.9071083955203055	0.2291207005160611	0.0039030482816599502
data/192	7	time_scale_10ms	0.266090255323348	2.4903427628152692	1.1858897116745013	0.9032117927930536	0.2577728353854411	0.0031461783076128583
data/192	1	time_scale_100ms	5.952792148849141	14.973911141214462	14.371137543837833	1.0003258355335864	0.25803334989037247	0.003381886311299364
data/192	2	time_scale_100ms	5.798965285845391	20.472580165236483	13.657067948822124	1.2004915369801756	0.3205956080966416	0.002431871482887647
data/192	3	time_scale_100ms	7.027781163558551	17.184936555593065	15.31882879421652	1.2152299215656215	0.28039094620580174	0.004647842760539867
data/192	4	time_scale_100ms	6.29631703583317	18.519409636874567	14.23766492862384	1.3269746684935748	0.32056318663332034	0.006027346994166634
data/192	5	time_scale_100ms	6.004436286919214	13.649049253890382	15.358153564650024	0.8906710249756047	0.2761888324290844	0.00607939968618327
data/192	6	time_scale_100ms	6.02287012552171	10.765321736561392	13.573935100765834	1.4686699144718465	0.2291207005160611	0.0039030482816599502
data/192	7	time_scale_100ms	5.846438192821061	14.9871985149494	15.019500174285758	1.2954497616398837	0.2577728353854411	0.0031461783076128583
data/193	1	baseline	0.0028582923420498027	0.23102197795002258	0.015018643893565508	0.12161867810450708	0.23110053085916538	0.002652602364984741	0.034002353299822374
data/193	2	baseline	0.002963914018488528	0.21642562668015375	0.01577899223758976	0.11274070263751482	0.2164829675408306	0.002413405467927858	0.026494487532002786
data/193	3	baseline	0.0031134797465596936	0.250966116708683	0.01670193276284497	0.10501316277204696	0.25108556045560665	0.002422048184921947	0.04759357497741146
data/193	4	baseline	0.0032210963307140244	0.216849856708256	0.017150313460095875	0.11484655483680246	0.2169482301367824	0.0032705249006597503	0.04536476528955724
data/193	5	baseline	0.0032719999385971013	0.19033304403831366	0.01631965496729662	0.11182589692523373	0.19038798007495336	0.001798711792239484	0.028863110405907833
data/193	6	baseline	0.0029480282582648046	0.24698643934703865	0.015105988554509755	0.10674866085542502	0.24703805520051597	0.003283227078982396	0.020898254014989348
data/193	7	baseline	0.0030732519589791348	0.413724218332673	0.015954759568536946	0.10742585499750619	0.4142352228050885	0.00305654171365857	0.12351330905280289
data/193	8	baseline	0.0028988922584491914	0.22112119090659998	0.016037258643140737	0.09054189698531771	0.2212506308331367	0.0023108918262638245	0.05853800172024304
data/193	9	baseline	0.002873890032148998	0.2992420384208353	0.01600193408900379	0.08943368742037652	0.29928181913481794	0.0010654309137200833	0.013293825357085787
data/193	1	rotation90	0.0028582923420498027	0.23102197795002258	0.013739249191791961	0.12161867810450708	0.23110053085916538	0.002652602364984741
data/193	2	rotation90	0.002963914018488528	0.21642562668015375	0.014180859724845604	0.11274070263751482	0.2164829675408306	0.002413405467927858
data/193	3	rotation90	0.0031134797465596936	0.250966116708683	0.015544105410488495	0.10501316277204696	0.25108556045560665	0.002422048184921947
data/193	4	rotation90	0.0032210963307140244	0.216849856708256	0.016521122700897867	0.11484655483680246	0.2169482301367824	0.0032705249006597503
data/193	5	rotation90	0.0032719999385971013	0.19033304403831366	0.015613473509784627	0.11182589692523373	0.19038798007495336	0.001798711792239484
data/193	6	rotation90	0.0029480282582648046	0.24698643934703865	0.014119843167080278	0.10674866085542502	0.24703805520051597	0.003283227078982396
data/193	7	rotation90	0.0030732519589791348	0.413724218332673	0.015247642658460491	0.10742585499750619	0.4142352228050885	0.00305654171365857
data/193	8	rotation90	0.0028988922584491914	0.22112119090659998	0.015058473845066193	0.09054189698531771	0.2212506308331367	0.0023108918262638245
data/193	9	rotation90	0.002873890032148998	0.2992420384208353	0.01366980738513557	0.08943368742037652	0.29928181913481794	0.0010654309137200833
data/193	1	parameter_seconds	0.0028582923420498027	0.23102197795002258	0.0018902899024418097	0.12161867810450704	0.23110053085916538	0.002652602364984741
data/193	2	parameter_seconds	0.002963914018488528	0.21642562668015375	0.0019341336337738147	0.1127407026375148	0.2164829675408306	0.002413405467927858
data/193	3	parameter_seconds	0.0031134797465596936	0.25096611670868296	0.002069179476729904	0.10501316277204696	0.25108556045560665	0.002422048184921947
data/193	4	parameter_seconds	0.0032210963307140244	0.216849856708256	0.0021677330337853333	0.11484655483680249	0.2169482301367824	0.0032705249006597503
data/193	5	parameter_seconds	0.0032719999385971013	0.19033304403831366	0.0023281772161383037	0.11182589692523373	0.19038798007495336	0.001798711792239484
data/193	6	parameter_seconds	0.0029480282582648046	0.2469864393470387	0.0019580429547668074	0.10674866085542499	0.24703805520051597	0.003283227078982396
data/193	7	parameter_seconds	0.0030732519589791348	0.41372421833267303	0.0021041934323530235	0.10742585499750616	0.4142352228050885	0.00305654171365857
data/193	8	parameter_seconds	0.0028988922584491914	0.22112119090659996	0.0019582854800193534	0.0905418969853177	0.2212506308331367	0.0023108918262638245
data/193	9	parameter_seconds	0.002873890032148998	0.2992420384208353	0.0018593835363934247	0.08943368742037652	0.29928181913481794	0.0010654309137200833
data/193	1	time_scale_10ms	0.2556491917728529	2.2451485766924946	1.2245000530847148	1.2020965636016694	0.23110053085916538	0.002652602364984741
data/193	2	time_scale_10ms	0.2636276345482426	2.113942429923862	1.285670546561512	1.109298673498899	0.2164829675408306	0.002413405467927858
data/193	3	time_scale_10ms	0.2764533580936575	2.407973697033468	1.3419671393664527	1.0394963849489074	0.25108556045560665	0.002422048184921947
data/193	4	time_scale_10ms	0.2825494864919965	2.087555952813826	1.3637074533705142	1.1314340813519232	0.2169482301367824	0.0032705249006597503
data/193	5	time_scale_10ms	0.29234821893606217	1.8548481637863676	1.3290182708378748	1.1045962873708817	0.19038798007495336	0.001798711792239484
data/193	6	time_scale_10ms	0.2599280695011154	2.427766494382171	1.2132068389031778	1.0516224565564536	0.24703805520051597	0.003283227078982396
data/193	7	time_scale_10ms	0.27271874428583237	3.7428503564332254	1.2809547786858446	1.0582286300798553	0.4142352228050885	0.00305654171365857
data/193	8	time_scale_10ms	0.25636097485309334	2.104153565746683	1.290909773542814	0.8973943731005848	0.2212506308331367	0.0023108918262638245
data/193	9	time_scale_10ms	0.2572964958416426	2.9557412259090317	1.3025511440382598	0.8877447013634123	0.29928181913481794	0.0010654309137200833
data/193	1	time_scale_100ms	6.570867030737142	15.628949385158995	15.727586708463035	5.5689821820060805	0.23110053085916538	0.002652602364984741
data/193	2	time_scale_100ms	6.490986431819348	14.817782108304286	16.68530802972835	4.256392037145165	0.2164829675408306	0.002413405467927858
data/193	3	time_scale_100ms	6.994918968134982	11.928642500393728	15.99996637181359	5.164549386763241	0.25108556045560665	0.002422048184921947
data/193	4	time_scale_100ms	6.316982181748652	13.066723327426503	15.243464721519892	4.556766308926014	0.2169482301367824	0.0032705249006597503
data/193	5	time_scale_100ms	7.71768716458771	11.551187859958233	16.09753536590983	4.971669164803985	0.19038798007495336	0.001798711792239484
data/193	6	time_scale_100ms	6.7934431926833465	18.15848964969445	15.425464684897557	4.229971456003868	0.24703805520051597	0.003283227078982396
data/193	7	time_scale_100ms	6.984640999828785	17.973406122474252	16.091457380269336	4.246188905076609	0.4142352228050885	0.00305654171365857
data/193	8	time_scale_100ms	6.159894175154612	12.331474192130829	15.571058110794814	4.757468519031082	0.2212506308331367	0.0023108918262638245
data/193	9	time_scale_100ms	7.023356502840521	22.710412142285573	16.3811778979222	5.110493361932395	0.29928181913481794	0.0010654309137200833
data/194	1	baseline	0.0045464682403234934	0.23674430484724576	0.01791671261710471	0.11030134295646904	0.23683882986269922	0.0049553432861708675	0.03992704936004454
data/194	2	baseline	0.0044298936773465615	0.24494692255789827	0.018751609972936387	0.10762003753502246	0.24521629268802006	0.006526655285565219	0.10997081625230276
data/194	3	baseline	0.0041279627522917825	0.2172819757877057	0.01643113996059892	0.11681089707749169	0.2173438629562388	0.0021895128111552873	0.028482421659115076
data/194	4	baseline	0.004450061415391418	0.41471600878533865	0.01845432382398864	0.09823503708182814	0.41517210893592404	0.0057364024651727985	0.10997891109176816
data/194	5	baseline	0.004076596378484458	0.210835295064495	0.01699393975233237	0.09053099762106342	0.2109300598805309	0.00435971165324954	0.0449473206119988
data/194	6	baseline	0.003967338148251123	0.24755852401052963	0.016790718239639103	0.1005617104382055	0.24802860202253238	0.006114025764696785	0.18988560942574395
data/194	7	baseline	0.004365407321839826	0.3547660061660987	0.017713044440107732	0.08967288552008211	0.3551134485463247	0.002350384262443989	0.097935646084224
data/194	8	baseline	0.004211388816524965	0.30347519562920067	0.016518358132297052	0.13203605824970083	0.30361846683476024	0.006022159671830243	0.04721018640831964
data/194	1	rotation90	0.0045464682403234934	0.23674430484724576	0.020006486160988567	0.11030134295646904	0.23683882986269922	0.0049553432861708675
data/194	2	rotation90	0.0044298936773465615	0.24494692255789827	0.021373596456374887	0.10762003753502246	0.24521629268802006	0.006526655285565219
data/194	3	rotation90	0.0041279627522917825	0.2172819757877057	0.018740705270016925	0.11681089707749169	0.2173438629562388	0.0021895128111552873
data/194	4	rotation90	0.004450061415391418	0.41471600878533865	0.020811074403735363	0.09823503708182814	0.41517210893592404	0.0057364024651727985
data/194	5	rotation90	0.004076596378484458	0.210835295064495	0.019065855830452855	0.09053099762106342	0.2109300598805309	0.00435971165324954
data/194	6	rotation90	0.003967338148251123	0.24755852401052963	0.01872389262682831	0.1005617104382055	0.24802860202253238	0.006114025764696785
data/194	7	rotation90	0.004365407321839826	0.3547660061660987	0.01962832783597653	0.08967288552008211	0.3551134485463247	0.002350384262443989
data/194	8	rotation90	0.004211388816524965	0.30347519562920067	0.018803270220667048	0.13203605824970083	0.30361846683476024	0.006022159671830243
data/194	1	parameter_seconds	0.0045464682403234934	0.23674430484724576	0.003144108586630628	0.110301342956469	0.23683882986269922	0.0049553432861708675
data/194	2	parameter_seconds	0.0044298936773465615	0.24494692255789827	0.0030488135491997677	0.10762003753502247	0.24521629268802006	0.006526655285565219
data/194	3	parameter_seconds	0.0041279627522917825	0.21728197578770572	0.002786707833477147	0.11681089707749173	0.2173438629562388	0.0021895128111552873
data/194	4	parameter_seconds	0.004450061415391418	0.4147160087853387	0.003101391750707592	0.09823503708182815	0.41517210893592404	0.0057364024651727985
data/194	5	parameter_seconds	0.004076596378484458	0.210835295064495	0.002735318721296583	0.09053099762106344	0.2109300598805309	0.00435971165324954
data/194	6	parameter_seconds	0.003967338148251123	0.2475585240105296	0.0026633137148474977	0.10056171043820548	0.24802860202253238	0.006114025764696785
data/194	7	parameter_seconds	0.004365407321839826	0.35476600616609877	0.002982450676370058	0.08967288552008214	0.3551134485463247	0.002350384262443989
data/194	8	parameter_seconds	0.004211388816524965	0.30347519562920067	0.0028653371963438	0.13203605824970083	0.30361846683476024	0.006022159671830243
data/194	1	time_scale_10ms	0.3848239431721164	2.290744127484547	1.3585998941467183	1.0667265432724262	0.23683882986269922	0.0049553432861708675
data/194	2	time_scale_10ms	0.3728982936004278	2.2674007551080093	1.407542225684306	1.0406510934319217	0.24521629268802006	0.006526655285565219
data/194	3	time_scale_10ms	0.34724986710764927	2.1184399084214633	1.2478680910128483	1.1461333853032092	0.2173438629562388	0.0021895128111552873
data/194	4	time_scale_10ms	0.37535353047552034	3.806861943628419	1.4060887845789132	0.9554541543019245	0.41517210893592404	0.0057364024651727985
data/194	5	time_scale_10ms	0.3410304349998424	2.0346105114064827	1.2794134155157961	0.8737368311940659	0.2109300598805309	0.00435971165324954
data/194	6	time_scale_10ms	0.3346188460636739	2.167253737368456	1.268556470151489	0.9833366780836849	0.24802860202253238	0.006114025764696785
data/194	7	time_scale_10ms	0.37173944472994974	3.2644580148492834	1.3527131739839313	0.876916994992313	0.3551134485463247	0.002350384262443989
data/194	8	time_scale_10ms	0.35724318618029977	2.921494802805699	1.2570400935045012	1.2781962572541188	0.30361846683476024	0.006022159671830243
data/194	1	time_scale_100ms	8.632055157043466	13.414571133177825	15.401301923768814	2.486660589114158	0.23683882986269922	0.0049553432861708675
data/194	2	time_scale_100ms	7.3343672351804186	12.75339746131088	14.513125820511009	2.4183070737807246	0.24521629268802006	0.006526655285565219
data/194	3	time_scale_100ms	7.830392050490066	13.278147242388282	14.995987968369539	3.977840003324123	0.2173438629562388	0.0021895128111552873
data/194	4	time_scale_100ms	8.141626891232239	12.948481881135379	16.220612072844325	2.5560944828525733	0.41517210893592404	0.0057364024651727985
data/194	5	time_scale_100ms	8.609371587313912	12.684594060998885	17.00241618018223	1.9470238368618868	0.2109300598805309	0.00435971165324954
data/194	6	time_scale_100ms	7.375339160155819	10.11820171608669	15.373631757180952	3.0580217590085637	0.24802860202253238	0.006114025764696785
data/194	7	time_scale_100ms	8.162992548201773	15.046997339483799	15.386253745142467	2.732383711447503	0.3551134485463247	0.002350384262443989
data/194	8	time_scale_100ms	8.025718507574505	17.40497197899737	16.454091069564004	3.04811814749789	0.30361846683476024	0.006022159671830243
data/195	1	baseline	0.0025580543890482725	0.1966850793445751	0.014097281075551034	0.13362521182424753	0.19676483259567173	0.0018223878496219218	0.040548704234399935
data/195	2	baseline	0.002540780447272806	0.22223844898627546	0.012911127799750488	0.13037438609807175	0.2223054178441827	0.0016276008518671693	0.030133785676023095
data/195	3	baseline	0.002540394969515701	0.20366817588801955	0.01359370114280274	0.12116723508038374	0.20371445904068866	0.0016884472146316545	0.022724783814309646
data/195	4	baseline	0.002558165041147143	0.3197375410020324	0.013634975284634275	0.12568685123945736	0.31985084667650066	0.0021463062292058892	0.03543708821716063
data/195	5	baseline	0.003039215059068357	0.20998117242354214	0.0163307009006493	0.1303959286624529	0.21008247945436231	0.0021777641740658884	0.04824576872817232
data/195	6	baseline	0.0026830982222888398	0.20860396845104812	0.014587247384409157	0.12237636672679854	0.20869997512776206	0.002105232703379405	0.04602341816737354
data/195	7	baseline	0.00270978660544309	0.21097720921387375	0.01448047299509939	0.12349154735833968	0.21107458983241298	0.002437143396544511	0.04615693747305194
data/195	8	baseline	0.0026701420835836907	0.23865211073776035	0.013591982417945668	0.11537834027415222	0.2387033595156134	0.0018088334535347258	0.021474261298015662
data/195	9	baseline	0.0027333251426020534	0.17374432041274396	0.014442277095091185	0.11411665758586063	0.17379504329331108	0.0016190897911051497	0.029193979087560606
data/195	1	rotation90	0.0025580543890482725	0.1966850793445751	0.010970512748985263	0.13362521182424753	0.19676483259567173	0.0018223878496219218
data/195	2	rotation90	0.002540780447272806	0.22223844898627546	0.010397557548567261	0.13037438609807175	0.2223054178441827	0.0016276008518671693
data/195	3	rotation90	0.002540394969515701	0.20366817588801955	0.010647024318084916	0.12116723508038374	0.20371445904068866	0.0016884472146316545
data/195	4	rotation90	0.002558165041147143	0.3197375410020324	0.010363388843826602	0.12568685123945736	0.31985084667650066	0.0021463062292058892
data/195	5	rotation90	0.003039215059068357	0.20998117242354214	0.012703741575753677	0.1303959286624529	0.21008247945436231	0.0021777641740658884
data/195	6	rotation90	0.0026830982222888398	0.20860396845104812	0.011341701213216104	0.12237636672679854	0.20869997512776206	0.002105232703379405
data/195	7	rotation90	0.00270978660544309	0.21097720921387375	0.011295307247790516	0.12349154735833968	0.21107458983241298	0.002437143396544511
data/195	8	rotation90	0.0026701420835836907	0.23865211073776035	0.011228185794280386	0.11537834027415222	0.2387033595156134	0.0018088334535347258
data/195	9	rotation90	0.0027333251426020534	0.17374432041274396	0.01127532603917121	0.11411665758586063	0.17379504329331108	0.0016190897911051497
data/195	1	parameter_seconds	0.0025580543890482725	0.1966850793445751	0.00154520471169574	0.1336252118242475	0.19676483259567173	0.0018223878496219218
data/195	2	parameter_seconds	0.002540780447272806	0.22223844898627546	0.0015780251195964088	0.13037438609807175	0.2223054178441827	0.0016276008518671693
data/195	3	parameter_seconds	0.002540394969515701	0.20366817588801955	0.0015822656780631126	0.12116723508038377	0.20371445904068866	0.0016884472146316545
data/195	4	parameter_seconds	0.002558165041147143	0.31973754100203244	0.0015522700382126717	0.12568685123945733	0.31985084667650066	0.0021463062292058892
data/195	5	parameter_seconds	0.003039215059068357	0.20998117242354214	0.0018196304225480604	0.13039592866245286	0.21008247945436231	0.0021777641740658884
data/195	6	parameter_seconds	0.0026830982222888398	0.20860396845104812	0.00166194386988722	0.12237636672679851	0.20869997512776206	0.002105232703379405
data/195	7	parameter_seconds	0.00270978660544309	0.21097720921387375	0.0016623229097754472	0.12349154735833964	0.21107458983241298	0.002437143396544511
data/195	8	parameter_seconds	0.0026701420835836907	0.23865211073776035	0.001704736214443091	0.11537834027415227	0.2387033595156134	0.0018088334535347258
data/195	9	parameter_seconds	0.0027333251426020534	0.17374432041274396	0.0016506710784759513	0.1141166575858606	0.17379504329331108	0.0016190897911051497
data/195	1	time_scale_10ms	0.23248794659880379	1.8968393035497757	1.217502730981974	1.293949110590342	0.19676483259567173	0.0018223878496219218
data/195	2	time_scale_10ms	0.2325883865336609	2.1625444002015857	1.1372717877894387	1.2676364445918844	0.2223054178441827	0.0016276008518671693
data/195	3	time_scale_10ms	0.23336866724041141	1.994708430821899	1.2017846414904139	1.1796107522288084	0.20371445904068866	0.0016884472146316545
data/195	4	time_scale_10ms	0.23245455296700104	3.10207487455967	1.1746575682865505	1.2165705872512864	0.31985084667650066	0.0021463062292058892
data/195	5	time_scale_10ms	0.2746233121200962	2.0129986951062486	1.3999937013115256	1.2574028686028942	0.21008247945436231	0.0021777641740658884
data/195	6	time_scale_10ms	0.24400483351722058	2.00145474502731	1.2627551949454594	1.1839072308500904	0.20869997512776206	0.002105232703379405
data/195	7	time_scale_10ms	0.24629847304358682	2.027711851073213	1.2546370447436916	1.195606168083984	0.21107458983241298	0.002437143396544511
data/195	8	time_scale_10ms	0.24430587885642882	2.3400811470665848	1.1965843158296243	1.1240928681865074	0.2387033595156134	0.0018088334535347258
data/195	9	time_scale_10ms	0.25081892869600486	1.6914270153774424	1.2715991884429185	1.1108182717145474	0.17379504329331108	0.0016190897911051497
data/195	1	time_scale_100ms	5.027610498766333	10.652938822518058	18.834434352102974	3.1061273936032525	0.19676483259567173	0.0018223878496219218
data/195	2	time_scale_100ms	5.271591215076711	13.500058603338612	19.07612532959873	3.362861143120343	0.2223054178441827	0.0016276008518671693
data/195	3	time_scale_100ms	5.130816873114841	11.950231916046398	19.597299571932265	3.235301083864363	0.20371445904068866	0.0016884472146316545
data/195	4	time_scale_100ms	5.267273233082571	22.71943922004034	17.749461980623213	2.892315691307434	0.31985084667650066	0.0021463062292058892
data/195	5	time_scale_100ms	5.263363588450668	11.56050554726312	17.985018665849054	2.751194455997585	0.21008247945436231	0.0021777641740658884
data/195	6	time_scale_100ms	5.136241218115344	10.832314112359361	17.948821950384666	2.7811660109800918	0.20869997512776206	0.002105232703379405
data/195	7	time_scale_100ms	5.09750834314482	11.379835988779686	18.1391331465926	2.858142791238798	0.21107458983241298	0.002437143396544511
data/195	8	time_scale_100ms	5.376100521467348	15.61557263740469	19.056096827227346	3.145794362104397	0.2387033595156134	0.0018088334535347258
data/195	9	time_scale_100ms	5.409950273459619	9.045404229939624	19.89770614148228	3.0355114874097993	0.17379504329331108	0.0016190897911051497
data/196	1	baseline	0.004458924346234493	0.3181719003423715	0.017979226647476882	0.13641860102777587	0.3183090098483565	0.0033447848678072253	0.04309290224480122
data/196	2	baseline	0.004792634640679468	0.6338662333290006	0.017511892680449146	0.09309192169968562	0.6339295818030279	0.0019917236339490876	0.009993981489531123
data/196	3	baseline	0.004957677347423344	0.27421698618559215	0.015379856785867807	0.13420738380733246	0.27435545801060673	0.005601794137053487	0.05049717267364695
data/196	4	baseline	0.004751004927830158	0.42769641985098344	0.016464948192000308	0.12444696827994661	0.4278925447478755	0.00506916733915184	0.04585609974485649
data/196	5	baseline	0.005319404840427052	0.2919445616612344	0.018584476919203726	0.1082462086770814	0.2919679941114381	0.0014216272836933277	0.008026335572197674
data/196	6	baseline	0.004449908460181838	0.3083125681852387	0.01594089966658139	0.17222575615924568	0.3085901170924665	0.0071937247381528464	0.09002192445848323
data/196	7	baseline	0.005146817515240189	0.3264731280376066	0.018320552177739126	0.15716045484381524	0.3267597411237191	0.006096124856418204	0.08779071277176254
data/196	8	baseline	0.0049515833475835425	0.24584783838593233	0.01733388747321109	0.12487758124469672	0.24609437396464673	0.006196097806071396	0.10027974227186931
data/196	9	baseline	0.00435373965514417	0.32401190790649625	0.016938592602513593	0.13866426226888154	0.32431697719966596	0.006712537979579814	0.09415372883694317
data/196	10	baseline	0.00491309432091617	0.4475319546240925	0.01843508419552659	0.12807922027030222	0.44768835854177014	0.00465878780659252	0.03494810059072595
data/196	1	rotation90	0.004458924346234493	0.3181719003423715	0.018716582626193013	0.13641860102777587	0.3183090098483565	0.0033447848678072253
data/196	2	rotation90	0.004792634640679468	0.6338662333290006	0.019070350636105102	0.09309192169968562	0.6339295818030279	0.0019917236339490876
data/196	3	rotation90	0.004957677347423344	0.27421698618559215	0.019084311806201786	0.13420738380733246	0.27435545801060673	0.005601794137053487
data/196	4	rotation90	0.004751004927830158	0.42769641985098344	0.01826385334681765	0.12444696827994661	0.4278925447478755	0.00506916733915184
data/196	5	rotation90	0.005319404840427052	0.2919445616612344	0.019872624702022	0.1082462086770814	0.2919679941114381	0.0014216272836933277
data/196	6	rotation90	0.004449908460181838	0.3083125681852387	0.01610060818519875	0.17222575615924568	0.3085901170924665	0.0071937247381528464
data/196	7	rotation90	0.005146817515240189	0.3264731280376066	0.021666674148371822	0.15716045484381524	0.3267597411237191	0.006096124856418204
data/196	8	rotation90	0.0049515833475835425	0.24584783838593233	0.018104950012226277	0.12487758124469672	0.24609437396464673	0.006196097806071396
data/196	9	rotation90	0.00435373965514417	0.32401190790649625	0.01728405700444289	0.13866426226888154	0.32431697719966596	0.006712537979579814
data/196	10	rotation90	0.00491309432091617	0.4475319546240925	0.01858865727053921	0.12807922027030222	0.44768835854177014	0.00465878780659252
data/196	1	parameter_seconds	0.004458924346234494	0.3181719003423715	0.0028747412684782224	0.13641860102777587	0.3183090098483565	0.0033447848678072253
data/196	2	parameter_seconds	0.004792634640679468	0.6338662333290006	0.003149098967934707	0.09309192169968564	0.6339295818030279	0.0019917236339490876
data/196	3	parameter_seconds	0.004957677347423344	0.27421698618559215	0.0032623715599216247	0.1342073838073324	0.27435545801060673	0.005601794137053487
data/196	4	parameter_seconds	0.004751004927830158	0.42769641985098333	0.0028715009135433624	0.12444696827994665	0.4278925447478755	0.00506916733915184
data/196	5	parameter_seconds	0.0053194048404270515	0.2919445616612344	0.0032636784049350975	0.10824620867708142	0.2919679941114381	0.0014216272836933277
data/196	6	parameter_seconds	0.004449908460181838	0.30831256818523867	0.0026191576245717533	0.17222575615924557	0.3085901170924665	0.0071937247381528464
data/196	7	parameter_seconds	0.005146817515240189	0.3264731280376066	0.003340124811531506	0.15716045484381522	0.3267597411237191	0.006096124856418204
data/196	8	parameter_seconds	0.0049515833475835425	0.24584783838593238	0.0030266331540725923	0.12487758124469671	0.24609437396464673	0.006196097806071396
data/196	9	parameter_seconds	0.00435373965514417	0.32401190790649625	0.0028277691958777883	0.13866426226888148	0.32431697719966596	0.006712537979579814
data/196	10	parameter_seconds	0.00491309432091617	0.44753195462409245	0.002958066091615129	0.1280792202703022	0.44768835854177014	0.00465878780659252
data/196	1	time_scale_10ms	0.3741634601633603	3.064338340541877	1.3724391109268592	1.3396761782506323	0.3183090098483565	0.0033447848678072253
data/196	2	time_scale_10ms	0.40342279681613635	6.279939915152896	1.2991303167714543	0.9221974273823441	0.6339295818030279	0.0019917236339490876
data/196	3	time_scale_10ms	0.4212586673696273	2.6396119390094634	1.1575135850853644	1.2998869634989438	0.27435545801060673	0.005601794137053487
data/196	4	time_scale_10ms	0.40239728548864695	4.117692116109368	1.2509712515234124	1.2062171352048126	0.4278925447478755	0.00506916733915184
data/196	5	time_scale_10ms	0.45096746823513856	2.897353319294985	1.3975633563139025	1.0678010357011942	0.2919679941114381	0.0014216272836933277
data/196	6	time_scale_10ms	0.3766567454200529	2.8944123471483376	1.2111783329314825	1.6364526333313847	0.3085901170924665	0.0071937247381528464
data/196	7	time_scale_10ms	0.4205571295187727	3.06192491916704	1.3421784445211835	1.4856478214806073	0.3267597411237191	0.006096124856418204
data/196	8	time_scale_10ms	0.42913536126338403	2.2810097487188807	1.3408179447833843	1.2081271428500533	0.24609437396464673	0.006196097806071396
data/196	9	time_scale_10ms	0.36730546957947025	3.0357028173256855	1.296105097877902	1.333197325577782	0.32431697719966596	0.006712537979579814
data/196	10	time_scale_10ms	0.41648062050750034	4.3444800953571185	1.3838958581453749	1.2494954878416977	0.44768835854177014	0.00465878780659252
data/196	1	time_scale_100ms	8.876675461628787	16.062067545253427	17.547403445703445	4.790265906028876	0.3183090098483565	0.0033447848678072253
data/196	2	time_scale_100ms	9.242397243246696	43.90589148968332	18.501874337884637	4.76120112191673	0.6339295818030279	0.0019917236339490876
data/196	3	time_scale_100ms	10.644726210687235	15.648326188925012	16.90295039254215	3.1372400170686934	0.27435545801060673	0.005601794137053487
data/196	4	time_scale_100ms	10.75507367647845	21.48632349618404	18.286574104956834	2.960911727512001	0.4278925447478755	0.00506916733915184
data/196	5	time_scale_100ms	10.651220970499129	21.684819384804058	16.763505630474782	4.535309644585804	0.2919679941114381	0.0014216272836933277
data/196	6	time_scale_100ms	10.138829283074486	17.26936378425704	20.970809189900372	2.735573333221516	0.3085901170924665	0.0071937247381528464
data/196	7	time_scale_100ms	6.944722318695101	19.43835015313724	17.054650488033086	2.2964367131325885	0.3267597411237191	0.006096124856418204
data/196	8	time_scale_100ms	10.622010849127987	11.03622934928982	18.514625895619304	2.839257396568771	0.24609437396464673	0.006196097806071396
data/196	9	time_scale_100ms	10.082783144616446	18.15768147071905	19.933698479146866	2.7464283254495414	0.32431697719966596	0.006712537979579814
data/196	10	time_scale_100ms	9.123158656054144	23.3872439214745	18.651230775123132	3.6285166164984535	0.44768835854177014	0.00465878780659252
data/197	1	baseline	0.004497421189713489	0.18700789225358558	0.019682491747715056	0.15996236290707616	0.1872615633421866	0.0068873370384217565	0.1356472636229844
data/197	2	baseline	0.0039783140413165085	0.23229598779315372	0.016546486821520254	0.1535496623260907	0.23254428866576635	0.00520251523441032	0.10688986709219694
data/197	3	baseline	0.0043397118209740635	0.22053434776083972	0.019315483430982702	0.1543062536324044	0.22078647185484893	0.007085147630943736	0.11432418422305801
data/197	4	baseline	0.00457101427587983	0.21468572584829704	0.021358474687619814	0.1495169411087931	0.21502039250808005	0.00814837171414889	0.15588677750262292
data/197	5	baseline	0.004567443968556623	0.2228060544785903	0.020545167114654275	0.1547297539958986	0.2230960115932474	0.005806979131777091	0.1301387950770172
data/197	6	baseline	0.0043451646545061345	0.2532154240106953	0.018229054790382913	0.1492750768620042	0.25342570558465827	0.005217004901491622	0.08304453600507244
data/197	7	baseline	0.004342428813428093	0.2347156458247423	0.01836084235228969	0.150499554318719	0.23499404100579593	0.005502129170921871	0.11860955415878838
data/197	8	baseline	0.004228414603613151	0.18618282598432087	0.019223077827075313	0.14670410338801412	0.18645031410471788	0.008259099138300842	0.14366959948257652
data/197	9	baseline	0.0044260528926314555	0.2618735376922896	0.020189034600366237	0.153829488032562	0.2621788865124597	0.007169197280576874	0.11660163255169387
data/197	10	baseline	0.004298581783110491	0.25315119460633567	0.018837865432448926	0.15478285217188112	0.2533874657009447	0.006244896738090494	0.09333200855579094
data/197	11	baseline	0.0038296086882215015	0.25381645407169634	0.015813835402227756	0.15154959941818902	0.2540205547671427	0.005411753747147797	0.08041271248266924
data/197	1	rotation90	0.004497421189713489	0.18700789225358558	0.019551711537538322	0.15996236290707616	0.1872615633421866	0.0068873370384217565
data/197	2	rotation90	0.0039783140413165085	0.23229598779315372	0.017500332510663515	0.1535496623260907	0.23254428866576635	0.00520251523441032
data/197	3	rotation90	0.0043397118209740635	0.22053434776083972	0.018408157861243665	0.1543062536324044	0.22078647185484893	0.007085147630943736
data/197	4	rotation90	0.00457101427587983	0.21468572584829704	0.019486730355762295	0.1495169411087931	0.21502039250808005	0.00814837171414889
data/197	5	rotation90	0.004567443968556623	0.2228060544785903	0.01962835090723466	0.1547297539958986	0.2230960115932474	0.005806979131777091
data/197	6	rotation90	0.0043451646545061345	0.2532154240106953	0.01915191979623392	0.1492750768620042	0.25342570558465827	0.005217004901491622
data/197	7	rotation90	0.004342428813428093	0.2347156458247423	0.018705044555816685	0.150499554318719	0.23499404100579593	0.005502129170921871
data/197	8	rotation90	0.004228414603613151	0.18618282598432087	0.018124181465323554	0.14670410338801412	0.18645031410471788	0.008259099138300842
data/197	9	rotation90	0.0044260528926314555	0.2618735376922896	0.019200070478357912	0.153829488032562	0.2621788865124597	0.007169197280576874
data/197	10	rotation90	0.004298581783110491	0.25315119460633567	0.018707681820428097	0.15478285217188112	0.2533874657009447	0.006244896738090494
data/197	11	rotation90	0.0038296086882215015	0.25381645407169634	0.016813194635725337	0.15154959941818902	0.2540205547671427	0.005411753747147797
data/197	1	parameter_seconds	0.0044974211897134886	0.1870078922535855	0.0030613170235752056	0.1599623629070762	0.1872615633421866	0.0068873370384217565
data/197	2	parameter_seconds	0.0039783140413165085	0.23229598779315372	0.0027796154274665912	0.15354966232609074	0.23254428866576635	0.00520251523441032
data/197	3	parameter_seconds	0.0043397118209740635	0.22053434776083974	0.002856274723457401	0.1543062536324044	0.22078647185484893	0.007085147630943736
data/197	4	parameter_seconds	0.00457101427587983	0.21468572584829704	0.0029995815139663476	0.1495169411087931	0.21502039250808005	0.00814837171414889
data/197	5	parameter_seconds	0.004567443968556623	0.2228060544785903	0.0030288653792207723	0.15472975399589864	0.2230960115932474	0.005806979131777091
data/197	6	parameter_seconds	0.004345164654506135	0.2532154240106953	0.00297004362148354	0.14927507686200422	0.25342570558465827	0.005217004901491622
data/197	7	parameter_seconds	0.004342428813428093	0.2347156458247423	0.00298182723902778	0.150499554318719	0.23499404100579593	0.005502129170921871
data/197	8	parameter_seconds	0.004228414603613151	0.18618282598432087	0.0028364364918117536	0.14670410338801407	0.18645031410471788	0.008259099138300842
data/197	9	parameter_seconds	0.0044260528926314555	0.2618735376922896	0.002972422819751186	0.15382948803256202	0.2621788865124597	0.007169197280576874
data/197	10	parameter_seconds	0.00429858178311049	0.25315119460633567	0.0028873425884161736	0.15478285217188112	0.2533874657009447	0.006244896738090494
data/197	11	parameter_seconds	0.0038296086882215015	0.25381645407169634	0.0026278496717896233	0.15154959941818902	0.2540205547671427	0.005411753747147797
data/197	1	time_scale_10ms	0.34516329769965726	1.6957396171590953	1.4277902883037255	1.358979394823683	0.1872615633421866	0.0068873370384217565
data/197	2	time_scale_10ms	0.31476049863874883	2.1432441331820193	1.2413691102854245	1.3368814625845071	0.23254428866576635	0.00520251523441032
data/197	3	time_scale_10ms	0.3331474577242199	2.032299641324435	1.3681882916415304	1.3224488629883908	0.22078647185484893	0.007085147630943736
data/197	4	time_scale_10ms	0.34586603136742633	1.9342006754571954	1.4923739995966903	1.274995103583304	0.21502039250808005	0.00814837171414889
data/197	5	time_scale_10ms	0.35066647285822605	2.0293505739129363	1.4682283178457696	1.3154883110164053	0.2230960115932474	0.005806979131777091
data/197	6	time_scale_10ms	0.34201722589403843	2.379787456674908	1.3485442540455783	1.2999993922859814	0.25342570558465827	0.005217004901491622
data/197	7	time_scale_10ms	0.34082843436077553	2.1529432323067685	1.3460335213487196	1.305259605149452	0.23499404100579593	0.005502129170921871
data/197	8	time_scale_10ms	0.32243183707649503	1.6876308066705143	1.3606501822781234	1.2543441346855277	0.18645031410471788	0.008259099138300842
data/197	9	time_scale_10ms	0.33688237891019257	2.419835824768339	1.4312854278106104	1.311318457786843	0.2621788865124597	0.007169197280576874
data/197	10	time_scale_10ms	0.3329982848621613	2.363498754548968	1.3687287737502405	1.3316822494280922	0.2533874657009447	0.006244896738090494
data/197	11	time_scale_10ms	0.3025808093990126	2.3945678326910924	1.180957088453417	1.3293182501608083	0.2540205547671427	0.005411753747147797
data/197	1	time_scale_100ms	4.06514203589319	7.951709778641564	15.704205089960993	0.8470431599602991	0.1872615633421866	0.0068873370384217565
data/197	2	time_scale_100ms	4.555318099711236	12.001092438071073	16.43512777333368	0.9593754984178496	0.23254428866576635	0.00520251523441032
data/197	3	time_scale_100ms	4.743193397816825	12.623560826329657	15.208711161186223	0.8645077673681929	0.22078647185484893	0.007085147630943736
data/197	4	time_scale_100ms	4.301314051732666	10.74783514087596	15.574955611028916	0.8107711036068264	0.21502039250808005	0.00814837171414889
data/197	5	time_scale_100ms	4.389879146616675	11.569343035647858	15.461215923324087	0.8231291179627211	0.2230960115932474	0.005806979131777091
data/197	6	time_scale_100ms	4.531000274070368	14.225686332062203	15.902570411730492	0.9344113635795364	0.25342570558465827	0.005217004901491622
data/197	7	time_scale_100ms	4.884930288882206	12.248591899451313	15.705188983627933	0.9145898069558903	0.23499404100579593	0.005502129170921871
data/197	8	time_scale_100ms	4.12557252610681	9.007968558391457	15.02035479503479	0.809339882662467	0.18645031410471788	0.008259099138300842
data/197	9	time_scale_100ms	4.108230788881411	16.332367260157106	15.359994061087116	0.8323154408761017	0.2621788865124597	0.007169197280576874
data/197	10	time_scale_100ms	4.273809350711386	13.94616080369065	15.19987091361109	0.8898951776566701	0.2533874657009447	0.006244896738090494
data/197	11	time_scale_100ms	4.277521315028392	15.645819355760425	15.092752125206998	1.0006205864511772	0.2540205547671427	0.005411753747147797
data/198	1	baseline	0.004665747433451528	0.2286513192161171	0.020001468111680038	0.08761335697062972	0.2288316829814829	0.0070664812983968605	0.07888157653503924
data/198	2	baseline	0.005047009825862162	0.19822679682542338	0.023650713848445398	0.07955261466483561	0.1983980614519275	0.007832274247026509	0.08639832214760723
data/198	3	baseline	0.00454531164822279	0.2824123305545345	0.02157541347153729	0.07065246706304638	0.2825742847556855	0.007673829608435743	0.057346717415973636
data/198	4	baseline	0.00485664675776014	0.2215283053400307	0.02243799384526292	0.06981208219214245	0.22216409017512662	0.008126521658659954	0.28699936747136334
data/198	5	baseline	0.0047505014071608075	0.2984912799749242	0.020373543464281278	0.08558367715455327	0.29862283220290387	0.006527674072684328	0.04407238562906812
data/198	6	baseline	0.00462415586857427	0.22199433606890137	0.02156631881135576	0.08154713252835545	0.22213963480753604	0.007315886831274356	0.06545155214661147
data/198	7	baseline	0.004921261648741577	0.18476604489386161	0.022926508522231916	0.07420590370340134	0.18503910262365225	0.007156397288082094	0.14778566589304098
data/198	8	baseline	0.005056247343413351	0.21598279647991622	0.023197977341889258	0.07565887591521256	0.21615460262789207	0.007494021927909454	0.07954621885444269
data/198	1	rotation90	0.004665747433451528	0.2286513192161171	0.021139957182652748	0.08761335697062972	0.2288316829814829	0.0070664812983968605
data/198	2	rotation90	0.005047009825862162	0.19822679682542338	0.02221800826075716	0.07955261466483561	0.1983980614519275	0.007832274247026509
data/198	3	rotation90	0.00454531164822279	0.2824123305545345	0.02075237133620084	0.07065246706304638	0.2825742847556855	0.007673829608435743
data/198	4	rotation90	0.00485664675776014	0.2215283053400307	0.022433951098430462	0.06981208219214245	0.22216409017512662	0.008126521658659954
data/198	5	rotation90	0.0047505014071608075	0.2984912799749242	0.02182641428597925	0.08558367715455327	0.29862283220290387	0.006527674072684328
data/198	6	rotation90	0.00462415586857427	0.22199433606890137	0.020755393775906933	0.08154713252835545	0.22213963480753604	0.007315886831274356
data/198	7	rotation90	0.004921261648741577	0.18476604489386161	0.02213844421263983	0.07420590370340134	0.18503910262365225	0.007156397288082094
data/198	8	rotation90	0.005056247343413351	0.21598279647991622	0.02324250807192562	0.07565887591521256	0.21615460262789207	0.007494021927909454
data/198	1	parameter_seconds	0.004665747433451529	0.2286513192161171	0.0032445389761509716	0.08761335697062972	0.2288316829814829	0.0070664812983968605
data/198	2	parameter_seconds	0.005047009825862163	0.19822679682542338	0.0034512334586001684	0.0795526146648356	0.1983980614519275	0.007832274247026509
data/198	3	parameter_seconds	0.00454531164822279	0.2824123305545345	0.0031595104667549337	0.07065246706304638	0.2825742847556855	0.007673829608435743
data/198	4	parameter_seconds	0.00485664675776014	0.2215283053400307	0.003428623853807024	0.06981208219214247	0.22216409017512662	0.008126521658659954
data/198	5	parameter_seconds	0.0047505014071608075	0.29849127997492414	0.0032210249268492266	0.08558367715455327	0.29862283220290387	0.006527674072684328
data/198	6	parameter_seconds	0.00462415586857427	0.22199433606890137	0.0031320326906997117	0.08154713252835546	0.22213963480753604	0.007315886831274356
data/198	7	parameter_seconds	0.004921261648741577	0.18476604489386161	0.0033988441908930213	0.07420590370340133	0.18503910262365225	0.007156397288082094
data/198	8	parameter_seconds	0.005056247343413351	0.21598279647991622	0.003576850650704633	0.07565887591521259	0.21615460262789207	0.007494021927909454
data/198	1	time_scale_10ms	0.37834277008337325	2.1684988630098916	1.408458799493834	0.8355782469297822	0.2288316829814829	0.0070664812983968605
data/198	2	time_scale_10ms	0.39414405225870086	1.868515913141951	1.566884530463097	0.7662200926177506	0.1983980614519275	0.007832274247026509
data/198	3	time_scale_10ms	0.3572813056254973	2.716748283702546	1.4412441259788165	0.6853369800219998	0.2825742847556855	0.007673829608435743
data/198	4	time_scale_10ms	0.3796666742394356	1.8176575563749209	1.5068497519810065	0.6733272515623374	0.22216409017512662	0.008126521658659954
data/198	5	time_scale_10ms	0.38064191536328995	2.8908195470065037	1.4229079640559152	0.8191109450128128	0.29862283220290387	0.006527674072684328
data/198	6	time_scale_10ms	0.3647899560692425	2.119344637484765	1.4558534949955266	0.7877461947559367	0.22213963480753604	0.007315886831274356
data/198	7	time_scale_10ms	0.3866133561282339	1.66156468497425	1.538252845644555	0.7161104280431253	0.18503910262365225	0.007156397288082094
data/198	8	time_scale_10ms	0.39499645654999094	2.0457094532887927	1.5508747347417233	0.7279540651467349	0.21615460262789207	0.007494021927909454
data/198	1	time_scale_100ms	8.642243895843455	14.870265892423092	17.072369978970006	1.484443948374436	0.2288316829814829	0.0070664812983968605
data/198	2	time_scale_100ms	7.729893150656819	12.18875010947287	15.882018748331808	1.6358738537085924	0.1983980614519275	0.007832274247026509
data/198	3	time_scale_100ms	7.965855670333839	16.94834123465655	17.45694003929589	1.71383059639541	0.2825742847556855	0.007673829608435743
data/198	4	time_scale_100ms	6.162760516386318	8.056218389519787	16.961007581271932	1.4793612900383613	0.22216409017512662	0.008126521658659954
data/198	5	time_scale_100ms	7.418255648732948	19.017694414651363	15.284693588918106	1.5480572821401763	0.29862283220290387	0.006527674072684328
data/198	6	time_scale_100ms	6.3700388214403185	13.585295068974954	16.95593932594557	1.7903768961632571	0.22213963480753604	0.007315886831274356
data/198	7	time_scale_100ms	6.417799606929165	9.276457862971574	15.849220344935464	1.592475171163761	0.18503910262365225	0.007156397288082094
data/198	8	time_scale_100ms	7.85256920020026	11.093191206194557	16.56036913923368	1.5214171667233554	0.21615460262789207	0.007494021927909454
data/199	1	baseline	0.0033921226366306965	0.27579155545440137	0.015415708949437626	0.09777694950045837	0.27591685907894953	0.0042861109897150106	0.04543417739593103
data/199	2	baseline	0.0032764754125116213	0.2969611171828515	0.016564506892000355	0.10898595297054729	0.2970800869377272	0.0029163865899439582	0.040062401436347095
data/199	3	baseline	0.0031714597180317584	0.2781495416386552	0.016210125783875335	0.11093429786187672	0.2782139650184066	0.0019313693200739871	0.02316141862823695
data/199	4	baseline	0.0032157597565571116	0.2053445618657492	0.014684561833202136	0.06171798382244922	0.20553442531878077	0.004145748768776963	0.09246091121501987
data/199	5	baseline	0.00346326704115972	0.2918851796114305	0.017858851884435128	0.10220996150509969	0.2920002609964556	0.003641867957611084	0.039426936707886995
data/199	6	baseline	0.003383525865930724	0.261305316194674	0.016839387645232278	0.12416999508422921	0.2614649409477316	0.004713455000141911	0.061087449494778845
data/199	7	baseline	0.003346700398182592	0.41937680011089307	0.01577093514648697	0.12045492601697978	0.4194734642225268	0.0037779789385728926	0.023049465685320847
data/199	8	baseline	0.0034417108668101278	0.38795640036292883	0.016285191537500018	0.07590076739830369	0.3880242814212493	0.003456345367895968	0.017497084274653574
data/199	1	rotation90	0.0033921226366306965	0.27579155545440137	0.013954369041730799	0.09777694950045837	0.27591685907894953	0.0042861109897150106
data/199	2	rotation90	0.0032764754125116213	0.2969611171828515	0.01303085763780118	0.10898595297054729	0.2970800869377272	0.0029163865899439582
data/199	3	rotation90	0.0031714597180317584	0.2781495416386552	0.012394213712910267	0.11093429786187672	0.2782139650184066	0.0019313693200739871
data/199	4	rotation90	0.0032157597565571116	0.2053445618657492	0.013198171061064324	0.06171798382244922	0.20553442531878077	0.004145748768776963
data/199	5	rotation90	0.00346326704115972	0.2918851796114305	0.014565715663855632	0.10220996150509969	0.2920002609964556	0.003641867957611084
data/199	6	rotation90	0.003383525865930724	0.261305316194674	0.01302107301320348	0.12416999508422921	0.2614649409477316	0.004713455000141911
data/199	7	rotation90	0.003346700398182592	0.41937680011089307	0.012750503225676705	0.12045492601697978	0.4194734642225268	0.0037779789385728926
data/199	8	rotation90	0.0034417108668101278	0.38795640036292883	0.014619268360061279	0.07590076739830369	0.3880242814212493	0.003456345367895968
data/199	1	parameter_seconds	0.0033921226366306965	0.27579155545440137	0.00207100539086647	0.09777694950045836	0.27591685907894953	0.0042861109897150106
data/199	2	parameter_seconds	0.003276475412511621	0.2969611171828515	0.001940032238756468	0.10898595297054729	0.2970800869377272	0.0029163865899439582
data/199	3	parameter_seconds	0.0031714597180317584	0.2781495416386552	0.0018716527722483715	0.11093429786187672	0.2782139650184066	0.0019313693200739871
data/199	4	parameter_seconds	0.0032157597565571124	0.2053445618657492	0.001971268150588141	0.061717983822449224	0.20553442531878077	0.004145748768776963
data/199	5	parameter_seconds	0.00346326704115972	0.2918851796114305	0.002066823875561022	0.10220996150509964	0.2920002609964556	0.003641867957611084
data/199	6	parameter_seconds	0.003383525865930725	0.261305316194674	0.002014265020803396	0.12416999508422918	0.2614649409477316	0.004713455000141911
data/199	7	parameter_seconds	0.0033467003981825934	0.4193768001108931	0.0020028990465716778	0.1204549260169798	0.4194734642225268	0.0037779789385728926
data/199	8	parameter_seconds	0.0034417108668101278	0.3879564003629288	0.00210093902969888	0.07590076739830365	0.3880242814212493	0.003456345367895968
data/199	1	time_scale_10ms	0.2957526369648408	2.6584350016813554	1.2215266394243016	0.9291057254478718	0.27591685907894953	0.0042861109897150106
data/199	2	time_scale_10ms	0.28600037774517334	2.867006972862932	1.3118922734797838	1.0402535754657694	0.2970800869377272	0.0029163865899439582
data/199	3	time_scale_10ms	0.27780413483434024	2.7225119437882364	1.2931626527200144	1.0576491432775352	0.2782139650184066	0.0019313693200739871
data/199	4	time_scale_10ms	0.28397110105638873	1.9039277313688003	1.1718101822069211	0.5921545818296423	0.20553442531878077	0.004145748768776963
data/199	5	time_scale_10ms	0.30056078625584126	2.8228578104903885	1.4069899367491372	0.9749978266970054	0.2920002609964556	0.003641867957611084
data/199	6	time_scale_10ms	0.2953670936190322	2.4926862240130694	1.3362743373767403	1.176683717474171	0.2614649409477316	0.004713455000141911
data/199	7	time_scale_10ms	0.2937816987564848	4.115389527023438	1.264584753990082	1.1486238021488442	0.4194734642225268	0.0037779789385728926
data/199	8	time_scale_10ms	0.30155626275011327	3.822120441387359	1.2958449759111477	0.7245867698794278	0.3880242814212493	0.003456345367895968
data/199	1	time_scale_100ms	5.337229085150201	17.24694066646214	13.970546808542712	1.5544635023169047	0.27591685907894953	0.0042861109897150106
data/199	2	time_scale_100ms	5.325156292648082	17.766409180067328	15.043497418464895	1.8737934274558834	0.2970800869377272	0.0029163865899439582
data/199	3	time_scale_100ms	5.36347029721416	17.211453581960342	15.595564156016515	1.8686841170036934	0.2782139650184066	0.0019313693200739871
data/199	4	time_scale_100ms	6.118291679285888	9.534417208795569	13.97632540689682	1.1714755499478662	0.20553442531878077	0.004145748768776963
data/199	5	time_scale_100ms	4.9792765574856475	16.152015530944713	14.814345102522765	1.738479580077486	0.2920002609964556	0.003641867957611084
data/199	6	time_scale_100ms	5.62219148566752	15.586154645341635	14.644541348296121	1.8869005721020278	0.2614649409477316	0.004713455000141911
data/199	7	time_scale_100ms	5.595847274688395	32.275811176447256	14.36874930433921	2.0355371499405353	0.4194734642225268	0.0037779789385728926
data/199	8	time_scale_100ms	5.4727002488796055	29.298926882145846	14.229717542365325	1.3091027816146557	0.3880242814212493	0.003456345367895968
data/2	1	baseline	0.004600507456053838	0.28118333525291217	0.01851517074040261	0.09114914627974689	0.2813870268371534	0.003956341646781219	0.07244084506572435
data/2	2	baseline	0.004465683113948907	0.2840715954464928	0.01868061548922847	0.11143994191598812	0.2843590809283285	0.004085462499756317	0.10120176971015749
data/2	3	baseline	0.004349014276534322	0.2880665490854428	0.016667291689103532	0.09652427011455633	0.2881356879918655	0.004253516827900847	0.024001018737584978
data/2	4	baseline	0.004564345955342159	0.32829202298656596	0.018178333871012576	0.08594121033153261	0.32845094319957213	0.004400065813965695	0.04840818596822949
data/2	5	baseline	0.00453251303117581	0.2444058142477493	0.019131986233642144	0.07133282733028197	0.2445685032690795	0.004240414825393843	0.06656511909544083
data/2	6	baseline	0.0044276442764964365	0.2349033914122792	0.01625675383890991	0.07834842207481175	0.23515500165310693	0.004402852410892682	0.10711222146049248
data/2	7	baseline	0.004117324688991317	1.3041014748352262	0.015765049326918208	0.09186566480959071	1.3088057049255115	0.004520187993087422	0.3607257702763933
data/2	8	baseline	0.004269040467418045	0.2713272278105238	0.017196337983991766	0.09850567739867311	0.2714233173987931	0.004027798400559597	0.03541465006835498
data/2	9	baseline	0.004788485982235365	0.2415152480097803	0.01960135439555918	0.09006281351344136	0.24185460203142428	0.004897859293775251	0.14051039196922854
data/2	1	rotation90	0.004600507456053838	0.28118333525291217	0.022198823468459448	0.09114914627974689	0.2813870268371534	0.003956341646781219
data/2	2	rotation90	0.004465683113948907	0.2840715954464928	0.021152116424104125	0.11143994191598812	0.2843590809283285	0.004085462499756317
data/2	3	rotation90	0.004349014276534322	0.2880665490854428	0.02211437423288551	0.09652427011455633	0.2881356879918655	0.004253516827900847
data/2	4	rotation90	0.004564345955342159	0.32829202298656596	0.02331435416339611	0.08594121033153261	0.32845094319957213	0.004400065813965695
data/2	5	rotation90	0.00453251303117581	0.2444058142477493	0.022282122308955304	0.07133282733028197	0.2445685032690795	0.004240414825393843
data/2	6	rotation90	0.0044276442764964365	0.2349033914122792	0.021483374019078804	0.07834842207481175	0.23515500165310693	0.004402852410892682
data/2	7	rotation90	0.004117324688991317	1.3041014748352262	0.021017572678686796	0.09186566480959071	1.3088057049255115	0.004520187993087422
data/2	8	rotation90	0.004269040467418045	0.2713272278105238	0.019955093968555257	0.09850567739867311	0.2714233173987931	0.004027798400559597
data/2	9	rotation90	0.004788485982235365	0.2415152480097803	0.026350049408088865	0.09006281351344136	0.24185460203142428	0.004897859293775251
data/2	1	parameter_seconds	0.004600507456053838	0.28118333525291217	0.0033666584515865627	0.09114914627974692	0.2813870268371534	0.003956341646781219
data/2	2	parameter_seconds	0.004465683113948908	0.28407159544649274	0.0033422300466334127	0.11143994191598812	0.2843590809283285	0.004085462499756317
data/2	3	parameter_seconds	0.004349014276534322	0.2880665490854429	0.003450017190967536	0.09652427011455637	0.2881356879918655	0.004253516827900847
data/2	4	parameter_seconds	0.00456434595534216	0.32829202298656596	0.003536915384268785	0.08594121033153261	0.32845094319957213	0.004400065813965695
data/2	5	parameter_seconds	0.0045325130311758095	0.24440581424774926	0.0035493887152297154	0.07133282733028196	0.2445685032690795	0.004240414825393843
data/2	6	parameter_seconds	0.0044276442764964365	0.2349033914122792	0.003522140382660838	0.07834842207481177	0.23515500165310693	0.004402852410892682
data/2	7	parameter_seconds	0.004117324688991317	1.3041014748352262	0.003218525981633746	0.09186566480959073	1.3088057049255115	0.004520187993087422
data/2	8	parameter_seconds	0.004269040467418045	0.2713272278105238	0.0031676811449444274	0.09850567739867311	0.2714233173987931	0.004027798400559597
data/2	9	parameter_seconds	0.004788485982235365	0.24151524800978025	0.0037589867636624264	0.09006281351344135	0.24185460203142428	0.004897859293775251
data/2	1	time_scale_10ms	0.3853994331775703	2.6573427352666377	1.3880209652429738	0.8698419583340083	0.2813870268371534	0.003956341646781219
data/2	2	time_scale_10ms	0.375675429422779	2.6275797927406885	1.412104103979382	1.067807237132856	0.2843590809283285	0.004085462499756317
data/2	3	time_scale_10ms	0.357001877654083	2.821809097881633	1.2328952368445267	0.9345314230520129	0.2881356879918655	0.004253516827900847
data/2	4	time_scale_10ms	0.3761474510143336	3.1563548516130866	1.3555524421592553	0.8247689932040623	0.32845094319957213	0.004400065813965695
data/2	5	time_scale_10ms	0.38061509637186086	2.3108182995374906	1.446167078392661	0.6953987302553407	0.2445685032690795	0.004240414825393843
data/2	6	time_scale_10ms	0.3618807346683212	2.1571432510497575	1.203769093881803	0.7553696815897374	0.23515500165310693	0.004402852410892682
data/2	7	time_scale_10ms	0.34305028111643643	9.820793994424253	1.1708217244571226	0.8836066501356727	1.3088057049255115	0.004520187993087422
data/2	8	time_scale_10ms	0.3553611823951361	2.634916398513805	1.2924143152246719	0.9447014818441102	0.2714233173987931	0.004027798400559597
data/2	9	time_scale_10ms	0.39147867828397254	2.1694716332898745	1.4336540606237507	0.8707122787618777	0.24185460203142428	0.004897859293775251
data/2	1	time_scale_100ms	7.396383640384625	17.298500309601422	12.623330148146087	1.5618291968955924	0.2813870268371534	0.003956341646781219
data/2	2	time_scale_100ms	7.99538365247501	15.228835146881332	15.260763081710598	2.061036671929312	0.2843590809283285	0.004085462499756317
data/2	3	time_scale_100ms	6.990263057628954	19.160404042136978	13.900393663988002	2.2348038485204893	0.2881356879918655	0.004253516827900847
data/2	4	time_scale_100ms	5.989476109904269	17.633942957668385	12.997075588804005	1.639365973346536	0.32845094319957213	0.004400065813965695
data/2	5	time_scale_100ms	6.886066321812469	11.846934085086705	14.306355783490329	1.9792164692610996	0.2445685032690795	0.004240414825393843
data/2	6	time_scale_100ms	6.900289756267084	11.575383198862472	13.82050934753745	1.6462598349998332	0.23515500165310693	0.004402852410892682
data/2	7	time_scale_100ms	6.883686730629576	21.70076556406408	13.115739568525182	1.8349777694151133	1.3088057049255115	0.004520187993087422
data/2	8	time_scale_100ms	7.496575262964032	17.556955072782415	14.38678416095988	1.8535378066703385	0.2714233173987931	0.004027798400559597
data/2	9	time_scale_100ms	6.519121630964371	9.95960143833276	13.547916566578046	2.0147608063645093	0.24185460203142428	0.004897859293775251
data/20	1	baseline	0.002608400134905955	0.24985860712241922	0.014075901375649118	0.13947755058143133	0.24995011028399508	0.003793595942897753	0.03662197697718028
data/20	2	baseline	0.0027112012822114347	0.320302754969428	0.014672416361897275	0.13257750944664476	0.32048592865762393	0.005083031145247992	0.057187671774294735
data/20	3	baseline	0.002479672345101222	0.3677249395306819	0.012858304952318215	0.11229338142018416	0.3679016051961246	0.004700149588384306	0.04804288381097255
data/20	4	baseline	0.00262413118012633	0.3833065630316336	0.013507518124688431	0.13589461423062604	0.3834750187569524	0.004383890339676289	0.04394804095877447
data/20	5	baseline	0.002892053411544406	0.26498796638702365	0.01484925010909342	0.1290968138367111	0.26515489193691855	0.006240481736663202	0.06299363407735736
data/20	6	baseline	0.00269748403513906	0.30232408505359426	0.014418824213720361	0.13286045605166427	0.3024898169572743	0.005345526540109689	0.05481928561881233
data/20	7	baseline	0.0028027608346253615	0.3400485949116133	0.014941575509828317	0.12736624809235023	0.34022653811632414	0.003881912469540553	0.0523287575286302
data/20	8	baseline	0.002875029458831128	0.36008238696789535	0.014862736367060134	0.12649410583243767	0.3603216647971337	0.004091582759338001	0.06645085622021263
data/20	1	rotation90	0.002608400134905955	0.24985860712241922	0.014564934045936504	0.13947755058143133	0.24995011028399508	0.003793595942897753
data/20	2	rotation90	0.0027112012822114347	0.320302754969428	0.015456590528555372	0.13257750944664476	0.32048592865762393	0.005083031145247992
data/20	3	rotation90	0.002479672345101222	0.3677249395306819	0.013610940943992065	0.11229338142018416	0.3679016051961246	0.004700149588384306
data/20	4	rotation90	0.00262413118012633	0.3833065630316336	0.014755593209218217	0.13589461423062604	0.3834750187569524	0.004383890339676289
data/20	5	rotation90	0.002892053411544406	0.26498796638702365	0.01700191683748936	0.1290968138367111	0.26515489193691855	0.006240481736663202
data/20	6	rotation90	0.00269748403513906	0.30232408505359426	0.016004809391125967	0.13286045605166427	0.3024898169572743	0.005345526540109689
data/20	7	rotation90	0.0028027608346253615	0.3400485949116133	0.016317932000006183	0.12736624809235023	0.34022653811632414	0.003881912469540553
data/20	8	rotation90	0.002875029458831128	0.36008238696789535	0.01680471997778398	0.12649410583243767	0.3603216647971337	0.004091582759338001
data/20	1	parameter_seconds	0.002608400134905955	0.24985860712241922	0.0016943428545299277	0.13947755058143135	0.24995011028399508	0.003793595942897753
data/20	2	parameter_seconds	0.0027112012822114347	0.320302754969428	0.0018177552747391274	0.13257750944664473	0.32048592865762393	0.005083031145247992
data/20	3	parameter_seconds	0.002479672345101222	0.36772493953068197	0.0016905636578928174	0.11229338142018415	0.3679016051961246	0.004700149588384306
data/20	4	parameter_seconds	0.00262413118012633	0.38330656303163363	0.0018797655678783932	0.13589461423062602	0.3834750187569524	0.004383890339676289
data/20	5	parameter_seconds	0.002892053411544406	0.26498796638702365	0.0020153823574092064	0.12909681383671107	0.26515489193691855	0.006240481736663202
data/20	6	parameter_seconds	0.002697484035139059	0.30232408505359426	0.0017983120473743443	0.13286045605166433	0.3024898169572743	0.005345526540109689
data/20	7	parameter_seconds	0.0028027608346253615	0.3400485949116133	0.0020041709675301302	0.12736624809235023	0.34022653811632414	0.003881912469540553
data/20	8	parameter_seconds	0.002875029458831128	0.36008238696789535	0.0020720718591313273	0.12649410583243764	0.3603216647971337	0.004091582759338001
data/20	1	time_scale_10ms	0.22898790578405753	2.421637158071233	1.157868234653394	1.3412611103812753	0.24995011028399508	0.003793595942897753
data/20	2	time_scale_10ms	0.23432794835890858	3.066364653401528	1.1809345682642054	1.2843603366551446	0.32048592865762393	0.005083031145247992
data/20	3	time_scale_10ms	0.21546497441332	3.5337908536484446	1.039694732875374	1.09243611795387	0.3679016051961246	0.004700149588384306
data/20	4	time_scale_10ms	0.22394056188984357	3.699807510018639	1.079977705773559	1.3088774730225887	0.3834750187569524	0.004383890339676289
data/20	5	time_scale_10ms	0.24463894972889416	2.529805194473855	1.1671032200076987	1.2472397015495544	0.26515489193691855	0.006240481736663202
data/20	6	time_scale_10ms	0.23105269373681472	2.894158154727236	1.1489904431335067	1.2772773794663896	0.3024898169572743	0.005345526540109689
data/20	7	time_scale_10ms	0.23844069982259372	3.256283615305942	1.1879969883147294	1.230033329621873	0.34022653811632414	0.003881912469540553
data/20	8	time_scale_10ms	0.24306827619118873	3.4049333345931596	1.1697525076835058	1.2284425687251923	0.3603216647971337	0.004091582759338001
data/20	1	time_scale_100ms	4.98591250193964	15.081940709046718	14.59388817345995	2.7730484872486656	0.24995011028399508	0.003793595942897753
data/20	2	time_scale_100ms	4.969002642971145	19.4835093594833	14.255536247207743	3.1144957226278485	0.32048592865762393	0.005083031145247992
data/20	3	time_scale_100ms	5.252735625523988	21.355670802316002	13.992475288014472	2.9399008931248254	0.3679016051961246	0.004700149588384306
data/20	4	time_scale_100ms	4.785542326967665	26.73791588982259	14.08617908094758	2.79413481509511	0.3834750187569524	0.004383890339676289
data/20	5	time_scale_100ms	4.745710989198382	15.967304475660844	13.546039791674293	2.842867607088117	0.26515489193691855	0.006240481736663202
data/20	6	time_scale_100ms	4.3121136634665636	19.663865508079507	14.108991206359892	2.6263919003052143	0.3024898169572743	0.005345526540109689
data/20	7	time_scale_100ms	4.495927785284309	18.9473867804892	13.248588543216036	2.7794300199883404	0.34022653811632414	0.003881912469540553
data/20	8	time_scale_100ms	4.9686452359190865	18.593821195540325	14.430801204561893	3.161696506272143	0.3603216647971337	0.004091582759338001
data/200	1	baseline	0.0030301508058650888	0.26312319628399516	0.010347756203933531	0.07222915772062237	0.26332678665976933	0.0033973598855889737	0.07737454494678442
data/200	2	baseline	0.003196371897098636	0.21513805218729648	0.011877646671654727	0.08756977922068745	0.2152458568968361	0.0030385104522062767	0.050109549865107184
data/200	3	baseline	0.003125757725368397	0.3321545731411215	0.010853157145566311	0.09372993451453941	0.33220921120513247	0.0020115959827937077	0.01644958956736886
data/200	4	baseline	0.002992133573084727	0.25710831561406	0.009676053707656994	0.09237298134789639	0.2571821900517334	0.0022833004247667607	0.028732807609488376
data/200	5	baseline	0.0031517899763387836	0.18793373403116712	0.011947588119968119	0.07079044497817451	0.18806669667672277	0.0034093751612580795	0.07074974923533262
data/200	6	baseline	0.0031495928676626155	0.2097678616354514	0.011216844879080938	0.07656355729843492	0.2098568862747891	0.003423075722073206	0.04243959901368832
data/200	7	baseline	0.00324755093547186	0.28808608954861087	0.010573916363483366	0.10336999096422686	0.28830203101531193	0.004361809703837204	0.0749572695576628
data/200	8	baseline	0.0030242590082875495	0.30756231369086123	0.011121982920586184	0.08483200737650691	0.3076303939403786	0.0034367388330187472	0.02213543288200892
data/200	9	baseline	0.0032201505076684908	0.20870380436275454	0.011660361571812295	0.08569685575023443	0.2088054339741898	0.0037537473454229454	0.04869561996991845
data/200	1	rotation90	0.0030301508058650888	0.26312319628399516	0.016187269207467	0.07222915772062237	0.26332678665976933	0.0033973598855889737
data/200	2	rotation90	0.003196371897098636	0.21513805218729648	0.016566114340187427	0.08756977922068745	0.2152458568968361	0.0030385104522062767
data/200	3	rotation90	0.003125757725368397	0.3321545731411215	0.01588612456767645	0.09372993451453941	0.33220921120513247	0.0020115959827937077
data/200	4	rotation90	0.002992133573084727	0.25710831561406	0.015439482951657917	0.09237298134789639	0.2571821900517334	0.0022833004247667607
data/200	5	rotation90	0.0031517899763387836	0.18793373403116712	0.016894095587743473	0.07079044497817451	0.18806669667672277	0.0034093751612580795
data/200	6	rotation90	0.0031495928676626155	0.2097678616354514	0.016145968627311477	0.07656355729843492	0.2098568862747891	0.003423075722073206
data/200	7	rotation90	0.00324755093547186	0.28808608954861087	0.016961603660932766	0.10336999096422686	0.28830203101531193	0.004361809703837204
data/200	8	rotation90	0.0030242590082875495	0.30756231369086123	0.016178374819548032	0.08483200737650691	0.3076303939403786	0.0034367388330187472
data/200	9	rotation90	0.0032201505076684908	0.20870380436275454	0.016460989871274367	0.08569685575023443	0.2088054339741898	0.0037537473454229454
data/200	1	parameter_seconds	0.0030301508058650888	0.26312319628399516	0.002319399287626241	0.07222915772062238	0.26332678665976933	0.0033973598855889737
data/200	2	parameter_seconds	0.003196371897098636	0.21513805218729642	0.0024174647449608246	0.08756977922068745	0.2152458568968361	0.0030385104522062767
data/200	3	parameter_seconds	0.003125757725368397	0.3321545731411215	0.0023985575716916315	0.09372993451453945	0.33220921120513247	0.0020115959827937077
data/200	4	parameter_seconds	0.002992133573084727	0.25710831561406	0.0022730206639140654	0.09237298134789636	0.2571821900517334	0.0022833004247667607
data/200	5	parameter_seconds	0.0031517899763387836	0.18793373403116712	0.0023365567869309475	0.0707904449781745	0.18806669667672277	0.0034093751612580795
data/200	6	parameter_seconds	0.0031495928676626155	0.2097678616354514	0.002381858045098002	0.07656355729843492	0.2098568862747891	0.003423075722073206
data/200	7	parameter_seconds	0.00324755093547186	0.2880860895486109	0.0024024512946028607	0.10336999096422686	0.28830203101531193	0.004361809703837204
data/200	8	parameter_seconds	0.0030242590082875487	0.30756231369086123	0.0022799293574219236	0.08483200737650688	0.3076303939403786	0.0034367388330187472
data/200	9	parameter_seconds	0.003220150507668491	0.20870380436275454	0.002398052670541724	0.08569685575023443	0.2088054339741898	0.0037537473454229454
data/200	1	time_scale_10ms	0.2653512796980731	2.4735165935093275	0.880699898906955	0.7054389011278464	0.26332678665976933	0.0033973598855889737
data/200	2	time_scale_10ms	0.27797761588117326	2.0613719003352573	1.004859069532	0.8449639039395352	0.2152458568968361	0.0030385104522062767
data/200	3	time_scale_10ms	0.273137290773976	3.272654811497837	0.9233857466084405	0.91174503081519	0.33220921120513247	0.0020115959827937077
data/200	4	time_scale_10ms	0.2602394322513251	2.5068520830634298	0.8239365938964527	0.9027579740599054	0.2571821900517334	0.0022833004247667607
data/200	5	time_scale_10ms	0.27467791086043725	1.7716017232707906	1.0053609763708244	0.686615556435036	0.18806669667672277	0.0034093751612580795
data/200	6	time_scale_10ms	0.27527137363189264	2.0249415824788275	0.9509157037904303	0.7458036044167099	0.2098568862747891	0.003423075722073206
data/200	7	time_scale_10ms	0.28332693637608725	2.7080032366096547	0.9009443168738787	1.0077651885009469	0.28830203101531193	0.004361809703837204
data/200	8	time_scale_10ms	0.2631871498867075	3.0182823201890012	0.939697405611426	0.8263950805460369	0.3076303939403786	0.0034367388330187472
data/200	9	time_scale_10ms	0.28117807752921636	2.0061035474094027	0.9880001038619152	0.8305313410890341	0.2088054339741898	0.0037537473454229454
data/200	1	time_scale_100ms	5.944723140875568	14.488633079307055	15.459702635573604	2.1163865033247586	0.26332678665976933	0.0033973598855889737
data/200	2	time_scale_100ms	5.415558445063176	11.477422328782588	15.01131893496045	1.8736814270556845	0.2152458568968361	0.0030385104522062767
data/200	3	time_scale_100ms	5.725430901495928	24.57351038268188	14.673846082802687	2.4467331569466673	0.33220921120513247	0.0020115959827937077
data/200	4	time_scale_100ms	6.243272600685277	17.256172272416535	15.723415953408463	2.7604378096149755	0.2571821900517334	0.0022833004247667607
data/200	5	time_scale_100ms	5.4957497031056395	8.700153938546016	14.917972702727969	1.7134069115408719	0.18806669667672277	0.0034093751612580795
data/200	6	time_scale_100ms	5.98316727737445	12.262580816232248	14.54338642131653	2.0772956685965385	0.2098568862747891	0.003423075722073206
data/200	7	time_scale_100ms	6.367079620369957	14.043245746474724	15.082882486239935	2.8720082131920277	0.28830203101531193	0.004361809703837204
data/200	8	time_scale_100ms	5.486824645375676	19.881660179940294	14.37081503296089	2.305456011911008	0.3076303939403786	0.0034367388330187472
data/200	9	time_scale_100ms	5.679174193841683	12.644675657376306	14.470263987712784	2.033139766468788	0.2088054339741898	0.0037537473454229454
data/21	1	baseline	0.003701071051464515	0.3165053458678472	0.01636337192652924	0.14361449016758468	0.31665280142098956	0.003593005343945995	0.046588645363332404
data/21	2	baseline	0.0033998527906187325	0.23827618159208072	0.017044939946607794	0.16584682410442414	0.23839765707795008	0.0030279191685302956	0.05098096043745226
data/21	3	baseline	0.003324409095168609	0.3594675523755209	0.01690260006573423	0.15438148415400663	0.359662078602113	0.0036691721958339403	0.05411510032173883
data/21	4	baseline	0.003688788031070919	0.2717792471266068	0.018106738594205182	0.14616151483657072	0.2719212830394916	0.004382823202309457	0.05226150060628765
data/21	5	baseline	0.004083716968475203	0.3621259168770285	0.01915824215205289	0.15630713034684177	0.3623294112998994	0.0026749334194338644	0.056194382502594564
data/21	6	baseline	0.0038738358944390336	0.25505103173582516	0.01860509232362927	0.15480223182287678	0.25517779889709924	0.0037048796025792867	0.04970266554553682
data/21	7	baseline	0.0037156178279203708	0.3784706242832528	0.019823468575502007	0.12705366768712575	0.37874819129687065	0.003527800478306436	0.07333911691125294
data/21	8	baseline	0.003562484625444455	0.3366948843343297	0.01660741188396046	0.14200769552938894	0.33684391142266173	0.004049792435869594	0.04426176198866205
data/21	9	baseline	0.003239191617775362	0.7873130681099102	0.016239537581973086	0.1547658390451391	0.7875574329949709	0.0034441013835065843	0.03103782916336062
data/21	10	baseline	0.0037023675238795997	0.40122464566017985	0.018809775532015866	0.13261391969715897	0.40140778410516326	0.003880118017853428	0.04564486428346726
data/21	1	rotation90	0.003701071051464515	0.3165053458678472	0.013891347529611693	0.14361449016758468	0.31665280142098956	0.003593005343945995
data/21	2	rotation90	0.0033998527906187325	0.23827618159208072	0.013003178072213998	0.16584682410442414	0.23839765707795008	0.0030279191685302956
data/21	3	rotation90	0.003324409095168609	0.3594675523755209	0.012842920317658978	0.15438148415400663	0.359662078602113	0.0036691721958339403
data/21	4	rotation90	0.003688788031070919	0.2717792471266068	0.013158842401852177	0.14616151483657072	0.2719212830394916	0.004382823202309457
data/21	5	rotation90	0.004083716968475203	0.3621259168770285	0.014738319583740478	0.15630713034684177	0.3623294112998994	0.0026749334194338644
data/21	6	rotation90	0.0038738358944390336	0.25505103173582516	0.013439898402949731	0.15480223182287678	0.25517779889709924	0.0037048796025792867
data/21	7	rotation90	0.0037156178279203708	0.3784706242832528	0.014074548366254908	0.12705366768712575	0.37874819129687065	0.003527800478306436
data/21	8	rotation90	0.003562484625444455	0.3366948843343297	0.013367554742261313	0.14200769552938894	0.33684391142266173	0.004049792435869594
data/21	9	rotation90	0.003239191617775362	0.7873130681099102	0.011544936856456118	0.1547658390451391	0.7875574329949709	0.0034441013835065843
data/21	10	rotation90	0.0037023675238795997	0.40122464566017985	0.013381304837987327	0.13261391969715897	0.40140778410516326	0.003880118017853428
data/21	1	parameter_seconds	0.0037010710514645156	0.3165053458678472	0.0029772938736449283	0.14361449016758462	0.31665280142098956	0.003593005343945995
data/21	2	parameter_seconds	0.003399852790618733	0.23827618159208072	0.002518828949858162	0.1658468241044242	0.23839765707795008	0.0030279191685302956
data/21	3	parameter_seconds	0.0033244090951686095	0.3594675523755209	0.002400351494576568	0.15438148415400665	0.359662078602113	0.0036691721958339403
data/21	4	parameter_seconds	0.003688788031070919	0.27177924712660684	0.002729135002086477	0.14616151483657078	0.2719212830394916	0.004382823202309457
data/21	5	parameter_seconds	0.004083716968475203	0.3621259168770285	0.0032401556235119797	0.1563071303468417	0.3623294112998994	0.0026749334194338644
data/21	6	parameter_seconds	0.0038738358944390336	0.25505103173582516	0.0029157913720565002	0.15480223182287675	0.25517779889709924	0.0037048796025792867
data/21	7	parameter_seconds	0.0037156178279203708	0.3784706242832529	0.002720627167116671	0.12705366768712578	0.37874819129687065	0.003527800478306436
data/21	8	parameter_seconds	0.0035624846254444544	0.3366948843343297	0.002811692682825954	0.142007695529389	0.33684391142266173	0.004049792435869594
data/21	9	parameter_seconds	0.003239191617775361	0.7873130681099103	0.002319597086159635	0.15476583904513913	0.7875574329949709	0.0034441013835065843
data/21	10	parameter_seconds	0.0037023675238795997	0.40122464566017996	0.0027012712500694815	0.132613919697159	0.40140778410516326	0.003880118017853428
data/21	1	time_scale_10ms	0.33375594254379637	3.0411818729994127	1.384339269622147	1.3529889585093624	0.31665280142098956	0.003593005343945995
data/21	2	time_scale_10ms	0.3089743096461795	2.2770290575425984	1.4465840623769617	1.5824968269472932	0.23839765707795008	0.0030279191685302956
data/21	3	time_scale_10ms	0.29912828630404625	3.4283245411761527	1.4133347486998769	1.4746732705606729	0.359662078602113	0.0036691721958339403
data/21	4	time_scale_10ms	0.33170934067704333	2.6045935590689075	1.5115669452550662	1.3982023578819476	0.2719212830394916	0.004382823202309457
data/21	5	time_scale_10ms	0.36421469275322965	3.441659955776769	1.6040911773697415	1.473816890111901	0.3623294112998994	0.0026749334194338644
data/21	6	time_scale_10ms	0.3492729064860108	2.4462147033861505	1.5577494776201477	1.4767955258091647	0.25517779889709924	0.0037048796025792867
data/21	7	time_scale_10ms	0.3303226480916211	3.551098670394982	1.6527835026202593	1.209566298923395	0.37874819129687065	0.003527800478306436
data/21	8	time_scale_10ms	0.322683820861145	3.250336245791458	1.4010299391076013	1.3528770813937845	0.33684391142266173	0.004049792435869594
data/21	9	time_scale_10ms	0.2914628103881427	7.662586573170625	1.3596368024013823	1.4760036864681996	0.7875574329949709	0.0034441013835065843
data/21	10	time_scale_10ms	0.32646671740217503	3.8512843492865603	1.5635609708137603	1.259816707884703	0.40140778410516326	0.003880118017853428
data/21	1	time_scale_100ms	7.322559841565966	16.480195666413813	13.586287312769992	1.9925555342330192	0.31665280142098956	0.003593005343945995
data/21	2	time_scale_100ms	7.636025079175888	10.725086284356582	14.038475627838661	2.8356000610243868	0.23839765707795008	0.0030279191685302956
data/21	3	time_scale_100ms	7.176112305205325	16.740278922810266	13.78142424576142	2.691688383225033	0.359662078602113	0.0036691721958339403
data/21	4	time_scale_100ms	8.158421928323543	12.926173755745095	14.31775692555533	2.619071456350477	0.2719212830394916	0.004382823202309457
data/21	5	time_scale_100ms	7.619218809372401	15.798669851153841	14.733457240007416	2.196384717990146	0.3623294112998994	0.0026749334194338644
data/21	6	time_scale_100ms	7.764481810345915	13.339393681911153	14.06579234472967	2.636594533376053	0.25517779889709924	0.0037048796025792867
data/21	7	time_scale_100ms	6.00590448919466	13.029190756898643	13.929189465010625	2.085894552951643	0.37874819129687065	0.003527800478306436
data/21	8	time_scale_100ms	7.913927706678676	21.705786836919604	14.241899791758941	2.3601650860914947	0.33684391142266173	0.004049792435869594
data/21	9	time_scale_100ms	7.003175124645812	46.5269824197911	13.732574415439304	2.6217327266455177	0.7875574329949709	0.0034441013835065843
data/21	10	time_scale_100ms	7.943012253201681	18.709624938584035	15.417805365327368	2.099284798811649	0.40140778410516326	0.003880118017853428
data/22	1	baseline	0.0052864384236136685	0.33705197629421396	0.01989536174543233	0.14388798625763538	0.3373454178961012	0.008901192421835104	0.08706123165735935
data/22	2	baseline	0.004685499797327694	0.40351179990711916	0.01898372295986697	0.09711201510933917	0.4036679915161707	0.008479870177181477	0.03870806481682809
data/22	3	baseline	0.005486080167042327	0.2977600564489176	0.021895955016082484	0.139894750808947	0.2979914098307482	0.009386664271405892	0.07769792382150698
data/22	4	baseline	0.004798151445037381	0.256510446930315	0.019475278184931357	0.13108543775658524	0.2567155212918598	0.008424442585392771	0.07994776197186582
data/22	5	baseline	0.005029959038941795	0.3342684294849013	0.019465685978149905	0.16910594734668827	0.33450609552802163	0.007053545719711726	0.0711003559284773
data/22	6	baseline	0.005183619805457721	0.44580204780821564	0.01931669955003144	0.16239155957733023	0.44605613675963907	0.00447910591003027	0.05699591392023251
data/22	7	baseline	0.005153957567698009	0.3199656597278784	0.021326607387411593	0.13130927373934853	0.32015571947025523	0.00815785007285254	0.0594000439104958
data/22	8	baseline	0.0055758207764141825	0.40853704181826606	0.021250695563771366	0.1447196764413587	0.40879713524367356	0.008535378963894133	0.06366458822189003
data/22	9	baseline	0.004935576918116377	0.3158175949697816	0.020180739420030014	0.1646542088561076	0.3160750384172313	0.007549274411253804	0.08151649925467463
data/22	10	baseline	0.004659701311739772	0.3728044247837601	0.02004239083696223	0.13881426472744368	0.3730190275331807	0.004929669410799675	0.05756443195252814
data/22	1	rotation90	0.0052864384236136685	0.33705197629421396	0.013366161701728763	0.14388798625763538	0.3373454178961012	0.008901192421835104
data/22	2	rotation90	0.004685499797327694	0.40351179990711916	0.013210144654226605	0.09711201510933917	0.4036679915161707	0.008479870177181477
data/22	3	rotation90	0.005486080167042327	0.2977600564489176	0.014431127983187813	0.139894750808947	0.2979914098307482	0.009386664271405892
data/22	4	rotation90	0.004798151445037381	0.256510446930315	0.013604721409763333	0.13108543775658524	0.2567155212918598	0.008424442585392771
data/22	5	rotation90	0.005029959038941795	0.3342684294849013	0.013411940724280362	0.16910594734668827	0.33450609552802163	0.007053545719711726
data/22	6	rotation90	0.005183619805457721	0.44580204780821564	0.013267483849443403	0.16239155957733023	0.44605613675963907	0.00447910591003027
data/22	7	rotation90	0.005153957567698009	0.3199656597278784	0.014367360847417575	0.13130927373934853	0.32015571947025523	0.00815785007285254
data/22	8	rotation90	0.0055758207764141825	0.40853704181826606	0.014506877620508642	0.1447196764413587	0.40879713524367356	0.008535378963894133
data/22	9	rotation90	0.004935576918116377	0.3158175949697816	0.013495624757898991	0.1646542088561076	0.3160750384172313	0.007549274411253804
data/22	10	rotation90	0.004659701311739772	0.3728044247837601	0.013301699590100755	0.13881426472744368	0.3730190275331807	0.004929669410799675
data/22	1	parameter_seconds	0.0052864384236136685	0.3370519762942141	0.0019104061665054	0.14388798625763538	0.3373454178961012	0.008901192421835104
data/22	2	parameter_seconds	0.004685499797327694	0.40351179990711916	0.0019206421506153678	0.09711201510933916	0.4036679915161707	0.008479870177181477
data/22	3	parameter_seconds	0.005486080167042327	0.29776005644891756	0.0020914118912830713	0.139894750808947	0.2979914098307482	0.009386664271405892
data/22	4	parameter_seconds	0.004798151445037381	0.25651044693031494	0.0019165963702689466	0.1310854377565852	0.2567155212918598	0.008424442585392771
data/22	5	parameter_seconds	0.005029959038941795	0.3342684294849014	0.002093359429141831	0.16910594734668824	0.33450609552802163	0.007053545719711726
data/22	6	parameter_seconds	0.005183619805457721	0.44580204780821564	0.002084041112035733	0.16239155957733023	0.44605613675963907	0.00447910591003027
data/22	7	parameter_seconds	0.005153957567698009	0.31996565972787844	0.0021386530052426313	0.1313092737393486	0.32015571947025523	0.00815785007285254
data/22	8	parameter_seconds	0.005575820776414182	0.40853704181826606	0.002219369450891164	0.1447196764413587	0.40879713524367356	0.008535378963894133
data/22	9	parameter_seconds	0.004935576918116378	0.3158175949697816	0.0019252011588239764	0.16465420885610757	0.3160750384172313	0.007549274411253804
data/22	10	parameter_seconds	0.004659701311739772	0.3728044247837601	0.0019008317215085926	0.13881426472744365	0.3730190275331807	0.004929669410799675
data/22	1	time_scale_10ms	0.4394855657569163	3.178517605686393	1.441833571157402	1.2606037492269304	0.3373454178961012	0.008901192421835104
data/22	2	time_scale_10ms	0.3934544059827696	3.921320978790689	1.412112368454865	0.8802868903742715	0.4036679915161707	0.008479870177181477
data/22	3	time_scale_10ms	0.4558256257500798	2.827153576262352	1.6104767819131292	1.225604745766582	0.2979914098307482	0.009386664271405892
data/22	4	time_scale_10ms	0.4003492543020805	2.426203038193536	1.4458462494354325	1.1607184510841262	0.2567155212918598	0.008424442585392771
data/22	5	time_scale_10ms	0.4311763794186552	3.174584548103336	1.5060165552153624	1.4997895938767833	0.33450609552802163	0.007053545719711726
data/22	6	time_scale_10ms	0.4423285803504129	4.252663100777004	1.462885267649255	1.4395126744424454	0.44605613675963907	0.00447910591003027
data/22	7	time_scale_10ms	0.42573202744908323	3.0644148338440744	1.5753846619973513	1.1397879156434938	0.32015571947025523	0.00815785007285254
data/22	8	time_scale_10ms	0.46383936505082557	3.9024642519870922	1.5371309008497278	1.267178417385584	0.40879713524367356	0.008535378963894133
data/22	9	time_scale_10ms	0.41922545181992044	2.977879323314779	1.5395542109054792	1.4639569586884458	0.3160750384172313	0.007549274411253804
data/22	10	time_scale_10ms	0.3962108052544807	3.5648706461614816	1.5334683398963072	1.2765552858082805	0.3730190275331807	0.004929669410799675
data/22	1	time_scale_100ms	10.600427171118806	18.87717779039863	17.253322125318235	0.9414570254933021	0.3373454178961012	0.008901192421835104
data/22	2	time_scale_100ms	10.390430547280804	24.697585644132094	16.17529054442122	0.8502351288425961	0.4036679915161707	0.008479870177181477
data/22	3	time_scale_100ms	10.49765200185267	16.26064948308777	16.746187664667048	0.9152491470526598	0.2979914098307482	0.009386664271405892
data/22	4	time_scale_100ms	9.542834218209686	12.46888736786717	17.139388113805513	0.9320578273347383	0.2567155212918598	0.008424442585392771
data/22	5	time_scale_100ms	9.913795507513376	19.478664398869007	17.267825382155436	1.21828591713927	0.33450609552802163	0.007053545719711726
data/22	6	time_scale_100ms	10.051406990075458	25.977203492242158	17.11102590268197	1.165083173943674	0.44605613675963907	0.00447910591003027
data/22	7	time_scale_100ms	8.310636955931967	16.926974393991166	15.277221920293346	0.8027683752891669	0.32015571947025523	0.00815785007285254
data/22	8	time_scale_100ms	9.983253757063558	21.286684997591127	17.04098480635557	0.9429037680701815	0.40879713524367356	0.008535378963894133
data/22	9	time_scale_100ms	9.637458939895328	16.37978906590925	16.01154915724507	1.2109822048420533	0.3160750384172313	0.007549274411253804
data/22	10	time_scale_100ms	9.071101959054745	20.216572713902597	17.10454583509278	1.412335978488146	0.3730190275331807	0.004929669410799675
data/23	1	baseline	0.003023406340270026	0.3501851261883291	0.011663949981113694	0.08904690695735622	0.3503230316411329	0.0027986876053828712	0.03938072821791927
data/23	2	baseline	0.0029965702389641823	0.3574891192216197	0.0116246422623288	0.09770082015473629	0.35761084715490465	0.002685291503638799	0.034050807909902225
data/23	3	baseline	0.0028673409645388363	0.32243850957507	0.011474600186899648	0.12733838361760594	0.3225604346211135	0.002262471362592938	0.03781342563708989
data/23	4	baseline	0.0027473447763202022	0.28950180181207613	0.010489371415795578	0.09582480436183759	0.28957364674004754	0.0016378546835452833	0.024816746397338107
data/23	5	baseline	0.002733194932561677	0.3256651905074046	0.01077998762992333	0.11142128127530802	0.32573863787961865	0.0021945022914891103	0.022553031258754075
data/23	6	baseline	0.0028717069231074155	0.2642005815205753	0.01163491353679319	0.12338720803122746	0.26428251601672464	0.0016190176895093781	0.03101223156958266
data/23	7	baseline	0.0027546855146656822	0.24302203696165128	0.01090528281508298	0.10351363493741492	0.24308239334453768	0.0016273374635835105	0.024835765365560647
data/23	8	baseline	0.0028960512356334817	0.3146092706526182	0.011518322940541677	0.11821261280784072	0.3147179912356681	0.0022392652667306487	0.03455733609643019
data/23	1	rotation90	0.003023406340270026	0.3501851261883291	0.014256086361744394	0.08904690695735622	0.3503230316411329	0.0027986876053828712
data/23	2	rotation90	0.0029965702389641823	0.3574891192216197	0.01403003522166329	0.09770082015473629	0.35761084715490465	0.002685291503638799
data/23	3	rotation90	0.0028673409645388363	0.32243850957507	0.012247290913805756	0.12733838361760594	0.3225604346211135	0.002262471362592938
data/23	4	rotation90	0.0027473447763202022	0.28950180181207613	0.012453780177171947	0.09582480436183759	0.28957364674004754	0.0016378546835452833
data/23	5	rotation90	0.002733194932561677	0.3256651905074046	0.012160428231423595	0.11142128127530802	0.32573863787961865	0.0021945022914891103
data/23	6	rotation90	0.0028717069231074155	0.2642005815205753	0.012867731814601425	0.12338720803122746	0.26428251601672464	0.0016190176895093781
data/23	7	rotation90	0.0027546855146656822	0.24302203696165128	0.012426701646997832	0.10351363493741492	0.24308239334453768	0.0016273374635835105
data/23	8	rotation90	0.0028960512356334817	0.3146092706526182	0.012380681340799967	0.11821261280784072	0.3147179912356681	0.0022392652667306487
data/23	1	parameter_seconds	0.0030234063402700263	0.35018512618832903	0.001555200116213367	0.08904690695735624	0.3503230316411329	0.0027986876053828712
data/23	2	parameter_seconds	0.002996570238964182	0.35748911922161963	0.00155384537137205	0.09770082015473629	0.35761084715490465	0.002685291503638799
data/23	3	parameter_seconds	0.0028673409645388363	0.32243850957507	0.0013694276833729623	0.1273383836176059	0.3225604346211135	0.002262471362592938
data/23	4	parameter_seconds	0.0027473447763202022	0.2895018018120762	0.0015167502570621549	0.09582480436183759	0.28957364674004754	0.0016378546835452833
data/23	5	parameter_seconds	0.002733194932561677	0.3256651905074046	0.0013200096000895022	0.11142128127530798	0.32573863787961865	0.0021945022914891103
data/23	6	parameter_seconds	0.002871706923107415	0.2642005815205753	0.0013772189243916539	0.12338720803122745	0.26428251601672464	0.0016190176895093781
data/23	7	parameter_seconds	0.0027546855146656827	0.24302203696165128	0.001418137482752086	0.10351363493741493	0.24308239334453768	0.0016273374635835105
data/23	8	parameter_seconds	0.0028960512356334817	0.3146092706526182	0.0013800130775133389	0.11821261280784072	0.3147179912356681	0.0022392652667306487
data/23	1	time_scale_10ms	0.2785604282834541	3.3862464622103827	1.0329220051575503	0.8620590404195203	0.3503230316411329	0.0027986876053828712
data/23	2	time_scale_10ms	0.2755274375108975	3.470293116779404	1.0264498331154348	0.9435641842947332	0.35761084715490465	0.002685291503638799
data/23	3	time_scale_10ms	0.26493834828340346	3.116169831011927	1.016307613392027	1.2220674068209494	0.3225604346211135	0.002262471362592938
data/23	4	time_scale_10ms	0.2569004381260785	2.830016914146096	0.955455761340605	0.9291296943102497	0.28957364674004754	0.0016378546835452833
data/23	5	time_scale_10ms	0.2528477345204695	3.1899801288841028	0.959478917518638	1.07315517186364	0.32573863787961865	0.0021945022914891103
data/23	6	time_scale_10ms	0.2658483907452509	2.5682273718983426	1.0434572601686996	1.18604299160989	0.26428251601672464	0.0016190176895093781
data/23	7	time_scale_10ms	0.2552689708283621	2.3755660085976835	0.9810134142735815	0.9950586027839278	0.24308239334453768	0.0016273374635835105
data/23	8	time_scale_10ms	0.267109858273346	3.049024439407893	1.0161565544355102	1.138948040885598	0.3147179912356681	0.0022392652667306487
data/23	1	time_scale_100ms	7.9006953409508105	22.773538141260637	16.19624372312805	2.057195966444909	0.3503230316411329	0.0027986876053828712
data/23	2	time_scale_100ms	7.9299157374493445	23.263479657796186	16.857026288407294	2.133261973188332	0.35761084715490465	0.002685291503638799
data/23	3	time_scale_100ms	7.6646583500843475	16.739700404905157	17.329650820605078	2.4295930962260535	0.3225604346211135	0.002262471362592938
data/23	4	time_scale_100ms	7.9155485735640925	18.912645402234304	17.089045511754964	2.3005623334767002	0.28957364674004754	0.0016378546835452833
data/23	5	time_scale_100ms	7.288707232508015	20.298495350136225	16.24681348936218	2.290667688920146	0.32573863787961865	0.0021945022914891103
data/23	6	time_scale_100ms	7.53859094761151	14.387295206295104	17.652855296582583	2.4322396733813902	0.26428251601672464	0.0016190176895093781
data/23	7	time_scale_100ms	7.128138620934416	15.02246091235086	17.64284019417475	2.042513397091759	0.24308239334453768	0.0016273374635835105
data/23	8	time_scale_100ms	7.621091128802627	17.46050046763873	15.909419307664484	2.4479930672288264	0.3147179912356681	0.0022392652667306487
data/24	1	baseline	0.001237082780551989	0.3644050966041792	0.00838082590411517	0.18521693501115052	0.36444954124668105	0.0006046107076891453	0.012196493110550044
data/24	2	baseline	0.0014867796586202965	0.3736871667920484	0.00824539829515169	0.1833783748500141	0.3737146547421642	0.0005831961217972171	0.0073558721193967
data/24	3	baseline	0.0013709096275669641	0.34490295875368776	0.009435878043379652	0.14831348237750186	0.3449498298506135	0.0006672743468374483	0.013589647678036165
data/24	4	baseline	0.00145446692653467	0.3837643654464868	0.008397346164840178	0.14177998987310542	0.3837978829548094	0.0005709304085834893	0.00873387717579277
data/24	5	baseline	0.0015256921552305109	0.30387799149135947	0.0090871918976627	0.14449053081117985	0.303920459779779	0.0007232539381798008	0.013975440673119621
data/24	6	baseline	0.0014034115717821189	0.33042037133404684	0.00904311588491965	0.1680913577782733	0.3304520192582448	0.000651596879538961	0.00957807899983898
data/24	1	rotation90	0.001237082780551989	0.3644050966041792	0.007781293655090204	0.18521693501115052	0.36444954124668105	0.0006046107076891453
data/24	2	rotation90	0.0014867796586202965	0.3736871667920484	0.007792939138661398	0.1833783748500141	0.3737146547421642	0.0005831961217972171
data/24	3	rotation90	0.0013709096275669641	0.34490295875368776	0.008176103393420835	0.14831348237750186	0.3449498298506135	0.0006672743468374483
data/24	4	rotation90	0.00145446692653467	0.3837643654464868	0.007685802601227776	0.14177998987310542	0.3837978829548094	0.0005709304085834893
data/24	5	rotation90	0.0015256921552305109	0.30387799149135947	0.008011734587345014	0.14449053081117985	0.303920459779779	0.0007232539381798008
data/24	6	rotation90	0.0014034115717821189	0.33042037133404684	0.008109344283383325	0.1680913577782733	0.3304520192582448	0.000651596879538961
data/24	1	parameter_seconds	0.001237082780551989	0.3644050966041792	0.0008773077817485813	0.1852169350111505	0.36444954124668105	0.0006046107076891453
data/24	2	parameter_seconds	0.0014867796586202967	0.3736871667920484	0.0011690451015193744	0.1833783748500141	0.3737146547421642	0.0005831961217972171
data/24	3	parameter_seconds	0.0013709096275669641	0.3449029587536877	0.0010392893470692354	0.1483134823775019	0.3449498298506135	0.0006672743468374483
data/24	4	parameter_seconds	0.00145446692653467	0.3837643654464868	0.0011518047617890186	0.14177998987310544	0.3837978829548094	0.0005709304085834893
data/24	5	parameter_seconds	0.0015256921552305109	0.3038779914913595	0.001190025460041528	0.14449053081117988	0.303920459779779	0.0007232539381798008
data/24	6	parameter_seconds	0.0014034115717821189	0.3304203713340469	0.0010640207185494742	0.16809135777827333	0.3304520192582448	0.000651596879538961
data/24	1	time_scale_10ms	0.12076747728838971	3.601282144815245	0.8029735259700872	1.837274739211333	0.36444954124668105	0.0006046107076891453
data/24	2	time_scale_10ms	0.14500217905516719	3.7104029575778776	0.7890808530220945	1.8117034769343787	0.3737146547421642	0.0005831961217972171
data/24	3	time_scale_10ms	0.13342192804731487	3.4040617243625038	0.8984651803870818	1.4675224436515724	0.3449498298506135	0.0006672743468374483
data/24	4	time_scale_10ms	0.1417433333014182	3.805343732435226	0.8030289124781282	1.39972082448643	0.3837978829548094	0.0005709304085834893
data/24	5	time_scale_10ms	0.14842385285313145	2.9981574640520123	0.8658569338172372	1.423889895275896	0.303920459779779	0.0007232539381798008
data/24	6	time_scale_10ms	0.13673500626511784	3.273761325284582	0.8594476149184536	1.660327673871897	0.3304520192582448	0.000651596879538961
data/24	1	time_scale_100ms	4.895358675676226	22.186638751456112	18.334642743795822	10.183483843205286	0.36444954124668105	0.0006046107076891453
data/24	2	time_scale_100ms	6.0316876222946565	27.480902167510767	18.04456677036359	8.219762059948948	0.3737146547421642	0.0005831961217972171
data/24	3	time_scale_100ms	5.2015880276233775	20.432328551891633	18.991943621161784	7.14936625050582	0.3449498298506135	0.0006672743468374483
data/24	4	time_scale_100ms	5.623828335944039	27.28460533432531	18.343804371312	6.152213590301507	0.3837978829548094	0.0005709304085834893
data/24	5	time_scale_100ms	5.636710286716171	18.938091703030118	18.47290841996299	5.801260542495564	0.303920459779779	0.0007232539381798008
data/24	6	time_scale_100ms	5.5259029555115635	22.511542309657973	17.876894645008953	7.463201948213906	0.3304520192582448	0.000651596879538961
data/25	1	baseline	0.003524372806625352	0.2621854774725413	0.01815761221288672	0.09665857270287116	0.26227008553366465	0.002906714512077843	0.03227030800445618
data/25	2	baseline	0.004307532848002344	0.19537590300794277	0.021917380712828494	0.11174291907150563	0.19553421796937207	0.004158136639884367	0.08103095570739516
data/25	3	baseline	0.004469156497128867	0.5511997918289315	0.02236056320058885	0.1132845686093431	0.5513235685513229	0.003757821176492438	0.022455872485127593
data/25	4	baseline	0.00442607751187866	0.24011112203861437	0.022913240441031674	0.11101778947686497	0.24021205920904587	0.0034771372450007262	0.04203769053865436
data/25	5	baseline	0.004156054204717637	0.20958491827991832	0.02129484634957061	0.10165063198746667	0.20971550169837422	0.0035085541729701166	0.062305732458045604
data/25	6	baseline	0.0043877930291432886	0.2807462787079167	0.022015895395331022	0.11515743533553768	0.2809337550570141	0.004286796058452817	0.06677785720268226
data/25	7	baseline	0.0033831490111133435	0.22594700684200875	0.01739761197701338	0.09864488229755843	0.2260135270460103	0.0026202555062611755	0.029440621910103992
data/25	1	rotation90	0.003524372806625352	0.2621854774725413	0.0172324382981584	0.09665857270287116	0.26227008553366465	0.002906714512077843
data/25	2	rotation90	0.004307532848002344	0.19537590300794277	0.020668616891253714	0.11174291907150563	0.19553421796937207	0.004158136639884367
data/25	3	rotation90	0.004469156497128867	0.5511997918289315	0.021440809910114062	0.1132845686093431	0.5513235685513229	0.003757821176492438
data/25	4	rotation90	0.00442607751187866	0.24011112203861437	0.02224339203016086	0.11101778947686497	0.24021205920904587	0.0034771372450007262
data/25	5	rotation90	0.004156054204717637	0.20958491827991832	0.020244460671505864	0.10165063198746667	0.20971550169837422	0.0035085541729701166
data/25	6	rotation90	0.0043877930291432886	0.2807462787079167	0.021597978118731938	0.11515743533553768	0.2809337550570141	0.004286796058452817
data/25	7	rotation90	0.0033831490111133435	0.22594700684200875	0.016799957769830738	0.09864488229755843	0.2260135270460103	0.0026202555062611755
data/25	1	parameter_seconds	0.003524372806625352	0.2621854774725413	0.0020978267603214014	0.09665857270287115	0.26227008553366465	0.002906714512077843
data/25	2	parameter_seconds	0.004307532848002344	0.19537590300794277	0.0025261480858458423	0.11174291907150563	0.19553421796937207	0.004158136639884367
data/25	3	parameter_seconds	0.004469156497128868	0.5511997918289315	0.002475461006707866	0.1132845686093431	0.5513235685513229	0.003757821176492438
data/25	4	parameter_seconds	0.004426077511878661	0.24011112203861437	0.002675990049969855	0.11101778947686494	0.24021205920904587	0.0034771372450007262
data/25	5	parameter_seconds	0.004156054204717637	0.20958491827991832	0.0023805035534944447	0.1016506319874667	0.20971550169837422	0.0035085541729701166
data/25	6	parameter_seconds	0.0043877930291432886	0.2807462787079167	0.0026399660614877824	0.11515743533553764	0.2809337550570141	0.004286796058452817
data/25	7	parameter_seconds	0.003383149011113343	0.22594700684200875	0.0019811045835986993	0.09864488229755844	0.2260135270460103	0.0026202555062611755
data/25	1	time_scale_10ms	0.29889502118682854	2.5489044817058866	1.3557591942501526	0.9297309067738829	0.26227008553366465	0.002906714512077843
data/25	2	time_scale_10ms	0.35081217828558153	1.8299195913376118	1.5679149794518465	1.0516925349996595	0.19553421796937207	0.004158136639884367
data/25	3	time_scale_10ms	0.36602679720918585	5.410756919033564	1.6101236414379483	1.0565326355649856	0.5513235685513229	0.003757821176492438
data/25	4	time_scale_10ms	0.36234532932476576	2.317436242220962	1.6446761142278115	1.05182426270458	0.24021205920904587	0.0034771372450007262
data/25	5	time_scale_10ms	0.34000105912648243	1.9891154507893956	1.5267561581582896	0.9601359035839464	0.20971550169837422	0.0035085541729701166
data/25	6	time_scale_10ms	0.358736921803607	2.6570088679075186	1.569790205042152	1.0867086213290462	0.2809337550570141	0.004286796058452817
data/25	7	time_scale_10ms	0.2825271523885264	2.20258055365825	1.2715939647797432	0.9450969401565844	0.2260135270460103	0.0026202555062611755
data/25	1	time_scale_100ms	7.795941556408187	15.845742520923228	13.609224665810153	1.9317530876026543	0.26227008553366465	0.002906714512077843
data/25	2	time_scale_100ms	6.211574689659233	9.36380154304375	14.215408878973962	1.527990454666063	0.19553421796937207	0.004158136639884367
data/25	3	time_scale_100ms	6.57445771690446	41.92642974591318	13.209765654268583	1.3656639120766132	0.5513235685513229	0.003757821176492438
data/25	4	time_scale_100ms	6.511320890598546	13.573991367624945	13.303710608936987	1.6812398467245575	0.24021205920904587	0.0034771372450007262
data/25	5	time_scale_100ms	5.773328416151931	9.689901386943585	12.65975878911305	1.46686282479734	0.20971550169837422	0.0035085541729701166
data/25	6	time_scale_100ms	6.31995280928897	12.06259804732663	14.085346725638157	1.6383891103433557	0.2809337550570141	0.004286796058452817
data/25	7	time_scale_100ms	6.579179530122301	15.205325514857257	12.773378934696822	1.8202964113325932	0.2260135270460103	0.0026202555062611755
data/26	1	baseline	0.0035462873218906387	0.36576461765858426	0.017489822544422953	0.1338232081746945	0.36588580648435237	0.0014221153962215784	0.03313300956879761
data/26	2	baseline	0.0035609168766235245	0.36779925006591846	0.015271873596144373	0.1369310852566519	0.36792416466252886	0.00201727124518227	0.03396271106805848
data/26	3	baseline	0.0035881650887360063	0.3096188300196508	0.016375489076711096	0.10288611081013578	0.30984936343643177	0.0020066623142148596	0.07445716940612801
data/26	4	baseline	0.003673030372808003	0.3295130878891089	0.01572879531319893	0.12450178684803985	0.3295974485768765	0.0018894715100196175	0.025601619743853554
data/26	5	baseline	0.004431937807270305	0.3078331309142356	0.018130070633017657	0.13024602109620328	0.30796808573997586	0.002356489904483365	0.04384025375678835
data/26	6	baseline	0.0035026382941213715	0.37202098362487146	0.0161806122121097	0.11374698280297126	0.37223536560634807	0.0022836554399342903	0.05762631435133336
data/26	7	baseline	0.0040886094349228685	0.2853793653653412	0.017441472438449356	0.12159770344550083	0.28552465734113847	0.0019108487531301623	0.050911871505232575
data/26	8	baseline	0.0041777714804431204	0.367454711695639	0.01882141135698087	0.13560526249930177	0.3675617647455493	0.002039102578396173	0.029133671852044074
data/26	1	rotation90	0.0035462873218906387	0.36576461765858426	0.013307042922471292	0.1338232081746945	0.36588580648435237	0.0014221153962215784
data/26	2	rotation90	0.0035609168766235245	0.36779925006591846	0.012613036389173528	0.1369310852566519	0.36792416466252886	0.00201727124518227
data/26	3	rotation90	0.0035881650887360063	0.3096188300196508	0.01293061585461385	0.10288611081013578	0.30984936343643177	0.0020066623142148596
data/26	4	rotation90	0.003673030372808003	0.3295130878891089	0.012557839861042568	0.12450178684803985	0.3295974485768765	0.0018894715100196175
data/26	5	rotation90	0.004431937807270305	0.3078331309142356	0.01383092484025658	0.13024602109620328	0.30796808573997586	0.002356489904483365
data/26	6	rotation90	0.0035026382941213715	0.37202098362487146	0.012712015568446384	0.11374698280297126	0.37223536560634807	0.0022836554399342903
data/26	7	rotation90	0.0040886094349228685	0.2853793653653412	0.01407513154259298	0.12159770344550083	0.28552465734113847	0.0019108487531301623
data/26	8	rotation90	0.0041777714804431204	0.367454711695639	0.014343212132132337	0.13560526249930177	0.3675617647455493	0.002039102578396173
data/26	1	parameter_seconds	0.0035462873218906387	0.3657646176585843	0.0026883689376339384	0.1338232081746945	0.36588580648435237	0.0014221153962215784
data/26	2	parameter_seconds	0.0035609168766235245	0.36779925006591846	0.002781417802908882	0.1369310852566519	0.36792416466252886	0.00201727124518227
data/26	3	parameter_seconds	0.0035881650887360063	0.3096188300196508	0.002881159265458388	0.10288611081013577	0.30984936343643177	0.0020066623142148596
data/26	4	parameter_seconds	0.0036730303728080027	0.32951308788910894	0.0028747433031889114	0.12450178684803986	0.3295974485768765	0.0018894715100196175
data/26	5	parameter_seconds	0.004431937807270305	0.30783313091423564	0.0036905507929644696	0.13024602109620326	0.30796808573997586	0.002356489904483365
data/26	6	parameter_seconds	0.0035026382941213715	0.37202098362487146	0.0027772388079163155	0.11374698280297128	0.37223536560634807	0.0022836554399342903
data/26	7	parameter_seconds	0.004088609434922869	0.2853793653653412	0.003156488080902013	0.12159770344550086	0.28552465734113847	0.0019108487531301623
data/26	8	parameter_seconds	0.0041777714804431204	0.36745471169563904	0.003266575069807852	0.1356052624993018	0.3675617647455493	0.002039102578396173
data/26	1	time_scale_10ms	0.3237419284341055	3.54715355924821	1.5312746396767611	1.2999882428893736	0.36588580648435237	0.0014221153962215784
data/26	2	time_scale_10ms	0.318774039676665	3.56774967706867	1.3101472518586383	1.3241307989569828	0.36792416466252886	0.00201727124518227
data/26	3	time_scale_10ms	0.32231814346456483	2.900617248065792	1.3980277082663022	1.0095799618781562	0.30984936343643177	0.0020066623142148596
data/26	4	time_scale_10ms	0.3291808366081525	3.218657968211229	1.3388829350506952	1.218582528098952	0.3295974485768765	0.0018894715100196175
data/26	5	time_scale_10ms	0.3936325595170055	2.958331025662598	1.5353924115203712	1.2672354759494335	0.30796808573997586	0.002356489904483365
data/26	6	time_scale_10ms	0.31360175517570915	3.541878728884634	1.380543291055534	1.10820285448021	0.37223536560634807	0.0022836554399342903
data/26	7	time_scale_10ms	0.3661247357418041	2.7272672672064777	1.484793587793605	1.1866687616520588	0.28552465734113847	0.0019108487531301623
data/26	8	time_scale_10ms	0.36920654012461473	3.578505576237891	1.591735521326332	1.3208637735374547	0.3675617647455493	0.002039102578396173
data/26	1	time_scale_100ms	7.093934471372108	18.989474509650684	17.09932772416306	3.3697760660076286	0.36588580648435237	0.0014221153962215784
data/26	2	time_scale_100ms	8.601432241524838	17.936811751556487	16.415932953443242	3.079750785367231	0.36792416466252886	0.00201727124518227
data/26	3	time_scale_100ms	7.357925425592451	12.653596752022697	16.779713747298022	3.512769981872037	0.30984936343643177	0.0020066623142148596
data/26	4	time_scale_100ms	8.506728926674121	17.042013035212523	16.549307336420387	3.9015989965734565	0.3295974485768765	0.0018894715100196175
data/26	5	time_scale_100ms	7.945135852291469	12.816074532335298	16.558200240127857	3.420821681265312	0.30796808573997586	0.002356489904483365
data/26	6	time_scale_100ms	6.578461933577218	20.976902410460614	16.119856303355025	3.1016128361712045	0.37223536560634807	0.0022836554399342903
data/26	7	time_scale_100ms	8.019953470548929	13.222345115042534	15.92054147829914	3.479696296595262	0.28552465734113847	0.0019108487531301623
data/26	8	time_scale_100ms	6.9713876240463595	20.42821859576265	16.34050555726686	3.674222875591354	0.3675617647455493	0.002039102578396173
data/27	1	baseline	0.003976215694791163	0.3570939150347057	0.013543208537028775	0.15976304020137425	0.35723489301918016	0.005092644952613499	0.03947924580589568
data/27	2	baseline	0.003993914239150869	0.2592307967334114	0.014150212533841116	0.09440993138643489	0.25936245567268695	0.00310052294431464	0.05078830946578794
data/27	3	baseline	0.003362554797528556	0.2483906786097305	0.014606764776010223	0.06600147224781759	0.24853969303024281	0.004316349656997201	0.05999195354124964
data/27	4	baseline	0.004049011680419855	0.2021858110222065	0.017532828151494425	0.07542536330937358	0.20235673715249664	0.002951144430184966	0.08453913230901389
data/27	5	baseline	0.003911705451201053	0.27445196866716604	0.01631609072522454	0.07340034307928701	0.2747388048030458	0.004712160708676182	0.10451232588082338
data/27	6	baseline	0.0034296810840439567	0.25575623096927114	0.012190651114053718	0.10635289663172075	0.2558657808448985	0.003874379035386508	0.04283370739872616
data/27	7	baseline	0.0041314363888838015	0.3602096831759	0.014375774716236371	0.10299865161334178	0.3608541918048702	0.004759852940074294	0.1789259587048564
data/27	1	rotation90	0.003976215694791163	0.3570939150347057	0.0174060952510908	0.15976304020137425	0.35723489301918016	0.005092644952613499
data/27	2	rotation90	0.003993914239150869	0.2592307967334114	0.018441303443247327	0.09440993138643489	0.25936245567268695	0.00310052294431464
data/27	3	rotation90	0.003362554797528556	0.2483906786097305	0.01669615714281483	0.06600147224781759	0.24853969303024281	0.004316349656997201
data/27	4	rotation90	0.004049011680419855	0.2021858110222065	0.01870256705758674	0.07542536330937358	0.20235673715249664	0.002951144430184966
data/27	5	rotation90	0.003911705451201053	0.27445196866716604	0.017306773490375658	0.07340034307928701	0.2747388048030458	0.004712160708676182
data/27	6	rotation90	0.0034296810840439567	0.25575623096927114	0.015254768472149863	0.10635289663172075	0.2558657808448985	0.003874379035386508
data/27	7	rotation90	0.0041314363888838015	0.3602096831759	0.018857117433509096	0.10299865161334178	0.3608541918048702	0.004759852940074294
data/27	1	parameter_seconds	0.003976215694791162	0.3570939150347057	0.002708378917439334	0.15976304020137422	0.35723489301918016	0.005092644952613499
data/27	2	parameter_seconds	0.003993914239150869	0.2592307967334114	0.0028338952354522782	0.09440993138643487	0.25936245567268695	0.00310052294431464
data/27	3	parameter_seconds	0.003362554797528556	0.2483906786097305	0.0024809759733443464	0.06600147224781759	0.24853969303024281	0.004316349656997201
data/27	4	parameter_seconds	0.004049011680419855	0.2021858110222065	0.002732370576938764	0.0754253633093736	0.20235673715249664	0.002951144430184966
data/27	5	parameter_seconds	0.003911705451201053	0.27445196866716604	0.0027529946745475185	0.07340034307928701	0.2747388048030458	0.004712160708676182
data/27	6	parameter_seconds	0.0034296810840439567	0.25575623096927114	0.002363980921214142	0.10635289663172073	0.2558657808448985	0.003874379035386508
data/27	7	parameter_seconds	0.0041314363888838015	0.3602096831759	0.003104383356322861	0.10299865161334179	0.3608541918048702	0.004759852940074294
data/27	1	time_scale_10ms	0.34929624688834127	3.461170822323727	1.0750670812680418	1.5065980496565174	0.35723489301918016	0.005092644952613499
data/27	2	time_scale_10ms	0.3475253777158242	2.4848792075406623	1.1160202169141133	0.9040190792475186	0.25936245567268695	0.00310052294431464
data/27	3	time_scale_10ms	0.29312368458545657	2.3685191610078182	1.1869287324003788	0.6234573122082845	0.24853969303024281	0.004316349656997201
data/27	4	time_scale_10ms	0.34959133929475494	1.885301664406443	1.3889735926986577	0.7106340374024946	0.20235673715249664	0.002951144430184966
data/27	5	time_scale_10ms	0.34211593739225626	2.5357582374694942	1.3261939170224766	0.6935638553747964	0.2747388048030458	0.004712160708676182
data/27	6	time_scale_10ms	0.3048992762139351	2.4694572763275646	1.0072690633534165	1.0136271817693752	0.2558657808448985	0.003874379035386508
data/27	7	time_scale_10ms	0.3610642706833973	3.1536981271663422	1.151761320456211	0.97898144564923	0.3608541918048702	0.004759852940074294
data/27	1	time_scale_100ms	9.198163090724043	20.332338399277255	15.817669106249333	2.2493384453475462	0.35723489301918016	0.005092644952613499
data/27	2	time_scale_100ms	8.710177063949953	14.715654249903023	14.733600206689774	1.723470582458491	0.25936245567268695	0.00310052294431464
data/27	3	time_scale_100ms	6.4883116126172995	14.309037236023329	15.655929117049851	0.9534622179323508	0.24853969303024281	0.004316349656997201
data/27	4	time_scale_100ms	6.461419637802996	9.024893057091639	14.181472136465487	1.047646537244667	0.20235673715249664	0.002951144430184966
data/27	5	time_scale_100ms	7.610598719813371	13.870241239373119	15.758154398209754	1.0654717613609608	0.2747388048030458	0.004712160708676182
data/27	6	time_scale_100ms	8.154238924282064	16.347666873573957	15.885679378402488	1.7807630826371224	0.2558657808448985	0.003874379035386508
data/27	7	time_scale_100ms	8.297011313252348	13.650779549643687	15.938150498723504	1.6447903875047345	0.3608541918048702	0.004759852940074294
data/28	1	baseline	0.003051489888482349	0.28722209804785426	0.01507648421017805	0.09408086216094187	0.2873879852031479	0.004888464333708279	0.05775570766355376
data/28	2	baseline	0.0031404834907385547	0.2708981362753064	0.015498170477558143	0.12555597224921072	0.2710099095962995	0.0028696780139215792	0.04126027684425715
data/28	3	baseline	0.002952783324176617	0.30021496194147257	0.014964779212935346	0.0883633813146589	0.3003095742347063	0.0020058933344310023	0.03151484943384464
data/28	4	baseline	0.0031096890604171154	0.32788492867504176	0.014662659363809092	0.12143475442791116	0.32805333950902144	0.004866422140352852	0.05136278592010601
data/28	5	baseline	0.0032115767945002922	0.37330740505696297	0.015490299874539412	0.10993629364327341	0.3734306605566811	0.003390593952783241	0.03301715906207647
data/28	6	baseline	0.0029887397537983027	0.33900993274847474	0.015173339077453912	0.09481769020424703	0.3391121747918561	0.002209004729192841	0.030159011139430092
data/28	7	baseline	0.002839623444661665	0.27650916872002573	0.01483417669431185	0.09148995064865834	0.27660701051949355	0.0023477670458478084	0.03538464923993345
data/28	8	baseline	0.002899624692725699	0.2521755483047509	0.015947665964204567	0.07549623707869242	0.252230230708254	0.0024220489870821873	0.02168426077417962
data/28	1	rotation90	0.003051489888482349	0.28722209804785426	0.01790665172158406	0.09408086216094187	0.2873879852031479	0.004888464333708279
data/28	2	rotation90	0.0031404834907385547	0.2708981362753064	0.0182881683491909	0.12555597224921072	0.2710099095962995	0.0028696780139215792
data/28	3	rotation90	0.002952783324176617	0.30021496194147257	0.01593690597133347	0.0883633813146589	0.3003095742347063	0.0020058933344310023
data/28	4	rotation90	0.0031096890604171154	0.32788492867504176	0.016703068996671618	0.12143475442791116	0.32805333950902144	0.004866422140352852
data/28	5	rotation90	0.0032115767945002922	0.37330740505696297	0.017823257716309528	0.10993629364327341	0.3734306605566811	0.003390593952783241
data/28	6	rotation90	0.0029887397537983027	0.33900993274847474	0.01764018795955806	0.09481769020424703	0.3391121747918561	0.002209004729192841
data/28	7	rotation90	0.002839623444661665	0.27650916872002573	0.01563217551354282	0.09148995064865834	0.27660701051949355	0.0023477670458478084
data/28	8	rotation90	0.002899624692725699	0.2521755483047509	0.016152701140238118	0.07549623707869242	0.252230230708254	0.0024220489870821873
data/28	1	parameter_seconds	0.0030514898884823494	0.28722209804785426	0.0023526020574621987	0.09408086216094186	0.2873879852031479	0.004888464333708279
data/28	2	parameter_seconds	0.0031404834907385547	0.2708981362753064	0.0024362940317887226	0.12555597224921072	0.2710099095962995	0.0028696780139215792
data/28	3	parameter_seconds	0.002952783324176617	0.30021496194147257	0.002273733170214123	0.0883633813146589	0.3003095742347063	0.0020058933344310023
data/28	4	parameter_seconds	0.0031096890604171154	0.32788492867504176	0.002401701379164898	0.12143475442791116	0.32805333950902144	0.004866422140352852
data/28	5	parameter_seconds	0.0032115767945002922	0.37330740505696297	0.002561820472493588	0.10993629364327341	0.3734306605566811	0.003390593952783241
data/28	6	parameter_seconds	0.0029887397537983027	0.33900993274847474	0.002294586309241571	0.09481769020424707	0.3391121747918561	0.002209004729192841
data/28	7	parameter_seconds	0.002839623444661665	0.2765091687200258	0.0021725747111098655	0.09148995064865834	0.27660701051949355	0.0023477670458478084
data/28	8	parameter_seconds	0.002899624692725699	0.2521755483047509	0.002236250143113142	0.07549623707869242	0.252230230708254	0.0024220489870821873
data/28	1	time_scale_10ms	0.2665586402096228	2.7458559577147397	1.2336644605797855	0.9181225625853328	0.2873879852031479	0.004888464333708279
data/28	2	time_scale_10ms	0.2718296496810703	2.6141279166499145	1.2547504535053446	1.2274945825591437	0.2710099095962995	0.0028696780139215792
data/28	3	time_scale_10ms	0.25800795342424204	2.9183033595670635	1.2103589783341915	0.8666556195810556	0.3003095742347063	0.0020058933344310023
data/28	4	time_scale_10ms	0.26520507670082794	3.150255095922435	1.1730409549198428	1.168243561221861	0.32805333950902144	0.004866422140352852
data/28	5	time_scale_10ms	0.2776402351825131	3.631642819277599	1.2521019103778352	1.0639971225846432	0.3734306605566811	0.003390593952783241
data/28	6	time_scale_10ms	0.2608890505363138	3.2993205462917774	1.234958501746876	0.9341581190390061	0.3391121747918561	0.002209004729192841
data/28	7	time_scale_10ms	0.2463966402153857	2.6790796892385274	1.193934127472507	0.898129392483716	0.27660701051949355	0.0023477670458478084
data/28	8	time_scale_10ms	0.2493437662320079	2.47438016424636	1.2832593408635677	0.7395252473196893	0.252230230708254	0.0024220489870821873
data/28	1	time_scale_100ms	6.291092737208679	16.860270670002915	13.940530729062111	2.691386905961296	0.2873879852031479	0.004888464333708279
data/28	2	time_scale_100ms	5.630268861088022	16.77452502812469	12.60179166956241	3.794103370030505	0.2710099095962995	0.0028696780139215792
data/28	3	time_scale_100ms	7.231401200979218	18.948265622121642	14.492780383064042	2.966570220231213	0.3003095742347063	0.0020058933344310023
data/28	4	time_scale_100ms	6.3408008043842985	21.570904147239986	13.672106720315785	2.435563260993829	0.32805333950902144	0.004866422140352852
data/28	5	time_scale_100ms	6.5409231165282415	25.764625220340736	13.720811828847848	2.523151530705408	0.3734306605566811	0.003390593952783241
data/28	6	time_scale_100ms	6.144782801402209	21.62177864131963	12.865035614846756	3.769048277792904	0.3391121747918561	0.002209004729192841
data/28	7	time_scale_100ms	5.6921091435738065	17.82393052159228	13.149137388441675	3.1702406737714046	0.27660701051949355	0.0023477670458478084
data/28	8	time_scale_100ms	6.23960839588704	17.119303533599943	14.518979181319239	2.4288505447084057	0.252230230708254	0.0024220489870821873
data/29	1	baseline	0.002928693038601778	0.20879540137018268	0.015492636320348719	0.12386165121024832	0.20895046898204492	0.004029845986030541	0.07426773331435932
data/29	2	baseline	0.002890525667325154	0.22917293726405236	0.01577916123688218	0.1295263144935056	0.2293398907272705	0.003642792866820449	0.0728504269357888
data/29	3	baseline	0.003042726576958978	0.26569335049827647	0.01680939626034347	0.11702001577591056	0.26582255410822264	0.0029273113134673924	0.04862884588714422
data/29	4	baseline	0.0027128667853626447	0.21450060665066087	0.01501330196216653	0.11676987344908361	0.2146548165076457	0.0037536630157622196	0.07189250389205704
data/29	5	baseline	0.002732392097869194	0.16941491854715648	0.015117348297850084	0.1255911193217093	0.16954820665787126	0.0036063555510369967	0.07867554513960595
data/29	6	baseline	0.0029472259974104454	0.3226710360938582	0.016036393904168614	0.13427751497404128	0.32284305180743894	0.0048703956032037955	0.053309933132861254
data/29	7	baseline	0.002834517282209124	0.24379142419667565	0.015567181178045598	0.12521597780566637	0.24395541617632913	0.00463603633877643	0.06726732910882216
data/29	8	baseline	0.0028700353829591487	0.2247252996479293	0.014541360631454186	0.1303032400931154	0.2248555833014105	0.004761485616662008	0.05797462665988462
data/29	1	rotation90	0.002928693038601778	0.20879540137018268	0.01667177968334136	0.12386165121024832	0.20895046898204492	0.004029845986030541
data/29	2	rotation90	0.002890525667325154	0.22917293726405236	0.016082903387561482	0.1295263144935056	0.2293398907272705	0.003642792866820449
data/29	3	rotation90	0.003042726576958978	0.26569335049827647	0.016414150907080233	0.11702001577591056	0.26582255410822264	0.0029273113134673924
data/29	4	rotation90	0.0027128667853626447	0.21450060665066087	0.01439778007902303	0.11676987344908361	0.2146548165076457	0.0037536630157622196
data/29	5	rotation90	0.002732392097869194	0.16941491854715648	0.014576541673894574	0.1255911193217093	0.16954820665787126	0.0036063555510369967
data/29	6	rotation90	0.0029472259974104454	0.3226710360938582	0.015608579311962738	0.13427751497404128	0.32284305180743894	0.0048703956032037955
data/29	7	rotation90	0.002834517282209124	0.24379142419667565	0.015064243725475589	0.12521597780566637	0.24395541617632913	0.00463603633877643
data/29	8	rotation90	0.0028700353829591487	0.2247252996479293	0.015088987454577693	0.1303032400931154	0.2248555833014105	0.004761485616662008
data/29	1	parameter_seconds	0.002928693038601778	0.2087954013701827	0.002005485351263157	0.12386165121024831	0.20895046898204492	0.004029845986030541
data/29	2	parameter_seconds	0.002890525667325154	0.22917293726405233	0.0018777153949383334	0.1295263144935056	0.2293398907272705	0.003642792866820449
data/29	3	parameter_seconds	0.003042726576958978	0.26569335049827647	0.0019438197497217325	0.11702001577591054	0.26582255410822264	0.0029273113134673924
data/29	4	parameter_seconds	0.0027128667853626447	0.21450060665066084	0.0017356799119954726	0.11676987344908359	0.2146548165076457	0.0037536630157622196
data/29	5	parameter_seconds	0.002732392097869194	0.16941491854715648	0.0017403707894835274	0.12559111932170927	0.16954820665787126	0.0036063555510369967
data/29	6	parameter_seconds	0.002947225997410445	0.3226710360938582	0.0019027576272980938	0.1342775149740413	0.32284305180743894	0.0048703956032037955
data/29	7	parameter_seconds	0.002834517282209124	0.24379142419667563	0.0018408840668042677	0.12521597780566635	0.24395541617632913	0.00463603633877643
data/29	8	parameter_seconds	0.0028700353829591487	0.22472529964792928	0.0018403494158287547	0.13030324009311545	0.2248555833014105	0.004761485616662008
data/29	1	time_scale_10ms	0.24670607276347256	1.9652995444904713	1.2110624023868657	1.1606841318635148	0.20895046898204492	0.004029845986030541
data/29	2	time_scale_10ms	0.2437492069365415	2.1600420771111324	1.2330460277541802	1.2111176871905878	0.2293398907272705	0.003642792866820449
data/29	3	time_scale_10ms	0.255890778642833	2.5494883649869386	1.3080330679018866	1.1036096554746897	0.26582255410822264	0.0029273113134673924
data/29	4	time_scale_10ms	0.22841758747390353	2.0248174236716303	1.1737345100548329	1.0982750394051213	0.2146548165076457	0.0037536630157622196
data/29	5	time_scale_10ms	0.22923047351451661	1.5891520518640778	1.1790064248044017	1.175253824847837	0.16954820665787126	0.0036063555510369967
data/29	6	time_scale_10ms	0.24709743812482826	3.0967922106450176	1.2516430432968366	1.256451984812517	0.32284305180743894	0.0048703956032037955
data/29	7	time_scale_10ms	0.23794805232098404	2.3117210759454383	1.2122920108044712	1.1781172720277178	0.24395541617632913	0.00463603633877643
data/29	8	time_scale_10ms	0.24189710057293845	2.14807490075844	1.135367892625382	1.216061563412215	0.2248555833014105	0.004761485616662008
data/29	1	time_scale_100ms	4.196896645138117	9.233086440756324	13.618981209148563	1.5917467728596688	0.20895046898204492	0.004029845986030541
data/29	2	time_scale_100ms	3.9107812610357664	11.472925963257449	13.475224805714907	1.6155993567140419	0.2293398907272705	0.003642792866820449
data/29	3	time_scale_100ms	4.299700365183886	15.442558733120586	13.59695783239145	1.6495119318411016	0.26582255410822264	0.0029273113134673924
data/29	4	time_scale_100ms	4.149027417361974	12.049046123673314	13.655008638824903	1.5813114454780306	0.2146548165076457	0.0037536630157622196
data/29	5	time_scale_100ms	3.940029610246506	8.948031492508699	13.311618834805728	1.5834264807303735	0.16954820665787126	0.0036063555510369967
data/29	6	time_scale_100ms	4.215700857479234	20.900665103321206	13.702407245098973	1.691345365545301	0.32284305180743894	0.0048703956032037955
data/29	7	time_scale_100ms	4.11106621158037	14.090834076061698	12.879117577042393	1.7041602661458373	0.24395541617632913	0.00463603633877643
data/29	8	time_scale_100ms	4.330334279667947	13.73537153877109	13.121961736075074	1.5845492136663457	0.2248555833014105	0.004761485616662008
data/3	1	baseline	0.0027579065675956142	0.34044303501775375	0.013188616429484122	0.14134947768728234	0.34054554872754417	0.0033111630557686312	0.03011185403898331
data/3	2	baseline	0.0027412956277444727	0.25162377137317804	0.012621356809135698	0.11874965164275246	0.2517021743013155	0.003138784350887566	0.031158792235563837
data/3	3	baseline	0.0028002154707285104	0.31893922956509707	0.01323282480830877	0.14156115705780717	0.3191097231842503	0.0036360902384504545	0.053456459208778284
data/3	4	baseline	0.002700699045052713	0.2984557540359163	0.012460022465950446	0.1448877689574204	0.29853808286911004	0.0030020420202528627	0.027584937492552974
data/3	5	baseline	0.002631790880374764	0.6190990953890074	0.012365374339446343	0.16958519675837158	0.6192741831602047	0.0032015468770635485	0.028281057507806295
data/3	6	baseline	0.0029285344198204397	0.31832185784757355	0.013374731779769628	0.1343667700417267	0.3184259734788791	0.003418205538201984	0.03270766010525783
data/3	7	baseline	0.0026975445702981044	0.281391198175888	0.012700704759975688	0.13039533662053612	0.2814929640450638	0.0034659740035739984	0.03616526381617913
data/3	8	baseline	0.0027522473778618496	0.2975658617621928	0.012350079966742145	0.14165569980212847	0.29765785364390807	0.0037377376526838	0.03091479686900822
data/3	9	baseline	0.003043522310588272	0.3996134928090932	0.014130795808729764	0.11100065688750001	0.3997197257919517	0.0036219552951935624	0.026583932917723097
data/3	1	rotation90	0.0027579065675956142	0.34044303501775375	0.015340549476791525	0.14134947768728234	0.34054554872754417	0.0033111630557686312
data/3	2	rotation90	0.0027412956277444727	0.25162377137317804	0.01500923594078668	0.11874965164275246	0.2517021743013155	0.003138784350887566
data/3	3	rotation90	0.0028002154707285104	0.31893922956509707	0.015185215764609407	0.14156115705780717	0.3191097231842503	0.0036360902384504545
data/3	4	rotation90	0.002700699045052713	0.2984557540359163	0.014180137033226375	0.1448877689574204	0.29853808286911004	0.0030020420202528627
data/3	5	rotation90	0.002631790880374764	0.6190990953890074	0.01453913695517601	0.16958519675837158	0.6192741831602047	0.0032015468770635485
data/3	6	rotation90	0.0029285344198204397	0.31832185784757355	0.01585860528070794	0.1343667700417267	0.3184259734788791	0.003418205538201984
data/3	7	rotation90	0.0026975445702981044	0.281391198175888	0.015447395744845388	0.13039533662053612	0.2814929640450638	0.0034659740035739984
data/3	8	rotation90	0.0027522473778618496	0.2975658617621928	0.014915739256532803	0.14165569980212847	0.29765785364390807	0.0037377376526838
data/3	9	rotation90	0.003043522310588272	0.3996134928090932	0.016658967244802775	0.11100065688750001	0.3997197257919517	0.0036219552951935624
data/3	1	parameter_seconds	0.0027579065675956142	0.3404430350177537	0.001853057219971709	0.1413494776872823	0.34054554872754417	0.0033111630557686312
data/3	2	parameter_seconds	0.0027412956277444727	0.25162377137317804	0.0018646625528813503	0.11874965164275243	0.2517021743013155	0.003138784350887566
data/3	3	parameter_seconds	0.0028002154707285104	0.31893922956509707	0.0017902752643826846	0.14156115705780714	0.3191097231842503	0.0036360902384504545
data/3	4	parameter_seconds	0.002700699045052713	0.2984557540359163	0.00173015690238966	0.1448877689574203	0.29853808286911004	0.0030020420202528627
data/3	5	parameter_seconds	0.0026317908803747646	0.6190990953890075	0.00167818992033134	0.1695851967583716	0.6192741831602047	0.0032015468770635485
data/3	6	parameter_seconds	0.0029285344198204397	0.31832185784757355	0.0020677781807709747	0.1343667700417267	0.3184259734788791	0.003418205538201984
data/3	7	parameter_seconds	0.0026975445702981044	0.281391198175888	0.001852275768725938	0.13039533662053607	0.2814929640450638	0.0034659740035739984
data/3	8	parameter_seconds	0.002752247377861849	0.2975658617621928	0.001891856259780567	0.14165569980212847	0.29765785364390807	0.0037377376526838
data/3	9	parameter_seconds	0.003043522310588272	0.39961349280909325	0.0020405983143372735	0.11100065688750001	0.3997197257919517	0.0036219552951935624
data/3	1	time_scale_10ms	0.24453984183141	3.319003277504186	1.0841216931626934	1.3411194372623685	0.34054554872754417	0.0033111630557686312
data/3	2	time_scale_10ms	0.24377959029898785	2.4479681280409156	1.0360129676102514	1.1103193113970873	0.2517021743013155	0.003138784350887566
data/3	3	time_scale_10ms	0.251247717734757	3.0500405518740625	1.1001102576614348	1.3473339382445404	0.3191097231842503	0.0036360902384504545
data/3	4	time_scale_10ms	0.23811313267788467	2.9136397882131764	1.0224049681150493	1.3593923376419015	0.29853808286911004	0.0030020420202528627
data/3	5	time_scale_10ms	0.23177847951487462	6.041829229668371	1.0149804685398383	1.5709164979359227	0.6192741831602047	0.0032015468770635485
data/3	6	time_scale_10ms	0.258647094673083	3.095855458246757	1.097136460310787	1.2445184099261788	0.3184259734788791	0.003418205538201984
data/3	7	time_scale_10ms	0.2391667676808174	2.726882933359246	1.0351685753700428	1.2199989048710667	0.2814929640450638	0.0034659740035739984
data/3	8	time_scale_10ms	0.2438856109625278	2.899359997322316	1.014177610583219	1.3242600230270996	0.29765785364390807	0.0037377376526838
data/3	9	time_scale_10ms	0.2689689220114296	3.905205909818524	1.151929073428922	1.0472969374355978	0.3997197257919517	0.0036219552951935624
data/3	1	time_scale_100ms	6.574778403754833	24.227197200096814	15.34978301866808	2.191259995963364	0.34054554872754417	0.0033111630557686312
data/3	2	time_scale_100ms	6.521630625105628	15.340814269588629	14.417236432828899	1.4805931304350604	0.2517021743013155	0.003138784350887566
data/3	3	time_scale_100ms	6.435017435294489	18.694181242070083	14.701522706188651	2.313738678364983	0.3191097231842503	0.0036360902384504545
data/3	4	time_scale_100ms	5.764698016260514	20.196537398336552	14.454994838200244	1.8943108748185327	0.29853808286911004	0.0030020420202528627
data/3	5	time_scale_100ms	6.015794323389743	36.211987440145	15.500210143281045	1.877487444417565	0.6192741831602047	0.0032015468770635485
data/3	6	time_scale_100ms	6.556943830177566	21.311027845220814	15.126094773036698	1.485282071287299	0.3184259734788791	0.003418205538201984
data/3	7	time_scale_100ms	6.7913705975889735	17.390784960283757	15.340062910885653	1.6401238848171806	0.2814929640450638	0.0034659740035739984
data/3	8	time_scale_100ms	6.383635567420146	20.136638744524934	14.535221974840598	1.7620185608656755	0.29765785364390807	0.0037377376526838
data/3	9	time_scale_100ms	7.142844585585683	25.89692275284276	15.358054113182469	1.5750050811044183	0.3997197257919517	0.0036219552951935624
data/30	1	baseline	0.0034795891698373403	0.4222200172802628	0.0156502381765838	0.10912942066969841	0.4223419073643557	0.0033035498269990264	0.02886885488708746
data/30	2	baseline	0.0034000069421312785	0.2743664829103864	0.017218966277307325	0.07992664350134579	0.2744834187149266	0.003441963134995028	0.04262029505199827
data/30	3	baseline	0.0035154070979396827	0.27702845999235	0.018143548981018387	0.11473319153048878	0.2771360763322408	0.002957236318350039	0.03884667297135991
data/30	4	baseline	0.003518893823086296	0.29004102252439135	0.015626359113890202	0.11955167076878934	0.29010506450619467	0.002383248777042072	0.02208031858594861
data/30	5	baseline	0.0035996414682697908	0.2211008385264975	0.017659870184899826	0.10549870918062189	0.2211845073625684	0.0034058607796406347	0.03784193521312318
data/30	6	baseline	0.003638008691491757	0.35957661590154305	0.015428611849921869	0.11324367884710576	0.35990237767314404	0.002965342751359084	0.09059592787596937
data/30	7	baseline	0.0035533396023170456	0.27753951454897	0.01681199194265881	0.0751361622504195	0.27770285952372475	0.003317055833150319	0.05885467336792516
data/30	1	rotation90	0.0034795891698373403	0.4222200172802628	0.017782605130990274	0.10912942066969841	0.4223419073643557	0.0033035498269990264
data/30	2	rotation90	0.0034000069421312785	0.2743664829103864	0.017450694369131117	0.07992664350134579	0.2744834187149266	0.003441963134995028
data/30	3	rotation90	0.0035154070979396827	0.27702845999235	0.01827917355456044	0.11473319153048878	0.2771360763322408	0.002957236318350039
data/30	4	rotation90	0.003518893823086296	0.29004102252439135	0.016710882018004063	0.11955167076878934	0.29010506450619467	0.002383248777042072
data/30	5	rotation90	0.0035996414682697908	0.2211008385264975	0.018009684315070766	0.10549870918062189	0.2211845073625684	0.0034058607796406347
data/30	6	rotation90	0.003638008691491757	0.35957661590154305	0.01739196798109988	0.11324367884710576	0.35990237767314404	0.002965342751359084
data/30	7	rotation90	0.0035533396023170456	0.27753951454897	0.016497552811744164	0.0751361622504195	0.27770285952372475	0.003317055833150319
data/30	1	parameter_seconds	0.0034795891698373403	0.4222200172802628	0.0025041100994341314	0.10912942066969843	0.4223419073643557	0.0033035498269990264
data/30	2	parameter_seconds	0.0034000069421312785	0.2743664829103864	0.0024856557392372277	0.07992664350134578	0.2744834187149266	0.003441963134995028
data/30	3	parameter_seconds	0.0035154070979396827	0.27702845999235	0.0024905951439136895	0.11473319153048873	0.2771360763322408	0.002957236318350039
data/30	4	parameter_seconds	0.003518893823086296	0.29004102252439135	0.0024562425587293076	0.11955167076878936	0.29010506450619467	0.002383248777042072
data/30	5	parameter_seconds	0.0035996414682697908	0.2211008385264975	0.002391018700101486	0.10549870918062192	0.2211845073625684	0.0034058607796406347
data/30	6	parameter_seconds	0.003638008691491757	0.35957661590154305	0.0025053346174551505	0.11324367884710576	0.35990237767314404	0.002965342751359084
data/30	7	parameter_seconds	0.003553339602317046	0.27753951454897	0.0023297140032261525	0.0751361622504195	0.27770285952372475	0.003317055833150319
data/30	1	time_scale_10ms	0.2959141777021798	4.118715805464279	1.2294412502007008	1.0653082661542976	0.4223419073643557	0.0033035498269990264
data/30	2	time_scale_10ms	0.2889452247712167	2.645606603476125	1.3313860626454637	0.7776257048807607	0.2744834187149266	0.003441963134995028
data/30	3	time_scale_10ms	0.2961207108175942	2.6776797076401033	1.4148937675663644	1.1184518117724962	0.2771360763322408	0.002957236318350039
data/30	4	time_scale_10ms	0.2989906920468974	2.842616673907595	1.2293374669768948	1.1695416537347187	0.29010506450619467	0.002383248777042072
data/30	5	time_scale_10ms	0.3100512467768804	2.140418023683859	1.372620237046602	1.0299806510982563	0.2211845073625684	0.0034058607796406347
data/30	6	time_scale_10ms	0.31365398176015086	3.3375006167500696	1.214683977131924	1.1150052082946973	0.35990237767314404	0.002965342751359084
data/30	7	time_scale_10ms	0.3040851851017081	2.6391677155636675	1.305998706973139	0.7354597794505733	0.27770285952372475	0.003317055833150319
data/30	1	time_scale_100ms	6.963970424903281	24.649387394470487	18.280962362652623	3.150677356545095	0.4223419073643557	0.0033035498269990264
data/30	2	time_scale_100ms	6.533776338983776	14.660225775544353	17.053833687590977	2.097397668279133	0.2744834187149266	0.003441963134995028
data/30	3	time_scale_100ms	5.831138361366093	13.533109801755666	17.979800166662958	3.1799916190013056	0.2771360763322408	0.002957236318350039
data/30	4	time_scale_100ms	7.089377871591602	16.12758720040198	17.758752819066842	3.6862600570372126	0.29010506450619467	0.002383248777042072
data/30	5	time_scale_100ms	7.269640131316714	12.358857492134472	16.739261512049787	3.056043335280873	0.2211845073625684	0.0034058607796406347
data/30	6	time_scale_100ms	7.745299157755773	15.533731867892685	16.959918878101877	4.390997349585297	0.35990237767314404	0.002965342751359084
data/30	7	time_scale_100ms	7.64956430914568	14.353456848297487	17.252747658174698	2.359963332763205	0.27770285952372475	0.003317055833150319
data/31	1	baseline	0.004982156293797301	0.2605205426318304	0.018841999035665347	0.14310988749430403	0.2606594496602222	0.0036533171152560526	0.05331903080982858
data/31	2	baseline	0.004312992132248301	0.28670463201627855	0.016506037385131258	0.15139094392725413	0.2868776189222411	0.004568429608873546	0.060336278750017236
data/31	3	baseline	0.004472236683252506	0.2729990485431281	0.016767676391151114	0.18109044410436875	0.2732543707656077	0.0061442324788497345	0.09352494957111102
data/31	4	baseline	0.004754967624220275	0.3056087273297965	0.01873870626021625	0.11564820180835127	0.3060239944941056	0.005472476682955234	0.13588197167582194
data/31	5	baseline	0.004699035431333743	0.37435980627489857	0.017564703048516952	0.12842559507016535	0.37459502459033656	0.004624572023616131	0.06283215011209098
data/31	6	baseline	0.004777266913214513	0.3113424358356326	0.018431028286933885	0.1578451567130145	0.31183034364930695	0.007189763958922618	0.15671099005980516
data/31	7	baseline	0.004615980742071434	0.29289309179534284	0.01731318074077349	0.15720843147705224	0.2931689663451864	0.004029056717660744	0.09418950380581936
data/31	8	baseline	0.004510060161986321	0.3441983637235481	0.016073770142771993	0.14616247640491792	0.3445139329149014	0.006881854224753258	0.09168236244341266
data/31	9	baseline	0.005158744148270557	0.4664872375787301	0.019351657474599868	0.1266912288432025	0.4668042433114795	0.00447660091560324	0.06795592831110309
data/31	1	rotation90	0.004982156293797301	0.2605205426318304	0.01904956162963222	0.14310988749430403	0.2606594496602222	0.0036533171152560526
data/31	2	rotation90	0.004312992132248301	0.28670463201627855	0.015336673284715462	0.15139094392725413	0.2868776189222411	0.004568429608873546
data/31	3	rotation90	0.004472236683252506	0.2729990485431281	0.016899776630666778	0.18109044410436875	0.2732543707656077	0.0061442324788497345
data/31	4	rotation90	0.004754967624220275	0.3056087273297965	0.019946223086970135	0.11564820180835127	0.3060239944941056	0.005472476682955234
data/31	5	rotation90	0.004699035431333743	0.37435980627489857	0.018553610339540946	0.12842559507016535	0.37459502459033656	0.004624572023616131
data/31	6	rotation90	0.004777266913214513	0.3113424358356326	0.018053613877335214	0.1578451567130145	0.31183034364930695	0.007189763958922618
data/31	7	rotation90	0.004615980742071434	0.29289309179534284	0.016345025084385022	0.15720843147705224	0.2931689663451864	0.004029056717660744
data/31	8	rotation90	0.004510060161986321	0.3441983637235481	0.016924075135344156	0.14616247640491792	0.3445139329149014	0.006881854224753258
data/31	9	rotation90	0.005158744148270557	0.4664872375787301	0.018803559114699296	0.1266912288432025	0.4668042433114795	0.00447660091560324
data/31	1	parameter_seconds	0.004982156293797301	0.2605205426318304	0.0028615668721477766	0.14310988749430398	0.2606594496602222	0.0036533171152560526
data/31	2	parameter_seconds	0.0043129921322483	0.28670463201627855	0.002199657248517056	0.1513909439272541	0.2868776189222411	0.004568429608873546
data/31	3	parameter_seconds	0.004472236683252506	0.2729990485431281	0.002810568690980523	0.18109044410436867	0.2732543707656077	0.0061442324788497345
data/31	4	parameter_seconds	0.004754967624220274	0.3056087273297965	0.002793352163549167	0.11564820180835127	0.3060239944941056	0.005472476682955234
data/31	5	parameter_seconds	0.004699035431333742	0.37435980627489857	0.0027260648287330256	0.12842559507016538	0.37459502459033656	0.004624572023616131
data/31	6	parameter_seconds	0.004777266913214513	0.3113424358356326	0.0029291832130734314	0.15784515671301447	0.31183034364930695	0.007189763958922618
data/31	7	parameter_seconds	0.004615980742071434	0.29289309179534295	0.002705289635940538	0.1572084314770522	0.2931689663451864	0.004029056717660744
data/31	8	parameter_seconds	0.004510060161986321	0.3441983637235482	0.0025919313293001497	0.14616247640491795	0.3445139329149014	0.006881854224753258
data/31	9	parameter_seconds	0.005158744148270557	0.4664872375787301	0.002858281868756529	0.1266912288432025	0.4668042433114795	0.00447660091560324
data/31	1	time_scale_10ms	0.4086729845691732	2.4904486622602224	1.420633923613185	1.2967701606112005	0.2606594496602222	0.0036533171152560526
data/31	2	time_scale_10ms	0.3599647612068215	2.729327662927844	1.2622206097497501	1.3400343738802665	0.2868776189222411	0.004568429608873546
data/31	3	time_scale_10ms	0.38067096483840535	2.54336461113096	1.326132140892211	1.6506248088237243	0.2732543707656077	0.0061442324788497345
data/31	4	time_scale_10ms	0.3978934616201697	2.753500327540447	1.4335379181143197	1.0494012668097508	0.3060239944941056	0.005472476682955234
data/31	5	time_scale_10ms	0.39300586529056186	3.5549545558748763	1.340286463253778	1.1492470170599856	0.37459502459033656	0.004624572023616131
data/31	6	time_scale_10ms	0.39949898040101484	2.7922367131054138	1.4077566306018203	1.4460194073227677	0.31183034364930695	0.007189763958922618
data/31	7	time_scale_10ms	0.39018430906614193	2.7139245088427626	1.3253446939145852	1.429882752563901	0.2931689663451864	0.004029056717660744
data/31	8	time_scale_10ms	0.38177382762411133	3.2147968329956917	1.2485949976491433	1.3082514592195507	0.3445139329149014	0.006881854224753258
data/31	9	time_scale_10ms	0.43146291678807946	4.413780729383301	1.4803098463458586	1.151763376615374	0.4668042433114795	0.00447660091560324
data/31	1	time_scale_100ms	8.038353792180786	14.756126691364393	12.835645896661234	1.248526658382595	0.2606594496602222	0.0036533171152560526
data/31	2	time_scale_100ms	7.440900483840009	17.787919654977536	13.2611881176576	1.0733009050087037	0.2868776189222411	0.004568429608873546
data/31	3	time_scale_100ms	8.417177877695922	13.90003570763331	13.586572239472163	1.6756241782032402	0.2732543707656077	0.0061442324788497345
data/31	4	time_scale_100ms	7.357662137856594	12.608667092957845	12.935719221394615	1.0228900075583163	0.3060239944941056	0.005472476682955234
data/31	5	time_scale_100ms	8.77105801048869	19.733385223883158	14.69947643005728	0.9982498580526126	0.37459502459033656	0.004624572023616131
data/31	6	time_scale_100ms	8.302143413952404	12.765505732755683	14.099030171325587	1.5399560084705632	0.31183034364930695	0.007189763958922618
data/31	7	time_scale_100ms	8.120595573526987	14.660614937593506	13.267657112156023	1.4234181921324407	0.2931689663451864	0.004029056717660744
data/31	8	time_scale_100ms	8.752829312478346	17.980960703534414	14.386830075102322	1.138268840104734	0.3445139329149014	0.006881854224753258
data/31	9	time_scale_100ms	9.142794826735063	19.569099332662027	15.210114839297376	1.1416097725283596	0.4668042433114795	0.00447660091560324
data/32	1	baseline	0.0036020655244496983	0.31180733050157855	0.01714431566417599	0.06853692438478305	0.3118655250883177	0.003207442722535617	0.01866363649807301
data/32	2	baseline	0.00416128302921903	0.2145675432745602	0.017848776482468028	0.09215113235300627	0.21472883733671944	0.004930103887201091	0.07517169637947241
data/32	3	baseline	0.0038908816546120435	0.26851958631027023	0.01688520571938224	0.056797878185633144	0.26855707578921756	0.0028904393352049917	0.01396154353672241
data/32	4	baseline	0.004643296248201897	0.23458471937320413	0.021278091882328303	0.08427252433660379	0.23472584690878578	0.004001972127554438	0.06016058333158103
data/32	5	baseline	0.0040743847559090995	0.21778860552247165	0.01811046281382799	0.08140106470323913	0.21781996948546128	0.0026773094188334273	0.014401103728278741
data/32	6	baseline	0.00431777926894164	0.3717805573662361	0.019094472991457685	0.07132305438791305	0.37242486125203905	0.009701159484578751	0.17330220019231568
data/32	7	baseline	0.0037483032376995455	0.28467500013516034	0.017538840696086716	0.06421936724343719	0.2848618650898392	0.00281787043892415	0.06564150508128197
data/32	8	baseline	0.0037136157522877303	0.2643994811048037	0.01736388702203003	0.09973435099877831	0.26470067451547885	0.006510718257334498	0.1139160369818315
data/32	1	rotation90	0.0036020655244496983	0.31180733050157855	0.015855380132059987	0.06853692438478305	0.3118655250883177	0.003207442722535617
data/32	2	rotation90	0.00416128302921903	0.2145675432745602	0.018080217267200965	0.09215113235300627	0.21472883733671944	0.004930103887201091
data/32	3	rotation90	0.0038908816546120435	0.26851958631027023	0.01729903220561459	0.056797878185633144	0.26855707578921756	0.0028904393352049917
data/32	4	rotation90	0.004643296248201897	0.23458471937320413	0.022374767456201244	0.08427252433660379	0.23472584690878578	0.004001972127554438
data/32	5	rotation90	0.0040743847559090995	0.21778860552247165	0.01814950365688042	0.08140106470323913	0.21781996948546128	0.0026773094188334273
data/32	6	rotation90	0.00431777926894164	0.3717805573662361	0.019274054771767645	0.07132305438791305	0.37242486125203905	0.009701159484578751
data/32	7	rotation90	0.0037483032376995455	0.28467500013516034	0.016450520849070897	0.06421936724343719	0.2848618650898392	0.00281787043892415
data/32	8	rotation90	0.0037136157522877303	0.2643994811048037	0.017228957605641446	0.09973435099877831	0.26470067451547885	0.006510718257334498
data/32	1	parameter_seconds	0.0036020655244496983	0.31180733050157855	0.0021521133770062485	0.06853692438478304	0.3118655250883177	0.003207442722535617
data/32	2	parameter_seconds	0.00416128302921903	0.21456754327456018	0.002585695762328295	0.09215113235300629	0.21472883733671944	0.004930103887201091
data/32	3	parameter_seconds	0.003890881654612043	0.2685195863102702	0.002586744388062829	0.056797878185633144	0.26855707578921756	0.0028904393352049917
data/32	4	parameter_seconds	0.004643296248201897	0.23458471937320413	0.002900289884983715	0.0842725243366038	0.23472584690878578	0.004001972127554438
data/32	5	parameter_seconds	0.004074384755909099	0.21778860552247165	0.0026416050576485816	0.08140106470323913	0.21781996948546128	0.0026773094188334273
data/32	6	parameter_seconds	0.00431777926894164	0.37178055736623605	0.0026750468319839582	0.07132305438791306	0.37242486125203905	0.009701159484578751
data/32	7	parameter_seconds	0.0037483032376995455	0.28467500013516034	0.0021996816140261036	0.06421936724343717	0.2848618650898392	0.00281787043892415
data/32	8	parameter_seconds	0.0037136157522877308	0.2643994811048037	0.0022772054744471418	0.09973435099877834	0.26470067451547885	0.006510718257334498
data/32	1	time_scale_10ms	0.2932422660978985	3.0693851204209848	1.193066007987565	0.6737072547420834	0.3118655250883177	0.003207442722535617
data/32	2	time_scale_10ms	0.3416967354953673	2.0233568668157167	1.2533230267427096	0.897519555567766	0.21472883733671944	0.004930103887201091
data/32	3	time_scale_10ms	0.32216314042457317	2.652587811124073	1.1867665986285367	0.5602939725721917	0.26855707578921756	0.0028904393352049917
data/32	4	time_scale_10ms	0.37440309265127186	2.238367408531916	1.4616592194092726	0.8208889894184546	0.23472584690878578	0.004001972127554438
data/32	5	time_scale_10ms	0.33569649270846436	2.1480793679096815	1.2654903859234339	0.79779678514589	0.21781996948546128	0.0026773094188334273
data/32	6	time_scale_10ms	0.3501366466887574	3.3685967167906803	1.3151237000909735	0.6949934912996012	0.37242486125203905	0.009701159484578751
data/32	7	time_scale_10ms	0.307279951154388	2.695149344472213	1.2348518726522757	0.6277526528073167	0.2848618650898392	0.00281787043892415
data/32	8	time_scale_10ms	0.3012483210329317	2.4213583740308184	1.2123009310770139	0.9655117082942437	0.26470067451547885	0.006510718257334498
data/32	1	time_scale_100ms	8.179067527365172	23.049056315482556	18.143198064057717	2.493768488372959	0.3118655250883177	0.003207442722535617
data/32	2	time_scale_100ms	9.576464867681251	12.206165070165934	18.061774692465118	2.49067182378217	0.21472883733671944	0.004930103887201091
data/32	3	time_scale_100ms	10.046376969920283	20.101195958877494	18.641873007986646	2.38117981093971	0.26855707578921756	0.0028904393352049917
data/32	4	time_scale_100ms	8.134372057969333	14.186431098958659	15.044398230515066	2.285868215894869	0.23472584690878578	0.004001972127554438
data/32	5	time_scale_100ms	9.207662471145978	13.253406820306518	17.291833063422317	2.666567796106088	0.21781996948546128	0.0026773094188334273
data/32	6	time_scale_100ms	8.785776882738931	20.588551802541605	18.11929669954552	1.9538948736270965	0.37242486125203905	0.009701159484578751
data/32	7	time_scale_100ms	8.065046171695306	15.817767587325227	18.551916677752462	1.932318577945534	0.2848618650898392	0.00281787043892415
data/32	8	time_scale_100ms	8.00524093822421	13.521906351159053	16.54380692426083	2.303411988414113	0.26470067451547885	0.006510718257334498
data/33	1	baseline	0.004023983478075176	0.3071523655538994	0.011843455095873177	0.16991897568663764	0.3073127534777142	0.002367202023923893	0.05221770749690435
data/33	2	baseline	0.004126118773524114	0.21882766263391612	0.010880710142190352	0.17513267755955159	0.21890302923602037	0.00263242355238113	0.034441076231916945
data/33	3	baseline	0.0036463549554866847	0.22582340405735993	0.010033394994789288	0.17656133545951352	0.22595775635736406	0.002492924196067712	0.0594944091667271
data/33	4	baseline	0.0033146698790445708	0.3650811531409415	0.010124758201434098	0.14498652622793531	0.36531700424675245	0.002374276383704571	0.06460237779515321
data/33	5	baseline	0.00332118383446024	0.36408123048009045	0.010201325501800305	0.1687403553948164	0.36431546161049716	0.002497784559500337	0.06433485464159006
data/33	6	baseline	0.003311095463177799	0.40168308987207746	0.010399655300280516	0.19842671572431664	0.40193440982301254	0.0038199711785673537	0.06256672418425424
data/33	7	baseline	0.003493959675121269	0.2748798804174621	0.008817805282414723	0.14283562670079622	0.274983322588947	0.002362124743484972	0.037631772586554924
data/33	8	baseline	0.0040123731751481664	0.3456836660957931	0.010342187988018652	0.1995640620223114	0.3461191340313443	0.004529356096021808	0.12597295685661258
data/33	1	rotation90	0.004023983478075176	0.3071523655538994	0.019753284760809498	0.16991897568663764	0.3073127534777142	0.002367202023923893
data/33	2	rotation90	0.004126118773524114	0.21882766263391612	0.020500556739548096	0.17513267755955159	0.21890302923602037	0.00263242355238113
data/33	3	rotation90	0.0036463549554866847	0.22582340405735993	0.017457439802048787	0.17656133545951352	0.22595775635736406	0.002492924196067712
data/33	4	rotation90	0.0033146698790445708	0.3650811531409415	0.019433493120054858	0.14498652622793531	0.36531700424675245	0.002374276383704571
data/33	5	rotation90	0.00332118383446024	0.36408123048009045	0.01862258561509479	0.1687403553948164	0.36431546161049716	0.002497784559500337
data/33	6	rotation90	0.003311095463177799	0.40168308987207746	0.017849137635670868	0.19842671572431664	0.40193440982301254	0.0038199711785673537
data/33	7	rotation90	0.003493959675121269	0.2748798804174621	0.019241774078555058	0.14283562670079622	0.274983322588947	0.002362124743484972
data/33	8	rotation90	0.0040123731751481664	0.3456836660957931	0.01945094444012997	0.1995640620223114	0.3461191340313443	0.004529356096021808
data/33	1	parameter_seconds	0.004023983478075176	0.3071523655538994	0.003153895005976805	0.16991897568663766	0.3073127534777142	0.002367202023923893
data/33	2	parameter_seconds	0.004126118773524114	0.21882766263391612	0.0031371992498210426	0.17513267755955159	0.21890302923602037	0.00263242355238113
data/33	3	parameter_seconds	0.0036463549554866847	0.22582340405735996	0.0025271665557470616	0.1765613354595135	0.22595775635736406	0.002492924196067712
data/33	4	parameter_seconds	0.0033146698790445708	0.3650811531409415	0.0027081222312244184	0.1449865262279353	0.36531700424675245	0.002374276383704571
data/33	5	parameter_seconds	0.00332118383446024	0.3640812304800905	0.0026401833903954425	0.16874035539481647	0.36431546161049716	0.002497784559500337
data/33	6	parameter_seconds	0.003311095463177799	0.40168308987207746	0.0024354225618134777	0.1984267157243166	0.40193440982301254	0.0038199711785673537
data/33	7	parameter_seconds	0.0034939596751212697	0.2748798804174621	0.0028949522348081925	0.1428356267007962	0.274983322588947	0.002362124743484972
data/33	8	parameter_seconds	0.0040123731751481664	0.34568366609579315	0.003209019087869993	0.19956406202231133	0.3461191340313443	0.004529356096021808
data/33	1	time_scale_10ms	0.3587332344793901	2.9355281447162467	1.015921506525117	1.624764236751552	0.3073127534777142	0.002367202023923893
data/33	2	time_scale_10ms	0.36000847722371193	2.1207990637991823	0.9292402721442552	1.657355664042591	0.21890302923602037	0.00263242355238113
data/33	3	time_scale_10ms	0.32254939304138475	2.144051115351579	0.8550823590675286	1.6591714740176668	0.22595775635736406	0.002492924196067712
data/33	4	time_scale_10ms	0.2947816600455634	3.4516034945600906	0.8622083876279124	1.4033086214259753	0.36531700424675245	0.002374276383704571
data/33	5	time_scale_10ms	0.2956341215832787	3.4355509835558915	0.869978426554204	1.6392624079441667	0.36431546161049716	0.002497784559500337
data/33	6	time_scale_10ms	0.2960563600700318	3.815597599859225	0.8912684313042211	1.9048520167442815	0.40193440982301254	0.0038199711785673537
data/33	7	time_scale_10ms	0.3045950077410101	2.6604209062763022	0.7617431638307863	1.3882459508147047	0.274983322588947	0.002362124743484972
data/33	8	time_scale_10ms	0.35649857715737737	3.146451832259747	0.8949680755489166	1.8954115193943877	0.3461191340313443	0.004529356096021808
data/33	1	time_scale_100ms	8.35877945587169	15.243505359468557	15.832280250277545	3.0199745501121336	0.3073127534777142	0.002367202023923893
data/33	2	time_scale_100ms	8.3643770793527	9.755044877629	15.666500677001046	2.603567754618589	0.21890302923602037	0.00263242355238113
data/33	3	time_scale_100ms	9.15119384521051	11.33667445266015	16.889738811534368	2.36059805854383	0.22595775635736406	0.002492924196067712
data/33	4	time_scale_100ms	8.498067716438475	18.24554116255287	16.74558051493766	3.3324029852656865	0.36531700424675245	0.002374276383704571
data/33	5	time_scale_100ms	7.3945800442434075	15.490510135473205	14.91985816012454	4.254540474010319	0.36431546161049716	0.002497784559500337
data/33	6	time_scale_100ms	6.681964356632353	22.723498206120297	13.891945804436244	3.807997796202051	0.40193440982301254	0.0038199711785673537
data/33	7	time_scale_100ms	7.703743780332435	16.937570650053996	13.498156993802125	3.6454649777350934	0.274983322588947	0.002362124743484972
data/33	8	time_scale_100ms	8.27209678270483	16.58571332589006	13.923798072234959	3.1472681803205864	0.3461191340313443	0.004529356096021808
data/34	1	baseline	0.0029350738583761946	0.2905510783217885	0.00812310766542532	0.07421677754076367	0.29059452651769363	0.000854726466437748	0.014953720411603477
data/34	2	baseline	0.002291963949259738	0.4286512477784674	0.00859931938490266	0.09195957643462414	0.42874771242761484	0.0009501108893195169	0.022504226838804264
data/34	3	baseline	0.003792178829927843	0.6229578508636626	0.009275245539068016	0.05614426523764875	0.6230808612161702	0.0005330326735975624	0.019746175818657896
data/34	1	rotation90	0.0029350738583761946	0.2905510783217885	0.01216528166963448	0.07421677754076367	0.29059452651769363	0.000854726466437748
data/34	2	rotation90	0.002291963949259738	0.4286512477784674	0.010376592553648789	0.09195957643462414	0.42874771242761484	0.0009501108893195169
data/34	3	rotation90	0.003792178829927843	0.6229578508636626	0.013404769659022632	0.05614426523764875	0.6230808612161702	0.0005330326735975624
data/34	1	parameter_seconds	0.0029350738583761946	0.29055107832178845	0.002705035008432631	0.07421677754076368	0.29059452651769363	0.000854726466437748
data/34	2	parameter_seconds	0.0022919639492597374	0.42865124777846736	0.0019951758445387368	0.09195957643462417	0.42874771242761484	0.0009501108893195169
data/34	3	parameter_seconds	0.003792178829927843	0.6229578508636626	0.0034491763991397616	0.05614426523764871	0.6230808612161702	0.0005330326735975624
data/34	1	time_scale_10ms	0.2805693118475545	2.864351721422953	0.7752731315809869	0.7346051300351945	0.29059452651769363	0.000854726466437748
data/34	2	time_scale_10ms	0.22257463814063339	4.196239672877553	0.8305681400063833	0.9147247351272949	0.42874771242761484	0.0009501108893195169
data/34	3	time_scale_10ms	0.31430881371438213	6.111428610933242	0.7796251669370542	0.5585039358773586	0.6230808612161702	0.0005330326735975624
data/34	1	time_scale_100ms	7.752755258604651	17.553523500944305	18.350263856005117	3.6384710244028	0.29059452651769363	0.000854726466437748
data/34	2	time_scale_100ms	7.598193938806649	22.142302709094878	19.86839412951492	5.979795106041201	0.42874771242761484	0.0009501108893195169
data/34	3	time_scale_100ms	11.12532823762534	29.648145430481346	21.219229845263477	3.666113500994706	0.6230808612161702	0.0005330326735975624
data/35	1	baseline	0.00463559761005529	0.27884676990029156	0.01704647554939092	0.16978268731188945	0.27900650018196477	0.0050819660340289	0.057282457218477134
data/35	2	baseline	0.004728292984312257	0.2888475000943829	0.01717486600578514	0.1470245559446685	0.28901827872045993	0.002146765633286475	0.059124148909450724
data/35	3	baseline	0.004587960676959261	0.2939424527766563	0.01578526741627841	0.18887499463134805	0.29408064429891323	0.004543180436927907	0.047013121429562155
data/35	4	baseline	0.005352592408129896	0.31843362365366445	0.01798192787859665	0.14501639000079217	0.31864616871250107	0.003067555141090587	0.06674705277598392
data/35	5	baseline	0.004590268521200618	0.2969766573773739	0.01811313242923673	0.15373678735701063	0.29717830248847915	0.0036531263501115075	0.06789931332853438
data/35	6	baseline	0.004675338567427627	0.3123375516346802	0.01666328905264447	0.12271071770429216	0.31248168600502857	0.005284969626832287	0.04614698731997269
data/35	7	baseline	0.004795985804281277	0.3062175087851651	0.01676516917438352	0.15055354386236774	0.3063925521295026	0.004372718617772931	0.057163075041644085
data/35	8	baseline	0.0044911459267516236	0.3032401404709132	0.01664335474793769	0.14446899833994015	0.3033247946534823	0.0017310515169966826	0.02791654905502927
data/35	9	baseline	0.006297425301673106	0.2898665690988215	0.019117712365982746	0.19426421167634492	0.29010381645547384	0.005339574973622293	0.08184709171186189
data/35	10	baseline	0.0049705246474043	0.25903846244019657	0.015446177264877356	0.15332492550578738	0.2592114240324195	0.005124563333811541	0.06677062185806992
data/35	11	baseline	0.004632385959205545	0.3300193233426629	0.017618644113368623	0.1532117669917354	0.33019732432363624	0.0035064969524196666	0.05393653291887457
data/35	12	baseline	0.004535339817178327	0.38184607412164573	0.015791019041251807	0.2005013495631995	0.38207632511188305	0.003780662309005921	0.06029942582674863
data/35	13	baseline	0.005369441130858308	0.38352473442843693	0.02170670597756708	0.16864910799122318	0.3839448317343759	0.003673203193244585	0.10953590948052927
data/35	14	baseline	0.005405458171191014	0.31149049474979346	0.01896225991815587	0.16856984072662035	0.311712301769078	0.0077103431522217245	0.07120827859055101
data/35	15	baseline	0.00455447834754848	0.41841603757239954	0.016240389383002932	0.1332593539515953	0.418835705120504	0.0028722422434142034	0.10029910673101661
data/35	16	baseline	0.004575657471857977	1.137722188445775	0.017432115395989805	0.1394979923240824	1.1387740949392067	0.0018018937782527413	0.09245723640747272
data/35	17	baseline	0.004629802322922789	0.32532289908495227	0.015177397698627129	0.14396601789455016	0.3255853653963671	0.002841708541166563	0.08067870787857867
data/35	18	baseline	0.004882832332843757	0.3053064050083335	0.01622467124256967	0.17346123319630105	0.3055953495601159	0.005070900625480798	0.09464084180432764
data/35	1	rotation90	0.00463559761005529	0.27884676990029156	0.01545641700830978	0.16978268731188945	0.27900650018196477	0.0050819660340289
data/35	2	rotation90	0.004728292984312257	0.2888475000943829	0.01679057134953971	0.1470245559446685	0.28901827872045993	0.002146765633286475
data/35	3	rotation90	0.004587960676959261	0.2939424527766563	0.016752264851804824	0.18887499463134805	0.29408064429891323	0.004543180436927907
data/35	4	rotation90	0.005352592408129896	0.31843362365366445	0.017647893384194858	0.14501639000079217	0.31864616871250107	0.003067555141090587
data/35	5	rotation90	0.004590268521200618	0.2969766573773739	0.016002190604655107	0.15373678735701063	0.29717830248847915	0.0036531263501115075
data/35	6	rotation90	0.004675338567427627	0.3123375516346802	0.017440235849720747	0.12271071770429216	0.31248168600502857	0.005284969626832287
data/35	7	rotation90	0.004795985804281277	0.3062175087851651	0.01572017282983844	0.15055354386236774	0.3063925521295026	0.004372718617772931
data/35	8	rotation90	0.0044911459267516236	0.3032401404709132	0.01579705057520598	0.14446899833994015	0.3033247946534823	0.0017310515169966826
data/35	9	rotation90	0.006297425301673106	0.2898665690988215	0.022964709925887613	0.19426421167634492	0.29010381645547384	0.005339574973622293
data/35	10	rotation90	0.0049705246474043	0.25903846244019657	0.017492462171727514	0.15332492550578738	0.2592114240324195	0.005124563333811541
data/35	11	rotation90	0.004632385959205545	0.3300193233426629	0.017275740665575495	0.1532117669917354	0.33019732432363624	0.0035064969524196666
data/35	12	rotation90	0.004535339817178327	0.38184607412164573	0.014108127296582952	0.2005013495631995	0.38207632511188305	0.003780662309005921
data/35	13	rotation90	0.005369441130858308	0.38352473442843693	0.01654425602442318	0.16864910799122318	0.3839448317343759	0.003673203193244585
data/35	14	rotation90	0.005405458171191014	0.31149049474979346	0.01966866608214776	0.16856984072662035	0.311712301769078	0.0077103431522217245
data/35	15	rotation90	0.00455447834754848	0.41841603757239954	0.016637410450689526	0.1332593539515953	0.418835705120504	0.0028722422434142034
data/35	16	rotation90	0.004575657471857977	1.137722188445775	0.016384421708848705	0.1394979923240824	1.1387740949392067	0.0018018937782527413
data/35	17	rotation90	0.004629802322922789	0.32532289908495227	0.017119260734681962	0.14396601789455016	0.3255853653963671	0.002841708541166563
data/35	18	rotation90	0.004882832332843757	0.3053064050083335	0.01737451198037879	0.17346123319630105	0.3055953495601159	0.005070900625480798
data/35	1	parameter_seconds	0.004635597610055291	0.2788467699002916	0.0029178976478708343	0.16978268731188942	0.27900650018196477	0.0050819660340289
data/35	2	parameter_seconds	0.004728292984312257	0.2888475000943829	0.003194760747553074	0.14702455594466854	0.28901827872045993	0.002146765633286475
data/35	3	parameter_seconds	0.004587960676959261	0.2939424527766563	0.0032904567436982664	0.18887499463134796	0.29408064429891323	0.004543180436927907
data/35	4	parameter_seconds	0.005352592408129896	0.3184336236536645	0.0030789130979903554	0.14501639000079214	0.31864616871250107	0.003067555141090587
data/35	5	parameter_seconds	0.004590268521200618	0.2969766573773739	0.0031439783786292794	0.15373678735701063	0.29717830248847915	0.0036531263501115075
data/35	6	parameter_seconds	0.004675338567427628	0.3123375516346802	0.003247123411795294	0.1227107177042922	0.31248168600502857	0.005284969626832287
data/35	7	parameter_seconds	0.004795985804281277	0.30621750878516524	0.0031185120415883447	0.15055354386236777	0.3063925521295026	0.004372718617772931
data/35	8	parameter_seconds	0.0044911459267516236	0.3032401404709132	0.002988388819760755	0.14446899833994015	0.3033247946534823	0.0017310515169966826
data/35	9	parameter_seconds	0.006297425301673108	0.2898665690988215	0.0041746536920741805	0.19426421167634492	0.29010381645547384	0.005339574973622293
data/35	10	parameter_seconds	0.0049705246474043	0.25903846244019657	0.0030946182305588554	0.15332492550578736	0.2592114240324195	0.005124563333811541
data/35	11	parameter_seconds	0.004632385959205546	0.3300193233426629	0.0030265630083421862	0.15321176699173533	0.33019732432363624	0.0035064969524196666
data/35	12	parameter_seconds	0.004535339817178328	0.38184607412164584	0.002546946083521112	0.2005013495631995	0.38207632511188305	0.003780662309005921
data/35	13	parameter_seconds	0.0053694411308583085	0.38352473442843693	0.0028986183431330467	0.1686491079912231	0.3839448317343759	0.003673203193244585
data/35	14	parameter_seconds	0.005405458171191014	0.31149049474979346	0.0035844298066032678	0.16856984072662035	0.311712301769078	0.0077103431522217245
data/35	15	parameter_seconds	0.00455447834754848	0.41841603757239954	0.0030769557540671214	0.1332593539515953	0.418835705120504	0.0028722422434142034
data/35	16	parameter_seconds	0.004575657471857977	1.1377221884457753	0.003085939607464545	0.1394979923240824	1.1387740949392067	0.0018018937782527413
data/35	17	parameter_seconds	0.004629802322922789	0.32532289908495227	0.0030487017951082726	0.14396601789455016	0.3255853653963671	0.002841708541166563
data/35	18	parameter_seconds	0.004882832332843757	0.3053064050083335	0.0031629034116064133	0.17346123319630108	0.3055953495601159	0.005070900625480798
data/35	1	time_scale_10ms	0.40675336867503886	2.664609074640727	1.44488288243534	1.5990381945275813	0.27900650018196477	0.0050819660340289
data/35	2	time_scale_10ms	0.4197831535653674	2.7417662693621327	1.4615167006438172	1.4000826028971247	0.28901827872045993	0.002146765633286475
data/35	3	time_scale_10ms	0.4053491434322895	2.828380575403322	1.3721064853114078	1.7758631539102236	0.29408064429891323	0.004543180436927907
data/35	4	time_scale_10ms	0.4698957128873748	3.005435302433698	1.5126130918945973	1.3240988549955977	0.31864616871250107	0.003067555141090587
data/35	5	time_scale_10ms	0.39789963044946214	2.8060616518869463	1.4702002715378812	1.3849699778556663	0.29717830248847915	0.0036531263501115075
data/35	6	time_scale_10ms	0.3948396644532804	3.0077327867333037	1.357435609782145	1.1073422771184651	0.31248168600502857	0.005284969626832287
data/35	7	time_scale_10ms	0.41884119202154035	2.918793562291343	1.3946473841856954	1.4380483149313183	0.3063925521295026	0.004372718617772931
data/35	8	time_scale_10ms	0.39961118516195293	2.954671600108335	1.422621076333109	1.3733649212510857	0.3033247946534823	0.0017310515169966826
data/35	9	time_scale_10ms	0.5163934983073594	2.7085562324611336	1.50834675980173	1.7435244544596753	0.29010381645547384	0.005339574973622293
data/35	10	time_scale_10ms	0.4401024018039385	2.463519142438966	1.332272433414723	1.479348849669557	0.2592114240324195	0.005124563333811541
data/35	11	time_scale_10ms	0.40373331460200057	3.150161148895456	1.4735509825443545	1.409860941006541	0.33019732432363624	0.0035064969524196666
data/35	12	time_scale_10ms	0.4035257944854534	3.628398286910556	1.353145501471881	1.7864871293235327	0.38207632511188305	0.003780662309005921
data/35	13	time_scale_10ms	0.46142479440740486	3.5056783332276362	1.743361462688643	1.4967056897246735	0.3839448317343759	0.003673203193244585
data/35	14	time_scale_10ms	0.44097162456669	2.953475138676876	1.5143838451720792	1.4766397707800492	0.311712301769078	0.0077103431522217245
data/35	15	time_scale_10ms	0.3992740802252931	3.8507585561705455	1.3684952952818226	1.2674790176489237	0.418835705120504	0.0028722422434142034
data/35	16	time_scale_10ms	0.4014300279025857	10.481934910092301	1.4835824298557312	1.3361336823028525	1.1387740949392067	0.0018018937782527413
data/35	17	time_scale_10ms	0.4116543878326009	3.0400778333088554	1.3138867308844335	1.4090658499998894	0.3255853653963671	0.002841708541166563
data/35	18	time_scale_10ms	0.4292411660464244	2.8454640500907824	1.3968095257090765	1.6030259907665894	0.3055953495601159	0.005070900625480798
data/35	1	time_scale_100ms	7.998756142175974	13.075859693559417	16.32477475220257	2.3451339787420737	0.27900650018196477	0.0050819660340289
data/35	2	time_scale_100ms	7.5020938364695695	12.203045404297237	13.961439070340708	2.4255644057611856	0.28901827872045993	0.002146765633286475
data/35	3	time_scale_100ms	8.051327160498595	15.914751507294783	15.522314712262334	2.545383768792229	0.29408064429891323	0.004543180436927907
data/35	4	time_scale_100ms	8.120605995445098	13.14645474277763	14.61976818095763	1.3660138410798768	0.31864616871250107	0.003067555141090587
data/35	5	time_scale_100ms	7.632268388754319	14.232093050517806	13.976869481621124	1.2691115028232445	0.29717830248847915	0.0036531263501115075
data/35	6	time_scale_100ms	7.764096343565017	17.380026953164922	15.165595942756301	1.029134438329547	0.31248168600502857	0.005284969626832287
data/35	7	time_scale_100ms	8.356505077549949	14.839691601348967	16.22872724239539	2.622931551098621	0.3063925521295026	0.004372718617772931
data/35	8	time_scale_100ms	7.912864570348338	16.031742269582363	14.676001152138161	2.313211100024469	0.3033247946534823	0.0017310515169966826
data/35	9	time_scale_100ms	7.129546721504944	10.161619605514694	12.749539609601944	1.5498218862939417	0.29010381645547384	0.005339574973622293
data/35	10	time_scale_100ms	8.432076063097206	12.648530122821576	15.202032660071675	3.2762033502172576	0.2592114240324195	0.005124563333811541
data/35	11	time_scale_100ms	7.002617716357002	14.36087953691404	14.63021966204946	1.5700724983893366	0.33019732432363624	0.0035064969524196666
data/35	12	time_scale_100ms	9.609938218427448	19.19602891835259	18.20180403121655	1.501376198023448	0.38207632511188305	0.003780662309005921
data/35	13	time_scale_100ms	9.149239466227272	11.05564939050366	14.358071458619335	1.221474531090688	0.3839448317343759	0.003673203193244585
data/35	14	time_scale_100ms	7.756143593547791	16.518804274660077	15.223921221046453	1.1018137229965523	0.311712301769078	0.0077103431522217245
data/35	15	time_scale_100ms	7.336533650551065	16.395905921719795	14.705312900405415	2.1532693833557737	0.418835705120504	0.0028722422434142034
data/35	16	time_scale_100ms	7.594279358192215	34.01479737977846	15.108720699240626	2.5604135296588724	1.1387740949392067	0.0018018937782527413
data/35	17	time_scale_100ms	8.552605714182578	11.423873885990028	15.944951175098188	4.508855363989402	0.3255853653963671	0.002841708541166563
data/35	18	time_scale_100ms	8.856525414186306	14.291794842047736	15.725535613212822	1.867039977533755	0.3055953495601159	0.005070900625480798
data/36	1	baseline	0.00432850345297337	0.30316497378189744	0.019710754946768546	0.07873577977558	0.3036373436075493	0.0066265239660325305	0.15581279715766172
data/36	2	baseline	0.004276714275163356	0.23261587638109293	0.019864570207599734	0.07066651116213933	0.23284065602436654	0.004688342054572726	0.09663125611656387
data/36	3	baseline	0.004646871415264322	0.39712738484587085	0.020438150784920044	0.05451048720302124	0.39942905497418124	0.0105251054340229	0.5795798064149427
data/36	4	baseline	0.004556095043312625	0.2523408888870895	0.02049662132789584	0.07620800619695862	0.2525023872987084	0.004782828869696669	0.06400009619176306
data/36	5	baseline	0.004228014165221332	0.19338318918037534	0.019949365852837336	0.10203998303413328	0.1934760028814638	0.004843820153584918	0.047994710130616625
data/36	6	baseline	0.0043228366447706935	0.24175447621312263	0.020142462583354236	0.07429887803682769	0.24215202488414672	0.007348043419597354	0.16444314796209003
data/36	7	baseline	0.0047000702591316525	0.2546034839375331	0.020038892064771514	0.055249496419060275	0.2548638699596101	0.005622915581160114	0.10227119364196735
data/36	8	baseline	0.004538862552134629	0.26208387308543885	0.02138529424810398	0.07264914135244906	0.2621953372910657	0.005445152452569173	0.042529974971228235
data/36	1	rotation90	0.00432850345297337	0.30316497378189744	0.018544973377358137	0.07873577977558	0.3036373436075493	0.0066265239660325305
data/36	2	rotation90	0.004276714275163356	0.23261587638109293	0.0185659396474005	0.07066651116213933	0.23284065602436654	0.004688342054572726
data/36	3	rotation90	0.004646871415264322	0.39712738484587085	0.020286292052472392	0.05451048720302124	0.39942905497418124	0.0105251054340229
data/36	4	rotation90	0.004556095043312625	0.2523408888870895	0.01960269513307905	0.07620800619695862	0.2525023872987084	0.004782828869696669
data/36	5	rotation90	0.004228014165221332	0.19338318918037534	0.018391128657200197	0.10203998303413328	0.1934760028814638	0.004843820153584918
data/36	6	rotation90	0.0043228366447706935	0.24175447621312263	0.019232700122089844	0.07429887803682769	0.24215202488414672	0.007348043419597354
data/36	7	rotation90	0.0047000702591316525	0.2546034839375331	0.020099804760989395	0.055249496419060275	0.2548638699596101	0.005622915581160114
data/36	8	rotation90	0.004538862552134629	0.26208387308543885	0.01968568809189754	0.07264914135244906	0.2621953372910657	0.005445152452569173
data/36	1	parameter_seconds	0.004328503452973369	0.30316497378189744	0.0025198927775741957	0.07873577977558001	0.3036373436075493	0.0066265239660325305
data/36	2	parameter_seconds	0.004276714275163356	0.23261587638109293	0.0024934954085875506	0.07066651116213934	0.23284065602436654	0.004688342054572726
data/36	3	parameter_seconds	0.004646871415264322	0.39712738484587085	0.0028570148082686948	0.05451048720302125	0.39942905497418124	0.0105251054340229
data/36	4	parameter_seconds	0.004556095043312625	0.2523408888870895	0.0026242217334141176	0.07620800619695865	0.2525023872987084	0.004782828869696669
data/36	5	parameter_seconds	0.004228014165221332	0.19338318918037528	0.0025070197387043647	0.10203998303413327	0.1934760028814638	0.004843820153584918
data/36	6	parameter_seconds	0.0043228366447706935	0.24175447621312268	0.002671479003170146	0.07429887803682765	0.24215202488414672	0.007348043419597354
data/36	7	parameter_seconds	0.0047000702591316525	0.2546034839375331	0.002766290688660983	0.055249496419060296	0.2548638699596101	0.005622915581160114
data/36	8	parameter_seconds	0.00453886255213463	0.2620838730854388	0.002692888933594445	0.07264914135244903	0.2621953372910657	0.005445152452569173
data/36	1	time_scale_10ms	0.35255165790374327	2.732553753503681	1.3392200476624023	0.7747501512204805	0.3036373436075493	0.0066265239660325305
data/36	2	time_scale_10ms	0.34669271469221274	2.162745993306246	1.364261329703417	0.69288478102526	0.23284065602436654	0.004688342054572726
data/36	3	time_scale_10ms	0.37096483018571985	2.836803783488171	1.3609365173976569	0.5344913981592595	0.39942905497418124	0.0105251054340229
data/36	4	time_scale_10ms	0.36399026938687673	2.40390874890953	1.3690336996510197	0.7465215814610653	0.2525023872987084	0.004782828869696669
data/36	5	time_scale_10ms	0.3394627629105329	1.8644720616622825	1.3788147170562042	0.9921739665308359	0.1934760028814638	0.004843820153584918
data/36	6	time_scale_10ms	0.3502386518204762	2.172867407470685	1.3708395675006266	0.7309541923132683	0.24215202488414672	0.007348043419597354
data/36	7	time_scale_10ms	0.37421813683297395	2.369655631454143	1.31361111750795	0.5441536969480953	0.2548638699596101	0.005622915581160114
data/36	8	time_scale_10ms	0.36370074741439756	2.536857049432558	1.4462856860246616	0.714201158311603	0.2621953372910657	0.005445152452569173
data/36	1	time_scale_100ms	8.362412929253102	17.148749316364146	14.808612243791933	2.978364757890296	0.3036373436075493	0.0066265239660325305
data/36	2	time_scale_100ms	8.073887840515894	13.830912221879016	14.817572660991225	2.348721305943185	0.23284065602436654	0.004688342054572726
data/36	3	time_scale_100ms	8.24548397080732	12.265129349030598	14.820827652022032	1.8136478288714128	0.39942905497418124	0.0105251054340229
data/36	4	time_scale_100ms	8.071728803697205	15.280788621290968	14.439453519237533	2.454386785830592	0.2525023872987084	0.004782828869696669
data/36	5	time_scale_100ms	7.7857166684792345	13.655204498416682	16.06168895656497	2.634446473204201	0.1934760028814638	0.004843820153584918
data/36	6	time_scale_100ms	8.170998612129614	14.054308792428941	14.883933250685565	2.790163823545357	0.24215202488414672	0.007348043419597354
data/36	7	time_scale_100ms	9.17407216729021	15.313292878694922	13.974838819867824	2.1681629518392223	0.2548638699596101	0.005622915581160114
data/36	8	time_scale_100ms	8.404977341575888	16.480035658277558	15.025020927396836	2.653318924554236	0.2621953372910657	0.005445152452569173
data/37	1	baseline	0.0025411797909780246	0.24108032077284258	0.014424378537987512	0.1106392605014667	0.2411926282295757	0.0016328542850520742	0.046585078521999
data/37	2	baseline	0.0024272139716328208	0.2100518998126872	0.013731268924759205	0.11878749443058222	0.2101799236579037	0.003001264077006046	0.06094867284258676
data/37	3	baseline	0.0024180566723704185	0.227377660563688	0.013937807837670773	0.11607522210480563	0.22742789564406038	0.0017516850394135627	0.022093234774178683
data/37	4	baseline	0.0025990362841346094	0.24274519841873626	0.014529716599984694	0.12943288899186073	0.24281814909346194	0.002269457511413054	0.030052365690802496
data/37	5	baseline	0.0023245747976558847	0.2510296586693372	0.012938011756394694	0.1540250016611733	0.25107765668426646	0.0016910307409136387	0.019120455799415126
data/37	6	baseline	0.0025071456631923037	0.22678144706327522	0.013345989044498617	0.11952490566463986	0.22683366234553395	0.0018019418678993518	0.02302449469959722
data/37	7	baseline	0.002695934569875485	0.2758817921762588	0.013740511507589228	0.11410442419820178	0.2759356238440529	0.0015221486244123724	0.019512584491154783
data/37	8	baseline	0.002536992043606174	0.24709347297201908	0.013914289321175903	0.16890028796296072	0.2471820852864416	0.002782211773749907	0.03586185962611843
data/37	9	baseline	0.0026003600161015753	0.22616456777737268	0.014470616223129158	0.12685796450425646	0.22623809562808198	0.0023154094890086956	0.032510773651184266
data/37	1	rotation90	0.0025411797909780246	0.24108032077284258	0.012947343841937794	0.1106392605014667	0.2411926282295757	0.0016328542850520742
data/37	2	rotation90	0.0024272139716328208	0.2100518998126872	0.012844843449994967	0.11878749443058222	0.2101799236579037	0.003001264077006046
data/37	3	rotation90	0.0024180566723704185	0.227377660563688	0.011436118128346204	0.11607522210480563	0.22742789564406038	0.0017516850394135627
data/37	4	rotation90	0.0025990362841346094	0.24274519841873626	0.012104980688534732	0.12943288899186073	0.24281814909346194	0.002269457511413054
data/37	5	rotation90	0.0023245747976558847	0.2510296586693372	0.010881830635432199	0.1540250016611733	0.25107765668426646	0.0016910307409136387
data/37	6	rotation90	0.0025071456631923037	0.22678144706327522	0.012073378170808339	0.11952490566463986	0.22683366234553395	0.0018019418678993518
data/37	7	rotation90	0.002695934569875485	0.2758817921762588	0.013001705035592436	0.11410442419820178	0.2759356238440529	0.0015221486244123724
data/37	8	rotation90	0.002536992043606174	0.24709347297201908	0.011753365540999329	0.16890028796296072	0.2471820852864416	0.002782211773749907
data/37	9	rotation90	0.0026003600161015753	0.22616456777737268	0.012307691665676345	0.12685796450425646	0.22623809562808198	0.0023154094890086956
data/37	1	parameter_seconds	0.0025411797909780246	0.24108032077284255	0.0016431705574940147	0.11063926050146675	0.2411926282295757	0.0016328542850520742
data/37	2	parameter_seconds	0.002427213971632821	0.2100518998126872	0.0016177830399902522	0.1187874944305822	0.2101799236579037	0.003001264077006046
data/37	3	parameter_seconds	0.0024180566723704185	0.22737766056368802	0.0016381361567350268	0.11607522210480564	0.22742789564406038	0.0017516850394135627
data/37	4	parameter_seconds	0.0025990362841346085	0.24274519841873624	0.0017410261970316982	0.1294328889918607	0.24281814909346194	0.002269457511413054
data/37	5	parameter_seconds	0.0023245747976558847	0.2510296586693372	0.0016594409234541724	0.15402500166117333	0.25107765668426646	0.0016910307409136387
data/37	6	parameter_seconds	0.0025071456631923037	0.22678144706327522	0.0017611651278910043	0.11952490566463986	0.22683366234553395	0.0018019418678993518
data/37	7	parameter_seconds	0.002695934569875485	0.2758817921762588	0.0018709093879391986	0.11410442419820178	0.2759356238440529	0.0015221486244123724
data/37	8	parameter_seconds	0.002536992043606174	0.24709347297201908	0.0017817340349068904	0.1689002879629607	0.2471820852864416	0.002782211773749907
data/37	9	parameter_seconds	0.0026003600161015753	0.22616456777737268	0.0016494750382917477	0.1268579645042565	0.22623809562808198	0.0023154094890086956
data/37	1	time_scale_10ms	0.23054034169403095	2.3124895515323685	1.2553292453754883	1.0328776767877925	0.2411926282295757	0.0016328542850520742
data/37	2	time_scale_10ms	0.21930871250175113	1.9943067029321393	1.2008844377415064	1.099535949864157	0.2101799236579037	0.003001264077006046
data/37	3	time_scale_10ms	0.21908337846308704	2.2280504646788213	1.2102528949901865	1.0751588982710534	0.22742789564406038	0.0017516850394135627
data/37	4	time_scale_10ms	0.23518284805553916	2.362955324584329	1.249083498485326	1.2001624134304212	0.24281814909346194	0.002269457511413054
data/37	5	time_scale_10ms	0.21268109111142028	2.4669005023244415	1.1227164984406879	1.4327961470015238	0.25107765668426646	0.0016910307409136387
data/37	6	time_scale_10ms	0.22744492802700259	2.220379806158304	1.1647700126563112	1.1010384644387776	0.22683366234553395	0.0018019418678993518
data/37	7	time_scale_10ms	0.24430067581031603	2.7096206699032868	1.2006584558858615	1.0606465585866367	0.2759356238440529	0.0015221486244123724
data/37	8	time_scale_10ms	0.23000741091722732	2.3946577898999224	1.190946710906186	1.5456525356680055	0.2471820852864416	0.002782211773749907
data/37	9	time_scale_10ms	0.23589786979546304	2.1963543634883522	1.2424968933251321	1.167447930763194	0.22623809562808198	0.0023154094890086956
data/37	1	time_scale_100ms	5.0244150872106035	13.284867899214337	16.703862019981827	1.351127575859359	0.2411926282295757	0.0016328542850520742
data/37	2	time_scale_100ms	4.242843313714874	10.287288107093563	18.09280486607362	1.303273407062038	0.2101799236579037	0.003001264077006046
data/37	3	time_scale_100ms	4.4504187916424955	13.846346586896182	19.14718245273707	1.2839323354734289	0.22742789564406038	0.0017516850394135627
data/37	4	time_scale_100ms	5.111381173989234	14.935909891947587	17.542845505142534	1.4502924907728123	0.24281814909346194	0.002269457511413054
data/37	5	time_scale_100ms	5.265900549930991	17.984206661449267	17.15647787653356	1.7962961898012832	0.25107765668426646	0.0016910307409136387
data/37	6	time_scale_100ms	5.179861799336056	13.785120894144603	17.382578704527205	1.2396165894620186	0.22683366234553395	0.0018019418678993518
data/37	7	time_scale_100ms	5.19273616342307	18.812804588890632	17.64418293575648	1.3182326049105992	0.2759356238440529	0.0015221486244123724
data/37	8	time_scale_100ms	5.319386015462836	14.405276888734111	17.571482481808054	1.629184667208905	0.2471820852864416	0.002782211773749907
data/37	9	time_scale_100ms	5.434316962854195	13.570606574909432	16.670873336755225	1.30120635402856	0.22623809562808198	0.0023154094890086956
data/38	1	baseline	0.003688297622662426	0.3386591645806662	0.014624298616382215	0.06768963597583093	0.3394797591769939	0.01067783422685715	0.24230692157520828
data/38	2	baseline	0.0028762465565734608	0.28272143169059366	0.011990533134895216	0.07308143994027246	0.2827712406710544	0.0018949945044113058	0.017617688253390718
data/38	3	baseline	0.002382231692716891	1.0600011805480591	0.012144444985160053	0.10436105783611688	1.0602668113333813	0.0020007613167194065	0.02505948013991066
data/38	4	baseline	0.003870652502673764	0.1858747614679199	0.014631596382095359	0.07976139186741424	0.18591095079168357	0.00165873687204513	0.0194697351474149
data/38	5	baseline	0.0033668170997770324	0.22193184068159408	0.013696793743532018	0.05454792680548849	0.22197231454456542	0.0014574068398218616	0.018237069023996355
data/38	6	baseline	0.003278512194065158	0.21795847718949585	0.011883795244472119	0.08862135287470381	0.21817333218950113	0.00666319425834344	0.09857611540315947
data/38	7	baseline	0.0036785932031930006	0.31125561945518093	0.01363290888058334	0.12779136579735062	0.3115685048222264	0.009095833634374014	0.10052360423022932
data/38	8	baseline	0.003522425690747201	0.25426225321511625	0.014073164800379187	0.1086583081414945	0.2543447296023526	0.0030559828767497002	0.032437527078221784
data/38	9	baseline	0.0032598361431477726	0.29009761755211433	0.013903547208355663	0.07436550930685504	0.2905492661949388	0.010704957778431893	0.15568850466114448
data/38	10	baseline	0.0036118439632033933	0.2139397641603488	0.013335811280792097	0.07589613028250768	0.21399876547185157	0.001959940979139861	0.0275784689837133
data/38	11	baseline	0.0033879177810741713	0.20912994791497796	0.013497391604251011	0.0402933072969671	0.20918714242133052	0.001887307730505061	0.02734878812087338
data/38	12	baseline	0.003287181420995772	0.35376199865177793	0.012654280554825646	0.08352731543367047	0.3542439398768024	0.009324466260988012	0.136233181308687
data/38	13	baseline	0.003687437519886725	0.22566778847914923	0.014075155993803186	0.06741173869972364	0.22592239783800047	0.005994529087520639	0.11282485664751984
data/38	14	baseline	0.0039608162648164	0.150029100859898	0.01609123394370637	0.0482920029807773	0.15005491432000428	0.0012948659512715265	0.017205635412276266
data/38	1	rotation90	0.003688297622662426	0.3386591645806662	0.013733647386478167	0.06768963597583093	0.3394797591769939	0.01067783422685715
data/38	2	rotation90	0.0028762465565734608	0.28272143169059366	0.011473526103117323	0.07308143994027246	0.2827712406710544	0.0018949945044113058
data/38	3	rotation90	0.002382231692716891	1.0600011805480591	0.0098998470808186	0.10436105783611688	1.0602668113333813	0.0020007613167194065
data/38	4	rotation90	0.003870652502673764	0.1858747614679199	0.014689830587287742	0.07976139186741424	0.18591095079168357	0.00165873687204513
data/38	5	rotation90	0.0033668170997770324	0.22193184068159408	0.013635435988641911	0.05454792680548849	0.22197231454456542	0.0014574068398218616
data/38	6	rotation90	0.003278512194065158	0.21795847718949585	0.013892867002307692	0.08862135287470381	0.21817333218950113	0.00666319425834344
data/38	7	rotation90	0.0036785932031930006	0.31125561945518093	0.013936744376996832	0.12779136579735062	0.3115685048222264	0.009095833634374014
data/38	8	rotation90	0.003522425690747201	0.25426225321511625	0.014264149172083336	0.1086583081414945	0.2543447296023526	0.0030559828767497002
data/38	9	rotation90	0.0032598361431477726	0.29009761755211433	0.013287269109487465	0.07436550930685504	0.2905492661949388	0.010704957778431893
data/38	10	rotation90	0.0036118439632033933	0.2139397641603488	0.014993877574219631	0.07589613028250768	0.21399876547185157	0.001959940979139861
data/38	11	rotation90	0.0033879177810741713	0.20912994791497796	0.013691203728269624	0.0402933072969671	0.20918714242133052	0.001887307730505061
data/38	12	rotation90	0.003287181420995772	0.35376199865177793	0.012446023174735567	0.08352731543367047	0.3542439398768024	0.009324466260988012
data/38	13	rotation90	0.003687437519886725	0.22566778847914923	0.01510814434663165	0.06741173869972364	0.22592239783800047	0.005994529087520639
data/38	14	rotation90	0.0039608162648164	0.150029100859898	0.016733399318283795	0.0482920029807773	0.15005491432000428	0.0012948659512715265
data/38	1	parameter_seconds	0.003688297622662426	0.3386591645806663	0.002409462080279898	0.06768963597583091	0.3394797591769939	0.01067783422685715
data/38	2	parameter_seconds	0.0028762465565734603	0.28272143169059366	0.0019360971198640557	0.07308143994027244	0.2827712406710544	0.0018949945044113058
data/38	3	parameter_seconds	0.002382231692716891	1.0600011805480594	0.0012556512686062757	0.10436105783611688	1.0602668113333813	0.0020007613167194065
data/38	4	parameter_seconds	0.003870652502673764	0.18587476146791984	0.0025644357627755926	0.07976139186741424	0.18591095079168357	0.00165873687204513
data/38	5	parameter_seconds	0.0033668170997770324	0.22193184068159405	0.002415146240164859	0.05454792680548848	0.22197231454456542	0.0014574068398218616
data/38	6	parameter_seconds	0.0032785121940651584	0.21795847718949585	0.0023394863478950075	0.08862135287470382	0.21817333218950113	0.00666319425834344
data/38	7	parameter_seconds	0.0036785932031930006	0.3112556194551808	0.0023256498295321395	0.12779136579735062	0.3115685048222264	0.009095833634374014
data/38	8	parameter_seconds	0.003522425690747201	0.25426225321511625	0.0024193841169836893	0.10865830814149449	0.2543447296023526	0.0030559828767497002
data/38	9	parameter_seconds	0.0032598361431477726	0.2900976175521144	0.0022165251054122098	0.07436550930685504	0.2905492661949388	0.010704957778431893
data/38	10	parameter_seconds	0.0036118439632033933	0.21393976416034877	0.0025273756082298997	0.07589613028250763	0.21399876547185157	0.001959940979139861
data/38	11	parameter_seconds	0.0033879177810741713	0.20912994791497796	0.002350176419983835	0.04029330729696708	0.20918714242133052	0.001887307730505061
data/38	12	parameter_seconds	0.003287181420995772	0.35376199865177793	0.0021355017912006867	0.0835273154336705	0.3542439398768024	0.009324466260988012
data/38	13	parameter_seconds	0.003687437519886725	0.2256677884791492	0.002619358381858669	0.06741173869972363	0.22592239783800047	0.005994529087520639
data/38	14	parameter_seconds	0.0039608162648164	0.150029100859898	0.0028202532219193215	0.04829200298077729	0.15005491432000428	0.0012948659512715265
data/38	1	time_scale_10ms	0.3052072924487971	2.975265921033866	1.1378033485090537	0.6521169125698714	0.3394797591769939	0.01067783422685715
data/38	2	time_scale_10ms	0.23632409411710822	2.783299599802904	0.9428164071687604	0.7062734166729214	0.2827712406710544	0.0018949945044113058
data/38	3	time_scale_10ms	0.2234361040490305	10.36524611886549	1.1206496413230922	1.0110829075712022	1.0602668113333813	0.0020007613167194065
data/38	4	time_scale_10ms	0.3131294092163165	1.8260346555779028	1.100226203005589	0.7474976078125185	0.18591095079168357	0.00165873687204513
data/38	5	time_scale_10ms	0.27102856894753913	2.182512683674754	1.0831238765377074	0.5255872031776962	0.22197231454456542	0.0014574068398218616
data/38	6	time_scale_10ms	0.2698275341390738	2.038323298537564	0.9569587259172697	0.8381307904204962	0.21817333218950113	0.00666319425834344
data/38	7	time_scale_10ms	0.3122881760768744	2.9288565523994343	1.1235496979664628	1.2052774327147813	0.3115685048222264	0.009095833634374014
data/38	8	time_scale_10ms	0.28965938733893126	2.473065945573191	1.1262597938288705	1.025464594495996	0.2543447296023526	0.0030559828767497002
data/38	9	time_scale_10ms	0.26479204896498354	2.664920503106576	1.055909940774368	0.7087069209195332	0.2905492661949388	0.010704957778431893
data/38	10	time_scale_10ms	0.29638325039340996	2.0882050937857666	1.0819196067965602	0.7383539101931162	0.21399876547185157	0.001959940979139861
data/38	11	time_scale_10ms	0.2747064211463479	2.042221970199454	1.0435005860323292	0.3962463903693356	0.20918714242133052	0.001887307730505061
data/38	12	time_scale_10ms	0.2793580568090578	3.2797190822194184	1.0127352028796894	0.7957885556288533	0.3542439398768024	0.009324466260988012
data/38	13	time_scale_10ms	0.30282825714528405	2.090224181026575	1.0959878347706238	0.6447027845657122	0.22592239783800047	0.005994529087520639
data/38	14	time_scale_10ms	0.32077085821756446	1.4766322126723905	1.2198766366870244	0.46831135958555403	0.15005491432000428	0.0012948659512715265
data/38	1	time_scale_100ms	7.4550258438513035	20.887637237319126	18.341242593446562	1.3991689383319492	0.3394797591769939	0.01067783422685715
data/38	2	time_scale_100ms	6.350932637958766	21.8420795027565	18.484436624231158	1.620624600779821	0.2827712406710544	0.0018949945044113058
data/38	3	time_scale_100ms	5.216169718643624	53.26100740663572	15.620491484642603	2.4559684974024996	1.0602668113333813	0.0020007613167194065
data/38	4	time_scale_100ms	6.089691757620592	13.415203451003668	13.80859148854236	1.026320108156069	0.18591095079168357	0.00165873687204513
data/38	5	time_scale_100ms	5.81421021243378	14.745229707099574	18.022556608971595	1.131094543910695	0.22197231454456542	0.0014574068398218616
data/38	6	time_scale_100ms	5.826047047084545	13.622333588284421	14.30390627191914	1.3043541906243177	0.21817333218950113	0.00666319425834344
data/38	7	time_scale_100ms	7.56837100167058	20.57055049913998	19.65724136045958	1.8032359282472008	0.3115685048222264	0.009095833634374014
data/38	8	time_scale_100ms	5.779471491243442	16.75120953517047	19.0445618941334	1.547910036600982	0.2543447296023526	0.0030559828767497002
data/38	9	time_scale_100ms	6.223910527893061	19.247223228456576	15.184287197129184	1.2434515857132729	0.2905492661949388	0.010704957778431893
data/38	10	time_scale_100ms	6.6089922322099515	13.629625914466827	18.348355353001327	1.987381399213326	0.21399876547185157	0.001959940979139861
data/38	11	time_scale_100ms	6.806668894661474	14.525781359329182	19.6406875779405	1.4899269981047951	0.20918714242133052	0.001887307730505061
data/38	12	time_scale_100ms	7.198847871044744	23.281967527274098	16.694631591206313	1.38950232706231	0.3542439398768024	0.009324466260988012
data/38	13	time_scale_100ms	6.4569014760014065	13.729019941261429	16.901995723246706	1.2020357491350278	0.22592239783800047	0.005994529087520639
data/38	14	time_scale_100ms	7.317594299006494	10.025103391920657	17.03603400757895	1.1634861724910956	0.15005491432000428	0.0012948659512715265
data/39	1	baseline	0.0038319951826872242	0.27134869558141017	0.017873714533539125	0.12453421816646816	0.2715755919068014	0.004638505917845387	0.08361799009390936
data/39	2	baseline	0.004026905710594999	0.6066101832299629	0.018594680357118837	0.1527628486395684	0.6066875333571025	0.003496772523924057	0.012751208152783633
data/39	3	baseline	0.004263409093731889	0.18314098876776613	0.019716873021792876	0.09694063541717939	0.18337945514981385	0.003820155281570348	0.13020918127186754
data/39	4	baseline	0.00387664703471707	0.286767908106441	0.017612820687020726	0.11435521878538366	0.28699855329321283	0.004781449996698449	0.08042921828137484
data/39	5	baseline	0.00481935108871153	0.3918056829048114	0.01936448056289126	0.1846799669150663	0.3920203925563077	0.0041987003255384864	0.05480003503381958
data/39	6	baseline	0.004695184352411475	0.3096544456275503	0.017997476322728766	0.1556205439804298	0.30980817669616856	0.005887450545039338	0.04964600727972446
data/39	7	baseline	0.0038361732701821436	0.28828450242559794	0.017130643852721675	0.13117174597541972	0.28842323156159	0.003462972917373685	0.048122300999464684
data/39	1	rotation90	0.0038319951826872242	0.27134869558141017	0.01728164856554904	0.12453421816646816	0.2715755919068014	0.004638505917845387
data/39	2	rotation90	0.004026905710594999	0.6066101832299629	0.018415448110770893	0.1527628486395684	0.6066875333571025	0.003496772523924057
data/39	3	rotation90	0.004263409093731889	0.18314098876776613	0.0214722600358436	0.09694063541717939	0.18337945514981385	0.003820155281570348
data/39	4	rotation90	0.00387664703471707	0.286767908106441	0.01832426425459224	0.11435521878538366	0.28699855329321283	0.004781449996698449
data/39	5	rotation90	0.00481935108871153	0.3918056829048114	0.01782082759370124	0.1846799669150663	0.3920203925563077	0.0041987003255384864
data/39	6	rotation90	0.004695184352411475	0.3096544456275503	0.018718759844004246	0.1556205439804298	0.30980817669616856	0.005887450545039338
data/39	7	rotation90	0.0038361732701821436	0.28828450242559794	0.018133540197115505	0.13117174597541972	0.28842323156159	0.003462972917373685
data/39	1	parameter_seconds	0.0038319951826872242	0.27134869558141017	0.0024209200354537433	0.12453421816646816	0.2715755919068014	0.004638505917845387
data/39	2	parameter_seconds	0.004026905710594999	0.6066101832299629	0.002470443252539624	0.15276284863956838	0.6066875333571025	0.003496772523924057
data/39	3	parameter_seconds	0.004263409093731889	0.18314098876776613	0.002973133355468004	0.09694063541717939	0.18337945514981385	0.003820155281570348
data/39	4	parameter_seconds	0.003876647034717069	0.286767908106441	0.0024968716474606852	0.11435521878538367	0.28699855329321283	0.004781449996698449
data/39	5	parameter_seconds	0.00481935108871153	0.3918056829048114	0.002405754070811663	0.1846799669150663	0.3920203925563077	0.0041987003255384864
data/39	6	parameter_seconds	0.004695184352411475	0.3096544456275503	0.0026251708952276416	0.15562054398042985	0.30980817669616856	0.005887450545039338
data/39	7	parameter_seconds	0.0038361732701821436	0.28828450242559794	0.002493621044503063	0.13117174597541972	0.28842323156159	0.003462972917373685
data/39	1	time_scale_10ms	0.32932851538395713	2.5492471721375094	1.3942739740647268	1.2192201962390232	0.2715755919068014	0.004638505917845387
data/39	2	time_scale_10ms	0.3459314382557548	5.998855214958992	1.4378744180485536	1.4685177236235039	0.6066875333571025	0.003496772523924057
data/39	3	time_scale_10ms	0.36232827199435524	1.653427380536107	1.5227767542352695	0.9393675758159152	0.18337945514981385	0.003820155281570348
data/39	4	time_scale_10ms	0.32771408633983895	2.702219671521958	1.3415688822310605	1.092493512786497	0.28699855329321283	0.004781449996698449
data/39	5	time_scale_10ms	0.4118990663083832	3.7472048021108506	1.4824019059094684	1.6979507347980616	0.3920203925563077	0.0041987003255384864
data/39	6	time_scale_10ms	0.3966119379110612	2.9837039759474715	1.369441091530082	1.481138490110069	0.30980817669616856	0.005887450545039338
data/39	7	time_scale_10ms	0.32493430317209376	2.775248623000906	1.3048965040003317	1.2543415717704307	0.28842323156159	0.003462972917373685
data/39	1	time_scale_100ms	7.776565445722793	15.815489584191331	16.350775599132202	3.9360474656215474	0.2715755919068014	0.004638505917845387
data/39	2	time_scale_100ms	7.45687188388528	47.12888263091984	14.34215221998471	3.0157797340708106	0.6066875333571025	0.003496772523924057
data/39	3	time_scale_100ms	6.450009607894274	7.776040814582593	13.41071831634243	2.2918795973513957	0.18337945514981385	0.003820155281570348
data/39	4	time_scale_100ms	7.140794400292849	15.040759865383961	15.158646824084277	1.9991029692646105	0.28699855329321283	0.004781449996698449
data/39	5	time_scale_100ms	8.79588770778127	23.563274769649407	16.94420249440951	1.8741527445495287	0.3920203925563077	0.0041987003255384864
data/39	6	time_scale_100ms	9.83228647403388	16.55105270746716	17.851680767446158	2.543287106041762	0.30980817669616856	0.005887450545039338
data/39	7	time_scale_100ms	7.6767311992630285	18.482039948615782	17.54004046645065	2.334047748725651	0.28842323156159	0.003462972917373685
data/4	1	baseline	0.0041596181603315956	0.24059966203208769	0.01913828778991744	0.1570827883526136	0.24079360996380775	0.005361374102291659	0.08061022616656643
data/4	2	baseline	0.00408817952341589	0.4123607902293086	0.019073619141249113	0.11952860033929502	0.4125835891580763	0.0058250231863012526	0.054030095500534614
data/4	3	baseline	0.0043532031655767935	0.2576800379139913	0.01950522698414647	0.09610495627115079	0.25775159288765254	0.002598993300886517	0.02776892391063157
data/4	4	baseline	0.0040771086829051026	0.2940948537914371	0.020203156311067477	0.11877001751766975	0.2944385179344864	0.004751172568893276	0.11685486455093042
data/4	5	baseline	0.003768709022892113	0.2985915665291109	0.0174862410197162	0.17597995777488765	0.29883574287540954	0.005728392844969985	0.08177603578594095
data/4	6	baseline	0.004131271199681419	0.2274397687284089	0.020068623858668425	0.12989681748772447	0.2275750115347439	0.003859462573156005	0.059463130432790834
data/4	7	baseline	0.004039831354188913	0.3232201654940403	0.019397668378399905	0.11835219585715996	0.32336274657149355	0.004647994856463052	0.04411268004744784
data/4	8	baseline	0.004387737314490736	0.2367874850580284	0.021095831809910853	0.13354162952779955	0.23690693600047208	0.0041512905892991305	0.050446476263044104
data/4	9	baseline	0.004202177048799877	0.6787401308455713	0.022515340073107962	0.13806478003317577	0.6790046246810365	0.005250221436457413	0.03896835083785355
data/4	1	rotation90	0.0041596181603315956	0.24059966203208769	0.017776308952380134	0.1570827883526136	0.24079360996380775	0.005361374102291659
data/4	2	rotation90	0.00408817952341589	0.4123607902293086	0.0183064827475594	0.11952860033929502	0.4125835891580763	0.0058250231863012526
data/4	3	rotation90	0.0043532031655767935	0.2576800379139913	0.01756203904367293	0.09610495627115079	0.25775159288765254	0.002598993300886517
data/4	4	rotation90	0.0040771086829051026	0.2940948537914371	0.017137918893364495	0.11877001751766975	0.2944385179344864	0.004751172568893276
data/4	5	rotation90	0.003768709022892113	0.2985915665291109	0.014309947243239115	0.17597995777488765	0.29883574287540954	0.005728392844969985
data/4	6	rotation90	0.004131271199681419	0.2274397687284089	0.016705626666368087	0.12989681748772447	0.2275750115347439	0.003859462573156005
data/4	7	rotation90	0.004039831354188913	0.3232201654940403	0.018554933936237448	0.11835219585715996	0.32336274657149355	0.004647994856463052
data/4	8	rotation90	0.004387737314490736	0.2367874850580284	0.01751532910491828	0.13354162952779955	0.23690693600047208	0.0041512905892991305
data/4	9	rotation90	0.004202177048799877	0.6787401308455713	0.016804353233892094	0.13806478003317577	0.6790046246810365	0.005250221436457413
data/4	1	parameter_seconds	0.0041596181603315956	0.24059966203208769	0.0024267315979178464	0.15708278835261366	0.24079360996380775	0.005361374102291659
data/4	2	parameter_seconds	0.00408817952341589	0.4123607902293086	0.002404034170153666	0.11952860033929502	0.4125835891580763	0.0058250231863012526
data/4	3	parameter_seconds	0.004353203165576794	0.25768003791399136	0.0024311216435132983	0.0961049562711508	0.25775159288765254	0.002598993300886517
data/4	4	parameter_seconds	0.0040771086829051026	0.2940948537914371	0.0023368430396605187	0.1187700175176697	0.2944385179344864	0.004751172568893276
data/4	5	parameter_seconds	0.0037687090228921134	0.2985915665291109	0.002167650247624786	0.17597995777488765	0.29883574287540954	0.005728392844969985
data/4	6	parameter_seconds	0.004131271199681419	0.2274397687284089	0.0025282256936436	0.12989681748772444	0.2275750115347439	0.003859462573156005
data/4	7	parameter_seconds	0.004039831354188913	0.3232201654940404	0.0024286078995308037	0.11835219585715998	0.32336274657149355	0.004647994856463052
data/4	8	parameter_seconds	0.004387737314490736	0.2367874850580284	0.0026001239874821427	0.13354162952779958	0.23690693600047208	0.0041512905892991305
data/4	9	parameter_seconds	0.004202177048799877	0.6787401308455713	0.0025571321350672405	0.13806478003317582	0.6790046246810365	0.005250221436457413
data/4	1	time_scale_10ms	0.3562136478425604	2.2590531526558766	1.4683345676434	1.4359407587309696	0.24079360996380775	0.005361374102291659
data/4	2	time_scale_10ms	0.3528448776337232	3.947733434482544	1.4807208420244886	1.1020642639663827	0.4125835891580763	0.0058250231863012526
data/4	3	time_scale_10ms	0.3745786434967028	2.512726206107078	1.5094136839399972	0.8891899998190662	0.25775159288765254	0.002598993300886517
data/4	4	time_scale_10ms	0.349230201732922	2.683320874819144	1.5552357091287743	1.0750294412115675	0.2944385179344864	0.004751172568893276
data/4	5	time_scale_10ms	0.32578160210926455	2.7923606446423896	1.35356359914487	1.6125912919433096	0.29883574287540954	0.005728392844969985
data/4	6	time_scale_10ms	0.35554907270814445	2.1624233419592316	1.5399351846686096	1.1908714123694994	0.2275750115347439	0.003859462573156005
data/4	7	time_scale_10ms	0.3481371519080983	3.114401045191323	1.5039303823681147	1.0954268006766845	0.32336274657149355	0.004647994856463052
data/4	8	time_scale_10ms	0.3786518489971998	2.2646612155286925	1.6433594700171705	1.2319873538089559	0.23690693600047208	0.0041512905892991305
data/4	9	time_scale_10ms	0.359614917400139	6.561458367385726	1.7528822366131986	1.272476034309115	0.6790046246810365	0.005250221436457413
data/4	1	time_scale_100ms	7.7479804864933	10.840820507923295	15.137262384153146	1.4977985572798296	0.24079360996380775	0.005361374102291659
data/4	2	time_scale_100ms	7.609461368454155	25.224833090880228	13.764165058771097	1.2524716008577084	0.4125835891580763	0.0058250231863012526
data/4	3	time_scale_100ms	7.853767479950406	13.6636919965564	13.94346366778121	1.0489199050819678	0.25775159288765254	0.002598993300886517
data/4	4	time_scale_100ms	6.854435779042298	10.89808940915224	13.520727611824254	1.025159267888536	0.2944385179344864	0.004751172568893276
data/4	5	time_scale_100ms	7.56415440166425	13.749656171857021	14.020560931584802	1.7219231253714047	0.29883574287540954	0.005728392844969985
data/4	6	time_scale_100ms	7.019307043720716	11.56981721592674	13.914526796978944	1.2775204314052102	0.2275750115347439	0.003859462573156005
data/4	7	time_scale_100ms	6.741214728896742	17.5781674128266	13.081293129159167	1.2973649307588957	0.32336274657149355	0.004647994856463052
data/4	8	time_scale_100ms	6.796325472360201	10.550254462425636	13.043513850889047	1.4087791174915056	0.23690693600047208	0.0041512905892991305
data/4	9	time_scale_100ms	5.43600140902646	36.7287342989056	11.79148696663773	1.440290645084093	0.6790046246810365	0.005250221436457413
data/40	1	baseline	0.0043791937834986305	0.3181104537822019	0.01584376220968644	0.08613015619158708	0.3183733888334249	0.006440959165070309	0.08265526897870412
data/40	2	baseline	0.0041493018136592045	0.29316104877521587	0.01624822674787494	0.08646217984112062	0.29334507499325035	0.00584131975430993	0.06277307943989285
data/40	3	baseline	0.004930050219894397	0.21303442008485182	0.020024593261669235	0.07829425348761833	0.21343859991859018	0.0066627333644502336	0.189725131543228
data/40	4	baseline	0.0041425982112935494	0.3731888730337255	0.015424788134273134	0.08979355935306642	0.37361439632325555	0.006288821573704099	0.11402357365879467
data/40	5	baseline	0.0042211869445151476	0.28485964843484585	0.016071195966056342	0.08297796287510904	0.2851457139443095	0.007420926727607255	0.1004233176005842
data/40	6	baseline	0.0043014060001154075	0.30377147287794215	0.017097564108883554	0.07414708374976713	0.30406638710044787	0.00702735705029534	0.09708423892200724
data/40	7	baseline	0.0038844448054025367	0.3253225635259415	0.014214523150556511	0.07457048637555862	0.32550358842892896	0.006897499906858058	0.055644742567317884
data/40	8	baseline	0.00422736121741069	0.2561172008447263	0.014997124997832548	0.07492668490880115	0.25625559534264253	0.004403954658687563	0.054035612391434285
data/40	9	baseline	0.004022789586574679	0.22836295234893966	0.015930748876464115	0.08848413625013671	0.2286423009263622	0.007342753095365037	0.1223265746694624
data/40	1	rotation90	0.0043791937834986305	0.3181104537822019	0.02206676125468761	0.08613015619158708	0.3183733888334249	0.006440959165070309
data/40	2	rotation90	0.0041493018136592045	0.29316104877521587	0.021630939730112902	0.08646217984112062	0.29334507499325035	0.00584131975430993
data/40	3	rotation90	0.004930050219894397	0.21303442008485182	0.02546619466882188	0.07829425348761833	0.21343859991859018	0.0066627333644502336
data/40	4	rotation90	0.0041425982112935494	0.3731888730337255	0.021088602484371853	0.08979355935306642	0.37361439632325555	0.006288821573704099
data/40	5	rotation90	0.0042211869445151476	0.28485964843484585	0.021934098460573172	0.08297796287510904	0.2851457139443095	0.007420926727607255
data/40	6	rotation90	0.0043014060001154075	0.30377147287794215	0.022087282451901103	0.07414708374976713	0.30406638710044787	0.00702735705029534
data/40	7	rotation90	0.0038844448054025367	0.3253225635259415	0.01961092644102764	0.07457048637555862	0.32550358842892896	0.006897499906858058
data/40	8	rotation90	0.00422736121741069	0.2561172008447263	0.022079858805915096	0.07492668490880115	0.25625559534264253	0.004403954658687563
data/40	9	rotation90	0.004022789586574679	0.22836295234893966	0.020314079290613383	0.08848413625013671	0.2286423009263622	0.007342753095365037
data/40	1	parameter_seconds	0.0043791937834986305	0.3181104537822019	0.0035032301732695584	0.08613015619158712	0.3183733888334249	0.006440959165070309
data/40	2	parameter_seconds	0.0041493018136592045	0.29316104877521587	0.00324221920241734	0.0864621798411206	0.29334507499325035	0.00584131975430993
data/40	3	parameter_seconds	0.004930050219894396	0.21303442008485182	0.003653627963084143	0.0782942534876183	0.21343859991859018	0.0066627333644502336
data/40	4	parameter_seconds	0.0041425982112935494	0.37318887303372544	0.0031965420372602788	0.08979355935306643	0.37361439632325555	0.006288821573704099
data/40	5	parameter_seconds	0.0042211869445151476	0.28485964843484585	0.0032323901075219917	0.08297796287510902	0.2851457139443095	0.007420926727607255
data/40	6	parameter_seconds	0.004301406000115409	0.30377147287794215	0.003244641387642129	0.07414708374976713	0.30406638710044787	0.00702735705029534
data/40	7	parameter_seconds	0.0038844448054025367	0.3253225635259415	0.0028772674633444923	0.0745704863755586	0.32550358842892896	0.006897499906858058
data/40	8	parameter_seconds	0.00422736121741069	0.25611720084472633	0.0034278054190695507	0.07492668490880114	0.25625559534264253	0.004403954658687563
data/40	9	parameter_seconds	0.00402278958657468	0.22836295234893966	0.0029840010789400225	0.0884841362501367	0.2286423009263622	0.007342753095365037
data/40	1	time_scale_10ms	0.35938065787851564	3.00160637816594	1.1630705578092502	0.8265613301212038	0.3183733888334249	0.006440959165070309
data/40	2	time_scale_10ms	0.3398814288246969	2.790483002699719	1.1800485251383943	0.8207793482817752	0.29334507499325035	0.00584131975430993
data/40	3	time_scale_10ms	0.40288606409541344	1.8661201904159084	1.4484777714586827	0.7454840969456394	0.21343859991859018	0.0066627333644502336
data/40	4	time_scale_10ms	0.34088497580502247	3.4353860338972066	1.1307491651310748	0.8590757676088785	0.37361439632325555	0.006288821573704099
data/40	5	time_scale_10ms	0.34327266131512274	2.660826586521673	1.1683111190632902	0.7920092618865409	0.2851457139443095	0.007420926727607255
data/40	6	time_scale_10ms	0.347014331738476	2.844633344257441	1.2202986269358682	0.7066832067512094	0.30406638710044787	0.00702735705029534
data/40	7	time_scale_10ms	0.3197048944035021	3.120465220249624	1.0386381880654088	0.719881014015919	0.32550358842892896	0.006897499906858058
data/40	8	time_scale_10ms	0.33787488230787127	2.447165754592036	1.0840361040889006	0.7179639891659989	0.25625559534264253	0.004403954658687563
data/40	9	time_scale_10ms	0.3258276776243078	2.0993262224458995	1.1395354834447897	0.8409613055693593	0.2286423009263622	0.007342753095365037
data/40	1	time_scale_100ms	8.14969410805897	17.508359601268964	15.112308367950845	1.6421343431486932	0.3183733888334249	0.006440959165070309
data/40	2	time_scale_100ms	7.039473150533812	16.060692744012297	15.036682470255075	1.352032241845091	0.29334507499325035	0.00584131975430993
data/40	3	time_scale_100ms	6.887696013988058	9.648579161031371	13.353373500785612	1.2888027085155351	0.21343859991859018	0.0066627333644502336
data/40	4	time_scale_100ms	7.308274899472146	22.55380543320555	14.119306005805932	1.6124747107507682	0.37361439632325555	0.006288821573704099
data/40	5	time_scale_100ms	7.183366189902438	18.952461885681156	15.084288264712699	1.42656686598594	0.2851457139443095	0.007420926727607255
data/40	6	time_scale_100ms	7.043192070988181	18.488692369245733	15.061598809923447	1.2416017691521228	0.30406638710044787	0.00702735705029534
data/40	7	time_scale_100ms	6.975030624859467	21.676112754346363	13.194491790732245	1.6129936379492906	0.32550358842892896	0.006897499906858058
data/40	8	time_scale_100ms	7.112126298609297	12.918621113378386	15.343463803429433	1.386620154250287	0.25625559534264253	0.004403954658687563
data/40	9	time_scale_100ms	6.823517901174675	13.950026114349859	14.320982458299817	1.411224978782997	0.2286423009263622	0.007342753095365037
data/41	1	baseline	0.0040618278221005374	0.28574819969571147	0.019599938484200427	0.074241191685391	0.2859543980918173	0.003327626957034557	0.07216087321824105
data/41	2	baseline	0.004047839081327816	0.27992085153546437	0.019521454755759733	0.07238603622035703	0.28007945070243495	0.003327890078837074	0.05665857548682318
data/41	3	baseline	0.004178445155945717	0.26474352810408447	0.019765321565680845	0.07647285783157697	0.26491247304315463	0.002692028428809224	0.06381456811428432
data/41	4	baseline	0.004113566086002857	0.31672152980192697	0.019507194091557333	0.09974925515636864	0.3169838094057271	0.003716435186391536	0.08281079090650678
data/41	5	baseline	0.00392079471861108	0.24755304306455908	0.018980833032127827	0.08773058622851579	0.24766344699247306	0.0029907585694081934	0.04459808958405809
data/41	6	baseline	0.0038350041936604093	0.2720370219822876	0.0182669646006382	0.08877934104766849	0.2721922888149909	0.0031261625929384146	0.05707562579972958
data/41	1	rotation90	0.0040618278221005374	0.28574819969571147	0.018844714045423695	0.074241191685391	0.2859543980918173	0.003327626957034557
data/41	2	rotation90	0.004047839081327816	0.27992085153546437	0.019079070693002534	0.07238603622035703	0.28007945070243495	0.003327890078837074
data/41	3	rotation90	0.004178445155945717	0.26474352810408447	0.0194822092527211	0.07647285783157697	0.26491247304315463	0.002692028428809224
data/41	4	rotation90	0.004113566086002857	0.31672152980192697	0.019049386173699858	0.09974925515636864	0.3169838094057271	0.003716435186391536
data/41	5	rotation90	0.00392079471861108	0.24755304306455908	0.018449079854709706	0.08773058622851579	0.24766344699247306	0.0029907585694081934
data/41	6	rotation90	0.0038350041936604093	0.2720370219822876	0.017897023509738246	0.08877934104766849	0.2721922888149909	0.0031261625929384146
data/41	1	parameter_seconds	0.0040618278221005374	0.28574819969571147	0.002772337720426254	0.07424119168539098	0.2859543980918173	0.003327626957034557
data/41	2	parameter_seconds	0.004047839081327816	0.2799208515354643	0.0029178745710626923	0.072386036220357	0.28007945070243495	0.003327890078837074
data/41	3	parameter_seconds	0.004178445155945717	0.2647435281040845	0.002975100670940797	0.07647285783157695	0.26491247304315463	0.002692028428809224
data/41	4	parameter_seconds	0.004113566086002857	0.31672152980192697	0.0028540541229064285	0.09974925515636864	0.3169838094057271	0.003716435186391536
data/41	5	parameter_seconds	0.00392079471861108	0.24755304306455908	0.0028303710416249703	0.08773058622851578	0.24766344699247306	0.0029907585694081934
data/41	6	parameter_seconds	0.0038350041936604084	0.2720370219822876	0.00269645401272643	0.08877934104766846	0.2721922888149909	0.0031261625929384146
data/41	1	time_scale_10ms	0.3359992147979201	2.68685527049776	1.5245048859985675	0.7115080742230768	0.2859543980918173	0.003327626957034557
data/41	2	time_scale_10ms	0.32978431016453824	2.6667296822885023	1.5068461096388648	0.6915111481667978	0.28007945070243495	0.003327890078837074
data/41	3	time_scale_10ms	0.3423005678264087	2.506664804606444	1.531310005248778	0.736169487962769	0.26491247304315463	0.002692028428809224
data/41	4	time_scale_10ms	0.34136106262859284	2.9517742384900827	1.540358237477278	0.9622456285898968	0.3169838094057271	0.003716435186391536
data/41	5	time_scale_10ms	0.3212935799682551	2.3840019618758563	1.4616016955650935	0.8409708601255269	0.24766344699247306	0.0029907585694081934
data/41	6	time_scale_10ms	0.31505883896592707	2.589628711171639	1.4047978775620924	0.8511393811886419	0.2721922888149909	0.0031261625929384146
data/41	1	time_scale_100ms	5.893474038032867	10.475562695856615	15.140255887070557	1.378189834372148	0.2859543980918173	0.003327626957034557
data/41	2	time_scale_100ms	6.420225778456423	13.170174913972206	16.353608505113396	1.2644230972617305	0.28007945070243495	0.003327890078837074
data/41	3	time_scale_100ms	7.287225980054138	12.519378445523342	14.728613310704855	1.554891447329895	0.26491247304315463	0.002692028428809224
data/41	4	time_scale_100ms	8.147700312849217	12.00992131500801	14.674833081306291	2.1224980387910612	0.3169838094057271	0.003716435186391536
data/41	5	time_scale_100ms	7.652857800468781	15.084605932173826	16.375078639758883	1.6356027122443666	0.24766344699247306	0.0029907585694081934
data/41	6	time_scale_100ms	8.293432695890779	14.219109708238852	15.975912014370486	1.6595724798808082	0.2721922888149909	0.0031261625929384146
data/42	1	baseline	0.003259646798368075	0.2076911170325756	0.01618651339267714	0.09941627040184386	0.20782046223188314	0.004044891621050603	0.062277675210942185
data/42	2	baseline	0.0025386284745269956	0.3310814549598853	0.011737918691559606	0.06016063780198765	0.3311824277817738	0.0027475134422492425	0.030497879109780968
data/42	3	baseline	0.002668874051808137	0.24419747477914025	0.013271560339443485	0.09324600505848572	0.24424154105054816	0.003000690589793027	0.018045342789796415
data/42	4	baseline	0.002773253755966227	0.3014548366417541	0.01287231296477332	0.07746313010964273	0.3017013414923076	0.003425188701176525	0.08177173512942115
data/42	5	baseline	0.003206415066593218	0.227726924394452	0.015438277580984951	0.10259043746442424	0.22783816809579843	0.004389514242240412	0.04884960425397544
data/42	6	baseline	0.0038296177630783926	0.22609161994416144	0.01492232124672853	0.098417147626535	0.22618542031356528	0.004182686169546337	0.04148776917385355
data/42	7	baseline	0.002710671206574514	0.25011711572799233	0.013496990285071616	0.09706929509296391	0.25023885094429515	0.004097375535661127	0.048671285828838506
data/42	8	baseline	0.0032405952017797515	0.28641737482476093	0.015194061806590452	0.08394624622408967	0.2866297144128667	0.004295861607485516	0.07413642005331678
data/42	1	rotation90	0.003259646798368075	0.2076911170325756	0.019542003021121558	0.09941627040184386	0.20782046223188314	0.004044891621050603
data/42	2	rotation90	0.0025386284745269956	0.3310814549598853	0.01631853812102724	0.06016063780198765	0.3311824277817738	0.0027475134422492425
data/42	3	rotation90	0.002668874051808137	0.24419747477914025	0.01572969985390935	0.09324600505848572	0.24424154105054816	0.003000690589793027
data/42	4	rotation90	0.002773253755966227	0.3014548366417541	0.015565011006602427	0.07746313010964273	0.3017013414923076	0.003425188701176525
data/42	5	rotation90	0.003206415066593218	0.227726924394452	0.018287243653407108	0.10259043746442424	0.22783816809579843	0.004389514242240412
data/42	6	rotation90	0.0038296177630783926	0.22609161994416144	0.021655102207540453	0.098417147626535	0.22618542031356528	0.004182686169546337
data/42	7	rotation90	0.002710671206574514	0.25011711572799233	0.0159568556531712	0.09706929509296391	0.25023885094429515	0.004097375535661127
data/42	8	rotation90	0.0032405952017797515	0.28641737482476093	0.021132832056406484	0.08394624622408967	0.2866297144128667	0.004295861607485516
data/42	1	parameter_seconds	0.0032596467983680754	0.2076911170325756	0.002365579102930254	0.09941627040184389	0.20782046223188314	0.004044891621050603
data/42	2	parameter_seconds	0.002538628474526996	0.3310814549598853	0.0019112960973918533	0.060160637801987674	0.3311824277817738	0.0027475134422492425
data/42	3	parameter_seconds	0.0026688740518081367	0.24419747477914028	0.0018436384737171426	0.0932460050584857	0.24424154105054816	0.003000690589793027
data/42	4	parameter_seconds	0.002773253755966227	0.30145483664175415	0.0019650899170649736	0.07746313010964274	0.3017013414923076	0.003425188701176525
data/42	5	parameter_seconds	0.003206415066593218	0.227726924394452	0.0022193719024596165	0.10259043746442428	0.22783816809579843	0.004389514242240412
data/42	6	parameter_seconds	0.0038296177630783926	0.22609161994416144	0.002540512271117621	0.098417147626535	0.22618542031356528	0.004182686169546337
data/42	7	parameter_seconds	0.002710671206574514	0.25011711572799233	0.0018880076891038995	0.0970692950929639	0.25023885094429515	0.004097375535661127
data/42	8	parameter_seconds	0.0032405952017797515	0.2864173748247609	0.0024876542156685166	0.08394624622408967	0.2866297144128667	0.004295861607485516
data/42	1	time_scale_10ms	0.28357740462615294	1.9760903006459127	1.2932643378134638	0.9769505118814077	0.20782046223188314	0.004044891621050603
data/42	2	time_scale_10ms	0.2227242812626578	3.2250077827661405	0.9280354298163166	0.5980588993076036	0.3311824277817738	0.0027475134422492425
data/42	3	time_scale_10ms	0.2342325230236806	2.403514645419506	1.0492273203928812	0.9116027632950142	0.24424154105054816	0.003000690589793027
data/42	4	time_scale_10ms	0.2477565234545414	2.822232198740604	1.0372438633965182	0.766891643030763	0.3017013414923076	0.003425188701176525
data/42	5	time_scale_10ms	0.2790136562161051	2.188213654114596	1.2266430549273744	1.000947770912077	0.22783816809579843	0.004389514242240412
data/42	6	time_scale_10ms	0.3365044536916261	2.183953360302659	1.1785708606181795	0.9682323782612681	0.22618542031356528	0.004182686169546337
data/42	7	time_scale_10ms	0.23893283076817637	2.4073284707259996	1.0619032577561267	0.9555592583801173	0.25023885094429515	0.004097375535661127
data/42	8	time_scale_10ms	0.2815495910747513	2.704567079600724	1.203847104305132	0.8318349051128896	0.2866297144128667	0.004295861607485516
data/42	1	time_scale_100ms	6.235727953831333	11.657473160497801	16.172742976463738	3.576836673491546	0.20782046223188314	0.004044891621050603
data/42	2	time_scale_100ms	6.3320528441870385	19.737330495808063	13.925648975890791	3.762162907084138	0.3311824277817738	0.0027475134422492425
data/42	3	time_scale_100ms	6.322722320614642	18.414799571235132	15.73548390579769	2.8163684277453065	0.24424154105054816	0.003000690589793027
data/42	4	time_scale_100ms	7.823476478573738	18.170593872226174	15.07618664368727	3.836106036239836	0.3017013414923076	0.003425188701176525
data/42	5	time_scale_100ms	7.172450611698882	14.8207455700152	18.019699417217293	2.9159671069313373	0.22783816809579843	0.004389514242240412
data/42	6	time_scale_100ms	9.176323920524393	13.298530694751234	15.038678501248855	3.6961856001328934	0.22618542031356528	0.004182686169546337
data/42	7	time_scale_100ms	6.8245102255793055	17.36766068565171	13.928946185845856	3.734023383588603	0.25023885094429515	0.004097375535661127
data/42	8	time_scale_100ms	6.462742140075291	16.894344511197403	16.385742688604314	4.358296444901218	0.2866297144128667	0.004295861607485516
data/43	1	baseline	0.004958963427970865	0.3106145216009743	0.016174568415852287	0.2304221818731893	0.31074274543393104	0.005801981495106351	0.04128069489341968
data/43	2	baseline	0.004778939523289248	0.36660865841606194	0.015584131304414588	0.1828857245067562	0.36699563512555927	0.008130720434038036	0.10555580197404435
data/43	3	baseline	0.00383936875555027	0.24593198064715668	0.017190516587701023	0.06970208401840375	0.24628997000393704	0.006407372868074928	0.14556437753168172
data/43	4	baseline	0.004103158869842145	0.308374890293448	0.01921680805070308	0.08559543612587062	0.3088465773570977	0.006777697129559016	0.15295897250287016
data/43	5	baseline	0.005024999493404282	0.25179924430268535	0.015575730145515153	0.18074171871813063	0.2524008189425718	0.015349903497874608	0.2389104230842376
data/43	6	baseline	0.004486908089289932	0.27851481605875095	0.019837954102313905	0.08601885219759595	0.27867031977243467	0.003418175944823989	0.05583319260507036
data/43	7	baseline	0.004459130279861629	0.32470870568853066	0.01954023655139466	0.08114141076431239	0.3249438100835794	0.005478328618761561	0.07240470949192446
data/43	8	baseline	0.005585373072614885	0.3180024262004065	0.017535033132392897	0.1201254610469111	0.3186565108692441	0.018550050775825687	0.20568543348957746
data/43	1	rotation90	0.004958963427970865	0.3106145216009743	0.016586228413584234	0.2304221818731893	0.31074274543393104	0.005801981495106351
data/43	2	rotation90	0.004778939523289248	0.36660865841606194	0.015491104310096504	0.1828857245067562	0.36699563512555927	0.008130720434038036
data/43	3	rotation90	0.00383936875555027	0.24593198064715668	0.018312485159540794	0.06970208401840375	0.24628997000393704	0.006407372868074928
data/43	4	rotation90	0.004103158869842145	0.308374890293448	0.019250485174961005	0.08559543612587062	0.3088465773570977	0.006777697129559016
data/43	5	rotation90	0.005024999493404282	0.25179924430268535	0.01881246506703209	0.18074171871813063	0.2524008189425718	0.015349903497874608
data/43	6	rotation90	0.004486908089289932	0.27851481605875095	0.020591406251078876	0.08601885219759595	0.27867031977243467	0.003418175944823989
data/43	7	rotation90	0.004459130279861629	0.32470870568853066	0.020246452516000164	0.08114141076431239	0.3249438100835794	0.005478328618761561
data/43	8	rotation90	0.005585373072614885	0.3180024262004065	0.02076633091910215	0.1201254610469111	0.3186565108692441	0.018550050775825687
data/43	1	parameter_seconds	0.004958963427970865	0.31061452160097425	0.002908028526320138	0.23042218187318927	0.31074274543393104	0.005801981495106351
data/43	2	parameter_seconds	0.004778939523289248	0.36660865841606194	0.0026614751933804804	0.18288572450675616	0.36699563512555927	0.008130720434038036
data/43	3	parameter_seconds	0.0038393687555502705	0.24593198064715666	0.0023531546348051382	0.06970208401840376	0.24628997000393704	0.006407372868074928
data/43	4	parameter_seconds	0.0041031588698421445	0.308374890293448	0.002571539034209363	0.0855954361258706	0.3088465773570977	0.006777697129559016
data/43	5	parameter_seconds	0.005024999493404283	0.2517992443026853	0.003742754316887418	0.18074171871813058	0.2524008189425718	0.015349903497874608
data/43	6	parameter_seconds	0.004486908089289933	0.27851481605875095	0.0027652117814639236	0.08601885219759597	0.27867031977243467	0.003418175944823989
data/43	7	parameter_seconds	0.004459130279861629	0.32470870568853066	0.00264313294047817	0.08114141076431239	0.3249438100835794	0.005478328618761561
data/43	8	parameter_seconds	0.005585373072614885	0.3180024262004065	0.004140518528799592	0.12012546104691113	0.3186565108692441	0.018550050775825687
data/43	1	time_scale_10ms	0.40670932185122277	3.00758901993415	1.2301464801425834	1.9258353392250271	0.31074274543393104	0.005801981495106351
data/43	2	time_scale_10ms	0.3876533797186695	3.430529458724648	1.1465249093156689	1.548432518458168	0.36699563512555927	0.008130720434038036
data/43	3	time_scale_10ms	0.31157495060678553	2.224478790783642	1.2057738588381777	0.6726696213191052	0.24628997000393704	0.006407372868074928
data/43	4	time_scale_10ms	0.33030863707499486	2.760389846440102	1.3548578669578621	0.8098072246567961	0.3088465773570977	0.006777697129559016
data/43	5	time_scale_10ms	0.38546412396243035	2.2117173853859247	1.0886926015540352	1.5838820435348988	0.2524008189425718	0.015349903497874608
data/43	6	time_scale_10ms	0.3594482953200073	2.6538363073653732	1.3783798502525972	0.8255975874697332	0.27867031977243467	0.003418175944823989
data/43	7	time_scale_10ms	0.36125904689511884	3.0645099416941446	1.3707088534127516	0.7840677168436366	0.3249438100835794	0.005478328618761561
data/43	8	time_scale_10ms	0.40903416673227794	2.9245409084330745	1.1712518002653898	1.106237959729232	0.3186565108692441	0.018550050775825687
data/43	1	time_scale_100ms	10.496728445683415	20.969840461572502	18.706467541201892	1.1054396044469772	0.31074274543393104	0.005801981495106351
data/43	2	time_scale_100ms	9.650525812625888	24.043278964198894	17.608354471681153	0.9480200710149692	0.36699563512555927	0.008130720434038036
data/43	3	time_scale_100ms	6.838702901331642	12.074958395729855	15.29249387709257	1.4969456552049119	0.24628997000393704	0.006407372868074928
data/43	4	time_scale_100ms	6.787531929746247	12.943221393051312	14.073896082367668	1.2670445784793016	0.3088465773570977	0.006777697129559016
data/43	5	time_scale_100ms	10.124512091889464	13.962056640631129	18.490856404675352	1.1848614453514053	0.2524008189425718	0.015349903497874608
data/43	6	time_scale_100ms	7.6364044791327075	12.938085026106993	15.527925288288003	1.6441843181755882	0.27867031977243467	0.003418175944823989
data/43	7	time_scale_100ms	7.872470827512151	14.494582026599147	15.754726205673485	1.7941174966597704	0.3249438100835794	0.005478328618761561
data/43	8	time_scale_100ms	10.488469567882204	19.584061355143167	17.895526431397332	1.2415990109040058	0.3186565108692441	0.018550050775825687
data/44	1	baseline	0.002149035187547365	0.23342487784857463	0.009471117817831777	0.10456434719368998	0.23348055411434906	0.002539325056364949	0.023851898858251452
data/44	2	baseline	0.0026101194396537307	0.3344693733518769	0.010552581858647117	0.10094012731240092	0.334531800975503	0.0020299930681932847	0.01866467563247376
data/44	3	baseline	0.002214468972786496	0.4977908271635811	0.008373602912486946	0.10961673271504851	0.4978469432509019	0.001177490397447823	0.011273025587987817
data/44	4	baseline	0.0022160655229954787	0.28916126666969727	0.008310262000680968	0.12324465797764482	0.28922452404497456	0.0012663422911126292	0.021876157898259585
data/44	5	baseline	0.002578903702568879	0.3632515641716665	0.010205671125343395	0.1115642030529617	0.36329952266621773	0.001737018070923467	0.013202556927893738
data/44	6	baseline	0.002371911680225455	0.3303966536879142	0.00862090560385415	0.10046376018551198	0.3305251779998987	0.0022915306211602465	0.03890000414650263
data/44	7	baseline	0.002450517815270644	0.46618197682257245	0.010395948534035962	0.10253657073353198	0.46649847806612854	0.0016628050076295652	0.06789220932850171
data/44	8	baseline	0.002606308886540391	0.32118299002097606	0.010477761445434618	0.12227713585377772	0.3213072184442031	0.00263170717222492	0.03867839427578179
data/44	9	baseline	0.0023937880319112566	0.28347715980176963	0.00851030916463396	0.1301527592479126	0.2835368846048072	0.003469189589247936	0.021068647322186607
data/44	1	rotation90	0.002149035187547365	0.23342487784857463	0.013989896683913676	0.10456434719368998	0.23348055411434906	0.002539325056364949
data/44	2	rotation90	0.0026101194396537307	0.3344693733518769	0.01529311417383823	0.10094012731240092	0.334531800975503	0.0020299930681932847
data/44	3	rotation90	0.002214468972786496	0.4977908271635811	0.013365763834163765	0.10961673271504851	0.4978469432509019	0.001177490397447823
data/44	4	rotation90	0.0022160655229954787	0.28916126666969727	0.013303290839976594	0.12324465797764482	0.28922452404497456	0.0012663422911126292
data/44	5	rotation90	0.002578903702568879	0.3632515641716665	0.015012840976319337	0.1115642030529617	0.36329952266621773	0.001737018070923467
data/44	6	rotation90	0.002371911680225455	0.3303966536879142	0.013604086516731992	0.10046376018551198	0.3305251779998987	0.0022915306211602465
data/44	7	rotation90	0.002450517815270644	0.46618197682257245	0.015371105610148058	0.10253657073353198	0.46649847806612854	0.0016628050076295652
data/44	8	rotation90	0.002606308886540391	0.32118299002097606	0.014698865354019505	0.12227713585377772	0.3213072184442031	0.00263170717222492
data/44	9	rotation90	0.0023937880319112566	0.28347715980176963	0.012304476112039608	0.1301527592479126	0.2835368846048072	0.003469189589247936
data/44	1	parameter_seconds	0.0021490351875473653	0.23342487784857463	0.0017210732468681956	0.10456434719369	0.23348055411434906	0.002539325056364949
data/44	2	parameter_seconds	0.0026101194396537307	0.3344693733518769	0.002154887733231095	0.10094012731240093	0.334531800975503	0.0020299930681932847
data/44	3	parameter_seconds	0.002214468972786496	0.4977908271635811	0.0017933869411716008	0.10961673271504851	0.4978469432509019	0.001177490397447823
data/44	4	parameter_seconds	0.0022160655229954782	0.2891612666696973	0.0017264979507978237	0.12324465797764483	0.28922452404497456	0.0012663422911126292
data/44	5	parameter_seconds	0.0025789037025688785	0.3632515641716664	0.0021027223332594405	0.11156420305296169	0.36329952266621773	0.001737018070923467
data/44	6	parameter_seconds	0.002371911680225455	0.3303966536879142	0.0019165709424260812	0.10046376018551198	0.3305251779998987	0.0022915306211602465
data/44	7	parameter_seconds	0.002450517815270644	0.46618197682257245	0.0019000098862037502	0.10253657073353202	0.46649847806612854	0.0016628050076295652
data/44	8	parameter_seconds	0.002606308886540391	0.32118299002097606	0.0020409190809536253	0.12227713585377775	0.3213072184442031	0.00263170717222492
data/44	9	parameter_seconds	0.0023937880319112566	0.2834771598017697	0.0020099885749590594	0.1301527592479126	0.2835368846048072	0.003469189589247936
data/44	1	time_scale_10ms	0.19425602337574116	2.285417448809171	0.846239226501781	1.023645366253017	0.23348055411434906	0.002539325056364949
data/44	2	time_scale_10ms	0.23825806223898183	3.287854016886659	0.9362778607850664	0.9950194462303135	0.334531800975503	0.0020299930681932847
data/44	3	time_scale_10ms	0.20827300611729568	4.925565478277006	0.78138014538854	1.0813987409254908	0.4978469432509019	0.001177490397447823
data/44	4	time_scale_10ms	0.21074195582221	2.833555013549367	0.7813109913567866	1.2138698194141366	0.28922452404497456	0.0012663422911126292
data/44	5	time_scale_10ms	0.2346001184491071	3.5878037455387797	0.9082930654289845	1.0884258027513831	0.36329952266621773	0.001737018070923467
data/44	6	time_scale_10ms	0.22359203441981695	3.1857691657305938	0.7968048519645844	0.9914898518025115	0.3305251779998987	0.0022915306211602465
data/44	7	time_scale_10ms	0.22549926293662098	4.386178425770058	0.9189125537518987	1.0046953384167867	0.46649847806612854	0.0016628050076295652
data/44	8	time_scale_10ms	0.23934428442060454	3.108671257383407	0.9255700014355734	1.1972019999729642	0.3213072184442031	0.00263170717222492
data/44	9	time_scale_10ms	0.21776364681879323	2.7840371308320573	0.7665367612860032	1.26940430870217	0.2835368846048072	0.003469189589247936
data/44	1	time_scale_100ms	6.043872659153738	14.4894394529026	17.1859587679304	3.298053466484056	0.23348055411434906	0.002539325056364949
data/44	2	time_scale_100ms	7.029795877152454	19.84477019120469	17.833693401070086	4.103531936795223	0.334531800975503	0.0020299930681932847
data/44	3	time_scale_100ms	6.144929803055882	35.28180895933793	16.20986389519031	4.607003546099064	0.4978469432509019	0.001177490397447823
data/44	4	time_scale_100ms	6.80254135810984	17.35085272258169	16.37660171687274	4.841327976698987	0.28922452404497456	0.0012663422911126292
data/44	5	time_scale_100ms	7.085326443996199	24.598558477643746	17.559052045831272	3.164476869094635	0.36329952266621773	0.001737018070923467
data/44	6	time_scale_100ms	7.392669006652505	14.462009851444758	15.955097185070525	4.294570030026425	0.3305251779998987	0.0022915306211602465
data/44	7	time_scale_100ms	6.665323093207576	18.558973107430496	17.070273749082958	3.3313260912486578	0.46649847806612854	0.0016628050076295652
data/44	8	time_scale_100ms	7.5659023591024726	21.674357119209407	17.08078598356047	3.8730627338913868	0.3213072184442031	0.00263170717222492
data/44	9	time_scale_100ms	6.830010673308726	19.276900597588394	17.41239879192344	3.6602070263305477	0.2835368846048072	0.003469189589247936
data/45	1	baseline	0.0005285012522820157	0.1370176544409595	0.003247896934679585	0.07944328817097329	0.13702609475032884	0.00033744126748333524	0.006160015951062192
data/45	2	baseline	0.0012424238495691226	0.16638895167754372	0.010599386676498256	0.10956803802534379	0.16640068744587336	0.0005325511932191502	0.0070532136967615955
data/45	3	baseline	0.0007231902468045931	0.27512933711886894	0.0033710561955737728	0.08708828160477959	0.27514120207725934	0.0003717143359955631	0.004312502081615932
data/45	4	baseline	0.000683140023162808	0.2332663805631499	0.0032219870989876956	0.0814179051846581	0.23327907335253859	0.0003696633234100461	0.00544132821800325
data/45	5	baseline	0.0006672819862700874	0.27146325799313153	0.0034527916984765684	0.08519123467048172	0.27147206699381693	0.0003716735520344252	0.00324500661730287
data/45	6	baseline	0.0006470883879436896	0.25938889169065177	0.0032166896629501744	0.094091298785316	0.2594048076389123	0.0003706267702707799	0.006135940578189114
data/45	7	baseline	0.0006286831998595051	0.776286381549812	0.0029771413975377757	0.08804867249964742	0.776316983191302	0.00037117752059256834	0.00394205569198558
data/45	8	baseline	0.0006542317292332521	0.21463058306472838	0.00297754455247223	0.10135323993842008	0.21464164654690215	0.00036933524733177413	0.005154662497663942
data/45	1	rotation90	0.0005285012522820157	0.1370176544409595	0.007847741790871018	0.07944328817097329	0.13702609475032884	0.00033744126748333524
data/45	2	rotation90	0.0012424238495691226	0.16638895167754372	0.006252057839183437	0.10956803802534379	0.16640068744587336	0.0005325511932191502
data/45	3	rotation90	0.0007231902468045931	0.27512933711886894	0.007535077826376778	0.08708828160477959	0.27514120207725934	0.0003717143359955631
data/45	4	rotation90	0.000683140023162808	0.2332663805631499	0.00811776740122088	0.0814179051846581	0.23327907335253859	0.0003696633234100461
data/45	5	rotation90	0.0006672819862700874	0.27146325799313153	0.007599278561585288	0.08519123467048172	0.27147206699381693	0.0003716735520344252
data/45	6	rotation90	0.0006470883879436896	0.25938889169065177	0.007752022136950534	0.094091298785316	0.2594048076389123	0.0003706267702707799
data/45	7	rotation90	0.0006286831998595051	0.776286381549812	0.007655581276182678	0.08804867249964742	0.776316983191302	0.00037117752059256834
data/45	8	rotation90	0.0006542317292332521	0.21463058306472838	0.008053967608023464	0.10135323993842008	0.21464164654690215	0.00036933524733177413
data/45	1	parameter_seconds	0.0005285012522820157	0.1370176544409595	0.0003861781135256209	0.07944328817097326	0.13702609475032884	0.00033744126748333524
data/45	2	parameter_seconds	0.0012424238495691226	0.1663889516775437	0.0005905984600663265	0.1095680380253438	0.16640068744587336	0.0005325511932191502
data/45	3	parameter_seconds	0.0007231902468045931	0.27512933711886894	0.0005628914020661149	0.08708828160477959	0.27514120207725934	0.0003717143359955631
data/45	4	parameter_seconds	0.0006831400231628081	0.2332663805631499	0.0005643129377864093	0.08141790518465811	0.23327907335253859	0.0003696633234100461
data/45	5	parameter_seconds	0.0006672819862700874	0.27146325799313153	0.0005360667440378926	0.08519123467048172	0.27147206699381693	0.0003716735520344252
data/45	6	parameter_seconds	0.0006470883879436896	0.25938889169065177	0.0005136095563604793	0.09409129878531598	0.2594048076389123	0.0003706267702707799
data/45	7	parameter_seconds	0.0006286831998595051	0.776286381549812	0.0004972678522303069	0.08804867249964743	0.776316983191302	0.00037117752059256834
data/45	8	parameter_seconds	0.0006542317292332521	0.21463058306472838	0.0005198824845359733	0.10135323993842009	0.21464164654690215	0.00036933524733177413
data/45	1	time_scale_10ms	0.05218992182619679	1.3620011807341779	0.3195979181056522	0.7913133797202674	0.13702609475032884	0.00033744126748333524
data/45	2	time_scale_10ms	0.12074198450384298	1.6525994258703314	1.0098480993089398	1.0893378321553653	0.16640068744587336	0.0005325511932191502
data/45	3	time_scale_10ms	0.07135605954657685	2.7397064430777105	0.3312996824198784	0.8648797358225166	0.27514120207725934	0.0003717143359955631
data/45	4	time_scale_10ms	0.06731755010766705	2.320321928402993	0.3166258675773379	0.8097061882936306	0.23327907335253859	0.0003696633234100461
data/45	5	time_scale_10ms	0.06582113977304234	2.7060308560565733	0.3394237783537899	0.8468147480762068	0.27147206699381693	0.0003716735520344252
data/45	6	time_scale_10ms	0.06385512288314207	2.5784541962618963	0.31646111001783	0.9361401798073639	0.2594048076389123	0.0003706267702707799
data/45	7	time_scale_10ms	0.06201580077138142	7.732781450025473	0.29256366128957095	0.874872252254346	0.776316983191302	0.00037117752059256834
data/45	8	time_scale_10ms	0.06457465617620615	2.135528644761242	0.2930437422871569	1.0080320045453623	0.21464164654690215	0.00036933524733177413
data/45	1	time_scale_100ms	2.7625150590108554	10.364611229999507	13.01101753744374	5.681986461811658	0.13702609475032884	0.00033744126748333524
data/45	2	time_scale_100ms	4.8891579147461055	12.388953874964326	23.28006139423545	6.899484425879423	0.16640068744587336	0.0005325511932191502
data/45	3	time_scale_100ms	3.7419849048523575	21.237768345733272	14.166859204263119	5.119722609236526	0.27514120207725934	0.0003717143359955631
data/45	4	time_scale_100ms	3.380503498265215	17.61376707069979	13.383453978621597	5.226031668621086	0.23327907335253859	0.0003696633234100461
data/45	5	time_scale_100ms	3.359761967438337	22.68630207106384	14.317176249817258	5.297985331490776	0.27147206699381693	0.0003716735520344252
data/45	6	time_scale_100ms	3.2845658879223785	19.478305174579855	13.570951431797322	6.210903321759542	0.2594048076389123	0.0003706267702707799
data/45	7	time_scale_100ms	3.152819951856708	57.61099155530366	12.070638500400394	5.34222373978367	0.776316983191302	0.00037117752059256834
data/45	8	time_scale_100ms	3.329550365616183	16.360536174404878	12.243853093246432	6.534225302693099	0.21464164654690215	0.00036933524733177413
data/46	1	baseline	0.003040907986909599	0.2885413358948976	0.01370256021354715	0.15536493410312777	0.28863827892361793	0.0032678473860742177	0.03359762247570064
data/46	2	baseline	0.0028335073572550527	0.31030185567008	0.013146292753047123	0.12325789865363178	0.3103768244542502	0.002389289574901872	0.024159953542102208
data/46	3	baseline	0.0026635562183561124	0.32311322060737785	0.012745001132867025	0.13282206009726064	0.32316422697504116	0.0025301136249647315	0.01578591168984733
data/46	4	baseline	0.0026966936188097643	0.2950021854155953	0.013533356844296594	0.12895848115795416	0.2951710052608425	0.003128528694534124	0.05722664223974938
data/46	5	baseline	0.002915429496620263	0.29415757432525225	0.013704666691103564	0.11979931039124922	0.2942566642240051	0.0036299842832260183	0.03368599261133198
data/46	6	baseline	0.003310298297387573	0.3213618422748787	0.015755326351368462	0.13983247976553917	0.32147589918501845	0.0031601672906985566	0.0354917401930388
data/46	7	baseline	0.0030777089860664223	0.4063903680410119	0.01465848875596208	0.10711675158064897	0.4064844127285259	0.0025780212295429096	0.023141465671883132
data/46	8	baseline	0.0029256625421155962	0.527013802158406	0.013362970987839	0.1270457228475989	0.5272540314810606	0.0027522312073665236	0.045583117874858914
data/46	1	rotation90	0.003040907986909599	0.2885413358948976	0.012974491367456374	0.15536493410312777	0.28863827892361793	0.0032678473860742177
data/46	2	rotation90	0.0028335073572550527	0.31030185567008	0.013985230564779863	0.12325789865363178	0.3103768244542502	0.002389289574901872
data/46	3	rotation90	0.0026635562183561124	0.32311322060737785	0.013229343668011073	0.13282206009726064	0.32316422697504116	0.0025301136249647315
data/46	4	rotation90	0.0026966936188097643	0.2950021854155953	0.012595972766078517	0.12895848115795416	0.2951710052608425	0.003128528694534124
data/46	5	rotation90	0.002915429496620263	0.29415757432525225	0.012467145822272586	0.11979931039124922	0.2942566642240051	0.0036299842832260183
data/46	6	rotation90	0.003310298297387573	0.3213618422748787	0.013651225158238996	0.13983247976553917	0.32147589918501845	0.0031601672906985566
data/46	7	rotation90	0.0030777089860664223	0.4063903680410119	0.014557142832124035	0.10711675158064897	0.4064844127285259	0.0025780212295429096
data/46	8	rotation90	0.0029256625421155962	0.527013802158406	0.012442018289410254	0.1270457228475989	0.5272540314810606	0.0027522312073665236
data/46	1	parameter_seconds	0.003040907986909599	0.28854133589489755	0.001811772522698569	0.1553649341031278	0.28863827892361793	0.0032678473860742177
data/46	2	parameter_seconds	0.0028335073572550527	0.31030185567007995	0.0018098665927778132	0.12325789865363176	0.3103768244542502	0.002389289574901872
data/46	3	parameter_seconds	0.002663556218356112	0.32311322060737785	0.0017233961363747922	0.13282206009726064	0.32316422697504116	0.0025301136249647315
data/46	4	parameter_seconds	0.0026966936188097643	0.2950021854155953	0.001533469116785413	0.12895848115795414	0.2951710052608425	0.003128528694534124
data/46	5	parameter_seconds	0.002915429496620263	0.2941575743252523	0.0016561615846902927	0.11979931039124925	0.2942566642240051	0.0036299842832260183
data/46	6	parameter_seconds	0.003310298297387573	0.3213618422748787	0.0018802695583794251	0.13983247976553922	0.32147589918501845	0.0031601672906985566
data/46	7	parameter_seconds	0.0030777089860664223	0.4063903680410119	0.0018262623629810338	0.10711675158064897	0.4064844127285259	0.0025780212295429096
data/46	8	parameter_seconds	0.0029256625421155962	0.527013802158406	0.0018496670174601422	0.12704572284759894	0.5272540314810606	0.0027522312073665236
data/46	1	time_scale_10ms	0.27573443816012494	2.80433892238785	1.136893279092042	1.49638626310098	0.28863827892361793	0.0032678473860742177
data/46	2	time_scale_10ms	0.25641494828427935	3.037367497666413	1.0915000051910482	1.2003163209278525	0.3103768244542502	0.002389289574901872
data/46	3	time_scale_10ms	0.23944536282384865	3.185276983767962	1.0616370563080926	1.285651937975608	0.32316422697504116	0.0025301136249647315
data/46	4	time_scale_10ms	0.24242698487157752	2.8149506654105245	1.1159199763518124	1.246499773618086	0.2951710052608425	0.003128528694534124
data/46	5	time_scale_10ms	0.26377386865798863	2.8613170503322185	1.1435892436148716	1.1595820040298963	0.2942566642240051	0.0036299842832260183
data/46	6	time_scale_10ms	0.29659296989539014	3.1195449341638595	1.2907683347237815	1.3376738457372481	0.32147589918501845	0.0031601672906985566
data/46	7	time_scale_10ms	0.27625179574397074	3.979203479521635	1.2143464374891029	1.0412283678771435	0.4064844127285259	0.0025780212295429096
data/46	8	time_scale_10ms	0.268074755485506	5.075984120802858	1.129105659960855	1.2364869875907543	0.5272540314810606	0.0027522312073665236
data/46	1	time_scale_100ms	8.33952881532008	17.71915674643254	16.836031943851708	3.1935071715157113	0.28863827892361793	0.0032678473860742177
data/46	2	time_scale_100ms	7.4911872149121495	19.994712130292072	16.511488378082078	3.3180890852805205	0.3103768244542502	0.002389289574901872
data/46	3	time_scale_100ms	7.239068649844116	22.555232593369567	17.579293053796064	3.057480429702868	0.32316422697504116	0.0025301136249647315
data/46	4	time_scale_100ms	7.080435553262328	19.20871995817677	17.826044328472765	2.8714571853632225	0.2951710052608425	0.003128528694534124
data/46	5	time_scale_100ms	8.776750487640653	19.890889238235733	19.90804764510644	2.75678274256155	0.2942566642240051	0.0036299842832260183
data/46	6	time_scale_100ms	8.40762637398471	19.633170486435912	17.784031199492517	2.5062270544985505	0.32147589918501845	0.0031601672906985566
data/46	7	time_scale_100ms	7.490049839957252	22.965574837686233	16.743762808856864	2.743683693213108	0.4064844127285259	0.0025780212295429096
data/46	8	time_scale_100ms	9.802027393298944	34.73096526481774	19.40849146440664	3.3656349637218073	0.5272540314810606	0.0027522312073665236
data/47	1	baseline	0.004382943955112365	0.30353792447762734	0.01922609449774058	0.10741278807337946	0.3039734391455562	0.0072670084534240936	0.1434794906364223
data/47	2	baseline	0.004713628678603732	0.19816134904501048	0.020415824470013947	0.1214249957869799	0.19825110552301087	0.005108604926618908	0.04529464420430784
data/47	3	baseline	0.004997115640359624	0.2762714818214425	0.021193967745506814	0.09789793566324247	0.27657194469486546	0.005566292363792158	0.10875638391700804
data/47	4	baseline	0.004689339853444282	0.277999819361511	0.020131401717332065	0.10825042311789719	0.2782484525184703	0.005302496966272252	0.08943644550931662
data/47	5	baseline	0.004557289823510216	0.2561835466762997	0.019858732415811976	0.08711798314894105	0.25645937822069853	0.005923087651343897	0.10766950023817223
data/47	6	baseline	0.0042138411813099404	0.19079773118050158	0.01834805999438342	0.11232776504407889	0.19094099400310668	0.006019930053722037	0.07508622965204381
data/47	1	rotation90	0.004382943955112365	0.30353792447762734	0.01905221532721716	0.10741278807337946	0.3039734391455562	0.0072670084534240936
data/47	2	rotation90	0.004713628678603732	0.19816134904501048	0.021180849523510792	0.1214249957869799	0.19825110552301087	0.005108604926618908
data/47	3	rotation90	0.004997115640359624	0.2762714818214425	0.022192406955903767	0.09789793566324247	0.27657194469486546	0.005566292363792158
data/47	4	rotation90	0.004689339853444282	0.277999819361511	0.02154128320407576	0.10825042311789719	0.2782484525184703	0.005302496966272252
data/47	5	rotation90	0.004557289823510216	0.2561835466762997	0.020508904748197637	0.08711798314894105	0.25645937822069853	0.005923087651343897
data/47	6	rotation90	0.0042138411813099404	0.19079773118050158	0.019007738148792645	0.11232776504407889	0.19094099400310668	0.006019930053722037
data/47	1	parameter_seconds	0.004382943955112365	0.30353792447762734	0.002443497090811398	0.10741278807337944	0.3039734391455562	0.0072670084534240936
data/47	2	parameter_seconds	0.004713628678603732	0.1981613490450105	0.0026838408981332764	0.1214249957869799	0.19825110552301087	0.005108604926618908
data/47	3	parameter_seconds	0.004997115640359624	0.2762714818214425	0.0027316618266882155	0.09789793566324245	0.27657194469486546	0.005566292363792158
data/47	4	parameter_seconds	0.004689339853444281	0.27799981936151097	0.002719138335875105	0.1082504231178972	0.2782484525184703	0.005302496966272252
data/47	5	parameter_seconds	0.004557289823510216	0.2561835466762997	0.002550750958627616	0.08711798314894104	0.25645937822069853	0.005923087651343897
data/47	6	parameter_seconds	0.00421384118130994	0.19079773118050164	0.0024329509778444397	0.11232776504407892	0.19094099400310668	0.006019930053722037
data/47	1	time_scale_10ms	0.3591770992973124	2.7594909245010144	1.304951332625385	1.0289577229150393	0.3039734391455562	0.0072670084534240936
data/47	2	time_scale_10ms	0.38172520151089345	1.914643210393944	1.373568923139657	1.164596764014546	0.19825110552301087	0.005108604926618908
data/47	3	time_scale_10ms	0.40668033593215575	2.552084202068267	1.4196419167017709	0.945622455299649	0.27657194469486546	0.005566292363792158
data/47	4	time_scale_10ms	0.37952600490933935	2.5956978786296676	1.3402291080496471	1.0443581352753808	0.2782484525184703	0.005302496966272252
data/47	5	time_scale_10ms	0.3677678096349535	2.371675192624048	1.331579293880511	0.833996786002871	0.25645937822069853	0.005923087651343897
data/47	6	time_scale_10ms	0.34414088775592133	1.8096158821133514	1.2383710941035648	1.079978817666053	0.19094099400310668	0.006019930053722037
data/47	1	time_scale_100ms	8.263723677130315	15.458944611996694	15.114885120544544	1.976755105884	0.3039734391455562	0.0072670084534240936
data/47	2	time_scale_100ms	8.39925732816304	12.734921512814308	16.14678781932673	2.288365892602861	0.19825110552301087	0.005108604926618908
data/47	3	time_scale_100ms	9.834810279178084	14.398055585662236	15.970458844070174	2.1455753796932004	0.27657194469486546	0.005566292363792158
data/47	4	time_scale_100ms	9.30192175485487	14.86183980275828	16.435736512622274	2.308547731379273	0.2782484525184703	0.005302496966272252
data/47	5	time_scale_100ms	8.053848795340777	14.03930170688488	15.28779370313374	1.5830997979559442	0.25645937822069853	0.005923087651343897
data/47	6	time_scale_100ms	8.281880968907517	12.337524476368802	16.360660758510026	2.2246107988925856	0.19094099400310668	0.006019930053722037
data/48	1	baseline	0.007054140188114085	0.2710362848896157	0.022933083963691318	0.09843947624877457	0.2712872993011825	0.005980085109686121	0.09261284394783686
data/48	2	baseline	0.007204828946032007	0.5859147004867804	0.02225159311403276	0.09400730152932382	0.5860876413674313	0.005116002582035919	0.029516392148409842
data/48	3	baseline	0.006256933457467284	0.26019078390494843	0.018226665446193734	0.1276635805105122	0.26043159679340994	0.006572489233040448	0.09255242820187526
data/48	4	baseline	0.006162863887319751	0.31657465449110994	0.018574479132751197	0.0960648279149787	0.31685101191707604	0.006759947386765795	0.08729613127442803
data/48	5	baseline	0.006522110750356716	0.3457659214183093	0.021686383618123223	0.11046476390323656	0.3459622974636929	0.0040425864160471255	0.05679450553659482
data/48	6	baseline	0.00603367643583084	0.388126631030075	0.018843537095333082	0.1237341249986223	0.38839108792727683	0.0046498606585283105	0.06813675642405315
data/48	7	baseline	0.005959700156407344	0.4002978844943864	0.018809545101951694	0.12329189211030273	0.4006363655406106	0.004465770346509297	0.08455729079150931
data/48	1	rotation90	0.007054140188114085	0.2710362848896157	0.02010869962928187	0.09843947624877457	0.2712872993011825	0.005980085109686121
data/48	2	rotation90	0.007204828946032007	0.5859147004867804	0.018158447154462447	0.09400730152932382	0.5860876413674313	0.005116002582035919
data/48	3	rotation90	0.006256933457467284	0.26019078390494843	0.01563778625560181	0.1276635805105122	0.26043159679340994	0.006572489233040448
data/48	4	rotation90	0.006162863887319751	0.31657465449110994	0.014417181505925617	0.0960648279149787	0.31685101191707604	0.006759947386765795
data/48	5	rotation90	0.006522110750356716	0.3457659214183093	0.01766907615958501	0.11046476390323656	0.3459622974636929	0.0040425864160471255
data/48	6	rotation90	0.00603367643583084	0.388126631030075	0.01724347549643205	0.1237341249986223	0.38839108792727683	0.0046498606585283105
data/48	7	rotation90	0.005959700156407344	0.4002978844943864	0.01847268378640549	0.12329189211030273	0.4006363655406106	0.004465770346509297
data/48	1	parameter_seconds	0.007054140188114084	0.2710362848896157	0.0024979783900367504	0.0984394762487746	0.2712872993011825	0.005980085109686121
data/48	2	parameter_seconds	0.007204828946032007	0.5859147004867805	0.0023082509800189913	0.09400730152932381	0.5860876413674313	0.005116002582035919
data/48	3	parameter_seconds	0.006256933457467284	0.26019078390494843	0.0019572004400578023	0.12766358051051221	0.26043159679340994	0.006572489233040448
data/48	4	parameter_seconds	0.006162863887319751	0.31657465449110994	0.0018488521608157182	0.09606482791497868	0.31685101191707604	0.006759947386765795
data/48	5	parameter_seconds	0.006522110750356716	0.3457659214183093	0.002286241729074593	0.11046476390323656	0.3459622974636929	0.0040425864160471255
data/48	6	parameter_seconds	0.00603367643583084	0.388126631030075	0.00225080956311644	0.12373412499862231	0.38839108792727683	0.0046498606585283105
data/48	7	parameter_seconds	0.005959700156407344	0.4002978844943863	0.002419485474601174	0.12329189211030274	0.4006363655406106	0.004465770346509297
data/48	1	time_scale_10ms	0.5963379730805892	2.524195952839818	1.7692584230565178	0.8818593984294181	0.2712872993011825	0.005980085109686121
data/48	2	time_scale_10ms	0.6050105595475753	5.7214040496523015	1.6279089209815218	0.8418755936468689	0.5860876413674313	0.005116002582035919
data/48	3	time_scale_10ms	0.5367127030676625	2.426364187859984	1.4174714414813583	1.1137184745292343	0.26043159679340994	0.006572489233040448
data/48	4	time_scale_10ms	0.5389763361821505	2.955952935901614	1.4766143891786472	0.87288257865251	0.31685101191707604	0.006759947386765795
data/48	5	time_scale_10ms	0.5680478322979955	3.294784834174008	1.7482917809403875	1.0124410721335628	0.3459622974636929	0.0040425864160471255
data/48	6	time_scale_10ms	0.525123638651463	3.666946518505492	1.5038859233555057	1.1428165732433364	0.38839108792727683	0.0046498606585283105
data/48	7	time_scale_10ms	0.5171108870307058	3.7238597070248436	1.5231217029668551	1.1169389431673513	0.4006363655406106	0.004465770346509297
data/48	1	time_scale_100ms	11.150228310865558	11.307329543490235	13.210211285223368	0.7724711604495873	0.2712872993011825	0.005980085109686121
data/48	2	time_scale_100ms	12.870293139287611	37.53632400381305	14.582230225157748	0.7355372881288976	0.5860876413674313	0.005116002582035919
data/48	3	time_scale_100ms	13.062212831045619	12.527967015695213	17.968204394522154	0.8093027261115147	0.26043159679340994	0.006572489233040448
data/48	4	time_scale_100ms	12.92393077543878	14.742678853892528	17.711972292075757	0.8611629304804048	0.31685101191707604	0.006759947386765795
data/48	5	time_scale_100ms	9.429828209158346	14.4567913700173	14.206209242973733	1.0831551345755936	0.3459622974636929	0.0040425864160471255
data/48	6	time_scale_100ms	11.7426966229532	15.465420650291188	17.753373796440126	1.3228057650598304	0.38839108792727683	0.0046498606585283105
data/48	7	time_scale_100ms	8.688728955141137	13.52617124973727	14.706888589092337	1.0732632651050549	0.4006363655406106	0.004465770346509297
data/49	1	baseline	0.004162144948095172	0.22421496827611792	0.02059669038608195	0.08877677106483203	0.22439330981130248	0.006811861785583652	0.07954042344082701
data/49	2	baseline	0.00392927704276852	0.227204389161537	0.019608328922369835	0.0849713595333442	0.22750329773721945	0.006564274569140272	0.13155933157167343
data/49	3	baseline	0.004337563794556358	0.26216070384696993	0.02008138185246241	0.06591960231630367	0.2624009517553308	0.006621592937203091	0.09164146450457711
data/49	4	baseline	0.0037308577318395314	0.21799756311366866	0.01824025242543711	0.08334015826492716	0.21815240413967893	0.006441013415384073	0.07102878756930497
data/49	5	baseline	0.0035816860621936276	0.2595521707014346	0.018062642294136448	0.08364071712794373	0.25972226448796926	0.005956081369275659	0.06553356347396289
data/49	6	baseline	0.0036347979354915427	0.34960667300729437	0.017646365873255552	0.09019552580859984	0.3500321597682367	0.005698038816719658	0.12170441636092377
data/49	7	baseline	0.00359816252226904	0.34209272579993394	0.017916983437753567	0.08750484955845934	0.3425428604613496	0.006413798398596164	0.13158264630241945
data/49	1	rotation90	0.004162144948095172	0.22421496827611792	0.021097074524095753	0.08877677106483203	0.22439330981130248	0.006811861785583652
data/49	2	rotation90	0.00392927704276852	0.227204389161537	0.019675252884025288	0.0849713595333442	0.22750329773721945	0.006564274569140272
data/49	3	rotation90	0.004337563794556358	0.26216070384696993	0.02168133989073114	0.06591960231630367	0.2624009517553308	0.006621592937203091
data/49	4	rotation90	0.0037308577318395314	0.21799756311366866	0.018885296703909964	0.08334015826492716	0.21815240413967893	0.006441013415384073
data/49	5	rotation90	0.0035816860621936276	0.2595521707014346	0.018019093258953373	0.08364071712794373	0.25972226448796926	0.005956081369275659
data/49	6	rotation90	0.0036347979354915427	0.34960667300729437	0.01836199943131883	0.09019552580859984	0.3500321597682367	0.005698038816719658
data/49	7	rotation90	0.00359816252226904	0.34209272579993394	0.018221266351707986	0.08750484955845934	0.3425428604613496	0.006413798398596164
data/49	1	parameter_seconds	0.004162144948095172	0.2242149682761179	0.0029436289502166374	0.08877677106483207	0.22439330981130248	0.006811861785583652
data/49	2	parameter_seconds	0.00392927704276852	0.22720438916153696	0.002721385697501801	0.0849713595333442	0.22750329773721945	0.006564274569140272
data/49	3	parameter_seconds	0.004337563794556358	0.26216070384696993	0.0031360378751693146	0.06591960231630366	0.2624009517553308	0.006621592937203091
data/49	4	parameter_seconds	0.003730857731839532	0.21799756311366866	0.0026258658325932294	0.08334015826492717	0.21815240413967893	0.006441013415384073
data/49	5	parameter_seconds	0.003581686062193627	0.25955217070143455	0.0024248066852405143	0.08364071712794371	0.25972226448796926	0.005956081369275659
data/49	6	parameter_seconds	0.0036347979354915427	0.34960667300729437	0.002565787364300274	0.09019552580859981	0.3500321597682367	0.005698038816719658
data/49	7	parameter_seconds	0.0035981625222690394	0.3420927257999339	0.0024954067905779706	0.08750484955845934	0.3425428604613496	0.006413798398596164
data/49	1	time_scale_10ms	0.32734230918221413	2.1111568803044087	1.4514672377534021	0.827161513189323	0.22439330981130248	0.006811861785583652
data/49	2	time_scale_10ms	0.3116162865940837	2.065604531046169	1.385334710975059	0.7853136962603761	0.22750329773721945	0.006564274569140272
data/49	3	time_scale_10ms	0.3396091053770845	2.446748916242167	1.4059483358204103	0.6150802685650942	0.2624009517553308	0.006621592937203091
data/49	4	time_scale_10ms	0.29409938447125256	2.0653000463099653	1.2942763579940728	0.7802548328325711	0.21815240413967893	0.006441013415384073
data/49	5	time_scale_10ms	0.28178626249406397	2.471333449402194	1.2741534163869515	0.7740147436098962	0.25972226448796926	0.005956081369275659
data/49	6	time_scale_10ms	0.2871385262456881	3.187970926880745	1.2447261824376108	0.8372951260492162	0.3500321597682367	0.005698038816719658
data/49	7	time_scale_10ms	0.28592910983798797	3.1030753498890715	1.2697033741061468	0.8173214747216466	0.3425428604613496	0.006413798398596164
data/49	1	time_scale_100ms	4.4081357258182985	11.599974766825472	14.180920005660301	1.0568312252196916	0.22439330981130248	0.006811861785583652
data/49	2	time_scale_100ms	4.951689225954812	12.040880896737502	14.353965972994175	0.9153893900792194	0.22750329773721945	0.006564274569140272
data/49	3	time_scale_100ms	5.105368943776171	11.034361871907603	14.095507855791434	0.799599170120163	0.2624009517553308	0.006621592937203091
data/49	4	time_scale_100ms	4.418148947638487	11.78473778976882	14.931771125615603	1.057673250730569	0.21815240413967893	0.006441013415384073
data/49	5	time_scale_100ms	4.219374284763885	17.32156053046306	13.797169101538922	0.9149569126266786	0.25972226448796926	0.005956081369275659
data/49	6	time_scale_100ms	4.469165134270962	16.18224671809571	14.651877354547763	1.0249809637880067	0.3500321597682367	0.005698038816719658
data/49	7	time_scale_100ms	4.573814697491001	19.549771400202726	14.821568262037683	1.0758465108689104	0.3425428604613496	0.006413798398596164
data/5	1	baseline	0.004191537124367263	0.3015136691954017	0.01583057096073261	0.1602999748007125	0.30167294412395523	0.0034654976546763983	0.05282511037678628
data/5	2	baseline	0.0045717046558308135	0.19742770370004256	0.015926446696375246	0.14320134952976904	0.19759211454504333	0.005002414999836054	0.08327648142560928
data/5	3	baseline	0.004263552331848104	0.2524958616952769	0.01836879437799899	0.1021024251087212	0.25268449237198254	0.003894896164171698	0.07470644288551931
data/5	4	baseline	0.004413113013007057	0.3314373353076738	0.01931034263083693	0.14184903888966077	0.3315798907265812	0.0034769237045383186	0.04301127354136014
data/5	5	baseline	0.004681372594054192	0.31552797565908547	0.018874260700932153	0.12877884844855889	0.3157432266191529	0.004147952227449519	0.06821929485580913
data/5	6	baseline	0.004295969686450414	0.3123126744091966	0.016733312033372392	0.12993358917858333	0.3124636842308202	0.0031853636091418156	0.04835212721010507
data/5	7	baseline	0.003949024292426732	0.2499356638147747	0.017865648813227785	0.12231653848295786	0.25010721674582215	0.0044281231361126576	0.06863883626251344
data/5	1	rotation90	0.004191537124367263	0.3015136691954017	0.017526294979184353	0.1602999748007125	0.30167294412395523	0.0034654976546763983
data/5	2	rotation90	0.0045717046558308135	0.19742770370004256	0.017665124624294034	0.14320134952976904	0.19759211454504333	0.005002414999836054
data/5	3	rotation90	0.004263552331848104	0.2524958616952769	0.018305691512607455	0.1021024251087212	0.25268449237198254	0.003894896164171698
data/5	4	rotation90	0.004413113013007057	0.3314373353076738	0.020062004091292794	0.14184903888966077	0.3315798907265812	0.0034769237045383186
data/5	5	rotation90	0.004681372594054192	0.31552797565908547	0.02024538434571015	0.12877884844855889	0.3157432266191529	0.004147952227449519
data/5	6	rotation90	0.004295969686450414	0.3123126744091966	0.01899240280161442	0.12993358917858333	0.3124636842308202	0.0031853636091418156
data/5	7	rotation90	0.003949024292426732	0.2499356638147747	0.017673626358151187	0.12231653848295786	0.25010721674582215	0.0044281231361126576
data/5	1	parameter_seconds	0.004191537124367263	0.30151366919540173	0.002416445345941517	0.1602999748007125	0.30167294412395523	0.0034654976546763983
data/5	2	parameter_seconds	0.0045717046558308135	0.19742770370004262	0.00239146589738045	0.14320134952976898	0.19759211454504333	0.005002414999836054
data/5	3	parameter_seconds	0.004263552331848103	0.2524958616952769	0.0025605224497840273	0.10210242510872118	0.25268449237198254	0.003894896164171698
data/5	4	parameter_seconds	0.004413113013007057	0.3314373353076737	0.0029029608374079186	0.14184903888966077	0.3315798907265812	0.0034769237045383186
data/5	5	parameter_seconds	0.004681372594054192	0.3155279756590854	0.0029694439997101554	0.12877884844855889	0.3157432266191529	0.004147952227449519
data/5	6	parameter_seconds	0.004295969686450414	0.3123126744091966	0.002658568075607226	0.12993358917858333	0.3124636842308202	0.0031853636091418156
data/5	7	parameter_seconds	0.003949024292426731	0.24993566381477478	0.0026463929040070316	0.12231653848295786	0.25010721674582215	0.0044281231361126576
data/5	1	time_scale_10ms	0.36177151914690364	2.8867487064322517	1.2805822269903613	1.3914565835655004	0.30167294412395523	0.0034654976546763983
data/5	2	time_scale_10ms	0.39367578968214	1.8502530838087206	1.2686280429456263	1.284635293869054	0.19759211454504333	0.005002414999836054
data/5	3	time_scale_10ms	0.36483163865949897	2.3737681726054354	1.4373227635899815	0.9314231617367921	0.25268449237198254	0.003894896164171698
data/5	4	time_scale_10ms	0.3773395105920828	3.1989898136156873	1.5405958482108224	1.213047657609819	0.3315798907265812	0.0034769237045383186
data/5	5	time_scale_10ms	0.3973418325426888	2.976851704488621	1.4998712769358415	1.1275937585328761	0.3157432266191529	0.004147952227449519
data/5	6	time_scale_10ms	0.3697342341933075	2.998123736385072	1.36601833621443	1.154117636623013	0.3124636842308202	0.0031853636091418156
data/5	7	time_scale_10ms	0.33362069718949866	2.363514291763628	1.4026570485571892	1.0565657608972518	0.25010721674582215	0.0044281231361126576
data/5	1	time_scale_100ms	7.706885293893906	17.09614810115622	14.55369892038334	0.9801263619942303	0.30167294412395523	0.0034654976546763983
data/5	2	time_scale_100ms	7.920081936049876	10.35064439377186	12.508881873179549	1.1376833667692452	0.19759211454504333	0.005002414999836054
data/5	3	time_scale_100ms	6.00347329883023	12.024851656722866	13.628519383735098	0.9528032723571013	0.25268449237198254	0.003894896164171698
data/5	4	time_scale_100ms	5.936306607100965	22.40725035871553	11.795047868698726	0.7834608072959969	0.3315798907265812	0.0034769237045383186
data/5	5	time_scale_100ms	5.0540168919328945	11.598891353207417	12.49487765357466	0.8390133197417865	0.3157432266191529	0.004147952227449519
data/5	6	time_scale_100ms	5.638924844161466	17.366179944863084	12.881677941661081	0.9478358951844225	0.3124636842308202	0.0031853636091418156
data/5	7	time_scale_100ms	6.270656068946406	12.874762736140156	13.9565012636895	0.7226670197542373	0.25010721674582215	0.0044281231361126576
data/50	1	baseline	0.005376502091413028	0.2885845708206247	0.01875772623280454	0.16329542293539293	0.2888317436047692	0.005737206621646042	0.0856500343873634
data/50	2	baseline	0.00505315987280111	0.540118664480796	0.019936937066759933	0.2003838445268305	0.5405630918251597	0.006718420777671117	0.08228327839603367
data/50	3	baseline	0.004497989176813826	0.25331276073951	0.01905188364495662	0.1324377428432146	0.25345504998930996	0.0038454320302524327	0.05617137067417399
data/50	4	baseline	0.005057480667190453	0.2931288455267405	0.0193470631526907	0.17307062231209072	0.29335436086603034	0.007506609205717161	0.07693386124609791
data/50	5	baseline	0.0045313344361200625	0.3360675608111052	0.01903229830392539	0.15067406626451357	0.3362512357351218	0.003888192738154676	0.05465416643404275
data/50	6	baseline	0.005138015320093343	0.37570888581394274	0.020161204556552532	0.12571173698205151	0.3761170049264626	0.008288253022335186	0.10862642006341794
data/50	7	baseline	0.004927501293383797	0.28026449921490704	0.019619722022460033	0.15407915117535215	0.28049789529140257	0.004516843816646322	0.08327707474522494
data/50	8	baseline	0.004785550009923441	0.28495906380145625	0.02220157102589191	0.17066719473227146	0.2852686800172449	0.006670283983849528	0.10865287513872612
data/50	9	baseline	0.0045147349988320686	0.24332993276245676	0.01960500271329542	0.1658778984417296	0.24351873276057223	0.006204456569645293	0.07759012463943726
data/50	1	rotation90	0.005376502091413028	0.2885845708206247	0.020644089067436564	0.16329542293539293	0.2888317436047692	0.005737206621646042
data/50	2	rotation90	0.00505315987280111	0.540118664480796	0.02027120612116317	0.2003838445268305	0.5405630918251597	0.006718420777671117
data/50	3	rotation90	0.004497989176813826	0.25331276073951	0.014963063894777187	0.1324377428432146	0.25345504998930996	0.0038454320302524327
data/50	4	rotation90	0.005057480667190453	0.2931288455267405	0.01837971858805075	0.17307062231209072	0.29335436086603034	0.007506609205717161
data/50	5	rotation90	0.0045313344361200625	0.3360675608111052	0.01493919888948164	0.15067406626451357	0.3362512357351218	0.003888192738154676
data/50	6	rotation90	0.005138015320093343	0.37570888581394274	0.020134907799856723	0.12571173698205151	0.3761170049264626	0.008288253022335186
data/50	7	rotation90	0.004927501293383797	0.28026449921490704	0.01827981864302494	0.15407915117535215	0.28049789529140257	0.004516843816646322
data/50	8	rotation90	0.004785550009923441	0.28495906380145625	0.017481769536968575	0.17066719473227146	0.2852686800172449	0.006670283983849528
data/50	9	rotation90	0.0045147349988320686	0.24332993276245676	0.01492280393953739	0.1658778984417296	0.24351873276057223	0.006204456569645293
data/50	1	parameter_seconds	0.005376502091413028	0.2885845708206247	0.0030658989535413098	0.16329542293539295	0.2888317436047692	0.005737206621646042
data/50	2	parameter_seconds	0.00505315987280111	0.540118664480796	0.002970533141793084	0.20038384452683053	0.5405630918251597	0.006718420777671117
data/50	3	parameter_seconds	0.004497989176813826	0.25331276073951	0.002361329692618125	0.13243774284321463	0.25345504998930996	0.0038454320302524327
data/50	4	parameter_seconds	0.005057480667190453	0.29312884552674057	0.002780217480708589	0.17307062231209075	0.29335436086603034	0.007506609205717161
data/50	5	parameter_seconds	0.004531334436120063	0.3360675608111052	0.0023812143089713437	0.15067406626451357	0.3362512357351218	0.003888192738154676
data/50	6	parameter_seconds	0.005138015320093343	0.37570888581394274	0.0029240527424081774	0.12571173698205151	0.3761170049264626	0.008288253022335186
data/50	7	parameter_seconds	0.004927501293383797	0.2802644992149071	0.002591488950407926	0.15407915117535215	0.28049789529140257	0.004516843816646322
data/50	8	parameter_seconds	0.004785550009923441	0.28495906380145625	0.0027015411873547884	0.1706671947322715	0.2852686800172449	0.006670283983849528
data/50	9	parameter_seconds	0.004514734998832069	0.24332993276245674	0.002233272383249102	0.1658778984417296	0.24351873276057223	0.006204456569645293
data/50	1	time_scale_10ms	0.4395505176650161	2.703962404858965	1.3512567797522248	1.3881583775725308	0.2888317436047692	0.005737206621646042
data/50	2	time_scale_10ms	0.4109778645404119	5.045560867410529	1.4721989420382398	1.6731919361050782	0.5405630918251597	0.006718420777671117
data/50	3	time_scale_10ms	0.3849268724751561	2.420177640568719	1.4675390089192342	1.1888490291876515	0.25345504998930996	0.0038454320302524327
data/50	4	time_scale_10ms	0.41612656153113475	2.7637419968303205	1.4469702538119054	1.478169431448787	0.29335436086603034	0.007506609205717161
data/50	5	time_scale_10ms	0.3843958218004198	3.2122902717380466	1.4559972696810928	1.3477663632472432	0.3362512357351218	0.003888192738154676
data/50	6	time_scale_10ms	0.42399855341914433	3.4797020024991587	1.4676460830395703	1.1484528361000326	0.3761170049264626	0.008288253022335186
data/50	7	time_scale_10ms	0.4075609115774946	2.6221075977316657	1.4483595577682442	1.333628293042659	0.28049789529140257	0.004516843816646322
data/50	8	time_scale_10ms	0.39134803201093604	2.6281414795538276	1.6494867262943467	1.4649706454510436	0.2852686800172449	0.006670283983849528
data/50	9	time_scale_10ms	0.3840108408278269	2.2938132006799745	1.5130622254911714	1.4420199843557837	0.24351873276057223	0.006204456569645293
data/50	1	time_scale_100ms	8.974877203515174	16.87638270523345	13.65209369767608	0.8680883380570898	0.2888317436047692	0.005737206621646042
data/50	2	time_scale_100ms	6.6957872444746	18.003464483915774	13.994375634426477	0.9560737827368331	0.5405630918251597	0.006718420777671117
data/50	3	time_scale_100ms	9.145844220713474	13.55548431455677	16.26047983254971	1.0583194307937094	0.25345504998930996	0.0038454320302524327
data/50	4	time_scale_100ms	8.630796935724524	13.628660734559956	15.321072676921403	0.9480582925383219	0.29335436086603034	0.007506609205717161
data/50	5	time_scale_100ms	8.764282983284076	16.83552647210902	16.363141966532154	1.1668090537827325	0.3362512357351218	0.003888192738154676
data/50	6	time_scale_100ms	7.884509765387562	17.318963077651606	12.627042250392767	1.1908537834443649	0.3761170049264626	0.008288253022335186
data/50	7	time_scale_100ms	8.231353946748495	13.847613792603122	14.533372163419852	0.9232298539390792	0.28049789529140257	0.004516843816646322
data/50	8	time_scale_100ms	6.63448826957861	11.050846448342654	14.040143188204237	0.9662029686852744	0.2852686800172449	0.006670283983849528
data/50	9	time_scale_100ms	8.730609101899997	13.409401270178657	15.050787497829331	1.025080501911311	0.24351873276057223	0.006204456569645293
data/51	1	baseline	0.001591816462217963	0.36201469916783047	0.010523000147380305	0.07859500454935991	0.3621159453137794	0.0026170025978800616	0.027967412975682393
data/51	2	baseline	0.0013991017625764645	0.21837618155685898	0.010278262766472744	0.07516767192691892	0.21842580257718258	0.001524626871895694	0.02272272551422372
data/51	3	baseline	0.001376033347832159	0.23518702160409666	0.009545529415682775	0.09584407760758988	0.2352302527157459	0.0021567496899465083	0.01838158898157527
data/51	4	baseline	0.0014904125170941533	0.24559824867160363	0.009862470720642951	0.08454047834827945	0.24564415756122143	0.0017931450256591728	0.018692677926712697
data/51	5	baseline	0.0014121578477490158	0.2085682834859015	0.00981174041449096	0.09444424505128367	0.20860008291739063	0.0013108996043215788	0.01524653267392928
data/51	6	baseline	0.0014276722281765083	0.23877724836307695	0.009431785671983443	0.06544005440160418	0.23881798856392147	0.0022295325554405063	0.01706201119404671
data/51	7	baseline	0.0014603868813715009	0.21256564517092888	0.01081613732050416	0.09321276415935147	0.21262948247599864	0.0015477861415025464	0.030031807359276463
data/51	1	rotation90	0.001591816462217963	0.36201469916783047	0.010702097590459179	0.07859500454935991	0.3621159453137794	0.0026170025978800616
data/51	2	rotation90	0.0013991017625764645	0.21837618155685898	0.011403340394779018	0.07516767192691892	0.21842580257718258	0.001524626871895694
data/51	3	rotation90	0.001376033347832159	0.23518702160409666	0.010272641992468858	0.09584407760758988	0.2352302527157459	0.0021567496899465083
data/51	4	rotation90	0.0014904125170941533	0.24559824867160363	0.01010352438010469	0.08454047834827945	0.24564415756122143	0.0017931450256591728
data/51	5	rotation90	0.0014121578477490158	0.2085682834859015	0.011208264965088014	0.09444424505128367	0.20860008291739063	0.0013108996043215788
data/51	6	rotation90	0.0014276722281765083	0.23877724836307695	0.011680946723754923	0.06544005440160418	0.23881798856392147	0.0022295325554405063
data/51	7	rotation90	0.0014603868813715009	0.21256564517092888	0.010532611489760719	0.09321276415935147	0.21262948247599864	0.0015477861415025464
data/51	1	parameter_seconds	0.001591816462217963	0.36201469916783047	0.0010558957424579227	0.07859500454935991	0.3621159453137794	0.0026170025978800616
data/51	2	parameter_seconds	0.0013991017625764645	0.21837618155685898	0.0007943054570936668	0.07516767192691892	0.21842580257718258	0.001524626871895694
data/51	3	parameter_seconds	0.001376033347832159	0.23518702160409666	0.0008696229385382159	0.09584407760758987	0.2352302527157459	0.0021567496899465083
data/51	4	parameter_seconds	0.0014904125170941535	0.24559824867160365	0.000937650880564849	0.08454047834827944	0.24564415756122143	0.0017931450256591728
data/51	5	parameter_seconds	0.0014121578477490158	0.20856828348590145	0.0008466409156408898	0.09444424505128365	0.20860008291739063	0.0013108996043215788
data/51	6	parameter_seconds	0.0014276722281765083	0.23877724836307698	0.0010436665448235053	0.06544005440160416	0.23881798856392147	0.0022295325554405063
data/51	7	parameter_seconds	0.0014603868813715009	0.21256564517092882	0.0008521573739067476	0.09321276415935147	0.21262948247599864	0.0015477861415025464
data/51	1	time_scale_10ms	0.1446608682274397	3.53524655766434	0.9099413000038102	0.7771246795899318	0.3621159453137794	0.0026170025978800616
data/51	2	time_scale_10ms	0.13153829891989596	2.1395553205762305	0.9188632448142066	0.7421886085001255	0.21842580257718258	0.001524626871895694
data/51	3	time_scale_10ms	0.12708620103688253	2.313975722081074	0.8410035058736473	0.9406754712423053	0.2352302527157459	0.0021567496899465083
data/51	4	time_scale_10ms	0.1369536672162169	2.416241046164303	0.8557996004772627	0.8344455439191102	0.24564415756122143	0.0017931450256591728
data/51	5	time_scale_10ms	0.13234418306411588	2.0560980177536243	0.8764047969120401	0.929072629660767	0.20860008291739063	0.0013108996043215788
data/51	6	time_scale_10ms	0.1314128836023866	2.3529694197185425	0.833809798750735	0.6482512795999109	0.23881798856392147	0.0022295325554405063
data/51	7	time_scale_10ms	0.13546258048167525	2.0692063108991956	0.9551540433967437	0.9205202851499993	0.21262948247599864	0.0015477861415025464
data/51	1	time_scale_100ms	4.313776355026129	24.300977398728993	16.462258565538217	3.6606896582241393	0.3621159453137794	0.0026170025978800616
data/51	2	time_scale_100ms	4.196733420046415	15.424116129876053	16.12479816221867	3.2807403826775197	0.21842580257718258	0.001524626871895694
data/51	3	time_scale_100ms	3.8250325377396655	17.167199835900448	15.399217332885879	3.2964943437073186	0.2352302527157459	0.0021567496899465083
data/51	4	time_scale_100ms	4.480449566082958	18.98584803757243	16.38426125544097	3.6338217217098956	0.24564415756122143	0.0017931450256591728
data/51	5	time_scale_100ms	4.318530298071932	14.909955315651866	15.86868801353815	3.5360963770220017	0.20860008291739063	0.0013108996043215788
data/51	6	time_scale_100ms	3.935488293104185	18.68204823581525	15.391232125337044	3.342054449579271	0.23881798856392147	0.0022295325554405063
data/51	7	time_scale_100ms	4.268420211910323	13.675347818235153	16.584595073457013	4.099849274427895	0.21262948247599864	0.0015477861415025464
data/52	1	baseline	0.003958973922269541	0.30965437918326155	0.012775336362883007	0.15733126431739772	0.30972998466264196	0.0033183955075788848	0.024416085953582467
data/52	2	baseline	0.003228802848120857	0.2299333793339719	0.012426646032484001	0.1296272030496313	0.22999576333165808	0.001645145526607782	0.027131335983887617
data/52	3	baseline	0.003720643507099063	0.26131746873905876	0.013718705103845145	0.16275967162084615	0.2614393587975857	0.0033640080445374886	0.046644435641862714
data/52	4	baseline	0.004143122354505619	0.3375784516869185	0.013477444892274483	0.1601523986914	0.3376598286469788	0.001471078296310362	0.024106088422892746
data/52	5	baseline	0.00408792432489127	0.3645586560302867	0.012589397186202904	0.14368315743016546	0.3647775761606254	0.0028113245320133626	0.060050728934135655
data/52	6	baseline	0.00306883082300035	0.2857409541424909	0.012166608120014034	0.12309773036809239	0.2858025008733159	0.0028193051736984825	0.02153934531705648
data/52	7	baseline	0.003826520169866981	0.3621534208398307	0.012205410135933766	0.14865118222532148	0.36234611948467743	0.004025911543697774	0.053209119052333165
data/52	8	baseline	0.003920938410521047	0.9726290149724361	0.012106425557012118	0.17824853883478445	0.9727909579093155	0.004880866054699739	0.01665002116804093
data/52	1	rotation90	0.003958973922269541	0.30965437918326155	0.014190877928726755	0.15733126431739772	0.30972998466264196	0.0033183955075788848
data/52	2	rotation90	0.003228802848120857	0.2299333793339719	0.012932530068132272	0.1296272030496313	0.22999576333165808	0.001645145526607782
data/52	3	rotation90	0.003720643507099063	0.26131746873905876	0.015126697932990478	0.16275967162084615	0.2614393587975857	0.0033640080445374886
data/52	4	rotation90	0.004143122354505619	0.3375784516869185	0.016176087240730056	0.1601523986914	0.3376598286469788	0.001471078296310362
data/52	5	rotation90	0.00408792432489127	0.3645586560302867	0.015517750580741257	0.14368315743016546	0.3647775761606254	0.0028113245320133626
data/52	6	rotation90	0.00306883082300035	0.2857409541424909	0.014104003272361105	0.12309773036809239	0.2858025008733159	0.0028193051736984825
data/52	7	rotation90	0.003826520169866981	0.3621534208398307	0.013721357736780394	0.14865118222532148	0.36234611948467743	0.004025911543697774
data/52	8	rotation90	0.003920938410521047	0.9726290149724361	0.014635061996972544	0.17824853883478445	0.9727909579093155	0.004880866054699739
data/52	1	parameter_seconds	0.003958973922269541	0.3096543791832616	0.0023800259898758107	0.15733126431739772	0.30972998466264196	0.0033183955075788848
data/52	2	parameter_seconds	0.003228802848120857	0.22993337933397187	0.0020791746917870712	0.12962720304963127	0.22999576333165808	0.001645145526607782
data/52	3	parameter_seconds	0.003720643507099063	0.26131746873905876	0.0024473340977042637	0.16275967162084615	0.2614393587975857	0.0033640080445374886
data/52	4	parameter_seconds	0.004143122354505619	0.3375784516869185	0.002641861310964505	0.1601523986914	0.3376598286469788	0.001471078296310362
data/52	5	parameter_seconds	0.00408792432489127	0.3645586560302867	0.0026382792984289316	0.1436831574301655	0.3647775761606254	0.0028113245320133626
data/52	6	parameter_seconds	0.003068830823000351	0.2857409541424909	0.002171557175818216	0.12309773036809235	0.2858025008733159	0.0028193051736984825
data/52	7	parameter_seconds	0.003826520169866981	0.3621534208398307	0.0023480570878896515	0.1486511822253215	0.36234611948467743	0.004025911543697774
data/52	8	parameter_seconds	0.003920938410521047	0.9726290149724363	0.002347630588067643	0.17824853883478448	0.9727909579093155	0.004880866054699739
data/52	1	time_scale_10ms	0.35212608819047647	3.031102352776016	1.0760143763588486	1.4758501881382329	0.30972998466264196	0.0033183955075788848
data/52	2	time_scale_10ms	0.2920196872042448	2.2426563098664922	1.0837290465999463	1.2234292587443434	0.22999576333165808	0.001645145526607782
data/52	3	time_scale_10ms	0.33374199613153616	2.511188444016356	1.1946067887244947	1.5155965485336367	0.2614393587975857	0.0033640080445374886
data/52	4	time_scale_10ms	0.3702282504349938	3.3011815618201017	1.1591411415292137	1.5298449141037564	0.3376598286469788	0.001471078296310362
data/52	5	time_scale_10ms	0.3702463220382677	3.465673576622677	1.0986881609804413	1.3855628353575813	0.3647775761606254	0.0028113245320133626
data/52	6	time_scale_10ms	0.27436215647650963	2.802707991133144	1.0701397698297175	1.1792661244330396	0.2858025008733159	0.0028193051736984825
data/52	7	time_scale_10ms	0.3457836663184757	3.456471238242411	1.075785108913817	1.4109008184860594	0.36234611948467743	0.004025911543697774
data/52	8	time_scale_10ms	0.35464975102630447	9.599355240316806	1.0591423466687977	1.7092322463288077	0.9727909579093155	0.004880866054699739
data/52	1	time_scale_100ms	9.21268023643305	19.598515918487987	17.22026335076618	2.051293637371854	0.30972998466264196	0.0033183955075788848
data/52	2	time_scale_100ms	8.389327596793983	12.695982368715162	18.925655064705584	1.8482466464371305	0.22999576333165808	0.001645145526607782
data/52	3	time_scale_100ms	8.395408613305657	12.89817143181162	17.26480929918472	1.9230233033030675	0.2614393587975857	0.0033640080445374886
data/52	4	time_scale_100ms	9.61108818888909	18.68418821636632	17.835656972534053	2.7938907910176933	0.3376598286469788	0.001471078296310362
data/52	5	time_scale_100ms	11.498905721433488	17.089062208182824	19.05894802585606	3.033073984674516	0.3647775761606254	0.0028113245320133626
data/52	6	time_scale_100ms	6.599863427061348	17.578291550448576	15.805535657217796	2.26746054591866	0.2858025008733159	0.0028193051736984825
data/52	7	time_scale_100ms	9.751491095472216	17.533789505967718	20.741827329289634	2.318093106317399	0.36234611948467743	0.004025911543697774
data/52	8	time_scale_100ms	10.11618317955026	78.23739554765066	18.94014574483807	3.345134545598766	0.9727909579093155	0.004880866054699739
data/53	1	baseline	0.004702982613188893	0.42749017286506014	0.017267746318044938	0.13681139112826618	0.4277066969167276	0.008218948421110341	0.050650065290702706
data/53	2	baseline	0.0041407462784431495	0.355826849495175	0.015211741018247982	0.1078516580655599	0.3560877380891944	0.0067878636760848425	0.07331897364954987
data/53	3	baseline	0.0036158755925752317	0.3316462556515906	0.014905606428463539	0.08778523313374291	0.3321282563239219	0.007672206190805257	0.14533577995152758
data/53	4	baseline	0.004429422928904544	0.2728309360227154	0.01692282875354557	0.10444640523348267	0.27311341627526703	0.005653835397547119	0.10353673841740907
data/53	5	baseline	0.00397322943736834	0.2862660527653317	0.018129907208245217	0.07826883803264414	0.28666042702203537	0.007359504541254377	0.13776494030430797
data/53	6	baseline	0.0039870909011093265	0.3778928882666204	0.014676832504833995	0.11500371887811131	0.3780257405383036	0.003470787140156076	0.03515606559643114
data/53	7	baseline	0.004135922697908442	0.3683114739948236	0.015429804938773849	0.07970870947708655	0.3684287117184013	0.004006045264453446	0.0318311352904832
data/53	8	baseline	0.003965312720594213	0.22507111733190346	0.016304411352782183	0.09862985777509212	0.22532312288466266	0.005917799622955397	0.11196707767153757
data/53	9	baseline	0.0037775094017226864	0.3209299859680696	0.013804372090906594	0.09714059829305746	0.32096719866763057	0.0018508915034095136	0.011595270366759891
data/53	1	rotation90	0.004702982613188893	0.42749017286506014	0.015333579160287778	0.13681139112826618	0.4277066969167276	0.008218948421110341
data/53	2	rotation90	0.0041407462784431495	0.355826849495175	0.01880239459507267	0.1078516580655599	0.3560877380891944	0.0067878636760848425
data/53	3	rotation90	0.0036158755925752317	0.3316462556515906	0.016883074775199347	0.08778523313374291	0.3321282563239219	0.007672206190805257
data/53	4	rotation90	0.004429422928904544	0.2728309360227154	0.017270588296463225	0.10444640523348267	0.27311341627526703	0.005653835397547119
data/53	5	rotation90	0.00397322943736834	0.2862660527653317	0.01946484692454419	0.07826883803264414	0.28666042702203537	0.007359504541254377
data/53	6	rotation90	0.0039870909011093265	0.3778928882666204	0.013553531408458684	0.11500371887811131	0.3780257405383036	0.003470787140156076
data/53	7	rotation90	0.004135922697908442	0.3683114739948236	0.01839444445299557	0.07970870947708655	0.3684287117184013	0.004006045264453446
data/53	8	rotation90	0.003965312720594213	0.22507111733190346	0.01859181292046412	0.09862985777509212	0.22532312288466266	0.005917799622955397
data/53	9	rotation90	0.0037775094017226864	0.3209299859680696	0.013402292851379132	0.09714059829305746	0.32096719866763057	0.0018508915034095136
data/53	1	parameter_seconds	0.004702982613188893	0.4274901728650601	0.002217138249510653	0.13681139112826615	0.4277066969167276	0.008218948421110341
data/53	2	parameter_seconds	0.004140746278443149	0.355826849495175	0.0029104528570490264	0.10785165806555991	0.3560877380891944	0.0067878636760848425
data/53	3	parameter_seconds	0.003615875592575232	0.33164625565159067	0.0026817430748763095	0.0877852331337429	0.3321282563239219	0.007672206190805257
data/53	4	parameter_seconds	0.004429422928904544	0.27283093602271535	0.0027471540119228723	0.10444640523348266	0.27311341627526703	0.005653835397547119
data/53	5	parameter_seconds	0.00397322943736834	0.2862660527653317	0.0029834823744331767	0.07826883803264414	0.28666042702203537	0.007359504541254377
data/53	6	parameter_seconds	0.0039870909011093265	0.3778928882666204	0.001973003697024399	0.11500371887811132	0.3780257405383036	0.003470787140156076
data/53	7	parameter_seconds	0.004135922697908442	0.3683114739948236	0.0027982533714847125	0.07970870947708653	0.3684287117184013	0.004006045264453446
data/53	8	parameter_seconds	0.003965312720594214	0.22507111733190344	0.0028915089355755147	0.09862985777509216	0.22532312288466266	0.005917799622955397
data/53	9	parameter_seconds	0.0037775094017226864	0.3209299859680696	0.0021318967597898433	0.09714059829305749	0.32096719866763057	0.0018508915034095136
data/53	1	time_scale_10ms	0.4072115129565763	4.12402798943281	1.3392354695433784	1.3142617223475321	0.4277066969167276	0.008218948421110341
data/53	2	time_scale_10ms	0.33950368169626144	3.385276183148351	1.0984024438412927	1.037627109688032	0.3560877380891944	0.0067878636760848425
data/53	3	time_scale_10ms	0.29570664022106746	3.0336154956274983	1.0697667961710622	0.8570359274902556	0.3321282563239219	0.007672206190805257
data/53	4	time_scale_10ms	0.3722337378314334	2.53319174001344	1.249946312440393	1.0059877450654011	0.27311341627526703	0.005653835397547119
data/53	5	time_scale_10ms	0.3225917392051168	2.6144270682760613	1.3059122599984758	0.7683796736067279	0.28666042702203537	0.007359504541254377
data/53	6	time_scale_10ms	0.34676080033848555	3.665381051813372	1.1437772211106851	1.1159897930203275	0.3780257405383036	0.003470787140156076
data/53	7	time_scale_10ms	0.34254107158572294	3.588666767644209	1.1213705823046973	0.7778042586839055	0.3684287117184013	0.004006045264453446
data/53	8	time_scale_10ms	0.32052915670636706	2.086677236896377	1.161995907508631	0.9576055453111482	0.22532312288466266	0.005917799622955397
data/53	9	time_scale_10ms	0.3276023247988303	3.1743275993039464	1.059245256785335	0.945495021389085	0.32096719866763057	0.0018508915034095136
data/53	1	time_scale_100ms	14.538560559534634	21.25201807562332	20.283058191028275	2.6624776201361593	0.4277066969167276	0.008218948421110341
data/53	2	time_scale_100ms	8.975306971561	22.720068045644464	18.200781288460863	2.1656621356198884	0.3560877380891944	0.0067878636760848425
data/53	3	time_scale_100ms	8.324585065594457	21.482196196781146	17.35175002464621	2.5421619823758212	0.3321282563239219	0.007672206190805257
data/53	4	time_scale_100ms	9.984710138978322	13.192259631542486	20.701793503686133	2.1477875720252984	0.27311341627526703	0.005653835397547119
data/53	5	time_scale_100ms	7.332696715587949	15.418860493745397	16.507709319095103	2.7168999245207535	0.28666042702203537	0.007359504541254377
data/53	6	time_scale_100ms	11.07783935204634	21.92186085746007	20.41886474825745	2.817766557024787	0.3780257405383036	0.003470787140156076
data/53	7	time_scale_100ms	9.63942695623694	19.959811925974158	19.091294427658823	2.2748381938138142	0.3684287117184013	0.004006045264453446
data/53	8	time_scale_100ms	8.574197950843846	13.628534908893183	16.72085858879259	2.449643482540479	0.22532312288466266	0.005917799622955397
data/53	9	time_scale_100ms	11.269938183116334	21.580508804069996	20.388789702892293	2.578130441098791	0.32096719866763057	0.0018508915034095136
data/54	1	baseline	0.004601337341139114	0.29602918842509357	0.022617300852353948	0.14786837431284344	0.29627729342109393	0.007698553319057796	0.0838109908419149
data/54	2	baseline	0.004337036906297191	0.2140406675097202	0.017567814241904043	0.18737511096950377	0.2142841143349476	0.006776497356596743	0.11373858438201712
data/54	3	baseline	0.004658709922214068	0.21227067342250236	0.021362337489815524	0.15913094426464303	0.21255613983708005	0.007441783804542475	0.13448226736885172
data/54	4	baseline	0.0044539177601745205	0.21034226620205684	0.02082780797521077	0.14413389932172088	0.21062147145907942	0.007669591870338862	0.13273854183655232
data/54	5	baseline	0.0043790291226575104	0.3951161796548795	0.01985457769656381	0.16578279352010955	0.39540024349833813	0.007105440334579804	0.07189375127760744
data/54	6	baseline	0.004182245640896709	0.2727173752979042	0.020353491119545382	0.1505866675406712	0.27299204602178534	0.007035477451979132	0.10071625380712046
data/54	7	baseline	0.004580765828369413	0.19747671281756166	0.021976893318463676	0.14838631266803912	0.19773151160179758	0.007066148234593792	0.12902725622707667
data/54	1	rotation90	0.004601337341139114	0.29602918842509357	0.018711524274648957	0.14786837431284344	0.29627729342109393	0.007698553319057796
data/54	2	rotation90	0.004337036906297191	0.2140406675097202	0.02091467204052602	0.18737511096950377	0.2142841143349476	0.006776497356596743
data/54	3	rotation90	0.004658709922214068	0.21227067342250236	0.020433065423928514	0.15913094426464303	0.21255613983708005	0.007441783804542475
data/54	4	rotation90	0.0044539177601745205	0.21034226620205684	0.019216076721339685	0.14413389932172088	0.21062147145907942	0.007669591870338862
data/54	5	rotation90	0.0043790291226575104	0.3951161796548795	0.019565020427274687	0.16578279352010955	0.39540024349833813	0.007105440334579804
data/54	6	rotation90	0.004182245640896709	0.2727173752979042	0.017731673784343604	0.1505866675406712	0.27299204602178534	0.007035477451979132
data/54	7	rotation90	0.004580765828369413	0.19747671281756166	0.018553609630792594	0.14838631266803912	0.19773151160179758	0.007066148234593792
data/54	1	parameter_seconds	0.004601337341139114	0.29602918842509357	0.002514224733046999	0.14786837431284347	0.29627729342109393	0.007698553319057796
data/54	2	parameter_seconds	0.004337036906297191	0.2140406675097202	0.0027417431246628834	0.1873751109695038	0.2142841143349476	0.006776497356596743
data/54	3	parameter_seconds	0.004658709922214068	0.21227067342250236	0.002608071347183955	0.15913094426464303	0.21255613983708005	0.007441783804542475
data/54	4	parameter_seconds	0.004453917760174521	0.21034226620205684	0.0024410593656617944	0.14413389932172085	0.21062147145907942	0.007669591870338862
data/54	5	parameter_seconds	0.0043790291226575104	0.39511617965487955	0.0026003842006755923	0.16578279352010955	0.39540024349833813	0.007105440334579804
data/54	6	parameter_seconds	0.00418224564089671	0.2727173752979042	0.0022897482698543818	0.1505866675406712	0.27299204602178534	0.007035477451979132
data/54	7	parameter_seconds	0.004580765828369413	0.19747671281756168	0.0024203414478355303	0.14838631266803914	0.19773151160179758	0.007066148234593792
data/54	1	time_scale_10ms	0.3659746526648736	2.7806071364812293	1.6344870201344393	1.2253537879325096	0.29627729342109393	0.007698553319057796
data/54	2	time_scale_10ms	0.3423673951203772	1.9638643528504545	1.3002699482072886	1.4594143788394267	0.2142841143349476	0.006776497356596743
data/54	3	time_scale_10ms	0.3670900896708705	1.9142687623454298	1.5493726905943417	1.2732158307855477	0.21255613983708005	0.007441783804542475
data/54	4	time_scale_10ms	0.3511810381538882	1.9034750636052769	1.5069090517048485	1.1803184235254902	0.21062147145907942	0.007669591870338862
data/54	5	time_scale_10ms	0.3452949204609665	3.7323931519102898	1.4493860632800881	1.3190270502497947	0.39540024349833813	0.007105440334579804
data/54	6	time_scale_10ms	0.3301161880891939	2.5246528447306176	1.4735195447011302	1.2236304063978594	0.27299204602178534	0.007035477451979132
data/54	7	time_scale_10ms	0.3625805477887788	1.7928864997848835	1.583092949894718	1.2277999356736593	0.19773151160179758	0.007066148234593792
data/54	1	time_scale_100ms	4.172831758156146	16.049969683259306	12.226649531223902	0.6757915862121842	0.29627729342109393	0.007698553319057796
data/54	2	time_scale_100ms	4.425754559350182	10.950848175400093	14.347745063637149	0.6314343008547745	0.2142841143349476	0.006776497356596743
data/54	3	time_scale_100ms	4.2619717422090915	7.753404362980943	13.538924471150354	0.6065987107195752	0.21255613983708005	0.007441783804542475
data/54	4	time_scale_100ms	4.118230939375473	9.042328203380967	13.807782937046012	0.6176576666737196	0.21062147145907942	0.007669591870338862
data/54	5	time_scale_100ms	4.14390853505509	13.88724480634587	13.636035856373821	0.6153202300075389	0.39540024349833813	0.007105440334579804
data/54	6	time_scale_100ms	4.0033300307027355	11.769390084659076	14.155297778694752	0.6197967171153972	0.27299204602178534	0.007035477451979132
data/54	7	time_scale_100ms	4.215482426484086	8.53541087576079	13.35949722104513	0.6725266874163361	0.19773151160179758	0.007066148234593792
data/55	1	baseline	0.004514184155098026	0.23073164749167419	0.01640199232093456	0.14005313525935822	0.2308325736514481	0.002482207327794852	0.04374179306181336
data/55	2	baseline	0.004646179933694147	0.3174965119840811	0.015764617014386723	0.11782587674050206	0.31773127931045114	0.0031814972856957007	0.07394327733019068
data/55	3	baseline	0.004260816649818836	0.33864225940321346	0.014999677803155658	0.13206625091984536	0.33920575664890584	0.007163408450070869	0.16639897415207106
data/55	4	baseline	0.00447165187041129	0.27377548802567137	0.015464534485498916	0.12615784097622018	0.27388812843608457	0.0027320702752885264	0.0411433511544379
data/55	5	baseline	0.004616249267912099	0.32220071789307403	0.016133817798440954	0.14684933303833467	0.3226356592026393	0.0075271629509141395	0.13499079468519692
data/55	6	baseline	0.004021089340008107	0.32351644161497406	0.01364056467600151	0.13196062999806424	0.32396631831561074	0.008171993076867813	0.13905837316672276
data/55	7	baseline	0.003939221513485877	0.31083337809397604	0.014183035501587251	0.13016798539223107	0.31101196826479655	0.0028782482820947962	0.05745527456402222
data/55	8	baseline	0.0040365420278852164	0.32016658684070276	0.014369042928251566	0.1328838009115201	0.32036332183116806	0.0033345372164855255	0.06144769584066623
data/55	1	rotation90	0.004514184155098026	0.23073164749167419	0.018625152072973307	0.14005313525935822	0.2308325736514481	0.002482207327794852
data/55	2	rotation90	0.004646179933694147	0.3174965119840811	0.018908705991831313	0.11782587674050206	0.31773127931045114	0.0031814972856957007
data/55	3	rotation90	0.004260816649818836	0.33864225940321346	0.018205949935212355	0.13206625091984536	0.33920575664890584	0.007163408450070869
data/55	4	rotation90	0.00447165187041129	0.27377548802567137	0.016831388594486667	0.12615784097622018	0.27388812843608457	0.0027320702752885264
data/55	5	rotation90	0.004616249267912099	0.32220071789307403	0.018859512856336656	0.14684933303833467	0.3226356592026393	0.0075271629509141395
data/55	6	rotation90	0.004021089340008107	0.32351644161497406	0.01728401317362706	0.13196062999806424	0.32396631831561074	0.008171993076867813
data/55	7	rotation90	0.003939221513485877	0.31083337809397604	0.01689932398702276	0.13016798539223107	0.31101196826479655	0.0028782482820947962
data/55	8	rotation90	0.0040365420278852164	0.32016658684070276	0.016164504129048293	0.1328838009115201	0.32036332183116806	0.0033345372164855255
data/55	1	parameter_seconds	0.004514184155098026	0.23073164749167419	0.003353741840673024	0.14005313525935822	0.2308325736514481	0.002482207327794852
data/55	2	parameter_seconds	0.004646179933694146	0.3174965119840811	0.003554174748383307	0.11782587674050209	0.31773127931045114	0.0031814972856957007
data/55	3	parameter_seconds	0.004260816649818836	0.33864225940321346	0.003259037690489797	0.1320662509198453	0.33920575664890584	0.007163408450070869
data/55	4	parameter_seconds	0.004471651870411291	0.27377548802567137	0.0036183783972737905	0.1261578409762202	0.27388812843608457	0.0027320702752885264
data/55	5	parameter_seconds	0.004616249267912099	0.32220071789307403	0.003397389063878193	0.1468493330383347	0.3226356592026393	0.0075271629509141395
data/55	6	parameter_seconds	0.004021089340008107	0.323516441614974	0.0030711956763989617	0.13196062999806418	0.32396631831561074	0.008171993076867813
data/55	7	parameter_seconds	0.003939221513485877	0.31083337809397604	0.0029408759735482922	0.13016798539223107	0.31101196826479655	0.0028782482820947962
data/55	8	parameter_seconds	0.0040365420278852164	0.32016658684070276	0.00309847511634124	0.13288380091152005	0.32036332183116806	0.0033345372164855255
data/55	1	time_scale_10ms	0.3790186684899454	2.220853716483726	1.2991996169892803	1.3231549624648167	0.2308325736514481	0.002482207327794852
data/55	2	time_scale_10ms	0.3878961917404041	2.9739944828561504	1.2661028185834697	1.1303428447624353	0.31773127931045114	0.0031814972856957007
data/55	3	time_scale_10ms	0.3632993636449979	3.0211392580738443	1.1910421266064173	1.265289441986626	0.33920575664890584	0.007163408450070869
data/55	4	time_scale_10ms	0.38171626297580613	2.6379444172792605	1.2240224915383158	1.1905116492875163	0.27388812843608457	0.0027320702752885264
data/55	5	time_scale_10ms	0.3912291812539042	2.9465078780575884	1.289421300305684	1.3838702600202955	0.3226356592026393	0.0075271629509141395
data/55	6	time_scale_10ms	0.34314111182659884	2.9634214551104794	1.1096836418455116	1.2634573602042425	0.32396631831561074	0.008171993076867813
data/55	7	time_scale_10ms	0.3342877390431965	2.9577628286209174	1.1365035625571254	1.2476709894957536	0.31101196826479655	0.0028782482820947962
data/55	8	time_scale_10ms	0.34384006164090763	3.044351617150169	1.1434835748241898	1.2673564983696628	0.32036332183116806	0.0033345372164855255
data/55	1	time_scale_100ms	7.948263035501268	13.224137485522572	12.893827913730671	2.0278895393262037	0.2308325736514481	0.002482207327794852
data/55	2	time_scale_100ms	8.55007613095328	12.924099462168547	12.335105120563062	2.2309373549707203	0.31773127931045114	0.0031814972856957007
data/55	3	time_scale_100ms	8.388026984576793	13.556163814521522	12.81301624845829	2.4366110041930047	0.33920575664890584	0.007163408450070869
data/55	4	time_scale_100ms	8.1389038121251	12.789621185682922	13.844904994791108	1.794787432657178	0.27388812843608457	0.0027320702752885264
data/55	5	time_scale_100ms	8.668299732031397	14.137335346499736	12.561594166812098	2.0463650178412847	0.3226356592026393	0.0075271629509141395
data/55	6	time_scale_100ms	7.754221688550513	17.828462978326396	12.605750673796258	2.404306331435489	0.32396631831561074	0.008171993076867813
data/55	7	time_scale_100ms	7.201824883772873	15.981513270549094	12.950361425898851	2.423054274269696	0.31101196826479655	0.0028782482820947962
data/55	8	time_scale_100ms	7.82131896325426	16.593673904763577	12.306431165193326	2.2523925971901466	0.32036332183116806	0.0033345372164855255
data/56	1	baseline	0.005000530943599204	0.24879966264575112	0.018613219131670536	0.1410582403287067	0.24891286712339206	0.002488312823917024	0.04550025367282551
data/56	2	baseline	0.004761382314957673	0.3180010161362294	0.01851657053079115	0.1623988185258427	0.31828910194733884	0.004757552679162267	0.09059273288172243
data/56	3	baseline	0.0050408671808813725	0.3368475853991227	0.017262771025881692	0.20393637194860237	0.3370332076308986	0.0042719618599161985	0.05510570353532973
data/56	4	baseline	0.004288626029896123	0.29301185771212085	0.015221881440932486	0.167264744095087	0.29322527578629665	0.00501679031604625	0.07283598549294723
data/56	5	baseline	0.004424837413035235	0.3554081232516015	0.015534398053899905	0.1665566175993144	0.3555332273653924	0.003997900494014538	0.03520012785480642
data/56	6	baseline	0.0043718248770450415	0.37526441407959815	0.016830261646140664	0.13592749483989236	0.3753753974370117	0.003958394894385481	0.029574708725244037
data/56	7	baseline	0.005251154674318313	0.31688757937401096	0.017821467998457623	0.16743851027732953	0.31707194962281593	0.004604744029202449	0.058181595242445816
data/56	8	baseline	0.005042484378022987	0.5023235972189035	0.019173587840687987	0.16466580612526582	0.5027304077987469	0.005318907734517366	0.08098575939805563
data/56	9	baseline	0.004638024965559618	0.3652087099691034	0.01592881809631912	0.16964506466846405	0.3654028401492146	0.005167835481888511	0.05315595570754006
data/56	1	rotation90	0.005000530943599204	0.24879966264575112	0.021014949874750142	0.1410582403287067	0.24891286712339206	0.002488312823917024
data/56	2	rotation90	0.004761382314957673	0.3180010161362294	0.01959462236165553	0.1623988185258427	0.31828910194733884	0.004757552679162267
data/56	3	rotation90	0.0050408671808813725	0.3368475853991227	0.020496261829312565	0.20393637194860237	0.3370332076308986	0.0042719618599161985
data/56	4	rotation90	0.004288626029896123	0.29301185771212085	0.01928475297719632	0.167264744095087	0.29322527578629665	0.00501679031604625
data/56	5	rotation90	0.004424837413035235	0.3554081232516015	0.019860427511730266	0.1665566175993144	0.3555332273653924	0.003997900494014538
data/56	6	rotation90	0.0043718248770450415	0.37526441407959815	0.018480517220125472	0.13592749483989236	0.3753753974370117	0.003958394894385481
data/56	7	rotation90	0.005251154674318313	0.31688757937401096	0.020324314749522503	0.16743851027732953	0.31707194962281593	0.004604744029202449
data/56	8	rotation90	0.005042484378022987	0.5023235972189035	0.02238140080744168	0.16466580612526582	0.5027304077987469	0.005318907734517366
data/56	9	rotation90	0.004638024965559618	0.3652087099691034	0.019676141659816074	0.16964506466846405	0.3654028401492146	0.005167835481888511
data/56	1	parameter_seconds	0.005000530943599204	0.24879966264575115	0.0035955368298116663	0.14105824032870667	0.24891286712339206	0.002488312823917024
data/56	2	parameter_seconds	0.0047613823149576726	0.3180010161362294	0.0032583118256676443	0.1623988185258427	0.31828910194733884	0.004757552679162267
data/56	3	parameter_seconds	0.005040867180881373	0.3368475853991227	0.003376559377173801	0.20393637194860242	0.3370332076308986	0.0042719618599161985
data/56	4	parameter_seconds	0.004288626029896123	0.29301185771212085	0.0030080104590290723	0.16726474409508704	0.29322527578629665	0.00501679031604625
data/56	5	parameter_seconds	0.004424837413035235	0.35540812325160154	0.003101786272078204	0.16655661759931437	0.3555332273653924	0.003997900494014538
data/56	6	parameter_seconds	0.0043718248770450415	0.37526441407959815	0.0031475094551098536	0.13592749483989242	0.3753753974370117	0.003958394894385481
data/56	7	parameter_seconds	0.005251154674318313	0.31688757937401096	0.003037694421615502	0.1674385102773296	0.31707194962281593	0.004604744029202449
data/56	8	parameter_seconds	0.005042484378022987	0.5023235972189035	0.0038190931101264574	0.1646658061252658	0.5027304077987469	0.005318907734517366
data/56	9	parameter_seconds	0.004638024965559618	0.3652087099691034	0.003180441430706042	0.1696450646684641	0.3654028401492146	0.005167835481888511
data/56	1	time_scale_10ms	0.4293167625522092	2.3888369453694995	1.451742172205857	1.3581380565488645	0.24891286712339206	0.002488312823917024
data/56	2	time_scale_10ms	0.4145321034413681	2.960038359981345	1.4651243415793174	1.5462062632373306	0.31828910194733884	0.004757552679162267
data/56	3	time_scale_10ms	0.4366202714107149	3.213811163059267	1.3809586360576191	1.926307635717533	0.3370332076308986	0.0042719618599161985
data/56	4	time_scale_10ms	0.36609874887029475	2.7701103198094055	1.246063349297839	1.6223046084901744	0.29322527578629665	0.00501679031604625
data/56	5	time_scale_10ms	0.3854920778779719	3.4470871200820095	1.248433887346778	1.555341609796708	0.3555332273653924	0.003997900494014538
data/56	6	time_scale_10ms	0.3716255614434243	3.654948666822761	1.3230271757941443	1.2920125953914545	0.3753753974370117	0.003958394894385481
data/56	7	time_scale_10ms	0.4550592605804415	3.0221301784952694	1.4270790821864958	1.5520772167555388	0.31707194962281593	0.004604744029202449
data/56	8	time_scale_10ms	0.42633370609996385	4.721895427799804	1.5163920113967195	1.5207545363767339	0.5027304077987469	0.005318907734517366
data/56	9	time_scale_10ms	0.4023775180974413	3.492478546767339	1.3024731509500589	1.5965448483705742	0.3654028401492146	0.005167835481888511
data/56	1	time_scale_100ms	9.45383776964058	12.926694279300687	14.11402367397093	2.878678779641912	0.24891286712339206	0.002488312823917024
data/56	2	time_scale_100ms	9.699943765508102	16.71915956551547	14.350483731868685	2.670679140387049	0.31828910194733884	0.004757552679162267
data/56	3	time_scale_100ms	9.955490406570226	15.495024550033008	15.33515066058523	2.943761797696136	0.3370332076308986	0.0042719618599161985
data/56	4	time_scale_100ms	9.492080734537062	15.19075373631851	16.508722503755	4.04587996873935	0.29322527578629665	0.00501679031604625
data/56	5	time_scale_100ms	8.834386143953665	19.34711053733695	15.089879884981164	2.0417084829663197	0.3555332273653924	0.003997900494014538
data/56	6	time_scale_100ms	8.277383205829494	21.052966325652104	14.021164652161762	2.1720340458624867	0.3753753974370117	0.003958394894385481
data/56	7	time_scale_100ms	9.201772371503402	14.246147445674989	14.156724391359653	1.8689266493946282	0.31707194962281593	0.004604744029202449
data/56	8	time_scale_100ms	7.402620231990184	24.597958319882007	14.127684968276256	1.7589104875071182	0.5027304077987469	0.005318907734517366
data/56	9	time_scale_100ms	9.264086383924882	18.27125887796951	14.472753795375612	2.3174916378943538	0.3654028401492146	0.005167835481888511
data/57	1	baseline	0.003910320407499126	0.5655924580033553	0.018518905640582166	0.11440504937567285	0.5658377133626213	0.005855656469463631	0.043362558286541564
data/57	2	baseline	0.004146445286432411	0.32176500972806116	0.016880046872320736	0.12033047989343161	0.32206571749329427	0.005291026178710955	0.09345570715948437
data/57	3	baseline	0.004201427643127078	0.6476620344486664	0.01821640061216683	0.1331336963756391	0.6479054436287109	0.0061910952395419685	0.0375827464167644
data/57	4	baseline	0.003798617447717027	0.309112581280949	0.016456246387307093	0.1193405931033432	0.30928272679179153	0.005257872175264508	0.055043217632055885
data/57	5	baseline	0.0043222851327310696	0.3091679174249834	0.019356998693906183	0.12231087186918102	0.3094368568731264	0.005746090458657141	0.08698814882959205
data/57	6	baseline	0.004298589172950985	0.42622920302948447	0.01915767406146944	0.1409184550469946	0.4265495603203657	0.004167204117609741	0.07516080282725657
data/57	7	baseline	0.004573871941075148	0.21930270327985257	0.020560992008666616	0.13361121251095345	0.21952725797050301	0.004469289820287391	0.102394857560828
data/57	8	baseline	0.004034501841413844	0.4004068945456091	0.017303201101685463	0.130385966145928	0.40056553195548245	0.005067577249395869	0.039619050529426936
data/57	9	baseline	0.0038582281356231507	0.39515880457076036	0.016269455112288837	0.11027358454231029	0.39535871968540903	0.005652806306286088	0.05059108194889195
data/57	10	baseline	0.004547659733016769	0.38670284272103017	0.021067427696882596	0.12131689513491613	0.38703715614208634	0.005826598802104568	0.08645227914638731
data/57	1	rotation90	0.003910320407499126	0.5655924580033553	0.01808879017207756	0.11440504937567285	0.5658377133626213	0.005855656469463631
data/57	2	rotation90	0.004146445286432411	0.32176500972806116	0.017161462359514653	0.12033047989343161	0.32206571749329427	0.005291026178710955
data/57	3	rotation90	0.004201427643127078	0.6476620344486664	0.018898839195700977	0.1331336963756391	0.6479054436287109	0.0061910952395419685
data/57	4	rotation90	0.003798617447717027	0.309112581280949	0.01651629414157488	0.1193405931033432	0.30928272679179153	0.005257872175264508
data/57	5	rotation90	0.0043222851327310696	0.3091679174249834	0.018974848498245864	0.12231087186918102	0.3094368568731264	0.005746090458657141
data/57	6	rotation90	0.004298589172950985	0.42622920302948447	0.018329351750978357	0.1409184550469946	0.4265495603203657	0.004167204117609741
data/57	7	rotation90	0.004573871941075148	0.21930270327985257	0.019331980261427278	0.13361121251095345	0.21952725797050301	0.004469289820287391
data/57	8	rotation90	0.004034501841413844	0.4004068945456091	0.017520580073174766	0.130385966145928	0.40056553195548245	0.005067577249395869
data/57	9	rotation90	0.0038582281356231507	0.39515880457076036	0.017613334243514727	0.11027358454231029	0.39535871968540903	0.005652806306286088
data/57	10	rotation90	0.004547659733016769	0.38670284272103017	0.020409464386039626	0.12131689513491613	0.38703715614208634	0.005826598802104568
data/57	1	parameter_seconds	0.003910320407499127	0.5655924580033553	0.002429558428825366	0.11440504937567285	0.5658377133626213	0.005855656469463631
data/57	2	parameter_seconds	0.004146445286432412	0.3217650097280612	0.0024128475596082413	0.1203304798934316	0.32206571749329427	0.005291026178710955
data/57	3	parameter_seconds	0.004201427643127078	0.6476620344486663	0.0025781690047669277	0.13313369637563907	0.6479054436287109	0.0061910952395419685
data/57	4	parameter_seconds	0.003798617447717027	0.30911258128094893	0.0022888787697235417	0.11934059310334318	0.30928272679179153	0.005257872175264508
data/57	5	parameter_seconds	0.004322285132731069	0.3091679174249834	0.002651214260410674	0.12231087186918108	0.3094368568731264	0.005746090458657141
data/57	6	parameter_seconds	0.004298589172950985	0.42622920302948447	0.0024062549344018606	0.14091845504699463	0.4265495603203657	0.004167204117609741
data/57	7	parameter_seconds	0.004573871941075148	0.21930270327985257	0.00269825581919007	0.1336112125109534	0.21952725797050301	0.004469289820287391
data/57	8	parameter_seconds	0.004034501841413844	0.4004068945456092	0.0024618575743156476	0.13038596614592804	0.40056553195548245	0.005067577249395869
data/57	9	parameter_seconds	0.0038582281356231503	0.39515880457076036	0.0024675666877241164	0.11027358454231029	0.39535871968540903	0.005652806306286088
data/57	10	parameter_seconds	0.004547659733016767	0.38670284272103017	0.00275218008176227	0.12131689513491611	0.38703715614208634	0.005826598802104568
data/57	1	time_scale_10ms	0.32288841131957585	5.464070117816445	1.386507733700344	1.0300804214379682	0.5658377133626213	0.005855656469463631
data/57	2	time_scale_10ms	0.34818491135492874	2.989989080352198	1.2763636518998627	1.0931091474803654	0.32206571749329427	0.005291026178710955
data/57	3	time_scale_10ms	0.3459819580782892	6.294145237081726	1.3445822356607013	1.2028856460131923	0.6479054436287109	0.0061910952395419685
data/57	4	time_scale_10ms	0.3159232324358621	2.962342082339103	1.2291948867813074	1.086745689619726	0.30928272679179153	0.005257872175264508
data/57	5	time_scale_10ms	0.3589874273855081	2.882351353873616	1.4489332717158347	1.104348473235984	0.3094368568731264	0.005746090458657141
data/57	6	time_scale_10ms	0.35560105661779357	3.9916369788429704	1.4292610222513353	1.271372765121181	0.4265495603203657	0.004167204117609741
data/57	7	time_scale_10ms	0.3781897796878044	2.022135896158427	1.5475718897327624	1.1990655503574423	0.21952725797050301	0.004469289820287391
data/57	8	time_scale_10ms	0.3367924660457035	3.8724067022312876	1.3180553500415702	1.1625223797556412	0.40056553195548245	0.005067577249395869
data/57	9	time_scale_10ms	0.3238431971601502	3.793748342837322	1.2342943492053995	0.9984028984403609	0.39535871968540903	0.005652806306286088
data/57	10	time_scale_10ms	0.37458582325294765	3.6052390062458572	1.559911349884601	1.0870529960510795	0.38703715614208634	0.005826598802104568
data/57	1	time_scale_100ms	4.88974313445353	35.987183808871144	13.52372473850594	0.9396847064554805	0.5658377133626213	0.005855656469463631
data/57	2	time_scale_100ms	6.918528588754612	16.877247130535743	16.341628274569878	1.0761330922385857	0.32206571749329427	0.005291026178710955
data/57	3	time_scale_100ms	5.397815394209225	41.94708817286543	14.270816641777676	1.1296509400878232	0.6479054436287109	0.0061910952395419685
data/57	4	time_scale_100ms	5.4129287580049175	21.706010389672	14.18760654064811	1.093584382722617	0.30928272679179153	0.005257872175264508
data/57	5	time_scale_100ms	5.49216926519087	14.022176902530608	13.639188976598632	1.03116612285549	0.3094368568731264	0.005746090458657141
data/57	6	time_scale_100ms	4.877715021634214	15.16317943377415	13.62170028327237	1.1794312278324068	0.4265495603203657	0.004167204117609741
data/57	7	time_scale_100ms	5.090919252813913	8.336607394841428	14.467012014202806	1.065162264436104	0.21952725797050301	0.004469289820287391
data/57	8	time_scale_100ms	6.008750170592355	23.93910675791984	14.975780895860487	0.9818671498551188	0.40056553195548245	0.005067577249395869
data/57	9	time_scale_100ms	6.513549259300244	22.652358459539588	15.092305994401723	0.9543791169017173	0.39535871968540903	0.005652806306286088
data/57	10	time_scale_100ms	4.471564141452259	10.834015563723932	13.65072813522953	0.953925070533895	0.38703715614208634	0.005826598802104568
data/58	1	baseline	0.005057442988230247	0.21945677023250593	0.01924109010178422	0.10371542190029429	0.219620588177829	0.007706093194503529	0.07464702280524094
data/58	2	baseline	0.005221320903928395	0.28418130732921193	0.020277507190594447	0.12546528266591392	0.2845562226689325	0.012500274711382497	0.13192821978478264
data/58	3	baseline	0.004539224450406368	0.31995528935116047	0.016922696325249117	0.12725999168738866	0.3201304124433057	0.007446209187452566	0.05473361371846064
data/58	4	baseline	0.004332157620230351	0.31570366946578476	0.015755202093610608	0.1346577617147044	0.31596698027937087	0.009717657418361456	0.08340441973058166
data/58	5	baseline	0.0044413673415538485	0.310220528308821	0.016718645048934794	0.12859034014543616	0.31038404704663974	0.0068465840350652	0.05271048267183609
data/58	6	baseline	0.004382432680736119	0.2620361145633345	0.01691002538522312	0.12024193943417248	0.2621987420948522	0.0077247086301418305	0.06206302203370928
data/58	7	baseline	0.004279718657582649	0.32559478343584347	0.015999527690128308	0.12904113219984242	0.32585015958760427	0.010380464538740924	0.07843373565938894
data/58	8	baseline	0.004760340442631289	0.3270530930022996	0.017595122072255123	0.13191138711553113	0.32735930382928413	0.009767065791981387	0.09362725304737918
data/58	1	rotation90	0.005057442988230247	0.21945677023250593	0.0211022845158347	0.10371542190029429	0.219620588177829	0.007706093194503529
data/58	2	rotation90	0.005221320903928395	0.28418130732921193	0.021320339970107103	0.12546528266591392	0.2845562226689325	0.012500274711382497
data/58	3	rotation90	0.004539224450406368	0.31995528935116047	0.016898559843359126	0.12725999168738866	0.3201304124433057	0.007446209187452566
data/58	4	rotation90	0.004332157620230351	0.31570366946578476	0.01655968255575705	0.1346577617147044	0.31596698027937087	0.009717657418361456
data/58	5	rotation90	0.0044413673415538485	0.310220528308821	0.018885022044207507	0.12859034014543616	0.31038404704663974	0.0068465840350652
data/58	6	rotation90	0.004382432680736119	0.2620361145633345	0.01771297758237903	0.12024193943417248	0.2621987420948522	0.0077247086301418305
data/58	7	rotation90	0.004279718657582649	0.32559478343584347	0.016514089008364034	0.12904113219984242	0.32585015958760427	0.010380464538740924
data/58	8	rotation90	0.004760340442631289	0.3270530930022996	0.01917206687318999	0.13191138711553113	0.32735930382928413	0.009767065791981387
data/58	1	parameter_seconds	0.005057442988230247	0.21945677023250593	0.0025597672072033262	0.10371542190029427	0.219620588177829	0.007706093194503529
data/58	2	parameter_seconds	0.005221320903928395	0.28418130732921193	0.002615146725895368	0.1254652826659139	0.2845562226689325	0.012500274711382497
data/58	3	parameter_seconds	0.004539224450406368	0.31995528935116047	0.002190423885543274	0.12725999168738858	0.3201304124433057	0.007446209187452566
data/58	4	parameter_seconds	0.004332157620230351	0.31570366946578476	0.00214363219919942	0.13465776171470442	0.31596698027937087	0.009717657418361456
data/58	5	parameter_seconds	0.0044413673415538485	0.310220528308821	0.002435508834699963	0.1285903401454361	0.31038404704663974	0.0068465840350652
data/58	6	parameter_seconds	0.00438243268073612	0.2620361145633345	0.0021415177458238674	0.12024193943417245	0.2621987420948522	0.0077247086301418305
data/58	7	parameter_seconds	0.00427971865758265	0.32559478343584347	0.0019276007482828073	0.1290411321998424	0.32585015958760427	0.010380464538740924
data/58	8	parameter_seconds	0.004760340442631291	0.32705309300229957	0.002345787521582515	0.13191138711553113	0.32735930382928413	0.009767065791981387
data/58	1	time_scale_10ms	0.3997125069989499	2.0808998182288736	1.3072728560324587	0.9046016758366263	0.219620588177829	0.007706093194503529
data/58	2	time_scale_10ms	0.41195510832398546	2.6120354945610704	1.3835949009155801	1.0700337097769732	0.2845562226689325	0.012500274711382497
data/58	3	time_scale_10ms	0.36463098986358766	3.0687651577148167	1.188565272379086	1.0911294568670002	0.3201304124433057	0.007446209187452566
