## Supplementary material for "Calibration and processing sensitivity of time-embedded three-dimensional electrocardiographic descriptors: a two-dataset benchmark": Research materials and reproducible analysis code: geometric_audit_beats.csv (part 2 of 2)

record	beat	variant	curvature_mean	abs_torsion_mean	almost_curvature_mean	weighted_abs_torsion	abs_acc_rotation_mean	max_q	approximation_relative_error_percent
data/58	4	time_scale_10ms	0.35449222530268876	2.9853083307638917	1.1238744572397157	1.1677606059533756	0.31596698027937087	0.009717657418361456
data/58	5	time_scale_10ms	0.3601968371114784	2.989871787889992	1.188369890150078	1.0902383846350805	0.31038404704663974	0.0068465840350652
data/58	6	time_scale_10ms	0.3528962735400813	2.5028491965710016	1.1923620727676272	1.0316126413949442	0.2621987420948522	0.0077247086301418305
data/58	7	time_scale_10ms	0.34764680959151323	3.086627069141754	1.1392022923144975	1.0800931960716103	0.32585015958760427	0.010380464538740924
data/58	8	time_scale_10ms	0.386897014159386	3.0655585717118434	1.2523272419955298	1.1227615698957791	0.32735930382928413	0.009767065791981387
data/58	1	time_scale_100ms	6.899625702457372	11.923813983104107	13.858480077569725	0.6564404048987903	0.219620588177829	0.007706093194503529
data/58	2	time_scale_100ms	6.903662066273913	11.850273497352603	12.556197990050977	0.6809101137164856	0.2845562226689325	0.012500274711382497
data/58	3	time_scale_100ms	7.785989674471294	17.942528578558946	14.867378289667313	0.7150342812645278	0.3201304124433057	0.007446209187452566
data/58	4	time_scale_100ms	7.602588852262189	16.97414473580107	14.428504481994034	0.817795662165429	0.31596698027937087	0.009717657418361456
data/58	5	time_scale_100ms	7.487059573497263	21.235570720265052	14.998753018260935	0.6723163307025833	0.31038404704663974	0.0068465840350652
data/58	6	time_scale_100ms	7.035238308966352	16.685022230458962	15.078795104562904	0.6784579244160124	0.2621987420948522	0.0077247086301418305
data/58	7	time_scale_100ms	7.505119459363984	17.039130725861106	16.672528994008385	0.6243842434120926	0.32585015958760427	0.010380464538740924
data/58	8	time_scale_100ms	7.35704000339987	14.686070021456043	13.514437607747768	0.7067987244334648	0.32735930382928413	0.009767065791981387
data/59	1	baseline	0.0030686289165502497	0.28876297994505434	0.016731308920802317	0.15741502069446864	0.28891137525923016	0.0017530348352655157	0.05139000650431491
data/59	2	baseline	0.0034460183528396185	0.27857774614480746	0.019408735265517257	0.15116999965612532	0.278662123746607	0.0019905125713855	0.0302887086162551
data/59	3	baseline	0.003323262319889764	0.4182578488603851	0.01744802997511244	0.13533271557491802	0.41837144492998785	0.001333088641327284	0.0271593396064862
data/59	4	baseline	0.003073967422824227	0.32958087621547405	0.014882943677262115	0.17279407527032573	0.3297080124734931	0.002277317436537537	0.03857513199154727
data/59	5	baseline	0.003194079217946986	0.39561806053238	0.014789419001807682	0.14103290905777813	0.39573055781257865	0.0019961631704390223	0.028435830267015128
data/59	6	baseline	0.003156709290314855	0.2814396319173817	0.016038781669674654	0.1551562480906727	0.2815367288241845	0.0018759697495715933	0.03450008306979946
data/59	1	rotation90	0.0030686289165502497	0.28876297994505434	0.010253589002176489	0.15741502069446864	0.28891137525923016	0.0017530348352655157
data/59	2	rotation90	0.0034460183528396185	0.27857774614480746	0.01080147924928716	0.15116999965612532	0.278662123746607	0.0019905125713855
data/59	3	rotation90	0.003323262319889764	0.4182578488603851	0.011696534819861446	0.13533271557491802	0.41837144492998785	0.001333088641327284
data/59	4	rotation90	0.003073967422824227	0.32958087621547405	0.010918145975794082	0.17279407527032573	0.3297080124734931	0.002277317436537537
data/59	5	rotation90	0.003194079217946986	0.39561806053238	0.011308685740172715	0.14103290905777813	0.39573055781257865	0.0019961631704390223
data/59	6	rotation90	0.003156709290314855	0.2814396319173817	0.010811537653805206	0.1551562480906727	0.2815367288241845	0.0018759697495715933
data/59	1	parameter_seconds	0.0030686289165502497	0.28876297994505434	0.0016461863111498633	0.15741502069446864	0.28891137525923016	0.0017530348352655157
data/59	2	parameter_seconds	0.0034460183528396185	0.27857774614480746	0.0016690478294061884	0.15116999965612532	0.278662123746607	0.0019905125713855
data/59	3	parameter_seconds	0.003323262319889764	0.4182578488603849	0.0018232539098320523	0.13533271557491805	0.41837144492998785	0.001333088641327284
data/59	4	parameter_seconds	0.0030739674228242274	0.32958087621547405	0.0016645371673871534	0.17279407527032567	0.3297080124734931	0.002277317436537537
data/59	5	parameter_seconds	0.003194079217946985	0.39561806053237997	0.0017256600820919643	0.14103290905777813	0.39573055781257865	0.0019961631704390223
data/59	6	parameter_seconds	0.003156709290314855	0.2814396319173817	0.0017634730990419801	0.15515624809067272	0.2815367288241845	0.0018759697495715933
data/59	1	time_scale_10ms	0.2829993100057542	2.7576943855231524	1.4597844141649396	1.5124904422191914	0.28891137525923016	0.0017530348352655157
data/59	2	time_scale_10ms	0.3156199724153791	2.7084627942391597	1.6703608303318969	1.4575943927404706	0.278662123746607	0.0019905125713855
data/59	3	time_scale_10ms	0.30229518898642993	4.078333167895614	1.4882884141895212	1.3025522811537218	0.41837144492998785	0.001333088641327284
data/59	4	time_scale_10ms	0.28226148511541327	3.181458112136006	1.2876676732938588	1.6260877219521046	0.3297080124734931	0.002277317436537537
data/59	5	time_scale_10ms	0.29431166071469805	3.8509063607060816	1.2864342490502882	1.3318104069328243	0.39573055781257865	0.0019961631704390223
data/59	6	time_scale_10ms	0.2907098987041304	2.727517836412821	1.3993555208278947	1.4653851345686535	0.2815367288241845	0.0018759697495715933
data/59	1	time_scale_100ms	6.184260892145632	12.861687168477147	15.777872452133764	3.0760312346422527	0.28891137525923016	0.0017530348352655157
data/59	2	time_scale_100ms	6.104025122115124	13.964736810968258	14.340565429161956	3.1831299575103973	0.278662123746607	0.0019905125713855
data/59	3	time_scale_100ms	6.210027670035198	20.539324928428986	13.35326511128253	2.7411447527592765	0.41837144492998785	0.001333088641327284
data/59	4	time_scale_100ms	6.571130016222491	15.595791288193508	16.846093383243996	2.3585375090454903	0.3297080124734931	0.002277317436537537
data/59	5	time_scale_100ms	7.418995283907011	17.04440367566572	16.208982248438055	2.0279107297617935	0.39573055781257865	0.0019961631704390223
data/59	6	time_scale_100ms	6.647799443627645	14.18234518910261	15.306638867944377	2.2357853932553753	0.2815367288241845	0.0018759697495715933
data/6	1	baseline	0.005413984120126328	0.23758611057800555	0.020061038324048003	0.11226363833707015	0.23787319157546918	0.0054917037794989226	0.12083239915212651
data/6	2	baseline	0.004889562174823011	0.4005695731914031	0.018105729398071126	0.11379934570145843	0.40100664544666415	0.006882190002392143	0.10911269465097018
data/6	3	baseline	0.00585235553762302	0.47162520816595577	0.020826591672454497	0.11411855818605174	0.47230246638895995	0.005022178152831686	0.14360093804948182
data/6	4	baseline	0.00475611511905833	0.2961171838188326	0.016941162675705054	0.11415789393491066	0.29631292780037866	0.0039781562634102945	0.06610355367482335
data/6	5	baseline	0.005786375231446281	0.2954100139451411	0.020814869344569074	0.1283611908282888	0.2963499106196546	0.0073530297720434505	0.3181668292016715
data/6	6	baseline	0.006283119627729652	0.3709947803657613	0.021601950974620004	0.15090833997956188	0.37181255339015185	0.00776342776417834	0.22042709700236252
data/6	7	baseline	0.0054463295828271144	0.2719545828149208	0.019326146144996365	0.14550683323275257	0.272169379006168	0.00658197162790064	0.07898237603642944
data/6	1	rotation90	0.005413984120126328	0.23758611057800555	0.022176566896152664	0.11226363833707015	0.23787319157546918	0.0054917037794989226
data/6	2	rotation90	0.004889562174823011	0.4005695731914031	0.0176685892596434	0.11379934570145843	0.40100664544666415	0.006882190002392143
data/6	3	rotation90	0.00585235553762302	0.47162520816595577	0.02204575946850299	0.11411855818605174	0.47230246638895995	0.005022178152831686
data/6	4	rotation90	0.00475611511905833	0.2961171838188326	0.0188229400677596	0.11415789393491066	0.29631292780037866	0.0039781562634102945
data/6	5	rotation90	0.005786375231446281	0.2954100139451411	0.02222144463662866	0.1283611908282888	0.2963499106196546	0.0073530297720434505
data/6	6	rotation90	0.006283119627729652	0.3709947803657613	0.0250414357551752	0.15090833997956188	0.37181255339015185	0.00776342776417834
data/6	7	rotation90	0.0054463295828271144	0.2719545828149208	0.0205997382688704	0.14550683323275257	0.272169379006168	0.00658197162790064
data/6	1	parameter_seconds	0.005413984120126328	0.23758611057800555	0.003481355353672802	0.11226363833707018	0.23787319157546918	0.0054917037794989226
data/6	2	parameter_seconds	0.004889562174823011	0.4005695731914031	0.0028464417539498573	0.11379934570145846	0.40100664544666415	0.006882190002392143
data/6	3	parameter_seconds	0.00585235553762302	0.47162520816595577	0.0032968539941988797	0.11411855818605175	0.47230246638895995	0.005022178152831686
data/6	4	parameter_seconds	0.00475611511905833	0.2961171838188327	0.00306010180668435	0.11415789393491067	0.29631292780037866	0.0039781562634102945
data/6	5	parameter_seconds	0.005786375231446283	0.2954100139451411	0.003367101695844141	0.1283611908282888	0.2963499106196546	0.0073530297720434505
data/6	6	parameter_seconds	0.006283119627729652	0.37099478036576133	0.0038333596598392338	0.15090833997956193	0.37181255339015185	0.00776342776417834
data/6	7	parameter_seconds	0.005446329582827114	0.2719545828149208	0.003363953875311806	0.1455068332327526	0.272169379006168	0.00658197162790064
data/6	1	time_scale_10ms	0.4338321930007162	2.1706070110945124	1.3810129447606838	1.0632897190798716	0.23787319157546918	0.0054917037794989226
data/6	2	time_scale_10ms	0.4082723471664333	3.7148142489985383	1.3197545283375203	1.0875992844966964	0.40100664544666415	0.006882190002392143
data/6	3	time_scale_10ms	0.4803230626330936	4.237811920970495	1.4521966978616183	1.0848255061899874	0.47230246638895995	0.005022178152831686
data/6	4	time_scale_10ms	0.3904534054103355	2.806348384325896	1.2145174517767185	1.0937735893405776	0.29631292780037866	0.0039781562634102945
data/6	5	time_scale_10ms	0.4677764404843064	2.3941897407557025	1.4138133732837344	1.2108081417833318	0.2963499106196546	0.0073530297720434505
data/6	6	time_scale_10ms	0.49557708216877555	3.188909989550843	1.4120289062116926	1.410160669507954	0.37181255339015185	0.00776342776417834
data/6	7	time_scale_10ms	0.439876415353202	2.5559513823161106	1.3674930755861883	1.3403748162791642	0.272169379006168	0.00658197162790064
data/6	1	time_scale_100ms	8.702566548852344	12.107513372277129	15.762744119481386	1.6914220013297885	0.23787319157546918	0.0054917037794989226
data/6	2	time_scale_100ms	10.188948149313863	19.233150845998477	18.440884287888824	2.0035593033294234	0.40100664544666415	0.006882190002392143
data/6	3	time_scale_100ms	10.523512273903867	16.991946239277084	13.93116755251367	1.82669609570891	0.47230246638895995	0.005022178152831686
data/6	4	time_scale_100ms	8.939017243415574	13.68224436747067	18.069155238121397	2.108417545855068	0.29631292780037866	0.0039781562634102945
data/6	5	time_scale_100ms	10.759999031168165	9.12792486832614	17.03897060786869	1.8148176388486852	0.2963499106196546	0.0073530297720434505
data/6	6	time_scale_100ms	9.446024507230316	15.205540255553567	14.964223434002836	1.8664884926043024	0.37181255339015185	0.00776342776417834
data/6	7	time_scale_100ms	8.19820100747874	11.742638734273987	16.503229957943994	1.5090324812249518	0.272169379006168	0.00658197162790064
data/60	1	baseline	0.004044982205597207	1.7331488787880893	0.01776634419519178	0.13214373714973393	1.7335262255887682	0.004753253609459325	0.021772324657010067
data/60	2	baseline	0.0040629582119800075	0.2785294672554418	0.018598670020484615	0.13119690177598678	0.2787062541634214	0.004375735515567295	0.06347152770640463
data/60	3	baseline	0.004462374427810215	0.2210956568440608	0.020130474825570906	0.1285297623691836	0.22129464176497132	0.005436492572485442	0.08999947070460479
data/60	4	baseline	0.00452625166702838	0.2939734320508065	0.019947971774056973	0.14881403640595686	0.2941690465541817	0.004977685756406855	0.06654155853831334
data/60	5	baseline	0.00381121382880306	0.34497915618996333	0.018363418547056157	0.1339256076752352	0.3451402251458867	0.004321583549160926	0.046689474721395285
data/60	6	baseline	0.00404082097723634	0.3929218269439915	0.017355695488521977	0.12189908249503442	0.39310021295264874	0.004915042928107722	0.04539987255089972
data/60	7	baseline	0.003970454995339315	0.2872840001516431	0.01897719377162888	0.14720750800246382	0.28751203336205056	0.003893473256925381	0.07937553441439427
data/60	8	baseline	0.00410991331869817	0.2966119841561817	0.019227957544847	0.12766358346697296	0.29676187829679396	0.004409202346162667	0.050535429658626896
data/60	1	rotation90	0.004044982205597207	1.7331488787880893	0.017567699648486687	0.13214373714973393	1.7335262255887682	0.004753253609459325
data/60	2	rotation90	0.0040629582119800075	0.2785294672554418	0.01762287810265756	0.13119690177598678	0.2787062541634214	0.004375735515567295
data/60	3	rotation90	0.004462374427810215	0.2210956568440608	0.018763487278534823	0.1285297623691836	0.22129464176497132	0.005436492572485442
data/60	4	rotation90	0.00452625166702838	0.2939734320508065	0.017546984917045157	0.14881403640595686	0.2941690465541817	0.004977685756406855
data/60	5	rotation90	0.00381121382880306	0.34497915618996333	0.017425821734811362	0.1339256076752352	0.3451402251458867	0.004321583549160926
data/60	6	rotation90	0.00404082097723634	0.3929218269439915	0.016209372312045025	0.12189908249503442	0.39310021295264874	0.004915042928107722
data/60	7	rotation90	0.003970454995339315	0.2872840001516431	0.018132125004353617	0.14720750800246382	0.28751203336205056	0.003893473256925381
data/60	8	rotation90	0.00410991331869817	0.2966119841561817	0.018299787052809626	0.12766358346697296	0.29676187829679396	0.004409202346162667
data/60	1	parameter_seconds	0.004044982205597207	1.7331488787880893	0.002128627722967886	0.13214373714973407	1.7335262255887682	0.004753253609459325
data/60	2	parameter_seconds	0.0040629582119800075	0.27852946725544175	0.0022685890764162116	0.13119690177598672	0.2787062541634214	0.004375735515567295
data/60	3	parameter_seconds	0.004462374427810215	0.22109565684406077	0.002371103375839788	0.12852976236918362	0.22129464176497132	0.005436492572485442
data/60	4	parameter_seconds	0.00452625166702838	0.2939734320508065	0.002287916290877448	0.14881403640595683	0.2941690465541817	0.004977685756406855
data/60	5	parameter_seconds	0.0038112138288030613	0.34497915618996333	0.0021594240770764347	0.13392560767523523	0.3451402251458867	0.004321583549160926
data/60	6	parameter_seconds	0.00404082097723634	0.39292182694399147	0.002040920286266977	0.12189908249503449	0.39310021295264874	0.004915042928107722
data/60	7	parameter_seconds	0.0039704549953393144	0.2872840001516431	0.0022676943934574426	0.14720750800246382	0.28751203336205056	0.003893473256925381
data/60	8	parameter_seconds	0.00410991331869817	0.2966119841561817	0.002201547110799558	0.127663583466973	0.29676187829679396	0.004409202346162667
data/60	1	time_scale_10ms	0.35113965141897985	16.993079194494733	1.4067333475072954	1.1925406682935427	1.7335262255887682	0.004753253609459325
data/60	2	time_scale_10ms	0.3527962928361254	2.6420763403072667	1.4707107452977999	1.1762317765775596	0.2787062541634214	0.004375735515567295
data/60	3	time_scale_10ms	0.3826524875649352	2.0508629974805945	1.558005536825918	1.1362500681619372	0.22129464176497132	0.005436492572485442
data/60	4	time_scale_10ms	0.3952298452382056	2.7771136391149756	1.6016049524881024	1.3452842194705077	0.2941690465541817	0.004977685756406855
data/60	5	time_scale_10ms	0.3299534993122898	3.3189092162532527	1.4595907430083241	1.1859078001231955	0.3451402251458867	0.004321583549160926
data/60	6	time_scale_10ms	0.3554782015172467	3.782496597397291	1.402387301281896	1.1052069884785998	0.39310021295264874	0.004915042928107722
data/60	7	time_scale_10ms	0.3472202144964445	2.6857166925853306	1.5347787320074073	1.3345961678409772	0.28751203336205056	0.003893473256925381
data/60	8	time_scale_10ms	0.3537183879565773	2.8458739041884398	1.5068683113374155	1.1379683691112927	0.29676187829679396	0.004409202346162667
data/60	1	time_scale_100ms	7.725139076079114	76.14048868673169	14.334096395216767	1.108898644835585	1.7335262255887682	0.004753253609459325
data/60	2	time_scale_100ms	6.853913391342741	15.305081375165711	13.878410528768129	1.0366864575780488	0.2787062541634214	0.004375735515567295
data/60	3	time_scale_100ms	7.898897906817874	9.06550021137106	12.992437513223331	0.9020473846445712	0.22129464176497132	0.005436492572485442
data/60	4	time_scale_100ms	8.677878172995646	10.418326940958163	15.495483043572838	1.269178943501572	0.2941690465541817	0.004977685756406855
data/60	5	time_scale_100ms	6.8822510995808095	21.22975788645981	13.577493488849639	0.9525166435409942	0.3451402251458867	0.004321583549160926
data/60	6	time_scale_100ms	8.536410248521944	19.31699980145113	15.43533133516817	1.069458704754349	0.39310021295264874	0.004915042928107722
data/60	7	time_scale_100ms	6.516253362460215	11.992539337101999	13.024784073963245	1.2908213606115566	0.28751203336205056	0.003893473256925381
data/60	8	time_scale_100ms	6.711675388554855	18.323102380138426	11.868200081992889	0.9593439307444518	0.29676187829679396	0.004409202346162667
data/61	1	baseline	0.00367920524106522	0.2584880945698911	0.01639939631903309	0.057051993770151764	0.2586347295432057	0.0030799344189933503	0.056727940820100464
data/61	2	baseline	0.0037077735107131885	0.378712385625874	0.01655394303805895	0.0791718158293611	0.37887871633316517	0.0032351959177748272	0.043920060078384004
data/61	3	baseline	0.0036987366427993417	0.23210450494631155	0.01700484000675282	0.06798225085546428	0.23219299602018706	0.00335285469827196	0.03812553052169321
data/61	4	baseline	0.0031840056498317606	0.36066080958926233	0.013963217706848467	0.06666581968993601	0.3612136375292413	0.007881909151256545	0.1532819550337461
data/61	5	baseline	0.003969897792686202	0.25148328017952276	0.018763176316650358	0.07748335694790295	0.2515788262032618	0.003212954565877898	0.037992992484747745
data/61	6	baseline	0.0035164678333356935	0.2596853044854751	0.015642668578578614	0.07764786777460819	0.2597760795953414	0.0036168437400609403	0.03495581317014551
data/61	7	baseline	0.0037240769587035187	0.3740430326688653	0.016544714918284215	0.07667280469215185	0.37431799641275415	0.004990401284668918	0.0735112593668541
data/61	8	baseline	0.0036950219764701675	0.2946519774235897	0.017351315198072828	0.06415351757401984	0.29477640532246646	0.003009256730189426	0.042228767634533426
data/61	1	rotation90	0.00367920524106522	0.2584880945698911	0.01498726785478069	0.057051993770151764	0.2586347295432057	0.0030799344189933503
data/61	2	rotation90	0.0037077735107131885	0.378712385625874	0.013649544242623789	0.0791718158293611	0.37887871633316517	0.0032351959177748272
data/61	3	rotation90	0.0036987366427993417	0.23210450494631155	0.013420302452321843	0.06798225085546428	0.23219299602018706	0.00335285469827196
data/61	4	rotation90	0.0031840056498317606	0.36066080958926233	0.01274373873265419	0.06666581968993601	0.3612136375292413	0.007881909151256545
data/61	5	rotation90	0.003969897792686202	0.25148328017952276	0.014967958371969868	0.07748335694790295	0.2515788262032618	0.003212954565877898
data/61	6	rotation90	0.0035164678333356935	0.2596853044854751	0.013563806982738508	0.07764786777460819	0.2597760795953414	0.0036168437400609403
data/61	7	rotation90	0.0037240769587035187	0.3740430326688653	0.014052416087020876	0.07667280469215185	0.37431799641275415	0.004990401284668918
data/61	8	rotation90	0.0036950219764701675	0.2946519774235897	0.013565837719691746	0.06415351757401984	0.29477640532246646	0.003009256730189426
data/61	1	parameter_seconds	0.00367920524106522	0.2584880945698911	0.0020832732790450397	0.05705199377015175	0.2586347295432057	0.0030799344189933503
data/61	2	parameter_seconds	0.0037077735107131885	0.3787123856258741	0.0018355890278326126	0.07917181582936107	0.37887871633316517	0.0032351959177748272
data/61	3	parameter_seconds	0.0036987366427993417	0.23210450494631155	0.0018506472882702783	0.06798225085546428	0.23219299602018706	0.00335285469827196
data/61	4	parameter_seconds	0.0031840056498317606	0.36066080958926233	0.0018008949296161984	0.06666581968993603	0.3612136375292413	0.007881909151256545
data/61	5	parameter_seconds	0.003969897792686201	0.2514832801795228	0.0020115284108138056	0.07748335694790294	0.2515788262032618	0.003212954565877898
data/61	6	parameter_seconds	0.0035164678333356935	0.2596853044854751	0.001894028487009986	0.07764786777460819	0.2597760795953414	0.0036168437400609403
data/61	7	parameter_seconds	0.0037240769587035187	0.3740430326688653	0.0019076388811944491	0.07667280469215186	0.37431799641275415	0.004990401284668918
data/61	8	parameter_seconds	0.0036950219764701666	0.2946519774235897	0.0018503110282539763	0.06415351757401984	0.29477640532246646	0.003009256730189426
data/61	1	time_scale_10ms	0.29942291193964415	2.4683886174504015	1.194242203380326	0.5571484320215091	0.2586347295432057	0.0030799344189933503
data/61	2	time_scale_10ms	0.304018266657467	3.650102171728781	1.2085564716715906	0.766566537804377	0.37887871633316517	0.0032351959177748272
data/61	3	time_scale_10ms	0.30004721546186786	2.2486068633144063	1.244758387246801	0.6560753341951769	0.23219299602018706	0.00335285469827196
data/61	4	time_scale_10ms	0.2602081267409324	3.276939892917227	1.0176295396524302	0.6480311077604506	0.3612136375292413	0.007881909151256545
data/61	5	time_scale_10ms	0.32287830590083794	2.433645023660265	1.371131911573413	0.7524510765699728	0.2515788262032618	0.003212954565877898
data/61	6	time_scale_10ms	0.28398178363663384	2.5224393345249188	1.1286236199836892	0.7543508826045215	0.2597760795953414	0.0036168437400609403
data/61	7	time_scale_10ms	0.30366133098725584	3.545109174613094	1.2120671319048395	0.7379485473431933	0.37431799641275415	0.004990401284668918
data/61	8	time_scale_10ms	0.3013170511108096	2.83997241037291	1.263539754577446	0.6214735656021003	0.29477640532246646	0.003009256730189426
data/61	1	time_scale_100ms	6.131619148283084	15.246093334610212	16.055693948630786	1.6662431367327741	0.2586347295432057	0.0030799344189933503
data/61	2	time_scale_100ms	6.3184974290085325	26.168689361242663	14.815617814158026	1.8352785994348282	0.37887871633316517	0.0032351959177748272
data/61	3	time_scale_100ms	6.366293259369311	15.088691161769857	16.172887746308437	1.46017006684199	0.23219299602018706	0.00335285469827196
data/61	4	time_scale_100ms	5.5452911412020915	20.82124129950847	12.896237828217322	1.7079974195572294	0.3612136375292413	0.007881909151256545
data/61	5	time_scale_100ms	5.908385004134602	13.11411220944009	14.59258593832536	1.9349761706938737	0.2515788262032618	0.003212954565877898
data/61	6	time_scale_100ms	6.120166337896453	17.71710893026889	14.026664121328157	1.959474017560968	0.2597760795953414	0.0036168437400609403
data/61	7	time_scale_100ms	5.907421026952809	21.823299194195474	15.010027888467985	1.5524165583214595	0.37431799641275415	0.004990401284668918
data/61	8	time_scale_100ms	6.041203410547767	14.38591829654441	15.509217140461507	1.50582666810497	0.29477640532246646	0.003009256730189426
data/62	1	baseline	0.004351076601522722	0.42695390448329884	0.02095090178958292	0.1047734485791187	0.42713531922410786	0.005873400165424917	0.042490474710277226
data/62	2	baseline	0.003993774435082394	0.3193225139677685	0.0179727638977261	0.08325258365230473	0.319493653784297	0.004101474457057794	0.0535946602705728
data/62	3	baseline	0.004615041541611718	0.2999312006452041	0.020321291649733245	0.10137649503972967	0.3001447552986147	0.004414632184194572	0.07120121312860217
data/62	4	baseline	0.004779183024514398	0.2954417069239571	0.020241672195967383	0.09736023588339623	0.2955726987957701	0.0045690088026447	0.04433763708475702
data/62	5	baseline	0.004608978186765457	0.24423472467179286	0.020545090742024093	0.09723607950406876	0.24468430551056958	0.00833330338705617	0.18407736221002224
data/62	6	baseline	0.004253859038079957	0.2781643467152543	0.02017610491037039	0.09793516938712302	0.27830071824766944	0.004229606501148368	0.049025525386525715
data/62	7	baseline	0.0040557433910319695	0.2387696326521406	0.017879100729036264	0.08714930348275095	0.23892633472760666	0.004916740378041491	0.06562898042161702
data/62	8	baseline	0.004750356527045354	0.36468894268081653	0.02117545395720734	0.10195023351597372	0.36495573246751956	0.004531358889290117	0.0731554361757869
data/62	9	baseline	0.004433111024082667	0.3400650126231679	0.020614087291835857	0.10064769913959173	0.3408267413571318	0.009550736309046938	0.22399503203465176
data/62	1	rotation90	0.004351076601522722	0.42695390448329884	0.019179751118858484	0.1047734485791187	0.42713531922410786	0.005873400165424917
data/62	2	rotation90	0.003993774435082394	0.3193225139677685	0.019471942531917797	0.08325258365230473	0.319493653784297	0.004101474457057794
data/62	3	rotation90	0.004615041541611718	0.2999312006452041	0.01946166981734244	0.10137649503972967	0.3001447552986147	0.004414632184194572
data/62	4	rotation90	0.004779183024514398	0.2954417069239571	0.01983857842771903	0.09736023588339623	0.2955726987957701	0.0045690088026447
data/62	5	rotation90	0.004608978186765457	0.24423472467179286	0.020149028510866265	0.09723607950406876	0.24468430551056958	0.00833330338705617
data/62	6	rotation90	0.004253859038079957	0.2781643467152543	0.01875078603631404	0.09793516938712302	0.27830071824766944	0.004229606501148368
data/62	7	rotation90	0.0040557433910319695	0.2387696326521406	0.018584035225493477	0.08714930348275095	0.23892633472760666	0.004916740378041491
data/62	8	rotation90	0.004750356527045354	0.36468894268081653	0.020948395568330946	0.10195023351597372	0.36495573246751956	0.004531358889290117
data/62	9	rotation90	0.004433111024082667	0.3400650126231679	0.020643135221117305	0.10064769913959173	0.3408267413571318	0.009550736309046938
data/62	1	parameter_seconds	0.004351076601522722	0.42695390448329884	0.0025669091479345037	0.10477344857911867	0.42713531922410786	0.005873400165424917
data/62	2	parameter_seconds	0.003993774435082395	0.3193225139677685	0.0028388471625485872	0.0832525836523047	0.319493653784297	0.004101474457057794
data/62	3	parameter_seconds	0.004615041541611718	0.2999312006452041	0.00283008974313517	0.1013764950397297	0.3001447552986147	0.004414632184194572
data/62	4	parameter_seconds	0.0047791830245143985	0.29544170692395716	0.002807100069761211	0.09736023588339622	0.2955726987957701	0.0045690088026447
data/62	5	parameter_seconds	0.004608978186765457	0.24423472467179286	0.002762602501184053	0.09723607950406873	0.24468430551056958	0.00833330338705617
data/62	6	parameter_seconds	0.004253859038079957	0.2781643467152543	0.002509161716164667	0.09793516938712303	0.27830071824766944	0.004229606501148368
data/62	7	parameter_seconds	0.00405574339103197	0.23876963265214063	0.002629573335993798	0.08714930348275093	0.23892633472760666	0.004916740378041491
data/62	8	parameter_seconds	0.004750356527045354	0.36468894268081653	0.0029144720780413308	0.10195023351597367	0.36495573246751956	0.004531358889290117
data/62	9	parameter_seconds	0.004433111024082667	0.3400650126231679	0.0027825706771991295	0.10064769913959173	0.3408267413571318	0.009550736309046938
data/62	1	time_scale_10ms	0.34609458503428253	4.141844178801189	1.4768313701124771	1.0063588327760264	0.42713531922410786	0.005873400165424917
data/62	2	time_scale_10ms	0.3200599828994011	3.0595120084229186	1.2498984791392864	0.8153433934981649	0.319493653784297	0.004101474457057794
data/62	3	time_scale_10ms	0.3724936582358922	2.8420364290378544	1.4212084122858186	0.9754679327312564	0.3001447552986147	0.004414632184194572
data/62	4	time_scale_10ms	0.38295886930767553	2.8562145186272723	1.4022954296453367	0.9325792983446193	0.2955726987957701	0.0045690088026447
data/62	5	time_scale_10ms	0.3681762497587647	2.166130238540682	1.4378204262283094	0.943282359375524	0.24468430551056958	0.00833330338705617
data/62	6	time_scale_10ms	0.3428493125955083	2.6661082144711457	1.4341113138169554	0.9410107443658017	0.27830071824766944	0.004229606501148368
data/62	7	time_scale_10ms	0.32363820116433145	2.2747706134272887	1.248272191364615	0.8444780075700876	0.23892633472760666	0.004916740378041491
data/62	8	time_scale_10ms	0.3846334106762753	3.443872186951428	1.4849193372734686	0.9770405512885832	0.36495573246751956	0.004531358889290117
data/62	9	time_scale_10ms	0.35358344475456993	2.9763897172236433	1.4335018116231335	0.9734258936895287	0.3408267413571318	0.009550736309046938
data/62	1	time_scale_100ms	6.585938861147702	31.391864022353058	16.781394331633866	2.0334347047031085	0.42713531922410786	0.005873400165424917
data/62	2	time_scale_100ms	6.415946789099264	19.624756825799885	15.846198371702453	2.661135279671682	0.319493653784297	0.004101474457057794
data/62	3	time_scale_100ms	7.765615967275946	17.325424038110086	15.576479308047464	2.0417094990418225	0.3001447552986147	0.004414632184194572
data/62	4	time_scale_100ms	8.179848885962976	18.345191864756302	15.77547324163402	1.788766328561953	0.2955726987957701	0.0045690088026447
data/62	5	time_scale_100ms	7.368453501674366	12.04670444390183	16.553928308183735	2.3638208182988274	0.24468430551056958	0.00833330338705617
data/62	6	time_scale_100ms	7.1331041776340545	14.813143193995336	16.658890794082037	1.914595786607812	0.27830071824766944	0.004229606501148368
data/62	7	time_scale_100ms	6.9557885443586605	14.96007856472628	17.097031178330724	2.059774908730939	0.23892633472760666	0.004916740378041491
data/62	8	time_scale_100ms	7.803002895051497	20.90470607451477	15.339051637995153	1.891673985038142	0.36495573246751956	0.004531358889290117
data/62	9	time_scale_100ms	6.47026707165682	17.715440847260965	14.840391132519324	2.272320653394762	0.3408267413571318	0.009550736309046938
data/63	1	baseline	0.004510864777067585	0.24436628371909613	0.019931539660130476	0.0983103228091868	0.24461025332921973	0.007568597073556132	0.09983767253425313
data/63	2	baseline	0.004720845305780911	0.20402827116715053	0.020393830255129763	0.10360497321543331	0.2042046968551973	0.006650391532121271	0.08647119687752447
data/63	3	baseline	0.004553406089073197	0.2915475223196818	0.01857041405791032	0.09754592892271717	0.29178978513918546	0.007432220650246685	0.08309548219656016
data/63	4	baseline	0.004542022899676624	0.1913171540894199	0.018567561645588954	0.10667570128001774	0.19148279856623038	0.00694917374942754	0.08658108970880374
data/63	5	baseline	0.0045389946300694655	0.22064681156831809	0.018639959415606193	0.09314116287992766	0.22092933553254557	0.008345325478991663	0.128043529031463
data/63	6	baseline	0.0042754122263364775	0.22144517396714017	0.017059153134863926	0.08551617663901674	0.22156085294185535	0.004716121952513039	0.05223820083446462
data/63	7	baseline	0.00454518818368635	0.30189695635806885	0.018865846110086203	0.09047123303250754	0.3020496308902141	0.005495177700996698	0.05057173612712518
data/63	8	baseline	0.004360377146599054	0.28386443144649937	0.018677268576375777	0.10932208435294541	0.2841185459022927	0.0064886343995065494	0.08951965362424819
data/63	9	baseline	0.004569132742663587	0.22976666927820605	0.01987530172149863	0.11328953007452873	0.2300088658492927	0.006051004988149402	0.10540979326874034
data/63	10	baseline	0.00435412840910235	0.28367672142098976	0.018308903916159622	0.08410677489321199	0.2838359890217234	0.006024195054667793	0.05614405014828794
data/63	1	rotation90	0.004510864777067585	0.24436628371909613	0.01835647589587253	0.0983103228091868	0.24461025332921973	0.007568597073556132
data/63	2	rotation90	0.004720845305780911	0.20402827116715053	0.01867599736284658	0.10360497321543331	0.2042046968551973	0.006650391532121271
data/63	3	rotation90	0.004553406089073197	0.2915475223196818	0.018494968087544764	0.09754592892271717	0.29178978513918546	0.007432220650246685
data/63	4	rotation90	0.004542022899676624	0.1913171540894199	0.019210667326277624	0.10667570128001774	0.19148279856623038	0.00694917374942754
data/63	5	rotation90	0.0045389946300694655	0.22064681156831809	0.019958950997607385	0.09314116287992766	0.22092933553254557	0.008345325478991663
data/63	6	rotation90	0.0042754122263364775	0.22144517396714017	0.01818293246147514	0.08551617663901674	0.22156085294185535	0.004716121952513039
data/63	7	rotation90	0.00454518818368635	0.30189695635806885	0.01909240141412143	0.09047123303250754	0.3020496308902141	0.005495177700996698
data/63	8	rotation90	0.004360377146599054	0.28386443144649937	0.017147291120692975	0.10932208435294541	0.2841185459022927	0.0064886343995065494
data/63	9	rotation90	0.004569132742663587	0.22976666927820605	0.01820071505369382	0.11328953007452873	0.2300088658492927	0.006051004988149402
data/63	10	rotation90	0.00435412840910235	0.28367672142098976	0.017846203622589377	0.08410677489321199	0.2838359890217234	0.006024195054667793
data/63	1	parameter_seconds	0.004510864777067585	0.24436628371909613	0.002788787749363184	0.09831032280918679	0.24461025332921973	0.007568597073556132
data/63	2	parameter_seconds	0.004720845305780912	0.20402827116715053	0.002847522303665259	0.10360497321543329	0.2042046968551973	0.006650391532121271
data/63	3	parameter_seconds	0.004553406089073197	0.2915475223196818	0.0028612525920086286	0.09754592892271714	0.29178978513918546	0.007432220650246685
data/63	4	parameter_seconds	0.004542022899676624	0.19131715408941988	0.002916825557129493	0.10667570128001773	0.19148279856623038	0.00694917374942754
data/63	5	parameter_seconds	0.004538994630069467	0.22064681156831809	0.0030316935163748307	0.09314116287992764	0.22092933553254557	0.008345325478991663
data/63	6	parameter_seconds	0.0042754122263364775	0.22144517396714017	0.002818385522979875	0.08551617663901676	0.22156085294185535	0.004716121952513039
data/63	7	parameter_seconds	0.00454518818368635	0.30189695635806885	0.0029110670047397496	0.09047123303250758	0.3020496308902141	0.005495177700996698
data/63	8	parameter_seconds	0.0043603771465990536	0.28386443144649937	0.0026660850805990174	0.10932208435294541	0.2841185459022927	0.0064886343995065494
data/63	9	parameter_seconds	0.004569132742663587	0.22976666927820605	0.002756480247227231	0.11328953007452873	0.2300088658492927	0.006051004988149402
data/63	10	parameter_seconds	0.00435412840910235	0.28367672142098976	0.0027287541749806514	0.08410677489321199	0.2838359890217234	0.006024195054667793
data/63	1	time_scale_10ms	0.36430369545422	2.2788212298796906	1.4320880141268446	0.9235037317109623	0.24461025332921973	0.007568597073556132
data/63	2	time_scale_10ms	0.3773561468646717	1.9181116297785983	1.4591535434014349	0.9636061387648727	0.2042046968551973	0.006650391532121271
data/63	3	time_scale_10ms	0.3644864845761828	2.7348806045864196	1.3221343501085825	0.90044960237635	0.29178978513918546	0.007432220650246685
data/63	4	time_scale_10ms	0.3604485517477098	1.7977494524759552	1.3213057338889547	0.9735411036513554	0.19148279856623038	0.00694917374942754
data/63	5	time_scale_10ms	0.36086073773935773	2.0070508505857414	1.3496933698091182	0.8555846702774452	0.22092933553254557	0.008345325478991663
data/63	6	time_scale_10ms	0.3410096241860386	2.126730089012182	1.2283528332574996	0.7908696994860976	0.22156085294185535	0.004716121952513039
data/63	7	time_scale_10ms	0.3707605913220028	2.905201326023879	1.3767084009386068	0.845652747580782	0.3020496308902141	0.005495177700996698
data/63	8	time_scale_10ms	0.3565896203949632	2.657573540343177	1.3599745879356124	1.0329142497404586	0.2841185459022927	0.0064886343995065494
data/63	9	time_scale_10ms	0.3667762259074483	2.1244426424059477	1.423283092429599	1.0521060709657033	0.2300088658492927	0.006051004988149402
data/63	10	time_scale_10ms	0.3447843355720751	2.71785032423926	1.2981245013965717	0.7753143046250901	0.2838359890217234	0.006024195054667793
data/63	1	time_scale_100ms	5.405113790486805	12.97390017646676	13.49959546541769	1.3076373135829706	0.24461025332921973	0.007568597073556132
data/63	2	time_scale_100ms	5.696039649662798	11.335001896731644	13.883161514046165	1.205669760270618	0.2042046968551973	0.006650391532121271
data/63	3	time_scale_100ms	6.001221912502667	15.0789898558481	14.065405551452237	1.0362288593509719	0.29178978513918546	0.007432220650246685
data/63	4	time_scale_100ms	5.502190233019708	10.526542464580178	12.949905011917552	0.999708333605075	0.19148279856623038	0.00694917374942754
data/63	5	time_scale_100ms	5.64148876484412	9.050611741873636	13.005167313060143	0.9359777441133019	0.22092933553254557	0.008345325478991663
data/63	6	time_scale_100ms	5.830450827267296	14.656842015915666	12.933170472048133	0.9284559577239746	0.22156085294185535	0.004716121952513039
data/63	7	time_scale_100ms	5.939255682013691	19.554489976349462	13.360280243920286	1.1233438119522732	0.3020496308902141	0.005495177700996698
data/63	8	time_scale_100ms	6.331955763678986	15.55828921285277	14.462683221083376	1.585095975981802	0.2841185459022927	0.0064886343995065494
data/63	9	time_scale_100ms	5.490965406471738	11.409323359607166	13.331027920799905	1.2939096143897915	0.2300088658492927	0.006051004988149402
data/63	10	time_scale_100ms	5.8345415736977175	18.1060832616172	13.328426887689767	0.879255145360569	0.2838359890217234	0.006024195054667793
data/64	1	baseline	0.002849174531370196	0.3934337133180051	0.015816152852677654	0.07792119829198203	0.39366145873176167	0.0028873112765794634	0.05788660352359365
data/64	2	baseline	0.0028816922464038166	0.28057607917157396	0.018321612031097355	0.05659738594472391	0.2807250440892228	0.003052320788975144	0.0530925223877432
data/64	3	baseline	0.002884233983006271	0.3184887403701054	0.01796228979699779	0.05057703202352813	0.3186840013447839	0.0036392664326043546	0.06130859585542492
data/64	4	baseline	0.0029582043228383575	0.3972134256727972	0.017313971551279214	0.06099026721171467	0.3974275636238466	0.004415270718009508	0.05391004865626936
data/64	5	baseline	0.0026575049092178436	0.26798147604296896	0.015368088619838056	0.0836993122078544	0.2680483269213681	0.0022471609139453294	0.02494608186589531
data/64	6	baseline	0.0022720935220801953	0.29157817369509614	0.01320755773503384	0.08358865649939057	0.29166002520906753	0.00209765387995062	0.028071893356806932
data/64	7	baseline	0.002789150031959754	0.3029204560831741	0.01807795032020997	0.0553712625206112	0.30300170953558664	0.003075842347889824	0.02682336262898044
data/64	8	baseline	0.0028586286824405596	0.30877274768337726	0.016323786072462144	0.05553724735044084	0.30894605703452666	0.0036147567386248377	0.0561284480089963
data/64	1	rotation90	0.002849174531370196	0.3934337133180051	0.005278964720777581	0.07792119829198203	0.39366145873176167	0.0028873112765794634
data/64	2	rotation90	0.0028816922464038166	0.28057607917157396	0.005482563362950201	0.05659738594472391	0.2807250440892228	0.003052320788975144
data/64	3	rotation90	0.002884233983006271	0.3184887403701054	0.0054516826774248005	0.05057703202352813	0.3186840013447839	0.0036392664326043546
data/64	4	rotation90	0.0029582043228383575	0.3972134256727972	0.005381174319214822	0.06099026721171467	0.3974275636238466	0.004415270718009508
data/64	5	rotation90	0.0026575049092178436	0.26798147604296896	0.004990161395144815	0.0836993122078544	0.2680483269213681	0.0022471609139453294
data/64	6	rotation90	0.0022720935220801953	0.29157817369509614	0.0044680466117841735	0.08358865649939057	0.29166002520906753	0.00209765387995062
data/64	7	rotation90	0.002789150031959754	0.3029204560831741	0.0053089858317731265	0.0553712625206112	0.30300170953558664	0.003075842347889824
data/64	8	rotation90	0.0028586286824405596	0.30877274768337726	0.005175023575031335	0.05553724735044084	0.30894605703452666	0.0036147567386248377
data/64	1	parameter_seconds	0.002849174531370196	0.3934337133180051	0.0007118581900511779	0.07792119829198203	0.39366145873176167	0.0028873112765794634
data/64	2	parameter_seconds	0.0028816922464038166	0.28057607917157396	0.0007130776600924834	0.05659738594472394	0.2807250440892228	0.003052320788975144
data/64	3	parameter_seconds	0.0028842339830062705	0.3184887403701054	0.0007381027991979431	0.050577032023528146	0.3186840013447839	0.0036392664326043546
data/64	4	parameter_seconds	0.0029582043228383583	0.3972134256727972	0.0006995279450314795	0.06099026721171468	0.3974275636238466	0.004415270718009508
data/64	5	parameter_seconds	0.0026575049092178436	0.26798147604296896	0.0006783104183246733	0.08369931220785438	0.2680483269213681	0.0022471609139453294
data/64	6	parameter_seconds	0.0022720935220801953	0.29157817369509614	0.0006269949038874872	0.08358865649939057	0.29166002520906753	0.00209765387995062
data/64	7	parameter_seconds	0.002789150031959754	0.3029204560831741	0.0007068992495203865	0.05537126252061119	0.30300170953558664	0.003075842347889824
data/64	8	parameter_seconds	0.00285862868244056	0.30877274768337726	0.0006924810198594038	0.05553724735044085	0.30894605703452666	0.0036147567386248377
data/64	1	time_scale_10ms	0.2585004261916699	3.7440909499278128	1.3267439898402469	0.761487063774202	0.39366145873176167	0.0028873112765794634
data/64	2	time_scale_10ms	0.2530512301574913	2.6822953396149725	1.4733633711003145	0.5550120699508647	0.2807250440892228	0.003052320788975144
data/64	3	time_scale_10ms	0.25204045037671946	3.028274094431957	1.4373901369424027	0.495753128760028	0.3186840013447839	0.0036392664326043546
data/64	4	time_scale_10ms	0.26270828470434404	3.8121451244879525	1.401369910213605	0.5964474935802621	0.3974275636238466	0.004415270718009508
data/64	5	time_scale_10ms	0.240440516314303	2.6195637231776265	1.3000918522535887	0.8153095185757313	0.2680483269213681	0.0022471609139453294
data/64	6	time_scale_10ms	0.20375850631506115	2.8447991085610864	1.1111969203832557	0.8146770181232972	0.29166002520906753	0.00209765387995062
data/64	7	time_scale_10ms	0.24115457331629164	2.960694967839365	1.431417980844468	0.5429288407877438	0.30300170953558664	0.003075842347889824
data/64	8	time_scale_10ms	0.2530841831511001	2.9559083911601896	1.3114066984660009	0.544710750721212	0.30894605703452666	0.0036147567386248377
data/64	1	time_scale_100ms	6.818333889680933	21.057445686940955	19.227036761257462	2.3253475668430603	0.39366145873176167	0.0028873112765794634
data/64	2	time_scale_100ms	6.025898763556009	16.694146438652943	19.124949061171176	1.8898522539746194	0.2807250440892228	0.003052320788975144
data/64	3	time_scale_100ms	5.39837493733478	18.093809516457203	17.605315288913438	1.6632767528590002	0.3186840013447839	0.0036392664326043546
data/64	4	time_scale_100ms	6.370442308686034	25.613132834644748	18.548610127343814	1.8603411149236195	0.3974275636238466	0.004415270718009508
data/64	5	time_scale_100ms	6.066510773301036	17.809283118979476	18.103141447407143	2.2706429233338454	0.2680483269213681	0.0022471609139453294
data/64	6	time_scale_100ms	5.096628060751891	20.665764104269194	16.109653080730457	2.3030576084709646	0.29166002520906753	0.00209765387995062
data/64	7	time_scale_100ms	4.738876541972075	19.65494311227457	15.310249961587408	1.841971687752575	0.30300170953558664	0.003075842347889824
data/64	8	time_scale_100ms	6.406926810904542	19.15018280094795	18.497302775433173	1.865612137020491	0.30894605703452666	0.0036147567386248377
data/65	1	baseline	0.00516762823437391	0.4033789161558961	0.01738998844320527	0.16035713555330197	0.403659263576388	0.004137221925414637	0.06949977038055444
data/65	2	baseline	0.005029363093592368	0.32476138876331123	0.01530920519581516	0.15554091487723629	0.3248377930224097	0.003280369871990778	0.023526275518603867
data/65	3	baseline	0.006798682022433251	0.23448343306073774	0.020304463761471384	0.09500140453609814	0.2345684097918225	0.004471585953336473	0.03623997225541409
data/65	4	baseline	0.006724407208062711	0.4325499149567953	0.019572891005236084	0.1578773686847588	0.4328465336651348	0.004131215030562064	0.06857444611199082
data/65	5	baseline	0.006436036063500381	0.2660225253922851	0.018337899946472017	0.13420900692520843	0.2661456289803801	0.0026738797256985777	0.04627562568750854
data/65	6	baseline	0.005105589899477397	0.3383890849885747	0.016760333379960343	0.16583295207709656	0.3385397719013039	0.006054015488693389	0.04453066585594634
data/65	7	baseline	0.005368027930385406	0.33221345336013564	0.017311727142941463	0.18240642927966655	0.33235934599419464	0.005453598589798031	0.04391532991316893
data/65	8	baseline	0.005413673012431337	0.4992140195923544	0.017511497196970847	0.1491264362584931	0.49939565470855146	0.004820722020681118	0.036384217804097396
data/65	9	baseline	0.004995807243867364	0.379854961395796	0.015700642325071214	0.15201204670684512	0.3801261896455086	0.005652204676603631	0.07140310836428743
data/65	10	baseline	0.004946238487045545	0.3203782097358751	0.01754355011662132	0.16221920339061538	0.32061437503102425	0.005828042903958054	0.07371453112989812
data/65	11	baseline	0.00508406068522777	0.34886769408003643	0.016670494429735914	0.16262939405739	0.34907283953429935	0.004778282487661171	0.05880322475944055
data/65	12	baseline	0.007134987535288856	0.29587775779993813	0.02036129759668389	0.12755432585058857	0.2961851051692628	0.009357187343403647	0.1038764696643657
data/65	1	rotation90	0.00516762823437391	0.4033789161558961	0.015273957586879303	0.16035713555330197	0.403659263576388	0.004137221925414637
data/65	2	rotation90	0.005029363093592368	0.32476138876331123	0.014451575966033286	0.15554091487723629	0.3248377930224097	0.003280369871990778
data/65	3	rotation90	0.006798682022433251	0.23448343306073774	0.016930153738961912	0.09500140453609814	0.2345684097918225	0.004471585953336473
data/65	4	rotation90	0.006724407208062711	0.4325499149567953	0.01887007182326415	0.1578773686847588	0.4328465336651348	0.004131215030562064
data/65	5	rotation90	0.006436036063500381	0.2660225253922851	0.017977242946978944	0.13420900692520843	0.2661456289803801	0.0026738797256985777
data/65	6	rotation90	0.005105589899477397	0.3383890849885747	0.016999789626961605	0.16583295207709656	0.3385397719013039	0.006054015488693389
data/65	7	rotation90	0.005368027930385406	0.33221345336013564	0.014955287683491957	0.18240642927966655	0.33235934599419464	0.005453598589798031
data/65	8	rotation90	0.005413673012431337	0.4992140195923544	0.015541141113843998	0.1491264362584931	0.49939565470855146	0.004820722020681118
data/65	9	rotation90	0.004995807243867364	0.379854961395796	0.015249348285412521	0.15201204670684512	0.3801261896455086	0.005652204676603631
data/65	10	rotation90	0.004946238487045545	0.3203782097358751	0.015027385642669177	0.16221920339061538	0.32061437503102425	0.005828042903958054
data/65	11	rotation90	0.00508406068522777	0.34886769408003643	0.01424050147399768	0.16262939405739	0.34907283953429935	0.004778282487661171
data/65	12	rotation90	0.007134987535288856	0.29587775779993813	0.016353235869698394	0.12755432585058857	0.2961851051692628	0.009357187343403647
data/65	1	parameter_seconds	0.00516762823437391	0.4033789161558961	0.0026687948225154337	0.160357135553302	0.403659263576388	0.004137221925414637
data/65	2	parameter_seconds	0.005029363093592368	0.32476138876331123	0.002426392688955982	0.15554091487723629	0.3248377930224097	0.003280369871990778
data/65	3	parameter_seconds	0.006798682022433253	0.23448343306073774	0.0030397741638170735	0.09500140453609816	0.2345684097918225	0.004471585953336473
data/65	4	parameter_seconds	0.006724407208062711	0.4325499149567953	0.004050794483203787	0.15787736868475882	0.4328465336651348	0.004131215030562064
data/65	5	parameter_seconds	0.006436036063500381	0.2660225253922851	0.0035616677665037725	0.13420900692520846	0.2661456289803801	0.0026738797256985777
data/65	6	parameter_seconds	0.005105589899477397	0.3383890849885747	0.0034420787860623466	0.16583295207709653	0.3385397719013039	0.006054015488693389
data/65	7	parameter_seconds	0.005368027930385404	0.33221345336013564	0.002744579320574636	0.1824064292796665	0.33235934599419464	0.005453598589798031
data/65	8	parameter_seconds	0.005413673012431337	0.4992140195923544	0.0027566981508075866	0.1491264362584931	0.49939565470855146	0.004820722020681118
data/65	9	parameter_seconds	0.004995807243867364	0.379854961395796	0.0028488938093920763	0.15201204670684512	0.3801261896455086	0.005652204676603631
data/65	10	parameter_seconds	0.004946238487045545	0.32037820973587516	0.0030412504946465157	0.16221920339061546	0.32061437503102425	0.005828042903958054
data/65	11	parameter_seconds	0.00508406068522777	0.3488676940800364	0.002337915993461092	0.16262939405739005	0.34907283953429935	0.004778282487661171
data/65	12	parameter_seconds	0.0071349875352888555	0.2958777577999382	0.003117461620787555	0.12755432585058857	0.2961851051692628	0.009357187343403647
data/65	1	time_scale_10ms	0.4559175958801865	3.8086140156755297	1.3983136686498054	1.5063953057236066	0.403659263576388	0.004137221925414637
data/65	2	time_scale_10ms	0.4556465751043194	3.179810169176437	1.2785574244005644	1.4916748405040456	0.3248377930224097	0.003280369871990778
data/65	3	time_scale_10ms	0.5965008909129023	2.2751676042480518	1.618820645879701	0.9140832954199782	0.2345684097918225	0.004471585953336473
data/65	4	time_scale_10ms	0.5971870592389337	4.068085608871383	1.5507303228626246	1.507011542208368	0.4328465336651348	0.004131215030562064
data/65	5	time_scale_10ms	0.570305694981884	2.550251369789778	1.461934053221455	1.283908292187242	0.2661456289803801	0.0026738797256985777
data/65	6	time_scale_10ms	0.4547452816918921	3.2675236253017204	1.3367175455049638	1.5699003600632606	0.3385397719013039	0.006054015488693389
data/65	7	time_scale_10ms	0.47169958352723	3.202126195608447	1.3722127980452874	1.7278935814785201	0.33235934599419464	0.005453598589798031
data/65	8	time_scale_10ms	0.48377700455930306	4.838568416239119	1.4308889314615254	1.4058318833244146	0.49939565470855146	0.004820722020681118
data/65	9	time_scale_10ms	0.4416501769007567	3.592935563517184	1.2519581051913735	1.4609528765270545	0.3801261896455086	0.005652204676603631
data/65	10	time_scale_10ms	0.43711068212022747	3.0278934786079157	1.4027784558417364	1.525317011262907	0.32061437503102425	0.005828042903958054
data/65	11	time_scale_10ms	0.4588257576139687	3.3267116601367634	1.379883383934162	1.5455592801120026	0.34907283953429935	0.004778282487661171
data/65	12	time_scale_10ms	0.6242858816447652	2.7528590696650608	1.6148589209452655	1.2261759055017183	0.2961851051692628	0.009357187343403647
data/65	1	time_scale_100ms	10.314736603304384	17.447389410518497	16.147155236976413	2.133711454158009	0.403659263576388	0.004137221925414637
data/65	2	time_scale_100ms	12.420164913955102	20.782268700578637	19.694135582217225	2.9262347342768478	0.3248377930224097	0.003280369871990778
data/65	3	time_scale_100ms	12.367223625527378	11.162960973800846	17.868813124982942	1.911457076310792	0.2345684097918225	0.004471585953336473
data/65	4	time_scale_100ms	12.194374075512117	14.704676881539571	16.116397891669756	2.7175709751303847	0.4328465336651348	0.004131215030562064
data/65	5	time_scale_100ms	12.414167358818757	10.69815289835149	15.739645258384186	2.4065029727155673	0.2661456289803801	0.0026738797256985777
data/65	6	time_scale_100ms	10.581686921251663	16.10151247993634	16.021255334894253	2.479146010887389	0.3385397719013039	0.006054015488693389
data/65	7	time_scale_100ms	11.408094123451061	15.617967206315265	16.887331963707883	2.7547868867522265	0.33235934599419464	0.005453598589798031
data/65	8	time_scale_100ms	11.794207328456865	24.290141707540386	18.4063870443528	2.0892564851023945	0.49939565470855146	0.004820722020681118
data/65	9	time_scale_100ms	10.939690711356729	17.21643724162407	17.938263160951003	2.9862314734265554	0.3801261896455086	0.005652204676603631
data/65	10	time_scale_100ms	10.425751379343307	14.482712298324149	17.854123564797288	2.187819617051267	0.32061437503102425	0.005828042903958054
data/65	11	time_scale_100ms	11.387453827276607	14.606328134780565	18.764076646864424	2.5913359665330793	0.34907283953429935	0.004778282487661171
data/65	12	time_scale_100ms	12.91352360815602	10.324853705694883	17.607181816911236	2.517659817038715	0.2961851051692628	0.009357187343403647
data/66	1	baseline	0.0034707957181325387	0.21787659410542384	0.020447407827614453	0.11456009952031765	0.21804777607606468	0.004773447705016026	0.07856831585957291
data/66	2	baseline	0.003520382014451901	0.26016178166578213	0.021568024896203703	0.1057021428317248	0.2603461190197223	0.004488251126784719	0.07085489373570564
data/66	3	baseline	0.003374113873330849	0.26394189473896285	0.019717937114955175	0.10449914644564115	0.26428908947428015	0.004498227258919653	0.13154210916788145
data/66	4	baseline	0.003444162388025376	0.3290685375028009	0.020288264415997303	0.11264823239057178	0.3292489238094856	0.0047741289393832195	0.05481724508018537
data/66	5	baseline	0.0035810942620741124	0.2883318786189025	0.021758294787731714	0.1250140160051498	0.28850400658278397	0.0044413440741006786	0.05969786091843954
data/66	6	baseline	0.003274892919788584	0.2457008927667116	0.018563052854565807	0.11351531362009144	0.2460040556350713	0.004077584435038161	0.12338696247538028
data/66	1	rotation90	0.0034707957181325387	0.21787659410542384	0.01495763305252408	0.11456009952031765	0.21804777607606468	0.004773447705016026
data/66	2	rotation90	0.003520382014451901	0.26016178166578213	0.014343234055418465	0.1057021428317248	0.2603461190197223	0.004488251126784719
data/66	3	rotation90	0.003374113873330849	0.26394189473896285	0.014773732745440592	0.10449914644564115	0.26428908947428015	0.004498227258919653
data/66	4	rotation90	0.003444162388025376	0.3290685375028009	0.015200423452314914	0.11264823239057178	0.3292489238094856	0.0047741289393832195
data/66	5	rotation90	0.0035810942620741124	0.2883318786189025	0.014785408792485527	0.1250140160051498	0.28850400658278397	0.0044413440741006786
data/66	6	rotation90	0.003274892919788584	0.2457008927667116	0.01612780002678624	0.11351531362009144	0.2460040556350713	0.004077584435038161
data/66	1	parameter_seconds	0.0034707957181325387	0.21787659410542384	0.0016630597977846683	0.11456009952031763	0.21804777607606468	0.004773447705016026
data/66	2	parameter_seconds	0.003520382014451901	0.26016178166578213	0.001653716588134923	0.10570214283172481	0.2603461190197223	0.004488251126784719
data/66	3	parameter_seconds	0.0033741138733308497	0.26394189473896285	0.0016644540343976602	0.10449914644564111	0.26428908947428015	0.004498227258919653
data/66	4	parameter_seconds	0.0034441623880253755	0.32906853750280096	0.0017130730739722791	0.1126482323905718	0.3292489238094856	0.0047741289393832195
data/66	5	parameter_seconds	0.003581094262074113	0.2883318786189026	0.0017001240413619483	0.1250140160051498	0.28850400658278397	0.0044413440741006786
data/66	6	parameter_seconds	0.003274892919788584	0.2457008927667116	0.0018111795378240505	0.11351531362009144	0.2460040556350713	0.004077584435038161
data/66	1	time_scale_10ms	0.2964958010322734	2.0492779415632687	1.539993256229697	1.0921496223042122	0.21804777607606468	0.004773447705016026
data/66	2	time_scale_10ms	0.2995735075804917	2.4609832553172537	1.608792874028673	1.0137808174525686	0.2603461190197223	0.004488251126784719
data/66	3	time_scale_10ms	0.28863063854341553	2.3801892774147584	1.4927036789805974	0.9844576848145665	0.26428908947428015	0.004498227258919653
data/66	4	time_scale_10ms	0.2973247631256753	3.1506869386181258	1.5531407062886669	1.077030082238346	0.3292489238094856	0.0047741289393832195
data/66	5	time_scale_10ms	0.3051336726136447	2.753681898834735	1.6393133989806499	1.1927921729120479	0.28850400658278397	0.0044413440741006786
data/66	6	time_scale_10ms	0.28296532527673757	2.2198773041669675	1.4234456976437757	1.0832378872725206	0.2460040556350713	0.004077584435038161
data/66	1	time_scale_100ms	6.130930274100652	11.022995817299146	14.711590298693489	1.9276200014021752	0.21804777607606468	0.004773447705016026
data/66	2	time_scale_100ms	6.0827224657231485	15.134333468615662	15.468669889417379	1.9913986539325912	0.2603461190197223	0.004488251126784719
data/66	3	time_scale_100ms	5.849110879434936	12.409355618631222	14.622599467945038	1.449276327601218	0.26428908947428015	0.004498227258919653
data/66	4	time_scale_100ms	6.605377360837966	17.176396637521414	14.934684696333468	1.9982114613510467	0.3292489238094856	0.0047741289393832195
data/66	5	time_scale_100ms	5.954442427458777	17.81377866804705	15.299035410380734	2.1348181062882525	0.28850400658278397	0.0044413440741006786
data/66	6	time_scale_100ms	6.21305558284499	9.517537764389163	14.646392924206078	1.9435806269022087	0.2460040556350713	0.004077584435038161
data/67	1	baseline	0.003265519075216659	0.2677270214682731	0.015362165378750575	0.11679931390519865	0.2678981082843984	0.004900641836326517	0.0639034547902817
data/67	2	baseline	0.0036580150637250362	0.3937562331456982	0.01660277172566927	0.11568551581645248	0.3938872411599509	0.004891557616279569	0.03327134994310921
data/67	3	baseline	0.0034537780812493426	0.30594425538398506	0.017358522863042	0.11264286327187774	0.30617911621248756	0.00551996134531479	0.07676588933096529
data/67	4	baseline	0.0035084604355721414	0.300450885768627	0.01714641582724573	0.08647037017887514	0.30060598766836344	0.005635615279997355	0.05162304625585534
data/67	5	baseline	0.003773269525436173	0.2543642502180763	0.01573892499532574	0.10523565283748543	0.2546444262415431	0.005577659914062457	0.1101475632784954
data/67	6	baseline	0.003288129883908995	0.39460451109726324	0.015615661301686554	0.13587817122280857	0.3947636461851107	0.004777640626197565	0.04032774166846664
data/67	7	baseline	0.0033682855522090783	0.30948500367199927	0.015692225727007663	0.10343207559898013	0.30958790062607827	0.005115847409683204	0.03324779968596481
data/67	1	rotation90	0.003265519075216659	0.2677270214682731	0.01606289276907248	0.11679931390519865	0.2678981082843984	0.004900641836326517
data/67	2	rotation90	0.0036580150637250362	0.3937562331456982	0.017243692257581256	0.11568551581645248	0.3938872411599509	0.004891557616279569
data/67	3	rotation90	0.0034537780812493426	0.30594425538398506	0.017049413752465766	0.11264286327187774	0.30617911621248756	0.00551996134531479
data/67	4	rotation90	0.0035084604355721414	0.300450885768627	0.016983757269417372	0.08647037017887514	0.30060598766836344	0.005635615279997355
data/67	5	rotation90	0.003773269525436173	0.2543642502180763	0.018062121895237163	0.10523565283748543	0.2546444262415431	0.005577659914062457
data/67	6	rotation90	0.003288129883908995	0.39460451109726324	0.015762169602849607	0.13587817122280857	0.3947636461851107	0.004777640626197565
data/67	7	rotation90	0.0033682855522090783	0.30948500367199927	0.016082848738386522	0.10343207559898013	0.30958790062607827	0.005115847409683204
data/67	1	parameter_seconds	0.003265519075216659	0.26772702146827304	0.00200295558785841	0.11679931390519867	0.2678981082843984	0.004900641836326517
data/67	2	parameter_seconds	0.0036580150637250362	0.3937562331456982	0.0021729286298138735	0.11568551581645246	0.3938872411599509	0.004891557616279569
data/67	3	parameter_seconds	0.003453778081249342	0.30594425538398506	0.0019960101018945556	0.11264286327187772	0.30617911621248756	0.00551996134531479
data/67	4	parameter_seconds	0.0035084604355721414	0.300450885768627	0.0019362975095925437	0.08647037017887511	0.30060598766836344	0.005635615279997355
data/67	5	parameter_seconds	0.003773269525436173	0.25436425021807635	0.002177415072709615	0.10523565283748548	0.2546444262415431	0.005577659914062457
data/67	6	parameter_seconds	0.0032881298839089954	0.39460451109726324	0.0020717157482537164	0.13587817122280854	0.3947636461851107	0.004777640626197565
data/67	7	parameter_seconds	0.0033682855522090783	0.30948500367199927	0.00191656712895746	0.10343207559898013	0.30958790062607827	0.005115847409683204
data/67	1	time_scale_10ms	0.28364013393395593	2.5495778768222728	1.16813916711684	1.13499818549436	0.2678981082843984	0.004900641836326517
data/67	2	time_scale_10ms	0.3172167404803195	3.8339715484150885	1.2467569506197809	1.1243170952533668	0.3938872411599509	0.004891557616279569
data/67	3	time_scale_10ms	0.2968094988736883	2.8781526641106154	1.310268121285336	1.0965574840636059	0.30617911621248756	0.00551996134531479
data/67	4	time_scale_10ms	0.3012217502935818	2.882344024593102	1.282692739187081	0.8391948426288953	0.30060598766836344	0.005635615279997355
data/67	5	time_scale_10ms	0.3259970053099804	2.3429791496037953	1.1913546762853129	1.023739562125129	0.2546444262415431	0.005577659914062457
data/67	6	time_scale_10ms	0.2852373074889613	3.8126082506369974	1.1963720211844175	1.311958850927904	0.3947636461851107	0.004777640626197565
data/67	7	time_scale_10ms	0.2897335882569101	3.012562919270554	1.1837145548334902	1.0012309794083	0.30958790062607827	0.005115847409683204
data/67	1	time_scale_100ms	7.148819239454305	15.29963521591062	16.685455674332996	2.967372148876404	0.2678981082843984	0.004900641836326517
data/67	2	time_scale_100ms	10.036169165294448	27.439024138768477	18.82486363921875	2.9489273797440134	0.3938872411599509	0.004891557616279569
data/67	3	time_scale_100ms	5.863830420828447	15.31432394515623	16.763810597701138	3.0027487201752443	0.30617911621248756	0.00551996134531479
data/67	4	time_scale_100ms	7.303219053242944	15.788838459969913	18.810602148507733	2.1245376879207494	0.30060598766836344	0.005635615279997355
data/67	5	time_scale_100ms	8.814182260203669	12.83923050959988	15.367017664989309	2.75248947663529	0.2546444262415431	0.005577659914062457
data/67	6	time_scale_100ms	7.814938422576713	22.750951517147076	17.873315450989235	2.950911561313921	0.3947636461851107	0.004777640626197565
data/67	7	time_scale_100ms	9.26995021145497	22.675910069367372	17.38405371265969	2.384349139286743	0.30958790062607827	0.005115847409683204
data/68	1	baseline	0.003937629370188948	0.30904773583858314	0.019915277595879747	0.10066809729937361	0.309447564332274	0.008163584976232045	0.12937434814266346
data/68	2	baseline	0.00428712156414675	0.26197702280352714	0.021421798539131696	0.08970217383450557	0.26208993442183137	0.0031503034505100547	0.043099817341207824
data/68	3	baseline	0.003942281025912336	0.24135950010200485	0.019583525534539778	0.10303273812831416	0.24177149962664943	0.007186753782775635	0.17069952683463896
data/68	4	baseline	0.003991874104846046	0.28669978618489417	0.02042378933959202	0.07357299484863863	0.28682332739153593	0.00292490048653473	0.04309079134161564
data/68	5	baseline	0.00356539829291542	0.34704701704242397	0.016623951893279466	0.0878359865795371	0.34745010885174554	0.004507369026780297	0.11614904883976429
data/68	6	baseline	0.003922259893048355	0.2574675408275391	0.01966729979668527	0.09568948288968648	0.25784746028405153	0.008006164963581208	0.14756013720849115
data/68	7	baseline	0.00396552797830318	0.4135076160642365	0.02010828993170657	0.08154942901361982	0.41371854528757396	0.0032861011115033712	0.051009755357123154
data/68	8	baseline	0.004031238096979572	0.3153340178748059	0.02066579786085893	0.08603727677707067	0.3161637197605551	0.007686914697774444	0.26311842006165875
data/68	9	baseline	0.003844904431767584	0.23748063770211292	0.0194701740542971	0.08780962380065024	0.23759365766817372	0.002499503911816377	0.04759123402833243
data/68	1	rotation90	0.003937629370188948	0.30904773583858314	0.020433578017179044	0.10066809729937361	0.309447564332274	0.008163584976232045
data/68	2	rotation90	0.00428712156414675	0.26197702280352714	0.02154247594553719	0.08970217383450557	0.26208993442183137	0.0031503034505100547
data/68	3	rotation90	0.003942281025912336	0.24135950010200485	0.020028631390622137	0.10303273812831416	0.24177149962664943	0.007186753782775635
data/68	4	rotation90	0.003991874104846046	0.28669978618489417	0.020684341163913815	0.07357299484863863	0.28682332739153593	0.00292490048653473
data/68	5	rotation90	0.00356539829291542	0.34704701704242397	0.017449648708197638	0.0878359865795371	0.34745010885174554	0.004507369026780297
data/68	6	rotation90	0.003922259893048355	0.2574675408275391	0.01994448832609253	0.09568948288968648	0.25784746028405153	0.008006164963581208
data/68	7	rotation90	0.00396552797830318	0.4135076160642365	0.020172487154775227	0.08154942901361982	0.41371854528757396	0.0032861011115033712
data/68	8	rotation90	0.004031238096979572	0.3153340178748059	0.020954837556884594	0.08603727677707067	0.3161637197605551	0.007686914697774444
data/68	9	rotation90	0.003844904431767584	0.23748063770211292	0.019918099217249734	0.08780962380065024	0.23759365766817372	0.002499503911816377
data/68	1	parameter_seconds	0.003937629370188948	0.3090477358385832	0.0026831078629959548	0.10066809729937361	0.309447564332274	0.008163584976232045
data/68	2	parameter_seconds	0.00428712156414675	0.2619770228035272	0.0028126563252422634	0.0897021738345056	0.26208993442183137	0.0031503034505100547
data/68	3	parameter_seconds	0.003942281025912336	0.24135950010200488	0.0026969363952072493	0.10303273812831419	0.24177149962664943	0.007186753782775635
data/68	4	parameter_seconds	0.003991874104846047	0.2866997861848942	0.002701388291716483	0.07357299484863865	0.28682332739153593	0.00292490048653473
data/68	5	parameter_seconds	0.00356539829291542	0.34704701704242374	0.0024305392015129368	0.08783598657953712	0.34745010885174554	0.004507369026780297
data/68	6	parameter_seconds	0.003922259893048355	0.2574675408275391	0.002690690417128856	0.09568948288968648	0.25784746028405153	0.008006164963581208
data/68	7	parameter_seconds	0.00396552797830318	0.4135076160642366	0.002707954755862864	0.08154942901361983	0.41371854528757396	0.0032861011115033712
data/68	8	parameter_seconds	0.004031238096979571	0.3153340178748059	0.0027418517446127968	0.08603727677707068	0.3161637197605551	0.007686914697774444
data/68	9	parameter_seconds	0.003844904431767584	0.23748063770211295	0.002586604534251394	0.0878096238006502	0.23759365766817372	0.002499503911816377
data/68	1	time_scale_10ms	0.3110040035394342	2.83175143212589	1.420264734834195	0.9503995940344102	0.309447564332274	0.008163584976232045
data/68	2	time_scale_10ms	0.3407213195526093	2.5243318512808925	1.5285753627764103	0.8532397832512031	0.26208993442183137	0.0031503034505100547
data/68	3	time_scale_10ms	0.31404919354120214	2.143155432857346	1.3988838954547893	0.977708441043819	0.24177149962664943	0.007186753782775635
data/68	4	time_scale_10ms	0.317404011787853	2.760233673341888	1.4623272996732954	0.7023583754777326	0.28682332739153593	0.00292490048653473
data/68	5	time_scale_10ms	0.2888063754167437	3.1812244096629736	1.1971986271691897	0.8353426269430093	0.34745010885174554	0.004507369026780297
data/68	6	time_scale_10ms	0.3121937562502957	2.3279739857059023	1.402777161398438	0.9136298582355508	0.25784746028405153	0.008006164963581208
data/68	7	time_scale_10ms	0.31596506702564625	3.960034775013704	1.4340785756401278	0.7787946330432307	0.41371854528757396	0.0032861011115033712
data/68	8	time_scale_10ms	0.3226931880294565	2.656891907209678	1.473867492485453	0.8204195716089114	0.3161637197605551	0.007686914697774444
data/68	9	time_scale_10ms	0.30606538133229966	2.2760962809240306	1.3877539670959398	0.8382398925229022	0.23759365766817372	0.002499503911816377
data/68	1	time_scale_100ms	4.858160533205539	13.2228979150947	14.754308749662659	1.4420125205471235	0.309447564332274	0.008163584976232045
data/68	2	time_scale_100ms	5.507592066530133	13.555532146249972	15.11873477117011	1.4508874187626086	0.26208993442183137	0.0031503034505100547
data/68	3	time_scale_100ms	5.1232917848417525	9.363182541180489	15.058198657190308	1.6009604761907201	0.24177149962664943	0.007186753782775635
data/68	4	time_scale_100ms	5.238512566403873	16.231616645564145	14.86567264921405	1.268746370259721	0.28682332739153593	0.00292490048653473
data/68	5	time_scale_100ms	6.687617319787506	19.56841669583578	17.731932548857753	1.416447055607355	0.34745010885174554	0.004507369026780297
data/68	6	time_scale_100ms	5.451397467301113	12.860218377288783	15.837991490849623	1.6547091418564945	0.25784746028405153	0.008006164963581208
data/68	7	time_scale_100ms	5.494364189872601	23.027511776353812	16.185659943738468	1.4159140344931453	0.41371854528757396	0.0032861011115033712
data/68	8	time_scale_100ms	5.481516791697734	13.15545504556387	15.06560561717216	1.453688993749994	0.3161637197605551	0.007686914697774444
data/68	9	time_scale_100ms	4.799305527534425	10.640315701039585	14.753264973812923	1.5133553407901812	0.23759365766817372	0.002499503911816377
data/69	1	baseline	0.004048378084692947	0.29052254547379686	0.015376664519063112	0.15943569379007355	0.29065098107543813	0.00245331020430916	0.04420848007917755
data/69	2	baseline	0.003749205640734813	0.34087410561213954	0.014544732306791671	0.162562030011239	0.3409995945368132	0.002902583522524251	0.03681386253975294
data/69	3	baseline	0.004323041120166017	0.23346552878342364	0.01813762813613788	0.1430367914756377	0.2335931790955322	0.002945860652422225	0.054676299654921046
data/69	4	baseline	0.00394816345015495	0.34222956670736376	0.016601976884116545	0.15274222787485392	0.34242969757759967	0.0028949950467619698	0.058478544726980886
data/69	5	baseline	0.003584319999266464	0.2961211952296709	0.014579301645544766	0.14869029359758876	0.2962495868145518	0.002595551663225007	0.04335778287716252
data/69	6	baseline	0.003710313729961336	0.2913161103737501	0.01482952604727435	0.11545706703832098	0.29141087978396396	0.0015758996762172412	0.03253146902595372
data/69	7	baseline	0.00390856271752708	0.3020072972490088	0.01597088548067824	0.13498665865575035	0.30213843967544035	0.0024665779870607046	0.04342359526610107
data/69	8	baseline	0.004374651560518653	0.2807992265874971	0.018682672409085964	0.1462493391996514	0.28092306952347557	0.002557028168196224	0.04410373115464328
data/69	9	baseline	0.003928788590287924	0.3147236352268714	0.016927317376096294	0.1865178339801468	0.3149161850472505	0.0048414665080807485	0.06118060381461454
data/69	10	baseline	0.0038931882039403526	0.27500861740296684	0.015050948682811496	0.16190097137706005	0.2751988668136044	0.003391888649722442	0.06917943606064014
data/69	1	rotation90	0.004048378084692947	0.29052254547379686	0.017443680401509308	0.15943569379007355	0.29065098107543813	0.00245331020430916
data/69	2	rotation90	0.003749205640734813	0.34087410561213954	0.01515390931688672	0.162562030011239	0.3409995945368132	0.002902583522524251
data/69	3	rotation90	0.004323041120166017	0.23346552878342364	0.01786316686668738	0.1430367914756377	0.2335931790955322	0.002945860652422225
data/69	4	rotation90	0.00394816345015495	0.34222956670736376	0.015942422622006347	0.15274222787485392	0.34242969757759967	0.0028949950467619698
data/69	5	rotation90	0.003584319999266464	0.2961211952296709	0.01585906260985575	0.14869029359758876	0.2962495868145518	0.002595551663225007
data/69	6	rotation90	0.003710313729961336	0.2913161103737501	0.017638810764990055	0.11545706703832098	0.29141087978396396	0.0015758996762172412
data/69	7	rotation90	0.00390856271752708	0.3020072972490088	0.016429613703131188	0.13498665865575035	0.30213843967544035	0.0024665779870607046
data/69	8	rotation90	0.004374651560518653	0.2807992265874971	0.017357604485284298	0.1462493391996514	0.28092306952347557	0.002557028168196224
data/69	9	rotation90	0.003928788590287924	0.3147236352268714	0.015079061957321496	0.1865178339801468	0.3149161850472505	0.0048414665080807485
data/69	10	rotation90	0.0038931882039403526	0.27500861740296684	0.01609934044641947	0.16190097137706005	0.2751988668136044	0.003391888649722442
data/69	1	parameter_seconds	0.004048378084692947	0.2905225454737969	0.002776942171400625	0.15943569379007358	0.29065098107543813	0.00245331020430916
data/69	2	parameter_seconds	0.003749205640734813	0.34087410561213954	0.002591458361231127	0.16256203001123903	0.3409995945368132	0.002902583522524251
data/69	3	parameter_seconds	0.004323041120166017	0.23346552878342364	0.002992318896724966	0.14303679147563766	0.2335931790955322	0.002945860652422225
data/69	4	parameter_seconds	0.00394816345015495	0.34222956670736376	0.0027450822345425345	0.15274222787485392	0.34242969757759967	0.0028949950467619698
data/69	5	parameter_seconds	0.003584319999266464	0.29612119522967095	0.002579371181066461	0.14869029359758873	0.2962495868145518	0.002595551663225007
data/69	6	parameter_seconds	0.003710313729961336	0.2913161103737501	0.0025390018866159082	0.11545706703832098	0.29141087978396396	0.0015758996762172412
data/69	7	parameter_seconds	0.00390856271752708	0.3020072972490089	0.002660007781078987	0.13498665865575038	0.30213843967544035	0.0024665779870607046
data/69	8	parameter_seconds	0.004374651560518653	0.2807992265874971	0.0028875575901930292	0.14624933919965136	0.28092306952347557	0.002557028168196224
data/69	9	parameter_seconds	0.003928788590287924	0.3147236352268714	0.002501885325202074	0.1865178339801467	0.3149161850472505	0.0048414665080807485
data/69	10	parameter_seconds	0.0038931882039403526	0.27500861740296684	0.0026006650811015615	0.16190097137706003	0.2751988668136044	0.003391888649722442
data/69	1	time_scale_10ms	0.3567091766493488	2.7926834741930815	1.2907145700881326	1.5010429529842098	0.29065098107543813	0.00245331020430916
data/69	2	time_scale_10ms	0.32798478661155805	3.3029708162373037	1.1906465343901858	1.5478404645973387	0.3409995945368132	0.002902583522524251
data/69	3	time_scale_10ms	0.37607310497727536	2.2270164260526597	1.4475246700103623	1.3681913075776282	0.2335931790955322	0.002945860652422225
data/69	4	time_scale_10ms	0.3389668506901841	3.2617827497795133	1.3136734021597798	1.448673177153767	0.34242969757759967	0.0028949950467619698
data/69	5	time_scale_10ms	0.31395930451350423	2.8526866088892224	1.2022802889878978	1.39302774724441	0.2962495868145518	0.002595551663225007
data/69	6	time_scale_10ms	0.3253692155942719	2.8278407729445867	1.2330636867801048	1.094432247729916	0.29141087978396396	0.0015758996762172412
data/69	7	time_scale_10ms	0.33827838815531625	2.908612866260204	1.295860734845464	1.2829298249618226	0.30213843967544035	0.0024665779870607046
data/69	8	time_scale_10ms	0.37608538639688605	2.7008764473252396	1.4818137914485439	1.3886751182573638	0.28092306952347557	0.002557028168196224
data/69	9	time_scale_10ms	0.33593451556865483	2.996238298565156	1.3498255948597497	1.740274670109741	0.3149161850472505	0.0048414665080807485
data/69	10	time_scale_10ms	0.3400466086562468	2.5941887424431074	1.232814967522153	1.5320570701084384	0.2751988668136044	0.003391888649722442
data/69	1	time_scale_100ms	6.71293020301882	14.001760101462434	13.79385393645479	2.1904190164315454	0.29065098107543813	0.00245331020430916
data/69	2	time_scale_100ms	6.980401437009923	21.255417886495632	13.387193354865541	2.675783582856933	0.3409995945368132	0.002902583522524251
data/69	3	time_scale_100ms	6.87792426019802	10.18594674572596	12.028203263098739	2.5588514918181127	0.2335931790955322	0.002945860652422225
data/69	4	time_scale_100ms	6.106234298033539	20.56413459847763	11.968434901463961	2.353390182646678	0.34242969757759967	0.0028949950467619698
data/69	5	time_scale_100ms	5.780550561004042	17.235658517301445	11.906672649182411	1.9047422323969179	0.2962495868145518	0.002595551663225007
data/69	6	time_scale_100ms	5.648315344112235	16.930717851257032	11.188782194868724	1.7627324001598128	0.29141087978396396	0.0015758996762172412
data/69	7	time_scale_100ms	6.447987077290866	16.816201351412186	13.515225754841554	2.153011624695087	0.30213843967544035	0.0024665779870607046
data/69	8	time_scale_100ms	6.282051249011506	15.121879664576987	12.640079933946204	2.2963076960179123	0.28092306952347557	0.002557028168196224
data/69	9	time_scale_100ms	6.128251473131014	16.677299733151624	13.316584125100503	2.2610932222579456	0.3149161850472505	0.0048414665080807485
data/69	10	time_scale_100ms	6.121642597187751	13.810338492111851	13.209891360879162	2.4048374702096846	0.2751988668136044	0.003391888649722442
data/7	1	baseline	0.006418693435551509	0.3120061794099261	0.021230575442638344	0.14517442759901095	0.31231352442533195	0.006277242645634411	0.09850606676673479
data/7	2	baseline	0.005290416866009962	0.3115623539694893	0.019673946070959677	0.12606491977993994	0.31180906015972354	0.005744211530854219	0.07918356858300779
data/7	1	rotation90	0.006418693435551509	0.3120061794099261	0.024077270803064422	0.14517442759901095	0.31231352442533195	0.006277242645634411
data/7	2	rotation90	0.005290416866009962	0.3115623539694893	0.020522832733623576	0.12606491977993994	0.31180906015972354	0.005744211530854219
data/7	1	parameter_seconds	0.0064186934355515085	0.31200617940992614	0.004597811353846082	0.14517442759901084	0.31231352442533195	0.006277242645634411
data/7	2	parameter_seconds	0.005290416866009962	0.31156235396948934	0.003701334626474886	0.12606491977993992	0.31180906015972354	0.005744211530854219
data/7	1	time_scale_10ms	0.5246353193822428	2.8924921841814646	1.550996538712146	1.3503569832414104	0.31231352442533195	0.006277242645634411
data/7	2	time_scale_10ms	0.43784693231996646	2.9361821399724577	1.4276638993842317	1.167263059889437	0.31180906015972354	0.005744211530854219
data/7	1	time_scale_100ms	10.045018083647504	13.307468586128339	12.96458896609576	1.691365768932311	0.31231352442533195	0.006277242645634411
data/7	2	time_scale_100ms	7.967917988033204	15.95507990205794	13.0744844743009	1.388312792715882	0.31180906015972354	0.005744211530854219
data/70	1	baseline	0.004031875906649468	0.183843608783832	0.02103545035303005	0.11265446122153375	0.18398992433999875	0.005165549292962009	0.07958696912808705
data/70	2	baseline	0.004158403467289962	0.24410814361752933	0.02128101809540802	0.10555218708399429	0.24422273759928034	0.003806191821191128	0.046943940522758965
data/70	3	baseline	0.004182861432569626	0.30659604019843706	0.022051020500465594	0.09674434883776517	0.30684544951337545	0.005888849040436438	0.08134785914943876
data/70	4	baseline	0.004819517210849768	0.3442703479275966	0.024736425411654734	0.11701158253455608	0.34470899805601635	0.007112484417377665	0.1274144378277997
data/70	5	baseline	0.004927885708522681	0.32359968999982125	0.0244518983390978	0.11470013707487806	0.32388956482516984	0.005146402293596655	0.08957821478405847
data/70	6	baseline	0.0039777746306374085	0.2703733823515224	0.020475460306980352	0.11669486957018606	0.27074164375574905	0.004664206559750381	0.13620475544735555
data/70	7	baseline	0.0033213527524198106	0.2817329074617603	0.017223372700837167	0.13294195007915585	0.2819219003502163	0.004476839353685851	0.06708229086858086
data/70	8	baseline	0.0036159823417960145	0.26014309899866356	0.018668661900962308	0.12667009672019292	0.26040250863005276	0.004679776500861553	0.099718052251907
data/70	9	baseline	0.003980396696355423	0.23211485304390406	0.020669298704106755	0.1335293238769639	0.23228823674538068	0.003649758466663437	0.0746973746845292
data/70	10	baseline	0.003790105307013105	0.37468655280952795	0.019614164124480957	0.09925578166553757	0.37498987767459785	0.0037452853708615274	0.08095429707724033
data/70	11	baseline	0.0045608958554212604	0.21178016353044413	0.023008338203454732	0.10938358067477254	0.21188178352050388	0.003919920603478653	0.047983714983357295
data/70	12	baseline	0.003868589505970623	0.3547256781601852	0.020289124768982814	0.09838015098753701	0.3559424216847297	0.006296243453840979	0.3430097112944619
data/70	1	rotation90	0.004031875906649468	0.183843608783832	0.02037997661626467	0.11265446122153375	0.18398992433999875	0.005165549292962009
data/70	2	rotation90	0.004158403467289962	0.24410814361752933	0.020345057677164383	0.10555218708399429	0.24422273759928034	0.003806191821191128
data/70	3	rotation90	0.004182861432569626	0.30659604019843706	0.02176640234316705	0.09674434883776517	0.30684544951337545	0.005888849040436438
data/70	4	rotation90	0.004819517210849768	0.3442703479275966	0.023954534222228385	0.11701158253455608	0.34470899805601635	0.007112484417377665
data/70	5	rotation90	0.004927885708522681	0.32359968999982125	0.024130745675117516	0.11470013707487806	0.32388956482516984	0.005146402293596655
data/70	6	rotation90	0.0039777746306374085	0.2703733823515224	0.01979203437345932	0.11669486957018606	0.27074164375574905	0.004664206559750381
data/70	7	rotation90	0.0033213527524198106	0.2817329074617603	0.016673575075484927	0.13294195007915585	0.2819219003502163	0.004476839353685851
data/70	8	rotation90	0.0036159823417960145	0.26014309899866356	0.017607463421851738	0.12667009672019292	0.26040250863005276	0.004679776500861553
data/70	9	rotation90	0.003980396696355423	0.23211485304390406	0.019795908835341956	0.1335293238769639	0.23228823674538068	0.003649758466663437
data/70	10	rotation90	0.003790105307013105	0.37468655280952795	0.018865316292469812	0.09925578166553757	0.37498987767459785	0.0037452853708615274
data/70	11	rotation90	0.0045608958554212604	0.21178016353044413	0.022465085723941798	0.10938358067477254	0.21188178352050388	0.003919920603478653
data/70	12	rotation90	0.003868589505970623	0.3547256781601852	0.019539129370708213	0.09838015098753701	0.3559424216847297	0.006296243453840979
data/70	1	parameter_seconds	0.004031875906649468	0.18384360878383202	0.0027638269482200954	0.11265446122153373	0.18398992433999875	0.005165549292962009
data/70	2	parameter_seconds	0.004158403467289962	0.24410814361752933	0.002598573229421631	0.10555218708399429	0.24422273759928034	0.003806191821191128
data/70	3	parameter_seconds	0.004182861432569626	0.30659604019843706	0.002841200651445863	0.0967443488377652	0.30684544951337545	0.005888849040436438
data/70	4	parameter_seconds	0.004819517210849768	0.34427034792759653	0.0032086230418810003	0.1170115825345561	0.34470899805601635	0.007112484417377665
data/70	5	parameter_seconds	0.004927885708522681	0.32359968999982125	0.0033457670930165653	0.11470013707487817	0.32388956482516984	0.005146402293596655
data/70	6	parameter_seconds	0.0039777746306374085	0.2703733823515224	0.0027302260256081828	0.11669486957018609	0.27074164375574905	0.004664206559750381
data/70	7	parameter_seconds	0.0033213527524198106	0.2817329074617603	0.0022497709737287278	0.13294195007915585	0.2819219003502163	0.004476839353685851
data/70	8	parameter_seconds	0.0036159823417960145	0.2601430989986635	0.0024569285835096904	0.12667009672019297	0.26040250863005276	0.004679776500861553
data/70	9	parameter_seconds	0.003980396696355423	0.23211485304390406	0.0026641826084544155	0.13352932387696392	0.23228823674538068	0.003649758466663437
data/70	10	parameter_seconds	0.003790105307013105	0.37468655280952795	0.002545015729979108	0.09925578166553754	0.37498987767459785	0.0037452853708615274
data/70	11	parameter_seconds	0.0045608958554212604	0.21178016353044413	0.0031191862514276182	0.1093835806747726	0.21188178352050388	0.003919920603478653
data/70	12	parameter_seconds	0.003868589505970623	0.3547256781601852	0.0025642521672022763	0.098380150987537	0.3559424216847297	0.006296243453840979
data/70	1	time_scale_10ms	0.33513320237120264	1.7272798031203007	1.5246399944635727	1.071799515581284	0.18398992433999875	0.005165549292962009
data/70	2	time_scale_10ms	0.3471114602593562	2.3506430927535567	1.5176794558891178	1.0089835650070464	0.24422273759928034	0.003806191821191128
data/70	3	time_scale_10ms	0.3451682767602084	2.8851601195131664	1.5292519862851754	0.9248509259376999	0.30684544951337545	0.005888849040436438
data/70	4	time_scale_10ms	0.39210226686186944	3.143889155608944	1.7002399541669888	1.1079963224850111	0.34470899805601635	0.007112484417377665
data/70	5	time_scale_10ms	0.40055871050814423	3.0305429758896736	1.6791809259687043	1.0974096054959515	0.32388956482516984	0.005146402293596655
data/70	6	time_scale_10ms	0.3320649686916503	2.4398910132358362	1.4665215233695343	1.1060575000650965	0.27074164375574905	0.004664206559750381
data/70	7	time_scale_10ms	0.2797739095605514	2.674406035291893	1.2683411968611829	1.2382926674097925	0.2819219003502163	0.004476839353685851
data/70	8	time_scale_10ms	0.30396071833574473	2.405760471188452	1.385875408401477	1.1913376154069433	0.26040250863005276	0.004679776500861553
data/70	9	time_scale_10ms	0.335410997002657	2.1861666652655507	1.514566641312821	1.2546165506098157	0.23228823674538068	0.003649758466663437
data/70	10	time_scale_10ms	0.31454634328548586	3.5189530307693966	1.39582146635191	0.9426965241918009	0.37498987767459785	0.0037452853708615274
data/70	11	time_scale_10ms	0.37320932208304963	2.0332122715500516	1.6004805217948161	1.04741910289625	0.21188178352050388	0.003919920603478653
data/70	12	time_scale_10ms	0.3130763144016364	2.790022776764164	1.3883162651691818	0.9354530139560907	0.3559424216847297	0.006296243453840979
data/70	1	time_scale_100ms	5.802213719933487	9.6310905623988	13.464183730228493	1.8291471623138118	0.18398992433999875	0.005165549292962009
data/70	2	time_scale_100ms	7.070636386190921	16.657166828893622	12.734079048555166	1.865367795629218	0.24422273759928034	0.003806191821191128
data/70	3	time_scale_100ms	6.518979183914044	19.449262113596703	12.135133017362513	1.7118660949215678	0.30684544951337545	0.005888849040436438
data/70	4	time_scale_100ms	7.541125602676763	14.870680651692384	13.281248187305856	1.7562617454240428	0.34470899805601635	0.007112484417377665
data/70	5	time_scale_100ms	7.579302456605672	16.675087488788066	12.848788084435549	2.0614046023696098	0.32388956482516984	0.005146402293596655
data/70	6	time_scale_100ms	6.773931172454527	13.494455867895113	14.457883164349798	1.7788040450198475	0.27074164375574905	0.004664206559750381
data/70	7	time_scale_100ms	5.802472316900474	17.316383648575144	13.429173043370444	1.5765123607080305	0.2819219003502163	0.004476839353685851
data/70	8	time_scale_100ms	5.87553552408176	12.692265767249234	15.025127354897814	1.7142591312267066	0.26040250863005276	0.004679776500861553
data/70	9	time_scale_100ms	6.240280134445961	12.88515933879912	12.704576661916951	1.7816524064681705	0.23228823674538068	0.003649758466663437
data/70	10	time_scale_100ms	6.362905831562573	19.84760492296416	13.478388564284119	1.5650272274811257	0.37498987767459785	0.0037452853708615274
data/70	11	time_scale_100ms	7.093625068905196	11.291390644605555	12.582555337836538	1.997564785194484	0.21188178352050388	0.003919920603478653
data/70	12	time_scale_100ms	5.818964306603654	11.28374257549997	12.47161357683508	1.5816382035043428	0.3559424216847297	0.006296243453840979
data/71	1	baseline	0.003998747481288576	0.24055218372886752	0.0182465734821169	0.08719127033501804	0.24077977716956353	0.0045373823294872	0.09461291814858441
data/71	2	baseline	0.0037426504983358415	0.21298257267974652	0.01740153355995069	0.08062327545638673	0.21307775997408832	0.0025056705278686644	0.04469252725429751
data/71	3	baseline	0.0038262404505878013	0.30693295647947594	0.017839249875613056	0.07154843138842852	0.30700719827151435	0.0028781513422448542	0.024188276452941082
data/71	4	baseline	0.003806397299181156	0.32754957063307194	0.018296609472784785	0.04906821463142465	0.3276501352699487	0.0034533485970391557	0.030702112258107483
data/71	5	baseline	0.0038392980568720467	0.1978075483077529	0.018679938146676497	0.0546733998091039	0.1979277360631078	0.004735698796573177	0.06075994388641259
data/71	6	baseline	0.004121609416885628	0.15591602495504436	0.019778636501356486	0.06515394521934094	0.156044303891303	0.004595333520279012	0.08227437577095209
data/71	7	baseline	0.003954328990132621	0.2152555002884061	0.019001342804236362	0.05404590521858141	0.21529927821045303	0.0022834419787883396	0.020337655478397387
data/71	8	baseline	0.003717457801208161	0.27851178810375843	0.017732836769602994	0.05964106705474314	0.27872949242224304	0.004933362109769709	0.0781670032593107
data/71	1	rotation90	0.003998747481288576	0.24055218372886752	0.0161368869656131	0.08719127033501804	0.24077977716956353	0.0045373823294872
data/71	2	rotation90	0.0037426504983358415	0.21298257267974652	0.016327215627234118	0.08062327545638673	0.21307775997408832	0.0025056705278686644
data/71	3	rotation90	0.0038262404505878013	0.30693295647947594	0.016627707640652464	0.07154843138842852	0.30700719827151435	0.0028781513422448542
data/71	4	rotation90	0.003806397299181156	0.32754957063307194	0.017336411408822194	0.04906821463142465	0.3276501352699487	0.0034533485970391557
data/71	5	rotation90	0.0038392980568720467	0.1978075483077529	0.016796034605102234	0.0546733998091039	0.1979277360631078	0.004735698796573177
data/71	6	rotation90	0.004121609416885628	0.15591602495504436	0.017360926892202783	0.06515394521934094	0.156044303891303	0.004595333520279012
data/71	7	rotation90	0.003954328990132621	0.2152555002884061	0.01646271688868202	0.05404590521858141	0.21529927821045303	0.0022834419787883396
data/71	8	rotation90	0.003717457801208161	0.27851178810375843	0.016171217116361724	0.05964106705474314	0.27872949242224304	0.004933362109769709
data/71	1	parameter_seconds	0.003998747481288575	0.2405521837288675	0.002133207243875968	0.08719127033501806	0.24077977716956353	0.0045373823294872
data/71	2	parameter_seconds	0.0037426504983358415	0.21298257267974655	0.002217119763788692	0.08062327545638673	0.21307775997408832	0.0025056705278686644
data/71	3	parameter_seconds	0.0038262404505878013	0.30693295647947594	0.0022322206993982117	0.07154843138842854	0.30700719827151435	0.0028781513422448542
data/71	4	parameter_seconds	0.003806397299181156	0.3275495706330719	0.002314544126674896	0.04906821463142465	0.3276501352699487	0.0034533485970391557
data/71	5	parameter_seconds	0.0038392980568720467	0.1978075483077529	0.002235899544057333	0.0546733998091039	0.1979277360631078	0.004735698796573177
data/71	6	parameter_seconds	0.004121609416885628	0.15591602495504434	0.002216517027094189	0.06515394521934094	0.156044303891303	0.004595333520279012
data/71	7	parameter_seconds	0.003954328990132621	0.21525550028840604	0.002201011782229582	0.0540459052185814	0.21529927821045303	0.0022834419787883396
data/71	8	parameter_seconds	0.003717457801208161	0.27851178810375843	0.0022167336691449207	0.059641067054743147	0.27872949242224304	0.004933362109769709
data/71	1	time_scale_10ms	0.3403633166150192	2.2424414146427667	1.3425982362430517	0.8602838042848756	0.24077977716956353	0.0045373823294872
data/71	2	time_scale_10ms	0.31558597644186576	2.0513917535358233	1.290224873186626	0.7950157465670686	0.21307775997408832	0.0025056705278686644
data/71	3	time_scale_10ms	0.3219039173875021	3.0080048121825165	1.3086733486999882	0.7035195536740347	0.30700719827151435	0.0028781513422448542
data/71	4	time_scale_10ms	0.3204532448891466	3.1892732968051125	1.3330682346181322	0.4855063588877494	0.3276501352699487	0.0034533485970391557
data/71	5	time_scale_10ms	0.32331515267044214	1.8864084624193245	1.3559779486616648	0.5420674317464604	0.1979277360631078	0.004735698796573177
data/71	6	time_scale_10ms	0.34819177900670967	1.4621381659484292	1.4241100935216418	0.6432460346721814	0.156044303891303	0.004595333520279012
data/71	7	time_scale_10ms	0.33040559557581956	2.1152621956613724	1.3597397624680159	0.5346262709002427	0.21529927821045303	0.0022834419787883396
data/71	8	time_scale_10ms	0.3116891671323517	2.6304011474310895	1.272660694977284	0.5891984311315432	0.27872949242224304	0.004933362109769709
data/71	1	time_scale_100ms	8.828058886047515	12.379872087691085	15.869111260052755	3.686315192442149	0.24077977716956353	0.0045373823294872
data/71	2	time_scale_100ms	7.812313042499511	13.074554061755757	15.528553447183663	3.3246360273440483	0.21307775997408832	0.0025056705278686644
data/71	3	time_scale_100ms	7.369878940651998	24.299253770879815	14.574728740123417	2.6326759816830267	0.30700719827151435	0.0028781513422448542
data/71	4	time_scale_100ms	7.6384202734716355	18.033109072547134	13.909972541585416	2.3627744052737065	0.3276501352699487	0.0034533485970391557
data/71	5	time_scale_100ms	8.192100354193492	10.246110260748322	14.640814779150645	2.9245059572759526	0.1979277360631078	0.004735698796573177
data/71	6	time_scale_100ms	8.217619126142136	8.89431892718057	14.464659146363624	2.8300728501002324	0.156044303891303	0.004595333520279012
data/71	7	time_scale_100ms	8.256501731886893	15.314083702829686	15.038216895404952	2.5712738938952793	0.21529927821045303	0.0022834419787883396
data/71	8	time_scale_100ms	7.948569378345671	17.32281138647001	14.141854000861054	2.6669323055117298	0.27872949242224304	0.004933362109769709
data/72	1	baseline	0.0028575665746501397	0.2719618669372798	0.010419145573964431	0.09214427638972522	0.2720721821276685	0.002698184048339855	0.040562741986960305
data/72	2	baseline	0.0031394563815188084	0.3370806814908299	0.010483537601939777	0.05851265744132183	0.33734833199128034	0.0018583535726378355	0.07940250365776613
data/72	3	baseline	0.002745973192467157	0.25749602534136606	0.010054179158470301	0.08253484971793437	0.25764441988004483	0.0036683014270480108	0.05762983660895227
data/72	4	baseline	0.002948659254263606	0.24571925402974643	0.011075613532702781	0.07470093089803148	0.2458233607921127	0.003744504598422439	0.04236817451581665
data/72	5	baseline	0.00304046373171635	0.3252113944926024	0.010927240679604242	0.09541514210466041	0.32534632718953826	0.002980682887199302	0.041490765459317736
data/72	6	baseline	0.003877729886571541	0.3032757372989987	0.013206330573845921	0.06425164159321167	0.303680052535497	0.0048251991924335115	0.13331605096378318
data/72	7	baseline	0.0027831217754018716	0.2649539536914825	0.010394615710329513	0.061811924927905514	0.2649963507039457	0.0015581372282068308	0.01600165306934187
data/72	8	baseline	0.0028719245509559437	0.24173137417193727	0.009685055550732846	0.06101327552849293	0.24179595052716732	0.0016706136367792045	0.026714097601621134
data/72	1	rotation90	0.0028575665746501397	0.2719618669372798	0.016173781408100794	0.09214427638972522	0.2720721821276685	0.002698184048339855
data/72	2	rotation90	0.0031394563815188084	0.3370806814908299	0.017626590646152383	0.05851265744132183	0.33734833199128034	0.0018583535726378355
data/72	3	rotation90	0.002745973192467157	0.25749602534136606	0.015629761517169032	0.08253484971793437	0.25764441988004483	0.0036683014270480108
data/72	4	rotation90	0.002948659254263606	0.24571925402974643	0.017576310233218238	0.07470093089803148	0.2458233607921127	0.003744504598422439
data/72	5	rotation90	0.00304046373171635	0.3252113944926024	0.01637231377025158	0.09541514210466041	0.32534632718953826	0.002980682887199302
data/72	6	rotation90	0.003877729886571541	0.3032757372989987	0.021091319210691722	0.06425164159321167	0.303680052535497	0.0048251991924335115
data/72	7	rotation90	0.0027831217754018716	0.2649539536914825	0.016415922017272395	0.061811924927905514	0.2649963507039457	0.0015581372282068308
data/72	8	rotation90	0.0028719245509559437	0.24173137417193727	0.015108078309767556	0.06101327552849293	0.24179595052716732	0.0016706136367792045
data/72	1	parameter_seconds	0.0028575665746501397	0.27196186693727975	0.0023426094654596286	0.09214427638972521	0.2720721821276685	0.002698184048339855
data/72	2	parameter_seconds	0.0031394563815188084	0.33708068149083	0.002601700153742176	0.05851265744132184	0.33734833199128034	0.0018583535726378355
data/72	3	parameter_seconds	0.002745973192467157	0.257496025341366	0.002187971972116735	0.08253484971793441	0.25764441988004483	0.0036683014270480108
data/72	4	parameter_seconds	0.002948659254263606	0.24571925402974637	0.0024459529225226836	0.0747009308980315	0.2458233607921127	0.003744504598422439
data/72	5	parameter_seconds	0.0030404637317163505	0.3252113944926024	0.0023340068806789772	0.0954151421046604	0.32534632718953826	0.002980682887199302
data/72	6	parameter_seconds	0.003877729886571541	0.3032757372989987	0.003169614872453703	0.06425164159321166	0.303680052535497	0.0048251991924335115
data/72	7	parameter_seconds	0.0027831217754018716	0.2649539536914825	0.0023304803531048663	0.061811924927905514	0.2649963507039457	0.0015581372282068308
data/72	8	parameter_seconds	0.0028719245509559437	0.24173137417193724	0.0022889217574528424	0.061013275528492936	0.24179595052716732	0.0016706136367792045
data/72	1	time_scale_10ms	0.25464389374305973	2.6277856147074097	0.8554608262888392	0.9101611855227316	0.2720721821276685	0.002698184048339855
data/72	2	time_scale_10ms	0.27998296096784836	3.144597667172339	0.8483280842728909	0.5809940124279164	0.33734833199128034	0.0018583535726378355
data/72	3	time_scale_10ms	0.24372115590223534	2.4563375533468643	0.8162014599172753	0.8101768883868189	0.25764441988004483	0.0036683014270480108
data/72	4	time_scale_10ms	0.2584777406972722	2.3756970581029995	0.8879123637549371	0.7374737387199987	0.2458233607921127	0.003744504598422439
data/72	5	time_scale_10ms	0.269167717619786	3.1346159766942217	0.9001308512084426	0.928336765476102	0.32534632718953826	0.002980682887199302
data/72	6	time_scale_10ms	0.3391582012462884	2.734221448358695	1.034320672420265	0.6323226038296886	0.303680052535497	0.0048251991924335115
data/72	7	time_scale_10ms	0.24545544231687405	2.6104243135396077	0.8368200442186335	0.611999713283867	0.2649963507039457	0.0015581372282068308
data/72	8	time_scale_10ms	0.25915386818244646	2.360727282169273	0.8027544580609016	0.6056305685029816	0.24179595052716732	0.0016706136367792045
data/72	1	time_scale_100ms	6.8237667325053035	17.39264717649373	13.669426837732626	4.091828612013249	0.2720721821276685	0.002698184048339855
data/72	2	time_scale_100ms	8.633018649755124	15.494714963986345	15.024840962779558	3.4050571129576537	0.33734833199128034	0.0018583535726378355
data/72	3	time_scale_100ms	7.2282924667355415	15.720722357610112	13.776250909840178	2.8545383169310505	0.25764441988004483	0.0036683014270480108
data/72	4	time_scale_100ms	6.958335819129976	15.627016631302924	14.01944747773264	3.239507548810125	0.2458233607921127	0.003744504598422439
data/72	5	time_scale_100ms	7.129630192030504	19.358720045826185	14.17519938805361	2.505287901591761	0.32534632718953826	0.002980682887199302
data/72	6	time_scale_100ms	8.323459884739565	11.073123433236969	14.80074845244731	2.444661131507909	0.303680052535497	0.0048251991924335115
data/72	7	time_scale_100ms	6.968220104972888	17.241764890423962	12.449060504558046	3.0753365843634435	0.2649963507039457	0.0015581372282068308
data/72	8	time_scale_100ms	7.864072724010052	16.492901446277845	13.766250094831927	3.484835647676624	0.24179595052716732	0.0016706136367792045
data/73	1	baseline	0.0057348954852737095	0.25920531616866266	0.021464477296360657	0.09799734586340753	0.2594846954647855	0.00728121204892591	0.10778301164973136
data/73	2	baseline	0.0059299983367354335	0.364467392648209	0.02173042511286944	0.08519255998380174	0.36463984469762223	0.001875730853109752	0.04731618051212472
data/73	3	baseline	0.004548513544650612	0.32786181898610933	0.016967999718904093	0.08356731070484866	0.32837535155280206	0.008202468833483792	0.15663079289951476
data/73	4	baseline	0.005136538800913263	0.3213836475289895	0.019115504475761866	0.0710952625721079	0.32164399630887286	0.004618031464039331	0.08100872022738237
data/73	5	baseline	0.0058578480540843626	0.25273684044990846	0.021107948375951004	0.07810507753365414	0.25284474948572544	0.004537705573416004	0.04269620353918313
data/73	6	baseline	0.004097059260988377	0.3387188131100925	0.014470731393381354	0.10400977240862551	0.3392070033783921	0.009736580569298863	0.14412847748759283
data/73	7	baseline	0.005945918043488081	0.2429525652817485	0.02154537096967905	0.08937987254270326	0.24307321988188307	0.002952368386544382	0.04966179303134144
data/73	8	baseline	0.005549997785142381	0.41011877370454397	0.02060063942520902	0.10192441296161076	0.41059907711637655	0.00978040282339772	0.1171132468514191
data/73	1	rotation90	0.0057348954852737095	0.25920531616866266	0.019106195780613053	0.09799734586340753	0.2594846954647855	0.00728121204892591
data/73	2	rotation90	0.0059299983367354335	0.364467392648209	0.0214603755137799	0.08519255998380174	0.36463984469762223	0.001875730853109752
data/73	3	rotation90	0.004548513544650612	0.32786181898610933	0.01566485328037001	0.08356731070484866	0.32837535155280206	0.008202468833483792
data/73	4	rotation90	0.005136538800913263	0.3213836475289895	0.018034134807845745	0.0710952625721079	0.32164399630887286	0.004618031464039331
data/73	5	rotation90	0.0058578480540843626	0.25273684044990846	0.020699702657251195	0.07810507753365414	0.25284474948572544	0.004537705573416004
data/73	6	rotation90	0.004097059260988377	0.3387188131100925	0.01322363701927768	0.10400977240862551	0.3392070033783921	0.009736580569298863
data/73	7	rotation90	0.005945918043488081	0.2429525652817485	0.02164637857744005	0.08937987254270326	0.24307321988188307	0.002952368386544382
data/73	8	rotation90	0.005549997785142381	0.41011877370454397	0.01961164406236524	0.10192441296161076	0.41059907711637655	0.00978040282339772
data/73	1	parameter_seconds	0.0057348954852737095	0.25920531616866266	0.002557730233581452	0.09799734586340758	0.2594846954647855	0.00728121204892591
data/73	2	parameter_seconds	0.0059299983367354335	0.36446739264820904	0.0030879473645528096	0.08519255998380176	0.36463984469762223	0.001875730853109752
data/73	3	parameter_seconds	0.004548513544650612	0.32786181898610933	0.0023196261059109597	0.08356731070484866	0.32837535155280206	0.008202468833483792
data/73	4	parameter_seconds	0.005136538800913263	0.3213836475289895	0.00247413770007482	0.07109526257210787	0.32164399630887286	0.004618031464039331
data/73	5	parameter_seconds	0.0058578480540843626	0.2527368404499084	0.0030860627778529475	0.07810507753365417	0.25284474948572544	0.004537705573416004
data/73	6	parameter_seconds	0.004097059260988377	0.3387188131100925	0.0020989642781475202	0.10400977240862551	0.3392070033783921	0.009736580569298863
data/73	7	parameter_seconds	0.005945918043488081	0.24295256528174852	0.0030603049079822994	0.0893798725427033	0.24307321988188307	0.002952368386544382
data/73	8	parameter_seconds	0.005549997785142381	0.41011877370454397	0.002906787116202383	0.10192441296161077	0.41059907711637655	0.00978040282339772
data/73	1	time_scale_10ms	0.4631755262072106	2.4026582640398915	1.4791913708913087	0.9472447056599335	0.2594846954647855	0.00728121204892591
data/73	2	time_scale_10ms	0.465978707273796	3.489010666512778	1.4430267494186344	0.8274160606255653	0.36463984469762223	0.001875730853109752
data/73	3	time_scale_10ms	0.36495581801950017	2.9810979518025893	1.1570868236257914	0.8184797367573998	0.32837535155280206	0.008202468833483792
data/73	4	time_scale_10ms	0.41167061571589886	3.0245107312144994	1.3131720670674547	0.6940325553402752	0.32164399630887286	0.004618031464039331
data/73	5	time_scale_10ms	0.4582114877685622	2.440201137681461	1.3994940897844996	0.762361742338173	0.25284474948572544	0.004537705573416004
data/73	6	time_scale_10ms	0.33506619229126877	3.1204966796751683	0.9995420525202485	1.023572354315873	0.3392070033783921	0.009736580569298863
data/73	7	time_scale_10ms	0.46418684235125285	2.3242194951212642	1.4216233953867041	0.8630069849288404	0.24307321988188307	0.002952368386544382
data/73	8	time_scale_10ms	0.436383296657235	3.808621222401182	1.3685829507591116	0.988245147392214	0.41059907711637655	0.00978040282339772
data/73	1	time_scale_100ms	10.552063848243456	11.917209716165715	15.551305421207333	2.182712632463627	0.2594846954647855	0.00728121204892591
data/73	2	time_scale_100ms	10.211130748020086	15.708194642824811	16.952893345328512	2.1341890288897547	0.36463984469762223	0.001875730853109752
data/73	3	time_scale_100ms	8.974511437240496	19.431461157227826	16.92791679004269	2.6770207092055696	0.32837535155280206	0.008202468833483792
data/73	4	time_scale_100ms	8.551421550410106	16.375817047041807	16.3641120534149	2.0534022064044746	0.32164399630887286	0.004618031464039331
data/73	5	time_scale_100ms	8.33024156227224	14.197184281922357	16.304537772717264	2.2469945253718664	0.25284474948572544	0.004537705573416004
data/73	6	time_scale_100ms	9.00681140758048	18.94217701969011	15.29927230850715	3.953805080640756	0.3392070033783921	0.009736580569298863
data/73	7	time_scale_100ms	8.188936862774337	9.597913651136531	16.90908415581612	1.9415047290783642	0.24307321988188307	0.002952368386544382
data/73	8	time_scale_100ms	10.638606660940631	21.827441164737824	17.950644565045273	2.445322300188821	0.41059907711637655	0.00978040282339772
data/74	1	baseline	0.001101984680968883	0.32191466997592677	0.0038913980121405805	0.10680321719866608	0.3219222379783289	9.996611967247696e-05	0.0023509343027861007
data/74	2	baseline	0.000927989504237427	0.395640769274937	0.0030445843421279327	0.15782729923622782	0.39564872412896623	0.00021528682094912611	0.0020106254579932425
data/74	3	baseline	0.0012021826176969227	0.2866543413514476	0.0035519413124526235	0.1540442078193542	0.2866623445847096	0.00022194635213702374	0.002791945597024892
data/74	4	baseline	0.0011294606026581247	0.6667637695733872	0.0036015248593327005	0.09654793306015638	0.666832755382107	0.00019473289435830606	0.010346364314894885
data/74	5	baseline	0.0011635904580781895	0.31640193974640884	0.0036151208892016206	0.14897648556841653	0.3164116051965473	0.000274991252797906	0.0030548011640485484
data/74	6	baseline	0.0009052331721723742	0.2957150073900582	0.0029329861252520672	0.10668449668816986	0.2957199242779168	4.699194484091017e-05	0.0016627116432355038
data/74	7	baseline	0.0010358416429174996	0.35396035235548406	0.0033531595918635795	0.14590126484127258	0.3539660653046912	0.0002152107586512955	0.001614008226957786
data/74	8	baseline	0.0010714829317537656	0.35144011344119896	0.003506085351577994	0.1278014889387612	0.3514629276533284	0.0002508445647558317	0.00649163577433054
data/74	1	rotation90	0.001101984680968883	0.32191466997592677	0.003274542827362156	0.10680321719866608	0.3219222379783289	9.996611967247696e-05
data/74	2	rotation90	0.000927989504237427	0.395640769274937	0.003070391427334325	0.15782729923622782	0.39564872412896623	0.00021528682094912611
data/74	3	rotation90	0.0012021826176969227	0.2866543413514476	0.003567912532328918	0.1540442078193542	0.2866623445847096	0.00022194635213702374
data/74	4	rotation90	0.0011294606026581247	0.6667637695733872	0.0035535911121600708	0.09654793306015638	0.666832755382107	0.00019473289435830606
data/74	5	rotation90	0.0011635904580781895	0.31640193974640884	0.003585928150681906	0.14897648556841653	0.3164116051965473	0.000274991252797906
data/74	6	rotation90	0.0009052331721723742	0.2957150073900582	0.003197608926447657	0.10668449668816986	0.2957199242779168	4.699194484091017e-05
data/74	7	rotation90	0.0010358416429174996	0.35396035235548406	0.003308780899954519	0.14590126484127258	0.3539660653046912	0.0002152107586512955
data/74	8	rotation90	0.0010714829317537656	0.35144011344119896	0.003567604864113885	0.1278014889387612	0.3514629276533284	0.0002508445647558317
data/74	1	parameter_seconds	0.001101984680968883	0.32191466997592677	0.00035936455449485496	0.10680321719866608	0.3219222379783289	9.996611967247696e-05
data/74	2	parameter_seconds	0.000927989504237427	0.395640769274937	0.00044662057285612967	0.15782729923622782	0.39564872412896623	0.00021528682094912611
data/74	3	parameter_seconds	0.0012021826176969227	0.2866543413514476	0.0005124520963563334	0.15404420781935427	0.2866623445847096	0.00022194635213702374
data/74	4	parameter_seconds	0.0011294606026581247	0.6667637695733872	0.000514734270941725	0.09654793306015638	0.666832755382107	0.00019473289435830606
data/74	5	parameter_seconds	0.0011635904580781895	0.31640193974640884	0.0005612597196391637	0.14897648556841647	0.3164116051965473	0.000274991252797906
data/74	6	parameter_seconds	0.0009052331721723742	0.2957150073900582	0.00037555279390652616	0.10668449668816991	0.2957199242779168	4.699194484091017e-05
data/74	7	parameter_seconds	0.0010358416429174996	0.353960352355484	0.0004556472567348586	0.14590126484127255	0.3539660653046912	0.0002152107586512955
data/74	8	parameter_seconds	0.0010714829317537658	0.35144011344119896	0.0005314693985720567	0.12780148893876123	0.3514629276533284	0.0002508445647558317
data/74	1	time_scale_10ms	0.10957955861914426	3.211693527910107	0.38488248885283055	1.065790780670783	0.3219222379783289	9.996611967247696e-05
data/74	2	time_scale_10ms	0.0923407412403881	3.948584780466182	0.302001462494557	1.5749099255918035	0.39564872412896623	0.00021528682094912611
data/74	3	time_scale_10ms	0.11952905211987297	2.858704346729149	0.35159869598212345	1.538250236371717	0.2866623445847096	0.00022194635213702374
data/74	4	time_scale_10ms	0.11212238541847497	6.600533010260416	0.3557884687871629	0.9617124641444483	0.666832755382107	0.00019473289435830606
data/74	5	time_scale_10ms	0.11563650076606526	3.1545680922714263	0.35717386769084897	1.486668047444487	0.3164116051965473	0.000274991252797906
data/74	6	time_scale_10ms	0.09010242268553854	2.9522973845420517	0.29088098005907453	1.0651105330716777	0.2957199242779168	4.699194484091017e-05
data/74	7	time_scale_10ms	0.1030015562817599	3.5339933815678513	0.3319715465302073	1.4576280623475706	0.3539660653046912	0.0002152107586512955
data/74	8	time_scale_10ms	0.10644533508135429	3.4922818130194533	0.3467097005415711	1.2748379924500148	0.3514629276533284	0.0002508445647558317
data/74	1	time_scale_100ms	7.6424547152130655	27.084111483882165	20.44852072524564	8.80919456433036	0.3219222379783289	9.996611967247696e-05
data/74	2	time_scale_100ms	6.84554277301121	34.20243030868798	19.122826906781782	12.98268147666684	0.39564872412896623	0.00021528682094912611
data/74	3	time_scale_100ms	8.354751331347218	24.068044141720815	19.643880505518357	13.466412977899877	0.2866623445847096	0.00022194635213702374
data/74	4	time_scale_100ms	7.4110786769519725	40.57788390832577	19.35638598306397	6.9180229755486256	0.666832755382107	0.00019473289435830606
data/74	5	time_scale_100ms	8.05683096034514	26.338962772355618	18.75754717543904	12.308155973786988	0.3164116051965473	0.000274991252797906
data/74	6	time_scale_100ms	6.725015152490892	25.786489897390474	18.070533287781668	9.161642236815013	0.2957199242779168	4.699194484091017e-05
data/74	7	time_scale_100ms	7.3879666780643785	31.638677559181488	19.443062399346726	13.312901706904226	0.3539660653046912	0.0002152107586512955
data/74	8	time_scale_100ms	7.072483472445346	26.85189299949744	18.3438563029774	10.210298028314124	0.3514629276533284	0.0002508445647558317
data/75	1	baseline	0.004817044244542168	0.2744985443205861	0.014492394454792796	0.10874599028022107	0.27483552145636436	0.009027500608500034	0.12276099190700052
data/75	2	baseline	0.0057317693482614234	0.22053981144258047	0.016247157093719385	0.13330978830991397	0.22073080040240023	0.008027240808247018	0.08660067249104397
data/75	3	baseline	0.006280546432852796	0.24100009098491915	0.018141231300708875	0.13031466119126803	0.2415163385992654	0.0067481859637646205	0.21421054748838042
data/75	4	baseline	0.005452139592013669	1.2460076204926644	0.016332502472536318	0.10262760027393618	1.2465339757560159	0.00958008253108926	0.0422433422311963
data/75	5	baseline	0.005756817175492326	0.28083665669304586	0.01664340640822192	0.12037815246499703	0.2811591268976247	0.008757794228584305	0.11482482677867001
data/75	6	baseline	0.005506309768875181	0.2089159413822621	0.01596198881862289	0.06754460193242982	0.20897776073366303	0.0031874671202472946	0.029590538181012427
data/75	7	baseline	0.005868792107372096	0.21176331715785165	0.016706345812468895	0.08482740770187162	0.2118588160074323	0.004102728913916	0.04509697470853613
data/75	8	baseline	0.00564506735156072	0.2345099256999737	0.015841100589863853	0.09937369927792401	0.234822418917464	0.009188409414435527	0.1332537275586798
data/75	9	baseline	0.005864680785661747	0.28861704672000793	0.01693297984744092	0.09426233273191736	0.2888063561016129	0.00617643674571851	0.06559189200929794
data/75	1	rotation90	0.004817044244542168	0.2744985443205861	0.02010677916758572	0.10874599028022107	0.27483552145636436	0.009027500608500034
data/75	2	rotation90	0.0057317693482614234	0.22053981144258047	0.02444522826990597	0.13330978830991397	0.22073080040240023	0.008027240808247018
data/75	3	rotation90	0.006280546432852796	0.24100009098491915	0.02551440117216608	0.13031466119126803	0.2415163385992654	0.0067481859637646205
data/75	4	rotation90	0.005452139592013669	1.2460076204926644	0.023185320791236985	0.10262760027393618	1.2465339757560159	0.00958008253108926
data/75	5	rotation90	0.005756817175492326	0.28083665669304586	0.02450102782318833	0.12037815246499703	0.2811591268976247	0.008757794228584305
data/75	6	rotation90	0.005506309768875181	0.2089159413822621	0.023559629242734803	0.06754460193242982	0.20897776073366303	0.0031874671202472946
data/75	7	rotation90	0.005868792107372096	0.21176331715785165	0.02481083758589101	0.08482740770187162	0.2118588160074323	0.004102728913916
data/75	8	rotation90	0.00564506735156072	0.2345099256999737	0.024060460600633948	0.09937369927792401	0.234822418917464	0.009188409414435527
data/75	9	rotation90	0.005864680785661747	0.28861704672000793	0.024939728322223395	0.09426233273191736	0.2888063561016129	0.00617643674571851
data/75	1	parameter_seconds	0.004817044244542168	0.2744985443205861	0.0036220794465166824	0.10874599028022108	0.27483552145636436	0.009027500608500034
data/75	2	parameter_seconds	0.0057317693482614234	0.22053981144258047	0.004491570084376162	0.13330978830991402	0.22073080040240023	0.008027240808247018
data/75	3	parameter_seconds	0.006280546432852796	0.24100009098491915	0.004342657607173076	0.13031466119126794	0.2415163385992654	0.0067481859637646205
data/75	4	parameter_seconds	0.005452139592013669	1.2460076204926647	0.00416982294433116	0.10262760027393618	1.2465339757560159	0.00958008253108926
data/75	5	parameter_seconds	0.005756817175492326	0.28083665669304575	0.004492989053366649	0.12037815246499706	0.2811591268976247	0.008757794228584305
data/75	6	parameter_seconds	0.005506309768875181	0.2089159413822621	0.004398589018209199	0.06754460193242985	0.20897776073366303	0.0031874671202472946
data/75	7	parameter_seconds	0.005868792107372096	0.21176331715785163	0.0046208802252381085	0.08482740770187164	0.2118588160074323	0.004102728913916
data/75	8	parameter_seconds	0.00564506735156072	0.2345099256999737	0.004480048210403162	0.099373699277924	0.234822418917464	0.009188409414435527
data/75	9	parameter_seconds	0.005864680785661747	0.2886170467200079	0.004458932615926374	0.09426233273191736	0.2888063561016129	0.00617643674571851
data/75	1	time_scale_10ms	0.3766939606817572	2.558568735992175	0.9925453177933932	1.0633191458492426	0.27483552145636436	0.009027500608500034
data/75	2	time_scale_10ms	0.443676153285297	2.0810423627495145	1.1068054191383978	1.2821786696567423	0.22073080040240023	0.008027240808247018
data/75	3	time_scale_10ms	0.49797216146122747	2.0868639784762113	1.2387433963851342	1.2575938221761083	0.2415163385992654	0.0067481859637646205
data/75	4	time_scale_10ms	0.4212285676772126	12.182234692414566	1.1058692772751404	1.0029110131023553	1.2465339757560159	0.00958008253108926
data/75	5	time_scale_10ms	0.4455641884119127	2.617917873903114	1.1385744023988764	1.1743422704477169	0.2811591268976247	0.008757794228584305
data/75	6	time_scale_10ms	0.4241429183239583	2.0379808627343	1.0635596351042684	0.6593445286382082	0.20897776073366303	0.0031874671202472946
data/75	7	time_scale_10ms	0.4485817511052928	2.044336759226431	1.0971774524250006	0.8334263749448247	0.2118588160074323	0.004102728913916
data/75	8	time_scale_10ms	0.43636255184351197	2.176346155565798	1.0787443510938448	0.9714179024296418	0.234822418917464	0.009188409414435527
data/75	9	time_scale_10ms	0.45743678417421807	2.7618550930403942	1.134361156043727	0.9259590093147765	0.2888063561016129	0.00617643674571851
data/75	1	time_scale_100ms	9.475898480391624	17.84466035069717	18.231583236327268	3.3023138066073208	0.27483552145636436	0.009027500608500034
data/75	2	time_scale_100ms	12.676527757949728	11.978969593278855	17.511749269966217	2.660333937992294	0.22073080040240023	0.008027240808247018
data/75	3	time_scale_100ms	9.882042749796259	11.787631525241613	13.311413257056236	2.7973883163554762	0.2415163385992654	0.0067481859637646205
data/75	4	time_scale_100ms	11.851266074812076	106.326084280221	17.62069674790909	3.0607564166554635	1.2465339757560159	0.00958008253108926
data/75	5	time_scale_100ms	10.05100751851459	17.830796246598542	16.35245713809812	3.408272444433664	0.2811591268976247	0.008757794228584305
data/75	6	time_scale_100ms	8.274209547442414	13.38252920861368	14.599615986232376	1.9485150260566464	0.20897776073366303	0.0031874671202472946
data/75	7	time_scale_100ms	8.748104736180226	12.764564038026421	14.454783924370386	3.0302639075228828	0.2118588160074323	0.004102728913916
data/75	8	time_scale_100ms	11.826543445650197	15.202891169097652	15.205741464494325	2.9926839361508644	0.234822418917464	0.009188409414435527
data/75	9	time_scale_100ms	10.693060902530311	19.374557090776477	14.786315671460763	3.3453894976576897	0.2888063561016129	0.00617643674571851
data/76	1	baseline	0.0032937730875896346	0.28368822731870313	0.016351173506335095	0.13927788831329865	0.28387049180390095	0.0053163342443983165	0.06424816670063116
data/76	2	baseline	0.003387594541206994	0.3739940994092084	0.017037478728023744	0.09757208057821073	0.37418271016176874	0.004832431901115674	0.05043147815921856
data/76	3	baseline	0.003184919584998676	0.31212269299621814	0.015773600154654163	0.14401292007066208	0.31229070322873687	0.004911790423227735	0.05382826570727861
data/76	4	baseline	0.00312794205198964	0.3533678446295701	0.014224740930410583	0.15832380830748088	0.35350015640371013	0.004689816604226369	0.03744307133513036
data/76	5	baseline	0.003741377138750598	0.28865703160157835	0.01698789079466036	0.17274661269797945	0.2888763254808825	0.006585198372293988	0.07597039229823022
data/76	6	baseline	0.0038640943529855603	0.28286398358766857	0.01754154658139351	0.1446931113763138	0.2830272439035999	0.0064213335908501834	0.057716897662496436
data/76	7	baseline	0.00356011190777278	0.37398142134551676	0.016901907774245075	0.14738025043501665	0.3741507951034469	0.004623602184449975	0.04528935082410701
data/76	8	baseline	0.0037385812000475193	0.32923719611560515	0.014778053465693252	0.13846000262873878	0.32938126986970145	0.004975565965632442	0.043759865469672476
data/76	9	baseline	0.0037314928250303304	0.26531961355467715	0.015779257602163962	0.12449303758354886	0.26550928788561773	0.00526549900665421	0.07148899713798063
data/76	10	baseline	0.003127511364140852	0.23528853350512127	0.01415567146411076	0.11525691920775241	0.23540689679669188	0.004905705866237817	0.050305592800192755
data/76	1	rotation90	0.0032937730875896346	0.28368822731870313	0.0151634514736968	0.13927788831329865	0.28387049180390095	0.0053163342443983165
data/76	2	rotation90	0.003387594541206994	0.3739940994092084	0.01539998312636289	0.09757208057821073	0.37418271016176874	0.004832431901115674
data/76	3	rotation90	0.003184919584998676	0.31212269299621814	0.013751697535578507	0.14401292007066208	0.31229070322873687	0.004911790423227735
data/76	4	rotation90	0.00312794205198964	0.3533678446295701	0.01434314046613624	0.15832380830748088	0.35350015640371013	0.004689816604226369
data/76	5	rotation90	0.003741377138750598	0.28865703160157835	0.01602493787193943	0.17274661269797945	0.2888763254808825	0.006585198372293988
data/76	6	rotation90	0.0038640943529855603	0.28286398358766857	0.014725356102751408	0.1446931113763138	0.2830272439035999	0.0064213335908501834
data/76	7	rotation90	0.00356011190777278	0.37398142134551676	0.01565631823851621	0.14738025043501665	0.3741507951034469	0.004623602184449975
data/76	8	rotation90	0.0037385812000475193	0.32923719611560515	0.01755143690946053	0.13846000262873878	0.32938126986970145	0.004975565965632442
data/76	9	rotation90	0.0037314928250303304	0.26531961355467715	0.017504829872042646	0.12449303758354886	0.26550928788561773	0.00526549900665421
data/76	10	rotation90	0.003127511364140852	0.23528853350512127	0.016131610234100854	0.11525691920775241	0.23540689679669188	0.004905705866237817
data/76	1	parameter_seconds	0.0032937730875896346	0.2836882273187032	0.0019146202010790526	0.13927788831329863	0.28387049180390095	0.0053163342443983165
data/76	2	parameter_seconds	0.003387594541206994	0.3739940994092084	0.00204386594649245	0.09757208057821075	0.37418271016176874	0.004832431901115674
data/76	3	parameter_seconds	0.003184919584998676	0.31212269299621814	0.0018808483377396321	0.14401292007066205	0.31229070322873687	0.004911790423227735
data/76	4	parameter_seconds	0.00312794205198964	0.35336784462957016	0.001863389207398402	0.15832380830748086	0.35350015640371013	0.004689816604226369
data/76	5	parameter_seconds	0.003741377138750598	0.28865703160157835	0.0022631354814369783	0.17274661269797947	0.2888763254808825	0.006585198372293988
data/76	6	parameter_seconds	0.00386409435298556	0.28286398358766857	0.0022464771331795396	0.1446931113763138	0.2830272439035999	0.0064213335908501834
data/76	7	parameter_seconds	0.00356011190777278	0.37398142134551676	0.002106520571547288	0.14738025043501668	0.3741507951034469	0.004623602184449975
data/76	8	parameter_seconds	0.003738581200047519	0.32923719611560515	0.0023446284480914143	0.1384600026287388	0.32938126986970145	0.004975565965632442
data/76	9	parameter_seconds	0.0037314928250303295	0.26531961355467715	0.0023272687888494232	0.12449303758354889	0.26550928788561773	0.00526549900665421
data/76	10	parameter_seconds	0.003127511364140851	0.23528853350512127	0.002058654268151639	0.11525691920775241	0.23540689679669188	0.004905705866237817
data/76	1	time_scale_10ms	0.2783598999443249	2.691283395592949	1.303893844516794	1.2356490953549246	0.28387049180390095	0.0053163342443983165
data/76	2	time_scale_10ms	0.2872913945785837	3.590448207679422	1.346394764899006	0.887935722607165	0.37418271016176874	0.004832431901115674
data/76	3	time_scale_10ms	0.2733460497688654	2.9857230903281247	1.2765066325480858	1.2861950611715571	0.31229070322873687	0.004911790423227735
data/76	4	time_scale_10ms	0.2711062169881723	3.424503583346491	1.1602434415817855	1.3845327602416992	0.35350015640371013	0.004689816604226369
data/76	5	time_scale_10ms	0.31186736078434174	2.7213817941077325	1.3337187117963198	1.4988848443986267	0.2888763254808825	0.006585198372293988
data/76	6	time_scale_10ms	0.3260476837771871	2.70472483407602	1.375414183782484	1.2811744408932484	0.2830272439035999	0.0064213335908501834
data/76	7	time_scale_10ms	0.30704368053108216	3.5991145715441872	1.3806645178716495	1.3120596523240513	0.3741507951034469	0.004623602184449975
data/76	8	time_scale_10ms	0.3234750682699925	3.174403628742141	1.196502589564755	1.2419903651374042	0.32938126986970145	0.004975565965632442
data/76	9	time_scale_10ms	0.3161652262946115	2.5026440263045115	1.2578347312647487	1.1060255202662204	0.26550928788561773	0.00526549900665421
data/76	10	time_scale_10ms	0.26639957848763457	2.261871280866725	1.1492828838573663	1.0324368081556012	0.23540689679669188	0.004905705866237817
data/76	1	time_scale_100ms	4.37246817412535	13.746480401718	14.62302535432829	1.0060857876541642	0.28387049180390095	0.0053163342443983165
data/76	2	time_scale_100ms	4.761382387457242	22.533963003696556	15.242120584317483	0.8882068975369458	0.37418271016176874	0.004832431901115674
data/76	3	time_scale_100ms	4.8182348343613395	17.059916837587405	13.985100113843467	1.1003548382113604	0.31229070322873687	0.004911790423227735
data/76	4	time_scale_100ms	4.6998220954107754	23.44636383188984	13.560018978098492	1.0217527995516729	0.35350015640371013	0.004689816604226369
data/76	5	time_scale_100ms	4.981824727425148	15.018223336078623	14.349689089473184	1.0531666456319613	0.2888763254808825	0.006585198372293988
data/76	6	time_scale_100ms	5.416023429065163	16.29044024774518	14.330611646193098	1.0285815171963075	0.2830272439035999	0.0064213335908501834
data/76	7	time_scale_100ms	4.854658310331894	18.0240781399489	15.047907907274732	1.095708970603764	0.3741507951034469	0.004623602184449975
data/76	8	time_scale_100ms	6.270876286143853	18.810788494376517	14.286118159676993	1.0991356124084666	0.32938126986970145	0.004975565965632442
data/76	9	time_scale_100ms	5.386989409015234	13.915136762459328	14.905549860199628	0.9097369855876627	0.26550928788561773	0.00526549900665421
data/76	10	time_scale_100ms	4.674830630198075	14.776173688904812	15.543716461812242	0.9038221546460405	0.23540689679669188	0.004905705866237817
data/77	1	baseline	0.004015859471681279	0.2539099300489647	0.01465177184179424	0.15586685797452482	0.2540784762463015	0.002172040348605458	0.06638030946810591
data/77	2	baseline	0.003387173743436377	0.22280651327559695	0.015844245236474777	0.11971259563504656	0.22296702130552257	0.0027212247652221807	0.07203920009604126
data/77	3	baseline	0.0035433806185250776	0.24024994431664762	0.017120032117746244	0.11764828870609426	0.24039646942728787	0.002263806589011912	0.06098861377763498
data/77	4	baseline	0.0035506033072659217	0.2833120336214956	0.016232800569267652	0.10977792966757935	0.28345971392144254	0.002507302824479275	0.052126377428862725
data/77	5	baseline	0.0033495034012936474	0.271092388766752	0.014794851893260953	0.14708074244599573	0.27125642690738044	0.0025489157477240764	0.06051005023588463
data/77	6	baseline	0.003521473625225852	0.36096840016339654	0.014203788057410106	0.07640903277166415	0.36114996761988605	0.0018112002296861189	0.050300097295852275
data/77	7	baseline	0.003399825410925097	0.30564948639032097	0.015715668209719612	0.14213988152287682	0.3058433519616065	0.002751332707860316	0.06342741601663704
data/77	8	baseline	0.003596917226058609	0.2367061280080196	0.01655123222348466	0.12116736945872819	0.2368943003279572	0.0031221554449366268	0.07949617592122316
data/77	9	baseline	0.003436519691152833	0.42249972361833943	0.015143042386751047	0.1311484540972717	0.42303663527477187	0.002498721582635243	0.12707976512607022
data/77	10	baseline	0.0034231028558284857	0.2835149735899006	0.014901975828443234	0.14500115686798296	0.2837315696732661	0.0027070917804865604	0.0763966998367005
data/77	1	rotation90	0.004015859471681279	0.2539099300489647	0.020991322681493983	0.15586685797452482	0.2540784762463015	0.002172040348605458
data/77	2	rotation90	0.003387173743436377	0.22280651327559695	0.018716979133714232	0.11971259563504656	0.22296702130552257	0.0027212247652221807
data/77	3	rotation90	0.0035433806185250776	0.24024994431664762	0.01830925577932458	0.11764828870609426	0.24039646942728787	0.002263806589011912
data/77	4	rotation90	0.0035506033072659217	0.2833120336214956	0.019716658520484907	0.10977792966757935	0.28345971392144254	0.002507302824479275
data/77	5	rotation90	0.0033495034012936474	0.271092388766752	0.01764612240395142	0.14708074244599573	0.27125642690738044	0.0025489157477240764
data/77	6	rotation90	0.003521473625225852	0.36096840016339654	0.019757066239109364	0.07640903277166415	0.36114996761988605	0.0018112002296861189
data/77	7	rotation90	0.003399825410925097	0.30564948639032097	0.016098497359296665	0.14213988152287682	0.3058433519616065	0.002751332707860316
data/77	8	rotation90	0.003596917226058609	0.2367061280080196	0.020201021022640375	0.12116736945872819	0.2368943003279572	0.0031221554449366268
data/77	9	rotation90	0.003436519691152833	0.42249972361833943	0.01802565877626474	0.1311484540972717	0.42303663527477187	0.002498721582635243
data/77	10	rotation90	0.0034231028558284857	0.2835149735899006	0.01795984032133824	0.14500115686798296	0.2837315696732661	0.0027070917804865604
data/77	1	parameter_seconds	0.004015859471681278	0.2539099300489647	0.0029323473350389754	0.1558668579745248	0.2540784762463015	0.002172040348605458
data/77	2	parameter_seconds	0.003387173743436377	0.22280651327559697	0.0021692727579912655	0.11971259563504656	0.22296702130552257	0.0027212247652221807
data/77	3	parameter_seconds	0.0035433806185250776	0.24024994431664762	0.0022792968739999463	0.11764828870609427	0.24039646942728787	0.002263806589011912
data/77	4	parameter_seconds	0.003550603307265922	0.2833120336214956	0.002496309757486566	0.10977792966757931	0.28345971392144254	0.002507302824479275
data/77	5	parameter_seconds	0.0033495034012936474	0.271092388766752	0.0022975221762077417	0.1470807424459958	0.27125642690738044	0.0025489157477240764
data/77	6	parameter_seconds	0.003521473625225852	0.36096840016339654	0.0026577485266173965	0.07640903277166416	0.36114996761988605	0.0018112002296861189
data/77	7	parameter_seconds	0.003399825410925097	0.30564948639032097	0.0020341232801469513	0.14213988152287688	0.3058433519616065	0.002751332707860316
data/77	8	parameter_seconds	0.0035969172260586083	0.23670612800801963	0.0025083614897458708	0.12116736945872819	0.2368943003279572	0.0031221554449366268
data/77	9	parameter_seconds	0.003436519691152833	0.42249972361833943	0.002405899820711772	0.1311484540972717	0.42303663527477187	0.002498721582635243
data/77	10	parameter_seconds	0.0034231028558284857	0.2835149735899006	0.0021979345757269686	0.1450011568679829	0.2837315696732661	0.0027070917804865604
data/77	1	time_scale_10ms	0.34720104466749235	2.391102478993337	1.219566018874801	1.4545295953000859	0.2540784762463015	0.002172040348605458
data/77	2	time_scale_10ms	0.296066240814799	2.092912713889952	1.325177924584703	1.1157580317839222	0.22296702130552257	0.0027212247652221807
data/77	3	time_scale_10ms	0.3140771081398081	2.2766261565222448	1.4119313541217753	1.0695392521248652	0.24039646942728787	0.002263806589011912
data/77	4	time_scale_10ms	0.3094895658726955	2.7048209936181142	1.336399739040615	1.0085296700222783	0.28345971392144254	0.002507302824479275
data/77	5	time_scale_10ms	0.29699018460573573	2.5671893524996623	1.252632668070605	1.3489249777437418	0.27125642690738044	0.0025489157477240764
data/77	6	time_scale_10ms	0.3112880053684366	3.445405377755406	1.2046333641458373	0.7070343885418646	0.36114996761988605	0.0018112002296861189
data/77	7	time_scale_10ms	0.30085404600722154	2.8911293444058455	1.3094225821870895	1.3330916341788428	0.3058433519616065	0.002751332707860316
data/77	8	time_scale_10ms	0.31273678062247456	2.21278044625117	1.3512953936255423	1.1106642114601224	0.2368943003279572	0.0031221554449366268
data/77	9	time_scale_10ms	0.3024723281347615	3.7905303613648185	1.2471248938499941	1.2034094831749003	0.42303663527477187	0.002498721582635243
data/77	10	time_scale_10ms	0.3031617376815598	2.654039161035104	1.248614801320476	1.3103109970873652	0.2837315696732661	0.0027070917804865604
data/77	1	time_scale_100ms	4.508902924922276	8.496094365269578	7.603501221388611	1.8936035805100588	0.2540784762463015	0.002172040348605458
data/77	2	time_scale_100ms	4.243340440173589	9.670811655813326	10.267599901234643	1.431020544377184	0.22296702130552257	0.0027212247652221807
data/77	3	time_scale_100ms	5.470919797465893	10.032206558398785	10.351683021583879	1.0599872888709583	0.24039646942728787	0.002263806589011912
data/77	4	time_scale_100ms	3.8015974494917617	14.228082406116803	8.108481250656354	1.1046308445616075	0.28345971392144254	0.002507302824479275
data/77	5	time_scale_100ms	4.557436533535883	10.550582521986609	8.714435270595185	1.4525231021515337	0.27125642690738044	0.0025489157477240764
data/77	6	time_scale_100ms	4.5456841018676855	13.198146271270124	8.81360111349907	0.8350301454807103	0.36114996761988605	0.0018112002296861189
data/77	7	time_scale_100ms	4.79036873128283	11.44517680078157	10.391161713134462	1.848257178647433	0.3058433519616065	0.002751332707860316
data/77	8	time_scale_100ms	4.117841227540121	9.512460850810479	7.769323178874098	1.1896115751741363	0.2368943003279572	0.0031221554449366268
data/77	9	time_scale_100ms	4.596547963593256	14.49707307275251	7.850977442723601	1.302297379461561	0.42303663527477187	0.002498721582635243
data/77	10	time_scale_100ms	4.598122167194007	10.885947636228218	7.925358781861304	1.2321385448199595	0.2837315696732661	0.0027070917804865604
data/78	1	baseline	0.005735849756991686	0.33467827073085843	0.02113424980773962	0.08328780814265102	0.33495009195427755	0.0031756520378292837	0.08121866496606511
data/78	2	baseline	0.004857886582209081	0.3519686217263009	0.0186942997006332	0.08023608122538758	0.35230644023008073	0.0047094580242879516	0.09597972174988367
data/78	3	baseline	0.005499769979468333	0.2938666613901534	0.020123446918222494	0.14617835696936837	0.2940196355712727	0.003902892672838432	0.0520556433300845
data/78	4	baseline	0.004650489066590582	0.37145972964515384	0.019521484467562106	0.08978283236289364	0.3719307994009735	0.006418633354403554	0.12681583445659506
data/78	5	baseline	0.005209900803732756	0.36748197287179146	0.0199067847959392	0.12554713810827198	0.3676511053241653	0.002989071666785688	0.04602469368826245
data/78	6	baseline	0.004825602509470613	0.20665455788076	0.01896206428988496	0.095714608601428	0.20674620878640884	0.0028259249825923517	0.0443498109060414
data/78	7	baseline	0.004783380068185807	0.7086589884740916	0.017782089170825428	0.10084795947541761	0.7098423244943858	0.003171692906888289	0.16698243295301118
data/78	8	baseline	0.004661050451540559	0.35064909554637297	0.018764069061642723	0.09230519895595628	0.35101203881992515	0.008888616507318516	0.10350611998204418
data/78	1	rotation90	0.005735849756991686	0.33467827073085843	0.02250523975141082	0.08328780814265102	0.33495009195427755	0.0031756520378292837
data/78	2	rotation90	0.004857886582209081	0.3519686217263009	0.02247561076045154	0.08023608122538758	0.35230644023008073	0.0047094580242879516
data/78	3	rotation90	0.005499769979468333	0.2938666613901534	0.022752139401819922	0.14617835696936837	0.2940196355712727	0.003902892672838432
data/78	4	rotation90	0.004650489066590582	0.37145972964515384	0.0206222016008709	0.08978283236289364	0.3719307994009735	0.006418633354403554
data/78	5	rotation90	0.005209900803732756	0.36748197287179146	0.020106818332448463	0.12554713810827198	0.3676511053241653	0.002989071666785688
data/78	6	rotation90	0.004825602509470613	0.20665455788076	0.020317536296910035	0.095714608601428	0.20674620878640884	0.0028259249825923517
data/78	7	rotation90	0.004783380068185807	0.7086589884740916	0.0209632319341037	0.10084795947541761	0.7098423244943858	0.003171692906888289
data/78	8	rotation90	0.004661050451540559	0.35064909554637297	0.021821343466645184	0.09230519895595628	0.35101203881992515	0.008888616507318516
data/78	1	parameter_seconds	0.005735849756991685	0.3346782707308583	0.0034297285908839095	0.08328780814265103	0.33495009195427755	0.0031756520378292837
data/78	2	parameter_seconds	0.004857886582209082	0.3519686217263009	0.003458474026541327	0.08023608122538758	0.35230644023008073	0.0047094580242879516
data/78	3	parameter_seconds	0.005499769979468332	0.2938666613901534	0.0032920132698583456	0.14617835696936832	0.2940196355712727	0.003902892672838432
data/78	4	parameter_seconds	0.004650489066590582	0.37145972964515384	0.003288622012769882	0.08978283236289365	0.3719307994009735	0.006418633354403554
data/78	5	parameter_seconds	0.005209900803732756	0.36748197287179146	0.003452156260721228	0.12554713810827192	0.3676511053241653	0.002989071666785688
data/78	6	parameter_seconds	0.004825602509470613	0.20665455788076	0.0029851240421125518	0.09571460860142801	0.20674620878640884	0.0028259249825923517
data/78	7	parameter_seconds	0.004783380068185807	0.7086589884740916	0.003023007374963834	0.10084795947541762	0.7098423244943858	0.003171692906888289
data/78	8	parameter_seconds	0.004661050451540559	0.35064909554637286	0.003247737722210603	0.09230519895595624	0.35101203881992515	0.008888616507318516
data/78	1	time_scale_10ms	0.4751515683045554	3.129667733176395	1.6013759255335909	0.8015223664843881	0.33495009195427755	0.0031756520378292837
data/78	2	time_scale_10ms	0.4046742596757468	3.2705130426956504	1.4213605213675937	0.7754610729714358	0.35230644023008073	0.0047094580242879516
data/78	3	time_scale_10ms	0.46336286454537046	2.805005396821083	1.5787778393293956	1.3412266223742564	0.2940196355712727	0.003902892672838432
data/78	4	time_scale_10ms	0.3973349532459633	3.393631050667508	1.5496253829426239	0.8665222009602843	0.3719307994009735	0.006418633354403554
data/78	5	time_scale_10ms	0.44072181668467214	3.526388749200383	1.5812728909714218	1.1911810379623557	0.3676511053241653	0.002989071666785688
data/78	6	time_scale_10ms	0.3996249078264755	1.9885301145871204	1.4657038417337254	0.9043665922539477	0.20674620878640884	0.0028259249825923517
data/78	7	time_scale_10ms	0.3969232855050304	6.127949339447287	1.3698723990416353	0.9578340948572208	0.7098423244943858	0.003171692906888289
data/78	8	time_scale_10ms	0.38853155620966756	3.279638106504041	1.4746440836313162	0.8892543145023281	0.35101203881992515	0.008888616507318516
data/78	1	time_scale_100ms	8.491909232800742	13.578031949670049	15.318795547358437	1.682194514744481	0.33495009195427755	0.0031756520378292837
data/78	2	time_scale_100ms	8.353828649252769	15.998169242573084	17.12381696275735	1.7816149441961058	0.35230644023008073	0.0047094580242879516
data/78	3	time_scale_100ms	8.469299608278467	12.461835680408585	14.13545391820336	1.4504059086117482	0.2940196355712727	0.003902892672838432
data/78	4	time_scale_100ms	7.641868385239027	18.33817894747834	15.161890207933174	1.9312390429965243	0.3719307994009735	0.006418633354403554
data/78	5	time_scale_100ms	8.008760755065634	14.78871050497971	16.307594679723106	1.9461156807903175	0.3676511053241653	0.002989071666785688
data/78	6	time_scale_100ms	8.107579026037637	10.548254805366925	15.99164769400296	1.3882881976175723	0.20674620878640884	0.0028259249825923517
data/78	7	time_scale_100ms	8.033453883114309	14.606709234210085	15.723648719851974	1.5905671566242965	0.7098423244943858	0.003171692906888289
data/78	8	time_scale_100ms	7.235488834692893	15.522764017905272	15.282953769641354	1.9076514018904014	0.35101203881992515	0.008888616507318516
data/79	1	baseline	0.003561563728933026	0.27477165394634107	0.012830186249692687	0.14780993939582943	0.27497784754580834	0.003995876564096157	0.07504180162176688
data/79	2	baseline	0.0035223604829957436	0.3433052875144341	0.013133546671249384	0.10735758030086533	0.34351364514991045	0.003867257315220729	0.06069164765414303
data/79	3	baseline	0.0033922330822434756	0.4111606602678085	0.0110330807306749	0.12852389242621517	0.41130111768854577	0.004543770363386733	0.034161201279747644
data/79	4	baseline	0.0034979241609167425	0.3060440235151227	0.012899047027283395	0.12262610066285484	0.3061756815634412	0.003539001730010078	0.04301931689640881
data/79	5	baseline	0.003396958410526295	0.24819760254408318	0.012508879448138464	0.11207164810520794	0.24834384538928808	0.0037277878343248143	0.0589219411089692
data/79	6	baseline	0.003263634621857795	0.3812841894661018	0.012560094602709706	0.10615220636243106	0.38147681156124846	0.004275957571975544	0.05051929780155451
data/79	7	baseline	0.0036127723129652785	0.2592990390716212	0.012741688203845709	0.1326786927793598	0.2594431212528849	0.00424455618053701	0.0555660297776317
data/79	8	baseline	0.003323375837376767	0.31089441655729566	0.012136122208638505	0.11479378011845522	0.3110513494342441	0.003480143542940752	0.05047786920275854
data/79	1	rotation90	0.003561563728933026	0.27477165394634107	0.019250008154896584	0.14780993939582943	0.27497784754580834	0.003995876564096157
data/79	2	rotation90	0.0035223604829957436	0.3433052875144341	0.020459722624358346	0.10735758030086533	0.34351364514991045	0.003867257315220729
data/79	3	rotation90	0.0033922330822434756	0.4111606602678085	0.018287369914906825	0.12852389242621517	0.41130111768854577	0.004543770363386733
data/79	4	rotation90	0.0034979241609167425	0.3060440235151227	0.018795714752558923	0.12262610066285484	0.3061756815634412	0.003539001730010078
data/79	5	rotation90	0.003396958410526295	0.24819760254408318	0.019026885738381762	0.11207164810520794	0.24834384538928808	0.0037277878343248143
data/79	6	rotation90	0.003263634621857795	0.3812841894661018	0.018497340712653056	0.10615220636243106	0.38147681156124846	0.004275957571975544
data/79	7	rotation90	0.0036127723129652785	0.2592990390716212	0.019560396817134954	0.1326786927793598	0.2594431212528849	0.00424455618053701
data/79	8	rotation90	0.003323375837376767	0.31089441655729566	0.01875297590807075	0.11479378011845522	0.3110513494342441	0.003480143542940752
data/79	1	parameter_seconds	0.0035615637289330253	0.27477165394634107	0.002739258685983936	0.14780993939582943	0.27497784754580834	0.003995876564096157
data/79	2	parameter_seconds	0.0035223604829957436	0.3433052875144342	0.0028767400119510027	0.10735758030086533	0.34351364514991045	0.003867257315220729
data/79	3	parameter_seconds	0.003392233082243476	0.4111606602678085	0.0027266719892085436	0.12852389242621512	0.41130111768854577	0.004543770363386733
data/79	4	parameter_seconds	0.0034979241609167425	0.3060440235151227	0.0026361291944439103	0.12262610066285487	0.3061756815634412	0.003539001730010078
data/79	5	parameter_seconds	0.003396958410526295	0.24819760254408318	0.002830347105574898	0.11207164810520794	0.24834384538928808	0.0037277878343248143
data/79	6	parameter_seconds	0.003263634621857795	0.38128418946610193	0.002500187456728857	0.10615220636243107	0.38147681156124846	0.004275957571975544
data/79	7	parameter_seconds	0.0036127723129652785	0.2592990390716212	0.0027495766723975006	0.13267869277935976	0.2594431212528849	0.00424455618053701
data/79	8	parameter_seconds	0.003323375837376767	0.31089441655729577	0.0026924337182721854	0.11479378011845522	0.3110513494342441	0.003480143542940752
data/79	1	time_scale_10ms	0.30425374250873666	2.583891456855462	1.0446709683770816	1.3485362744073588	0.27497784754580834	0.003995876564096157
data/79	2	time_scale_10ms	0.3012104375159011	3.2746876439252044	1.0800815653714344	0.9698327587473944	0.34351364514991045	0.003867257315220729
data/79	3	time_scale_10ms	0.29138898066755126	4.002699272500766	0.9099445941688077	1.1655628142462329	0.41130111768854577	0.004543770363386733
data/79	4	time_scale_10ms	0.30228780698218755	2.947627041947317	1.0622008206802134	1.1452160422261008	0.3061756815634412	0.003539001730010078
data/79	5	time_scale_10ms	0.2893952192779359	2.3572188847972213	1.0175088893996806	1.0180535818124785	0.24834384538928808	0.0037277878343248143
data/79	6	time_scale_10ms	0.2783184053079634	3.657718396717433	1.0242565556340892	0.9697134750506965	0.38147681156124846	0.004275957571975544
data/79	7	time_scale_10ms	0.3061104937459086	2.477565784699993	1.0368958547518483	1.1999288905939307	0.2594431212528849	0.00424455618053701
data/79	8	time_scale_10ms	0.2866095316913561	2.9833528391391773	0.9923198397714389	1.057740403137688	0.3110513494342441	0.003480143542940752
data/79	1	time_scale_100ms	5.711993636351229	14.821930510878849	14.37994636786253	1.380915786401795	0.27497784754580834	0.003995876564096157
data/79	2	time_scale_100ms	5.273564244086168	21.46802648448797	13.741078685031846	0.9095037351164252	0.34351364514991045	0.003867257315220729
data/79	3	time_scale_100ms	6.225668687068091	28.55096858661392	14.066899094874831	1.1303430627546822	0.41130111768854577	0.004543770363386733
data/79	4	time_scale_100ms	6.281692183556166	16.421409772148653	15.62320619651192	1.5050587101242565	0.3061756815634412	0.003539001730010078
data/79	5	time_scale_100ms	5.569385978859238	11.33275568767948	13.299837009677137	1.0019748713139767	0.24834384538928808	0.0037277878343248143
data/79	6	time_scale_100ms	5.476724722429719	20.362092430541942	13.918519601988125	1.0050126597528002	0.38147681156124846	0.004275957571975544
data/79	7	time_scale_100ms	5.9766005046130966	14.588352863513933	14.527937310941168	1.136156765256227	0.2594431212528849	0.00424455618053701
data/79	8	time_scale_100ms	5.822868909738249	18.614773576306035	12.787145739765709	1.1941961966819554	0.3110513494342441	0.003480143542940752
data/8	1	baseline	0.0018767004579265628	0.30201952642030794	0.010530495601026103	0.16696216397489683	0.3020413982122777	0.0005248667810681317	0.007241846985528433
data/8	2	baseline	0.0017436465857163803	0.28859464628240483	0.009821570192795196	0.1452171161615613	0.2886157387639187	0.0002807206987539407	0.007308687734020047
data/8	3	baseline	0.0036048039338553712	0.23076953898363503	0.009520712248691625	0.07191636666320247	0.23084229381591834	0.0029874765717133175	0.031527051882029866
data/8	4	baseline	0.003786150514876596	0.20851024502995175	0.010623533440675598	0.09349797194194462	0.2085313084949422	0.001296939256000451	0.010101884915747483
data/8	5	baseline	0.0024567050683824087	0.3191020625024816	0.007709202568780642	0.21348150608050187	0.3191616063213926	0.0020042838996445537	0.018659803839593536
data/8	6	baseline	0.0017644863737597	0.3522080599002707	0.009820144534422644	0.12314126930173598	0.35223268829993365	0.0004622937756186002	0.006992571285824312
data/8	7	baseline	0.001840859856603475	0.3416895231788068	0.009895389892384488	0.17503256029467898	0.3417143039770351	0.0003946220664814255	0.0072524313879496205
data/8	8	baseline	0.0019088560206945101	0.35064464581326305	0.010270783338281252	0.12302253793865899	0.35067768355853857	0.0003859066490084894	0.009422001924175305
data/8	9	baseline	0.001693083811886043	0.7238100054276473	0.010108313152818595	0.1509938057221352	0.723849516941369	0.0005306534095223359	0.005458823921400402
data/8	10	baseline	0.001841737941861508	0.301243361462536	0.010666177089841515	0.15954534414713423	0.3012624520525967	0.0003309676197489028	0.006337264983380386
data/8	1	rotation90	0.0018767004579265628	0.30201952642030794	0.00402285498735699	0.16696216397489683	0.3020413982122777	0.0005248667810681317
data/8	2	rotation90	0.0017436465857163803	0.28859464628240483	0.0037276184764805736	0.1452171161615613	0.2886157387639187	0.0002807206987539407
data/8	3	rotation90	0.0036048039338553712	0.23076953898363503	0.0156710243847688	0.07191636666320247	0.23084229381591834	0.0029874765717133175
data/8	4	rotation90	0.003786150514876596	0.20851024502995175	0.015466929570561434	0.09349797194194462	0.2085313084949422	0.001296939256000451
data/8	5	rotation90	0.0024567050683824087	0.3191020625024816	0.008293445730620727	0.21348150608050187	0.3191616063213926	0.0020042838996445537
data/8	6	rotation90	0.0017644863737597	0.3522080599002707	0.0037214347007901868	0.12314126930173598	0.35223268829993365	0.0004622937756186002
data/8	7	rotation90	0.001840859856603475	0.3416895231788068	0.003716537966077214	0.17503256029467898	0.3417143039770351	0.0003946220664814255
data/8	8	rotation90	0.0019088560206945101	0.35064464581326305	0.003946742446429742	0.12302253793865899	0.35067768355853857	0.0003859066490084894
data/8	9	rotation90	0.001693083811886043	0.7238100054276473	0.0034334973735963455	0.1509938057221352	0.723849516941369	0.0005306534095223359
data/8	10	rotation90	0.001841737941861508	0.301243361462536	0.003591664971716434	0.15954534414713423	0.3012624520525967	0.0003309676197489028
data/8	1	parameter_seconds	0.0018767004579265628	0.30201952642030794	0.0009815661532122835	0.16696216397489685	0.3020413982122777	0.0005248667810681317
data/8	2	parameter_seconds	0.0017436465857163803	0.28859464628240483	0.0009509875078571314	0.1452171161615613	0.2886157387639187	0.0002807206987539407
data/8	3	parameter_seconds	0.0036048039338553712	0.23076953898363503	0.002739078334240248	0.07191636666320246	0.23084229381591834	0.0029874765717133175
data/8	4	parameter_seconds	0.003786150514876596	0.20851024502995175	0.0025783067381227568	0.09349797194194458	0.2085313084949422	0.001296939256000451
data/8	5	parameter_seconds	0.002456705068382409	0.3191020625024816	0.0017833645734120248	0.21348150608050193	0.3191616063213926	0.0020042838996445537
data/8	6	parameter_seconds	0.001764486373759701	0.3522080599002707	0.0008184596451327499	0.12314126930173594	0.35223268829993365	0.0004622937756186002
data/8	7	parameter_seconds	0.0018408598566034752	0.3416895231788068	0.000961273746124559	0.17503256029467903	0.3417143039770351	0.0003946220664814255
data/8	8	parameter_seconds	0.0019088560206945101	0.35064464581326305	0.0009741188819973847	0.12302253793865899	0.35067768355853857	0.0003859066490084894
data/8	9	parameter_seconds	0.001693083811886043	0.7238100054276473	0.0008048669380562336	0.15099380572213522	0.723849516941369	0.0005306534095223359
data/8	10	parameter_seconds	0.001841737941861508	0.301243361462536	0.0008873683490405483	0.15954534414713425	0.3012624520525967	0.0003309676197489028
data/8	1	time_scale_10ms	0.18365644352173113	2.999100411279928	1.018306787645527	1.6610751510693684	0.3020413982122777	0.0005248667810681317
data/8	2	time_scale_10ms	0.17056774936466315	2.865404412985785	0.9490929610746822	1.446561817658081	0.2886157387639187	0.0002807206987539407
data/8	3	time_scale_10ms	0.30159338506791705	2.2490325030062923	0.7288629251204466	0.7031518116064722	0.23084229381591834	0.0029874765717133175
data/8	4	time_scale_10ms	0.3229742394985479	2.0656343097880483	0.8149571159526031	0.9067916718173982	0.2085313084949422	0.001296939256000451
data/8	5	time_scale_10ms	0.23182970134296713	3.1375420691567903	0.7260786225067445	2.061151971800462	0.3191616063213926	0.0020042838996445537
data/8	6	time_scale_10ms	0.17263164692619667	3.498256967205653	0.9493739096060916	1.2267595452781361	0.35223268829993365	0.0004622937756186002
data/8	7	time_scale_10ms	0.18078138152756454	3.3927959054301855	0.9601545228923261	1.7428093773380204	0.3417143039770351	0.0003946220664814255
data/8	8	time_scale_10ms	0.18720604194933244	3.47456009734836	0.9945126840302492	1.225888039767482	0.35067768355853857	0.0003859066490084894
data/8	9	time_scale_10ms	0.16565366116396432	7.199862032091462	0.9762034465088242	1.5051716988930763	0.723849516941369	0.0005306534095223359
data/8	10	time_scale_10ms	0.18010994415087295	2.9938817514694542	1.0308266501542476	1.5893176789505754	0.3012624520525967	0.0003309676197489028
data/8	1	time_scale_100ms	7.684896097940743	21.91621356157117	26.357889702571406	10.986805926722337	0.3020413982122777	0.0005248667810681317
data/8	2	time_scale_100ms	7.552575597305874	19.703348303069003	24.891724853671278	10.434899190497635	0.2886157387639187	0.0002807206987539407
data/8	3	time_scale_100ms	8.25209768060913	15.851122868986431	15.629645763733667	2.179332497664508	0.23084229381591834	0.0029874765717133175
data/8	4	time_scale_100ms	8.029611116236868	16.461255580361506	14.736616486455612	2.2586054886470035	0.2085313084949422	0.001296939256000451
data/8	5	time_scale_100ms	8.016239375116946	20.776626148957305	20.176028571421977	4.631218674704833	0.3191616063213926	0.0020042838996445537
data/8	6	time_scale_100ms	7.607421965108819	25.984353907513803	25.055894531869754	8.903299467771452	0.35223268829993365	0.0004622937756186002
data/8	7	time_scale_100ms	8.638301975161594	23.700045529771373	26.950281287823366	12.192434353030038	0.3417143039770351	0.0003946220664814255
data/8	8	time_scale_100ms	8.579906018352379	23.742777932717726	26.527620926128655	9.063434071847706	0.35067768355853857	0.0003859066490084894
data/8	9	time_scale_100ms	7.775837688199057	55.939706857374034	26.047253599146988	11.440380054301789	0.723849516941369	0.0005306534095223359
data/8	10	time_scale_100ms	7.524332025900389	22.425125358326838	25.597741246540465	11.478715600242777	0.3012624520525967	0.0003309676197489028
data/80	1	baseline	0.003987103691573602	0.30975054606970354	0.0179753060698581	0.13210157917252183	0.31018004151813716	0.00875217446347453	0.13865849596823576
data/80	2	baseline	0.0035625423024855827	0.3071050239297168	0.015736472716175693	0.1186958143049733	0.3073373289497084	0.007296376090590746	0.07564351016438042
data/80	3	baseline	0.003983584386914283	0.23636014684191722	0.017577962223535994	0.09157535316218447	0.23646232988778046	0.002998282060189424	0.043231926883002814
data/80	4	baseline	0.004335903669860234	0.32277004079283655	0.019215803966272295	0.12253381296539943	0.32306977065184284	0.006906546736472883	0.092861734710592
data/80	5	baseline	0.003794173051013957	0.40393324370163886	0.016153242307482975	0.1348452660163713	0.40430535477269447	0.004307360832793225	0.09212192283198917
data/80	6	baseline	0.004041935896580898	0.21057576193427283	0.018771167161155643	0.09161276339408032	0.2107877353012968	0.0050427802996993575	0.10066370653338819
data/80	7	baseline	0.0038866275626230555	0.2693096221820972	0.01654427704082628	0.12613740750944244	0.26944990222502074	0.0032643446090868705	0.0520887600624631
data/80	8	baseline	0.0035514078917861813	0.24941874965957234	0.01565960659152264	0.11380232575596212	0.2498511235980786	0.007879125627408091	0.17335262048117084
data/80	9	baseline	0.003921945389201797	0.2403791175752697	0.019199425491334837	0.0914174803143248	0.24053451582455646	0.0030435562446520003	0.06464715024094847
data/80	10	baseline	0.003664885486907067	0.30068788626080384	0.0163452872036075	0.07599577607120081	0.3008931060621418	0.002965491034383805	0.06825010607842685
data/80	1	rotation90	0.003987103691573602	0.30975054606970354	0.01975911790930001	0.13210157917252183	0.31018004151813716	0.00875217446347453
data/80	2	rotation90	0.0035625423024855827	0.3071050239297168	0.017885235929534997	0.1186958143049733	0.3073373289497084	0.007296376090590746
data/80	3	rotation90	0.003983584386914283	0.23636014684191722	0.019227448671239874	0.09157535316218447	0.23646232988778046	0.002998282060189424
data/80	4	rotation90	0.004335903669860234	0.32277004079283655	0.021108149431966688	0.12253381296539943	0.32306977065184284	0.006906546736472883
data/80	5	rotation90	0.003794173051013957	0.40393324370163886	0.018443007585817867	0.1348452660163713	0.40430535477269447	0.004307360832793225
data/80	6	rotation90	0.004041935896580898	0.21057576193427283	0.020623733522627374	0.09161276339408032	0.2107877353012968	0.0050427802996993575
data/80	7	rotation90	0.0038866275626230555	0.2693096221820972	0.01794734738306365	0.12613740750944244	0.26944990222502074	0.0032643446090868705
data/80	8	rotation90	0.0035514078917861813	0.24941874965957234	0.017719149305193263	0.11380232575596212	0.2498511235980786	0.007879125627408091
data/80	9	rotation90	0.003921945389201797	0.2403791175752697	0.021140405815576795	0.0914174803143248	0.24053451582455646	0.0030435562446520003
data/80	10	rotation90	0.003664885486907067	0.30068788626080384	0.01806329553025228	0.07599577607120081	0.3008931060621418	0.002965491034383805
data/80	1	parameter_seconds	0.003987103691573603	0.30975054606970354	0.002811044914982187	0.13210157917252183	0.31018004151813716	0.00875217446347453
data/80	2	parameter_seconds	0.003562542302485583	0.3071050239297167	0.0025646309146796042	0.11869581430497331	0.3073373289497084	0.007296376090590746
data/80	3	parameter_seconds	0.003983584386914283	0.23636014684191722	0.002674572607887802	0.09157535316218451	0.23646232988778046	0.002998282060189424
data/80	4	parameter_seconds	0.004335903669860233	0.32277004079283655	0.0030138006605350235	0.12253381296539945	0.32306977065184284	0.006906546736472883
data/80	5	parameter_seconds	0.0037941730510139575	0.40393324370163886	0.0026477398971772588	0.1348452660163713	0.40430535477269447	0.004307360832793225
data/80	6	parameter_seconds	0.004041935896580898	0.21057576193427283	0.0027393289480138333	0.09161276339408031	0.2107877353012968	0.0050427802996993575
data/80	7	parameter_seconds	0.003886627562623055	0.2693096221820972	0.0026630653802269698	0.12613740750944244	0.26944990222502074	0.0032643446090868705
data/80	8	parameter_seconds	0.003551407891786181	0.24941874965957236	0.0024868312345697505	0.11380232575596211	0.2498511235980786	0.007879125627408091
data/80	9	parameter_seconds	0.003921945389201797	0.24037911757526972	0.0026471895566987052	0.09141748031432481	0.24053451582455646	0.0030435562446520003
data/80	10	parameter_seconds	0.003664885486907067	0.30068788626080384	0.002549624861890853	0.07599577607120084	0.3008931060621418	0.002965491034383805
data/80	1	time_scale_10ms	0.3281102456303062	2.835009353329155	1.294381854247156	1.2614272207483552	0.31018004151813716	0.00875217446347453
data/80	2	time_scale_10ms	0.29849714490770823	2.9104310905464703	1.1591568668294276	1.1241745720334892	0.3073373289497084	0.007296376090590746
data/80	3	time_scale_10ms	0.33361252217443205	2.2800391348510423	1.2803146788788227	0.8771198888204724	0.23646232988778046	0.002998282060189424
data/80	4	time_scale_10ms	0.35510711252701893	3.01915362891047	1.368246763723214	1.1712415472222661	0.32306977065184284	0.006906546736472883
data/80	5	time_scale_10ms	0.31763267632030995	3.770610050776614	1.1831252702500274	1.2650947348920623	0.40430535477269447	0.004307360832793225
data/80	6	time_scale_10ms	0.3301212076669966	1.9513855460745362	1.3540377866881221	0.8734398096152433	0.2107877353012968	0.0050427802996993575
data/80	7	time_scale_10ms	0.32607531097746545	2.575537935770979	1.1988109755357046	1.2072554819498944	0.26944990222502074	0.0032643446090868705
data/80	8	time_scale_10ms	0.29799677133947994	2.231671703423454	1.1471446170579422	1.0871001231481494	0.2498511235980786	0.007879125627408091
data/80	9	time_scale_10ms	0.32334958469491115	2.2764202940955602	1.3799098824376401	0.8888144802344323	0.24053451582455646	0.0030435562446520003
data/80	10	time_scale_10ms	0.30539556201045287	2.832944308374347	1.186476998846757	0.7404442004634165	0.3008931060621418	0.002965491034383805
data/80	1	time_scale_100ms	8.354866504918292	16.484331295935096	13.646492950521598	2.289003261505216	0.31018004151813716	0.00875217446347453
data/80	2	time_scale_100ms	7.88748878800045	18.232674721033007	13.488415604205866	1.7873969400509302	0.3073373289497084	0.007296376090590746
data/80	3	time_scale_100ms	8.735773334161344	13.836932034153678	13.499400887086816	1.6806985462186388	0.23646232988778046	0.002998282060189424
data/80	4	time_scale_100ms	9.504494021884145	17.897489236869315	13.130959736915184	2.16302594033663	0.32306977065184284	0.006906546736472883
data/80	5	time_scale_100ms	8.23434577411687	24.843465928290396	13.311695814584962	1.7615418936897576	0.40430535477269447	0.004307360832793225
data/80	6	time_scale_100ms	7.464320298130484	10.693409473810453	13.088765060897495	1.5432906953257275	0.2107877353012968	0.0050427802996993575
data/80	7	time_scale_100ms	9.709428939155663	13.780266509289744	14.774104647242943	2.2819534070731753	0.26944990222502074	0.0032643446090868705
data/80	8	time_scale_100ms	7.877901089688475	14.4666545904224	13.92078643135524	1.985679559975175	0.2498511235980786	0.007879125627408091
data/80	9	time_scale_100ms	7.70884642689895	12.825579950929656	13.04892880070409	2.3550232793456276	0.24053451582455646	0.0030435562446520003
data/80	10	time_scale_100ms	8.55146314645751	15.108879128064045	15.610364420347349	2.0754009348196227	0.3008931060621418	0.002965491034383805
data/81	1	baseline	0.004796590050321326	0.2996442938091169	0.02163489027143704	0.12158087426080715	0.2997893313928154	0.005084940051929768	0.04840325235457854
data/81	2	baseline	0.004109142639359791	0.234471489768991	0.019144470196003724	0.10948506154357841	0.23454315756725805	0.003519746108884078	0.030565677020133464
data/81	3	baseline	0.004512640174305403	0.17345760481670924	0.020263011161229	0.12366840230420185	0.1736271399965181	0.00442514790372551	0.09773868374811645
data/81	4	baseline	0.004130188496243593	0.213295028151351	0.01990357512439769	0.10075983467357967	0.21337586880470039	0.0021926428726744963	0.03790086156720829
data/81	5	baseline	0.0043071935656158345	0.31496580029252497	0.01818190823926691	0.1377938922557158	0.3150978068704741	0.004790957813006498	0.041911400484284655
data/81	6	baseline	0.00434689482734065	0.25847910315487893	0.02070093269178619	0.11569045309412287	0.258692243763788	0.003957001315992513	0.08245951270628993
data/81	7	baseline	0.004490574569073564	0.33259395487794474	0.0208759052208171	0.12532428502780205	0.3331929488672456	0.003987212636234709	0.18009767781879127
data/81	8	baseline	0.004285497256153754	0.21288178780408104	0.019365997610572158	0.1214998449687729	0.21300157310137402	0.004005107396090805	0.056268457028929575
data/81	9	baseline	0.004714325527142906	0.20485010762025077	0.020661949006497256	0.12276811065348	0.20495528467483481	0.004219852121852141	0.05134342168813255
data/81	10	baseline	0.00463945632291457	0.3966239803431574	0.02300414523500143	0.11116831406757621	0.39679653462892184	0.0046324064348724076	0.04350576221214819
data/81	1	rotation90	0.004796590050321326	0.2996442938091169	0.015575032794277362	0.12158087426080715	0.2997893313928154	0.005084940051929768
data/81	2	rotation90	0.004109142639359791	0.234471489768991	0.013164206945661306	0.10948506154357841	0.23454315756725805	0.003519746108884078
data/81	3	rotation90	0.004512640174305403	0.17345760481670924	0.01609780795785556	0.12366840230420185	0.1736271399965181	0.00442514790372551
data/81	4	rotation90	0.004130188496243593	0.213295028151351	0.01449723831285478	0.10075983467357967	0.21337586880470039	0.0021926428726744963
data/81	5	rotation90	0.0043071935656158345	0.31496580029252497	0.014664640394851228	0.1377938922557158	0.3150978068704741	0.004790957813006498
data/81	6	rotation90	0.00434689482734065	0.25847910315487893	0.015230876594974442	0.11569045309412287	0.258692243763788	0.003957001315992513
data/81	7	rotation90	0.004490574569073564	0.33259395487794474	0.014845689739278125	0.12532428502780205	0.3331929488672456	0.003987212636234709
data/81	8	rotation90	0.004285497256153754	0.21288178780408104	0.013547109621913179	0.1214998449687729	0.21300157310137402	0.004005107396090805
data/81	9	rotation90	0.004714325527142906	0.20485010762025077	0.01568328281182276	0.12276811065348	0.20495528467483481	0.004219852121852141
data/81	10	rotation90	0.00463945632291457	0.3966239803431574	0.01543710904778417	0.11116831406757621	0.39679653462892184	0.0046324064348724076
data/81	1	parameter_seconds	0.004796590050321326	0.2996442938091169	0.0019182986237048162	0.12158087426080719	0.2997893313928154	0.005084940051929768
data/81	2	parameter_seconds	0.004109142639359791	0.234471489768991	0.0016866899817723157	0.10948506154357834	0.23454315756725805	0.003519746108884078
data/81	3	parameter_seconds	0.004512640174305402	0.17345760481670924	0.0020707094969395394	0.12366840230420185	0.1736271399965181	0.00442514790372551
data/81	4	parameter_seconds	0.004130188496243593	0.213295028151351	0.0018130215811285335	0.10075983467357967	0.21337586880470039	0.0021926428726744963
data/81	5	parameter_seconds	0.0043071935656158345	0.31496580029252497	0.0018715570167906687	0.13779389225571587	0.3150978068704741	0.004790957813006498
data/81	6	parameter_seconds	0.00434689482734065	0.2584791031548789	0.0019201162897921787	0.11569045309412292	0.258692243763788	0.003957001315992513
data/81	7	parameter_seconds	0.004490574569073564	0.33259395487794474	0.0019093676622166692	0.12532428502780205	0.3331929488672456	0.003987212636234709
data/81	8	parameter_seconds	0.004285497256153754	0.21288178780408104	0.001701150474057375	0.12149984496877295	0.21300157310137402	0.004005107396090805
data/81	9	parameter_seconds	0.004714325527142906	0.20485010762025077	0.0019506771913969706	0.12276811065347999	0.20495528467483481	0.004219852121852141
data/81	10	parameter_seconds	0.004639456322914569	0.3966239803431573	0.0019031086225583047	0.11116831406757617	0.39679653462892184	0.0046324064348724076
data/81	1	time_scale_10ms	0.4028958411456009	2.8854969092010925	1.5427482997328423	1.16255858699879	0.2997893313928154	0.005084940051929768
data/81	2	time_scale_10ms	0.3511598573121164	2.2863890599675267	1.3943885337926685	1.0533288639798455	0.23454315756725805	0.003519746108884078
data/81	3	time_scale_10ms	0.3851301167470935	1.6094596584456378	1.4842085018875797	1.1897219843388918	0.1736271399965181	0.00442514790372551
data/81	4	time_scale_10ms	0.3462136094245277	2.06471889879372	1.4029279042240599	0.9710273195921818	0.21337586880470039	0.0021926428726744963
data/81	5	time_scale_10ms	0.3672537706996752	3.045012384995268	1.3242689265222187	1.3186017596742343	0.3150978068704741	0.004790957813006498
data/81	6	time_scale_10ms	0.3647864350342837	2.416987348930703	1.4699385029778096	1.1054773039411037	0.258692243763788	0.003957001315992513
data/81	7	time_scale_10ms	0.38210878137942256	2.890138471421854	1.5098351476603409	1.207842709285285	0.3331929488672456	0.003987212636234709
data/81	8	time_scale_10ms	0.3647015735198893	2.0330015406805946	1.4124808958946857	1.164781326478393	0.21300157310137402	0.004005107396090805
data/81	9	time_scale_10ms	0.39995439340754185	1.9673274006306432	1.4955382452037354	1.1756479328331078	0.20495528467483481	0.004219852121852141
data/81	10	time_scale_10ms	0.38655714389476326	3.8286567329848125	1.6283831292679491	1.065579222397617	0.39679653462892184	0.0046324064348724076
data/81	1	time_scale_100ms	8.158366165010335	19.254105074603718	12.98233043156785	2.160964472173702	0.2997893313928154	0.005084940051929768
data/81	2	time_scale_100ms	8.55342968389076	15.559465494005936	15.370241188595724	2.1978884943730654	0.23454315756725805	0.003519746108884078
data/81	3	time_scale_100ms	8.276368138546463	9.548944293832916	13.822637214263482	2.4799224194708667	0.1736271399965181	0.00442514790372551
data/81	4	time_scale_100ms	7.583062448258083	13.729020239290037	14.821569826644534	2.0974667166050347	0.21337586880470039	0.0021926428726744963
data/81	5	time_scale_100ms	8.439226501000148	20.144126996164683	13.422664666694365	2.4850087095345628	0.3150978068704741	0.004790957813006498
data/81	6	time_scale_100ms	7.857828316839951	13.76583448067185	13.553365018571066	2.030170444844764	0.258692243763788	0.003957001315992513
data/81	7	time_scale_100ms	8.235760082609117	13.612837422666749	14.898470856071144	2.6129002266840433	0.3331929488672456	0.003987212636234709
data/81	8	time_scale_100ms	8.514964491542896	13.446509158709725	15.674890561031201	2.269156864805955	0.21300157310137402	0.004005107396090805
data/81	9	time_scale_100ms	8.931047532398692	12.140902306353942	14.473411866393018	2.2443182972352673	0.20495528467483481	0.004219852121852141
data/81	10	time_scale_100ms	7.383961332115692	19.81046040318369	13.934326613829466	2.070204363132224	0.39679653462892184	0.0046324064348724076
data/82	1	baseline	0.005092196696989403	0.30190769219956304	0.013702062326693864	0.1848346990516337	0.3020724792517767	0.005557270831061188	0.054581932316177806
data/82	2	baseline	0.005589471659022093	0.30736983150529384	0.013566598590194844	0.1839072645407243	0.3076159837902174	0.008556939364284135	0.08008342384093758
data/82	3	baseline	0.005329186211922682	0.46275718730115917	0.014260170284499479	0.14849872322049568	0.46310490522590075	0.00800157334135307	0.07514046983678746
data/82	4	baseline	0.005900530679397658	0.37522684087981867	0.015664463266441792	0.19955089873215165	0.37548543082089686	0.009953148387986497	0.06891562993518452
data/82	5	baseline	0.005769819150700188	0.49467448683617393	0.015136265715492888	0.15080095593953202	0.4952858162687223	0.00837069262469147	0.12358216338552719
data/82	6	baseline	0.006131120576930109	0.3758896718634413	0.016824514188932577	0.10526676404428381	0.3760178289656412	0.0031144448438462885	0.034094339853640854
data/82	7	baseline	0.0056635511727346766	0.3253622625188811	0.01549967395978612	0.12247389415817699	0.32553062853082565	0.004737694925180149	0.05174724648184803
data/82	1	rotation90	0.005092196696989403	0.30190769219956304	0.01640808273558317	0.1848346990516337	0.3020724792517767	0.005557270831061188
data/82	2	rotation90	0.005589471659022093	0.30736983150529384	0.01806199733818791	0.1839072645407243	0.3076159837902174	0.008556939364284135
data/82	3	rotation90	0.005329186211922682	0.46275718730115917	0.01756032527716607	0.14849872322049568	0.46310490522590075	0.00800157334135307
data/82	4	rotation90	0.005900530679397658	0.37522684087981867	0.017923577105116835	0.19955089873215165	0.37548543082089686	0.009953148387986497
data/82	5	rotation90	0.005769819150700188	0.49467448683617393	0.01840129028435816	0.15080095593953202	0.4952858162687223	0.00837069262469147
data/82	6	rotation90	0.006131120576930109	0.3758896718634413	0.020410918141683717	0.10526676404428381	0.3760178289656412	0.0031144448438462885
data/82	7	rotation90	0.0056635511727346766	0.3253622625188811	0.018474214269746818	0.12247389415817699	0.32553062853082565	0.004737694925180149
data/82	1	parameter_seconds	0.005092196696989403	0.30190769219956304	0.0031878029148088307	0.1848346990516337	0.3020724792517767	0.005557270831061188
data/82	2	parameter_seconds	0.005589471659022093	0.30736983150529384	0.002857670816236168	0.18390726454072434	0.3076159837902174	0.008556939364284135
data/82	3	parameter_seconds	0.0053291862119226804	0.4627571873011592	0.002795955384973913	0.1484987232204957	0.46310490522590075	0.00800157334135307
data/82	4	parameter_seconds	0.005900530679397658	0.37522684087981867	0.0034309377782316716	0.19955089873215157	0.37548543082089686	0.009953148387986497
data/82	5	parameter_seconds	0.005769819150700188	0.49467448683617393	0.003136612358295326	0.15080095593953202	0.4952858162687223	0.00837069262469147
data/82	6	parameter_seconds	0.006131120576930108	0.37588967186344124	0.0031849439062845548	0.10526676404428383	0.3760178289656412	0.0031144448438462885
data/82	7	parameter_seconds	0.0056635511727346766	0.3253622625188811	0.0032586234942404593	0.12247389415817701	0.32553062853082565	0.004737694925180149
data/82	1	time_scale_10ms	0.44460355735164764	2.888069805563762	1.1101327270188908	1.711913579889455	0.3020724792517767	0.005557270831061188
data/82	2	time_scale_10ms	0.4845222710603698	2.889267305027643	1.0829363701861459	1.6715780670316303	0.3076159837902174	0.008556939364284135
data/82	3	time_scale_10ms	0.4541487708239932	4.37804965331642	1.1127640438137258	1.4136178339537393	0.46310490522590075	0.00800157334135307
data/82	4	time_scale_10ms	0.5038567258928135	3.5673939526331253	1.2523274817113357	1.7999183998736439	0.37548543082089686	0.009953148387986497
data/82	5	time_scale_10ms	0.5049328977008728	4.497213474844405	1.2278187841397166	1.4317732875910798	0.4952858162687223	0.00837069262469147
data/82	6	time_scale_10ms	0.5198134853978706	3.6498127194119334	1.2684983071573102	1.0273295964196953	0.3760178289656412	0.0031144448438462885
data/82	7	time_scale_10ms	0.48015692200518656	3.109579026442925	1.1998318203127254	1.1621112725914562	0.32553062853082565	0.004737694925180149
data/82	1	time_scale_100ms	11.28589132267797	13.075079945279645	16.92298026409445	2.0425213201722063	0.3020724792517767	0.005557270831061188
data/82	2	time_scale_100ms	10.744872157015022	13.56024240964098	14.695382853170766	1.6537904922377984	0.3076159837902174	0.008556939364284135
data/82	3	time_scale_100ms	9.122449797933026	25.99263688313281	15.124173633182465	2.4347276666585413	0.46310490522590075	0.00800157334135307
data/82	4	time_scale_100ms	10.210001576212859	14.590126330067502	16.092021513420395	1.6663536880133123	0.37548543082089686	0.009953148387986497
data/82	5	time_scale_100ms	10.766717446806341	16.564162778378098	16.91585770938915	2.3644477612202204	0.4952858162687223	0.00837069262469147
data/82	6	time_scale_100ms	11.26617770656398	20.14207722908566	13.709289230509517	3.0153214895517704	0.3760178289656412	0.0031144448438462885
data/82	7	time_scale_100ms	10.139618918792571	13.916573497323675	16.039023113211428	1.900877221722951	0.32553062853082565	0.004737694925180149
data/83	1	baseline	0.0009501617653703204	0.3002373447893464	0.006076660755438912	0.11864550371643312	0.3002510778650218	0.0004849488790568253	0.004574073117069588
data/83	2	baseline	0.001346322992533346	0.3566823372053566	0.005381674870642056	0.13540885287342325	0.3567067593314156	0.00073169696089291	0.0068470242318152685
data/83	3	baseline	0.0013413119466207269	0.29781031604459696	0.00519293625570152	0.14154595647686277	0.2978373069047169	0.0007968646277374889	0.00906310448824943
data/83	4	baseline	0.0013486559304503338	0.3046938374938226	0.0056148993814941085	0.17346808132208116	0.304717872419282	0.0008580986625593875	0.007888221716956245
data/83	5	baseline	0.0014419725457272868	0.37444868557121536	0.004602798015670866	0.14596501741880247	0.3745039737693416	0.0010312090092789898	0.01476522692072102
data/83	6	baseline	0.0014449193615348147	0.23888050388792773	0.005551322107313806	0.10656107455582153	0.2389013883853759	0.000729643779314118	0.008742654636217928
data/83	7	baseline	0.0013749650903507966	0.3108493073155837	0.005817943808824509	0.13881101077514577	0.31087272636461394	0.0008654224161895031	0.007533891335476106
data/83	8	baseline	0.0013782419224064371	0.34977581986646533	0.006222946635436045	0.1336410490235113	0.3498119847812211	0.0007493344254799683	0.010339455360175442
data/83	1	rotation90	0.0009501617653703204	0.3002373447893464	0.004478256783521429	0.11864550371643312	0.3002510778650218	0.0004849488790568253
data/83	2	rotation90	0.001346322992533346	0.3566823372053566	0.006877373780575207	0.13540885287342325	0.3567067593314156	0.00073169696089291
data/83	3	rotation90	0.0013413119466207269	0.29781031604459696	0.006968531485640257	0.14154595647686277	0.2978373069047169	0.0007968646277374889
data/83	4	rotation90	0.0013486559304503338	0.3046938374938226	0.00714561307133306	0.17346808132208116	0.304717872419282	0.0008580986625593875
data/83	5	rotation90	0.0014419725457272868	0.37444868557121536	0.009349849211390848	0.14596501741880247	0.3745039737693416	0.0010312090092789898
data/83	6	rotation90	0.0014449193615348147	0.23888050388792773	0.0075347555832699226	0.10656107455582153	0.2389013883853759	0.000729643779314118
data/83	7	rotation90	0.0013749650903507966	0.3108493073155837	0.007581766684895118	0.13881101077514577	0.31087272636461394	0.0008654224161895031
data/83	8	rotation90	0.0013782419224064371	0.34977581986646533	0.007028482620279147	0.1336410490235113	0.3498119847812211	0.0007493344254799683
data/83	1	parameter_seconds	0.0009501617653703203	0.30023734478934644	0.0006058706227819634	0.11864550371643313	0.3002510778650218	0.0004849488790568253
data/83	2	parameter_seconds	0.001346322992533346	0.35668233720535664	0.0010451421784972612	0.13540885287342325	0.3567067593314156	0.00073169696089291
data/83	3	parameter_seconds	0.0013413119466207269	0.29781031604459696	0.0010063352778987835	0.14154595647686272	0.2978373069047169	0.0007968646277374889
data/83	4	parameter_seconds	0.0013486559304503338	0.3046938374938226	0.000977960024341911	0.17346808132208116	0.304717872419282	0.0008580986625593875
data/83	5	parameter_seconds	0.0014419725457272866	0.3744486855712154	0.001112644630481636	0.14596501741880247	0.3745039737693416	0.0010312090092789898
data/83	6	parameter_seconds	0.0014449193615348147	0.2388805038879277	0.001095124052812783	0.10656107455582152	0.2389013883853759	0.000729643779314118
data/83	7	parameter_seconds	0.0013749650903507969	0.31084930731558363	0.0009245525049098636	0.13881101077514577	0.31087272636461394	0.0008654224161895031
data/83	8	parameter_seconds	0.0013782419224064371	0.3497758198664653	0.0010068878176166989	0.1336410490235113	0.3498119847812211	0.0007493344254799683
data/83	1	time_scale_10ms	0.09299715925084637	2.98906703087209	0.5871093301992902	1.1805519490963696	0.3002510778650218	0.0004849488790568253
data/83	2	time_scale_10ms	0.13201615068104863	3.5432990319619635	0.5212611340595649	1.341852030196926	0.3567067593314156	0.00073169696089291
data/83	3	time_scale_10ms	0.13138328892509574	2.9522363249361665	0.5019855253101125	1.4029949457650137	0.2978373069047169	0.0007968646277374889
data/83	4	time_scale_10ms	0.1320832818641298	3.023971439105511	0.5433892963210228	1.71911581476684	0.304717872419282	0.0008580986625593875
data/83	5	time_scale_10ms	0.13921587161143986	3.692207180335147	0.444358706478012	1.4282242297837249	0.3745039737693416	0.0010312090092789898
data/83	6	time_scale_10ms	0.14128273368614466	2.368843279634908	0.5362956970420341	1.0575080029020978	0.2389013883853759	0.000729643779314118
data/83	7	time_scale_10ms	0.13445957266662256	3.08600732417783	0.559906404187855	1.3786372923914303	0.31087272636461394	0.0008654224161895031
data/83	8	time_scale_10ms	0.1349614461106257	3.4628340768170593	0.6018394402538826	1.3258936542972368	0.3498119847812211	0.0007493344254799683
data/83	1	time_scale_100ms	4.339320987138651	24.342290565853766	18.226051382676292	7.883275041872816	0.3002510778650218	0.0004849488790568253
data/83	2	time_scale_100ms	6.45529702890646	27.43704194114571	17.441068365754532	7.048762022199318	0.3567067593314156	0.00073169696089291
data/83	3	time_scale_100ms	6.335980631288668	21.04729254399471	16.676593686596895	7.460335104995875	0.2978373069047169	0.0007968646277374889
data/83	4	time_scale_100ms	6.440370449529985	22.492318359416974	18.1250156881854	9.060934445430274	0.304717872419282	0.0008580986625593875
data/83	5	time_scale_100ms	5.738735354217966	24.233066796417415	14.541447927921842	4.529763018596992	0.3745039737693416	0.0010312090092789898
data/83	6	time_scale_100ms	6.65950965687768	17.326388398296874	17.071856412960013	6.007254627528834	0.2389013883853759	0.000729643779314118
data/83	7	time_scale_100ms	6.320696956932482	22.094253921225928	16.937043451646794	8.194344471556446	0.31087272636461394	0.0008654224161895031
data/83	8	time_scale_100ms	6.233575539043275	21.982103790293362	19.169150054721307	7.419884335353328	0.3498119847812211	0.0007493344254799683
data/84	1	baseline	0.003257441677505706	0.410394196969151	0.012520866615392279	0.1406562149951988	0.4105810659473117	0.002626271101672775	0.04553402059306322
data/84	2	baseline	0.0035939179484817483	0.3868298888075235	0.013708487025151964	0.18270208314658914	0.3869699673249577	0.0030407729069454074	0.03621191678493396
data/84	3	baseline	0.0032161008800836114	0.4729574260810459	0.013667273038292746	0.14048428663978255	0.47307948442866854	0.0021126532526989416	0.02580747037508324
data/84	4	baseline	0.003756405848285242	0.36277473010276406	0.014947388368447336	0.14750380440628652	0.36291545501938366	0.002920517645163024	0.03879126767725172
data/84	5	baseline	0.003351774403310372	0.39142778139239304	0.013593169284743979	0.1382616788103452	0.3915032910948991	0.0018092687783369732	0.019290838845797964
data/84	6	baseline	0.003075896145284899	0.2518817983709329	0.013491598869874857	0.1482711467327473	0.25196937590500784	0.002709314112991812	0.034769298393677595
data/84	7	baseline	0.003461845958772305	0.40955703215954403	0.013381555534023117	0.15472832048708934	0.4096343615601439	0.0030626398780914475	0.018881228871125977
data/84	8	baseline	0.003299857233275663	0.2966635642438216	0.012775037839436034	0.13240409696476527	0.2967940504467301	0.0028096977014964272	0.04398457331322714
data/84	1	rotation90	0.003257441677505706	0.410394196969151	0.012119256828649087	0.1406562149951988	0.4105810659473117	0.002626271101672775
data/84	2	rotation90	0.0035939179484817483	0.3868298888075235	0.013079832749277685	0.18270208314658914	0.3869699673249577	0.0030407729069454074
data/84	3	rotation90	0.0032161008800836114	0.4729574260810459	0.012162657988353037	0.14048428663978255	0.47307948442866854	0.0021126532526989416
data/84	4	rotation90	0.003756405848285242	0.36277473010276406	0.013309225275455585	0.14750380440628652	0.36291545501938366	0.002920517645163024
data/84	5	rotation90	0.003351774403310372	0.39142778139239304	0.013043272809949345	0.1382616788103452	0.3915032910948991	0.0018092687783369732
data/84	6	rotation90	0.003075896145284899	0.2518817983709329	0.011685920969016217	0.1482711467327473	0.25196937590500784	0.002709314112991812
data/84	7	rotation90	0.003461845958772305	0.40955703215954403	0.012402959866263686	0.15472832048708934	0.4096343615601439	0.0030626398780914475
data/84	8	rotation90	0.003299857233275663	0.2966635642438216	0.01199979348694622	0.13240409696476527	0.2967940504467301	0.0028096977014964272
data/84	1	parameter_seconds	0.003257441677505706	0.41039419696915097	0.001914073403499477	0.1406562149951988	0.4105810659473117	0.002626271101672775
data/84	2	parameter_seconds	0.0035939179484817483	0.3868298888075235	0.0022963708589971384	0.18270208314658903	0.3869699673249577	0.0030407729069454074
data/84	3	parameter_seconds	0.0032161008800836114	0.47295742608104596	0.001857586152160221	0.14048428663978255	0.47307948442866854	0.0021126532526989416
data/84	4	parameter_seconds	0.0037564058482852415	0.3627747301027642	0.0020597476015667905	0.14750380440628658	0.36291545501938366	0.002920517645163024
data/84	5	parameter_seconds	0.0033517744033103726	0.3914277813923931	0.0020025183213141827	0.13826167881034523	0.3915032910948991	0.0018092687783369732
data/84	6	parameter_seconds	0.003075896145284899	0.2518817983709329	0.0017691200349654746	0.14827114673274733	0.25196937590500784	0.002709314112991812
data/84	7	parameter_seconds	0.0034618459587723053	0.4095570321595441	0.0018860564071039934	0.1547283204870894	0.4096343615601439	0.0030626398780914475
data/84	8	parameter_seconds	0.003299857233275663	0.2966635642438216	0.0019065671858837863	0.1324040969647653	0.2967940504467301	0.0028096977014964272
data/84	1	time_scale_10ms	0.3026909012039738	3.9408971903432675	1.0966247213038434	1.3475542307598463	0.4105810659473117	0.002626271101672775
data/84	2	time_scale_10ms	0.33174148471386733	3.7452809927231097	1.1938245293280199	1.7331993344277625	0.3869699673249577	0.0030407729069454074
data/84	3	time_scale_10ms	0.29533113500562014	4.617132621285223	1.1804752604831743	1.3371188102344091	0.47307948442866854	0.0021126532526989416
data/84	4	time_scale_10ms	0.3465684868495012	3.5062501975741998	1.3012947714972425	1.4125852414279267	0.36291545501938366	0.002920517645163024
data/84	5	time_scale_10ms	0.30948709568529986	3.8446272543853697	1.1883974364237906	1.3226173153370748	0.3915032910948991	0.0018092687783369732
data/84	6	time_scale_10ms	0.28226637070331867	2.442720350375481	1.173090240128388	1.3847127631820628	0.25196937590500784	0.002709314112991812
data/84	7	time_scale_10ms	0.31834159538789597	4.027897349198062	1.1566623054303764	1.472726436675767	0.4096343615601439	0.0030626398780914475
data/84	8	time_scale_10ms	0.30556455689816286	2.8568282676575913	1.1183527033544687	1.2710843959729892	0.2967940504467301	0.0028096977014964272
data/84	1	time_scale_100ms	7.522107001621699	21.922555860346552	15.216505624384078	2.5938510137236985	0.4105810659473117	0.002626271101672775
data/84	2	time_scale_100ms	7.300041727340923	19.323885733113993	14.637775427074708	2.8250005467541945	0.3869699673249577	0.0030407729069454074
data/84	3	time_scale_100ms	6.500270773930831	23.285595588680174	14.893648935805626	2.2971563430525186	0.47307948442866854	0.0021126532526989416
data/84	4	time_scale_100ms	7.708390673196425	16.884825380850504	16.217700695954996	2.6988744357191163	0.36291545501938366	0.002920517645163024
data/84	5	time_scale_100ms	6.853183612361079	24.279842311130047	15.419552684359674	2.4770159640808482	0.3915032910948991	0.0018092687783369732
data/84	6	time_scale_100ms	6.516711990338637	14.278031850935175	15.103717022334163	1.819733740398726	0.25196937590500784	0.002709314112991812
data/84	7	time_scale_100ms	7.293807084201514	28.604326302037173	14.715674848139793	2.5310840819753575	0.4096343615601439	0.0030626398780914475
data/84	8	time_scale_100ms	7.4892501584760245	17.456676090453694	15.127074151457721	2.542363307875136	0.2967940504467301	0.0028096977014964272
data/85	1	baseline	0.0048441718000259825	0.2890502720887544	0.020946560286474465	0.06768528306594566	0.2896896298131989	0.007304587357234731	0.2211925696607553
data/85	2	baseline	0.004733568563122931	0.24091783212219314	0.020004622873231286	0.061631413765943555	0.24126033128547977	0.006701139570140097	0.14216430567617344
data/85	3	baseline	0.00484191771467603	0.3918207326285868	0.021264664123319454	0.07503041183609613	0.39224100139263585	0.006102291960535952	0.10726047119293813
data/85	4	baseline	0.005068218336322356	0.18243159397464276	0.02213114243250758	0.055064606264384856	0.18266253161333465	0.006083333199086463	0.126588620786805
data/85	5	baseline	0.0050450596663247985	0.3832971928367085	0.02170976523240339	0.06372609650738915	0.38397103293934265	0.005887231713029819	0.1758009490357093
data/85	6	baseline	0.004917879701345197	0.23260367220317638	0.020789083132021872	0.07147945559526368	0.23296768726618228	0.006945246830051278	0.15649583669854472
data/85	7	baseline	0.004686662932531442	0.2784026599247965	0.020675013140183728	0.05729963295181307	0.27864970200936534	0.004728721694274801	0.08873553314310278
data/85	8	baseline	0.005341040079223318	0.2158468628893443	0.02298141474736083	0.08280474189709233	0.21595483692894946	0.0026622980694174653	0.05002344632663025
data/85	9	baseline	0.005191263439848167	0.11892202758900808	0.022517920662353193	0.050418537362637815	0.11894491455772704	0.0017029361205018398	0.019245356964536775
data/85	10	baseline	0.005138977765455907	0.195698257102959	0.022150633362212516	0.04751457882378125	0.19580209768131318	0.002762186627614495	0.05306157545366119
data/85	1	rotation90	0.0048441718000259825	0.2890502720887544	0.022493516577504577	0.06768528306594566	0.2896896298131989	0.007304587357234731
data/85	2	rotation90	0.004733568563122931	0.24091783212219314	0.02130803147441793	0.061631413765943555	0.24126033128547977	0.006701139570140097
data/85	3	rotation90	0.00484191771467603	0.3918207326285868	0.022646733702597757	0.07503041183609613	0.39224100139263585	0.006102291960535952
data/85	4	rotation90	0.005068218336322356	0.18243159397464276	0.024115477064266477	0.055064606264384856	0.18266253161333465	0.006083333199086463
data/85	5	rotation90	0.0050450596663247985	0.3832971928367085	0.023150200538890747	0.06372609650738915	0.38397103293934265	0.005887231713029819
data/85	6	rotation90	0.004917879701345197	0.23260367220317638	0.022429249027959938	0.07147945559526368	0.23296768726618228	0.006945246830051278
data/85	7	rotation90	0.004686662932531442	0.2784026599247965	0.022600889841171538	0.05729963295181307	0.27864970200936534	0.004728721694274801
data/85	8	rotation90	0.005341040079223318	0.2158468628893443	0.02473630908783897	0.08280474189709233	0.21595483692894946	0.0026622980694174653
data/85	9	rotation90	0.005191263439848167	0.11892202758900808	0.02419207820761046	0.050418537362637815	0.11894491455772704	0.0017029361205018398
data/85	10	rotation90	0.005138977765455907	0.195698257102959	0.02430210456533555	0.04751457882378125	0.19580209768131318	0.002762186627614495
data/85	1	parameter_seconds	0.004844171800025982	0.2890502720887544	0.0030821185293586273	0.06768528306594566	0.2896896298131989	0.007304587357234731
data/85	2	parameter_seconds	0.004733568563122932	0.24091783212219314	0.00294748026479249	0.06163141376594355	0.24126033128547977	0.006701139570140097
data/85	3	parameter_seconds	0.00484191771467603	0.3918207326285868	0.003074080931409343	0.07503041183609611	0.39224100139263585	0.006102291960535952
data/85	4	parameter_seconds	0.005068218336322356	0.18243159397464276	0.0032713043170732345	0.05506460626438487	0.18266253161333465	0.006083333199086463
data/85	5	parameter_seconds	0.0050450596663247985	0.3832971928367085	0.003176609162144478	0.06372609650738914	0.38397103293934265	0.005887231713029819
data/85	6	parameter_seconds	0.004917879701345197	0.23260367220317638	0.003260377532577691	0.07147945559526366	0.23296768726618228	0.006945246830051278
data/85	7	parameter_seconds	0.004686662932531444	0.2784026599247965	0.0029957094849153948	0.057299632951813076	0.27864970200936534	0.004728721694274801
data/85	8	parameter_seconds	0.005341040079223319	0.2158468628893443	0.0033891588449224577	0.08280474189709233	0.21595483692894946	0.0026622980694174653
data/85	9	parameter_seconds	0.005191263439848167	0.11892202758900805	0.0032197860802884817	0.050418537362637836	0.11894491455772704	0.0017029361205018398
data/85	10	parameter_seconds	0.005138977765455907	0.195698257102959	0.0034062155176284533	0.04751457882378125	0.19580209768131318	0.002762186627614495
data/85	1	time_scale_10ms	0.39204910009279054	2.5015844695037095	1.447771653926709	0.6651863578153974	0.2896896298131989	0.007304587357234731
data/85	2	time_scale_10ms	0.3835828966717965	2.1780721750538685	1.3967264191937823	0.601793701050288	0.24126033128547977	0.006701139570140097
data/85	3	time_scale_10ms	0.3920641444891995	3.6166229821263474	1.4866218506586337	0.7355447676569244	0.39224100139263585	0.006102291960535952
data/85	4	time_scale_10ms	0.4070597767944629	1.6723432878926094	1.535961097059782	0.5391344434958604	0.18266253161333465	0.006083333199086463
data/85	5	time_scale_10ms	0.41360997167273067	3.335014127756346	1.512977317661899	0.6272276517217247	0.38397103293934265	0.005887231713029819
data/85	6	time_scale_10ms	0.3969355476522247	2.0891351391748945	1.4490191418447427	0.6999133126004522	0.23296768726618228	0.006945246830051278
data/85	7	time_scale_10ms	0.38142790505178276	2.605188881964131	1.4589068022391327	0.5637491396411968	0.27864970200936534	0.004728721694274801
data/85	8	time_scale_10ms	0.4282993109875301	2.0686140069178074	1.5740984007096794	0.8114484514447531	0.21595483692894946	0.0026622980694174653
data/85	9	time_scale_10ms	0.42043874016334626	1.167907503199011	1.570440936064225	0.4952572363928015	0.11894491455772704	0.0017029361205018398
data/85	10	time_scale_10ms	0.41766791829971933	1.8725546604970655	1.5348545982579391	0.4682748129711345	0.19580209768131318	0.002762186627614495
data/85	1	time_scale_100ms	7.725064159183913	13.283800341969032	15.202484998025673	2.442274158401343	0.2896896298131989	0.007304587357234731
data/85	2	time_scale_100ms	7.707459105308477	10.598444255379839	15.915684864967204	1.7931808808290666	0.24126033128547977	0.006701139570140097
data/85	3	time_scale_100ms	8.19812801852095	17.789276625832642	16.88648343745937	2.4789891005291933	0.39224100139263585	0.006102291960535952
data/85	4	time_scale_100ms	7.012785056931175	8.351651262666712	16.761447601829715	1.7444521501937817	0.18266253161333465	0.006083333199086463
data/85	5	time_scale_100ms	7.859128594433713	10.855650245388265	13.986256162873701	2.4363621515621436	0.38397103293934265	0.005887231713029819
data/85	6	time_scale_100ms	8.620283454749677	9.414358468305823	16.376116571862738	2.271051501218113	0.23296768726618228	0.006945246830051278
data/85	7	time_scale_100ms	6.9796495844716295	13.338526210365078	16.29595930852224	2.156792977084771	0.27864970200936534	0.004728721694274801
data/85	8	time_scale_100ms	7.608320321387883	11.174812585701126	14.023788729794092	2.70069482876671	0.21595483692894946	0.0026622980694174653
data/85	9	time_scale_100ms	7.027547312047091	6.243970579386005	15.876977898227032	1.7874131437232292	0.11894491455772704	0.0017029361205018398
data/85	10	time_scale_100ms	10.192408359524226	10.885613194674947	18.25461764391621	1.914390922000326	0.19580209768131318	0.002762186627614495
data/86	1	baseline	0.0034796184440852216	0.3153539593986362	0.017796641162306233	0.11091802059398698	0.31555747235561965	0.00472138250637802	0.06453477145855757
data/86	2	baseline	0.003611567943472464	0.19339306606061563	0.01853626590544794	0.09537339420449385	0.19353472522268544	0.0031579004887053977	0.07324934908752301
data/86	3	baseline	0.0034071316283542305	0.2299346059960831	0.017937395549064622	0.09271720080071827	0.23009554917210043	0.0032289856460379876	0.06999519507737695
data/86	4	baseline	0.0034708053418557793	0.2762056707233717	0.017514696221652765	0.11915084640912278	0.2763769452423787	0.0047222837400105345	0.06200977646781958
data/86	5	baseline	0.0034001049080584957	0.25266417872764746	0.017420755140476606	0.11574783125509944	0.2528686141981712	0.004537228883668698	0.08091193280868048
data/86	6	baseline	0.003476332884912372	0.25509513838413506	0.017222626151835566	0.08282103813818326	0.25527286923702275	0.003040180089246103	0.06967237949475624
data/86	7	baseline	0.0035197185072492867	0.2186666060714652	0.018437966332767234	0.09240875504634216	0.2188860561346433	0.004501713470160229	0.10035828841024053
data/86	8	baseline	0.0033795104605251493	0.2643264885390655	0.01734828387085253	0.08607320152494133	0.2645475986288548	0.0034697208934595775	0.08365037155806387
data/86	9	baseline	0.0032217332272088217	0.2350293630680585	0.016957595016019667	0.09963408878028965	0.2351633100453616	0.003535396905095581	0.056991592690613935
data/86	10	baseline	0.0033600733144604445	0.18905694884395755	0.017229298050193624	0.09340972326913909	0.18921361975209977	0.004233324755169199	0.08286969037649694
data/86	11	baseline	0.0033785718333929297	0.2783711076737983	0.017776497479909226	0.09945696355204213	0.2785155560740897	0.0038061217018081975	0.05189058645433953
data/86	12	baseline	0.0035549977318682785	0.20440490763057886	0.0170654572610709	0.08427908348020675	0.20449444574738526	0.0036426834428600397	0.043804289165216836
data/86	1	rotation90	0.0034796184440852216	0.3153539593986362	0.017038975947100788	0.11091802059398698	0.31555747235561965	0.00472138250637802
data/86	2	rotation90	0.003611567943472464	0.19339306606061563	0.017443124823934963	0.09537339420449385	0.19353472522268544	0.0031579004887053977
data/86	3	rotation90	0.0034071316283542305	0.2299346059960831	0.015261189863399544	0.09271720080071827	0.23009554917210043	0.0032289856460379876
data/86	4	rotation90	0.0034708053418557793	0.2762056707233717	0.01610177271501438	0.11915084640912278	0.2763769452423787	0.0047222837400105345
data/86	5	rotation90	0.0034001049080584957	0.25266417872764746	0.016248756431008985	0.11574783125509944	0.2528686141981712	0.004537228883668698
data/86	6	rotation90	0.003476332884912372	0.25509513838413506	0.016827425879308668	0.08282103813818326	0.25527286923702275	0.003040180089246103
data/86	7	rotation90	0.0035197185072492867	0.2186666060714652	0.016866256327790125	0.09240875504634216	0.2188860561346433	0.004501713470160229
data/86	8	rotation90	0.0033795104605251493	0.2643264885390655	0.015809161518996723	0.08607320152494133	0.2645475986288548	0.0034697208934595775
data/86	9	rotation90	0.0032217332272088217	0.2350293630680585	0.015538498697459022	0.09963408878028965	0.2351633100453616	0.003535396905095581
data/86	10	rotation90	0.0033600733144604445	0.18905694884395755	0.016574689584749034	0.09340972326913909	0.18921361975209977	0.004233324755169199
data/86	11	rotation90	0.0033785718333929297	0.2783711076737983	0.01620803425120506	0.09945696355204213	0.2785155560740897	0.0038061217018081975
data/86	12	rotation90	0.0035549977318682785	0.20440490763057886	0.015797901903331763	0.08427908348020675	0.20449444574738526	0.0036426834428600397
data/86	1	parameter_seconds	0.0034796184440852216	0.3153539593986362	0.002592974297831868	0.11091802059398696	0.31555747235561965	0.00472138250637802
data/86	2	parameter_seconds	0.003611567943472464	0.19339306606061563	0.002661008137766216	0.09537339420449384	0.19353472522268544	0.0031579004887053977
data/86	3	parameter_seconds	0.0034071316283542296	0.2299346059960831	0.0023368902184785394	0.09271720080071828	0.23009554917210043	0.0032289856460379876
data/86	4	parameter_seconds	0.0034708053418557793	0.27620567072337165	0.0023982941625976654	0.1191508464091228	0.2763769452423787	0.0047222837400105345
data/86	5	parameter_seconds	0.003400104908058495	0.25266417872764746	0.002461785139733578	0.11574783125509945	0.2528686141981712	0.004537228883668698
data/86	6	parameter_seconds	0.003476332884912372	0.25509513838413506	0.0025322795510048066	0.08282103813818327	0.25527286923702275	0.003040180089246103
data/86	7	parameter_seconds	0.0035197185072492867	0.2186666060714652	0.0024968583790140855	0.09240875504634215	0.2188860561346433	0.004501713470160229
data/86	8	parameter_seconds	0.0033795104605251493	0.2643264885390655	0.002434193018761492	0.08607320152494131	0.2645475986288548	0.0034697208934595775
data/86	9	parameter_seconds	0.0032217332272088217	0.23502936306805847	0.0023213345448138472	0.09963408878028963	0.2351633100453616	0.003535396905095581
data/86	10	parameter_seconds	0.0033600733144604445	0.18905694884395755	0.0024274187332577655	0.0934097232691391	0.18921361975209977	0.004233324755169199
data/86	11	parameter_seconds	0.0033785718333929292	0.2783711076737983	0.0024186335498551	0.09945696355204216	0.2785155560740897	0.0038061217018081975
data/86	12	parameter_seconds	0.0035549977318682785	0.20440490763057886	0.0025981012642558466	0.08427908348020677	0.20449444574738526	0.0036426834428600397
data/86	1	time_scale_10ms	0.29155269350310803	2.98967626353155	1.4140946916643404	0.9632777662309203	0.31555747235561965	0.00472138250637802
data/86	2	time_scale_10ms	0.30436352599680094	1.8156491222426543	1.4725374381998382	0.8369831993356038	0.19353472522268544	0.0031579004887053977
data/86	3	time_scale_10ms	0.2903877490376264	2.1676901580212364	1.4300118786676692	0.8346316152402348	0.23009554917210043	0.0032289856460379876
data/86	4	time_scale_10ms	0.2945792972341673	2.624527566267142	1.4006573469365617	1.057355156291344	0.2763769452423787	0.0047222837400105345
data/86	5	time_scale_10ms	0.2856704592823597	2.3703515129042367	1.3897455150108562	1.0229560388920498	0.2528686141981712	0.004537228883668698
data/86	6	time_scale_10ms	0.2935033088588693	2.407684509024564	1.367314938014309	0.7326024198206095	0.25527286923702275	0.003040180089246103
data/86	7	time_scale_10ms	0.29984226109539247	2.0094711840036474	1.473496436632646	0.8174755611630702	0.2188860561346433	0.004501713470160229
data/86	8	time_scale_10ms	0.288000016063637	2.4604179168786118	1.3850466320679746	0.7710135449532054	0.2645475986288548	0.0034697208934595775
data/86	9	time_scale_10ms	0.2742190947791101	2.242036171527328	1.360103639139051	0.8747201795012174	0.2351633100453616	0.003535396905095581
data/86	10	time_scale_10ms	0.285641756187288	1.7666842977263315	1.3760753155526442	0.8216193841362656	0.18921361975209977	0.004233324755169199
data/86	11	time_scale_10ms	0.28724540990509106	2.666612925160238	1.4179981211320722	0.8775388009912407	0.2785155560740897	0.0038061217018081975
data/86	12	time_scale_10ms	0.3048625692346449	1.972065569561651	1.3712078852723293	0.7563812057660557	0.20449444574738526	0.0036426834428600397
data/86	1	time_scale_100ms	4.383945530764129	14.360749242479763	15.561221642199008	0.6805654902310704	0.31555747235561965	0.00472138250637802
data/86	2	time_scale_100ms	4.497599661601318	8.169286267955911	14.073708395147097	0.6320939178626329	0.19353472522268544	0.0031579004887053977
data/86	3	time_scale_100ms	4.604532185241699	11.592352792260744	15.290312416785751	0.7600736778848007	0.23009554917210043	0.0032289856460379876
data/86	4	time_scale_100ms	4.932938109032882	13.363994646904775	14.763257597931618	0.8625052944169826	0.2763769452423787	0.0047222837400105345
data/86	5	time_scale_100ms	4.130239967191194	13.920803553820335	14.253301904663472	0.8104539925520288	0.2528686141981712	0.004537228883668698
data/86	6	time_scale_100ms	4.754331829910071	12.75048978785414	14.524502820493678	0.5840297889220937	0.25527286923702275	0.003040180089246103
data/86	7	time_scale_100ms	4.551097333768768	7.3821641798387505	15.242279060051782	0.6520503313841104	0.2188860561346433	0.004501713470160229
data/86	8	time_scale_100ms	5.132135864001955	10.999628398156371	15.075018897228652	0.674935883356458	0.2645475986288548	0.0034697208934595775
data/86	9	time_scale_100ms	4.533475996310794	13.364488761969481	15.42898367258402	0.6623287816971818	0.2351633100453616	0.003535396905095581
data/86	10	time_scale_100ms	4.555564068598221	8.776903277177551	14.46440473694985	0.6300113459400967	0.18921361975209977	0.004233324755169199
data/86	11	time_scale_100ms	4.526234957168338	16.994353725604594	15.13265886060887	0.6873502050954335	0.2785155560740897	0.0038061217018081975
data/86	12	time_scale_100ms	5.291465773165434	12.928530206788762	15.302705356944559	0.6721717638605592	0.20449444574738526	0.0036426834428600397
data/87	1	baseline	0.0040033370167522914	0.33076030332967943	0.016895858007969538	0.108303228813792	0.3308880937732032	0.0030147553799672573	0.038635362900985015
data/87	2	baseline	0.003974535121303143	3.9158961024658536	0.019254458193152323	0.13038147017818782	3.917245723847931	0.005589867531735067	0.03446519894201305
data/87	3	baseline	0.004436020909706999	0.3320845856835801	0.02041965028182137	0.12373833472095047	0.3325827630378788	0.004968756255550568	0.15001519967365873
data/87	4	baseline	0.0038378071650184086	0.2717533233977478	0.017012691196293245	0.14442027216479406	0.2719360076237716	0.0038372993084663668	0.06722428404541958
data/87	5	baseline	0.004038798248200205	0.26080554946837153	0.01802652362854618	0.11959878860756655	0.260928987377041	0.003856024919703995	0.04732947934624754
data/87	6	baseline	0.003935537945421318	0.24656288933855194	0.020333478789182752	0.11938332233503728	0.246817752653947	0.0066010245719646116	0.10336645392126087
data/87	7	baseline	0.003943113573517599	0.2713697553968548	0.019459555900311846	0.10142278906908968	0.27153299952538845	0.00519671572310806	0.060155608827860974
data/87	8	baseline	0.004064019484848063	0.2333934883317543	0.017850497095324446	0.12966895630988123	0.23359214956187016	0.006084376635657129	0.08511858301438746
data/87	9	baseline	0.00425136815072141	0.19834668980440257	0.01799284923175623	0.12419437472950953	0.19846055062196796	0.0030523410000560004	0.05740494972599208
data/87	10	baseline	0.004244353561777796	0.22544845814943945	0.020065450444986886	0.11548144537708191	0.2256861638364192	0.006308563668187825	0.10543682087291728
data/87	11	baseline	0.003903506592548508	0.3657727607318693	0.018469503539271303	0.1358155843375655	0.3660330542149895	0.005101978864222771	0.07116262091233505
data/87	12	baseline	0.0039585425297555925	0.30920592660287727	0.017118183322201254	0.129403891187736	0.309333657105391	0.004668740892642874	0.04130920254894477
data/87	1	rotation90	0.0040033370167522914	0.33076030332967943	0.01860632591992868	0.108303228813792	0.3308880937732032	0.0030147553799672573
data/87	2	rotation90	0.003974535121303143	3.9158961024658536	0.0204660686819542	0.13038147017818782	3.917245723847931	0.005589867531735067
data/87	3	rotation90	0.004436020909706999	0.3320845856835801	0.02215645267281633	0.12373833472095047	0.3325827630378788	0.004968756255550568
data/87	4	rotation90	0.0038378071650184086	0.2717533233977478	0.018660710786585565	0.14442027216479406	0.2719360076237716	0.0038372993084663668
data/87	5	rotation90	0.004038798248200205	0.26080554946837153	0.019791766431146947	0.11959878860756655	0.260928987377041	0.003856024919703995
data/87	6	rotation90	0.003935537945421318	0.24656288933855194	0.020020597212542374	0.11938332233503728	0.246817752653947	0.0066010245719646116
data/87	7	rotation90	0.003943113573517599	0.2713697553968548	0.021198500002784733	0.10142278906908968	0.27153299952538845	0.00519671572310806
data/87	8	rotation90	0.004064019484848063	0.2333934883317543	0.020252762746247377	0.12966895630988123	0.23359214956187016	0.006084376635657129
data/87	9	rotation90	0.00425136815072141	0.19834668980440257	0.02098538216627546	0.12419437472950953	0.19846055062196796	0.0030523410000560004
data/87	10	rotation90	0.004244353561777796	0.22544845814943945	0.02123791915499645	0.11548144537708191	0.2256861638364192	0.006308563668187825
data/87	11	rotation90	0.003903506592548508	0.3657727607318693	0.020188978279913807	0.1358155843375655	0.3660330542149895	0.005101978864222771
data/87	12	rotation90	0.0039585425297555925	0.30920592660287727	0.01979982907703936	0.129403891187736	0.309333657105391	0.004668740892642874
data/87	1	parameter_seconds	0.0040033370167522914	0.33076030332967943	0.0028872249796803692	0.10830322881379198	0.3308880937732032	0.0030147553799672573
data/87	2	parameter_seconds	0.003974535121303143	3.9158961024658536	0.002683767586257963	0.13038147017818782	3.917245723847931	0.005589867531735067
data/87	3	parameter_seconds	0.004436020909706999	0.3320845856835801	0.003111889047130968	0.12373833472095049	0.3325827630378788	0.004968756255550568
data/87	4	parameter_seconds	0.003837807165018408	0.2717533233977479	0.002723296208912096	0.14442027216479403	0.2719360076237716	0.0038372993084663668
data/87	5	parameter_seconds	0.004038798248200205	0.2608055494683715	0.002736272058063135	0.11959878860756656	0.260928987377041	0.003856024919703995
data/87	6	parameter_seconds	0.003935537945421318	0.24656288933855194	0.0025637577199619016	0.11938332233503729	0.246817752653947	0.0066010245719646116
data/87	7	parameter_seconds	0.003943113573517599	0.2713697553968548	0.002637997384211582	0.10142278906908972	0.27153299952538845	0.00519671572310806
data/87	8	parameter_seconds	0.004064019484848064	0.2333934883317543	0.0030471006972622853	0.12966895630988126	0.23359214956187016	0.006084376635657129
data/87	9	parameter_seconds	0.00425136815072141	0.19834668980440257	0.0029631901065708347	0.12419437472950953	0.19846055062196796	0.0030523410000560004
data/87	10	parameter_seconds	0.004244353561777796	0.22544845814943942	0.0029009465156573265	0.11548144537708188	0.2256861638364192	0.006308563668187825
data/87	11	parameter_seconds	0.0039035065925485074	0.3657727607318693	0.0025884981384342613	0.1358155843375655	0.3660330542149895	0.005101978864222771
data/87	12	parameter_seconds	0.0039585425297555925	0.3092059266028773	0.0027479300139062546	0.12940389118773604	0.309333657105391	0.004668740892642874
data/87	1	time_scale_10ms	0.33369786236070226	3.200620227764893	1.2797403340407727	1.0356093293085131	0.3308880937732032	0.0030147553799672573
data/87	2	time_scale_10ms	0.3353695520757971	37.94286619618672	1.461769527750034	1.211512834818794	3.917245723847931	0.005589867531735067
data/87	3	time_scale_10ms	0.3688162574530605	2.9559867782660016	1.540703229996138	1.176114481213842	0.3325827630378788	0.004968756255550568
data/87	4	time_scale_10ms	0.3186905055105681	2.5763188573792832	1.2975627215497323	1.372174526733666	0.2719360076237716	0.0038372993084663668
data/87	5	time_scale_10ms	0.34234311847163373	2.5081579981528916	1.3815025699330634	1.1446938391341714	0.260928987377041	0.003856024919703995
data/87	6	time_scale_10ms	0.3249646103810057	2.2797370031360553	1.5262413012700502	1.1228064034301761	0.246817752653947	0.0066010245719646116
data/87	7	time_scale_10ms	0.3273706577903078	2.5858291497768677	1.4675709668439403	0.9661717594115983	0.27153299952538845	0.00519671572310806
data/87	8	time_scale_10ms	0.3424515710965774	2.1875204574234868	1.3714204279757256	1.2386053358088485	0.23359214956187016	0.006084376635657129
data/87	9	time_scale_10ms	0.3637438126700056	1.8862447369317075	1.3825370495630889	1.1865542929449109	0.19846055062196796	0.0030523410000560004
data/87	10	time_scale_10ms	0.3556673867857175	2.079613347921958	1.5088795546704883	1.1000730696016165	0.2256861638364192	0.006308563668187825
data/87	11	time_scale_10ms	0.3251278711896279	3.457149406843994	1.4124243914745225	1.2806868227994643	0.3660330542149895	0.005101978864222771
data/87	12	time_scale_10ms	0.33184241276505405	2.985809431723925	1.3100936221971078	1.2234505683543577	0.309333657105391	0.004668740892642874
data/87	1	time_scale_100ms	6.6041663858923645	19.408145721384805	15.615561567306823	1.92538224216526	0.3308880937732032	0.0030147553799672573
data/87	2	time_scale_100ms	6.186179185067131	111.68230755077235	14.363301659017889	1.4995139887873439	3.917245723847931	0.005589867531735067
data/87	3	time_scale_100ms	6.14295806225759	13.746374075582294	15.105984074405255	1.9761693745394395	0.3325827630378788	0.004968756255550568
data/87	4	time_scale_100ms	6.254620281001543	15.380345709347415	16.76733985864949	2.2917695100726894	0.2719360076237716	0.0038372993084663668
data/87	5	time_scale_100ms	6.635662959111153	14.261671317078715	15.127525564146094	2.164355725761469	0.260928987377041	0.003856024919703995
data/87	6	time_scale_100ms	4.884071791640234	12.20707690315669	14.871610412705964	1.6156706195417978	0.246817752653947	0.0066010245719646116
data/87	7	time_scale_100ms	5.24247525236711	15.123846210242338	14.852213753679996	1.6837544916740117	0.27153299952538845	0.00519671572310806
data/87	8	time_scale_100ms	6.766733203663651	11.242241158591032	16.143402483557075	2.260466190701432	0.23359214956187016	0.006084376635657129
data/87	9	time_scale_100ms	7.0222473597334325	8.951938356493201	14.490836966461508	2.1732159976788052	0.19846055062196796	0.0030523410000560004
data/87	10	time_scale_100ms	6.183834637531454	8.928557755128312	13.776675660399272	1.916411695422946	0.2256861638364192	0.006308563668187825
data/87	11	time_scale_100ms	5.287674714100478	22.07684001165839	14.9570074007682	1.9103363326544907	0.3660330542149895	0.005101978864222771
data/87	12	time_scale_100ms	5.9663623740138245	16.457543214721465	16.42182977195973	1.8953868832162721	0.309333657105391	0.004668740892642874
data/88	1	baseline	0.0028601502035798705	0.25803870112225713	0.014601302562381527	0.10621256010886015	0.25812905870630753	0.0016783653013877587	0.03501706668707083
data/88	2	baseline	0.002422839087106801	0.4009939032037962	0.012522878183789297	0.08031534688971907	0.4012236619446918	0.0012148790235189729	0.05729731526087356
data/88	3	baseline	0.0021166323877817783	0.27513879982340234	0.009997404393466676	0.06460622145515006	0.27517406034412967	0.0014323788164615245	0.012815539193300474
data/88	4	baseline	0.002746420892852958	0.48176667003685175	0.012492197889229506	0.07719172468366788	0.48188800279029465	0.0021821172481368877	0.025184962138125044
data/88	5	baseline	0.0022872704333012513	0.24168169038564535	0.01022397334352648	0.07106675539285337	0.24176308489596066	0.001961020626346128	0.03367839333854317
data/88	6	baseline	0.002209978403693773	0.22854791892746013	0.010769052599457648	0.08875846976200726	0.22865157673886122	0.002011914223188452	0.04535495745816576
data/88	7	baseline	0.002826859285492709	0.1821112120255212	0.014418881842907938	0.08703338161692492	0.18217155400566165	0.0011875917655797786	0.0331346870241056
data/88	8	baseline	0.0025644611792230336	0.18426126475191298	0.012144287699342777	0.09307091584160823	0.18430314831601374	0.0013436068868932414	0.02273053110601886
data/88	9	baseline	0.0028811336746248617	0.26371360546147593	0.014087986216647334	0.10374852076541154	0.26376039749631386	0.0014236518559191235	0.01774350426708704
data/88	10	baseline	0.0025662464276729547	0.24437675808425974	0.012309149422349085	0.08029894900789586	0.24446367585768022	0.0019638749542358995	0.03556711943553115
data/88	11	baseline	0.002922211439167974	0.23623522064958216	0.013951502211512874	0.1131163547917223	0.2362991493322812	0.0019405625306056812	0.0270614527855928
data/88	12	baseline	0.001748765946894598	0.22218050084971006	0.009418899051373959	0.08829681553348918	0.22221363893800722	0.0010446214557194241	0.014914939956667261
data/88	1	rotation90	0.0028601502035798705	0.25803870112225713	0.011645352434754546	0.10621256010886015	0.25812905870630753	0.0016783653013877587
data/88	2	rotation90	0.002422839087106801	0.4009939032037962	0.012293384043458587	0.08031534688971907	0.4012236619446918	0.0012148790235189729
data/88	3	rotation90	0.0021166323877817783	0.27513879982340234	0.009525034089188466	0.06460622145515006	0.27517406034412967	0.0014323788164615245
data/88	4	rotation90	0.002746420892852958	0.48176667003685175	0.012113737974777796	0.07719172468366788	0.48188800279029465	0.0021821172481368877
data/88	5	rotation90	0.0022872704333012513	0.24168169038564535	0.011538232109748775	0.07106675539285337	0.24176308489596066	0.001961020626346128
data/88	6	rotation90	0.002209978403693773	0.22854791892746013	0.009560086484228776	0.08875846976200726	0.22865157673886122	0.002011914223188452
data/88	7	rotation90	0.002826859285492709	0.1821112120255212	0.011476702004886992	0.08703338161692492	0.18217155400566165	0.0011875917655797786
data/88	8	rotation90	0.0025644611792230336	0.18426126475191298	0.010491503496548515	0.09307091584160823	0.18430314831601374	0.0013436068868932414
data/88	9	rotation90	0.0028811336746248617	0.26371360546147593	0.012317703672456623	0.10374852076541154	0.26376039749631386	0.0014236518559191235
data/88	10	rotation90	0.0025662464276729547	0.24437675808425974	0.011009150636834357	0.08029894900789586	0.24446367585768022	0.0019638749542358995
data/88	11	rotation90	0.002922211439167974	0.23623522064958216	0.011938943100726697	0.1131163547917223	0.2362991493322812	0.0019405625306056812
data/88	12	rotation90	0.001748765946894598	0.22218050084971006	0.00817387471659956	0.08829681553348918	0.22221363893800722	0.0010446214557194241
data/88	1	parameter_seconds	0.0028601502035798705	0.25803870112225713	0.001604325110900491	0.10621256010886017	0.25812905870630753	0.0016783653013877587
data/88	2	parameter_seconds	0.002422839087106801	0.4009939032037962	0.001623197769748987	0.08031534688971904	0.4012236619446918	0.0012148790235189729
data/88	3	parameter_seconds	0.0021166323877817783	0.2751387998234023	0.0012962212897055726	0.06460622145515008	0.27517406034412967	0.0014323788164615245
data/88	4	parameter_seconds	0.0027464208928529577	0.48176667003685175	0.0016768925252825132	0.07719172468366793	0.48188800279029465	0.0021821172481368877
data/88	5	parameter_seconds	0.0022872704333012513	0.24168169038564535	0.0013724273164586168	0.07106675539285337	0.24176308489596066	0.001961020626346128
data/88	6	parameter_seconds	0.002209978403693773	0.2285479189274601	0.0012753451860533502	0.08875846976200726	0.22865157673886122	0.002011914223188452
data/88	7	parameter_seconds	0.002826859285492709	0.1821112120255212	0.0016726192981716638	0.08703338161692492	0.18217155400566165	0.0011875917655797786
data/88	8	parameter_seconds	0.0025644611792230336	0.18426126475191298	0.0014432023819975976	0.09307091584160826	0.18430314831601374	0.0013436068868932414
data/88	9	parameter_seconds	0.0028811336746248617	0.26371360546147593	0.0017102818191788644	0.10374852076541151	0.26376039749631386	0.0014236518559191235
data/88	10	parameter_seconds	0.0025662464276729547	0.24437675808425974	0.0016469026321577235	0.08029894900789586	0.24446367585768022	0.0019638749542358995
data/88	11	parameter_seconds	0.002922211439167974	0.23623522064958216	0.001714163511435269	0.11311635479172231	0.2362991493322812	0.0019405625306056812
data/88	12	parameter_seconds	0.0017487659468945983	0.22218050084971006	0.0010461810648936473	0.08829681553348917	0.22221363893800722	0.0010446214557194241
data/88	1	time_scale_10ms	0.2637267755717164	2.5006773142671963	1.2862590047024867	1.0403243708483474	0.25812905870630753	0.0016783653013877587
data/88	2	time_scale_10ms	0.2259700542712453	3.805104692686904	1.1107872081387193	0.7887103289051325	0.4012236619446918	0.0012148790235189729
data/88	3	time_scale_10ms	0.1979898437501007	2.719356796118376	0.8936091316316916	0.6373833920679404	0.27517406034412967	0.0014323788164615245
data/88	4	time_scale_10ms	0.2559012866311682	4.712682358898551	1.1107175376419507	0.7598754720543852	0.48188800279029465	0.0021821172481368877
data/88	5	time_scale_10ms	0.21688011647916317	2.3456814467342624	0.9251107856989013	0.703539527556354	0.24176308489596066	0.001961020626346128
data/88	6	time_scale_10ms	0.20780757319716955	2.1964503057339324	0.9723347948689979	0.8690276608478786	0.22865157673886122	0.002011914223188452
data/88	7	time_scale_10ms	0.2631086133198686	1.766097528115924	1.2855730318616205	0.8531158804900342	0.18217155400566165	0.0011875917655797786
data/88	8	time_scale_10ms	0.23875722021051857	1.8044438321485865	1.0804796235127736	0.9108158555177329	0.18430314831601374	0.0013436068868932414
data/88	9	time_scale_10ms	0.26614803466895454	2.5938985825103726	1.2402344499403455	1.0218276145095482	0.26376039749631386	0.0014236518559191235
data/88	10	time_scale_10ms	0.23795680687935455	2.365854393444497	1.0892062439896248	0.788329848890279	0.24446367585768022	0.0019638749542358995
data/88	11	time_scale_10ms	0.27172770669519214	2.30438452790559	1.2325648800230835	1.106016463854313	0.2362991493322812	0.0019405625306056812
data/88	12	time_scale_10ms	0.1658426853661548	2.190655587118009	0.8570734464196397	0.8699990373411955	0.22221363893800722	0.0010446214557194241
data/88	1	time_scale_100ms	6.138339243432707	14.19866399198748	18.896266443692664	3.4079901805049264	0.25812905870630753	0.0016783653013877587
data/88	2	time_scale_100ms	6.398382799128416	17.008357749826196	17.226515526699878	2.818529948065862	0.4012236619446918	0.0012148790235189729
data/88	3	time_scale_100ms	5.782749503435578	20.396297690139004	17.57392873347998	2.7199764316778356	0.27517406034412967	0.0014323788164615245
data/88	4	time_scale_100ms	6.894741760249158	32.0906393520922	19.091331950799137	2.968283730970089	0.48188800279029465	0.0021821172481368877
data/88	5	time_scale_100ms	7.412034298983667	14.279605340438373	17.89934613038282	3.5124213928063233	0.24176308489596066	0.001961020626346128
data/88	6	time_scale_100ms	6.061098991832916	12.704699859272194	19.30741379273557	2.811719178528861	0.22865157673886122	0.002011914223188452
data/88	7	time_scale_100ms	6.733505366354421	9.013891003794406	19.759157130648493	2.864425585172147	0.18217155400566165	0.0011875917655797786
data/88	8	time_scale_100ms	6.187052786180418	11.791515573707432	18.772443527398345	2.9030589256890753	0.18430314831601374	0.0013436068868932414
data/88	9	time_scale_100ms	6.854212886582204	17.242806052883964	19.91764316375141	4.072345205461361	0.26376039749631386	0.0014236518559191235
data/88	10	time_scale_100ms	6.667606106144577	13.67651879825923	18.732429881992626	2.7899229886336587	0.24446367585768022	0.0019638749542358995
data/88	11	time_scale_100ms	7.081529401100454	12.57936687633014	18.399823305762478	3.43151246950476	0.2362991493322812	0.0019405625306056812
data/88	12	time_scale_100ms	5.20970063083162	14.60065724339561	18.178268761684144	3.5239621497799996	0.22221363893800722	0.0010446214557194241
data/89	1	baseline	0.004539514406904936	0.2710159585524381	0.015389445027620402	0.1003683103216413	0.27116815681177336	0.004007279030686789	0.0561584122751313
data/89	2	baseline	0.0039425758195560994	0.3940304399095395	0.015624499660773063	0.11804942851097909	0.39430490926640244	0.005108445155110833	0.06965689171778422
data/89	3	baseline	0.004549052155996741	0.2889492330321995	0.01637184009411173	0.12070934895680586	0.28919148265068245	0.004567458039192959	0.0838381247601161
data/89	4	baseline	0.003871561259193808	0.36817098929711817	0.016009989468688538	0.12231317942722313	0.3683754458349982	0.00292803607854057	0.055533038675958935
data/89	5	baseline	0.004402460048741816	0.40573909097261074	0.013769457689162498	0.14296354179275167	0.40589338581746953	0.0034140568741362403	0.03802809448034683
data/89	6	baseline	0.004615338818418721	0.3372476778767545	0.014282645171571453	0.13731032776974214	0.33751083480183375	0.003630189446128221	0.07803075968855211
data/89	7	baseline	0.004336793956798499	0.36735698587263044	0.016068017090233845	0.1156798588786886	0.3676063182413356	0.003349069246763161	0.06787195515363109
data/89	8	baseline	0.004136801102107724	0.3643868276919435	0.016336186424031257	0.1057897538399841	0.36491311707379354	0.005169790710125291	0.14443150571155083
data/89	9	baseline	0.004390264741049161	0.35252853041400156	0.015790842861661478	0.12500607649931944	0.3527829782978079	0.004671085853940006	0.07217795493248413
data/89	1	rotation90	0.004539514406904936	0.2710159585524381	0.020655620329364053	0.1003683103216413	0.27116815681177336	0.004007279030686789
data/89	2	rotation90	0.0039425758195560994	0.3940304399095395	0.01896215063297089	0.11804942851097909	0.39430490926640244	0.005108445155110833
data/89	3	rotation90	0.004549052155996741	0.2889492330321995	0.022222033470802934	0.12070934895680586	0.28919148265068245	0.004567458039192959
data/89	4	rotation90	0.003871561259193808	0.36817098929711817	0.018267249168104238	0.12231317942722313	0.3683754458349982	0.00292803607854057
data/89	5	rotation90	0.004402460048741816	0.40573909097261074	0.01790095474817693	0.14296354179275167	0.40589338581746953	0.0034140568741362403
data/89	6	rotation90	0.004615338818418721	0.3372476778767545	0.02132536680359573	0.13731032776974214	0.33751083480183375	0.003630189446128221
data/89	7	rotation90	0.004336793956798499	0.36735698587263044	0.020664496384753397	0.1156798588786886	0.3676063182413356	0.003349069246763161
data/89	8	rotation90	0.004136801102107724	0.3643868276919435	0.019610226816331483	0.1057897538399841	0.36491311707379354	0.005169790710125291
data/89	9	rotation90	0.004390264741049161	0.35252853041400156	0.019065433320033215	0.12500607649931944	0.3527829782978079	0.004671085853940006
data/89	1	parameter_seconds	0.0045395144069049365	0.27101595855243815	0.0034249865262909935	0.10036831032164133	0.27116815681177336	0.004007279030686789
data/89	2	parameter_seconds	0.003942575819556099	0.3940304399095395	0.0027507556571466714	0.1180494285109791	0.39430490926640244	0.005108445155110833
data/89	3	parameter_seconds	0.004549052155996741	0.2889492330321995	0.0036017663448819964	0.12070934895680586	0.28919148265068245	0.004567458039192959
data/89	4	parameter_seconds	0.0038715612591938083	0.3681709892971181	0.0027117818907880617	0.12231317942722313	0.3683754458349982	0.00292803607854057
data/89	5	parameter_seconds	0.004402460048741816	0.40573909097261074	0.0031864803045932944	0.14296354179275167	0.40589338581746953	0.0034140568741362403
data/89	6	parameter_seconds	0.004615338818418722	0.3372476778767545	0.003489053375728829	0.1373103277697421	0.33751083480183375	0.003630189446128221
data/89	7	parameter_seconds	0.0043367939567985	0.36735698587263044	0.003163539973328074	0.11567985887868866	0.3676063182413356	0.003349069246763161
data/89	8	parameter_seconds	0.004136801102107724	0.3643868276919435	0.0029742683800960275	0.1057897538399841	0.36491311707379354	0.005169790710125291
data/89	9	parameter_seconds	0.004390264741049161	0.3525285304140015	0.0031374440613612994	0.1250060764993194	0.3527829782978079	0.004671085853940006
data/89	1	time_scale_10ms	0.3873513876820601	2.5940534762205663	1.2266663131087179	0.9568782203539229	0.27116815681177336	0.004007279030686789
data/89	2	time_scale_10ms	0.33756313957366396	3.7301184598994213	1.252091537094156	1.1088194344958322	0.39430490926640244	0.005108445155110833
data/89	3	time_scale_10ms	0.3830024280168674	2.7086878770585248	1.3016530819079442	1.1145284619296367	0.28919148265068245	0.004567458039192959
data/89	4	time_scale_10ms	0.34075183622885746	3.5142241422297538	1.317361834622269	1.1524803596562392	0.3683754458349982	0.00292803607854057
data/89	5	time_scale_10ms	0.3957998437691132	3.9288815600378046	1.1455316272316687	1.3742695706918622	0.40589338581746953	0.0034140568741362403
data/89	6	time_scale_10ms	0.40238462980087913	3.156236181095754	1.1801297123640426	1.3035211660904436	0.33751083480183375	0.003630189446128221
data/89	7	time_scale_10ms	0.37185257216917605	3.4717017322522428	1.2954476062652536	1.0987857555779277	0.3676063182413356	0.003349069246763161
data/89	8	time_scale_10ms	0.35006863666648474	3.23048826632429	1.2979871631310371	0.9951994856960542	0.36491311707379354	0.005169790710125291
data/89	9	time_scale_10ms	0.3760366233261252	3.3330266404933093	1.2837025475083461	1.197543777247385	0.3527829782978079	0.004671085853940006
data/89	1	time_scale_100ms	8.090458137956382	15.641483985625957	14.942843755819066	1.689608626835132	0.27116815681177336	0.004007279030686789
data/89	2	time_scale_100ms	6.839410452754538	18.533391074280345	17.25602442424528	1.5679902301015034	0.39430490926640244	0.005108445155110833
data/89	3	time_scale_100ms	6.786714238783296	15.12518667845109	15.035683291875253	1.2857339080673114	0.28919148265068245	0.004567458039192959
data/89	4	time_scale_100ms	7.469848304864239	17.95027574201254	15.682424039003541	1.7007583926116019	0.3683754458349982	0.00292803607854057
data/89	5	time_scale_100ms	10.955171932731888	22.203728083214035	18.189194947748817	2.8203306989090797	0.40589338581746953	0.0034140568741362403
data/89	6	time_scale_100ms	8.091603741022283	14.771865357368528	15.961210507401397	2.1483635012718594	0.33751083480183375	0.003630189446128221
data/89	7	time_scale_100ms	8.610734625175336	20.19300795140115	16.232563542760087	1.8267589084613638	0.3676063182413356	0.003349069246763161
data/89	8	time_scale_100ms	7.112274970456404	11.939891144963271	14.82470650145118	1.436765537043033	0.36491311707379354	0.005169790710125291
data/89	9	time_scale_100ms	8.528910849620598	18.86124632788036	17.988275426321753	2.302457482758205	0.3527829782978079	0.004671085853940006
data/9	1	baseline	0.004286186561734794	0.31234408169127004	0.020369796141403915	0.13703995148927633	0.31241714397016696	0.0026732275691545414	0.02339160021900266
data/9	2	baseline	0.004029355833581914	0.2964689565169596	0.019781993093106073	0.13054512913576935	0.2965696228928245	0.0037896841266567447	0.0339551152497064
data/9	3	baseline	0.004001435366317732	0.41062531083161335	0.01688800344709772	0.1433778830196149	0.4109585676374253	0.005033956897550926	0.0811583692045259
data/9	4	baseline	0.003937365173005061	0.3584982234281668	0.01890312676953424	0.12338775848341318	0.3586497535258794	0.0033073354460726157	0.04226801914486433
data/9	5	baseline	0.004317926934425031	0.21688437762220367	0.021191847109863698	0.09479494730200444	0.21694012542788374	0.002462348596864364	0.02570392865142157
data/9	6	baseline	0.004017612933738543	0.4918412985696505	0.01971088306670721	0.15512035137178523	0.4921980668219826	0.004051725061702205	0.07253727032878743
data/9	7	baseline	0.004291292687875445	0.2872671248234935	0.01951198661939753	0.12578584456702174	0.28745202885018895	0.0031638461024500533	0.06436658103814441
data/9	8	baseline	0.004211293311594103	0.2039860358273809	0.020684471385041	0.10638991553140101	0.20404057887068233	0.0025626506790089078	0.026738616239208035
data/9	9	baseline	0.004072983270456864	0.27174293146878753	0.02040183300248191	0.12105708371455115	0.27188542403837884	0.003783664506351193	0.0524365321376008
data/9	1	rotation90	0.004286186561734794	0.31234408169127004	0.015720360932909485	0.13703995148927633	0.31241714397016696	0.0026732275691545414
data/9	2	rotation90	0.004029355833581914	0.2964689565169596	0.01434514608593549	0.13054512913576935	0.2965696228928245	0.0037896841266567447
data/9	3	rotation90	0.004001435366317732	0.41062531083161335	0.016067621313445146	0.1433778830196149	0.4109585676374253	0.005033956897550926
data/9	4	rotation90	0.003937365173005061	0.3584982234281668	0.01500959240405512	0.12338775848341318	0.3586497535258794	0.0033073354460726157
data/9	5	rotation90	0.004317926934425031	0.21688437762220367	0.015467104608688453	0.09479494730200444	0.21694012542788374	0.002462348596864364
data/9	6	rotation90	0.004017612933738543	0.4918412985696505	0.01449991565697656	0.15512035137178523	0.4921980668219826	0.004051725061702205
data/9	7	rotation90	0.004291292687875445	0.2872671248234935	0.016461234802775015	0.12578584456702174	0.28745202885018895	0.0031638461024500533
data/9	8	rotation90	0.004211293311594103	0.2039860358273809	0.015512168139956331	0.10638991553140101	0.20404057887068233	0.0025626506790089078
data/9	9	rotation90	0.004072983270456864	0.27174293146878753	0.014869210982957522	0.12105708371455115	0.27188542403837884	0.003783664506351193
data/9	1	parameter_seconds	0.004286186561734793	0.31234408169127004	0.0026377323368615285	0.13703995148927633	0.31241714397016696	0.0026732275691545414
data/9	2	parameter_seconds	0.004029355833581914	0.29646895651695954	0.00248547238403198	0.13054512913576935	0.2965696228928245	0.0037896841266567447
data/9	3	parameter_seconds	0.004001435366317732	0.41062531083161335	0.0027085544025123266	0.14337788301961493	0.4109585676374253	0.005033956897550926
data/9	4	parameter_seconds	0.003937365173005061	0.3584982234281668	0.0024793110862129947	0.12338775848341318	0.3586497535258794	0.0033073354460726157
data/9	5	parameter_seconds	0.004317926934425032	0.21688437762220367	0.0027039329826547506	0.09479494730200443	0.21694012542788374	0.002462348596864364
data/9	6	parameter_seconds	0.004017612933738543	0.49184129856965064	0.002359720061136222	0.15512035137178518	0.4921980668219826	0.004051725061702205
data/9	7	parameter_seconds	0.004291292687875445	0.28726712482349354	0.0028088900646630285	0.12578584456702172	0.28745202885018895	0.0031638461024500533
data/9	8	parameter_seconds	0.004211293311594103	0.20398603582738087	0.002613811830051757	0.10638991553140101	0.20404057887068233	0.0025626506790089078
data/9	9	parameter_seconds	0.004072983270456864	0.27174293146878753	0.00256673908590778	0.12105708371455116	0.27188542403837884	0.003783664506351193
data/9	1	time_scale_10ms	0.37430135396411107	3.0568673958473433	1.6025233489818291	1.3158936791334714	0.31241714397016696	0.0026732275691545414
data/9	2	time_scale_10ms	0.3521443394277977	2.8816834875465993	1.5631304307667853	1.230646931941785	0.2965696228928245	0.0037896841266567447
data/9	3	time_scale_10ms	0.34806988592332017	3.8710752580888674	1.3073981674528035	1.3622446554765928	0.4109585676374253	0.005033956897550926
data/9	4	time_scale_10ms	0.3449298591261392	3.4615795783364214	1.4869614029139033	1.1760060004559545	0.3586497535258794	0.0033073354460726157
data/9	5	time_scale_10ms	0.3763550550281881	2.1181713345705835	1.6731840977483379	0.8962180278764988	0.21694012542788374	0.002462348596864364
data/9	6	time_scale_10ms	0.3543432656721737	4.652413240182307	1.5424822409061123	1.476615501600184	0.4921980668219826	0.004051725061702205
data/9	7	time_scale_10ms	0.374071930493429	2.722950332367115	1.5214476561838246	1.202228610541719	0.28745202885018895	0.0031638461024500533
data/9	8	time_scale_10ms	0.3678953808280072	1.9913330869544161	1.6322061242416892	1.003897498038651	0.20404057887068233	0.0025626506790089078
data/9	9	time_scale_10ms	0.3554222831425308	2.600536573070613	1.6055841697935167	1.133400209763823	0.27188542403837884	0.003783664506351193
data/9	1	time_scale_100ms	6.9112878992187925	17.56847812206387	14.49463854648423	2.6437538922526147	0.31241714397016696	0.0026732275691545414
data/9	2	time_scale_100ms	6.393592566033555	19.342407783783383	13.973425156006792	1.8285570755836362	0.2965696228928245	0.0037896841266567447
data/9	3	time_scale_100ms	7.533388598881822	25.851339982515704	15.426016855870445	2.27449970845637	0.4109585676374253	0.005033956897550926
data/9	4	time_scale_100ms	7.070239496058766	22.67171291557924	14.072609442529682	2.0667141414907233	0.3586497535258794	0.0033073354460726157
data/9	5	time_scale_100ms	6.667585172688546	11.425192052751193	14.692588918311884	1.387937203690915	0.21694012542788374	0.002462348596864364
data/9	6	time_scale_100ms	7.564637649528018	24.456308300819497	15.800041938258461	2.5422086050784523	0.4921980668219826	0.004051725061702205
data/9	7	time_scale_100ms	7.716957151230993	14.189877221745672	14.843445458031233	2.2170773353094764	0.28745202885018895	0.0031638461024500533
data/9	8	time_scale_100ms	6.659768470160177	12.247634345581217	14.154559186167544	1.5119420870243832	0.20404057887068233	0.0025626506790089078
data/9	9	time_scale_100ms	6.338521571551924	12.747378191414311	12.328658515181086	1.5368700218034796	0.27188542403837884	0.003783664506351193
data/90	1	baseline	0.0011641691705098992	0.3787446635715209	0.00529788570105363	0.17074840630510327	0.3787656635887304	0.00045441559975578996	0.005544637120813434
data/90	2	baseline	0.0016160588699098465	0.35989767891069946	0.005096912994956257	0.07627698033444102	0.3599237236551703	0.000665271558865775	0.00723670809705812
data/90	3	baseline	0.0012210678535136176	0.35106538156444717	0.004165549222240615	0.10963716873739682	0.3510926433520418	0.0006698077264168637	0.00776544456566608
data/90	4	baseline	0.0012743171332203367	0.45424750439916467	0.004874180629112861	0.13534027153272546	0.454271431712021	0.0004997594310960762	0.005267461598501555
data/90	5	baseline	0.0012381441869495492	0.2714759293793635	0.004542952645741738	0.15799042384571166	0.2714952156749254	0.0005835197057787942	0.007104237788602141
data/90	6	baseline	0.0011681973164234163	0.39469692342088003	0.00460924328966483	0.16903056739622085	0.3947394409752677	0.0005406592957618535	0.01077220314238403
data/90	7	baseline	0.0018170753177549734	0.3338843846837666	0.005602318216621265	0.18380521210064052	0.3339099251343854	0.0005829917536856882	0.007649489401240217
data/90	8	baseline	0.001376064758977062	0.4647690841757396	0.004599095739876953	0.11113522033756663	0.4647899958236305	0.0005826694615555675	0.0044993629315870365
data/90	1	rotation90	0.0011641691705098992	0.3787446635715209	0.00725173028250452	0.17074840630510327	0.3787656635887304	0.00045441559975578996
data/90	2	rotation90	0.0016160588699098465	0.35989767891069946	0.00926838225305339	0.07627698033444102	0.3599237236551703	0.000665271558865775
data/90	3	rotation90	0.0012210678535136176	0.35106538156444717	0.007897624215623513	0.10963716873739682	0.3510926433520418	0.0006698077264168637
data/90	4	rotation90	0.0012743171332203367	0.45424750439916467	0.0077031322101302774	0.13534027153272546	0.454271431712021	0.0004997594310960762
data/90	5	rotation90	0.0012381441869495492	0.2714759293793635	0.008081828613315651	0.15799042384571166	0.2714952156749254	0.0005835197057787942
data/90	6	rotation90	0.0011681973164234163	0.39469692342088003	0.007070517944605198	0.16903056739622085	0.3947394409752677	0.0005406592957618535
data/90	7	rotation90	0.0018170753177549734	0.3338843846837666	0.009402629446494193	0.18380521210064052	0.3339099251343854	0.0005829917536856882
data/90	8	rotation90	0.001376064758977062	0.4647690841757396	0.008391853643870736	0.11113522033756663	0.4647899958236305	0.0005826694615555675
data/90	1	parameter_seconds	0.0011641691705098992	0.3787446635715209	0.0006459031589757996	0.17074840630510324	0.3787656635887304	0.00045441559975578996
data/90	2	parameter_seconds	0.0016160588699098465	0.3598976789106995	0.0011969581844518552	0.07627698033444101	0.3599237236551703	0.000665271558865775
data/90	3	parameter_seconds	0.0012210678535136178	0.35106538156444717	0.0007950249002413862	0.10963716873739679	0.3510926433520418	0.0006698077264168637
data/90	4	parameter_seconds	0.0012743171332203367	0.4542475043991648	0.0006845851197540524	0.13534027153272546	0.454271431712021	0.0004997594310960762
data/90	5	parameter_seconds	0.0012381441869495492	0.2714759293793635	0.0007772988275354879	0.15799042384571163	0.2714952156749254	0.0005835197057787942
data/90	6	parameter_seconds	0.0011681973164234163	0.39469692342088003	0.0007166705078827997	0.16903056739622085	0.3947394409752677	0.0005406592957618535
data/90	7	parameter_seconds	0.0018170753177549734	0.3338843846837666	0.0009901845175795557	0.18380521210064046	0.3339099251343854	0.0005829917536856882
data/90	8	parameter_seconds	0.001376064758977062	0.46476908417573953	0.0008956451450216028	0.11113522033756666	0.4647899958236305	0.0005826694615555675
data/90	1	time_scale_10ms	0.11468822131615604	3.7669658664268537	0.5169176086900142	1.6946742370444747	0.3787656635887304	0.00045441559975578996
data/90	2	time_scale_10ms	0.15788753437771502	3.5740204852417694	0.49200552370950834	0.75906781693649	0.3599237236551703	0.000665271558865775
data/90	3	time_scale_10ms	0.1200311767736062	3.484454156679038	0.4040060863446326	1.08534503829714	0.3510926433520418	0.0006698077264168637
data/90	4	time_scale_10ms	0.12554558407643732	4.519146833882819	0.4735264162201012	1.3442276292574975	0.454271431712021	0.0004997594310960762
data/90	5	time_scale_10ms	0.12165482304224684	2.6960746710839816	0.43945225451195585	1.5678082705148246	0.2714952156749254	0.0005835197057787942
data/90	6	time_scale_10ms	0.11508237860930981	3.906586698406251	0.45001441538835163	1.6748622100272383	0.3947394409752677	0.0005406592957618535
data/90	7	time_scale_10ms	0.175201652658816	3.3142036529862398	0.5386766421430405	1.8270327219081663	0.3339099251343854	0.0005829917536856882
data/90	8	time_scale_10ms	0.13524942567782477	4.6275135683944555	0.4457019964877203	1.1038260585598327	0.4647899958236305	0.0005826694615555675
data/90	1	time_scale_100ms	5.772689582182535	27.875819930829913	19.776440000876907	9.682655279237467	0.3787656635887304	0.00045441559975578996
data/90	2	time_scale_100ms	7.06018496231268	26.800092596802486	16.906847128118088	5.110416026556222	0.3599237236551703	0.000665271558865775
data/90	3	time_scale_100ms	6.089430199845059	24.9085782938082	15.861861498187805	5.41119494644001	0.3510926433520418	0.0006698077264168637
data/90	4	time_scale_100ms	6.666933106787691	33.54807606858151	17.445543224311947	8.011238948820276	0.454271431712021	0.0004997594310960762
data/90	5	time_scale_100ms	6.053909698044985	19.321591836179312	15.806254965700376	8.879677414168714	0.2714952156749254	0.0005835197057787942
data/90	6	time_scale_100ms	5.922579843276859	28.21192699205661	18.53655435036765	8.752190460279346	0.3947394409752677	0.0005406592957618535
data/90	7	time_scale_100ms	6.849525691462584	23.935851552531272	17.07125760770583	11.422416572683984	0.3339099251343854	0.0005829917536856882
data/90	8	time_scale_100ms	6.796126984157499	38.54425118394675	16.150857540368587	6.581338240768632	0.4647899958236305	0.0005826694615555675
data/91	1	baseline	0.0035429641122765986	0.285833198880414	0.017306389674332658	0.11890424150416629	0.28599575152223594	0.002505641947115257	0.056869755668231825
data/91	2	baseline	0.002905113433641701	0.2980353936198681	0.014314739204809176	0.13109135458938911	0.2981586856227534	0.002909541455511429	0.041368242002337574
data/91	3	baseline	0.0032460726369657744	0.26458078676769786	0.015315986169131088	0.08834978255997115	0.26463926835484514	0.0016735299946993361	0.02210348977405019
data/91	4	baseline	0.003261108802354674	0.36931194471955864	0.014358916263948017	0.1050243242951399	0.3694100646259832	0.0024535965764595374	0.02656830027500945
data/91	5	baseline	0.003051533557220524	0.17770341287947292	0.013845081038160892	0.1120915139823104	0.17778211141393213	0.002213570468193215	0.04428645076872684
data/91	6	baseline	0.0030156407483542835	0.39686790646733705	0.014946631899078125	0.07466919047333814	0.39699190001990464	0.0019457780001609268	0.031243028359573266
data/91	7	baseline	0.0030016161824059175	0.1672606708192028	0.014870229324157611	0.1005184571805122	0.16737432326646015	0.003562010934752235	0.06794929537272676
data/91	8	baseline	0.0034601864668135566	0.30654838843246435	0.01607696112536798	0.10355988304325218	0.30669334374730056	0.0033142457131399524	0.04728627528509666
data/91	9	baseline	0.003072135299077475	0.4085999934302758	0.015169343086907839	0.12452022956664849	0.408834594281048	0.002655286524331119	0.05741577448463708
data/91	10	baseline	0.002721441218045592	0.222763690845512	0.013229884369193319	0.0940779991775624	0.22285997616786804	0.0019668616734562845	0.04322307732942399
data/91	11	baseline	0.0026449263443972374	0.2068754926287932	0.011563930458675263	0.06794425714081717	0.20694116136581822	0.0017135261309331397	0.03174312055553852
data/91	1	rotation90	0.0035429641122765986	0.285833198880414	0.01518702780870921	0.11890424150416629	0.28599575152223594	0.002505641947115257
data/91	2	rotation90	0.002905113433641701	0.2980353936198681	0.012673936705804923	0.13109135458938911	0.2981586856227534	0.002909541455511429
data/91	3	rotation90	0.0032460726369657744	0.26458078676769786	0.01574182421066935	0.08834978255997115	0.26463926835484514	0.0016735299946993361
data/91	4	rotation90	0.003261108802354674	0.36931194471955864	0.01536831495107846	0.1050243242951399	0.3694100646259832	0.0024535965764595374
data/91	5	rotation90	0.003051533557220524	0.17770341287947292	0.014934984602116626	0.1120915139823104	0.17778211141393213	0.002213570468193215
data/91	6	rotation90	0.0030156407483542835	0.39686790646733705	0.014227253921578234	0.07466919047333814	0.39699190001990464	0.0019457780001609268
data/91	7	rotation90	0.0030016161824059175	0.1672606708192028	0.01321788336440576	0.1005184571805122	0.16737432326646015	0.003562010934752235
data/91	8	rotation90	0.0034601864668135566	0.30654838843246435	0.01494336179158199	0.10355988304325218	0.30669334374730056	0.0033142457131399524
data/91	9	rotation90	0.003072135299077475	0.4085999934302758	0.014614619638639872	0.12452022956664849	0.408834594281048	0.002655286524331119
data/91	10	rotation90	0.002721441218045592	0.222763690845512	0.012778016157811347	0.0940779991775624	0.22285997616786804	0.0019668616734562845
data/91	11	rotation90	0.0026449263443972374	0.2068754926287932	0.013753152484426736	0.06794425714081717	0.20694116136581822	0.0017135261309331397
data/91	1	parameter_seconds	0.0035429641122765986	0.28583319888041403	0.0021679853280443463	0.11890424150416631	0.28599575152223594	0.002505641947115257
data/91	2	parameter_seconds	0.002905113433641701	0.2980353936198681	0.0017225165181325506	0.13109135458938911	0.2981586856227534	0.002909541455511429
data/91	3	parameter_seconds	0.0032460726369657744	0.26458078676769786	0.0022191151947015338	0.08834978255997114	0.26463926835484514	0.0016735299946993361
data/91	4	parameter_seconds	0.003261108802354674	0.36931194471955864	0.002131562945100443	0.1050243242951399	0.3694100646259832	0.0024535965764595374
data/91	5	parameter_seconds	0.0030515335572205244	0.17770341287947292	0.002045366862477466	0.1120915139823104	0.17778211141393213	0.002213570468193215
data/91	6	parameter_seconds	0.0030156407483542843	0.39686790646733705	0.0019463684956729267	0.07466919047333816	0.39699190001990464	0.0019457780001609268
data/91	7	parameter_seconds	0.0030016161824059175	0.1672606708192028	0.0018190539984176755	0.10051845718051224	0.16737432326646015	0.003562010934752235
data/91	8	parameter_seconds	0.0034601864668135566	0.3065483884324643	0.0021402896765012414	0.10355988304325213	0.30669334374730056	0.0033142457131399524
data/91	9	parameter_seconds	0.003072135299077475	0.4085999934302759	0.002036422690715891	0.12452022956664849	0.408834594281048	0.002655286524331119
data/91	10	parameter_seconds	0.0027214412180455922	0.22276369084551198	0.0018066820957868526	0.09407799917756239	0.22285997616786804	0.0019668616734562845
data/91	11	parameter_seconds	0.0026449263443972366	0.2068754926287932	0.001881143048790185	0.06794425714081717	0.20694116136581822	0.0017135261309331397
data/91	1	time_scale_10ms	0.3070195432023642	2.7180835589640036	1.398510464471749	1.1458823223266419	0.28599575152223594	0.002505641947115257
data/91	2	time_scale_10ms	0.25502795543588147	2.87505684174416	1.1812134204018299	1.2451136988508094	0.2981586856227534	0.002909541455511429
data/91	3	time_scale_10ms	0.28524856363252604	2.591502925735548	1.2700019903794721	0.8539887952961219	0.26463926835484514	0.0016735299946993361
data/91	4	time_scale_10ms	0.2857353901825093	3.6050321305628166	1.1742832635012537	1.0101659400793506	0.3694100646259832	0.0024535965764595374
data/91	5	time_scale_10ms	0.26724843214916694	1.7072169662127985	1.1373322808395172	1.077375820447698	0.17778211141393213	0.002213570468193215
data/91	6	time_scale_10ms	0.2633168954406224	3.861631789706259	1.2228078601886099	0.7154322064089812	0.39699190001990464	0.0019457780001609268
data/91	7	time_scale_10ms	0.26107230042774965	1.582366008988868	1.2045420622411245	0.96055047418598	0.16737432326646015	0.003562010934752235
data/91	8	time_scale_10ms	0.2995130236436708	2.9412811418842777	1.302040685571586	0.9921674893867787	0.30669334374730056	0.0033142457131399524
data/91	9	time_scale_10ms	0.2714175564814205	3.891352203822229	1.2608336078337716	1.1879375632402223	0.408834594281048	0.002655286524331119
data/91	10	time_scale_10ms	0.23954288933174325	2.1436381064053593	1.1012121114480617	0.9032027122999993	0.22285997616786804	0.0019668616734562845
data/91	11	time_scale_10ms	0.23302440695485524	2.0104749909215114	0.9681204247591592	0.656637867176894	0.20694116136581822	0.0017135261309331397
data/91	1	time_scale_100ms	4.994482264835635	10.958221484144774	15.962077628196887	2.4750043441431253	0.28599575152223594	0.002505641947115257
data/91	2	time_scale_100ms	5.0403950095948975	14.97572073709692	16.26571484575805	2.0685052097329804	0.2981586856227534	0.002909541455511429
data/91	3	time_scale_100ms	5.207038445175668	14.608489625884717	15.997049292841048	1.9677057044209385	0.26463926835484514	0.0016735299946993361
data/91	4	time_scale_100ms	5.316850184137123	22.465349919557394	16.252634111792283	2.097519780407432	0.3694100646259832	0.0024535965764595374
data/91	5	time_scale_100ms	4.9988332451566775	8.094562070004622	15.036198954068631	2.205809315500873	0.17778211141393213	0.002213570468193215
data/91	6	time_scale_100ms	4.589516691392169	26.38116714996651	15.23821241985901	1.3794322178549885	0.39699190001990464	0.0019457780001609268
data/91	7	time_scale_100ms	4.713974637812296	9.070572196352208	13.936234519226055	1.7655917739927918	0.16737432326646015	0.003562010934752235
data/91	8	time_scale_100ms	5.103232220875156	13.175795399306653	14.87416858614149	1.9102779483897783	0.30669334374730056	0.0033142457131399524
data/91	9	time_scale_100ms	4.737929727681466	21.02725293475767	15.593453828223655	2.1217605046740555	0.408834594281048	0.002655286524331119
data/91	10	time_scale_100ms	4.458790622294482	11.920720284324254	15.93684892249607	1.8084784600130086	0.22285997616786804	0.0019668616734562845
data/91	11	time_scale_100ms	4.902119451253327	12.979868254408302	16.682380426958076	1.5073001192340478	0.20694116136581822	0.0017135261309331397
data/92	1	baseline	0.003412621608942742	0.2749259174256071	0.015654607928836255	0.12753742793817355	0.27512062649856706	0.0029084896885860564	0.07082237818216708
data/92	2	baseline	0.003835570122744202	0.2665897977928406	0.015628329586237118	0.11953808103460241	0.26675270446673227	0.0032295235535954717	0.061107617485900434
data/92	3	baseline	0.004352401549856338	0.2548182296764701	0.018284372454067617	0.11925799315851013	0.2550883167012529	0.005613427891746779	0.10599203405727842
data/92	4	baseline	0.003593421704541914	0.2958521718975321	0.016246823748375442	0.1319734898653647	0.2960361251882599	0.004386102407762586	0.0621774346113213
data/92	5	baseline	0.003410139846391754	0.269427300396271	0.016660320494398567	0.10807044108282891	0.2696259599765162	0.004138745296980583	0.07373402025445674
data/92	6	baseline	0.003400708409562638	0.3170347736513239	0.015312789940705554	0.1311939310059613	0.3171911561388566	0.0023050557668433413	0.04932660406038458
data/92	7	baseline	0.0035454042431764033	0.262062682121905	0.015870971343286636	0.12100208922910585	0.2622232778133666	0.0033549851528554436	0.06128140418972805
data/92	8	baseline	0.0030082557932128895	0.28479350607832954	0.014209647666922757	0.1212734614470583	0.2848475693926682	0.0025742967290847208	0.018983338167766206
data/92	9	baseline	0.003527092793468786	0.2853621736904712	0.015009060251185995	0.137543326352685	0.2854947180528458	0.003089546964972886	0.04644776869355827
data/92	10	baseline	0.0031730839899108136	0.2510133823819723	0.016095077020544944	0.11008193693125126	0.251114006441456	0.0030658435769651904	0.04008712943064374
data/92	11	baseline	0.0034175839140730964	0.29260769821164206	0.015253644005418438	0.11203648580514147	0.2927103075066983	0.002370797803737238	0.03506718916943541
data/92	12	baseline	0.003677440263161674	0.2510939368669971	0.01591605580809299	0.12626897951297048	0.2512187922417991	0.0030933210201617737	0.04972456776928258
data/92	13	baseline	0.0036174939267824904	0.4329219440307636	0.01496520265588852	0.13062638848946362	0.43309227633413316	0.003413148849871743	0.03934480700693577
data/92	1	rotation90	0.003412621608942742	0.2749259174256071	0.01609751356970212	0.12753742793817355	0.27512062649856706	0.0029084896885860564
data/92	2	rotation90	0.003835570122744202	0.2665897977928406	0.01798110836821303	0.11953808103460241	0.26675270446673227	0.0032295235535954717
data/92	3	rotation90	0.004352401549856338	0.2548182296764701	0.01755947257178332	0.11925799315851013	0.2550883167012529	0.005613427891746779
data/92	4	rotation90	0.003593421704541914	0.2958521718975321	0.015176702773682618	0.1319734898653647	0.2960361251882599	0.004386102407762586
data/92	5	rotation90	0.003410139846391754	0.269427300396271	0.014842986897782162	0.10807044108282891	0.2696259599765162	0.004138745296980583
data/92	6	rotation90	0.003400708409562638	0.3170347736513239	0.015377546155623836	0.1311939310059613	0.3171911561388566	0.0023050557668433413
data/92	7	rotation90	0.0035454042431764033	0.262062682121905	0.01739453570599394	0.12100208922910585	0.2622232778133666	0.0033549851528554436
data/92	8	rotation90	0.0030082557932128895	0.28479350607832954	0.01435857742922111	0.1212734614470583	0.2848475693926682	0.0025742967290847208
data/92	9	rotation90	0.003527092793468786	0.2853621736904712	0.014597027161962334	0.137543326352685	0.2854947180528458	0.003089546964972886
data/92	10	rotation90	0.0031730839899108136	0.2510133823819723	0.014214975073541752	0.11008193693125126	0.251114006441456	0.0030658435769651904
data/92	11	rotation90	0.0034175839140730964	0.29260769821164206	0.015818668325471824	0.11203648580514147	0.2927103075066983	0.002370797803737238
data/92	12	rotation90	0.003677440263161674	0.2510939368669971	0.01758049013668901	0.12626897951297048	0.2512187922417991	0.0030933210201617737
data/92	13	rotation90	0.0036174939267824904	0.4329219440307636	0.017046905947710318	0.13062638848946362	0.43309227633413316	0.003413148849871743
data/92	1	parameter_seconds	0.003412621608942742	0.2749259174256071	0.0025811465929584517	0.1275374279381736	0.27512062649856706	0.0029084896885860564
data/92	2	parameter_seconds	0.0038355701227442028	0.2665897977928406	0.00304194868871203	0.1195380810346024	0.26675270446673227	0.0032295235535954717
data/92	3	parameter_seconds	0.004352401549856338	0.2548182296764701	0.0031769243282920765	0.11925799315851013	0.2550883167012529	0.005613427891746779
data/92	4	parameter_seconds	0.003593421704541914	0.2958521718975321	0.0024609517589814557	0.1319734898653647	0.2960361251882599	0.004386102407762586
data/92	5	parameter_seconds	0.0034101398463917544	0.269427300396271	0.0024355755963109227	0.10807044108282898	0.2696259599765162	0.004138745296980583
data/92	6	parameter_seconds	0.003400708409562638	0.3170347736513239	0.002581120988933059	0.13119393100596127	0.3171911561388566	0.0023050557668433413
data/92	7	parameter_seconds	0.0035454042431764038	0.262062682121905	0.00268666434094741	0.12100208922910588	0.2622232778133666	0.0033549851528554436
data/92	8	parameter_seconds	0.0030082557932128895	0.28479350607832954	0.002186105384346122	0.12127346144705833	0.2848475693926682	0.0025742967290847208
data/92	9	parameter_seconds	0.0035270927934687854	0.2853621736904712	0.002405829483666029	0.13754332635268507	0.2854947180528458	0.003089546964972886
data/92	10	parameter_seconds	0.0031730839899108136	0.2510133823819723	0.0021905576619392886	0.11008193693125132	0.251114006441456	0.0030658435769651904
data/92	11	parameter_seconds	0.0034175839140730955	0.2926076982116421	0.002540946326379597	0.1120364858051415	0.2927103075066983	0.002370797803737238
data/92	12	parameter_seconds	0.0036774402631616727	0.2510939368669971	0.0028187446911351194	0.12626897951297048	0.2512187922417991	0.0030933210201617737
data/92	13	parameter_seconds	0.0036174939267824904	0.4329219440307636	0.0026633413678794223	0.13062638848946367	0.43309227633413316	0.003413148849871743
data/92	1	time_scale_10ms	0.2950235921855651	2.58851484482491	1.2991494934176442	1.1967835890226581	0.27512062649856706	0.0029084896885860564
data/92	2	time_scale_10ms	0.32726254743996136	2.529230711819289	1.2699559996479	1.1356663477247944	0.26675270446673227	0.0032295235535954717
data/92	3	time_scale_10ms	0.3721469492029663	2.3542087398911398	1.5013226922964014	1.1194618114718973	0.2550883167012529	0.005613427891746779
data/92	4	time_scale_10ms	0.3109965310476429	2.8134749384769644	1.342521316551924	1.2518476713305986	0.2960361251882599	0.004386102407762586
data/92	5	time_scale_10ms	0.29650878598601166	2.5349058724224824	1.3847504627107425	1.0184123079350222	0.2696259599765162	0.004138745296980583
data/92	6	time_scale_10ms	0.29974956917967627	3.0349215577531674	1.2839773762062539	1.2356242617804345	0.3171911561388566	0.0023050557668433413
data/92	7	time_scale_10ms	0.305852363279934	2.486868872862408	1.3029124437182744	1.1383683459220222	0.2622232778133666	0.0033549851528554436
data/92	8	time_scale_10ms	0.2600074235864359	2.801141222281263	1.179798119057539	1.1564023784721573	0.2848475693926682	0.0025742967290847208
data/92	9	time_scale_10ms	0.30750211151908086	2.740002114865048	1.2369136998529082	1.2958006347300857	0.2854947180528458	0.003089546964972886
data/92	10	time_scale_10ms	0.27740041770545104	2.4248778208629274	1.338095053573645	1.0394714465325445	0.251114006441456	0.0030658435769651904
data/92	11	time_scale_10ms	0.3004746806447087	2.8355524234488585	1.2745760413281269	1.0623101028946338	0.2927103075066983	0.002370797803737238
data/92	12	time_scale_10ms	0.3133954610978353	2.403443320036683	1.3095703897648372	1.2007467801203389	0.2512187922417991	0.0030933210201617737
data/92	13	time_scale_10ms	0.3136944201152871	4.1874061774039575	1.21660008286471	1.2383084484305984	0.43309227633413316	0.003413148849871743
data/92	1	time_scale_100ms	4.635471938012538	12.349684817298574	15.628873637735701	1.6709797792174306	0.27512062649856706	0.0029084896885860564
data/92	2	time_scale_100ms	5.7391230426835245	13.911323638929703	15.775377027786048	1.894218662315652	0.26675270446673227	0.0032295235535954717
data/92	3	time_scale_100ms	5.764550243018135	11.89724215567584	14.863746689272784	1.5698332102990749	0.2550883167012529	0.005613427891746779
data/92	4	time_scale_100ms	5.33284388309033	15.56608109909023	15.78721287123387	2.037510874257355	0.2960361251882599	0.004386102407762586
data/92	5	time_scale_100ms	4.95126184600303	11.672248793497793	15.814584494440044	1.5056299811595084	0.2696259599765162	0.004138745296980583
data/92	6	time_scale_100ms	5.800130845634319	16.41173884411236	14.830679741237981	1.812572445786803	0.3171911561388566	0.0023050557668433413
data/92	7	time_scale_100ms	5.03367912206072	12.724669514625004	15.004262195845717	1.6446616912923226	0.2622232778133666	0.0033549851528554436
data/92	8	time_scale_100ms	5.035651182870932	20.76136609651618	17.718211635336687	2.048521403033409	0.2848475693926682	0.0025742967290847208
data/92	9	time_scale_100ms	6.258740136797845	15.71925116486914	13.556685858039355	1.9084969342364952	0.2854947180528458	0.003089546964972886
data/92	10	time_scale_100ms	4.609691687499207	14.21827375436659	16.250551187639473	1.5814423962566226	0.251114006441456	0.0030658435769651904
data/92	11	time_scale_100ms	5.407342277776593	15.462769695977872	15.736667196142209	1.7184555857663062	0.2927103075066983	0.002370797803737238
data/92	12	time_scale_100ms	5.088511841978936	12.160260818590404	16.146242138731896	2.0332204311309874	0.2512187922417991	0.0030933210201617737
data/92	13	time_scale_100ms	6.338986889741787	25.28633199182907	16.10057181516917	1.9965391652368345	0.43309227633413316	0.003413148849871743
data/93	1	baseline	0.0038085125369300603	0.30624251900549754	0.008379497616141813	0.060050657726470225	0.3063493010843511	0.0017905595929468704	0.03486846934264154
data/93	2	baseline	0.003123739142729802	0.4307150410273659	0.008079276604171267	0.1913300080867627	0.43078465845422287	0.0010161451898461423	0.016163221672238492
data/93	3	baseline	0.0028915136525368666	0.35071547163240396	0.00776143311202568	0.1811491555271191	0.3507704651011528	0.0009012061505307032	0.015680365765691207
data/93	4	baseline	0.0029892335461814794	0.3689609498423015	0.007709839924878213	0.11478170318059915	0.3690580754035131	0.0011147975686233423	0.026324076098882543
data/93	5	baseline	0.0028418232829179953	0.41343075119750416	0.007822387393197051	0.1517421274463616	0.4134816341646189	0.0006418091555302857	0.012307494536245578
data/93	6	baseline	0.002805628727164512	0.3384195924239527	0.006883067808550163	0.17465204573888904	0.33848230773860466	0.0010761100092282116	0.01853182145949983
data/93	7	baseline	0.0030191947117840763	0.3894253512334657	0.007493362761010647	0.1489652723150302	0.3894969936319172	0.0017259998859233308	0.018396952901134078
data/93	8	baseline	0.0030208038694105968	0.3657821306407996	0.006338547561135994	0.1561543168375228	0.3658229170165096	0.0008362305416615761	0.011150456048403257
data/93	1	rotation90	0.0038085125369300603	0.30624251900549754	0.013177705168687846	0.060050657726470225	0.3063493010843511	0.0017905595929468704
data/93	2	rotation90	0.003123739142729802	0.4307150410273659	0.010434309034231783	0.1913300080867627	0.43078465845422287	0.0010161451898461423
data/93	3	rotation90	0.0028915136525368666	0.35071547163240396	0.011464725211221395	0.1811491555271191	0.3507704651011528	0.0009012061505307032
data/93	4	rotation90	0.0029892335461814794	0.3689609498423015	0.011351599640966197	0.11478170318059915	0.3690580754035131	0.0011147975686233423
data/93	5	rotation90	0.0028418232829179953	0.41343075119750416	0.009330794563510748	0.1517421274463616	0.4134816341646189	0.0006418091555302857
data/93	6	rotation90	0.002805628727164512	0.3384195924239527	0.011033582442995475	0.17465204573888904	0.33848230773860466	0.0010761100092282116
data/93	7	rotation90	0.0030191947117840763	0.3894253512334657	0.010895401617896937	0.1489652723150302	0.3894969936319172	0.0017259998859233308
data/93	8	rotation90	0.0030208038694105968	0.3657821306407996	0.010601248568935014	0.1561543168375228	0.3658229170165096	0.0008362305416615761
data/93	1	parameter_seconds	0.0038085125369300603	0.3062425190054976	0.003347644544748705	0.060050657726470225	0.3063493010843511	0.0017905595929468704
data/93	2	parameter_seconds	0.003123739142729802	0.4307150410273659	0.00260262872488398	0.19133000808676273	0.43078465845422287	0.0010161451898461423
data/93	3	parameter_seconds	0.0028915136525368666	0.35071547163240396	0.002406500680698222	0.1811491555271191	0.3507704651011528	0.0009012061505307032
data/93	4	parameter_seconds	0.0029892335461814785	0.3689609498423015	0.002519861191600123	0.11478170318059916	0.3690580754035131	0.0011147975686233423
data/93	5	parameter_seconds	0.0028418232829179953	0.41343075119750405	0.0023477131338550876	0.15174212744636148	0.4134816341646189	0.0006418091555302857
data/93	6	parameter_seconds	0.002805628727164512	0.33841959242395264	0.0022471628022262278	0.17465204573888898	0.33848230773860466	0.0010761100092282116
data/93	7	parameter_seconds	0.003019194711784077	0.3894253512334657	0.0025506447668719413	0.14896527231503018	0.3894969936319172	0.0017259998859233308
data/93	8	parameter_seconds	0.0030208038694105976	0.3657821306407996	0.0025091412199473007	0.15615431683752273	0.3658229170165096	0.0008362305416615761
data/93	1	time_scale_10ms	0.35022069780730986	2.9678091501546797	0.7734716945268297	0.5981270715235759	0.3063493010843511	0.0017905595929468704
data/93	2	time_scale_10ms	0.3010650092338014	4.2413064303349755	0.7726029047024944	1.8803051418223975	0.43078465845422287	0.0010161451898461423
data/93	3	time_scale_10ms	0.27895781052844437	3.4545094419126934	0.7409816026564888	1.7846565838083286	0.3507704651011528	0.0009012061505307032
data/93	4	time_scale_10ms	0.28886872720048795	3.599714883420943	0.7379685239370614	1.1361630718687643	0.3690580754035131	0.0011147975686233423
data/93	5	time_scale_10ms	0.2761851813008467	4.08577625975954	0.750601252893527	1.4999221562110292	0.4134816341646189	0.0006418091555302857
data/93	6	time_scale_10ms	0.2711120084833163	3.3252412973646823	0.6605692399785682	1.722236081215101	0.33848230773860466	0.0010761100092282116
data/93	7	time_scale_10ms	0.2913563316125641	3.8288246172959215	0.717962653750332	1.4721555223812444	0.3894969936319172	0.0017259998859233308
data/93	8	time_scale_10ms	0.29307362449555097	3.6190109573012053	0.6113461963299865	1.5500756423566924	0.3658229170165096	0.0008362305416615761
data/93	1	time_scale_100ms	9.893473245376159	16.19651952398956	17.24635617608563	4.283811520958052	0.3063493010843511	0.0017905595929468704
data/93	2	time_scale_100ms	9.960093779007764	24.49801864977895	21.152467434764002	6.901458200702458	0.43078465845422287	0.0010161451898461423
data/93	3	time_scale_100ms	9.444256045063232	19.638605066279702	19.243454808343028	7.192210137275307	0.3507704651011528	0.0009012061505307032
data/93	4	time_scale_100ms	10.027835050138634	19.1143895265181	18.66938085250795	5.6376447409201065	0.3690580754035131	0.0011147975686233423
data/93	5	time_scale_100ms	10.974463533038508	27.066743248965995	21.783471377083355	6.965968024709189	0.4134816341646189	0.0006418091555302857
data/93	6	time_scale_100ms	9.491494999294297	19.295498772152825	16.95209160469023	7.20467246479529	0.33848230773860466	0.0010761100092282116
data/93	7	time_scale_100ms	10.677875652213306	23.173311290049877	19.471887084200233	6.7698305140365544	0.3894969936319172	0.0017259998859233308
data/93	8	time_scale_100ms	11.58530627084568	24.803925389055166	19.441866726303672	8.937391759033973	0.3658229170165096	0.0008362305416615761
data/94	1	baseline	0.00418253471204417	0.3233283820189115	0.017611028604633004	0.16256561039472708	0.3236333196137776	0.003425216792142154	0.09431204058303333
data/94	2	baseline	0.004277323062790106	0.2729582207274643	0.017440441286087346	0.167195811163737	0.2731653906838675	0.004585853656092671	0.07589804617391671
data/94	3	baseline	0.004015817548163884	0.2671959735447975	0.016362341722930048	0.1329389817035511	0.267309389264901	0.003363398394030789	0.04244664266412901
data/94	4	baseline	0.004063715045451719	0.23950359855590997	0.016262114199866916	0.12359875036036025	0.23963133028509534	0.0028086528593335987	0.053331862216499104
data/94	5	baseline	0.003521187345813031	0.22439152993080283	0.01610393529030987	0.13696566546926572	0.22450216317753513	0.0027761748164562353	0.04930366434348077
data/94	6	baseline	0.0038272427093811365	0.3059029662852982	0.015738209636655977	0.12882747894629207	0.30606883259618584	0.0035593679330745676	0.05422187071340012
data/94	7	baseline	0.004047147261079525	0.33002123366623487	0.01739713034665098	0.1323493809626018	0.33034695117289103	0.0028723721154021373	0.09869592421001272
data/94	8	baseline	0.004049275385194771	0.33744144502754375	0.01712305201928604	0.11443252007971393	0.3377089938956896	0.0021164758190953294	0.07928749479009234
data/94	9	baseline	0.0042295747866192175	0.2670822637546994	0.01728373177138994	0.13682761114917188	0.26723440573610097	0.0035390358341955133	0.05696446452965187
data/94	10	baseline	0.004046782571768204	0.27221898894245894	0.01638802592797202	0.15522405429246125	0.2724919358746696	0.003322750812866621	0.1002674109072954
data/94	1	rotation90	0.00418253471204417	0.3233283820189115	0.016825963991036284	0.16256561039472708	0.3236333196137776	0.003425216792142154
data/94	2	rotation90	0.004277323062790106	0.2729582207274643	0.01723037196901248	0.167195811163737	0.2731653906838675	0.004585853656092671
data/94	3	rotation90	0.004015817548163884	0.2671959735447975	0.017651786971007787	0.1329389817035511	0.267309389264901	0.003363398394030789
data/94	4	rotation90	0.004063715045451719	0.23950359855590997	0.0172929888109424	0.12359875036036025	0.23963133028509534	0.0028086528593335987
data/94	5	rotation90	0.003521187345813031	0.22439152993080283	0.016175372990445747	0.13696566546926572	0.22450216317753513	0.0027761748164562353
data/94	6	rotation90	0.0038272427093811365	0.3059029662852982	0.015885608879759656	0.12882747894629207	0.30606883259618584	0.0035593679330745676
data/94	7	rotation90	0.004047147261079525	0.33002123366623487	0.01749742714688657	0.1323493809626018	0.33034695117289103	0.0028723721154021373
data/94	8	rotation90	0.004049275385194771	0.33744144502754375	0.016997814162789542	0.11443252007971393	0.3377089938956896	0.0021164758190953294
data/94	9	rotation90	0.0042295747866192175	0.2670822637546994	0.01770734309193832	0.13682761114917188	0.26723440573610097	0.0035390358341955133
data/94	10	rotation90	0.004046782571768204	0.27221898894245894	0.01766955902846542	0.15522405429246125	0.2724919358746696	0.003322750812866621
data/94	1	parameter_seconds	0.004182534712044168	0.32332838201891156	0.001957730927183192	0.16256561039472708	0.3236333196137776	0.003425216792142154
data/94	2	parameter_seconds	0.004277323062790106	0.2729582207274643	0.0019559987687479165	0.167195811163737	0.2731653906838675	0.004585853656092671
data/94	3	parameter_seconds	0.004015817548163884	0.2671959735447975	0.002072449557622322	0.1329389817035511	0.267309389264901	0.003363398394030789
data/94	4	parameter_seconds	0.004063715045451719	0.23950359855590994	0.001963497226591554	0.12359875036036023	0.23963133028509534	0.0028086528593335987
data/94	5	parameter_seconds	0.003521187345813031	0.2243915299308028	0.0017253562894978295	0.1369656654692657	0.22450216317753513	0.0027761748164562353
data/94	6	parameter_seconds	0.0038272427093811365	0.3059029662852982	0.001723217313796466	0.1288274789462921	0.30606883259618584	0.0035593679330745676
data/94	7	parameter_seconds	0.004047147261079525	0.33002123366623487	0.00185438803570689	0.13234938096260176	0.33034695117289103	0.0028723721154021373
data/94	8	parameter_seconds	0.004049275385194771	0.33744144502754364	0.0018812519602931657	0.1144325200797139	0.3377089938956896	0.0021164758190953294
data/94	9	parameter_seconds	0.0042295747866192175	0.2670822637546994	0.002037703449303544	0.1368276111491719	0.26723440573610097	0.0035390358341955133
data/94	10	parameter_seconds	0.004046782571768204	0.27221898894245894	0.0019152512789773288	0.15522405429246122	0.2724919358746696	0.003322750812866621
data/94	1	time_scale_10ms	0.36599450927040794	2.979380226172792	1.4309444101074615	1.5164652781008392	0.3236333196137776	0.003425216792142154
data/94	2	time_scale_10ms	0.37199181097813216	2.5667678860222747	1.4040747869577346	1.5483891335925586	0.2731653906838675	0.004585853656092671
data/94	3	time_scale_10ms	0.35351803714481495	2.5773827785322174	1.3490694651408244	1.2521074320514258	0.267309389264901	0.003363398394030789
data/94	4	time_scale_10ms	0.35629593145304306	2.2863492157525207	1.326158001859648	1.1720512543840507	0.23963133028509534	0.0028086528593335987
data/94	5	time_scale_10ms	0.3096698739629023	2.149974670944681	1.3129774942318941	1.3088942450608103	0.22450216317753513	0.0027761748164562353
data/94	6	time_scale_10ms	0.3340086718836762	2.9219282118130234	1.272976481094952	1.2166221237489154	0.30606883259618584	0.0035593679330745676
data/94	7	time_scale_10ms	0.3536316104383782	3.0284294416180373	1.4030944618882009	1.2459580092080862	0.33034695117289103	0.0028723721154021373
data/94	8	time_scale_10ms	0.3507487131452751	3.1456635021231296	1.3711899040347006	1.094453215465363	0.3377089938956896	0.0021164758190953294
data/94	9	time_scale_10ms	0.3678291614307141	2.545227764790479	1.4017926146524384	1.2923184350453907	0.26723440573610097	0.0035390358341955133
data/94	10	time_scale_10ms	0.3550477279291509	2.5075060990014673	1.3467870243219744	1.4566589718600278	0.2724919358746696	0.003322750812866621
data/94	1	time_scale_100ms	6.354395254548549	10.950752249184827	13.424626337868945	1.965167307957481	0.3236333196137776	0.003425216792142154
data/94	2	time_scale_100ms	6.376186618311396	12.763582201510756	12.911414099897204	1.8453691358443414	0.2731653906838675	0.004585853656092671
data/94	3	time_scale_100ms	5.852470825682531	15.015894714314376	12.330070436910466	1.8377204407532055	0.267309389264901	0.003363398394030789
data/94	4	time_scale_100ms	6.348534048385421	11.91122925975798	12.44979353513989	1.8987081167435806	0.23963133028509534	0.0028086528593335987
data/94	5	time_scale_100ms	6.144481169856911	10.682420711558807	15.418496947315273	2.407682464948431	0.22450216317753513	0.0027761748164562353
data/94	6	time_scale_100ms	5.943124078085783	14.911410190341062	12.233454613594509	1.8540674770750525	0.30606883259618584	0.0035593679330745676
data/94	7	time_scale_100ms	5.759018153441006	10.301831680215539	12.59008680267696	1.8166842522527722	0.33034695117289103	0.0028723721154021373
data/94	8	time_scale_100ms	5.826190907198506	12.76638374939996	12.087599018699313	2.042576119555541	0.3377089938956896	0.0021164758190953294
data/94	9	time_scale_100ms	5.700876881735741	12.8845094919175	12.10625639974756	1.9726013072000517	0.26723440573610097	0.0035390358341955133
data/94	10	time_scale_100ms	5.965081652329837	11.307320347183492	12.910722824618707	2.0351072794064913	0.2724919358746696	0.003322750812866621
data/95	1	baseline	0.0030028182101106116	0.2581319285099073	0.018427044289114052	0.11660679607302685	0.2581992257473903	0.0015861949498350049	0.02607086921462276
data/95	2	baseline	0.002802779736495852	0.27656171901201615	0.015419295822471006	0.11741483911646095	0.2767666910257334	0.0024953859754262907	0.07411438374389512
data/95	3	baseline	0.0027998882875500783	0.8385041596486656	0.015528563396770084	0.14408185826758768	0.8387402005706672	0.002232801219012163	0.02815023864646271
data/95	4	baseline	0.0029792959215737837	0.27987852417257664	0.0169290459222187	0.13862439183212547	0.2799814781300905	0.0019512765546760198	0.036785229527080965
data/95	1	rotation90	0.0030028182101106116	0.2581319285099073	0.013010501827708274	0.11660679607302685	0.2581992257473903	0.0015861949498350049
data/95	2	rotation90	0.002802779736495852	0.27656171901201615	0.01388551270663664	0.11741483911646095	0.2767666910257334	0.0024953859754262907
data/95	3	rotation90	0.0027998882875500783	0.8385041596486656	0.014282400839036933	0.14408185826758768	0.8387402005706672	0.002232801219012163
data/95	4	rotation90	0.0029792959215737837	0.27987852417257664	0.01469926175747571	0.13862439183212547	0.2799814781300905	0.0019512765546760198
data/95	1	parameter_seconds	0.0030028182101106116	0.2581319285099073	0.001742027193898626	0.11660679607302683	0.2581992257473903	0.0015861949498350049
data/95	2	parameter_seconds	0.002802779736495852	0.27656171901201615	0.0017710133763262558	0.11741483911646093	0.2767666910257334	0.0024953859754262907
data/95	3	parameter_seconds	0.0027998882875500783	0.8385041596486656	0.001664288188869146	0.14408185826758768	0.8387402005706672	0.002232801219012163
data/95	4	parameter_seconds	0.0029792959215737837	0.27987852417257664	0.0018690380951097139	0.13862439183212547	0.2799814781300905	0.0019512765546760198
data/95	1	time_scale_10ms	0.27416755495895684	2.5200213121915818	1.572954350072472	1.1341053291110732	0.2581992257473903	0.0015861949498350049
data/95	2	time_scale_10ms	0.24884912002388057	2.5963900735176746	1.2861964691063263	1.1087067855911426	0.2767666910257334	0.0024953859754262907
data/95	3	time_scale_10ms	0.24999837467315142	8.179378149674902	1.2907538493612218	1.3545842600120226	0.8387402005706672	0.002232801219012163
data/95	4	time_scale_10ms	0.26437547547756207	2.708522762400572	1.4007057459660468	1.3090944209589457	0.2799814781300905	0.0019512765546760198
data/95	1	time_scale_100ms	6.395775687962828	14.524823473221318	16.95785943124141	3.031507355100984	0.2581992257473903	0.0015861949498350049
data/95	2	time_scale_100ms	5.238662268687675	14.951966116441076	15.134661370246457	1.686621120324828	0.2767666910257334	0.0024953859754262907
data/95	3	time_scale_100ms	5.570819336350406	48.426409583701094	16.19627287869259	1.939250325629173	0.8387402005706672	0.002232801219012163
data/95	4	time_scale_100ms	5.077257976992478	17.644670023113573	14.95951378988793	1.993940848247909	0.2799814781300905	0.0019512765546760198
data/96	1	baseline	0.004248125600581571	0.40662692535932166	0.01689017966569187	0.09266638211193741	0.4068467453887163	0.005136658521837364	0.05405938851696934
data/96	2	baseline	0.003755744883661296	0.44995513361993383	0.0160746566553462	0.10267727598557534	0.4500751653639718	0.002492822153778283	0.026676380614287787
data/96	3	baseline	0.004020955481069072	0.230020469321983	0.016417300054174962	0.08457290980674345	0.23010040717676003	0.005168830622659446	0.03475249616378129
data/96	4	baseline	0.0037457827033901513	0.28531668131687615	0.01624933907678991	0.11863972068762606	0.28544452434679773	0.003069497706885876	0.04480741516112996
data/96	5	baseline	0.00393678741626389	0.33821283947671554	0.01660215314741362	0.06292723620459954	0.3385524396886599	0.0027482485782847226	0.10041020691875513
data/96	6	baseline	0.004212948557108572	0.2967507677141907	0.01673462497912939	0.12207850579155939	0.2970412964738061	0.006947406965117564	0.09790328828913619
data/96	7	baseline	0.004173383694335848	0.40413324212227125	0.016898287897436335	0.09565396233867389	0.40441234416575367	0.007641947513505265	0.06906188711839345
data/96	8	baseline	0.0039287740933962876	0.32852318545111414	0.016160796584167858	0.08876570981108131	0.32858837907623034	0.001760434775483508	0.019844451777939476
data/96	9	baseline	0.003222289653438841	0.5767915605945304	0.013282041086094818	0.05130826374983816	0.5768181431582672	0.0015511200759096807	0.004608694986685258
data/96	10	baseline	0.004097465764858603	0.20631112819153608	0.016755351872272367	0.07985870616709476	0.2064305567844465	0.004659579716851039	0.05788761564016198
data/96	11	baseline	0.00400737691931326	0.23539066597193184	0.017760278695352103	0.07016982428407356	0.23551339840641206	0.003627466101287837	0.052139890073155115
data/96	12	baseline	0.004117159421941225	0.2794228997500731	0.01717956641770723	0.06560824507559088	0.279839076679649	0.006331287481677138	0.1489415971089425
data/96	1	rotation90	0.004248125600581571	0.40662692535932166	0.018709922283292997	0.09266638211193741	0.4068467453887163	0.005136658521837364
data/96	2	rotation90	0.003755744883661296	0.44995513361993383	0.016608233741086074	0.10267727598557534	0.4500751653639718	0.002492822153778283
data/96	3	rotation90	0.004020955481069072	0.230020469321983	0.01916887859204803	0.08457290980674345	0.23010040717676003	0.005168830622659446
data/96	4	rotation90	0.0037457827033901513	0.28531668131687615	0.01674786212922707	0.11863972068762606	0.28544452434679773	0.003069497706885876
data/96	5	rotation90	0.00393678741626389	0.33821283947671554	0.018556522805393178	0.06292723620459954	0.3385524396886599	0.0027482485782847226
data/96	6	rotation90	0.004212948557108572	0.2967507677141907	0.02049499538182283	0.12207850579155939	0.2970412964738061	0.006947406965117564
data/96	7	rotation90	0.004173383694335848	0.40413324212227125	0.018029476831114062	0.09565396233867389	0.40441234416575367	0.007641947513505265
data/96	8	rotation90	0.0039287740933962876	0.32852318545111414	0.01594795276576461	0.08876570981108131	0.32858837907623034	0.001760434775483508
data/96	9	rotation90	0.003222289653438841	0.5767915605945304	0.014223339981456206	0.05130826374983816	0.5768181431582672	0.0015511200759096807
data/96	10	rotation90	0.004097465764858603	0.20631112819153608	0.01994768929981888	0.07985870616709476	0.2064305567844465	0.004659579716851039
data/96	11	rotation90	0.00400737691931326	0.23539066597193184	0.019069926428312768	0.07016982428407356	0.23551339840641206	0.003627466101287837
data/96	12	rotation90	0.004117159421941225	0.2794228997500731	0.018964049994990205	0.06560824507559088	0.279839076679649	0.006331287481677138
data/96	1	parameter_seconds	0.004248125600581571	0.40662692535932166	0.003217208409783015	0.09266638211193738	0.4068467453887163	0.005136658521837364
data/96	2	parameter_seconds	0.003755744883661296	0.44995513361993383	0.0026040879581922245	0.1026772759855753	0.4500751653639718	0.002492822153778283
data/96	3	parameter_seconds	0.004020955481069073	0.230020469321983	0.0029755913193596	0.08457290980674344	0.23010040717676003	0.005168830622659446
data/96	4	parameter_seconds	0.0037457827033901513	0.28531668131687615	0.0026024501370034542	0.11863972068762606	0.28544452434679773	0.003069497706885876
data/96	5	parameter_seconds	0.00393678741626389	0.33821283947671554	0.0029302724207637006	0.06292723620459956	0.3385524396886599	0.0027482485782847226
data/96	6	parameter_seconds	0.004212948557108572	0.2967507677141906	0.003175862122811315	0.12207850579155935	0.2970412964738061	0.006947406965117564
data/96	7	parameter_seconds	0.004173383694335848	0.40413324212227125	0.002899969395190295	0.09565396233867386	0.40441234416575367	0.007641947513505265
data/96	8	parameter_seconds	0.0039287740933962876	0.32852318545111414	0.0027801102856490414	0.08876570981108133	0.32858837907623034	0.001760434775483508
data/96	9	parameter_seconds	0.003222289653438841	0.5767915605945304	0.002341449533884995	0.05130826374983818	0.5768181431582672	0.0015511200759096807
data/96	10	parameter_seconds	0.0040974657648586025	0.20631112819153613	0.003011315769949628	0.07985870616709478	0.2064305567844465	0.004659579716851039
data/96	11	parameter_seconds	0.00400737691931326	0.23539066597193184	0.0028059737198245314	0.07016982428407355	0.23551339840641206	0.003627466101287837
data/96	12	parameter_seconds	0.004117159421941225	0.27942289975007306	0.00304449277812717	0.0656082450755909	0.279839076679649	0.006331287481677138
data/96	1	time_scale_10ms	0.3515814523433054	3.897274203474372	1.2454262241529355	0.9014891923227013	0.4068467453887163	0.005136658521837364
data/96	2	time_scale_10ms	0.314147468746109	4.393204068530334	1.203266192615646	1.0023386930795808	0.4500751653639718	0.002492822153778283
data/96	3	time_scale_10ms	0.33546084068450155	2.234553048707825	1.211783559796882	0.8240570898847852	0.23010040717676003	0.005168830622659446
data/96	4	time_scale_10ms	0.3093667682304067	2.746870001092517	1.203596879597763	1.1460103356777864	0.28544452434679773	0.003069497706885876
data/96	5	time_scale_10ms	0.32594912599788495	3.1127578675710605	1.2357779203979624	0.6067204766778981	0.3385524396886599	0.0027482485782847226
data/96	6	time_scale_10ms	0.34842638182219404	2.767607067141285	1.2366170713049642	1.1946503408960616	0.2970412964738061	0.006947406965117564
data/96	7	time_scale_10ms	0.3409038988983941	3.8610426418634387	1.2488932728545807	0.9129112311018952	0.40441234416575367	0.007641947513505265
data/96	8	time_scale_10ms	0.32104484659778065	3.226058647447285	1.2018729427129975	0.8553256242961711	0.32858837907623034	0.001760434775483508
data/96	9	time_scale_10ms	0.2624177875614097	5.743657246592785	0.9686368563949423	0.5032806009970081	0.5768181431582672	0.0015511200759096807
data/96	10	time_scale_10ms	0.3325836106499187	1.9727069271748738	1.2366855203787734	0.7763812021314768	0.2064305567844465	0.004659579716851039
data/96	11	time_scale_10ms	0.33164840465318723	2.251526968275032	1.3091225582962016	0.6863437236747609	0.23551339840641206	0.003627466101287837
data/96	12	time_scale_10ms	0.33575974026394934	2.5223083204785435	1.2763010228844711	0.6402522250351325	0.279839076679649	0.006331287481677138
data/96	1	time_scale_100ms	7.854062698614071	23.772032713453495	15.508561366861112	2.4255130319821494	0.4068467453887163	0.005136658521837364
data/96	2	time_scale_100ms	7.517280410950312	24.85201489031929	15.703361700561842	2.9657661361539938	0.4500751653639718	0.002492822153778283
data/96	3	time_scale_100ms	7.755694137041907	14.003605022403379	13.275052735707884	2.3131273502461696	0.23010040717676003	0.005168830622659446
data/96	4	time_scale_100ms	6.245374470247622	17.862098284685487	13.972536481059306	2.602108169519224	0.28544452434679773	0.003069497706885876
data/96	5	time_scale_100ms	6.308732652266746	17.149338691995343	14.329482797466058	1.3236179683081513	0.3385524396886599	0.0027482485782847226
data/96	6	time_scale_100ms	6.737036125794929	14.078866903442309	11.92896367448565	3.803634907458763	0.2970412964738061	0.006947406965117564
data/96	7	time_scale_100ms	5.9439518839516845	28.266708654218156	13.911791669941987	1.6416122812470213	0.40441234416575367	0.007641947513505265
data/96	8	time_scale_100ms	6.349392164800879	21.737325786689798	12.147230947622305	1.8424457296281613	0.32858837907623034	0.001760434775483508
data/96	9	time_scale_100ms	5.757938985542709	51.89552763260956	11.30651868684668	1.7292366527396055	0.5768181431582672	0.0015511200759096807
data/96	10	time_scale_100ms	6.582038751419517	11.677410187787098	13.174341735234021	2.0535689069141427	0.2064305567844465	0.004659579716851039
data/96	11	time_scale_100ms	6.42445427188941	13.324404865342558	14.969365173139074	2.152766468784051	0.23551339840641206	0.003627466101287837
data/96	12	time_scale_100ms	6.303726619878947	14.954171641326706	13.981029324722284	1.8760095869527253	0.279839076679649	0.006331287481677138
data/97	1	baseline	0.003237875594851438	0.3828655144142645	0.013913339688742912	0.1297535330191484	0.38299909024591616	0.004500768444015965	0.03488844688872561
data/97	2	baseline	0.003516511077766579	0.30221636684962455	0.014335534364975172	0.12985666934197548	0.3023089633513551	0.003354165587167598	0.030639141981558815
data/97	3	baseline	0.0033231190485082203	0.424154408459602	0.01317598118162599	0.14403066772996748	0.4242880050612177	0.00431113065471027	0.03149716210681941
data/97	4	baseline	0.0035129433022945498	0.2794078681473417	0.014308712779470979	0.13900757808042294	0.27958651881301927	0.005066247320653586	0.063939024645987
data/97	5	baseline	0.003453902730976494	0.2763251381946552	0.014399580321393388	0.15222719221763453	0.27643486254638877	0.003427703428826289	0.039708421915740644
data/97	6	baseline	0.0036637655723816527	0.3554606416804834	0.015064105636391151	0.1702949368909471	0.35570554993523334	0.004144019580408705	0.06889883886780357
data/97	7	baseline	0.00329513201816389	0.31850324775439265	0.014022809816134666	0.16209166532472777	0.31869463439938417	0.003681480853288281	0.0600893856941509
data/97	8	baseline	0.0034188805962612977	0.23993956760403498	0.014285606251604192	0.13620048916088331	0.24013487116470153	0.0034063928989586795	0.08139697950479974
data/97	1	rotation90	0.003237875594851438	0.3828655144142645	0.014107141067255712	0.1297535330191484	0.38299909024591616	0.004500768444015965
data/97	2	rotation90	0.003516511077766579	0.30221636684962455	0.01537891532569135	0.12985666934197548	0.3023089633513551	0.003354165587167598
data/97	3	rotation90	0.0033231190485082203	0.424154408459602	0.014297492525006388	0.14403066772996748	0.4242880050612177	0.00431113065471027
data/97	4	rotation90	0.0035129433022945498	0.2794078681473417	0.015092631700533283	0.13900757808042294	0.27958651881301927	0.005066247320653586
data/97	5	rotation90	0.003453902730976494	0.2763251381946552	0.013635633161437807	0.15222719221763453	0.27643486254638877	0.003427703428826289
data/97	6	rotation90	0.0036637655723816527	0.3554606416804834	0.01601958568295696	0.1702949368909471	0.35570554993523334	0.004144019580408705
data/97	7	rotation90	0.00329513201816389	0.31850324775439265	0.01475932903418951	0.16209166532472777	0.31869463439938417	0.003681480853288281
data/97	8	rotation90	0.0034188805962612977	0.23993956760403498	0.015001757667808695	0.13620048916088331	0.24013487116470153	0.0034063928989586795
data/97	1	parameter_seconds	0.0032378755948514384	0.3828655144142645	0.002090501370634142	0.12975353301914838	0.38299909024591616	0.004500768444015965
data/97	2	parameter_seconds	0.003516511077766579	0.30221636684962455	0.0022047246642497562	0.12985666934197548	0.3023089633513551	0.003354165587167598
data/97	3	parameter_seconds	0.0033231190485082216	0.424154408459602	0.0020185826346884373	0.14403066772996748	0.4242880050612177	0.00431113065471027
data/97	4	parameter_seconds	0.0035129433022945493	0.2794078681473417	0.002123467713247439	0.13900757808042288	0.27958651881301927	0.005066247320653586
data/97	5	parameter_seconds	0.003453902730976494	0.2763251381946552	0.0018611561237113457	0.15222719221763453	0.27643486254638877	0.003427703428826289
data/97	6	parameter_seconds	0.0036637655723816527	0.3554606416804836	0.002313018294917955	0.17029493689094694	0.35570554993523334	0.004144019580408705
data/97	7	parameter_seconds	0.003295132018163891	0.3185032477543927	0.0021218713187922122	0.1620916653247278	0.31869463439938417	0.003681480853288281
data/97	8	parameter_seconds	0.0034188805962612986	0.23993956760403498	0.002062394935134746	0.1362004891608833	0.24013487116470153	0.0034063928989586795
data/97	1	time_scale_10ms	0.28571350510033816	3.722385780294668	1.13334928473483	1.2450121214772012	0.38299909024591616	0.004500768444015965
data/97	2	time_scale_10ms	0.3119395365015766	2.9459939636093124	1.1773955736366615	1.2468475443834168	0.3023089633513551	0.003354165587167598
data/97	3	time_scale_10ms	0.2933257891271607	4.132982056964218	1.0793975583612183	1.3655762183375943	0.4242880050612177	0.00431113065471027
data/97	4	time_scale_10ms	0.30609657771080845	2.6619152075056705	1.1462151618658603	1.3181932445080853	0.27958651881301927	0.005066247320653586
data/97	5	time_scale_10ms	0.3041035715463386	2.674205689919489	1.1636388030344618	1.4379018028328314	0.27643486254638877	0.003427703428826289
data/97	6	time_scale_10ms	0.3252205845336105	3.3638836525194336	1.2341684202015752	1.617475122522492	0.35570554993523334	0.004144019580408705
data/97	7	time_scale_10ms	0.2912232783291131	3.0358747308553373	1.1503120847539838	1.5342149451782385	0.31869463439938417	0.003681480853288281
data/97	8	time_scale_10ms	0.3006361448607098	2.2490999418390714	1.1444363038644876	1.3058486106418572	0.24013487116470153	0.0034063928989586795
data/97	1	time_scale_100ms	7.52020011017137	22.4948361592571	18.280071409412816	2.4663857715438677	0.38299909024591616	0.004500768444015965
data/97	2	time_scale_100ms	8.285303857332213	17.775296449081427	18.004757114643226	2.502309400966101	0.3023089633513551	0.003354165587167598
data/97	3	time_scale_100ms	7.7890045428965635	25.39432695977954	19.27795053983703	2.206631600638293	0.4242880050612177	0.00431113065471027
data/97	4	time_scale_100ms	7.9177713506573335	17.93439703116278	19.416597304189093	2.1360668446527	0.27958651881301927	0.005066247320653586
data/97	5	time_scale_100ms	8.556870064578181	18.369560309736304	18.933714884769945	2.197826242159462	0.27643486254638877	0.003427703428826289
data/97	6	time_scale_100ms	8.075993524604527	18.487268797914194	17.49903009836287	2.687197791107148	0.35570554993523334	0.004144019580408705
data/97	7	time_scale_100ms	7.607988712769881	18.608178772723555	19.378957800471294	2.416493459928018	0.31869463439938417	0.003681480853288281
data/97	8	time_scale_100ms	7.861775122702815	13.33367427781263	17.972133865434596	2.5489620883979813	0.24013487116470153	0.0034063928989586795
data/98	1	baseline	0.0027178364380465204	0.2542790056113599	0.012947071030982813	0.09641340435971733	0.25448405788648165	0.0022485905601552256	0.08064066265665026
data/98	2	baseline	0.0029775187878647922	0.23685409988801218	0.01264309931200925	0.12542156309536973	0.2369444684387863	0.002505776722360607	0.038153678073071795
data/98	3	baseline	0.0027224407720910504	0.2529352302965741	0.013868156984609416	0.08808629007497759	0.25297758481008503	0.0012881138841896185	0.016745201315471192
data/98	4	baseline	0.0030668625027303214	0.25404340559982075	0.014015635292123293	0.14029339308501446	0.2542352637320477	0.003087580226875993	0.07552179194494357
data/98	5	baseline	0.0026281680253314797	0.21823259362739636	0.01146667230561887	0.057950366619782014	0.21833059472531482	0.0020536550738655883	0.044906719152049135
data/98	6	baseline	0.0030896304147834453	0.30119522116183245	0.012286198628042286	0.1233918534810594	0.30129595662385583	0.0024991987931473514	0.033445239149143546
data/98	7	baseline	0.0027419606130773973	0.322410918979703	0.012955692881032614	0.0988072814742681	0.3225483705632389	0.002987064744711803	0.04263242199453732
data/98	8	baseline	0.0027692895051665114	0.27268510978597743	0.011642036860045855	0.13876115869256117	0.272759452474982	0.002207282363984401	0.027263200789695574
data/98	1	rotation90	0.0027178364380465204	0.2542790056113599	0.018102808367071777	0.09641340435971733	0.25448405788648165	0.0022485905601552256
data/98	2	rotation90	0.0029775187878647922	0.23685409988801218	0.01850558564297609	0.12542156309536973	0.2369444684387863	0.002505776722360607
data/98	3	rotation90	0.0027224407720910504	0.2529352302965741	0.018436355240295053	0.08808629007497759	0.25297758481008503	0.0012881138841896185
data/98	4	rotation90	0.0030668625027303214	0.25404340559982075	0.01790358837527413	0.14029339308501446	0.2542352637320477	0.003087580226875993
data/98	5	rotation90	0.0026281680253314797	0.21823259362739636	0.016081842000838207	0.057950366619782014	0.21833059472531482	0.0020536550738655883
data/98	6	rotation90	0.0030896304147834453	0.30119522116183245	0.017827886654863973	0.1233918534810594	0.30129595662385583	0.0024991987931473514
data/98	7	rotation90	0.0027419606130773973	0.322410918979703	0.017605282156100636	0.0988072814742681	0.3225483705632389	0.002987064744711803
data/98	8	rotation90	0.0027692895051665114	0.27268510978597743	0.016704434581639768	0.13876115869256117	0.272759452474982	0.002207282363984401
data/98	1	parameter_seconds	0.0027178364380465204	0.25427900561135997	0.0019367333198932032	0.09641340435971732	0.25448405788648165	0.0022485905601552256
data/98	2	parameter_seconds	0.0029775187878647927	0.23685409988801218	0.001984085788303602	0.12542156309536973	0.2369444684387863	0.002505776722360607
data/98	3	parameter_seconds	0.0027224407720910504	0.25293523029657405	0.0019150039288421416	0.08808629007497758	0.25297758481008503	0.0012881138841896185
data/98	4	parameter_seconds	0.0030668625027303214	0.25404340559982075	0.0018454425649361151	0.14029339308501443	0.2542352637320477	0.003087580226875993
data/98	5	parameter_seconds	0.0026281680253314797	0.21823259362739636	0.001713650148952376	0.05795036661978203	0.21833059472531482	0.0020536550738655883
data/98	6	parameter_seconds	0.0030896304147834453	0.30119522116183245	0.001911547091666803	0.12339185348105937	0.30129595662385583	0.0024991987931473514
data/98	7	parameter_seconds	0.0027419606130773973	0.322410918979703	0.0018886508607837199	0.09880728147426811	0.3225483705632389	0.002987064744711803
data/98	8	parameter_seconds	0.0027692895051665114	0.27268510978597743	0.0019421769471444487	0.1387611586925612	0.272759452474982	0.002207282363984401
data/98	1	time_scale_10ms	0.24569767306931342	2.3701578279216013	1.1084881825136894	0.9371163265936943	0.25448405788648165	0.0022485905601552256
data/98	2	time_scale_10ms	0.26764286619710237	2.2903264272137007	1.0734516580988473	1.2071090741204147	0.2369444684387863	0.002505776722360607
data/98	3	time_scale_10ms	0.24273455549333442	2.489494513211147	1.140844410108468	0.8607617826793362	0.25297758481008503	0.0012881138841896185
data/98	4	time_scale_10ms	0.2704893561063471	2.38517283934042	1.125889558897863	1.2706137388384195	0.2542352637320477	0.003087580226875993
data/98	5	time_scale_10ms	0.23844227925359757	2.0959112862699616	0.9680003398160967	0.567904569584693	0.21833059472531482	0.0020536550738655883
data/98	6	time_scale_10ms	0.2789849601242171	2.924314566368053	1.0261356478547323	1.1925010979647717	0.30129595662385583	0.0024991987931473514
data/98	7	time_scale_10ms	0.24397970425323365	3.106673646403535	1.0574400453618	0.9607085645685343	0.3225483705632389	0.002987064744711803
data/98	8	time_scale_10ms	0.24950667046781383	2.661766725055642	0.9542525438269989	1.3573516831728007	0.272759452474982	0.002207282363984401
data/98	1	time_scale_100ms	5.110627269768718	9.590072431730375	16.291094262971157	2.464618068186878	0.25448405788648165	0.0022485905601552256
data/98	2	time_scale_100ms	5.701319706886976	12.670324075003263	15.267159243981173	2.538152106321053	0.2369444684387863	0.002505776722360607
data/98	3	time_scale_100ms	5.107098754396467	14.697768013044055	15.190227332951745	2.622690259798621	0.25297758481008503	0.0012881138841896185
data/98	4	time_scale_100ms	5.559902987801442	12.63943825664778	13.034240003873528	1.2180340525452824	0.2542352637320477	0.003087580226875993
data/98	5	time_scale_100ms	5.57779212077015	11.824176163672666	14.56228970462597	1.892033221315159	0.21833059472531482	0.0020536550738655883
data/98	6	time_scale_100ms	7.076743881979911	18.954846247146442	13.949913706050657	2.737242682868792	0.30129595662385583	0.0024991987931473514
data/98	7	time_scale_100ms	5.539492845721522	17.86962923156509	15.494787628800397	2.5486657754095132	0.3225483705632389	0.002987064744711803
data/98	8	time_scale_100ms	7.1905026082030075	17.595161429550696	15.686995685394065	4.2674372071419775	0.272759452474982	0.002207282363984401
data/99	1	baseline	0.004521041921085313	0.29789059685538766	0.017729980508038663	0.23106432683747302	0.29810540738866415	0.006372325865985058	0.07211054512767934
data/99	2	baseline	0.007157761593446857	0.4498222242098341	0.01946505902400296	0.03166452623384447	0.44990123680238686	0.002433216564259903	0.017565293198118503
data/99	3	baseline	0.00629134930258417	0.2775920428025766	0.017948455595723375	0.03282846499566689	0.27766860668673926	0.0024366611181647698	0.027581440515977995
data/99	4	baseline	0.004387249577187856	0.332792410762863	0.018885488500690623	0.23516205569140702	0.3329983159889044	0.005840563432701212	0.06187197165026248
data/99	5	baseline	0.0071189663662571305	0.262827086128448	0.019956060986218722	0.032704654166321435	0.2629214503855517	0.0025686143785496897	0.03590355107372378
data/99	6	baseline	0.007378920638332353	0.2524150435167612	0.019817865340736217	0.028571942114043482	0.2524988031333834	0.003101518553760667	0.033183290288585354
data/99	7	baseline	0.0046952798445872666	0.25310500485751675	0.01885272890592575	0.17677826657166926	0.2533417096060518	0.006224558942667712	0.09352037454506412
data/99	8	baseline	0.004020253476159651	0.3310734672234387	0.01681223492052169	0.14689140407979315	0.3312741607894201	0.006621280958901978	0.060619042554077573
data/99	9	baseline	0.004685165643092716	0.25315703441028625	0.01952595565388656	0.15434697551692844	0.2533992026731032	0.005879485044306034	0.0956593062408917
data/99	10	baseline	0.008602269827365281	0.23174295005237774	0.021532925871921033	0.028661783742409637	0.23186519205735	0.004412870515967902	0.05274896386044947
data/99	1	rotation90	0.004521041921085313	0.29789059685538766	0.016362963881275453	0.23106432683747302	0.29810540738866415	0.006372325865985058
data/99	2	rotation90	0.007157761593446857	0.4498222242098341	0.017697384826595726	0.03166452623384447	0.44990123680238686	0.002433216564259903
data/99	3	rotation90	0.00629134930258417	0.2775920428025766	0.015295557853193732	0.03282846499566689	0.27766860668673926	0.0024366611181647698
data/99	4	rotation90	0.004387249577187856	0.332792410762863	0.014428498663131797	0.23516205569140702	0.3329983159889044	0.005840563432701212
data/99	5	rotation90	0.0071189663662571305	0.262827086128448	0.01852594392224853	0.032704654166321435	0.2629214503855517	0.0025686143785496897
data/99	6	rotation90	0.007378920638332353	0.2524150435167612	0.01961953174052372	0.028571942114043482	0.2524988031333834	0.003101518553760667
data/99	7	rotation90	0.0046952798445872666	0.25310500485751675	0.01839716454131072	0.17677826657166926	0.2533417096060518	0.006224558942667712
data/99	8	rotation90	0.004020253476159651	0.3310734672234387	0.017668144436327166	0.14689140407979315	0.3312741607894201	0.006621280958901978
data/99	9	rotation90	0.004685165643092716	0.25315703441028625	0.021270291165664108	0.15434697551692844	0.2533992026731032	0.005879485044306034
data/99	10	rotation90	0.008602269827365281	0.23174295005237774	0.024760510000651003	0.028661783742409637	0.23186519205735	0.004412870515967902
data/99	1	parameter_seconds	0.004521041921085313	0.29789059685538766	0.002840704247824256	0.23106432683747302	0.29810540738866415	0.006372325865985058
data/99	2	parameter_seconds	0.007157761593446857	0.4498222242098341	0.004781213556628334	0.03166452623384447	0.44990123680238686	0.002433216564259903
data/99	3	parameter_seconds	0.00629134930258417	0.27759204280257654	0.004075017415621918	0.03282846499566689	0.27766860668673926	0.0024366611181647698
data/99	4	parameter_seconds	0.004387249577187856	0.332792410762863	0.0027116232282864794	0.23516205569140705	0.3329983159889044	0.005840563432701212
data/99	5	parameter_seconds	0.0071189663662571305	0.262827086128448	0.005004672831792066	0.032704654166321435	0.2629214503855517	0.0025686143785496897
data/99	6	parameter_seconds	0.007378920638332353	0.2524150435167612	0.00538262592944952	0.028571942114043493	0.2524988031333834	0.003101518553760667
data/99	7	parameter_seconds	0.004695279844587267	0.2531050048575167	0.0029599513690732613	0.17677826657166923	0.2533417096060518	0.006224558942667712
data/99	8	parameter_seconds	0.004020253476159651	0.3310734672234388	0.0026503621862708528	0.14689140407979315	0.3312741607894201	0.006621280958901978
data/99	9	parameter_seconds	0.004685165643092715	0.25315703441028625	0.0031578828059916223	0.15434697551692841	0.2533992026731032	0.005879485044306034
data/99	10	parameter_seconds	0.008602269827365281	0.23174295005237772	0.006739712379207867	0.028661783742409623	0.23186519205735	0.004412870515967902
data/99	1	time_scale_10ms	0.3702933270183179	2.819513406761204	1.3839280027144936	1.818574203727889	0.29810540738866415	0.006372325865985058
data/99	2	time_scale_10ms	0.5204056392087822	4.430405573268288	1.2857180674515882	0.31465437364097776	0.44990123680238686	0.002433216564259903
data/99	3	time_scale_10ms	0.4638190162926415	2.708617969987579	1.2031905857863112	0.3257992877042658	0.27766860668673926	0.0024366611181647698
data/99	4	time_scale_10ms	0.36187961268058944	3.1713723579455553	1.5176593588488556	1.864933007089539	0.3329983159889044	0.005840563432701212
data/99	5	time_scale_10ms	0.5112700573069103	2.5479568462908517	1.3151352240405092	0.3240649745975572	0.2629214503855517	0.0025686143785496897
data/99	6	time_scale_10ms	0.5173467148460817	2.4538355427628926	1.275208122477256	0.2841696830362785	0.2524988031333834	0.003101518553760667
data/99	7	time_scale_10ms	0.3832466149561856	2.3610840674340046	1.4047311211971856	1.4855568141082245	0.2533417096060518	0.006224558942667712
data/99	8	time_scale_10ms	0.3276578336899753	3.169470432303502	1.235836524356362	1.2752745910199954	0.3312741607894201	0.006621280958901978
data/99	9	time_scale_10ms	0.37822709819163153	2.356205056546761	1.3935441017466388	1.318774303790054	0.2533992026731032	0.005879485044306034
data/99	10	time_scale_10ms	0.5639865864618105	2.223714451921942	1.312708579587422	0.28522310856772926	0.23186519205735	0.004412870515967902
data/99	1	time_scale_100ms	7.047550540321295	15.872801509892904	13.884531138591765	0.8156591809309794	0.29810540738866415	0.006372325865985058
data/99	2	time_scale_100ms	10.481153726069927	33.81759489614884	17.724766383130618	1.9318833191176303	0.44990123680238686	0.002433216564259903
data/99	3	time_scale_100ms	9.628082963722898	15.648744572760101	17.374947806767665	1.8542134953698073	0.27766860668673926	0.0024366611181647698
data/99	4	time_scale_100ms	5.890880607017198	17.681376476205756	16.80210981064948	0.8595810498014472	0.3329983159889044	0.005840563432701212
data/99	5	time_scale_100ms	9.731216657762971	14.464434652536596	16.46921668556784	1.6951979938770236	0.2629214503855517	0.0025686143785496897
data/99	6	time_scale_100ms	9.536512176418514	15.425525229430217	16.397485589122024	1.8423881178319172	0.2524988031333834	0.003101518553760667
data/99	7	time_scale_100ms	6.999336907922045	13.399053941752335	14.119054511061641	0.8756616791447861	0.2533417096060518	0.006224558942667712
data/99	8	time_scale_100ms	6.139361364020979	23.32599579530014	13.317682272904193	0.8991894732021088	0.3312741607894201	0.006621280958901978
data/99	9	time_scale_100ms	6.333960866023282	12.41899412614521	12.195398723733975	0.8476604295031344	0.2533992026731032	0.005879485044306034
data/99	10	time_scale_100ms	10.38287931564116	13.189725626030485	15.614330073880891	1.9186062060636109	0.23186519205735	0.004412870515967902
