## Supplementary material for "Calibration and processing sensitivity of time-embedded three-dimensional electrocardiographic descriptors: a two-dataset benchmark": Research materials and reproducible analysis code: geometric_audit_subjects.csv

record	variant	curvature_mean	abs_torsion_mean	almost_curvature_mean	weighted_abs_torsion	abs_acc_rotation_mean	max_q	approximation_relative_error_percent
data/1	baseline	0.005414043006799025	0.309772066558351	0.021928155548784387	0.12760352423199933	0.3103478798373327	0.006746188598446931	0.10681692334252313
data/1	parameter_seconds	0.005414043006799025	0.309772066558351	0.0036794467843482633	0.12760352423199936	0.3103478798373327	0.006746188598446931
data/1	rotation90	0.005414043006799025	0.309772066558351	0.021848717356392943	0.12760352423199933	0.3103478798373327	0.006746188598446931
data/1	time_scale_100ms	6.464917670742192	14.421673812140213	14.212901601041212	0.8921339736203141	0.3103478798373327	0.006746188598446931
data/1	time_scale_10ms	0.4298185802336393	2.7015391244778755	1.5107570992441894	1.136173804722852	0.3103478798373327	0.006746188598446931
data/10	baseline	0.00448091233560924	0.3744805854069949	0.016019358476786545	0.16248956619946642	0.3746465645099374	0.0052988882143076895	0.0652305935248898
data/10	parameter_seconds	0.00448091233560924	0.37448058540699486	0.003089648052673098	0.16248956619946647	0.3746465645099374	0.0052988882143076895
data/10	rotation90	0.00448091233560924	0.3744805854069949	0.014946013030741404	0.16248956619946642	0.3746465645099374	0.0052988882143076895
data/10	time_scale_100ms	8.465486993809527	17.819715944607296	16.878434035676253	2.101158734579676	0.3746465645099374	0.0052988882143076895
data/10	time_scale_10ms	0.379714280949237	3.606322143232725	1.3492710891038546	1.5103693409029377	0.3746465645099374	0.0052988882143076895
data/100	baseline	0.0033872234879429005	0.404602092491645	0.017393978420987447	0.1419911392286393	0.40482512621299854	0.004764038886950715	0.06777786277438747
data/100	parameter_seconds	0.0033872234879429005	0.404602092491645	0.0021179903976971674	0.1419911392286393	0.40482512621299854	0.004764038886950715
data/100	rotation90	0.0033872234879429005	0.404602092491645	0.017455082668521405	0.1419911392286393	0.40482512621299854	0.004764038886950715
data/100	time_scale_100ms	6.126506784951821	17.5912336122122	13.96143779044788	2.706596021645931	0.40482512621299854	0.004764038886950715
data/100	time_scale_10ms	0.2866399931949823	3.714029200970623	1.2966494135959845	1.3607162007353168	0.40482512621299854	0.004764038886950715
data/101	baseline	0.003018990332039854	0.3125847674183146	0.013920392231448737	0.09645926099813977	0.3126855251880828	0.0036614950332987902	0.04378550459258612
data/101	parameter_seconds	0.0030189903320398544	0.3125847674183146	0.002242461259871479	0.09645926099813983	0.3126855251880828	0.0036614950332987902
data/101	rotation90	0.003018990332039854	0.3125847674183146	0.014310681680373815	0.09645926099813977	0.3126855251880828	0.0036614950332987902
data/101	time_scale_100ms	7.098695656609119	19.418649349701006	15.973103857113598	2.4640353801009227	0.3126855251880828	0.0036614950332987902
data/101	time_scale_10ms	0.26283062131563284	3.039665921791023	1.1172106477056583	0.954759575714257	0.3126855251880828	0.0036614950332987902
data/102	baseline	0.00331791784553382	0.23010770981574738	0.0191945123504666	0.10108221609634993	0.23025130705527197	0.0023837383301947195	0.04371019861939551
data/102	parameter_seconds	0.00331791784553382	0.23010770981574744	0.0011588070962782993	0.10108221609634997	0.23025130705527197	0.0023837383301947195
data/102	rotation90	0.00331791784553382	0.23010770981574738	0.01081160514191829	0.10108221609634993	0.23025130705527197	0.0023837383301947195
data/102	time_scale_100ms	6.453074597416555	11.793783351827537	14.685585737580045	2.990672659050334	0.23025130705527197	0.0023837383301947195
data/102	time_scale_10ms	0.2924827274988267	2.177801541171099	1.5187204408340274	0.9887748744441712	0.23025130705527197	0.0023837383301947195
data/103	baseline	0.004130028605654553	0.26121940756066164	0.017859617201833027	0.08888993524889047	0.2613069202327729	0.0038833099809522575	0.057089430676393604
data/103	parameter_seconds	0.004130028605654553	0.26121940756066164	0.0024833512395851607	0.08888993524889047	0.2613069202327729	0.0038833099809522575
data/103	rotation90	0.004130028605654553	0.26121940756066164	0.018351618262321436	0.08888993524889047	0.2613069202327729	0.0038833099809522575
data/103	time_scale_100ms	7.9824053270881565	14.175923527306434	14.062280292209866	2.3313911087991377	0.2613069202327729	0.0038833099809522575
data/103	time_scale_10ms	0.3586752708314906	2.511780080542157	1.3357579956696175	0.8590026655754964	0.2613069202327729	0.0038833099809522575
data/104	baseline	0.0015186484255605938	0.27909329710258846	0.009819091363643673	0.09699970015662966	0.27917975057184224	0.0009557013384763475	0.014658073768858415
data/104	parameter_seconds	0.0015186484255605938	0.27909329710258846	0.0010584203410986877	0.0969997001566297	0.27917975057184224	0.0009557013384763475
data/104	rotation90	0.0015186484255605938	0.27909329710258846	0.01015308134655063	0.09699970015662966	0.27917975057184224	0.0009557013384763475
data/104	time_scale_100ms	5.366369829374485	18.04847616979606	18.491986067342562	5.511643547294628	0.27917975057184224	0.0009557013384763475
data/104	time_scale_10ms	0.1459906284786281	2.711456668801841	0.9162703315465325	0.9633257379255729	0.27917975057184224	0.0009557013384763475
data/105	baseline	0.002314964852621559	0.2719938898941142	0.00695676880915581	0.12173302608009727	0.272027445130569	0.0013141788257737751	0.01639018433884365
data/105	parameter_seconds	0.002314964852621559	0.2719938898941142	0.001620247574837389	0.12173302608009727	0.272027445130569	0.0013141788257737751
data/105	rotation90	0.002314964852621559	0.2719938898941142	0.01222308184345543	0.12173302608009727	0.272027445130569	0.0013141788257737751
data/105	time_scale_100ms	7.141760726463605	19.166597592004496	15.055045936923609	3.8604480830812786	0.272027445130569	0.0013141788257737751
data/105	time_scale_10ms	0.2190254137067424	2.68933462629993	0.6368960387494595	1.191414749082472	0.272027445130569	0.0013141788257737751
data/106	baseline	0.002232866713126242	0.2653956003428794	0.007555351945953346	0.08696491859794979	0.26544298308277614	0.0016633567359586813	0.021605197296237222
data/106	parameter_seconds	0.002232866713126242	0.2653956003428794	0.001856966495345219	0.08696491859794976	0.26544298308277614	0.0016633567359586813
data/106	rotation90	0.002232866713126242	0.2653956003428794	0.011510006424198383	0.08696491859794979	0.26544298308277614	0.0016633567359586813
data/106	time_scale_100ms	5.4284694029741765	19.3544240942107	15.259874571397019	2.1858583972286385	0.26544298308277614	0.0016633567359586813
data/106	time_scale_10ms	0.20405443210449173	2.6116619929575515	0.6740446917267313	0.840936740528522	0.26544298308277614	0.0016633567359586813
data/107	baseline	0.00353245491731277	0.28941989332502266	0.014961569179672951	0.11444771424991614	0.28955719873958086	0.0028281673061069136	0.03850175305826209
data/107	parameter_seconds	0.00353245491731277	0.2894198933250226	0.0025509515042172796	0.11444771424991615	0.28955719873958086	0.0028281673061069136
data/107	rotation90	0.00353245491731277	0.28941989332502266	0.014874934489768697	0.11444771424991614	0.28955719873958086	0.0028281673061069136
data/107	time_scale_100ms	5.926686388251896	17.262102177730874	13.77160268218577	1.883966189996207	0.28955719873958086	0.0028281673061069136
data/107	time_scale_10ms	0.3053260051530699	2.78308403857823	1.2399406086646207	1.0981118559225727	0.28955719873958086	0.0028281673061069136
data/108	baseline	0.0028230684204476595	0.35631517303931937	0.01136081143128943	0.1620376729175339	0.3564123086053729	0.0015806181746412717	0.0262215580104308
data/108	parameter_seconds	0.00282306842044766	0.35631517303931937	0.0019653052900250644	0.1620376729175339	0.3564123086053729	0.0015806181746412717
data/108	rotation90	0.0028230684204476595	0.35631517303931937	0.011064858097756938	0.1620376729175339	0.3564123086053729	0.0015806181746412717
data/108	time_scale_100ms	8.624062817823255	21.01400866602433	17.240195986433577	3.9000861187977933	0.3564123086053729	0.0015806181746412717
data/108	time_scale_10ms	0.2634242164520323	3.4749976143750896	1.010637048687662	1.5695392022905281	0.3564123086053729	0.0015806181746412717
data/109	baseline	0.003889262230126559	0.2680713874672738	0.015030442495095657	0.09830171020594303	0.2681694358161821	0.005036701278991935	0.047619468385573516
data/109	parameter_seconds	0.003889262230126559	0.2680713874672738	0.0023160839728394497	0.09830171020594304	0.2681694358161821	0.005036701278991935
data/109	rotation90	0.003889262230126559	0.2680713874672738	0.01769061804345104	0.09830171020594303	0.2681694358161821	0.005036701278991935
data/109	time_scale_100ms	6.639893146123166	18.41634082846958	12.549443865566486	0.8276958564903086	0.2681694358161821	0.005036701278991935
data/109	time_scale_10ms	0.32559786994093476	2.59930580721161	1.1060536901059284	0.895106489938674	0.2681694358161821	0.005036701278991935
data/11	baseline	0.004214897009556799	0.31681827541054597	0.015985922491121927	0.13173296682336771	0.3170702498596514	0.005122732671673555	0.06991956529869281
data/11	parameter_seconds	0.004214897009556799	0.316818275410546	0.002446373878043675	0.13173296682336777	0.3170702498596514	0.005122732671673555
data/11	rotation90	0.004214897009556799	0.31681827541054597	0.018083048075387093	0.13173296682336771	0.3170702498596514	0.005122732671673555
data/11	time_scale_100ms	6.73043258958232	14.92732657438782	16.637023432471427	1.611645849644498	0.3170702498596514	0.005122732671673555
data/11	time_scale_10ms	0.35780403619313594	2.982334211506268	1.2854847297258338	1.2242878211614414	0.3170702498596514	0.005122732671673555
data/110	baseline	0.0028507494049133694	0.2729643870482314	0.014050084989359689	0.09794529394122847	0.2730316513431298	0.0015402892050625434	0.02092562840780854
data/110	parameter_seconds	0.002850749404913369	0.27296438704823134	0.0008432168847080001	0.09794529394122847	0.2730316513431298	0.0015402892050625434
data/110	rotation90	0.0028507494049133694	0.2729643870482314	0.004821958845071837	0.09794529394122847	0.2730316513431298	0.0015402892050625434
data/110	time_scale_100ms	9.499845948066364	15.95310806049204	22.392652077293075	6.067596435400478	0.2730316513431298	0.0015402892050625434
data/110	time_scale_10ms	0.27028070862947967	2.6715152487387486	1.262581757020674	0.9728247602917004	0.2730316513431298	0.0015402892050625434
data/111	baseline	0.0016943778734516488	0.4185152312979857	0.004656282357317515	0.1261666755044886	0.4185441769372017	0.00025643048024508603	0.006916269003220954
data/111	parameter_seconds	0.0016943778734516488	0.4185152312979857	0.0011119319680345313	0.12616667550448862	0.4185441769372017	0.00025643048024508603
data/111	rotation90	0.0016943778734516488	0.4185152312979857	0.0072770918875496825	0.1261666755044886	0.4185441769372017	0.00025643048024508603
data/111	time_scale_100ms	8.080101820192166	32.2904268309571	18.370618401987453	8.475378467706047	0.4185441769372017	0.00025643048024508603
data/111	time_scale_10ms	0.16516529564322105	4.15688845651042	0.45280647221513604	1.2591261960911138	0.4185441769372017	0.00025643048024508603
data/112	baseline	0.004594163936533003	0.30325133780078317	0.013271781824849725	0.17170342006592554	0.3034072669014976	0.004277366731487941	0.06244858998820657
data/112	parameter_seconds	0.004594163936533003	0.3032513378007832	0.0031706411834930893	0.17170342006592548	0.3034072669014976	0.004277366731487941
data/112	rotation90	0.004594163936533003	0.30325133780078317	0.02067300261727785	0.17170342006592554	0.3034072669014976	0.004277366731487941
data/112	time_scale_100ms	7.468343025093657	16.657670948051166	14.302304761316252	1.1423483951814892	0.3034072669014976	0.004277366731487941
data/112	time_scale_10ms	0.3943348797522499	2.896601573868153	1.1413626712016947	1.5112457099575805	0.3034072669014976	0.004277366731487941
data/113	baseline	0.003877365411095848	0.2962855273588322	0.01935171851806073	0.07942226437760425	0.2965265165152243	0.0034751606801549117	0.09185294991194137
data/113	parameter_seconds	0.003877365411095848	0.2962855273588322	0.002610564325700627	0.07942226437760423	0.2965265165152243	0.0034751606801549117
data/113	rotation90	0.003877365411095848	0.2962855273588322	0.018946091498302037	0.07942226437760425	0.2965265165152243	0.0034751606801549117
data/113	time_scale_100ms	6.111901051863563	13.753376343095436	13.049266299586286	1.7819324303596664	0.2965265165152243	0.0034751606801549117
data/113	time_scale_10ms	0.3247719267983292	2.7710533365807555	1.4403969739278146	0.767931809873432	0.2965265165152243	0.0034751606801549117
data/114	baseline	0.0031812747161868563	0.29398363858516185	0.013599643295994071	0.11592564106114828	0.29412898989648517	0.002581290718578758	0.03136538855907922
data/114	parameter_seconds	0.0031812747161868568	0.29398363858516185	0.001702880550023525	0.11592564106114828	0.29412898989648517	0.002581290718578758
data/114	rotation90	0.0031812747161868563	0.29398363858516185	0.012290243521270451	0.11592564106114828	0.29412898989648517	0.002581290718578758
data/114	time_scale_100ms	8.508571207210156	19.092290614142257	18.300882341424384	4.671623654904167	0.29412898989648517	0.002581290718578758
data/114	time_scale_10ms	0.29032476815575425	2.8414698156502114	1.1423485114273477	1.1383558176186326	0.29412898989648517	0.002581290718578758
data/115	baseline	0.001822619598501889	0.24168655257702704	0.010611715400316475	0.04642146838893265	0.2417564419132879	0.0013485428953642217	0.013133995640579599
data/115	parameter_seconds	0.001822619598501889	0.24168655257702704	0.0004308345158311814	0.04642146838893265	0.2417564419132879	0.0013485428953642217
data/115	rotation90	0.001822619598501889	0.24168655257702704	0.003685080062776927	0.04642146838893265	0.2417564419132879	0.0013485428953642217
data/115	time_scale_100ms	6.199965219069076	17.022435732431372	21.130776855553115	3.0653810206393266	0.2417564419132879	0.0013485428953642217
data/115	time_scale_10ms	0.1726154654641339	2.35739584359936	0.9626527217004037	0.4624075981824437	0.2417564419132879	0.0013485428953642217
data/116	baseline	0.0008761886225218565	0.3016902040546296	0.0056353261644775865	0.13532657562132838	0.30170911904510855	0.00041447867486677094	0.0052246968871960675
data/116	parameter_seconds	0.0008761886225218565	0.3016902040546296	0.0006410375622390411	0.13532657562132833	0.30170911904510855	0.00041447867486677094
data/116	rotation90	0.0008761886225218565	0.3016902040546296	0.005447189678834687	0.13532657562132838	0.30170911904510855	0.00041447867486677094
data/116	time_scale_100ms	4.561899426015348	22.871043398204172	19.351402361823286	9.553714229866141	0.30170911904510855	0.00041447867486677094
data/116	time_scale_10ms	0.08625815170271335	2.998557397019703	0.5483259972283118	1.346320373074448	0.30170911904510855	0.00041447867486677094
data/117	baseline	0.0036064303677384685	0.24602072696248292	0.01841382292897837	0.09060110360920431	0.24618457975502783	0.003463910664789672	0.038660353614905496
data/117	parameter_seconds	0.003606430367738468	0.24602072696248292	0.002178571120747871	0.09060110360920434	0.24618457975502783	0.003463910664789672
data/117	rotation90	0.0036064303677384685	0.24602072696248292	0.01626450597069731	0.09060110360920431	0.24618457975502783	0.003463910664789672
data/117	time_scale_100ms	7.877047382935664	13.840232882621105	16.040399970904225	3.5253246905532682	0.24618457975502783	0.003463910664789672
data/117	time_scale_10ms	0.3145408270150553	2.3341969321116713	1.419284847864399	0.8880921634589448	0.24618457975502783	0.003463910664789672
data/118	baseline	0.003530299732274209	0.26428080651723157	0.017305557852541082	0.1096510007459972	0.26441042131506254	0.004243602075417883	0.055721302791478244
data/118	parameter_seconds	0.0035302997322742093	0.26428080651723157	0.0022098436178780447	0.10965100074599723	0.26441042131506254	0.004243602075417883
data/118	rotation90	0.003530299732274209	0.26428080651723157	0.017999391160696605	0.1096510007459972	0.26441042131506254	0.004243602075417883
data/118	time_scale_100ms	6.798896251061063	15.775854755980108	12.574266055505966	2.282926602777592	0.26441042131506254	0.004243602075417883
data/118	time_scale_10ms	0.2959938872854586	2.540703987633867	1.2688105684497208	1.0527458235244636	0.26441042131506254	0.004243602075417883
data/119	baseline	0.0034092586352469445	0.2862109809972324	0.013555073947928743	0.12311867368210164	0.28633291313794196	0.002176548387015949	0.03915532002097821
data/119	parameter_seconds	0.0034092586352469445	0.2862109809972324	0.001745373983285222	0.12311867368210165	0.28633291313794196	0.002176548387015949
data/119	rotation90	0.0034092586352469445	0.2862109809972324	0.014534301444815054	0.12311867368210164	0.28633291313794196	0.002176548387015949
data/119	time_scale_100ms	7.28706114989986	15.949078610132702	14.244753011556144	3.369016675376761	0.28633291313794196	0.002176548387015949
data/119	time_scale_10ms	0.30324922031160917	2.756455873670415	1.0942606543449536	1.201802001524404	0.28633291313794196	0.002176548387015949
data/12	baseline	0.004181497455550382	0.27256479956163626	0.014410353850705495	0.1354787298649436	0.2728195773040446	0.0035746601505391214	0.0725020005524657
data/12	parameter_seconds	0.004181497455550382	0.27256479956163626	0.00329464664435495	0.13547872986494358	0.2728195773040446	0.0035746601505391214
data/12	rotation90	0.004181497455550382	0.27256479956163626	0.020209676045222166	0.1354787298649436	0.2728195773040446	0.0035746601505391214
data/12	time_scale_100ms	7.324747203356705	12.984621844399795	13.018947253033737	1.0321072653445322	0.2728195773040446	0.0035746601505391214
data/12	time_scale_10ms	0.3693094352806411	2.5385881542642674	1.1773318483605983	1.209562874054966	0.2728195773040446	0.0035746601505391214
data/120	baseline	0.0010208491592848326	0.26901985795251104	0.002062859981488856	0.06455298361494316	0.26902880212904245	0.00034882937904703485	0.004534086033203266
data/120	parameter_seconds	0.0010208491592848324	0.26901985795251104	0.0009353033685745641	0.06455298361494316	0.26902880212904245	0.00034882937904703485
data/120	rotation90	0.0010208491592848326	0.26901985795251104	0.006826844999662821	0.06455298361494316	0.26902880212904245	0.00034882937904703485
data/120	time_scale_100ms	4.519708191886133	23.159806042532356	9.67747074463865	5.335074905540379	0.26902880212904245	0.00034882937904703485
data/120	time_scale_10ms	0.09914254361664518	2.6814992930721173	0.20150716715625216	0.6439740289126574	0.26902880212904245	0.00034882937904703485
data/121	baseline	0.0016135752084353847	0.3122436064394274	0.004625303138098546	0.14349573836594895	0.31228389939922757	0.0011622067748602546	0.01290433461862417
data/121	parameter_seconds	0.0016135752084353845	0.3122436064394274	0.0012420371321054861	0.1434957383659488	0.31228389939922757	0.0011622067748602546
data/121	rotation90	0.0016135752084353847	0.3122436064394274	0.00988674227655622	0.14349573836594895	0.31228389939922757	0.0011622067748602546
data/121	time_scale_100ms	6.172135976720196	21.979916525510294	14.903834074264457	6.613266942156765	0.31228389939922757	0.0011622067748602546
data/121	time_scale_10ms	0.1559050070305891	3.0847363689239424	0.44275269325036587	1.4177163481682933	0.31228389939922757	0.0011622067748602546
data/122	baseline	0.002237963118603655	0.19384427644524657	0.00820083773319479	0.0671733296165707	0.19386121431864628	0.0015058880942106032	0.028461055495498933
data/122	parameter_seconds	0.002237963118603655	0.19384427644524654	0.0017913576860843399	0.06717332961657071	0.19386121431864628	0.0015058880942106032
data/122	rotation90	0.002237963118603655	0.19384427644524657	0.012264610894340703	0.0671733296165707	0.19386121431864628	0.0015058880942106032
data/122	time_scale_100ms	6.695900383084531	13.447143456130608	14.702853286236593	4.906255153715419	0.19386121431864628	0.0015058880942106032
data/122	time_scale_10ms	0.2092581521501456	1.9224916626967983	0.7306792227630081	0.6693825535858426	0.19386121431864628	0.0015058880942106032
data/123	baseline	0.003922469528703989	0.21726018563927074	0.018983010243061697	0.10282811584125152	0.2173787972672649	0.0049244975645238	0.07535575957975382
data/123	parameter_seconds	0.003922469528703989	0.21726018563927074	0.0026295581170543893	0.1028281158412515	0.2173787972672649	0.0049244975645238
data/123	rotation90	0.003922469528703989	0.21726018563927074	0.0216874058478208	0.10282811584125152	0.2173787972672649	0.0049244975645238
data/123	time_scale_100ms	6.825996162462043	11.104677883851398	14.514623438421864	2.522147609795956	0.2173787972672649	0.0049244975645238
data/123	time_scale_10ms	0.3289864491666793	2.080441097406287	1.4219486252278424	0.9978793888960984	0.2173787972672649	0.0049244975645238
data/124	baseline	0.0021616245768270657	0.2631326918058719	0.012862026244225288	0.08979422504696925	0.2631774790253617	0.0014998664771621116	0.02047130412763387
data/124	parameter_seconds	0.0021616245768270657	0.26313269180587195	0.0013137471805719095	0.08979422504696923	0.2631774790253617	0.0014998664771621116
data/124	rotation90	0.0021616245768270657	0.2631326918058719	0.00983601528495288	0.08979422504696925	0.2631774790253617	0.0014998664771621116
data/124	time_scale_100ms	5.629163737993699	15.784884590917068	17.33873479932613	3.79069169681351	0.2631774790253617	0.0014998664771621116
data/124	time_scale_10ms	0.20223476774641633	2.5894334398705907	1.150470485237908	0.8859355566882123	0.2631774790253617	0.0014998664771621116
data/125	baseline	0.002036877597294126	0.2989861156047773	0.008779592109966039	0.15672705789822827	0.2990188823771927	0.00270486582757276	0.017114593070366446
data/125	parameter_seconds	0.002036877597294127	0.2989861156047773	0.0013523256480763499	0.15672705789822827	0.2990188823771927	0.00270486582757276
data/125	rotation90	0.002036877597294126	0.2989861156047773	0.011736342209829912	0.15672705789822827	0.2990188823771927	0.00270486582757276
data/125	time_scale_100ms	6.377219176847671	21.283345007647988	16.54890025058136	4.299991308423948	0.2990188823771927	0.00270486582757276
data/125	time_scale_10ms	0.18793363939676783	2.9583612007195788	0.7730230065374495	1.519798960937136	0.2990188823771927	0.00270486582757276
data/126	baseline	0.0037225614333417424	0.26310065757826473	0.010319769445380187	0.056308754436177	0.26324410158900896	0.0025743456292766803	0.05452058237505053
data/126	parameter_seconds	0.0037225614333417424	0.2631006575782647	0.003179032506501647	0.056308754436176986	0.26324410158900896	0.0025743456292766803
data/126	rotation90	0.0037225614333417424	0.26310065757826473	0.0220568586955582	0.056308754436177	0.26324410158900896	0.0025743456292766803
data/126	time_scale_100ms	7.180167445261284	11.797662070174978	14.575206185281846	1.4872801203893615	0.26324410158900896	0.0025743456292766803
data/126	time_scale_10ms	0.32738848525020786	2.5130466096816924	0.8853917454098211	0.5489527831973122	0.26324410158900896	0.0025743456292766803
data/127	baseline	0.0011347567871379627	0.450512424880276	0.0048355489974390535	0.16989226691035264	0.45053862305066694	0.0004267918488600773	0.005775281579745162
data/127	parameter_seconds	0.0011347567871379627	0.450512424880276	0.0007083672431817825	0.16989226691035267	0.45053862305066694	0.0004267918488600773
data/127	rotation90	0.0011347567871379627	0.450512424880276	0.007746292264572702	0.16989226691035264	0.45053862305066694	0.0004267918488600773
data/127	time_scale_100ms	5.140070850367126	35.97107365171735	15.109710637854821	10.24996077848907	0.45053862305066694	0.0004267918488600773
data/127	time_scale_10ms	0.11103678116601451	4.479833059491403	0.46745680436907056	1.6883729341825975	0.45053862305066694	0.0004267918488600773
data/128	baseline	0.0030405383031693028	0.1901657923525979	0.011879090388554262	0.09301052761291541	0.1902133941755515	0.002354039480566173	0.028337966653646518
data/128	parameter_seconds	0.003040538303169303	0.1901657923525979	0.0021557110682761185	0.09301052761291542	0.1902133941755515	0.002354039480566173
data/128	rotation90	0.0030405383031693028	0.1901657923525979	0.014018159072273972	0.09301052761291541	0.1902133941755515	0.002354039480566173
data/128	time_scale_100ms	7.402907038451564	14.50264422418846	15.416230782833729	3.931988379408871	0.1902133941755515	0.002354039480566173
data/128	time_scale_10ms	0.2709081309415151	1.8617847058229626	0.9614325185941214	0.9176983283887356	0.1902133941755515	0.002354039480566173
data/129	baseline	0.0014707990695234157	0.31495940521976906	0.011575407167638933	0.06742657878181028	0.3150264103568128	0.0007021436941954014	0.011575482618242372
data/129	parameter_seconds	0.0014707990695234153	0.31495940521976906	0.00029223890728240714	0.06742657878181027	0.3150264103568128	0.0007021436941954014
data/129	rotation90	0.0014707990695234157	0.31495940521976906	0.0028783939301745467	0.06742657878181028	0.3150264103568128	0.0007021436941954014
data/129	time_scale_100ms	5.396319154964431	20.92358537001151	22.34474463400021	5.4287730796453175	0.3150264103568128	0.0007021436941954014
data/129	time_scale_10ms	0.14143815647001562	3.08831558518488	1.0916137817427103	0.6725921198269924	0.3150264103568128	0.0007021436941954014
data/13	baseline	0.0016119636648418035	0.2720953185741896	0.011425561876361852	0.09144068100990253	0.27214790926373256	0.0014927747813027338	0.024170783426114006
data/13	parameter_seconds	0.0016119636648418035	0.2720953185741896	0.001105459147588387	0.09144068100990255	0.27214790926373256	0.0014927747813027338
data/13	rotation90	0.0016119636648418035	0.2720953185741896	0.010787138223446166	0.09144068100990253	0.27214790926373256	0.0014927747813027338
data/13	time_scale_100ms	4.27903870715141	15.320859277956922	13.377790554385001	2.7501016710453285	0.27214790926373256	0.0014927747813027338
data/13	time_scale_10ms	0.1503599364953207	2.6512120175782727	1.0206506290148016	0.892542114190116	0.27214790926373256	0.0014927747813027338
data/130	baseline	0.002365008686586895	0.28087913795833064	0.007058090993607619	0.14088508815825979	0.2808990822866369	0.001410042579007277	0.017695965737307695
data/130	parameter_seconds	0.002365008686586895	0.2808791379583306	0.0017188801385265066	0.1408850881582598	0.2808990822866369	0.001410042579007277
data/130	rotation90	0.002365008686586895	0.28087913795833064	0.011411875577797614	0.14088508815825979	0.2808990822866369	0.001410042579007277
data/130	time_scale_100ms	8.430497808449703	21.687479584362606	15.689733278843368	6.184468972489844	0.2808990822866369	0.001410042579007277
data/130	time_scale_10ms	0.22402302314498027	2.7899188026971853	0.64401693109647	1.3867024679715814	0.2808990822866369	0.001410042579007277
data/131	baseline	0.002429213092290586	0.2899043155014316	0.009842651708877593	0.1069427293727164	0.2899957993420304	0.0024329018762663654	0.02958938613591977
data/131	parameter_seconds	0.0024292130922905857	0.2899043155014316	0.0018161887598345111	0.1069427293727164	0.2899957993420304	0.0024329018762663654
data/131	rotation90	0.002429213092290586	0.2899043155014316	0.012015966616884068	0.1069427293727164	0.2899957993420304	0.0024329018762663654
data/131	time_scale_100ms	6.268770339820659	18.76534990791551	17.288797770313227	2.2997387497038986	0.2899957993420304	0.0024329018762663654
data/131	time_scale_10ms	0.2235368795116548	2.8212067613662652	0.864133745307802	1.0361009618600905	0.2899957993420304	0.0024329018762663654
data/132	baseline	0.004458440544004294	0.26266083240026544	0.018939261697655065	0.17213167052521228	0.26287893017687913	0.006654814077877422	0.08867534880235839
data/132	parameter_seconds	0.004458440544004294	0.2626608324002654	0.002924887266006525	0.17213167052521222	0.26287893017687913	0.006654814077877422
data/132	rotation90	0.004458440544004294	0.26266083240026544	0.020725647170622363	0.17213167052521228	0.26287893017687913	0.006654814077877422
data/132	time_scale_100ms	4.025583010251973	15.679046676199203	14.75437193025734	0.44524403076904573	0.26287893017687913	0.006654814077877422
data/132	time_scale_10ms	0.3332904956353952	2.474381636461158	1.372653958292141	1.2730502390574594	0.26287893017687913	0.006654814077877422
data/133	baseline	0.0009348859002029024	0.27516993984188853	0.0035661465092295705	0.146085521719515	0.27517708272708213	0.0002013131801363114	0.002637261458882101
data/133	parameter_seconds	0.0009348859002029024	0.2751699398418886	0.0006281506490673533	0.14608552171951503	0.27517708272708213	0.0002013131801363114
data/133	rotation90	0.0009348859002029024	0.27516993984188853	0.004157792871109732	0.146085521719515	0.27517708272708213	0.0002013131801363114
data/133	time_scale_100ms	5.6405564058924815	21.572402201880834	17.55967671994111	10.921111689344366	0.27517708272708213	0.0002013131801363114
data/133	time_scale_10ms	0.09267687007088869	2.7446797170781654	0.3523736952045339	1.4559878451185704	0.27517708272708213	0.0002013131801363114
data/134	baseline	0.002090122138549204	0.26568310594531064	0.012153668772405448	0.08928205136220939	0.2657304219440878	0.0011787716397948572	0.017821252232397278
data/134	parameter_seconds	0.002090122138549204	0.26568310594531064	0.0010075028210309958	0.08928205136220939	0.2657304219440878	0.0011787716397948572
data/134	rotation90	0.002090122138549204	0.26568310594531064	0.008517343471036236	0.08928205136220939	0.2657304219440878	0.0011787716397948572
data/134	time_scale_100ms	5.77786942804347	16.77310424061764	16.61603885861082	3.6528214350516723	0.2657304219440878	0.0011787716397948572
data/134	time_scale_10ms	0.1962965987932131	2.6124987144015543	1.068849864453782	0.8810600744665875	0.2657304219440878	0.0011787716397948572
data/135	baseline	0.003605042475065112	0.2294681120363443	0.01860358732576392	0.14511762075442128	0.2295404090568163	0.004327443688246107	0.07699396362574884
data/135	parameter_seconds	0.003605042475065112	0.2294681120363443	0.0025213380186920385	0.14511762075442136	0.2295404090568163	0.004327443688246107
data/135	rotation90	0.003605042475065112	0.2294681120363443	0.018223826427171394	0.14511762075442128	0.2295404090568163	0.004327443688246107
data/135	time_scale_100ms	4.593811932746107	14.196433268171335	14.696465842433312	2.016079227460097	0.2295404090568163	0.004327443688246107
data/135	time_scale_10ms	0.2925239162955401	2.23582146034164	1.386017290958418	1.3652871800380808	0.2295404090568163	0.004327443688246107
data/136	baseline	0.0047565659884222285	0.23824276338841924	0.020518262324529035	0.10096984853531138	0.2385092869627827	0.0024886642054485573	0.047873170239509655
data/136	parameter_seconds	0.0047565659884222285	0.23824276338841924	0.003340254206097067	0.10096984853531138	0.2385092869627827	0.0024886642054485573
data/136	rotation90	0.0047565659884222285	0.23824276338841924	0.019752291571477197	0.10096984853531138	0.2385092869627827	0.0024886642054485573
data/136	time_scale_100ms	7.104144196868351	13.352163318001281	16.64231654838545	1.7570464782898987	0.2385092869627827	0.0024886642054485573
data/136	time_scale_10ms	0.3846722690558145	2.2586137036330034	1.5256983796487689	0.9738175278112768	0.2385092869627827	0.0024886642054485573
data/137	baseline	0.004028727323571214	0.34327563577721865	0.01426652611591665	0.09411559689341874	0.3434429273173701	0.0025351588586662492	0.04083758255175596
data/137	parameter_seconds	0.004028727323571214	0.3432756357772187	0.0032504483844148415	0.09411559689341874	0.3434429273173701	0.0025351588586662492
data/137	rotation90	0.004028727323571214	0.34327563577721865	0.016844421492025856	0.09411559689341874	0.3434429273173701	0.0025351588586662492
data/137	time_scale_100ms	6.264191220914162	16.259292182219262	14.36095359011167	1.253836955946135	0.3434429273173701	0.0025351588586662492
data/137	time_scale_10ms	0.33346391175519935	3.2196684172519587	1.1838574984963666	0.8971343374063032	0.3434429273173701	0.0025351588586662492
data/138	baseline	0.003931659653410581	0.26215854667779936	0.015472564650374457	0.12675794423671582	0.26222995439370866	0.003458248458638396	0.0357364472698074
data/138	parameter_seconds	0.003931659653410581	0.26215854667779936	0.002662730601991427	0.12675794423671582	0.26222995439370866	0.003458248458638396
data/138	rotation90	0.003931659653410581	0.26215854667779936	0.015655208200118034	0.12675794423671582	0.26222995439370866	0.003458248458638396
data/138	time_scale_100ms	8.3280093037049	14.831165408203844	16.67742615449378	3.050834981722014	0.26222995439370866	0.003458248458638396
data/138	time_scale_10ms	0.33969541729979136	2.5570410194562774	1.2248193231067255	1.2147556615327586	0.26222995439370866	0.003458248458638396
data/139	baseline	0.0028410464082124142	0.3653486313021628	0.01108412692722387	0.10761257860881365	0.3654129073219117	0.0018467091862749063	0.024018759151211988
data/139	parameter_seconds	0.0028410464082124147	0.3653486313021628	0.00216001513634959	0.10761257860881362	0.3654129073219117	0.0018467091862749063
data/139	rotation90	0.0028410464082124142	0.3653486313021628	0.013684982686811537	0.10761257860881365	0.3654129073219117	0.0018467091862749063
data/139	time_scale_100ms	6.978883751689154	24.523719342444092	17.0661348258247	2.4841534979754814	0.3654129073219117	0.0018467091862749063
data/139	time_scale_10ms	0.2587724728298483	3.595699202194781	0.982949142461601	1.0433528228713662	0.3654129073219117	0.0018467091862749063
data/14	baseline	0.003900947760904099	0.2727494811976075	0.016598376719971695	0.13367329012217688	0.27292721713106394	0.005224212023823796	0.0773707245195876
data/14	parameter_seconds	0.0039009477609040994	0.2727494811976075	0.0024949340771501798	0.1336732901221769	0.27292721713106394	0.005224212023823796
data/14	rotation90	0.003900947760904099	0.2727494811976075	0.01902767368635961	0.13367329012217688	0.27292721713106394	0.005224212023823796
data/14	time_scale_100ms	6.991834442586195	13.395895827170381	15.52681485926825	1.301805530147871	0.27292721713106394	0.005224212023823796
data/14	time_scale_10ms	0.3298414697939423	2.588967325340819	1.2766760185548656	1.2317616122430395	0.27292721713106394	0.005224212023823796
data/140	baseline	0.0047151939813044165	0.27064917189748494	0.019204065491872188	0.10219519349170732	0.27084253401058334	0.007249067340831186	0.10521189163870126
data/140	parameter_seconds	0.0047151939813044165	0.27064917189748494	0.003272630785162718	0.10219519349170733	0.27084253401058334	0.007249067340831186
data/140	rotation90	0.0047151939813044165	0.27064917189748494	0.018277919755354324	0.10219519349170732	0.27084253401058334	0.007249067340831186
data/140	time_scale_100ms	5.031908765475292	17.314374772838157	14.482029035129113	0.6438515325204497	0.27084253401058334	0.007249067340831186
data/140	time_scale_10ms	0.3569617696918017	2.5672854877713527	1.3568307036080574	0.8856573762543885	0.27084253401058334	0.007249067340831186
data/141	baseline	0.0027044044438021327	0.28542143117254826	0.01383723160414862	0.09863951476073815	0.2855416348314361	0.0034316706460452277	0.038090516623179305
data/141	parameter_seconds	0.0027044044438021323	0.28542143117254826	0.0017744087823421376	0.09863951476073815	0.2855416348314361	0.0034316706460452277
data/141	rotation90	0.0027044044438021327	0.28542143117254826	0.014232338273242023	0.09863951476073815	0.2855416348314361	0.0034316706460452277
data/141	time_scale_100ms	7.252264038858433	18.567598902945026	18.1888595629021	2.8534943495714105	0.2855416348314361	0.0034316706460452277
data/141	time_scale_10ms	0.24088716290238973	2.7570139668146405	1.1279050312421446	0.9642766504802986	0.2855416348314361	0.0034316706460452277
data/142	baseline	0.004637034564573091	0.2642346243904867	0.016215969799980225	0.05637129805782074	0.2643165397212899	0.0023248406962051837	0.04311370010352533
data/142	parameter_seconds	0.004637034564573091	0.2642346243904867	0.002990887606559504	0.056371298057820755	0.2643165397212899	0.0023248406962051837
data/142	rotation90	0.004637034564573091	0.2642346243904867	0.0193039820390426	0.05637129805782074	0.2643165397212899	0.0023248406962051837
data/142	time_scale_100ms	6.778198597348177	13.680341288056683	14.79993308442424	1.001584795767038	0.2643165397212899	0.0023248406962051837
data/142	time_scale_10ms	0.3789830960401306	2.566892598594095	1.2194026124423238	0.5400139953103996	0.2643165397212899	0.0023248406962051837
data/143	baseline	0.004719656851405788	0.2427935904444345	0.01932038359638391	0.08747532888606462	0.24311736592830763	0.005354884784423811	0.1054220546047091
data/143	parameter_seconds	0.004719656851405788	0.2427935904444345	0.0032061767228749225	0.08747532888606466	0.24311736592830763	0.005354884784423811
data/143	rotation90	0.004719656851405788	0.2427935904444345	0.02002410022330334	0.08747532888606462	0.24311736592830763	0.005354884784423811
data/143	time_scale_100ms	5.706585600208004	12.30256218287619	14.233160553392008	1.1234508909019165	0.24311736592830763	0.005354884784423811
data/143	time_scale_10ms	0.3792932324103946	2.215780224679976	1.4180162536485432	0.8281810287446337	0.24311736592830763	0.005354884784423811
data/144	baseline	0.0035897581808648645	0.21068097167109093	0.01710188019693887	0.046807660114541516	0.21069037784403408	0.0020743334671055637	0.03772447716834382
data/144	parameter_seconds	0.0035897581808648645	0.21068097167109093	0.0026275838576273686	0.04680766011454153	0.21069037784403408	0.0020743334671055637
data/144	rotation90	0.0035897581808648645	0.21068097167109093	0.016113273768568498	0.046807660114541516	0.21069037784403408	0.0020743334671055637
data/144	time_scale_100ms	6.6967885670931375	15.297724153617319	16.366406659734103	2.278770057752717	0.21069037784403408	0.0020743334671055637
data/144	time_scale_10ms	0.29481510962094404	2.0602316460714927	1.2788055471606403	0.46324202566193173	0.21069037784403408	0.0020743334671055637
data/145	baseline	0.005481122382222669	0.26229462833070494	0.02099346252619674	0.09836330734089173	0.2625706325301591	0.009735035665663659	0.13003761085421672
data/145	parameter_seconds	0.005481122382222669	0.26229462833070494	0.0035557171529502747	0.09836330734089174	0.2625706325301591	0.009735035665663659
data/145	rotation90	0.005481122382222669	0.26229462833070494	0.02066902782990474	0.09836330734089173	0.2625706325301591	0.009735035665663659
data/145	time_scale_100ms	8.899239655868474	14.408494735659133	16.19441360178237	1.5219136435706564	0.2625706325301591	0.009735035665663659
data/145	time_scale_10ms	0.41506193656081314	2.4063003999202954	1.3831131209706382	0.9307480606987366	0.2625706325301591	0.009735035665663659
data/146	baseline	0.0030615885845963224	0.29738390164011974	0.011842056795263477	0.12567723493899893	0.29753138751821084	0.0031522315560196168	0.03768239743611179
data/146	parameter_seconds	0.0030615885845963224	0.29738390164011974	0.0020605010933025807	0.1256772349389989	0.29753138751821084	0.0031522315560196168
data/146	rotation90	0.0030615885845963224	0.29738390164011974	0.014485771327973823	0.12567723493899893	0.29753138751821084	0.0031522315560196168
data/146	time_scale_100ms	6.064908739299606	17.12318582976036	16.160413413665815	1.5584748902984442	0.29753138751821084	0.0031522315560196168
data/146	time_scale_10ms	0.2696490225808721	2.890827615007389	0.9994621146390881	1.1766111453370365	0.29753138751821084	0.0031522315560196168
data/147	baseline	0.003141227991226497	0.19720471110081056	0.013994940053236211	0.13577743004744502	0.19738775439840045	0.004163316805611219	0.08246473624932138
data/147	parameter_seconds	0.003141227991226497	0.19720471110081056	0.0024539683462231447	0.13577743004744502	0.19738775439840045	0.004163316805611219
data/147	rotation90	0.003141227991226497	0.19720471110081056	0.01926737103820813	0.13577743004744502	0.19738775439840045	0.004163316805611219
data/147	time_scale_100ms	4.360369918404666	10.33029684891024	14.472408136252673	0.8751011320310251	0.19738775439840045	0.004163316805611219
data/147	time_scale_10ms	0.267424584311729	1.8300216022110196	1.1406858980728651	1.1983766855801268	0.19738775439840045	0.004163316805611219
data/148	baseline	0.004236405055430496	0.2740633098138483	0.015901719724978385	0.10410999310221286	0.2741632518686928	0.003369983262301383	0.037398345231709484
data/148	parameter_seconds	0.0042364050554304965	0.2740633098138483	0.002759204277094512	0.10410999310221289	0.2741632518686928	0.003369983262301383
data/148	rotation90	0.004236405055430496	0.2740633098138483	0.016936638165840238	0.10410999310221286	0.2741632518686928	0.003369983262301383
data/148	time_scale_100ms	7.619819142034459	15.828430197381403	17.368784487088604	2.728993387381694	0.2741632518686928	0.003369983262301383
data/148	time_scale_10ms	0.3564580355751362	2.654286573486418	1.2302596987773504	1.005432246096583	0.2741632518686928	0.003369983262301383
data/149	baseline	0.004220036931630025	0.21641184003711658	0.019471325438884482	0.07910067391716136	0.21648858744090763	0.003544242612075284	0.06322164879857262
data/149	parameter_seconds	0.004220036931630025	0.21641184003711658	0.0026601844991139927	0.07910067391716134	0.21648858744090763	0.003544242612075284
data/149	rotation90	0.004220036931630025	0.21641184003711658	0.019160547892301167	0.07910067391716136	0.21648858744090763	0.003544242612075284
data/149	time_scale_100ms	7.466397105753027	12.972141269904414	14.770810749534261	2.448180581839112	0.21648858744090763	0.003544242612075284
data/149	time_scale_10ms	0.3542015069421733	2.099619799518522	1.4963236513465537	0.7766149429543094	0.21648858744090763	0.003544242612075284
data/15	baseline	0.003472314901838118	0.28638725093224154	0.01637145915510229	0.10196974450388385	0.2865037814307967	0.0030946839186800643	0.04349016416826945
data/15	parameter_seconds	0.003472314901838118	0.2863872509322416	0.002264765797223643	0.10196974450388388	0.2865037814307967	0.0030946839186800643
data/15	rotation90	0.003472314901838118	0.28638725093224154	0.016733880368053164	0.10196974450388385	0.2865037814307967	0.0030946839186800643
data/15	time_scale_100ms	7.265378754686519	16.818238073012036	17.499108679260097	3.535138483440237	0.2865037814307967	0.0030946839186800643
data/15	time_scale_10ms	0.2926752410708019	2.753560262916955	1.2189383158359937	1.000073114780719	0.2865037814307967	0.0030946839186800643
data/150	baseline	0.003250608747370566	0.29220685413610986	0.01665763437052984	0.11000219101320156	0.29240644722258435	0.00347222585701883	0.05354447733666445
data/150	parameter_seconds	0.003250608747370566	0.29220685413610986	0.0022415182757626754	0.11000219101320156	0.29240644722258435	0.00347222585701883
data/150	rotation90	0.003250608747370566	0.29220685413610986	0.01736795590273872	0.11000219101320156	0.29240644722258435	0.00347222585701883
data/150	time_scale_100ms	7.099442286005309	18.360320276076685	15.762771889132114	3.455145355207002	0.29240644722258435	0.00347222585701883
data/150	time_scale_10ms	0.28422715325248077	2.760443138792468	1.3106068266844026	1.0783476601217314	0.29240644722258435	0.00347222585701883
data/151	baseline	0.0030937226772296328	0.26236798774391423	0.01500447316264512	0.07461460798261123	0.2624945156056067	0.003462106656446839	0.05019856633716735
data/151	parameter_seconds	0.0030937226772296328	0.26236798774391423	0.0023396597127370877	0.07461460798261121	0.2624945156056067	0.003462106656446839
data/151	rotation90	0.0030937226772296328	0.26236798774391423	0.016889322981255568	0.07461460798261123	0.2624945156056067	0.003462106656446839
data/151	time_scale_100ms	6.524294358880262	14.024111397884752	15.305128310483369	2.1573973675136537	0.2624945156056067	0.003462106656446839
data/151	time_scale_10ms	0.274902954244969	2.522220702173197	1.2076816958573835	0.7289701652268922	0.2624945156056067	0.003462106656446839
data/152	baseline	0.003591282979756799	0.24591357672966746	0.017274037332345334	0.1181254303919679	0.24605262919583	0.0047510620126810215	0.06894704384650119
data/152	parameter_seconds	0.0035912829797568	0.24591357672966746	0.0025854990144628612	0.11812543039196792	0.24605262919583	0.0047510620126810215
data/152	rotation90	0.003591282979756799	0.24591357672966746	0.018608118656166732	0.1181254303919679	0.24605262919583	0.0047510620126810215
data/152	time_scale_100ms	4.278801165311907	11.559222844525566	13.818888913364223	1.0894964477009519	0.24605262919583	0.0047510620126810215
data/152	time_scale_10ms	0.2978020092246349	2.320239784962327	1.3853408587123597	1.070204617690539	0.24605262919583	0.0047510620126810215
data/153	baseline	0.0036939065363687145	0.25864906570914203	0.016783832176794806	0.1203540423305726	0.2589283798819536	0.004986701657714096	0.07215269446348982
data/153	parameter_seconds	0.0036939065363687145	0.25864906570914203	0.002483036160741769	0.12035404233057263	0.2589283798819536	0.004986701657714096
data/153	rotation90	0.0036939065363687145	0.25864906570914203	0.018367591633044	0.1203540423305726	0.2589283798819536	0.004986701657714096
data/153	time_scale_100ms	6.737518239358365	14.803393163279956	16.040220127815623	2.0300652731723554	0.2589283798819536	0.004986701657714096
data/153	time_scale_10ms	0.3109746759986959	2.3846762036792377	1.2290829573051112	1.146744566680646	0.2589283798819536	0.004986701657714096
data/154	baseline	0.00435068078064041	0.24813586972767543	0.016096030530808478	0.1102493507414231	0.2481852176684495	0.005207019756500272	0.0623487806203471
data/154	parameter_seconds	0.00435068078064041	0.24813586972767543	0.0030240795162441276	0.11024935074142311	0.2481852176684495	0.005207019756500272
data/154	rotation90	0.00435068078064041	0.24813586972767543	0.01901272074776126	0.1102493507414231	0.2481852176684495	0.005207019756500272
data/154	time_scale_100ms	6.543092440145314	15.175253039916484	16.83898272293304	2.040728445314791	0.2481852176684495	0.005207019756500272
data/154	time_scale_10ms	0.3455300099036097	2.437146998525279	1.1581494195127962	1.0650466610033167	0.2481852176684495	0.005207019756500272
data/155	baseline	0.002868658103009259	0.24395584122988573	0.017118721948104803	0.10121976929061055	0.24404707769934963	0.002753235484887304	0.046011586179472985
data/155	parameter_seconds	0.0028686581030092587	0.24395584122988573	0.0019060917788858009	0.10121976929061052	0.24404707769934963	0.002753235484887304
data/155	rotation90	0.002868658103009259	0.24395584122988573	0.013727807111564641	0.10121976929061055	0.24404707769934963	0.002753235484887304
data/155	time_scale_100ms	5.747169492902876	14.872966138688849	18.14144289338585	3.0409549103826894	0.24404707769934963	0.002753235484887304
data/155	time_scale_10ms	0.2530298322560395	2.365050783194331	1.4181955933704642	0.9891607299168094	0.24404707769934963	0.002753235484887304
data/156	baseline	0.003742171202508099	0.25885281522785	0.019853002959648584	0.08956631815524257	0.25907509064457757	0.0046132583966256606	0.0678876172805154
data/156	parameter_seconds	0.003742171202508099	0.25885281522785	0.0023385527418892356	0.08956631815524256	0.25907509064457757	0.0046132583966256606
data/156	rotation90	0.003742171202508099	0.25885281522785	0.0161769742545236	0.08956631815524257	0.25907509064457757	0.0046132583966256606
data/156	time_scale_100ms	7.244572386250138	14.207909637408266	15.787090887226027	2.2463659373834712	0.25907509064457757	0.0046132583966256606
data/156	time_scale_10ms	0.315389986934646	2.4132230163123127	1.5434012701053361	0.8697522472316596	0.25907509064457757	0.0046132583966256606
data/157	baseline	0.003902747038914958	0.24795803339323608	0.018861785824637538	0.09148085650924966	0.24810442739856875	0.0030412149101759008	0.05903983159138981
data/157	parameter_seconds	0.003902747038914958	0.24795803339323608	0.0021129702679561187	0.09148085650924961	0.24810442739856875	0.0030412149101759008
data/157	rotation90	0.003902747038914958	0.24795803339323608	0.01577311044996343	0.09148085650924966	0.24810442739856875	0.0030412149101759008
data/157	time_scale_100ms	4.96305966410057	10.612399836500988	12.903226196145482	0.9739968749733511	0.24810442739856875	0.0030412149101759008
data/157	time_scale_10ms	0.3340058427910678	2.3570348424262737	1.573574486669596	0.8414858517253347	0.24810442739856875	0.0030412149101759008
data/158	baseline	0.0048853962051362805	0.32467454576023713	0.02204376040594061	0.10698895417955727	0.3250272834126706	0.004637572717015778	0.07246264044671324
data/158	parameter_seconds	0.004885396205136281	0.32467454576023713	0.0026927195944581412	0.10698895417955726	0.3250272834126706	0.004637572717015778
data/158	rotation90	0.0048853962051362805	0.32467454576023713	0.01732432268756178	0.10698895417955727	0.3250272834126706	0.004637572717015778
data/158	time_scale_100ms	8.542675136633466	14.993309490994648	17.116220240837215	2.1546893978262345	0.3250272834126706	0.004637572717015778
data/158	time_scale_10ms	0.39937247858208635	2.985845320356637	1.6079136312960776	1.025477827032348	0.3250272834126706	0.004637572717015778
data/159	baseline	0.004303153848766206	0.2994711043555368	0.019134401294635683	0.13015993073025398	0.2996633867510101	0.004914113142676133	0.06420732841223575
data/159	parameter_seconds	0.004303153848766207	0.2994711043555368	0.0029957724608320937	0.13015993073025398	0.2996633867510101	0.004914113142676133
data/159	rotation90	0.004303153848766206	0.2994711043555368	0.01922851699243013	0.13015993073025398	0.2996633867510101	0.004914113142676133
data/159	time_scale_100ms	5.924839936917379	10.977522564495505	12.575236631332988	1.5521473382424749	0.2996633867510101	0.004914113142676133
data/159	time_scale_10ms	0.36845826937697074	2.811919538173207	1.4534010648440328	1.2208252105908095	0.2996633867510101	0.004914113142676133
data/16	baseline	0.003818486233200401	0.271479344118121	0.017663675319524393	0.10465944459960567	0.2716037846371747	0.003968975345569648	0.056319351318689925
data/16	parameter_seconds	0.003818486233200401	0.271479344118121	0.0027499132769628213	0.10465944459960567	0.2716037846371747	0.003968975345569648
data/16	rotation90	0.003818486233200401	0.271479344118121	0.01928186411634443	0.10465944459960567	0.2716037846371747	0.003968975345569648
data/16	time_scale_100ms	5.701324244466039	14.537866649502835	14.961331563665318	1.1563210146181184	0.2716037846371747	0.003968975345569648
data/16	time_scale_10ms	0.32179726608831694	2.612935827006436	1.3548643266549707	0.95780654279924	0.2716037846371747	0.003968975345569648
data/160	baseline	0.0056357798075218814	0.2385853105766045	0.019661991294167642	0.1011291175189418	0.23911961414611435	0.009489195959495416	0.10152891044030721
data/160	parameter_seconds	0.0056357798075218814	0.23858531057660448	0.0032011893244832963	0.10112911751894177	0.23911961414611435	0.009489195959495416
data/160	rotation90	0.0056357798075218814	0.2385853105766045	0.020232014257364102	0.1011291175189418	0.23911961414611435	0.009489195959495416
data/160	time_scale_100ms	7.263096346364455	10.831785277417424	14.105706489113087	1.4771393161580508	0.23911961414611435	0.009489195959495416
data/160	time_scale_10ms	0.43649403793489916	2.1658626310580615	1.344659113868898	0.9629259982171392	0.23911961414611435	0.009489195959495416
data/161	baseline	0.0035682034499632163	0.2840864440452669	0.017356350452608756	0.08445439710417124	0.2843502505715617	0.0035237536528436794	0.06785081956716121
data/161	parameter_seconds	0.0035682034499632163	0.28408644404526684	0.002515501523132349	0.08445439710417124	0.2843502505715617	0.0035237536528436794
data/161	rotation90	0.0035682034499632163	0.2840864440452669	0.0164444298829233	0.08445439710417124	0.2843502505715617	0.0035237536528436794
data/161	time_scale_100ms	5.145973969727335	14.189408904190003	16.569831145251825	2.1556466242032113	0.2843502505715617	0.0035237536528436794
data/161	time_scale_10ms	0.2945333279253882	2.64186382231478	1.3225369915536702	0.8229710147741748	0.2843502505715617	0.0035237536528436794
data/162	baseline	0.0031907900129669996	0.271133177944888	0.01538994439189014	0.10544258199710323	0.27125256643712725	0.0031587955516246564	0.04932853006891502
data/162	parameter_seconds	0.0031907900129669996	0.27113317794488795	0.0017634856851509195	0.10544258199710324	0.27125256643712725	0.0031587955516246564
data/162	rotation90	0.0031907900129669996	0.271133177944888	0.01422224525171896	0.10544258199710323	0.27125256643712725	0.0031587955516246564
data/162	time_scale_100ms	4.887749792866072	13.475526375130332	17.888256891201564	0.970906900942468	0.27125256643712725	0.0031587955516246564
data/162	time_scale_10ms	0.27718454816152427	2.610010851211495	1.2865908330783022	0.9564887789304362	0.27125256643712725	0.0031587955516246564
data/163	baseline	0.003624090708887071	0.2621548074221468	0.01734869510612514	0.09011254231273878	0.26231086917799395	0.0038673996128954715	0.05974295009749664
data/163	parameter_seconds	0.0036240907088870705	0.2621548074221468	0.0025595333355714306	0.09011254231273878	0.26231086917799395	0.0038673996128954715
data/163	rotation90	0.003624090708887071	0.2621548074221468	0.016399069097046384	0.09011254231273878	0.26231086917799395	0.0038673996128954715
data/163	time_scale_100ms	5.878041706030981	14.11555492587611	14.99650249516516	1.5382579098154736	0.26231086917799395	0.0038673996128954715
data/163	time_scale_10ms	0.31155135721844673	2.4727138304480203	1.380640236835951	0.8637933744819971	0.26231086917799395	0.0038673996128954715
data/164	baseline	0.0036393536080067262	0.2678770122229694	0.018674703284089385	0.06490860435158023	0.26808738276046545	0.003541789817850882	0.047354179251857254
data/164	parameter_seconds	0.0036393536080067262	0.26787701222296934	0.0026954380156203493	0.06490860435158026	0.26808738276046545	0.003541789817850882
data/164	rotation90	0.0036393536080067262	0.2678770122229694	0.01713193234145566	0.06490860435158023	0.26808738276046545	0.003541789817850882
data/164	time_scale_100ms	6.62338062403197	12.621446273146331	14.280338011053168	2.5584693262763087	0.26808738276046545	0.003541789817850882
data/164	time_scale_10ms	0.31391366648326857	2.4381333843440554	1.4743041453318593	0.6377773077054443	0.26808738276046545	0.003541789817850882
data/165	baseline	0.003394347212188677	0.22598848995038434	0.015287735454803454	0.08683033677059136	0.22615043097512616	0.004950737649750796	0.07004783992210495
data/165	parameter_seconds	0.0033943472121886775	0.22598848995038434	0.002613939694085432	0.08683033677059135	0.22615043097512616	0.004950737649750796
data/165	rotation90	0.003394347212188677	0.22598848995038434	0.01695070807883671	0.08683033677059136	0.22615043097512616	0.004950737649750796
data/165	time_scale_100ms	5.477162762181281	12.86513873280203	15.240071820171211	1.717871215989276	0.22615043097512616	0.004950737649750796
data/165	time_scale_10ms	0.28743089078496536	2.1358758081340903	1.201731148040373	0.8347915994453003	0.22615043097512616	0.004950737649750796
data/166	baseline	0.003966421950701829	0.2577370240426523	0.017196233809867026	0.08252733477405194	0.2579350106171413	0.0070786935396948865	0.0895821653692952
data/166	parameter_seconds	0.003966421950701829	0.2577370240426523	0.002647890920367258	0.08252733477405191	0.2579350106171413	0.0070786935396948865
data/166	rotation90	0.003966421950701829	0.2577370240426523	0.018742238333276404	0.08252733477405194	0.2579350106171413	0.0070786935396948865
data/166	time_scale_100ms	7.340072824741387	15.81546465272707	17.668450272671446	2.682883667113062	0.2579350106171413	0.0070786935396948865
data/166	time_scale_10ms	0.3176686719903845	2.444560754415471	1.1356725614525491	0.8104973068484916	0.2579350106171413	0.0070786935396948865
data/167	baseline	0.0044274027705118665	0.16074065799201473	0.020993555291306573	0.1304530896025621	0.16088141349765758	0.004599355420911373	0.11204572243073141
data/167	parameter_seconds	0.0044274027705118665	0.1607406579920147	0.0028184694289790564	0.1304530896025622	0.16088141349765758	0.004599355420911373
data/167	rotation90	0.0044274027705118665	0.16074065799201473	0.018850184293481623	0.1304530896025621	0.16088141349765758	0.004599355420911373
data/167	time_scale_100ms	7.388575374362271	6.915491680171656	14.079463613109652	2.692716075879438	0.16088141349765758	0.004599355420911373
data/167	time_scale_10ms	0.372673570662155	1.497131315633577	1.6029406232674943	1.257971670489034	0.16088141349765758	0.004599355420911373
data/168	baseline	0.00392708253141256	0.4144434224786751	0.013666427991594487	0.16539322809512638	0.41460384298910724	0.005708720786752284	0.03243782843070919
data/168	parameter_seconds	0.00392708253141256	0.4144434224786751	0.002219127711748901	0.1653932280951264	0.41460384298910724	0.005708720786752284
data/168	rotation90	0.00392708253141256	0.4144434224786751	0.014337334900892576	0.16539322809512638	0.41460384298910724	0.005708720786752284
data/168	time_scale_100ms	8.850106564524573	22.83264219944076	16.29612650647222	2.3395029437174966	0.41460384298910724	0.005708720786752284
data/168	time_scale_10ms	0.346788417768994	4.033815625722444	1.1088085846651037	1.552135202315598	0.41460384298910724	0.005708720786752284
data/169	baseline	0.0031685561939623985	0.23495943349189588	0.015519351019549921	0.13733452058897855	0.23516648846521848	0.004120577798720866	0.04460719461387708
data/169	parameter_seconds	0.0031685561939623985	0.23495943349189594	0.00242088945476005	0.13733452058897858	0.23516648846521848	0.004120577798720866
data/169	rotation90	0.0031685561939623985	0.23495943349189588	0.016125456529109957	0.13733452058897855	0.23516648846521848	0.004120577798720866
data/169	time_scale_100ms	6.127567432656203	13.1719239308247	15.27924026766927	0.9602575855104474	0.23516648846521848	0.004120577798720866
data/169	time_scale_10ms	0.27421126918566224	2.19063502290357	1.2645500216370293	1.2282714540044757	0.23516648846521848	0.004120577798720866
data/17	baseline	0.005170759548176219	0.3543834843272988	0.016678485870894356	0.14281711057768456	0.3546034923605441	0.0042008202555558335	0.052335824439508905
data/17	parameter_seconds	0.005170759548176219	0.3543834843272989	0.004022120800156569	0.14281711057768456	0.3546034923605441	0.0042008202555558335
data/17	rotation90	0.005170759548176219	0.3543834843272988	0.014077843350378412	0.14281711057768456	0.3546034923605441	0.0042008202555558335
data/17	time_scale_100ms	9.898459645138542	17.6619953545321	17.2388422810563	1.1168303173877792	0.3546034923605441	0.0042008202555558335
data/17	time_scale_10ms	0.4445370550517865	3.379073111063081	1.3624884615899644	1.255157515528643	0.3546034923605441	0.0042008202555558335
data/170	baseline	0.0026896373579019897	0.24151830982360906	0.01461738237305747	0.10013992499653143	0.24156753391252422	0.0034823554412639706	0.059474616486387966
data/170	parameter_seconds	0.0026896373579019897	0.2415183098236091	0.0019791768029599898	0.1001399249965314	0.24156753391252422	0.0034823554412639706
data/170	rotation90	0.0026896373579019897	0.24151830982360906	0.01481071048088863	0.10013992499653143	0.24156753391252422	0.0034823554412639706
data/170	time_scale_100ms	5.195921490954166	15.242838734713546	15.237541443156326	2.252605053355913	0.24156753391252422	0.0034823554412639706
data/170	time_scale_10ms	0.23645552551256538	2.242995666146055	1.2169355988061978	0.9683644432228731	0.24156753391252422	0.0034823554412639706
data/171	baseline	0.005326259157333257	0.2104782678964526	0.02124340607028159	0.0916742384495412	0.2105116125572166	0.006137744299207966	0.09360902794524062
data/171	parameter_seconds	0.005326259157333258	0.2104782678964526	0.0028896404594935155	0.0916742384495412	0.2105116125572166	0.006137744299207966
data/171	rotation90	0.005326259157333257	0.2104782678964526	0.017991670480416534	0.0916742384495412	0.2105116125572166	0.006137744299207966
data/171	time_scale_100ms	9.029590145318991	11.495006240930277	16.000147801148813	2.460949273141216	0.2105116125572166	0.006137744299207966
data/171	time_scale_10ms	0.4202224230842923	2.0727431475818556	1.4197702938599857	0.8979140971269519	0.2105116125572166	0.006137744299207966
data/172	baseline	0.002881518575124526	0.2570734622735023	0.015835748918387824	0.09696800425611346	0.2572278474771311	0.003066344115109612	0.05260098463955032
data/172	parameter_seconds	0.0028815185751245266	0.2570734622735023	0.002075872084401565	0.09696800425611343	0.2572278474771311	0.003066344115109612
data/172	rotation90	0.002881518575124526	0.2570734622735023	0.015926824059878372	0.09696800425611346	0.2572278474771311	0.003066344115109612
data/172	time_scale_100ms	4.682351502543644	13.150287571651564	16.527393110181315	1.4580517183106978	0.2572278474771311	0.003066344115109612
data/172	time_scale_10ms	0.249043780596027	2.4566918243352904	1.2887413855356513	0.914633775416966	0.2572278474771311	0.003066344115109612
data/173	baseline	0.0031763374956420756	0.2908217436894099	0.01220871196511274	0.10450226652226756	0.29093523527233817	0.002630397837810032	0.03570929699694414
data/173	parameter_seconds	0.0031763374956420756	0.2908217436894099	0.0022432324993451134	0.10450226652226757	0.29093523527233817	0.002630397837810032
data/173	rotation90	0.0031763374956420756	0.2908217436894099	0.015987500868737743	0.10450226652226756	0.29093523527233817	0.002630397837810032
data/173	time_scale_100ms	6.757971126597312	18.359997224919354	17.660143353691883	3.905559180825546	0.29093523527233817	0.002630397837810032
data/173	time_scale_10ms	0.28167514234645064	2.823264337514495	1.0190184530522979	1.0273002817887356	0.29093523527233817	0.002630397837810032
data/174	baseline	0.002155239568569477	0.29777095842743	0.008206745907840592	0.14119245902606797	0.29782919628834703	0.0014857124037883722	0.023444645861214752
data/174	parameter_seconds	0.002155239568569477	0.29777095842743	0.0016480754864472888	0.14119245902606803	0.29782919628834703	0.0014857124037883722
data/174	rotation90	0.002155239568569477	0.29777095842743	0.012043596004500084	0.14119245902606797	0.29782919628834703	0.0014857124037883722
data/174	time_scale_100ms	5.22524646327809	17.64124693067054	16.419193255286714	3.0520788166630313	0.29782919628834703	0.0014857124037883722
data/174	time_scale_10ms	0.2018406061402933	2.9243013168719525	0.762296154113037	1.3624669511183651	0.29782919628834703	0.0014857124037883722
data/175	baseline	0.003482724706491697	0.2717041002529037	0.015050314213816463	0.07182059599740225	0.2718575585515164	0.0032748579563909364	0.04532392661438234
data/175	parameter_seconds	0.0034827247064916985	0.2717041002529037	0.0021223070426175327	0.07182059599740226	0.2718575585515164	0.0032748579563909364
data/175	rotation90	0.003482724706491697	0.2717041002529037	0.016580197578979022	0.07182059599740225	0.2718575585515164	0.0032748579563909364
data/175	time_scale_100ms	5.457637405065857	16.243918928539262	16.626589027638772	1.1384550237873519	0.2718575585515164	0.0032748579563909364
data/175	time_scale_10ms	0.29882708884617587	2.5965325901873406	1.2394387496712078	0.6889797573046991	0.2718575585515164	0.0032748579563909364
data/176	baseline	0.0026188771563751137	0.31367912660637354	0.012884204998225035	0.1306112738841682	0.31380514293017336	0.0014593226395567343	0.02572046267260708
data/176	parameter_seconds	0.0026188771563751137	0.31367912660637354	0.0012380614960470194	0.13061127388416824	0.31380514293017336	0.0014593226395567343
data/176	rotation90	0.0026188771563751137	0.31367912660637354	0.011920369618692049	0.1306112738841682	0.31380514293017336	0.0014593226395567343
data/176	time_scale_100ms	6.362407955973649	16.668249882305776	15.679396033211766	3.4269333514215248	0.31380514293017336	0.0014593226395567343
data/176	time_scale_10ms	0.24472916976559944	3.026945880028669	1.1596691783580746	1.27137355878441	0.31380514293017336	0.0014593226395567343
data/177	baseline	0.003949180786172254	0.24831281256070187	0.017235192479159105	0.10076143634107766	0.24858463088751875	0.007819668984107152	0.09351267498757254
data/177	parameter_seconds	0.003949180786172255	0.24831281256070187	0.0028648985024819383	0.10076143634107768	0.24858463088751875	0.007819668984107152
data/177	rotation90	0.003949180786172254	0.24831281256070187	0.018718902529353862	0.10076143634107766	0.24858463088751875	0.007819668984107152
data/177	time_scale_100ms	5.319128412685016	14.42687534884037	15.321637587908217	1.0420296500138884	0.24858463088751875	0.007819668984107152
data/177	time_scale_10ms	0.31514415263956747	2.305801503024088	1.2345328260895891	0.9313363854180332	0.24858463088751875	0.007819668984107152
data/178	baseline	0.003084017380529787	0.3000213677090853	0.012458840318210013	0.1655641341153433	0.3002580792436863	0.002924733905895426	0.037280810706397105
data/178	parameter_seconds	0.003084017380529787	0.30002136770908533	0.0020260347754908667	0.1655641341153433	0.3002580792436863	0.002924733905895426
data/178	rotation90	0.003084017380529787	0.3000213677090853	0.015071894164239074	0.1655641341153433	0.3002580792436863	0.002924733905895426
data/178	time_scale_100ms	6.085544748711381	15.30188883867422	15.50332810659113	2.2273954874704853	0.3002580792436863	0.002924733905895426
data/178	time_scale_10ms	0.2800711355842825	2.8086440122224547	1.089525720050625	1.5474932981742484	0.3002580792436863	0.002924733905895426
data/179	baseline	0.0022926644563019604	0.2363695868999353	0.012446181574698264	0.0931433272496201	0.23643317917045617	0.0023764073292320523	0.034198345986080625
data/179	parameter_seconds	0.0022926644563019604	0.2363695868999353	0.0015955096516882513	0.09314332724962009	0.23643317917045617	0.0023764073292320523
data/179	rotation90	0.0022926644563019604	0.2363695868999353	0.01360810529062375	0.0931433272496201	0.23643317917045617	0.0023764073292320523
data/179	time_scale_100ms	4.1328630639090775	14.612457976066466	16.108210664187872	1.5632021310220923	0.23643317917045617	0.0023764073292320523
data/179	time_scale_10ms	0.2035233684249422	2.3075242953483865	1.0437294283333909	0.8900995643441862	0.23643317917045617	0.0023764073292320523
data/18	baseline	0.00370185695011934	0.2990832217042323	0.017955755461103083	0.08919033764971449	0.2992550500667651	0.0017705810470473576	0.036606651022519365
data/18	parameter_seconds	0.0037018569501193394	0.2990832217042323	0.0020414415040408253	0.08919033764971444	0.2992550500667651	0.0017705810470473576
data/18	rotation90	0.00370185695011934	0.2990832217042323	0.016781544180135506	0.08919033764971449	0.2992550500667651	0.0017705810470473576
data/18	time_scale_100ms	4.862975717789767	14.310663246992819	13.904062891491764	1.7726104861115237	0.2992550500667651	0.0017705810470473576
data/18	time_scale_10ms	0.30751797861092434	2.8442269983653903	1.4072311215064945	0.8599064501851702	0.2992550500667651	0.0017705810470473576
data/180	baseline	0.0022781239349170036	0.255814826772574	0.013944661322137808	0.08361741291080277	0.25585166547028426	0.001960472881570286	0.02747219452888805
data/180	parameter_seconds	0.002278123934917003	0.255814826772574	0.0013852078509475675	0.08361741291080275	0.25585166547028426	0.001960472881570286
data/180	rotation90	0.0022781239349170036	0.255814826772574	0.01304680047333209	0.08361741291080277	0.25585166547028426	0.001960472881570286
data/180	time_scale_100ms	5.361303375397185	18.35535044945498	15.44975883431688	2.4743046317983834	0.25585166547028426	0.001960472881570286
data/180	time_scale_10ms	0.20616401166209813	2.5153142486954385	1.1635792678652552	0.8169281724337003	0.25585166547028426	0.001960472881570286
data/181	baseline	0.0032768103167962006	0.26047085092999994	0.01461027673184885	0.13434716304238284	0.260625792301394	0.0038498147102305575	0.039152854282120675
data/181	parameter_seconds	0.0032768103167962	0.26047085092999994	0.0020690934438932617	0.1343471630423828	0.260625792301394	0.0038498147102305575
data/181	rotation90	0.0032768103167962006	0.26047085092999994	0.016949796399854562	0.13434716304238284	0.260625792301394	0.0038498147102305575
data/181	time_scale_100ms	5.760188805320338	16.422638236017775	15.087020489601665	2.825500037090732	0.260625792301394	0.0038498147102305575
data/181	time_scale_10ms	0.2774026147413371	2.4900555635689905	1.109378619262713	1.2979018652052314	0.260625792301394	0.0038498147102305575
data/182	baseline	0.004056548923559814	0.2563733132959842	0.018301416369747706	0.08924260796745306	0.2564893678876431	0.004117773390854454	0.03796389748744744
data/182	parameter_seconds	0.004056548923559815	0.2563733132959842	0.002826370750496159	0.08924260796745306	0.2564893678876431	0.004117773390854454
data/182	rotation90	0.004056548923559814	0.2563733132959842	0.01898701883648774	0.08924260796745306	0.2564893678876431	0.004117773390854454
data/182	time_scale_100ms	6.79047882546671	15.147178469687471	15.74273214530372	2.5967500261567915	0.2564893678876431	0.004117773390854454
data/182	time_scale_10ms	0.32363356517707764	2.470590403624232	1.3046185240454373	0.873637874949341	0.2564893678876431	0.004117773390854454
data/183	baseline	0.004059701151886471	0.3013210859893547	0.01779591985853424	0.11251879036665856	0.30163655874961026	0.006616190774310724	0.07544100015022259
data/183	parameter_seconds	0.004059701151886471	0.3013210859893547	0.0028547605660651826	0.11251879036665863	0.30163655874961026	0.006616190774310724
data/183	rotation90	0.004059701151886471	0.3013210859893547	0.016334661960307705	0.11251879036665856	0.30163655874961026	0.006616190774310724
data/183	time_scale_100ms	6.339639831578385	18.510606421217506	16.670647061283734	1.684042215985039	0.30163655874961026	0.006616190774310724
data/183	time_scale_10ms	0.32710636630144685	2.815120247247445	1.3042844131794398	1.0645720448338556	0.30163655874961026	0.006616190774310724
data/184	baseline	0.0048651225515445205	0.27665443349524166	0.01656665106700482	0.17049020573227283	0.2771746766172401	0.006411248910450921	0.08293685237130699
data/184	parameter_seconds	0.00486512255154452	0.27665443349524166	0.003127627304181367	0.17049020573227291	0.2771746766172401	0.006411248910450921
data/184	rotation90	0.0048651225515445205	0.27665443349524166	0.019703881972713198	0.17049020573227283	0.2771746766172401	0.006411248910450921
data/184	time_scale_100ms	6.110179313371914	14.439121191748978	13.624536131355049	1.182692796606067	0.2771746766172401	0.006411248910450921
data/184	time_scale_10ms	0.3950384073484189	2.5718748282938986	1.2861918496974802	1.5034543457007896	0.2771746766172401	0.006411248910450921
data/185	baseline	0.0034285158390799427	0.28358164067108144	0.01625747831332349	0.10723257972947374	0.28373941953642245	0.0029515763950849604	0.06181407825974761
data/185	parameter_seconds	0.0034285158390799427	0.28358164067108144	0.0022518318886244077	0.10723257972947375	0.28373941953642245	0.0029515763950849604
data/185	rotation90	0.0034285158390799427	0.28358164067108144	0.01714142280811907	0.10723257972947374	0.28373941953642245	0.0029515763950849604
data/185	time_scale_100ms	6.830202215861544	16.104830063950928	14.30489275951706	2.69885242840917	0.28373941953642245	0.0029515763950849604
data/185	time_scale_10ms	0.2827701598236621	2.7008153646882773	1.2184134177507993	1.0418827913267912	0.28373941953642245	0.0029515763950849604
data/186	baseline	0.004831089622857113	0.28222436148448	0.01938573088906406	0.10120855712201371	0.28238358416738363	0.0051331151580179795	0.060279188064737976
data/186	parameter_seconds	0.004831089622857113	0.28222436148447994	0.003294861440087939	0.10120855712201371	0.28238358416738363	0.0051331151580179795
data/186	rotation90	0.004831089622857113	0.28222436148448	0.018789738491564748	0.10120855712201371	0.28238358416738363	0.0051331151580179795
data/186	time_scale_100ms	8.124553573699371	14.788468001862629	15.764154949816813	2.3021464749991836	0.28238358416738363	0.0051331151580179795
data/186	time_scale_10ms	0.3892031119434234	2.6935194984191493	1.488273974276156	0.9843558649844909	0.28238358416738363	0.0051331151580179795
data/187	baseline	0.003858036054994877	0.23076809249480787	0.0176044755592899	0.07492346975519562	0.2309157333003004	0.004073136356369382	0.0504750212717342
data/187	parameter_seconds	0.003858036054994877	0.23076809249480787	0.0026611822317715514	0.07492346975519562	0.2309157333003004	0.004073136356369382
data/187	rotation90	0.003858036054994877	0.23076809249480787	0.019291244959260632	0.07492346975519562	0.2309157333003004	0.004073136356369382
data/187	time_scale_100ms	5.157239241354653	14.173184426522106	13.776344537177039	1.6000665045857443	0.2309157333003004	0.004073136356369382
data/187	time_scale_10ms	0.31791465207980696	2.192655498193326	1.2890306668436247	0.722856991891846	0.2309157333003004	0.004073136356369382
data/188	baseline	0.004309134120771707	0.30527591787158526	0.013695065511446848	0.1150240291610993	0.3055393410957872	0.006958418446200092	0.07815207478656383
data/188	parameter_seconds	0.004309134120771707	0.30527591787158526	0.002662775508262747	0.1150240291610993	0.3055393410957872	0.006958418446200092
data/188	rotation90	0.004309134120771707	0.30527591787158526	0.01809351316921706	0.1150240291610993	0.3055393410957872	0.006958418446200092
data/188	time_scale_100ms	6.682169679660646	15.867132421636907	16.334005874559843	1.0069953165291388	0.3055393410957872	0.006958418446200092
data/188	time_scale_10ms	0.35538486619583937	2.8631998232233937	1.0391996092287235	1.035693058575741	0.3055393410957872	0.006958418446200092
data/189	baseline	0.00543816430422432	0.2730932402468319	0.020260972627481496	0.11659975197362735	0.273393858336628	0.005722774181327956	0.08881315583730842
data/189	parameter_seconds	0.00543816430422432	0.27309324024683185	0.003243819765625752	0.11659975197362726	0.273393858336628	0.005722774181327956
data/189	rotation90	0.00543816430422432	0.2730932402468319	0.019262428908363213	0.11659975197362735	0.273393858336628	0.005722774181327956
data/189	time_scale_100ms	7.3095941264810484	15.854805272596487	14.133454275570646	1.9141073121068355	0.273393858336628	0.005722774181327956
data/189	time_scale_10ms	0.42611093565154007	2.5258912178815613	1.362779089367277	1.1147869237067378	0.273393858336628	0.005722774181327956
data/19	baseline	0.002889108888495787	0.3117263226384729	0.015301720152087639	0.09072047555167075	0.3119449007253474	0.004351644159181776	0.05049624698446609
data/19	parameter_seconds	0.002889108888495787	0.31172632263847283	0.0020670771641087245	0.09072047555167073	0.3119449007253474	0.004351644159181776
data/19	rotation90	0.002889108888495787	0.3117263226384729	0.01592690249387846	0.09072047555167075	0.3119449007253474	0.004351644159181776
data/19	time_scale_100ms	5.437964081069176	19.822855911630047	14.68644337486046	2.0911842332298396	0.3119449007253474	0.004351644159181776
data/19	time_scale_10ms	0.24761957966783116	2.9769403359219915	1.215828591873286	0.8810152126819017	0.3119449007253474	0.004351644159181776
data/190	baseline	0.0031963686277871233	0.3299008882236425	0.013755269191551758	0.11262862519254058	0.3300001454183963	0.0038869796282060406	0.03037930083549245
data/190	parameter_seconds	0.0031963686277871233	0.3299008882236425	0.0018927957235272165	0.11262862519254055	0.3300001454183963	0.0038869796282060406
data/190	rotation90	0.0031963686277871233	0.3299008882236425	0.012263669674588772	0.11262862519254058	0.3300001454183963	0.0038869796282060406
data/190	time_scale_100ms	8.240515046276988	21.433247596747083	19.419269779590202	2.098479321063577	0.3300001454183963	0.0038869796282060406
data/190	time_scale_10ms	0.27879871034987336	3.2167338659439433	1.0770962030699889	1.089341362026628	0.3300001454183963	0.0038869796282060406
data/191	baseline	0.003021179525207217	0.18774964013611972	0.016382182699722102	0.07636757609949876	0.18781890166690035	0.0041719164211892635	0.038256104856748685
data/191	parameter_seconds	0.0030211795252072173	0.18774964013611972	0.001932593006787997	0.07636757609949876	0.18781890166690035	0.0041719164211892635
data/191	rotation90	0.003021179525207217	0.18774964013611972	0.01342127140377997	0.07636757609949876	0.18781890166690035	0.0041719164211892635
data/191	time_scale_100ms	4.595240169795177	13.744520845554806	15.679885059328637	1.5304042171509433	0.18781890166690035	0.0041719164211892635
data/191	time_scale_10ms	0.2492363705522944	1.8222452225025108	1.2194547537382054	0.7346502119752619	0.18781890166690035	0.0041719164211892635
data/192	baseline	0.003253533020086044	0.2758367848619761	0.013652673207707895	0.09509312136622762	0.2761888324290844	0.0039030482816599502	0.06779986100233781
data/192	parameter_seconds	0.003253533020086044	0.2758367848619761	0.002386637138058443	0.09509312136622765	0.2761888324290844	0.0039030482816599502
data/192	rotation90	0.003253533020086044	0.2758367848619761	0.016037152448768403	0.09509312136622762	0.2761888324290844	0.0039030482816599502
data/192	time_scale_100ms	6.004436286919214	14.9871985149494	14.371137543837833	1.2152299215656215	0.2761888324290844	0.0039030482816599502
data/192	time_scale_10ms	0.2781188996113963	2.523360820861509	1.0912091338221657	0.8907391739242618	0.2761888324290844	0.0039030482816599502
data/193	baseline	0.002963914018488528	0.23102197795002258	0.01600193408900379	0.10742585499750619	0.23110053085916538	0.002422048184921947	0.034002353299822374
data/193	parameter_seconds	0.002963914018488528	0.23102197795002258	0.0019582854800193534	0.10742585499750616	0.23110053085916538	0.002422048184921947
data/193	rotation90	0.002963914018488528	0.23102197795002258	0.015058473845066193	0.10742585499750619	0.23110053085916538	0.002422048184921947
data/193	time_scale_100ms	6.7934431926833465	14.817782108304286	15.99996637181359	4.757468519031082	0.23110053085916538	0.002422048184921947
data/193	time_scale_10ms	0.2636276345482426	2.2451485766924946	1.290909773542814	1.0582286300798553	0.23110053085916538	0.002422048184921947
data/194	baseline	0.004288398069182395	0.24625272328421394	0.01735349209622005	0.10409087398661399	0.24662244735527622	0.005345872875671833	0.07257291624627182
data/194	parameter_seconds	0.004288398069182395	0.24625272328421394	0.002923893936356929	0.10409087398661399	0.24662244735527622	0.005345872875671833
data/194	rotation90	0.004288398069182395	0.24625272328421394	0.019347091833214692	0.10409087398661399	0.24662244735527622	0.005345872875671833
data/194	time_scale_100ms	8.083672699403373	13.11331456176183	15.39377783445564	2.644239097150038	0.24662244735527622	0.005345872875671833
data/194	time_scale_10ms	0.36449131545512475	2.279072441296278	1.3160632947498638	1.0119938857578032	0.24662244735527622	0.005345872875671833
data/195	baseline	0.0026701420835836907	0.20998117242354214	0.014097281075551034	0.12349154735833968	0.21008247945436231	0.0018223878496219218	0.03543708821716063
data/195	parameter_seconds	0.0026701420835836907	0.20998117242354214	0.0016506710784759513	0.12349154735833964	0.21008247945436231	0.0018223878496219218
data/195	rotation90	0.0026701420835836907	0.20998117242354214	0.011228185794280386	0.12349154735833968	0.21008247945436231	0.0018223878496219218
data/195	time_scale_100ms	5.263363588450668	11.56050554726312	18.834434352102974	3.0355114874097993	0.21008247945436231	0.0018223878496219218
data/195	time_scale_10ms	0.24400483351722058	2.0129986951062486	1.217502730981974	1.195606168083984	0.21008247945436231	0.0018223878496219218
data/196	baseline	0.004852864480797819	0.3210919041244339	0.01742289007683012	0.13114330203881736	0.3213129935240112	0.005335480738102663	0.04817663620925172
data/196	parameter_seconds	0.004852864480797819	0.3210919041244339	0.0029923496228438607	0.1311433020388173	0.3213129935240112	0.005335480738102663
data/196	rotation90	0.004852864480797819	0.3210919041244339	0.01865261994836611	0.13114330203881736	0.3213129935240112	0.005335480738102663
data/196	time_scale_100ms	10.110806213845466	18.798015811928146	18.394224221420735	3.0490758722903473	0.3213129935240112	0.005335480738102663
data/196	time_scale_10ms	0.40995170866181835	3.048813868246363	1.3199741307774193	1.274691225670321	0.3213129935240112	0.005335480738102663
data/197	baseline	0.004342428813428093	0.23229598779315372	0.019223077827075313	0.1535496623260907	0.23254428866576635	0.006244896738090494	0.11660163255169387
data/197	parameter_seconds	0.004342428813428093	0.23229598779315372	0.00297004362148354	0.15354966232609074	0.23254428866576635	0.006244896738090494
data/197	rotation90	0.004342428813428093	0.23229598779315372	0.018707681820428097	0.1535496623260907	0.23254428866576635	0.006244896738090494
data/197	time_scale_100ms	4.301314051732666	12.248591899451313	15.461215923324087	0.8645077673681929	0.23254428866576635	0.006244896738090494
data/197	time_scale_10ms	0.33688237891019257	2.1432441331820193	1.3681882916415304	1.3154883110164053	0.23254428866576635	0.006244896738090494
data/198	baseline	0.004803574082460474	0.22176132070446603	0.022006703658400104	0.07760574529002409	0.22215186249133134	0.007404954379591905	0.07921389769474096
data/198	parameter_seconds	0.004803574082460474	0.22176132070446603	0.0033216915835219962	0.07760574529002409	0.22215186249133134	0.007404954379591905
data/198	rotation90	0.004803574082460474	0.22176132070446603	0.02198242924930954	0.07760574529002409	0.22215186249133134	0.007404954379591905
data/198	time_scale_100ms	7.574074399694883	12.887022589223912	16.758154232589625	1.5702662266519687	0.22215186249133134	0.007404954379591905
data/198	time_scale_10ms	0.38015429480136276	2.0825270453867786	1.4813516234882664	0.7470870788822428	0.22215186249133134	0.007404954379591905
data/199	baseline	0.003365113132056658	0.28501736062504285	0.016247658660687676	0.10559795723782349	0.2851071130074311	0.0037099234480919884	0.039744669072117045
data/199	parameter_seconds	0.0033651131320566593	0.28501736062504285	0.0020085820336875368	0.10559795723782348	0.2851071130074311	0.0037099234480919884
data/199	rotation90	0.003365113132056658	0.28501736062504285	0.01311451434943275	0.10559795723782349	0.2851071130074311	0.0037099234480919884
data/199	time_scale_100ms	5.4180852730468825	17.22919712421124	14.506645326317665	1.8035818485405897	0.2851071130074311	0.0037099234480919884
data/199	time_scale_10ms	0.2945743961877585	2.772684877139312	1.294503814315581	1.0076257010813874	0.2851071130074311	0.0037099234480919884
data/2	baseline	0.004465683113948907	0.28118333525291217	0.018178333871012576	0.09114914627974689	0.2813870268371534	0.004253516827900847	0.07244084506572435
data/2	parameter_seconds	0.004465683113948908	0.28118333525291217	0.003450017190967536	0.09114914627974692	0.2813870268371534	0.004253516827900847
data/2	rotation90	0.004465683113948907	0.28118333525291217	0.02211437423288551	0.09114914627974689	0.2813870268371534	0.004253516827900847
data/2	time_scale_100ms	6.900289756267084	17.298500309601422	13.82050934753745	1.8535378066703385	0.2813870268371534	0.004253516827900847
data/2	time_scale_10ms	0.375675429422779	2.634916398513805	1.3555524421592553	0.8707122787618777	0.2813870268371534	0.004253516827900847
data/20	baseline	0.0027043426586752474	0.3301756749405207	0.014545620287808817	0.1308371616416779	0.33035623338697406	0.004542019964030298	0.053574021573721264
data/20	parameter_seconds	0.002704342658675247	0.3301756749405207	0.0018487604213087603	0.1308371616416779	0.33035623338697406	0.004542019964030298
data/20	rotation90	0.0027043426586752474	0.3301756749405207	0.01573069995984067	0.1308371616416779	0.33035623338697406	0.004542019964030298
data/20	time_scale_100ms	4.877093781443376	19.21544806998625	14.097585143653736	2.818501211091614	0.33035623338697406	0.004542019964030298
data/20	time_scale_10ms	0.23269032104786164	3.161324134353735	1.1624857273305462	1.262258540507972	0.33035623338697406	0.004542019964030298
data/200	baseline	0.0031495928676626155	0.25710831561406	0.011121982920586184	0.08569685575023443	0.2571821900517334	0.0034093751612580795	0.04869561996991845
data/200	parameter_seconds	0.0031495928676626155	0.25710831561406	0.002381858045098002	0.08569685575023443	0.2571821900517334	0.0034093751612580795
data/200	rotation90	0.0031495928676626155	0.25710831561406	0.016187269207467	0.08569685575023443	0.2571821900517334	0.0034093751612580795
data/200	time_scale_100ms	5.725430901495928	14.043245746474724	14.917972702727969	2.1163865033247586	0.2571821900517334	0.0034093751612580795
data/200	time_scale_10ms	0.27467791086043725	2.4735165935093275	0.939697405611426	0.8305313410890341	0.2571821900517334	0.0034093751612580795
data/21	baseline	0.003694929541267717	0.34808121835492534	0.017575839270406488	0.15027149949528867	0.3482529950123874	0.003631088769889968	0.05034181299149454
data/21	parameter_seconds	0.0036949295412677173	0.34808121835492534	0.002724881084601574	0.15027149949528873	0.3482529950123874	0.003631088769889968
data/21	rotation90	0.003694929541267717	0.34808121835492534	0.01337442979012432	0.15027149949528867	0.3482529950123874	0.003631088769889968
data/21	time_scale_100ms	7.627621944274145	16.139432758783826	14.052133986284165	2.489618271220986	0.3482529950123874	0.003631088769889968
data/21	time_scale_10ms	0.3283946827468981	3.3393303934838054	1.479075503816014	1.4360096239969242	0.3482529950123874	0.003631088769889968
data/22	baseline	0.005091958303319902	0.33566020288955767	0.019968876291197278	0.1418913685332912	0.3359257567120614	0.008291146329122655	0.06738247207518366
data/22	parameter_seconds	0.005091958303319902	0.3356602028895577	0.0020046211354298547	0.1418913685332912	0.3359257567120614	0.008291146329122655
data/22	rotation90	0.005091958303319902	0.33566020288955767	0.013453782741089677	0.1418913685332912	0.3359257567120614	0.008291146329122655
data/22	time_scale_100ms	9.948524632288468	19.177921094633817	17.072765320724173	0.9421803967817418	0.3359257567120614	0.008291146329122655
data/22	time_scale_10ms	0.4284542034338692	3.1765510768948646	1.5197424475558348	1.263891083306257	0.3359257567120614	0.008291146329122655
data/23	baseline	0.002869523943823126	0.3185238901138441	0.011496461563720663	0.10746745810636146	0.3186392129283908	0.0022168837791098793	0.03253151973974244
data/23	parameter_seconds	0.0028695239438231257	0.3185238901138441	0.0013990752801327124	0.10746745810636146	0.3186392129283908	0.0022168837791098793
data/23	rotation90	0.002869523943823126	0.3185238901138441	0.012440240912084888	0.10746745810636146	0.3186392129283908	0.0022168837791098793
data/23	time_scale_100ms	7.642874739443487	18.186572934936517	16.97303590008113	2.2956150111984233	0.3186392129283908	0.0022168837791098793
data/23	time_scale_10ms	0.2653933695143272	3.0825971352099097	1.0162320839137686	1.034106887323784	0.3186392129283908	0.0022168837791098793
data/24	baseline	0.0014289392491583944	0.3546540276789335	0.008720231024879914	0.1582024200778876	0.3546996855486473	0.0006281037936140532	0.010887286055194512
data/24	parameter_seconds	0.0014289392491583944	0.35465402767893345	0.0011079127401692464	0.1582024200778876	0.3546996855486473	0.0006281037936140532
data/24	rotation90	0.0014289392491583944	0.3546540276789335	0.007902336863003206	0.1582024200778876	0.3546996855486473	0.0006281037936140532
data/24	time_scale_100ms	5.574865645727801	22.349090530557042	18.33922355755391	7.306284099359863	0.3546996855486473	0.0006281037936140532
data/24	time_scale_10ms	0.139239169783268	3.502671934588874	0.8312382636982909	1.5639250587617348	0.3546996855486473	0.0006281037936140532
data/25	baseline	0.004307532848002344	0.24011112203861437	0.021917380712828494	0.11101778947686497	0.24021205920904587	0.0035085541729701166	0.04203769053865436
data/25	parameter_seconds	0.004307532848002344	0.24011112203861437	0.002475461006707866	0.11101778947686494	0.24021205920904587	0.0035085541729701166
data/25	rotation90	0.004307532848002344	0.24011112203861437	0.020668616891253714	0.11101778947686497	0.24021205920904587	0.0035085541729701166
data/25	time_scale_100ms	6.511320890598546	13.573991367624945	13.303710608936987	1.6383891103433557	0.24021205920904587	0.0035085541729701166
data/25	time_scale_10ms	0.35081217828558153	2.317436242220962	1.5679149794518465	1.0516925349996595	0.24021205920904587	0.0035085541729701166
data/26	baseline	0.0036305977307720047	0.34763885277384654	0.016908480757580224	0.12737390397212156	0.34774162753061444	0.002011966779698565	0.038901482412423416
data/26	parameter_seconds	0.0036305977307720047	0.34763885277384665	0.00287795128432365	0.12737390397212156	0.34774162753061444	0.002011966779698565
data/26	rotation90	0.0036305977307720047	0.34763885277384654	0.013118829388542572	0.12737390397212156	0.34774162753061444	0.002011966779698565
data/26	time_scale_100ms	7.65153063894196	17.489412393384505	16.482620144931815	3.450258988930287	0.34774162753061444	0.002011966779698565
data/26	time_scale_10ms	0.326461382521129	3.3802683485479315	1.4414106480299536	1.2429090020241929	0.34774162753061444	0.002011966779698565
data/27	baseline	0.003976215694791163	0.2592307967334114	0.014375774716236371	0.09440993138643489	0.25936245567268695	0.004316349656997201	0.05999195354124964
data/27	parameter_seconds	0.003976215694791162	0.2592307967334114	0.002732370576938764	0.09440993138643487	0.25936245567268695	0.004316349656997201
data/27	rotation90	0.003976215694791163	0.2592307967334114	0.0174060952510908	0.09440993138643489	0.25936245567268695	0.004316349656997201
data/27	time_scale_100ms	8.154238924282064	14.309037236023329	15.758154398209754	1.6447903875047345	0.25936245567268695	0.004316349656997201
data/27	time_scale_10ms	0.3475253777158242	2.4848792075406623	1.151761320456211	0.9040190792475186	0.25936245567268695	0.004316349656997201
data/28	baseline	0.003020114821140326	0.2937185299946634	0.015124911643815981	0.09444927618259445	0.2938487797189271	0.002645863500501883	0.03420090415100496
data/28	parameter_seconds	0.003020114821140326	0.2937185299946634	0.002323594183351885	0.09444927618259447	0.2938487797189271	0.002645863500501883
data/28	rotation90	0.003020114821140326	0.2937185299946634	0.01717162847811484	0.09444927618259445	0.2938487797189271	0.002645863500501883
data/28	time_scale_100ms	6.265350566547859	18.386098071856964	13.696459274581816	2.8289785630962543	0.2938487797189271	0.002645863500501883
data/28	time_scale_10ms	0.2630470636185709	2.8320796586409016	1.234311481163331	0.9261403408121694	0.2938487797189271	0.002645863500501883
data/29	baseline	0.0028802805251421514	0.22694911845599083	0.015529908749197158	0.12540354856368785	0.2270977370143405	0.0038917545008963802	0.0695799165004396
data/29	parameter_seconds	0.0028802805251421514	0.2269491184559908	0.0018592997308713006	0.1254035485636878	0.2270977370143405	0.0038917545008963802
data/29	rotation90	0.0028802805251421514	0.22694911845599083	0.015348783383270215	0.12540354856368785	0.2270977370143405	0.0038917545008963802
data/29	time_scale_100ms	4.172962031250045	12.892208831222202	13.536091319053178	1.6036730647868553	0.2270977370143405	0.0038917545008963802
data/29	time_scale_10ms	0.24282315375473998	2.154058488934786	1.2116772065956685	1.1766855484377774	0.2270977370143405	0.0038917545008963802
data/3	baseline	0.0027522473778618496	0.31832185784757355	0.012700704759975688	0.14134947768728234	0.3184259734788791	0.003418205538201984	0.03091479686900822
data/3	parameter_seconds	0.002752247377861849	0.31832185784757355	0.001853057219971709	0.1413494776872823	0.3184259734788791	0.003418205538201984
data/3	rotation90	0.0027522473778618496	0.31832185784757355	0.015185215764609407	0.14134947768728234	0.3184259734788791	0.003418205538201984
data/3	time_scale_100ms	6.521630625105628	20.196537398336552	15.126094773036698	1.7620185608656755	0.3184259734788791	0.003418205538201984
data/3	time_scale_10ms	0.2438856109625278	3.0500405518740625	1.0360129676102514	1.3242600230270996	0.3184259734788791	0.003418205538201984
data/30	baseline	0.003518893823086296	0.27753951454897	0.01681199194265881	0.10912942066969841	0.27770285952372475	0.0033035498269990264	0.03884667297135991
data/30	parameter_seconds	0.003518893823086296	0.27753951454897	0.0024856557392372277	0.10912942066969843	0.27770285952372475	0.0033035498269990264
data/30	rotation90	0.003518893823086296	0.27753951454897	0.017450694369131117	0.10912942066969841	0.27770285952372475	0.0033035498269990264
data/30	time_scale_100ms	7.089377871591602	14.660225775544353	17.252747658174698	3.150677356545095	0.27770285952372475	0.0033035498269990264
data/30	time_scale_10ms	0.2989906920468974	2.6776797076401033	1.305998706973139	1.0653082661542976	0.27770285952372475	0.0033035498269990264
data/31	baseline	0.004699035431333743	0.3056087273297965	0.017564703048516952	0.14616247640491792	0.3060239944941056	0.004624572023616131	0.09168236244341266
data/31	parameter_seconds	0.004699035431333742	0.3056087273297965	0.002793352163549167	0.14616247640491795	0.3060239944941056	0.004624572023616131
data/31	rotation90	0.004699035431333743	0.3056087273297965	0.018053613877335214	0.14616247640491792	0.3060239944941056	0.004624572023616131
data/31	time_scale_100ms	8.302143413952404	14.756126691364393	13.586572239472163	1.1416097725283596	0.3060239944941056	0.004624572023616131
data/31	time_scale_10ms	0.39300586529056186	2.753500327540447	1.340286463253778	1.3082514592195507	0.3060239944941056	0.004624572023616131
data/32	baseline	0.003982633205260572	0.26645953370753694	0.017693808589277372	0.0763620595455761	0.26662887515234823	0.0036047074250450273	0.0629010442064315
data/32	parameter_seconds	0.003982633205260571	0.26645953370753694	0.0025862200751955618	0.0763620595455761	0.26662887515234823	0.0036047074250450273
data/32	rotation90	0.003982633205260572	0.26645953370753694	0.017689624736407776	0.0763620595455761	0.26662887515234823	0.0036047074250450273
data/32	time_scale_100ms	8.482422205052051	15.002099343141943	18.09053569600532	2.3422958996769117	0.26662887515234823	0.0036047074250450273
data/32	time_scale_10ms	0.32892981656651876	2.536973092577446	1.2440874496974925	0.7463951382227456	0.26662887515234823	0.0036047074250450273
data/33	baseline	0.0035701573153039765	0.32641801582484625	0.010271756744909478	0.17252582662309462	0.3267159437545293	0.0024953543777840245	0.06103056667549067
data/33	parameter_seconds	0.0035701573153039774	0.3264180158248463	0.0028015372330163057	0.17252582662309462	0.3267159437545293	0.0024953543777840245
data/33	rotation90	0.0035701573153039765	0.32641801582484625	0.01933763359930496	0.17252582662309462	0.3267159437545293	0.0024953543777840245
data/33	time_scale_100ms	8.31543811928826	16.038111730681635	15.293179418562794	3.2398355827931367	0.3267159437545293	0.0024953543777840245
data/33	time_scale_10ms	0.31357220039119743	3.040989988487997	0.8806234289292125	1.6483090359933787	0.3267159437545293	0.0024953543777840245
data/34	baseline	0.0029350738583761946	0.4286512477784674	0.00859931938490266	0.07421677754076367	0.42874771242761484	0.000854726466437748	0.019746175818657896
data/34	parameter_seconds	0.0029350738583761946	0.42865124777846736	0.002705035008432631	0.07421677754076368	0.42874771242761484	0.000854726466437748
data/34	rotation90	0.0029350738583761946	0.4286512477784674	0.01216528166963448	0.07421677754076367	0.42874771242761484	0.000854726466437748
data/34	time_scale_100ms	7.752755258604651	22.142302709094878	19.86839412951492	3.666113500994706	0.42874771242761484	0.000854726466437748
data/34	time_scale_10ms	0.2805693118475545	4.196239672877553	0.7796251669370542	0.7346051300351945	0.42874771242761484	0.000854726466437748
data/35	baseline	0.004655468088741458	0.3088540017674793	0.016905822361887222	0.1532683462487614	0.3090524269492903	0.0037269327511252528	0.06675883731702692
data/35	parameter_seconds	0.00465546808874146	0.30885400176747935	0.0030902789190117	0.15326834624876134	0.3090524269492903	0.0037269327511252528
data/35	rotation90	0.004655468088741458	0.3088540017674793	0.016771418100672265	0.1532683462487614	0.3090524269492903	0.0037269327511252528
data/35	time_scale_100ms	7.955810356262156	14.326337189480888	15.137158320998463	2.0101546804447645	0.3090524269492903	0.0037269327511252528
data/35	time_scale_10ms	0.4092038782538199	2.9540733693926056	1.4337519793842244	1.4239546279689297	0.3090524269492903	0.0037269327511252528
data/36	baseline	0.0044336830025539994	0.2534721864123113	0.020090677324062875	0.07347400969463838	0.2536831286291592	0.0055340340168646435	0.09945122487926561
data/36	parameter_seconds	0.0044336830025539994	0.2534721864123113	0.002647850368292132	0.07347400969463834	0.2536831286291592	0.0055340340168646435
data/36	rotation90	0.0044336830025539994	0.2534721864123113	0.019417697627584447	0.07347400969463838	0.2536831286291592	0.0055340340168646435
data/36	time_scale_100ms	8.208241291468468	14.667548706859954	14.819200156506628	2.5444166295173964	0.2536831286291592	0.0055340340168646435
data/36	time_scale_10ms	0.3581262026590704	2.3867821901818367	1.3666475146772183	0.7225776753124357	0.2536831286291592	0.0055340340168646435
data/37	baseline	0.002536992043606174	0.24108032077284258	0.013914289321175903	0.11952490566463986	0.2411926282295757	0.0018019418678993518	0.030052365690802496
data/37	parameter_seconds	0.002536992043606174	0.24108032077284255	0.0016594409234541724	0.11952490566463986	0.2411926282295757	0.0018019418678993518
data/37	rotation90	0.002536992043606174	0.24108032077284258	0.012104980688534732	0.11952490566463986	0.2411926282295757	0.0018019418678993518
data/37	time_scale_100ms	5.179861799336056	13.846346586896182	17.542845505142534	1.3182326049105992	0.2411926282295757	0.0018019418678993518
data/37	time_scale_10ms	0.23000741091722732	2.3124895515323685	1.2008844377415064	1.1010384644387776	0.2411926282295757	0.0018019418678993518
data/38	baseline	0.003455171735910686	0.23996502084713273	0.013664851312057679	0.07513081979468136	0.24013356372017652	0.0025283720967345536	0.030007998030967542
data/38	parameter_seconds	0.003455171735910686	0.23996502084713273	0.0023798192501318666	0.07513081979468134	0.24013356372017652	0.0025283720967345536
data/38	rotation90	0.003455171735910686	0.23996502084713273	0.01381325719439293	0.07513081979468136	0.24013356372017652	0.0025283720967345536
data/38	time_scale_100ms	6.403917056980086	15.748219621135021	17.529295308275273	1.3943356326971297	0.24013356372017652	0.0025283720967345536
data/38	time_scale_10ms	0.2845087220739945	2.3277893146239723	1.0895558556541656	0.7235304155563247	0.24013356372017652	0.0025283720967345536
data/39	baseline	0.004026905710594999	0.28828450242559794	0.017997476322728766	0.13117174597541972	0.28842323156159	0.0041987003255384864	0.05480003503381958
data/39	parameter_seconds	0.004026905710594999	0.28828450242559794	0.002493621044503063	0.13117174597541972	0.28842323156159	0.0041987003255384864
data/39	rotation90	0.004026905710594999	0.28828450242559794	0.01832426425459224	0.13117174597541972	0.28842323156159	0.0041987003255384864
data/39	time_scale_100ms	7.6767311992630285	16.55105270746716	16.350775599132202	2.334047748725651	0.28842323156159	0.0041987003255384864
data/39	time_scale_10ms	0.3459314382557548	2.775248623000906	1.3942739740647268	1.2543415717704307	0.28842323156159	0.0041987003255384864
data/4	baseline	0.004131271199681419	0.2940948537914371	0.01950522698414647	0.12989681748772447	0.2944385179344864	0.004751172568893276	0.054030095500534614
data/4	parameter_seconds	0.004131271199681419	0.2940948537914371	0.0024286078995308037	0.12989681748772444	0.2944385179344864	0.004751172568893276
data/4	rotation90	0.004131271199681419	0.2940948537914371	0.01751532910491828	0.12989681748772447	0.2944385179344864	0.004751172568893276
data/4	time_scale_100ms	7.019307043720716	13.6636919965564	13.764165058771097	1.2973649307588957	0.2944385179344864	0.004751172568893276
data/4	time_scale_10ms	0.35554907270814445	2.683320874819144	1.5094136839399972	1.1908714123694994	0.2944385179344864	0.004751172568893276
data/40	baseline	0.0042211869445151476	0.29316104877521587	0.015930748876464115	0.08297796287510904	0.29334507499325035	0.0066627333644502336	0.09708423892200724
data/40	parameter_seconds	0.0042211869445151476	0.29316104877521587	0.00324221920241734	0.08297796287510902	0.29334507499325035	0.0066627333644502336
data/40	rotation90	0.0042211869445151476	0.29316104877521587	0.021934098460573172	0.08297796287510904	0.29334507499325035	0.0066627333644502336
data/40	time_scale_100ms	7.043192070988181	17.508359601268964	15.036682470255075	1.411224978782997	0.29334507499325035	0.0066627333644502336
data/40	time_scale_10ms	0.34088497580502247	2.790483002699719	1.1630705578092502	0.7920092618865409	0.29334507499325035	0.0066627333644502336
data/41	baseline	0.004054833451714177	0.27597893675887597	0.01951432442365853	0.08210172203004637	0.27613586975871296	0.0032268947749864857	0.06044509695700695
data/41	parameter_seconds	0.004054833451714177	0.27597893675887597	0.0028422125822656994	0.08210172203004637	0.27613586975871296	0.0032268947749864857
data/41	rotation90	0.004054833451714177	0.27597893675887597	0.018947050109561776	0.08210172203004637	0.27613586975871296	0.0032268947749864857
data/41	time_scale_100ms	7.470041890261459	12.844776679747774	15.558083950720523	1.5952470797871308	0.27613586975871296	0.0032268947749864857
data/41	time_scale_10ms	0.3328917624812292	2.6281791967300707	1.5156754978187161	0.788570174044148	0.27613586975871296	0.0032268947749864857
data/42	baseline	0.0029898344112797223	0.24715729525356628	0.014209655765900074	0.09515765007572483	0.24724019599742164	0.004071133578355865	0.048760445041406975
data/42	parameter_seconds	0.0029898344112797223	0.2471572952535663	0.002092230909762295	0.0951576500757248	0.24724019599742164	0.004071133578355865
data/42	rotation90	0.0029898344112797223	0.24715729525356628	0.017302890887217176	0.09515765007572483	0.24724019599742164	0.004071133578355865
data/42	time_scale_100ms	6.643626182827298	17.13100259842456	15.40583527474248	3.7151044918607483	0.24724019599742164	0.004071133578355865
data/42	time_scale_10ms	0.26338508983532327	2.405421558072753	1.120237059187153	0.9335810108375657	0.24724019599742164	0.004071133578355865
data/43	baseline	0.0046329238062895895	0.3094947059472112	0.01736277486004696	0.10307215662225352	0.30979466139551437	0.006592534998816972	0.12556008975286304
data/43	parameter_seconds	0.00463292380628959	0.3094947059472111	0.002713343487422202	0.10307215662225355	0.30979466139551437	0.006592534998816972
data/43	rotation90	0.0046329238062895895	0.3094947059472112	0.019031475120996545	0.10307215662225352	0.30979466139551437	0.006592534998816972
data/43	time_scale_100ms	8.76149832006902	14.228319333615138	16.68154033867732	1.2543217946916538	0.30979466139551437	0.006592534998816972
data/43	time_scale_10ms	0.3733615854287746	2.8424653774365884	1.2179601694903806	0.9659177735994826	0.30979466139551437	0.006592534998816972
data/44	baseline	0.0023937880319112566	0.3303966536879142	0.009471117817831777	0.10961673271504851	0.3305251779998987	0.0020299930681932847	0.021876157898259585
data/44	parameter_seconds	0.0023937880319112566	0.3303966536879142	0.0019165709424260812	0.10961673271504851	0.3305251779998987	0.0020299930681932847
data/44	rotation90	0.0023937880319112566	0.3303966536879142	0.013989896683913676	0.10961673271504851	0.3305251779998987	0.0020299930681932847
data/44	time_scale_100ms	6.830010673308726	19.276900597588394	17.08078598356047	3.8730627338913868	0.3305251779998987	0.0020299930681932847
data/44	time_scale_10ms	0.22359203441981695	3.1857691657305938	0.846239226501781	1.0813987409254908	0.3305251779998987	0.0020299930681932847
data/45	baseline	0.0006607568577516698	0.24632763612690084	0.0032349420168336406	0.0875684770522135	0.24634194049572544	0.00037090214543167413	0.005297995357833596
data/45	parameter_seconds	0.0006607568577516698	0.24632763612690084	0.000527974614286933	0.08756847705221352	0.24634194049572544	0.00037090214543167413
data/45	rotation90	0.0006607568577516698	0.24632763612690084	0.007703801706566606	0.0875684770522135	0.24634194049572544	0.00037090214543167413
data/45	time_scale_100ms	3.34465616652726	18.546036122639823	13.47720270520946	5.512105100797664	0.24634194049572544	0.00037090214543167413
data/45	time_scale_10ms	0.06519789797462425	2.449388062332445	0.31811189284149505	0.8698759940384313	0.24634194049572544	0.00037090214543167413
data/46	baseline	0.0029205460193679296	0.31583184897247935	0.013617958528921871	0.12800210200277654	0.3159263618196343	0.0029403799509503236	0.03364180754351631
data/46	parameter_seconds	0.0029205460193679296	0.3158318489724793	0.001810819557738191	0.12800210200277654	0.3159263618196343	0.0029403799509503236
data/46	rotation90	0.0029205460193679296	0.31583184897247935	0.013101917517733723	0.12800210200277654	0.3159263618196343	0.0029403799509503236
data/46	time_scale_100ms	7.915358015116114	19.9428006842639	17.68166212664429	2.964468807533045	0.3159263618196343	0.0029403799509503236
data/46	time_scale_10ms	0.2659243120717473	3.0784562159151365	1.1329994695264487	1.2414933806044202	0.3159263618196343	0.0029403799509503236
data/47	baseline	0.004623314838477249	0.26622751424887114	0.01999506706657202	0.10783160559563833	0.266515661457782	0.005744690007568028	0.09855297287374443
data/47	parameter_seconds	0.0046233148384772485	0.26622751424887114	0.0026172959283804463	0.10783160559563831	0.266515661457782	0.005744690007568028
data/47	rotation90	0.004623314838477249	0.26622751424887114	0.020844877135854215	0.10783160559563833	0.266515661457782	0.005744690007568028
data/47	time_scale_100ms	8.340569148535279	14.218678646273558	16.058623331698453	2.1850930892928933	0.266515661457782	0.005744690007568028
data/47	time_scale_10ms	0.37364690727214644	2.4618796973461574	1.335904200965079	1.03665792909521	0.266515661457782	0.005744690007568028
data/48	baseline	0.006256933457467284	0.3457659214183093	0.018843537095333082	0.11046476390323656	0.3459622974636929	0.005116002582035919	0.08455729079150931
data/48	parameter_seconds	0.006256933457467284	0.3457659214183093	0.002286241729074593	0.11046476390323656	0.3459622974636929	0.005116002582035919
data/48	rotation90	0.006256933457467284	0.3457659214183093	0.01766907615958501	0.11046476390323656	0.3459622974636929	0.005116002582035919
data/48	time_scale_100ms	11.7426966229532	14.4567913700173	14.706888589092337	0.8611629304804048	0.3459622974636929	0.005116002582035919
data/48	time_scale_10ms	0.5389763361821505	3.294784834174008	1.5231217029668551	1.0124410721335628	0.3459622974636929	0.005116002582035919
data/49	baseline	0.0037308577318395314	0.2595521707014346	0.01824025242543711	0.0849713595333442	0.25972226448796926	0.006441013415384073	0.09164146450457711
data/49	parameter_seconds	0.003730857731839532	0.25955217070143455	0.0026258658325932294	0.0849713595333442	0.25972226448796926	0.006441013415384073
data/49	rotation90	0.0037308577318395314	0.2595521707014346	0.018885296703909964	0.0849713595333442	0.25972226448796926	0.006441013415384073
data/49	time_scale_100ms	4.469165134270962	12.040880896737502	14.353965972994175	1.0249809637880067	0.25972226448796926	0.006441013415384073
data/49	time_scale_10ms	0.29409938447125256	2.446748916242167	1.2942763579940728	0.7853136962603761	0.25972226448796926	0.006441013415384073
data/5	baseline	0.004295969686450414	0.3015136691954017	0.017865648813227785	0.12993358917858333	0.30167294412395523	0.003894896164171698	0.06821929485580913
data/5	parameter_seconds	0.004295969686450414	0.30151366919540173	0.0026463929040070316	0.12993358917858333	0.30167294412395523	0.003894896164171698
data/5	rotation90	0.004295969686450414	0.3015136691954017	0.018305691512607455	0.12993358917858333	0.30167294412395523	0.003894896164171698
data/5	time_scale_100ms	6.00347329883023	12.874762736140156	12.881677941661081	0.9478358951844225	0.30167294412395523	0.003894896164171698
data/5	time_scale_10ms	0.3697342341933075	2.8867487064322517	1.4026570485571892	1.154117636623013	0.30167294412395523	0.003894896164171698
data/50	baseline	0.004927501293383797	0.2885845708206247	0.01960500271329542	0.16329542293539293	0.2888317436047692	0.006204456569645293	0.08228327839603367
data/50	parameter_seconds	0.004927501293383797	0.2885845708206247	0.0027015411873547884	0.16329542293539295	0.2888317436047692	0.006204456569645293
data/50	rotation90	0.004927501293383797	0.2885845708206247	0.01827981864302494	0.16329542293539293	0.2888317436047692	0.006204456569645293
data/50	time_scale_100ms	8.630796935724524	13.847613792603122	14.533372163419852	0.9662029686852744	0.2888317436047692	0.006204456569645293
data/50	time_scale_10ms	0.4075609115774946	2.703962404858965	1.4675390089192342	1.3881583775725308	0.2888317436047692	0.006204456569645293
data/51	baseline	0.0014276722281765083	0.23518702160409666	0.009862470720642951	0.08454047834827945	0.2352302527157459	0.0017931450256591728	0.018692677926712697
data/51	parameter_seconds	0.0014276722281765083	0.23518702160409666	0.0008696229385382159	0.08454047834827944	0.2352302527157459	0.0017931450256591728
data/51	rotation90	0.0014276722281765083	0.23518702160409666	0.010702097590459179	0.08454047834827945	0.2352302527157459	0.0017931450256591728
data/51	time_scale_100ms	4.268420211910323	17.167199835900448	16.12479816221867	3.5360963770220017	0.2352302527157459	0.0017931450256591728
data/51	time_scale_10ms	0.13234418306411588	2.313975722081074	0.8764047969120401	0.8344455439191102	0.2352302527157459	0.0017931450256591728
data/52	baseline	0.003873729290194014	0.32361641543509	0.012508021609343452	0.1529912232713596	0.3236949066548104	0.0030688503406386836	0.025773710968735042
data/52	parameter_seconds	0.003873729290194014	0.32361641543509007	0.002364041538882731	0.1529912232713596	0.3236949066548104	0.0030688503406386836
data/52	rotation90	0.003873729290194014	0.32361641543509	0.014412969962849648	0.1529912232713596	0.3236949066548104	0.0030688503406386836
data/52	time_scale_100ms	9.41188421266107	17.556040528208147	18.380656018619817	2.2927768261180295	0.3236949066548104	0.0030688503406386836
data/52	time_scale_10ms	0.34895487725447605	3.166141957298059	1.0798717114793974	1.4433755033121463	0.3236949066548104	0.0030688503406386836
data/53	baseline	0.0039870909011093265	0.3316462556515906	0.015429804938773849	0.09862985777509212	0.3321282563239219	0.005917799622955397	0.07331897364954987
data/53	parameter_seconds	0.0039870909011093265	0.33164625565159067	0.0027471540119228723	0.09862985777509216	0.3321282563239219	0.005917799622955397
data/53	rotation90	0.0039870909011093265	0.3316462556515906	0.017270588296463225	0.09862985777509212	0.3321282563239219	0.005917799622955397
data/53	time_scale_100ms	9.63942695623694	21.25201807562332	19.091294427658823	2.5421619823758212	0.3321282563239219	0.005917799622955397
data/53	time_scale_10ms	0.33950368169626144	3.1743275993039464	1.1437772211106851	0.9576055453111482	0.3321282563239219	0.005917799622955397
data/54	baseline	0.0044539177601745205	0.2140406675097202	0.02082780797521077	0.1505866675406712	0.2142841143349476	0.007105440334579804	0.11373858438201712
data/54	parameter_seconds	0.004453917760174521	0.2140406675097202	0.002514224733046999	0.1505866675406712	0.2142841143349476	0.007105440334579804
data/54	rotation90	0.0044539177601745205	0.2140406675097202	0.019216076721339685	0.1505866675406712	0.2142841143349476	0.007105440334579804
data/54	time_scale_100ms	4.172831758156146	10.950848175400093	13.636035856373821	0.6197967171153972	0.2142841143349476	0.007105440334579804
data/54	time_scale_10ms	0.3511810381538882	1.9638643528504545	1.5069090517048485	1.2277999356736593	0.2142841143349476	0.007105440334579804
data/55	baseline	0.004366234260115063	0.3188315494123919	0.015232106144327287	0.1320134404589548	0.3190473005708096	0.003258017251090613	0.06769548658542845
data/55	parameter_seconds	0.004366234260115063	0.3188315494123919	0.0033063897655814106	0.13201344045895474	0.3190473005708096	0.003258017251090613
data/55	rotation90	0.004366234260115063	0.3188315494123919	0.017744981554419708	0.1320134404589548	0.3190473005708096	0.003258017251090613
data/55	time_scale_100ms	8.043583423813184	13.846749580510629	12.709383461127274	2.2416649760804335	0.3190473005708096	0.003258017251090613
data/55	time_scale_10ms	0.37115901606747165	2.9605921418656984	1.2075323090723664	1.2643734010954342	0.3190473005708096	0.003258017251090613
data/56	baseline	0.004761382314957673	0.3368475853991227	0.017262771025881692	0.1665566175993144	0.3370332076308986	0.004604744029202449	0.05510570353532973
data/56	parameter_seconds	0.0047613823149576726	0.3368475853991227	0.003180441430706042	0.16655661759931437	0.3370332076308986	0.004604744029202449
data/56	rotation90	0.004761382314957673	0.3368475853991227	0.019860427511730266	0.1665566175993144	0.3370332076308986	0.004604744029202449
data/56	time_scale_100ms	9.264086383924882	16.71915956551547	14.350483731868685	2.3174916378943538	0.3370332076308986	0.004604744029202449
data/56	time_scale_10ms	0.4145321034413681	3.213811163059267	1.3809586360576191	1.5520772167555388	0.3370332076308986	0.004604744029202449
data/57	baseline	0.004173936464779745	0.39093082364589526	0.0183676531263745	0.12181388350204858	0.3911979379137477	0.0054719162424985215	0.06510201022965623
data/57	parameter_seconds	0.0041739364647797456	0.39093082364589526	0.002464712131019882	0.1218138835020486	0.3911979379137477	0.0054719162424985215
data/57	rotation90	0.004173936464779745	0.39093082364589526	0.01820907096152796	0.12181388350204858	0.3911979379137477	0.0054719162424985215
data/57	time_scale_100ms	5.405372076107071	19.29162876010387	14.229211591212893	1.048164193645797	0.3911979379137477	0.0054719162424985215
data/57	time_scale_10ms	0.34708343471660896	3.6994936745415896	1.3655449846805228	1.0987288103581747	0.3911979379137477	0.0054719162424985215
data/58	baseline	0.004490295895980108	0.31296209888730286	0.016916360855236116	0.1279251659164124	0.31317551366300533	0.008721183024251643	0.07654037923231494
data/58	parameter_seconds	0.004490295895980108	0.31296209888730286	0.0022681057035628944	0.12792516591641234	0.31317551366300533	0.008721183024251643
data/58	rotation90	0.004490295895980108	0.31296209888730286	0.01829899981329327	0.1279251659164124	0.31317551366300533	0.008721183024251643
data/58	time_scale_100ms	7.422049788448566	16.829583483130016	14.647941385830674	0.679684019066249	0.31317551366300533	0.008721183024251643
data/58	time_scale_10ms	0.36241391348753305	2.9875900593269415	1.1904636725733566	1.0851657903533454	0.31317551366300533	0.008721183024251643
data/59	baseline	0.00317539425413092	0.30917192808026417	0.016385045295238487	0.153163123873399	0.30930969386636165	0.0019332411604785467	0.03239439584302728
data/59	parameter_seconds	0.00317539425413092	0.30917192808026417	0.0016973539557490762	0.15316312387339903	0.30930969386636165	0.0019332411604785467
data/59	rotation90	0.00317539425413092	0.30917192808026417	0.010864841814799645	0.153163123873399	0.30930969386636165	0.0019332411604785467
data/59	time_scale_100ms	6.390578843128845	14.88906823864806	15.542255660039071	2.5498411309023834	0.30930969386636165	0.0019332411604785467
data/59	time_scale_10ms	0.2925107797094142	2.969576248829579	1.429569967496417	1.461489763654562	0.30930969386636165	0.0019332411604785467
data/6	baseline	0.0054463295828271144	0.2961171838188326	0.020061038324048003	0.11415789393491066	0.2963499106196546	0.00658197162790064	0.12083239915212651
data/6	parameter_seconds	0.005446329582827114	0.2961171838188327	0.003363953875311806	0.11415789393491067	0.2963499106196546	0.00658197162790064
data/6	rotation90	0.0054463295828271144	0.2961171838188326	0.02204575946850299	0.11415789393491066	0.2963499106196546	0.00658197162790064
data/6	time_scale_100ms	9.446024507230316	13.68224436747067	16.503229957943994	1.82669609570891	0.2963499106196546	0.00658197162790064
data/6	time_scale_10ms	0.439876415353202	2.806348384325896	1.3810129447606838	1.0937735893405776	0.2963499106196546	0.00658197162790064
data/60	baseline	0.004053970208788607	0.29529270810349406	0.018787931896056747	0.13167031946286034	0.2954654624254878	0.004581227977810996	0.05700347868251576
data/60	parameter_seconds	0.004053970208788607	0.29529270810349406	0.0022346207521285006	0.1316703194628604	0.2954654624254878	0.004581227977810996
data/60	rotation90	0.004053970208788607	0.29529270810349406	0.017595288875572122	0.13167031946286034	0.2954654624254878	0.004581227977810996
data/60	time_scale_100ms	7.303695087829961	16.814091877652068	13.727952008808884	1.053072581166199	0.2954654624254878	0.004581227977810996
data/60	time_scale_10ms	0.35325734039635137	2.8114937716517074	1.4887895283176076	1.1810697883503776	0.2954654624254878	0.004581227977810996
data/61	baseline	0.0036968793096347546	0.2771686409545324	0.01654932897817158	0.07232752777380806	0.2772762424589039	0.0032940253080233936	0.043074413856458715
data/61	parameter_seconds	0.003696879309634754	0.2771686409545324	0.0018723378876401321	0.07232752777380808	0.2772762424589039	0.0032940253080233936
data/61	rotation90	0.0036968793096347546	0.2771686409545324	0.013607690981157768	0.07232752777380806	0.2772762424589039	0.0032940253080233936
data/61	time_scale_100ms	6.08068487422211	16.48160113243955	14.912822851313006	1.6871202781450019	0.2772762424589039	0.0032940253080233936
data/61	time_scale_10ms	0.30068213328633875	2.6812058724489143	1.210311801788215	0.697011940769185	0.2772762424589039	0.0032940253080233936
data/62	baseline	0.004433111024082667	0.2999312006452041	0.020321291649733245	0.09793516938712302	0.3001447552986147	0.0045690088026447	0.06562898042161702
data/62	parameter_seconds	0.004433111024082667	0.2999312006452041	0.0027825706771991295	0.09793516938712303	0.3001447552986147	0.0045690088026447
data/62	rotation90	0.004433111024082667	0.2999312006452041	0.019471942531917797	0.09793516938712302	0.3001447552986147	0.0045690088026447
data/62	time_scale_100ms	7.1331041776340545	17.715440847260965	15.846198371702453	2.0417094990418225	0.3001447552986147	0.0045690088026447
data/62	time_scale_10ms	0.35358344475456993	2.8562145186272723	1.4335018116231335	0.943282359375524	0.3001447552986147	0.0045690088026447
data/63	baseline	0.004540508764873045	0.2370664764986511	0.018658613995990985	0.09792812586595198	0.2373095595892562	0.00656951296581391	0.0865261432931641
data/63	parameter_seconds	0.0045405087648730455	0.2370664764986511	0.002832953913322567	0.09792812586595197	0.2373095595892562	0.00656951296581391
data/63	rotation90	0.004540508764873045	0.2370664764986511	0.018425721991708645	0.09792812586595198	0.2373095595892562	0.00656951296581391
data/63	time_scale_100ms	5.763245238465047	13.815371096191214	13.345654082360095	1.0797863356516224	0.2373095595892562	0.00656951296581391
data/63	time_scale_10ms	0.36258221659678885	2.202775659445936	1.3548339788723653	0.9119766670436562	0.2373095595892562	0.00656951296581391
data/64	baseline	0.002853901606905378	0.30584660188327567	0.016818878811870677	0.058793826578219285	0.30597388328505665	0.003064081568432484	0.05350128552200628
data/64	parameter_seconds	0.0028539016069053782	0.30584660188327567	0.000703213597275933	0.05879382657821931	0.30597388328505665	0.003064081568432484
data/64	rotation90	0.002853901606905378	0.30584660188327567	0.005293975276275354	0.058793826578219285	0.30597388328505665	0.003064081568432484
data/64	time_scale_100ms	6.046204768428522	19.40256295661126	18.300222111420158	1.8777321954975552	0.30597388328505665	0.003064081568432484
data/64	time_scale_10ms	0.25254584026710536	2.958301679499777	1.364056950026926	0.5757297817655633	0.30597388328505665	0.003064081568432484
data/65	baseline	0.005267828082379657	0.33530126917435515	0.017450742820088058	0.15670914178099754	0.3354495589477493	0.004799502254171145	0.052539425223474545
data/65	parameter_seconds	0.005267828082379657	0.33530126917435515	0.002944333986604575	0.15670914178099754	0.3354495589477493	0.004799502254171145
data/65	rotation90	0.005267828082379657	0.33530126917435515	0.01540754935036165	0.15670914178099754	0.3354495589477493	0.004799502254171145
data/65	time_scale_100ms	11.601150725953964	15.161322043927418	17.730652690854264	2.498402913963052	0.3354495589477493	0.004799502254171145
data/65	time_scale_10ms	0.46526267057059933	3.2348249104550835	1.400546062245771	1.4990350731138262	0.3354495589477493	0.004799502254171145
data/66	baseline	0.0034574790530789573	0.2620518382023725	0.020367836121805878	0.11308177300533162	0.26231760424700123	0.004493239192852186	0.07471160479763927
data/66	parameter_seconds	0.0034574790530789573	0.2620518382023725	0.0016822890378798043	0.11308177300533162	0.26231760424700123	0.004493239192852186
data/66	rotation90	0.0034574790530789573	0.2620518382023725	0.014871520922504804	0.11308177300533162	0.26231760424700123	0.004493239192852186
data/66	time_scale_100ms	6.1068263699119	13.771844543623441	14.823137497513478	1.9674896404174	0.26231760424700123	0.004493239192852186
data/66	time_scale_10ms	0.29691028207897435	2.420586266366006	1.5465669812591818	1.0801339847554332	0.26231760424700123	0.004493239192852186
data/67	baseline	0.0034537780812493426	0.30594425538398506	0.01573892499532574	0.11264286327187774	0.30617911621248756	0.005115847409683204	0.05162304625585534
data/67	parameter_seconds	0.003453778081249342	0.30594425538398506	0.00200295558785841	0.11264286327187772	0.30617911621248756	0.005115847409683204
data/67	rotation90	0.0034537780812493426	0.30594425538398506	0.016983757269417372	0.11264286327187774	0.30617911621248756	0.005115847409683204
data/67	time_scale_100ms	7.814938422576713	15.788838459969913	17.38405371265969	2.9489273797440134	0.30617911621248756	0.005115847409683204
data/67	time_scale_10ms	0.2968094988736883	2.882344024593102	1.1963720211844175	1.0965574840636059	0.30617911621248756	0.005115847409683204
data/68	baseline	0.003942281025912336	0.28669978618489417	0.019915277595879747	0.0878359865795371	0.28682332739153593	0.004507369026780297	0.11614904883976429
data/68	parameter_seconds	0.003942281025912336	0.2866997861848942	0.0026969363952072493	0.08783598657953712	0.28682332739153593	0.004507369026780297
data/68	rotation90	0.003942281025912336	0.28669978618489417	0.020172487154775227	0.0878359865795371	0.28682332739153593	0.004507369026780297
data/68	time_scale_100ms	5.451397467301113	13.2228979150947	15.06560561717216	1.4508874187626086	0.28682332739153593	0.004507369026780297
data/68	time_scale_10ms	0.31404919354120214	2.656891907209678	1.420264734834195	0.8382398925229022	0.28682332739153593	0.004507369026780297
data/69	baseline	0.003918675653907503	0.2937186528017105	0.015673774999870677	0.15071626073622135	0.2938302332992579	0.002745273354993488	0.04415610561691041
data/69	parameter_seconds	0.003918675653907503	0.2937186528017105	0.002630336431090274	0.15071626073622132	0.2938302332992579	0.002745273354993488
data/69	rotation90	0.003918675653907503	0.2937186528017105	0.01626447707477533	0.15071626073622135	0.2938302332992579	0.002745273354993488
data/69	time_scale_100ms	6.20515136107126	16.746750542281905	12.924985647412683	2.278700459137929	0.2938302332992579	0.002745273354993488
data/69	time_scale_10ms	0.3386226194227502	2.8402636909169043	1.2932876524667982	1.4208504621990885	0.2938302332992579	0.002745273354993488
data/7	baseline	0.005854555150780736	0.3117842666897077	0.020452260756799012	0.13561967368947545	0.31206129229252777	0.006010727088244315	0.08884481767487129
data/7	parameter_seconds	0.005854555150780735	0.3117842666897077	0.004149572990160484	0.13561967368947536	0.31206129229252777	0.006010727088244315
data/7	rotation90	0.005854555150780736	0.3117842666897077	0.022300051768344	0.13561967368947545	0.31206129229252777	0.006010727088244315
data/7	time_scale_100ms	9.006468035840353	14.63127424409314	13.019536720198332	1.5398392808240966	0.31206129229252777	0.006010727088244315
data/7	time_scale_10ms	0.4812411258511047	2.9143371620769614	1.4893302190481887	1.2588100215654237	0.31206129229252777	0.006010727088244315
data/70	baseline	0.004006136301502445	0.27605314490664135	0.020852374528568404	0.1136772991482059	0.27633177205298265	0.004671991530305967	0.08115107811333955
data/70	parameter_seconds	0.004006136301502445	0.27605314490664135	0.002697204317031299	0.11367729914820596	0.27633177205298265	0.004671991530305967
data/70	rotation90	0.004006136301502445	0.27605314490664135	0.02007048325625317	0.1136772991482059	0.27633177205298265	0.004671991530305967
data/70	time_scale_100ms	6.440942507738308	14.182568259793747	13.065018135870702	1.7675328952219451	0.27633177205298265	0.004671991530305967
data/70	time_scale_10ms	0.33527209968692984	2.5571485242638645	1.5161230486009694	1.0846045605386179	0.27633177205298265	0.004671991530305967
data/71	baseline	0.003832769253729924	0.2279038420086368	0.018271591477450843	0.062397506137042036	0.2280395276900083	0.003995365463263178	0.05272623557035505
data/71	parameter_seconds	0.003832769253729924	0.22790384200863678	0.002216926716466806	0.06239750613704204	0.2280395276900083	0.003995365463263178
data/71	rotation90	0.003832769253729924	0.2279038420086368	0.016545212264667243	0.062397506137042036	0.2280395276900083	0.003995365463263178
data/71	time_scale_100ms	8.070334866269581	14.194318882292722	14.607771759637032	2.748502577805981	0.2280395276900083	0.003995365463263178
data/71	time_scale_10ms	0.32260953502897216	2.1788518051520693	1.337833235430592	0.6162222329018623	0.2280395276900083	0.003995365463263178
data/72	baseline	0.002910291902609775	0.26845791031438115	0.010451341587952103	0.06947628624562158	0.26853426641580713	0.0028394334677695784	0.04192946998756719
data/72	parameter_seconds	0.002910291902609775	0.26845791031438115	0.0023383081730693027	0.06947628624562158	0.26853426641580713	0.0028394334677695784
data/72	rotation90	0.002910291902609775	0.26845791031438115	0.016394117893761988	0.06947628624562158	0.26853426641580713	0.0028394334677695784
data/72	time_scale_100ms	7.178961329383023	16.106811901943978	13.89784919378641	3.1574220665867845	0.26853426641580713	0.0028394334677695784
data/72	time_scale_10ms	0.2588158044398593	2.6191049641235087	0.851894455280865	0.6848981712748436	0.26853426641580713	0.0028394334677695784
data/73	baseline	0.005642446635208045	0.3246227332575494	0.020854293900580013	0.0872862162632525	0.32500967393083746	0.00594962175648262	0.09439586593855687
data/73	parameter_seconds	0.005642446635208045	0.3246227332575494	0.0027322586748919175	0.08728621626325253	0.32500967393083746	0.00594962175648262
data/73	rotation90	0.005642446635208045	0.3246227332575494	0.019358919921489144	0.0872862162632525	0.32500967393083746	0.00594962175648262
data/73	time_scale_100ms	8.990661422410488	16.042005844933307	16.63659810461551	2.2148535789177464	0.32500967393083746	0.00594962175648262
data/73	time_scale_10ms	0.4472973922128986	3.0028043415085444	1.3840385202718055	0.8452115227772028	0.32500967393083746	0.00594962175648262
data/74	baseline	0.0010867338063613244	0.33667739170856287	0.0035290133320153086	0.1368513768900169	0.3366925828158287	0.00021524878980021082	0.0025714399499054963
data/74	parameter_seconds	0.0010867338063613244	0.33667739170856287	0.000484049676545596	0.1368513768900169	0.3366925828158287	0.00021524878980021082
data/74	rotation90	0.0010867338063613244	0.33667739170856287	0.003431186006057295	0.1368513768900169	0.3366925828158287	0.00021524878980021082
data/74	time_scale_100ms	7.399522677508175	26.968002241689803	19.239606444922877	11.259227001050556	0.3366925828158287	0.00021524878980021082
data/74	time_scale_10ms	0.10801244685024927	3.35198767046478	0.34915419826184724	1.3662330273987928	0.3366925828158287	0.00021524878980021082
data/75	baseline	0.0057317693482614234	0.24100009098491915	0.016332502472536318	0.10262760027393618	0.2415163385992654	0.008027240808247018	0.08660067249104397
data/75	parameter_seconds	0.0057317693482614234	0.24100009098491915	0.004458932615926374	0.10262760027393618	0.2415163385992654	0.008027240808247018
data/75	rotation90	0.0057317693482614234	0.24100009098491915	0.02444522826990597	0.10262760027393618	0.2415163385992654	0.008027240808247018
data/75	time_scale_100ms	10.05100751851459	15.202891169097652	15.205741464494325	3.0302639075228828	0.2415163385992654	0.008027240808247018
data/75	time_scale_10ms	0.443676153285297	2.176346155565798	1.1058692772751404	1.0029110131023553	0.2415163385992654	0.008027240808247018
data/76	baseline	0.003473853224489887	0.30038986229889825	0.01606521555424953	0.14164540419198035	0.3005835143548097	0.004943678194430088	0.052129871933248584
data/76	parameter_seconds	0.003473853224489887	0.30038986229889825	0.0020825874198494637	0.14164540419198035	0.3005835143548097	0.004943678194430088
data/76	rotation90	0.003473853224489887	0.30038986229889825	0.01552815068243955	0.14164540419198035	0.3005835143548097	0.004943678194430088
data/76	time_scale_100ms	4.836446572346617	16.675178542666295	14.486357221900736	1.02516715837399	0.3005835143548097	0.004943678194430088
data/76	time_scale_10ms	0.29716753755483294	2.8535524422179286	1.29020023853244	1.2615824030153262	0.3005835143548097	0.004943678194430088
data/77	baseline	0.0034789966581893423	0.2772022111941238	0.01542935529823533	0.12615791177799995	0.2773580704144115	0.002528109286101676	0.06490386274237148
data/77	parameter_seconds	0.0034789966581893423	0.2772022111941238	0.0023517109984597566	0.12615791177799995	0.2773580704144115	0.002528109286101676
data/77	rotation90	0.0034789966581893423	0.2772022111941238	0.018513117456519408	0.12615791177799995	0.2773580704144115	0.002528109286101676
data/77	time_scale_100ms	4.551560317701784	10.718265079107415	8.41145826062577	1.2672179621407604	0.2773580704144115	0.002528109286101676
data/77	time_scale_10ms	0.30632565177712767	2.6106142567673833	1.2810276251288473	1.1595837574794112	0.2773580704144115	0.002528109286101676
data/78	baseline	0.0048417445458398475	0.35130885863633693	0.019241774378723535	0.09400990377869214	0.35165923952500294	0.003539272355333858	0.08859919335797439
data/78	parameter_seconds	0.0048417445458398475	0.3513088586363369	0.003290317641314114	0.09400990377869212	0.35165923952500294	0.003539272355333858
data/78	rotation90	0.0048417445458398475	0.35130885863633693	0.021392287700374442	0.09400990377869214	0.35165923952500294	0.003539272355333858
data/78	time_scale_100ms	8.070516454575973	14.697709869594897	15.521222133605207	1.7319047294702934	0.35165923952500294	0.003539272355333858
data/78	time_scale_10ms	0.4021495837511111	3.2750755745998457	1.51213473328697	0.8968104533781378	0.35165923952500294	0.003539272355333858
data/79	baseline	0.003447441285721519	0.3084692200362092	0.012650891403277707	0.11870994039065502	0.30861351549884264	0.003931566939658443	0.0530426637895931
data/79	parameter_seconds	0.003447441285721519	0.30846922003620925	0.0027329653375962396	0.11870994039065505	0.30861351549884264	0.003931566939658443
data/79	rotation90	0.003447441285721519	0.3084692200362092	0.018911300245470344	0.11870994039065502	0.30861351549884264	0.003931566939658443
data/79	time_scale_100ms	5.767431273044739	17.518091674227342	13.992709348431479	1.1332499140054546	0.30861351549884264	0.003931566939658443
data/79	time_scale_10ms	0.2962997090917262	2.965489940543247	1.0305762051929688	1.1014782226818944	0.30861351549884264	0.003931566939658443
data/8	baseline	0.0018592191998940354	0.31056079446139473	0.010001851522601541	0.14810546094184823	0.31060150226683514	0.0004935802783433659	0.007280559560984834
data/8	parameter_seconds	0.0018592191998940354	0.31056079446139473	0.0009676963140609718	0.14810546094184826	0.31060150226683514	0.0004935802783433659
data/8	rotation90	0.0018592191998940354	0.31056079446139473	0.003837180461455158	0.14810546094184823	0.31060150226683514	0.0004935802783433659
data/8	time_scale_100ms	7.896038531658002	22.170669459949004	25.32681788920511	9.74916663117267	0.31060150226683514	0.0004935802783433659
data/8	time_scale_10ms	0.18221891252464784	3.068321240218359	0.9547642162492088	1.4758667582755787	0.31060150226683514	0.0004935802783433659
data/80	baseline	0.0039042864759124265	0.2849987542214505	0.017061119632181137	0.11624907003046771	0.2851715041435813	0.004675070566246291	0.0838827164981848
data/80	parameter_seconds	0.003904286475912426	0.2849987542214505	0.002655402638702114	0.11624907003046771	0.2851715041435813	0.004675070566246291
data/80	rotation90	0.0039042864759124265	0.2849987542214505	0.01883522812852887	0.11624907003046771	0.2851715041435813	0.004675070566246291
data/80	time_scale_100ms	8.29460613951758	14.787766859243224	13.493908245646342	2.030540247397399	0.2851715041435813	0.004675070566246291
data/80	time_scale_10ms	0.3247124478361883	2.7042411220726628	1.2395628272072636	1.1056373475908194	0.2851715041435813	0.004675070566246291
data/81	baseline	0.004418734698207107	0.24647529646193495	0.02046248008386313	0.12154035961479003	0.24661770066552302	0.004112479758971473	0.049873337021355546
data/81	parameter_seconds	0.004418734698207107	0.24647529646193495	0.001906238142387487	0.12154035961479007	0.24661770066552302	0.004112479758971473
data/81	rotation90	0.004418734698207107	0.24647529646193495	0.015038283167126285	0.12154035961479003	0.24661770066552302	0.004112479758971473
data/81	time_scale_100ms	8.256064110577789	13.747427359980943	14.203869240111242	2.2211033958041666	0.24661770066552302	0.004112479758971473
data/81	time_scale_10ms	0.37468127603954887	2.3516882044491147	1.4770735024326946	1.1636699567385915	0.24661770066552302	0.004112479758971473
data/82	baseline	0.0056635511727346766	0.37522684087981867	0.015136265715492888	0.15080095593953202	0.37548543082089686	0.00800157334135307	0.06891562993518452
data/82	parameter_seconds	0.0056635511727346766	0.37522684087981867	0.0031849439062845548	0.15080095593953202	0.37548543082089686	0.00800157334135307
data/82	rotation90	0.0056635511727346766	0.37522684087981867	0.01806199733818791	0.15080095593953202	0.37548543082089686	0.00800157334135307
data/82	time_scale_100ms	10.744872157015022	14.590126330067502	16.039023113211428	2.0425213201722063	0.37548543082089686	0.00800157334135307
data/82	time_scale_10ms	0.4845222710603698	3.5673939526331253	1.1998318203127254	1.4317732875910798	0.37548543082089686	0.00800157334135307
data/83	baseline	0.0013618105104005653	0.30777157240470315	0.005583110744403957	0.1371099318242845	0.30779529939194794	0.0007730995266087286	0.008315438176587087
data/83	parameter_seconds	0.0013618105104005653	0.3077715724047031	0.0010066115477577412	0.1371099318242845	0.30779529939194794	0.0007730995266087286
data/83	rotation90	0.0013618105104005653	0.30777157240470315	0.007087047845806103	0.1371099318242845	0.30779529939194794	0.0007730995266087286
data/83	time_scale_100ms	6.328338794110575	22.29328614032145	17.256462389357274	7.440109720174601	0.30779529939194794	0.0007730995266087286
data/83	time_scale_10ms	0.13327142726537616	3.05498938164167	0.5398424966815285	1.360244661294178	0.30779529939194794	0.0007730995266087286
data/84	baseline	0.0033258158182930177	0.38912883509995827	0.013542384077309417	0.14408000970074267	0.3892366292099284	0.00275950590724412	0.03549060758930578
data/84	parameter_seconds	0.0033258158182930177	0.3891288350999583	0.0019103202946916316	0.1440800097007427	0.3892366292099284	0.00275950590724412
data/84	rotation90	0.0033258158182930177	0.38912883509995827	0.012282808927308361	0.14408000970074267	0.3892366292099284	0.00275950590724412
data/84	time_scale_100ms	7.296924405771218	20.623220796730273	15.115395586895943	2.5367236949252465	0.3892366292099284	0.00275950590724412
data/84	time_scale_10ms	0.30752582629173136	3.7949541235542394	1.1767827503057813	1.3661334969709547	0.3892366292099284	0.00275950590724412
data/85	baseline	0.004981469683834998	0.23676075216268477	0.021487214677861424	0.06267875513666635	0.23711400927583104	0.005985282456058141	0.11692454598987156
data/85	parameter_seconds	0.004981469683834998	0.23676075216268477	0.00319819762121648	0.06267875513666635	0.23711400927583104	0.005985282456058141
data/85	rotation90	0.004981469683834998	0.23676075216268477	0.022898467120744254	0.06267875513666635	0.23711400927583104	0.005985282456058141
data/85	time_scale_100ms	7.716261632246194	10.870631720031607	16.105822086744723	2.213922239151442	0.23711400927583104	0.005985282456058141
data/85	time_scale_10ms	0.4019976622233438	2.1336036571143815	1.4997995841602663	0.6145106763860063	0.23711400927583104	0.005985282456058141
data/86	baseline	0.003438968485105005	0.24384677089785298	0.017467725681064687	0.09439155873681647	0.2440159621217664	0.0037244025723341184	0.0698337872860666
data/86	parameter_seconds	0.0034389684851050045	0.24384677089785295	0.002447989079247535	0.09439155873681647	0.2440159621217664	0.0037244025723341184
data/86	rotation90	0.003438968485105005	0.24384677089785298	0.016228395341107024	0.09439155873681647	0.2440159621217664	0.0037244025723341184
data/86	time_scale_100ms	4.553330701183494	12.83950999732145	15.103838878918761	0.6735538236085086	0.2440159621217664	0.0037244025723341184
data/86	time_scale_10ms	0.2909702212703672	2.3061938422157824	1.3952014309737089	0.8358074072879194	0.2440159621217664	0.0037244025723341184
data/87	baseline	0.003988936069027718	0.2715615393973013	0.01824801358390874	0.12396635472523	0.27173450357458007	0.005035367559886669	0.06368994643664028
data/87	parameter_seconds	0.003988936069027718	0.2715615393973013	0.0027421010359846947	0.12396635472523002	0.27173450357458007	0.005035367559886669
data/87	rotation90	0.003988936069027718	0.2715615393973013	0.020220870513080594	0.12396635472523	0.27173450357458007	0.005035367559886669
data/87	time_scale_100ms	6.1850069112992925	14.692758763660526	15.031495737586727	1.920896968794103	0.27173450357458007	0.005035367559886669
data/87	time_scale_10ms	0.3345337072182497	2.5810740035780757	1.3974807205188058	1.1813343870793764	0.27173450357458007	0.005035367559886669
data/88	baseline	0.002565353803447994	0.24302922423495255	0.012400673655789295	0.08766509857520705	0.24311338037682045	0.0015553720589246416	0.0300980699048492
data/88	parameter_seconds	0.002565353803447994	0.24302922423495255	0.001613761440324739	0.08766509857520705	0.24311338037682045	0.0015553720589246416
data/88	rotation90	0.002565353803447994	0.24302922423495255	0.011507467057317883	0.08766509857520705	0.24311338037682045	0.0015553720589246416
data/88	time_scale_100ms	6.532994452636496	14.239134666212927	18.752436704695484	2.9356713283295823	0.24311338037682045	0.0015553720589246416
data/88	time_scale_10ms	0.23835701354493655	2.35576792008938	1.0999618908157878	0.8610717706689563	0.24311338037682045	0.0015553720589246416
data/89	baseline	0.004390264741049161	0.3643868276919435	0.015790842861661478	0.12070934895680586	0.36491311707379354	0.004007279030686789	0.06965689171778422
data/89	parameter_seconds	0.004390264741049161	0.3643868276919435	0.003163539973328074	0.12070934895680586	0.36491311707379354	0.004007279030686789
data/89	rotation90	0.004390264741049161	0.3643868276919435	0.019610226816331483	0.12070934895680586	0.36491311707379354	0.004007279030686789
data/89	time_scale_100ms	8.090458137956382	17.95027574201254	15.961210507401397	1.7007583926116019	0.36491311707379354	0.004007279030686789
data/89	time_scale_10ms	0.3760366233261252	3.3330266404933093	1.2837025475083461	1.1145284619296367	0.36491311707379354	0.004007279030686789
data/9	baseline	0.004072983270456864	0.2964689565169596	0.019781993093106073	0.12578584456702174	0.2965696228928245	0.0033073354460726157	0.04226801914486433
data/9	parameter_seconds	0.004072983270456864	0.29646895651695954	0.002613811830051757	0.12578584456702172	0.2965696228928245	0.0033073354460726157
data/9	rotation90	0.004072983270456864	0.2964689565169596	0.015467104608688453	0.12578584456702174	0.2965696228928245	0.0033073354460726157
data/9	time_scale_100ms	6.9112878992187925	17.56847812206387	14.49463854648423	2.0667141414907233	0.2965696228928245	0.0033073354460726157
data/9	time_scale_10ms	0.3554222831425308	2.8816834875465993	1.5631304307667853	1.202228610541719	0.2965696228928245	0.0033073354460726157
data/90	baseline	0.001256230660084943	0.3693211712411102	0.004741711959388845	0.14666534768921857	0.3693446936219503	0.0005828306076206279	0.007170472942830131
data/90	parameter_seconds	0.001256230660084943	0.3693211712411102	0.000786161863888437	0.14666534768921854	0.3693446936219503	0.0005828306076206279
data/90	rotation90	0.001256230660084943	0.3693211712411102	0.007989726414469583	0.14666534768921857	0.3693446936219503	0.0005828306076206279
data/90	time_scale_100ms	6.378181653316375	27.3379562638162	16.98905236791196	8.381714704549811	0.3693446936219503	0.0005828306076206279
data/90	time_scale_10ms	0.12360020355934208	3.6704931758343116	0.4617704158042264	1.456017949886161	0.3693446936219503	0.0005828306076206279
data/91	baseline	0.003051533557220524	0.285833198880414	0.014870229324157611	0.10355988304325218	0.28599575152223594	0.0024535965764595374	0.04322307732942399
data/91	parameter_seconds	0.0030515335572205244	0.28583319888041403	0.002036422690715891	0.10355988304325213	0.28599575152223594	0.0024535965764595374
data/91	rotation90	0.003051533557220524	0.285833198880414	0.014614619638639872	0.10355988304325218	0.28599575152223594	0.0024535965764595374
data/91	time_scale_100ms	4.994482264835635	13.175795399306653	15.93684892249607	1.9677057044209385	0.28599575152223594	0.0024535965764595374
data/91	time_scale_10ms	0.26724843214916694	2.7180835589640036	1.2045420622411245	0.9921674893867787	0.28599575152223594	0.0024535965764595374
data/92	baseline	0.003527092793468786	0.2749259174256071	0.015654607928836255	0.1212734614470583	0.27512062649856706	0.0030933210201617737	0.04972456776928258
data/92	parameter_seconds	0.0035270927934687854	0.2749259174256071	0.002581120988933059	0.12127346144705833	0.27512062649856706	0.0030933210201617737
data/92	rotation90	0.003527092793468786	0.2749259174256071	0.015818668325471824	0.1212734614470583	0.27512062649856706	0.0030933210201617737
data/92	time_scale_100ms	5.33284388309033	14.21827375436659	15.775377027786048	1.812572445786803	0.27512062649856706	0.0030933210201617737
data/92	time_scale_10ms	0.305852363279934	2.58851484482491	1.2991494934176442	1.1564023784721573	0.27512062649856706	0.0030933210201617737
data/93	baseline	0.003004214128982778	0.36737154024155055	0.007735636518451947	0.1539482221419422	0.36744049621001135	0.0010461275995371768	0.017280087286686285
data/93	parameter_seconds	0.003004214128982778	0.36737154024155055	0.002514501205773712	0.1539482221419421	0.36744049621001135	0.0010461275995371768
data/93	rotation90	0.003004214128982778	0.36737154024155055	0.010964492030446207	0.1539482221419422	0.36744049621001135	0.0010461275995371768
data/93	time_scale_100ms	9.993964414573199	21.405958178164788	19.342660767323352	6.933713112705823	0.36744049621001135	0.0010461275995371768
data/93	time_scale_10ms	0.290112529406526	3.6093629203610744	0.739475063296775	1.5249988992838608	0.36744049621001135	0.0010461275995371768
data/94	baseline	0.0040482113231371485	0.2725886048349616	0.016755538973629032	0.1348832964263615	0.2728286632792686	0.0033430746034487048	0.06643125535178429
data/94	parameter_seconds	0.0040482113231371485	0.2725886048349616	0.0019356250238626227	0.1348832964263615	0.2728286632792686	0.0033430746034487048
data/94	rotation90	0.0040482113231371485	0.2725886048349616	0.01726168038997744	0.1348832964263615	0.2728286632792686	0.0033430746034487048
data/94	time_scale_100ms	5.95410286520781	12.337405730634368	12.519940168908425	1.9319377123505308	0.2728286632792686	0.0033430746034487048
data/94	time_scale_10ms	0.3543396691837646	2.572075332277246	1.3601296845877626	1.2722129335484083	0.2728286632792686	0.0033430746034487048
data/95	baseline	0.002891037829034818	0.27822012159229637	0.016228804659494393	0.1280196154742932	0.27837408457791196	0.0020920388868440913	0.03246773408677184
data/95	parameter_seconds	0.002891037829034818	0.27822012159229637	0.001756520285112441	0.1280196154742932	0.27837408457791196	0.0020920388868440913
data/95	rotation90	0.002891037829034818	0.27822012159229637	0.014083956772836786	0.1280196154742932	0.27837408457791196	0.0020920388868440913
data/95	time_scale_100ms	5.404740802519041	16.298318069777324	15.665467124469522	1.9665955869385412	0.27837408457791196	0.0020920388868440913
data/95	time_scale_10ms	0.25718692507535673	2.6524564179591232	1.3457297976636342	1.2215998750350094	0.27837408457791196	0.0020920388868440913
data/96	baseline	0.004014166200191166	0.31263697658265244	0.016668389063271505	0.08666930980891238	0.31281483777501823	0.004143522909069438	0.05309963929506223
data/96	parameter_seconds	0.004014166200191167	0.3126369765826524	0.0029151209079769976	0.08666930980891238	0.31281483777501823	0.004143522909069438
data/96	rotation90	0.004014166200191166	0.31263697658265244	0.01863322254434309	0.08666930980891238	0.31281483777501823	0.004143522909069438
data/96	time_scale_100ms	6.386923218345144	17.505718488340413	13.942164075500646	2.103167687849097	0.31281483777501823	0.004143522909069438
data/96	time_scale_10ms	0.33211600765155297	2.9401824673561725	1.2361974958514632	0.8396913570904782	0.31281483777501823	0.004143522909069438
data/97	baseline	0.003436391663618896	0.31035980730200863	0.014297159515537585	0.1415191229051952	0.31050179887536966	0.003912750216848494	0.04989890380494577
data/97	parameter_seconds	0.0034363916636188964	0.31035980730200863	0.002106186344713177	0.1415191229051952	0.31050179887536966	0.003912750216848494
data/97	rotation90	0.003436391663618896	0.31035980730200863	0.014880543350999103	0.1415191229051952	0.31050179887536966	0.003912750216848494
data/97	time_scale_100ms	7.889773236680075	18.42841455382525	18.60689314709138	2.441439615735943	0.31050179887536966	0.003912750216848494
data/97	time_scale_10ms	0.3023698582035242	2.990934347232325	1.148263623309922	1.34188473142284	0.31050179887536966	0.003912750216848494
data/98	baseline	0.002755625059121954	0.2541612056055903	0.01279508517149603	0.11109956747766375	0.25435966080926464	0.0023738946766512885	0.040393050033804556
data/98	parameter_seconds	0.002755625059121954	0.25416120560559036	0.0019132755102544722	0.11109956747766374	0.25435966080926464	0.0023738946766512885
data/98	rotation90	0.002755625059121954	0.2541612056055903	0.01786573751506905	0.11109956747766375	0.25435966080926464	0.0023738946766512885
data/98	time_scale_100ms	5.568847554285796	13.68404604402366	15.22869328846646	2.543408940865283	0.25435966080926464	0.0023738946766512885
data/98	time_scale_10ms	0.24760217176856364	2.4373336762757836	1.0654458517303236	1.076604831266653	0.25435966080926464	0.0023738946766512885
data/99	baseline	0.005493314573585718	0.2702095644655123	0.01917527376234679	0.08985993453773002	0.2702950285361455	0.005126716974334557	0.05668400320726352
data/99	parameter_seconds	0.005493314573585719	0.27020956446551225	0.0036164501108067702	0.08985993453773002	0.2702950285361455	0.005126716974334557
data/99	rotation90	0.005493314573585718	0.2702095644655123	0.018047274683953222	0.08985993453773002	0.2702950285361455	0.005126716974334557
data/99	time_scale_100ms	8.292031358369904	15.53713490109516	16.005907831501457	1.2971937335395662	0.2702950285361455	0.005126716974334557
data/99	time_scale_10ms	0.4235328156244136	2.628287408139215	1.3139219018139656	0.8005369393621307	0.2702950285361455	0.005126716974334557
