## Supplementary material for "Calibration and processing sensitivity of time-embedded three-dimensional electrocardiographic descriptors: a two-dataset benchmark": Research materials and reproducible analysis code: real_beat_metrics.csv (part 1 of 3)

record	beat	cutoff	method	curvature_mean	abs_torsion_mean	almost_curvature_mean	weighted_abs_torsion	abs_acc_rotation_mean	max_q
data/1	1	20	fd	0.0021619808858681323	0.0965656800556383	0.016035439172946822	0.07625783799907626	0.0966311589341826	0.0016717030130096841
data/1	2	20	fd	0.002194508376979584	0.09720631646675025	0.01740576205191889	0.07714727218504552	0.09727448998274695	0.0017111522016034387
data/1	3	20	fd	0.002233275700867795	0.0961604118380662	0.016294588835909025	0.08029068082012342	0.09622938993512657	0.0015518107160897591
data/1	4	20	fd	0.0022984696964610985	0.0936880009493809	0.016961899334002644	0.07614958235564478	0.09376028926057206	0.0016624065149471953
data/1	5	20	fd	0.0019960560632624343	0.10006800659741075	0.015389730409293088	0.07312424754156469	0.10012738137473025	0.0016998939075393627
data/1	6	20	fd	0.0019534931437045298	0.0991244484430777	0.013452148509590372	0.08105361575078607	0.0991792688585991	0.0015529776337818008
data/1	1	20	sg	0.002012347454545774	0.09754865335707724	0.016069618330180856	0.07707600029025143	0.09761658117727501	0.0016859382521407344
data/1	2	20	sg	0.0020421974192859644	0.09829918333623901	0.01744602669678907	0.07807897008955199	0.09836991314553661	0.0017223667634455495
data/1	3	20	sg	0.0020741486877203182	0.09751170714754523	0.016328390566033482	0.08128188250314089	0.09758327131778133	0.0015535200695010393
data/1	4	20	sg	0.002136326998646256	0.09506651430959498	0.01699534672528995	0.07703135146729974	0.09514151544328578	0.0016785193737207465
data/1	5	20	sg	0.0018643633911813045	0.09961424201158615	0.0154259931363551	0.07385030947025988	0.09967582086742106	0.0016870782566454489
data/1	6	20	sg	0.0018202911446921677	0.09964878948871335	0.013476753706194229	0.08194983559728626	0.09970570522091196	0.0015599639558507785
data/1	1	20	sg0fd	0.002149863181732476	0.09635198379396057	0.015980892684172892	0.0760151127612322	0.09641683389732769	0.001656423024382016
data/1	2	20	sg0fd	0.0021820836599651732	0.09700229427683431	0.01734630011034586	0.07692181737090253	0.09706982009804746	0.0016948797004114275
data/1	3	20	sg0fd	0.0022197457438170344	0.0959451467018533	0.016230095233044986	0.08003886315144806	0.0960134472352456	0.0015353037570050479
data/1	4	20	sg0fd	0.0022849244541197347	0.09348570799437028	0.016899007460009323	0.07590588201224073	0.09355729473302742	0.0016422163311393847
data/1	5	20	sg0fd	0.0019859576419545997	0.09974770178134376	0.015340649496344597	0.07289960639976976	0.09980651670100621	0.0016793813515004134
data/1	6	20	sg0fd	0.0019430422947159893	0.09889573586909557	0.013410851218760154	0.08081172749612298	0.09895002174186135	0.0015373358452851413
data/1	1	30	fd	0.0034932503172179588	0.13170331582493297	0.019716672544127355	0.10647853487773871	0.1318518735159596	0.003732493664455903
data/1	2	30	fd	0.003566180340775943	0.12651728695049783	0.021371543070742318	0.10533399815452554	0.12667105182469462	0.003868473621885672
data/1	3	30	fd	0.0037947077224208233	0.13152029582460195	0.0211402774676751	0.11098341252946275	0.13168222323288084	0.0036309852098147057
data/1	4	30	fd	0.0037924384057466533	0.1304529955609221	0.021613910521097384	0.10606523092348608	0.13061911375137947	0.003954810389311935
data/1	5	30	fd	0.0031069517180396648	0.13874788570854382	0.0184930273593215	0.1022123847705672	0.13888073411992397	0.004058633641005659
data/1	6	30	fd	0.0031259714747353786	0.1378100379672205	0.016462324193063475	0.11060963533913762	0.13793867758860096	0.0036192746766701544
data/1	1	30	sg	0.0030994582644154234	0.13089148309708504	0.019727929227590226	0.10835330497611667	0.1310489118395927	0.0037762730677934836
data/1	2	30	sg	0.0031652748548423276	0.1267531232419892	0.021395839251860747	0.1072694999299699	0.12691608147274408	0.00394227078049683
data/1	3	30	sg	0.003355503679319821	0.13316606491060812	0.021155671027663137	0.11325119112028147	0.13333777542745873	0.003664216458550496
data/1	4	30	sg	0.0033642255029173256	0.131114263542618	0.02163209787138077	0.1080174263584943	0.13129031438555594	0.003943326841327832
data/1	5	30	sg	0.0027544835466821274	0.1384604436483343	0.01850493494154855	0.10379313544848837	0.13860121628916344	0.004050269717917503
data/1	6	30	sg	0.00276438131175881	0.13563540375267732	0.016453630733796198	0.11282491672755858	0.1357718686584588	0.0036814017920497265
data/1	1	30	sg0fd	0.0034424994544199057	0.1305581082683741	0.019567554367005018	0.10566609821909229	0.13070284128866247	0.0036186657891628155
data/1	2	30	sg0fd	0.0035146769296915963	0.12565861802341502	0.021219330681003276	0.10453260587201742	0.12580842970182643	0.0037756438401477478
data/1	3	30	sg0fd	0.003735409005381099	0.13055357882260282	0.020975761649374043	0.11017606066542542	0.13071121469019747	0.0035353586800712716
data/1	4	30	sg0fd	0.003735824862261786	0.12946343443237276	0.021454308529282397	0.10526100291692125	0.12962526639594157	0.0038431344495358333
data/1	5	30	sg0fd	0.0030627609846031385	0.13722740759769944	0.018358416768837926	0.10135569881835514	0.13735683238403612	0.003942163649243945
data/1	6	30	sg0fd	0.003080283723753849	0.1360679102706219	0.016331540673446897	0.10977859987204093	0.13619304728511672	0.003529521354372046
data/1	1	40	fd	0.0038862849629773925	0.1652034089370476	0.020492093060029765	0.11756556798982011	0.16539063933301879	0.0050687242708134595
data/1	2	40	fd	0.003961927454593077	0.129812478780436	0.022104550514936358	0.11772594574653245	0.1300072117849746	0.005163083756612788
data/1	3	40	fd	0.004314746326591447	0.15087391135063977	0.022052371668944956	0.12181916940278352	0.15107978574010936	0.004735170532086052
data/1	4	40	fd	0.004279243986258773	0.1447290099815183	0.02240320542675306	0.11814450524430434	0.14493844953364837	0.005236456248244016
data/1	5	40	fd	0.003451941027570897	0.17679905435260537	0.0193320519167879	0.11492111097203268	0.1769674517454695	0.005468921769062912
data/1	6	40	fd	0.0034730384930428677	0.16715835348708905	0.017232493805351978	0.12384847334743734	0.16732498890188544	0.004913701787430706
data/1	1	40	sg	0.0033627619125424957	0.147205902471383	0.02048449455457631	0.12016343919629163	0.14740645684083503	0.0050095590070261395
data/1	2	40	sg	0.0034339196059219785	0.13924656537279578	0.02211110055433725	0.11997052790361912	0.1394553695707019	0.00509166948511111
data/1	3	40	sg	0.00371684151009275	0.14916440883268683	0.022033568735022845	0.1250585551482889	0.1493852994409131	0.004795541659787535
data/1	4	40	sg	0.0036966522942571784	0.1424360527433381	0.022393132900285474	0.12033945786007397	0.1426605996587053	0.00523355384757144
data/1	5	40	sg	0.00297612771471248	0.19058901466523764	0.019329493706604434	0.11703825072223856	0.19076934956148517	0.005467207236442903
data/1	6	40	sg	0.002987869579264867	0.15676399957109133	0.017203533193891923	0.12643534478382726	0.15694273894599875	0.0048419881509499715
data/1	1	40	sg0fd	0.0038039508529376814	0.15955915189999428	0.02028494826631318	0.11647879782292683	0.1597392028809512	0.0048304507862611
data/1	2	40	sg0fd	0.003879466956697543	0.13143645389442296	0.021907393705694625	0.11636326955941644	0.1316235586679626	0.0049190566539002315
data/1	3	40	sg0fd	0.004216118863624163	0.14813932597512666	0.0218105328946843	0.12080630345418968	0.1483370468522105	0.0045158483236079
data/1	4	40	sg0fd	0.004183928276376908	0.14272858792739962	0.022193442410584494	0.11670652596631055	0.14292992743859032	0.004992326267605099
data/1	5	40	sg0fd	0.0033735279983557955	0.17425412598658538	0.019140439474333224	0.11370632708518032	0.17441598735329947	0.005197334604350471
data/1	6	40	sg0fd	0.00339357123165617	0.216608681976656	0.017049126647757134	0.12231252361596837	0.21676831761699858	0.004664974931432233
data/1	1	50	fd	0.004002555948117307	0.18590119465057187	0.02055586706812398	0.11432071994070771	0.1861040631906611	0.005718190727845336
data/1	2	50	fd	0.004081963051511825	0.16484714640705234	0.022101450591501995	0.11779353924369453	0.1650602451152846	0.005763173027540396
data/1	3	50	fd	0.004470122188806411	0.16119951304332977	0.02218823539477412	0.1180306266966271	0.16142441496310794	0.005606345792379737
data/1	4	50	fd	0.004433010864395421	0.15252362729324329	0.02240398726134886	0.12054528065102516	0.15274889682616052	0.006097280567840601
data/1	5	50	fd	0.003590430160319491	0.16942272984939694	0.019341150450357357	0.11020414868536207	0.16960479011375093	0.006506419283443144
data/1	6	50	fd	0.003590517045028645	0.16567579956603254	0.01736604776703798	0.12642047914698323	0.16585735357077727	0.005641082125624159
data/1	1	50	sg	0.0034115202006185026	0.16249700417269955	0.02055082381244359	0.12145324651248351	0.1627159677539543	0.005592934690172887
data/1	2	50	sg	0.003480818403100224	0.14304262095677606	0.02211365647196675	0.12306950968606575	0.14327240296658597	0.005880504305854562
data/1	3	50	sg	0.0037841571275683506	0.15508465307863087	0.022160526535127584	0.12612989774152897	0.15532854107674943	0.005612333864511689
data/1	4	50	sg	0.0037613814374702556	0.14249470569902198	0.022412109150573505	0.12420777249563975	0.14274173504232543	0.00598260133230681
data/1	5	50	sg	0.0030365767584799564	0.17826455975724134	0.01934784988194559	0.11831750692617157	0.17846300325806183	0.006381984081051643
data/1	6	50	sg	0.0030378219711214276	0.14963675722245284	0.01733174223821966	0.13067387663746224	0.14983429050380065	0.005507329533047046
data/1	1	50	sg0fd	0.003881575360136029	0.17300420129064817	0.02035198990858235	0.11650099225223289	0.17319527898726297	0.005283818735897671
data/1	2	50	sg0fd	0.003957751148107585	0.1559620629207654	0.021921666513780146	0.11843792563328713	0.15616173736168054	0.005369715756660856
data/1	3	50	sg0fd	0.004326321717578666	0.1563982113355648	0.021914757482067757	0.12046869292538828	0.15660904616398336	0.00517105392205101
data/1	4	50	sg0fd	0.004291440973946312	0.14574453148182276	0.02222528865767805	0.11998400457907822	0.1459584078703895	0.005597398701957362
data/1	5	50	sg0fd	0.0034675285071848706	0.16643190794815335	0.01916685206517497	0.11330816858827844	0.16660392501741597	0.005936442488787485
data/1	6	50	sg0fd	0.0034742955578532	0.15608065771731758	0.01716362638671548	0.12583254352943685	0.15625114310084548	0.005169737091671636
data/1	1	100	fd	0.004775278903349571	0.36177312181573235	0.02063349116879328	0.08847484026033066	0.3620775969716897	0.007722455198153353
data/1	2	100	fd	0.005065491524513864	0.23565693500817642	0.022296953228884885	0.10487245150605887	0.235990241631088	0.006075532990586561
data/1	3	100	fd	0.0055053001326579015	0.25471442170287173	0.022834059954045582	0.10184814669745812	0.25502893694456974	0.005844340577282158
data/1	4	100	fd	0.005586715009608749	0.2813878706763327	0.02264339943161413	0.10319716477093109	0.28165337746905783	0.0049657345892868245
data/1	5	100	fd	0.004334203792241359	0.2091552526625599	0.019402963088198933	0.09000437260562531	0.2093271045247316	0.0049787272102429884
data/1	6	100	fd	0.004349565651353004	0.30417592729317994	0.017750632756198172	0.1005332589773184	0.3045259104756991	0.007879298894572737
data/1	1	100	sg	0.003501612446117376	0.1620741508785698	0.02044711332533981	0.1208947575160863	0.1623839808636404	0.007113582911926249
data/1	2	100	sg	0.003574530201708723	0.17345005894214982	0.021952662397799545	0.12772603467886565	0.17377793326435062	0.007054515886522829
data/1	3	100	sg	0.003880791426738876	0.1781863087458635	0.022414240705827815	0.12426196324047453	0.17853507443310762	0.006389449999550381
data/1	4	100	sg	0.0038697234726302212	0.17240230779294644	0.022228095712120564	0.1321593731414427	0.17273127170495195	0.007377485060999982
data/1	5	100	sg	0.003132701976327834	0.1889638633544396	0.019229854564900253	0.11526033842507158	0.189237009165523	0.007842311648396435
data/1	6	100	sg	0.00311787792698736	0.14679847635359838	0.017424869577289025	0.13210802465052215	0.14707429206727735	0.007233973662871432
data/1	1	100	sg0fd	0.0040598007946627684	0.1846944555824326	0.020276009838168615	0.10180737724195922	0.1849215179329445	0.006370795473650785
data/1	2	100	sg0fd	0.0041428925453768795	0.17897045872090034	0.02178169433314014	0.1076996260024041	0.17922027143845304	0.006257758277599301
data/1	3	100	sg0fd	0.004506520465382189	0.16372665238384246	0.02201008677365937	0.10134701783241577	0.16397539165764924	0.0053246223850879045
data/1	4	100	sg0fd	0.0045059420981192495	0.19529626620573456	0.02210925681959033	0.11480052175252038	0.19551580316842163	0.00642039174918256
data/1	5	100	sg0fd	0.003645243566853198	0.15188322546911817	0.019067706154540377	0.09387149667669663	0.15208091532480852	0.006656661426905511
data/1	6	100	sg0fd	0.00362991345755598	0.18976641052641802	0.017218785830334326	0.11583226741519893	0.18996189802703134	0.006282668020420949
data/1	1	150	fd	0.005173650228117612	0.2720647438774051	0.021167457255781976	0.11891220818910316	0.2722858976653468	0.006590821697988629
data/1	2	150	fd	0.005654435785480439	0.46536683920984606	0.0226888538417868	0.14093567841049467	0.4655542637560895	0.0041197393328759185
data/1	3	150	fd	0.00585801739737162	0.30929743454011777	0.023151849389146665	0.13084936263007302	0.3098760684586526	0.006901555498905232
data/1	4	150	fd	0.006016476050767802	0.3102466985765842	0.022931623601576013	0.1515193916241416	0.3108196912160128	0.00695988877781626
data/1	5	150	fd	0.004506318218383693	0.27174504740604316	0.019482307090590525	0.12428838948822012	0.2721046928883324	0.007114323914332062
data/1	6	150	fd	0.004522842107600752	0.4587574521391693	0.017938230604795647	0.12435768583392567	0.45896366434252434	0.004634461635346005
data/1	1	150	sg	0.0035065644552212043	0.14833046029039307	0.020425932762688854	0.12193188766052279	0.14864821553666274	0.007201381817384481
data/1	2	150	sg	0.003577893338235143	0.16197653879010002	0.021968622593563705	0.1293365645820074	0.162315018646409	0.0071874794567003695
data/1	3	150	sg	0.0038857108413681563	0.179239366515657	0.022398745283445504	0.12654293209548667	0.17958913396137985	0.006255897294979667
data/1	4	150	sg	0.003872919891739816	0.18814717771772704	0.02222862549562238	0.133019091817724	0.1884777397723776	0.00731884892453146
data/1	5	150	sg	0.0031366362447625396	0.19124392024406398	0.019212169449677213	0.11692878493662275	0.19151238662685557	0.007724979362225415
data/1	6	150	sg	0.00312031840017129	0.15188722868825674	0.017410328891556193	0.13288256645328522	0.152166450794131	0.0073691098375089446
data/1	1	150	sg0fd	0.00408298856685914	0.1548462089230349	0.02026331674630323	0.10190375471504301	0.15509013054152448	0.006569534902673784
data/1	2	150	sg0fd	0.0041852942892389965	0.20971909643682862	0.02176479372777747	0.10841186685112315	0.20999407214166335	0.006459703962026142
data/1	3	150	sg0fd	0.004524795206587059	0.16977028649794917	0.021993543314341356	0.10166832023888885	0.17001407378571476	0.005257061562403008
data/1	4	150	sg0fd	0.004539114682706837	0.15401281953493923	0.022086998145087314	0.11493738072352903	0.15422339108688993	0.0062923476258478234
data/1	5	150	sg0fd	0.003663315751881232	0.14829986565323827	0.019073256634524575	0.09554599049178138	0.14848530085396464	0.006359173921003629
data/1	6	150	sg0fd	0.003642617556213237	0.170802376896994	0.017220737123945815	0.1176917677623464	0.1710003723516003	0.00646447849289182
data/10	1	20	fd	0.0015589747426143	0.0893242958867351	0.013194347883307199	0.06890942241034578	0.08936149678811385	0.0014526505411890799
data/10	2	20	fd	0.0015194176708485886	0.09224722993338631	0.013416976443095332	0.06716893604721481	0.09228983800611293	0.0013884627800604653
data/10	3	20	fd	0.0015603004983130123	0.08315092530675229	0.013246948427815958	0.06811245579913616	0.08318696345206354	0.0014807230770827685
data/10	4	20	fd	0.0015757118233869847	0.08246625954801061	0.013197581168582866	0.06955718554828139	0.08250605420127118	0.0015613063703512303
data/10	5	20	fd	0.0016889235147832693	0.08379136169991099	0.013834927736954744	0.06790086199488239	0.08383428614184678	0.00159839321006727
data/10	6	20	fd	0.0014740921215449386	0.0917655252288717	0.012358578108971953	0.06809728143040839	0.09180176810252191	0.0014430089719900006
data/10	7	20	fd	0.0015536382178924575	0.08635785818320221	0.013968029353359898	0.06892675641134882	0.08639333867027778	0.0014002123264307274
data/10	8	20	fd	0.0016603152706045812	0.08503092431156889	0.01438964388257753	0.06736184288456275	0.08506997102083778	0.0014860989742123479
data/10	1	20	sg	0.0014634213884427184	0.09168178620785034	0.013215766288316274	0.06897373094342116	0.09172225911239061	0.0014626344304465482
data/10	2	20	sg	0.00142648381360868	0.08610611583632434	0.013441721479451765	0.06723817842165083	0.08614376911175732	0.001393595890235135
data/10	3	20	sg	0.0014678581652374696	0.0841345952779845	0.013267986375660876	0.06848596384066234	0.08417241496517922	0.0014814830316802025
data/10	4	20	sg	0.0014818864733837044	0.08311392687684088	0.013216458102737163	0.06978282563839522	0.08315511219087045	0.0015715742475612441
data/10	5	20	sg	0.001584700709020113	0.0857879322159503	0.013854976961746113	0.06818437571370868	0.08583325641829691	0.0015963157887032258
data/10	6	20	sg	0.0013841722512239413	0.09330795278820404	0.012378339592792598	0.06812314127248689	0.09334656381817373	0.0014489281435276554
data/10	7	20	sg	0.0014574932073334287	0.08542636118495943	0.01399478209440011	0.06900853003281489	0.085460753886177	0.001405926249994841
data/10	8	20	sg	0.00155839725328683	0.08887858632237537	0.014412788387420047	0.06773283579449775	0.08892135258437461	0.001496615894999611
data/10	1	20	sg0fd	0.0015521545287445263	0.08925646314282301	0.013165302571498848	0.0686785948169069	0.08929355365527263	0.0014458922701069553
data/10	2	20	sg0fd	0.0015126737926846633	0.09121897522603178	0.013388648921038897	0.06694455837327129	0.09126065186122105	0.001381489254454157
data/10	3	20	sg0fd	0.001553780775759371	0.0830062170637472	0.013220270828967887	0.06794420832049357	0.08304206036068874	0.0014730733015186177
data/10	4	20	sg0fd	0.0015690997645208227	0.08227241084509644	0.013171198299586516	0.0693512736982809	0.08231189472026208	0.0015544710933372728
data/10	5	20	sg0fd	0.001681418139286708	0.08374205089180747	0.013804516635593692	0.06771394026706841	0.08378473684169858	0.001588845660495151
data/10	6	20	sg0fd	0.0014676739745277244	0.09161569479185167	0.012332707032228498	0.06786593689064081	0.09165176427611527	0.0014357613933825833
data/10	7	20	sg0fd	0.0015466189258684629	0.08604055667382914	0.013937418720629235	0.06869878365639451	0.08607558982355042	0.0013933642598859498
data/10	8	20	sg0fd	0.0016529084599788688	0.08515612754269622	0.014358529802956807	0.06719736016395217	0.08519508909878999	0.0014802065408054666
data/10	1	30	fd	0.0022168807260944294	0.10215636132664241	0.014230180189817334	0.08796988015720085	0.1022272562389348	0.0021085750437985686
data/10	2	30	fd	0.002208026875751329	0.12126750645459917	0.014332407118478987	0.08677537717424265	0.12133613967335223	0.0017820713170857985
data/10	3	30	fd	0.0022455716495874893	0.10748745658818444	0.014081561977212248	0.08217362904539564	0.10755629009090115	0.0022459830189326146
data/10	4	30	fd	0.0022460702161225606	0.0833633994031051	0.014160589383717316	0.08717001158060973	0.08343418339200175	0.0023859475151477203
data/10	5	30	fd	0.0024102060248887476	0.11512337771311228	0.014911320910072346	0.08483711539371579	0.11520851961293185	0.0025297210086294157
data/10	6	30	fd	0.0021128439555422175	0.10884921074570793	0.013153204000473208	0.08730037767903515	0.10891605553036253	0.0020673234538745116
data/10	7	30	fd	0.002275259180055133	0.1042964395330934	0.015014671493768788	0.08649570825632846	0.10436781520965378	0.001798850826738623
data/10	8	30	fd	0.002398752980943721	0.1108195755687441	0.015481919689364328	0.08086742282996222	0.1108997474558998	0.0023266616261812686
data/10	1	30	sg	0.00200101161726512	0.10352640649878327	0.014221722006400622	0.09054644071718097	0.10360040057214807	0.0020544436556884345
data/10	2	30	sg	0.001982329990994411	0.12027353555114245	0.014329521022476767	0.08973739560717937	0.12034412816168193	0.001794010763134814
data/10	3	30	sg	0.0020194107876406546	0.11785368139216522	0.014067616567249345	0.08483337233505966	0.11792869057020494	0.0022616504326859557
data/10	4	30	sg	0.0020259874312795203	0.09225019086529332	0.014145207654121333	0.08977645608149781	0.09232503653013359	0.002470197520011582
data/10	5	30	sg	0.002173880371703363	0.111640024510757	0.014895537011591324	0.08708361282293595	0.11172865966486999	0.002445422305971598
data/10	6	30	sg	0.0019035066434554655	0.1019398647284064	0.013141727667145482	0.08988090078600082	0.10200987801034067	0.0021166336049517633
data/10	7	30	sg	0.00204472372281168	0.1072032666517991	0.015009368276595002	0.08999291001778773	0.10727863816299352	0.0018094164850420936
data/10	8	30	sg	0.002160278168564136	0.10987587971436816	0.015467363844384902	0.08354425740751423	0.10996031494678005	0.0023154468076343106
data/10	1	30	sg0fd	0.0021895891123942116	0.10142020776535886	0.014191534412405291	0.0879132182580136	0.1014892468527507	0.0020331407548609946
data/10	2	30	sg0fd	0.0021775022016358695	0.11756092110492446	0.01429721252258811	0.08687854711589606	0.11762706065066975	0.0017593477096902474
data/10	3	30	sg0fd	0.00221574764118474	0.10899187016979023	0.014044548796245022	0.08213064644187701	0.10905988933983411	0.0021965992499096056
data/10	4	30	sg0fd	0.002217888718782364	0.08487558288855668	0.01412353317911354	0.08707558086627311	0.08494469936036794	0.002344809344923272
data/10	5	30	sg0fd	0.002379787043979254	0.11869883644123125	0.01487266319568565	0.08465247362712762	0.1187817562353219	0.0024381102303991566
data/10	6	30	sg0fd	0.002085798147795386	0.10800950852581359	0.013123574161777113	0.08727293009070994	0.1080746586006673	0.0020259191731951368
data/10	7	30	sg0fd	0.0022445140508159304	0.10383619327067395	0.014978024740816725	0.08679883986111774	0.10390557947686913	0.0017752450360990642
data/10	8	30	sg0fd	0.0023674086966173594	0.11209063952595151	0.015443053819599428	0.08084161199123549	0.11216962498788006	0.002258823117558585
data/10	1	40	fd	0.002519002662785136	0.12453696934101612	0.014240375529311726	0.07764531071475478	0.12462948028146284	0.002856615531955734
data/10	2	40	fd	0.0025650550805840443	0.12750783989132297	0.014204320962794953	0.0699818163647259	0.12760059262375836	0.0024500576636736792
data/10	3	40	fd	0.0025759874268179938	0.12408330027109672	0.014129335166922982	0.0783476280139576	0.12417906471219249	0.0032504472386754722
data/10	4	40	fd	0.002523086773190653	0.12593708018610725	0.014170737724880627	0.07863913374651164	0.12603468367098714	0.0036282369487129896
data/10	5	40	fd	0.002761186556960202	0.11245875879965034	0.014913450147437682	0.07806513291053897	0.1125738317300797	0.0036156218605830483
data/10	6	40	fd	0.0024410221119209067	0.15490636826930054	0.013035740570644985	0.07750445121148754	0.1550089624152237	0.0031786918930963894
data/10	7	40	fd	0.002650005077800755	0.1112359223963774	0.014934335918881422	0.06853995143333746	0.11133562895344978	0.002800779714287596
data/10	8	40	fd	0.0027729955927812524	0.12341892726437834	0.015443975432299079	0.07799899922317152	0.12352357683152251	0.0034364249636161495
data/10	1	40	sg	0.002195960868830317	0.09711500556420312	0.014178147084207659	0.08523140260014964	0.09721435971270447	0.0027513790795874247
data/10	2	40	sg	0.0022235768105919435	0.12258027936391369	0.014150694989070513	0.07909394005035267	0.12268779486099354	0.0027177100906514286
data/10	3	40	sg	0.0022340302086251134	0.12952117495484117	0.014056736481115183	0.08460068503637107	0.1296332568981424	0.00364006027891371
data/10	4	40	sg	0.002210685386983796	0.0952666508756865	0.014115391320040992	0.08532546783554558	0.0953669784392527	0.003466018461187385
data/10	5	40	sg	0.0023952981056007783	0.19705519699932073	0.014844960573645694	0.08516371352542906	0.19717643807597304	0.003308270569042818
data/10	6	40	sg	0.002111839234196866	0.11638969666625322	0.012978551351647716	0.08516298066512829	0.11648913794460322	0.002848691389556789
data/10	7	40	sg	0.0022874574376045894	0.11851674086526266	0.01485894557768296	0.07819722631481435	0.11862610581061328	0.0028213862488305997
data/10	8	40	sg	0.002402747302837487	0.12452989580884499	0.015373296788083291	0.08373344223559469	0.12463814250816108	0.002934899012270557
data/10	1	40	sg0fd	0.0024579967592734653	0.1427985830713581	0.014187930730399492	0.0793649688112589	0.14288683734412444	0.002624210677800202
data/10	2	40	sg0fd	0.0025012388003454685	0.13352090603080985	0.014167991312264497	0.07259137641619716	0.13361442579586885	0.0023847140053832386
data/10	3	40	sg0fd	0.0025091790856269715	0.13017558812874552	0.014072430027135811	0.07918600583754916	0.13027494504932804	0.003141653387576504
data/10	4	40	sg0fd	0.002467641485872579	0.11262082582870966	0.014128290212269226	0.08004099296875947	0.11271107776370318	0.0034306633572364974
data/10	5	40	sg0fd	0.0026883184803360694	0.10929062202629188	0.014851160112485358	0.07962715172209545	0.1093971735939223	0.003215987113120305
data/10	6	40	sg0fd	0.0023728027070060607	0.12934503116621363	0.01301005982371296	0.07862813633427615	0.1294376285123957	0.0029292063683347006
data/10	7	40	sg0fd	0.0025764133726515343	0.10384932468032813	0.014882029557283316	0.07120006356192647	0.10394308387069522	0.0025112751481793645
data/10	8	40	sg0fd	0.0027003638817506633	0.12103555586876148	0.015393539222837085	0.07850635910236227	0.12113272972757597	0.003040195732602893
data/10	1	50	fd	0.0027632673991072358	0.13137821781474612	0.01431995066332907	0.072254069031184	0.1315085732573693	0.00329927364712416
data/10	2	50	fd	0.0027700400983265007	0.15033571935902132	0.014181863413098088	0.0659298999533637	0.1504540990599096	0.003431379145510983
data/10	3	50	fd	0.002828569061937246	0.14050792901808745	0.01420953236740335	0.07753075980830151	0.1406494701242222	0.004446297847695939
data/10	4	50	fd	0.0027155335785771766	0.15092576958491483	0.014222564415736081	0.07693374384083482	0.15103975691908206	0.004379025658653525
data/10	5	50	fd	0.0030898904306000817	0.14719386159915196	0.015073149018055343	0.07066613929129105	0.14733483370964823	0.004363506120220619
data/10	6	50	fd	0.002766560581814624	0.16959992621030148	0.013115583360482843	0.08951004613195311	0.16969022613127321	0.0035353116552808584
data/10	7	50	fd	0.0029451556733011528	0.13883953841451557	0.01503726769350828	0.05974081662069489	0.1389570957988053	0.0038524350684345306
data/10	8	50	fd	0.0030272076178008665	0.154708079554248	0.015586164424863222	0.08205333140760118	0.15485808429654627	0.003750544076570884
data/10	1	50	sg	0.002286973427228523	0.12063520402110926	0.014190652677364005	0.07954926941037306	0.12075249801178606	0.0036524441353476514
data/10	2	50	sg	0.002304817237930243	0.12513475481260947	0.01405705014746413	0.07245266420050192	0.125233356136427	0.0032698813981958627
data/10	3	50	sg	0.0023394050738806595	0.09604012340778054	0.014075839675668047	0.08225374646869116	0.09615227614999905	0.0038403502331773405
data/10	4	50	sg	0.0022837632945596114	0.09125591687407965	0.014112536618948294	0.08263725526847254	0.09137369691061721	0.0040336833415873545
data/10	5	50	sg	0.0025177122548413187	0.168513920615218	0.0149096771823752	0.07945738837346289	0.1686650491612897	0.004691815106641799
data/10	6	50	sg	0.002234508301407782	0.13323153590932404	0.012977950299083245	0.08846353457010739	0.13334850370001042	0.0035753245407023314
data/10	7	50	sg	0.00240893821090341	0.1328631137328399	0.014886170227523372	0.06938807361255572	0.1329997385187131	0.003747046683711767
data/10	8	50	sg	0.0025098399014946452	0.12112833205880076	0.015430213108584783	0.0853495384315682	0.12126643386485542	0.004341672734956741
data/10	1	50	sg0fd	0.0026167176621858298	0.1020014177935582	0.014235229565147313	0.07197482504211075	0.1021062525688788	0.003327689366341934
data/10	2	50	sg0fd	0.0026333704458824836	0.1224800815324411	0.014122165038397819	0.06496832069914282	0.12255599100167797	0.003019332773683297
data/10	3	50	sg0fd	0.002677668161779681	0.10073009310828192	0.014115546556651667	0.07495091320659933	0.1008330812955016	0.003715573934995236
data/10	4	50	sg0fd	0.0025901587446915263	0.12371058787088753	0.014139344898015438	0.07528687920748639	0.12381250194134652	0.0038518987855466705
data/10	5	50	sg0fd	0.0029014995604890034	0.126430594232203	0.014939430771246827	0.0709301849706804	0.1265429875433073	0.004107786575671669
data/10	6	50	sg0fd	0.0025879739515603977	0.14124492672993427	0.012991030878671993	0.08295458072053334	0.14132795434586348	0.0032424595597712507
data/10	7	50	sg0fd	0.0027764406358975055	0.13679290557868065	0.014944212009017908	0.061086956222296956	0.13692032756742417	0.003412512932705073
data/10	8	50	sg0fd	0.002871415378225219	0.142957558453058	0.01543922743417118	0.0786505465820722	0.1431155084162158	0.003769278479453741
data/10	1	100	fd	0.003641611607623607	0.22073450051182245	0.015142635096253944	0.14382246067825663	0.22093243344468777	0.005553448093617082
data/10	2	100	fd	0.003657341223536704	0.29619417720683444	0.014907244707297969	0.11986357715374445	0.2963893374762519	0.003624011121773964
data/10	3	100	fd	0.004003111280848412	0.3120510508267888	0.015225798123438713	0.14672225014301754	0.31224464490107584	0.006415214832552682
data/10	4	100	fd	0.003536020586395477	0.22488713877447217	0.015285065792444612	0.10981429812014736	0.22496781160327448	0.005189750272973404
data/10	5	100	fd	0.003990207207240628	0.3126484693300666	0.01580719527931504	0.09343938787663936	0.31296284601844676	0.006687509260741652
data/10	6	100	fd	0.0038710307154818705	0.2396142035241956	0.014694520484560514	0.13276620091001637	0.23975717954697462	0.0036382527545751843
data/10	7	100	fd	0.003982643857521157	0.29023764059229323	0.015788637560797854	0.1309058128559766	0.2903762337499942	0.004262885191180497
data/10	8	100	fd	0.004029419980555659	0.24544359926148726	0.01677267062166725	0.1028341219152509	0.24566132786853934	0.006291271674078716
data/10	1	100	sg	0.0023783010660357413	0.18084067127335557	0.014369466670117561	0.09323062139993868	0.18105199443196845	0.004560136941884972
data/10	2	100	sg	0.002409523226097028	0.16936926423873241	0.014183102920332522	0.08610256530059092	0.16947901790656253	0.0040331360566156224
data/10	3	100	sg	0.002477113403636426	0.20353907631687507	0.014353281457048468	0.1037006527111028	0.20369565892405508	0.004442381029300415
data/10	4	100	sg	0.002377379407184208	0.2002196156202632	0.014403276518907849	0.09657271385280708	0.2004201396599743	0.00522030649934425
data/10	5	100	sg	0.002659798802644985	0.20173219634891518	0.01508384321098318	0.09130328095004696	0.20196444951510426	0.0061310804519734705
data/10	6	100	sg	0.0023714465498610882	0.33129585997946254	0.01366092719881508	0.11348060850973275	0.3314413127554851	0.003808873964573606
data/10	7	100	sg	0.002534130804401945	0.1904018941650557	0.015039209312659086	0.08082181951995594	0.19055746997908488	0.0044926734850693735
data/10	8	100	sg	0.0026244247259295844	0.17015283401149142	0.01588706474806116	0.10325688729147321	0.17039766312618207	0.005403013275780003
data/10	1	100	sg0fd	0.002804655981844028	0.1743635159059918	0.014313040067310406	0.07862256571858856	0.17458394166305302	0.003442741221476469
data/10	2	100	sg0fd	0.002836147139372282	0.1691139327440018	0.014258682515711326	0.07374175627624956	0.169209985857853	0.0034068739544792447
data/10	3	100	sg0fd	0.0029421286612037346	0.19476497566442347	0.014251845817402143	0.08738190611233397	0.19488532169040368	0.004028495146175176
data/10	4	100	sg0fd	0.00278530820980565	0.17152861918536488	0.014286681308316843	0.08326158215025854	0.17164721425573656	0.004377290020195996
data/10	5	100	sg0fd	0.003186321555740074	0.15616299108706155	0.015111087928576754	0.07452712137185022	0.156300859334649	0.004371804526704021
data/10	6	100	sg0fd	0.002873993035079722	0.22368332522093487	0.013322216192905901	0.10789296201877352	0.22377218915673922	0.0032665518164477114
data/10	7	100	sg0fd	0.0030073102084622167	0.18647567855392788	0.015097545846024329	0.06363732705744858	0.18657303087759505	0.0037563837153603203
data/10	8	100	sg0fd	0.0030794183570183454	0.14986393396571726	0.015668518489383155	0.08868244470665193	0.15000702657204024	0.004297974367823365
data/10	1	150	fd	0.004012905206379395	0.3389778426923119	0.015356931148059885	0.16789671554814656	0.3391815699700302	0.006240808631744748
data/10	2	150	fd	0.004197388357930982	0.39268164726593974	0.015681300967605675	0.14627855310666424	0.39303433860603476	0.0039821947660981915
data/10	3	150	fd	0.004504707882746631	0.48533474800624965	0.015769527894402807	0.18897274578784024	0.4857407520445302	0.007396373271874526
data/10	4	150	fd	0.004327212119346808	0.43716802022614926	0.016226294197595484	0.17434931022455663	0.4373445808644366	0.0051487817326276025
data/10	5	150	fd	0.004886655703244305	0.3713614464166022	0.01675730878865073	0.14828969694305483	0.3714838023154855	0.002917026034738948
data/10	6	150	fd	0.004816235645176838	0.3267575908768692	0.01581242275597761	0.1655582232417759	0.32698749985979875	0.0054489946959877765
data/10	7	150	fd	0.0048037079667369266	0.3647014686512029	0.016667951592673053	0.1541979442065427	0.36530339498259234	0.0059862946910706535
data/10	8	150	fd	0.004457116788471848	0.3775997243973876	0.017205165554361156	0.1594209091571569	0.37780932670438927	0.004890974153405618
data/10	1	150	sg	0.0023813256392770676	0.18611818692183651	0.014390229692896559	0.09327977903563323	0.18634264849274645	0.004560126380505432
data/10	2	150	sg	0.0024117153956071183	0.22491657481521415	0.014192910916817484	0.0892483280983809	0.22504040738306236	0.004148226939445572
data/10	3	150	sg	0.002484212544541332	0.2038345861060441	0.014360283072310734	0.10439646308363068	0.20399123208256845	0.004595725177609406
data/10	4	150	sg	0.0023842032832842547	0.14849165332515127	0.01438637874558981	0.09733858146599925	0.1486622537201408	0.005399376392337554
data/10	5	150	sg	0.00266649778861472	0.1843270164227854	0.015115485844045344	0.09309007400053988	0.1845543242095236	0.006136019035683299
data/10	6	150	sg	0.0023699803906248188	0.2520388954596102	0.013624761433955277	0.11593407555458028	0.2521622009095542	0.003874632743075753
data/10	7	150	sg	0.0025352786994085265	0.2017494769743846	0.015055626469707465	0.08422639740288565	0.20190185361415078	0.004568060011207436
data/10	8	150	sg	0.0026307189479805627	0.16892509141840323	0.0159088675549775	0.10455954200240042	0.16914811494128418	0.005414574933193095
data/10	1	150	sg0fd	0.0028240862560092307	0.3283316197618115	0.014354426064132314	0.0864020610975356	0.3290389402702729	0.003698118778869797
data/10	2	150	sg0fd	0.002857234187063364	0.18161334756505226	0.014299779176489376	0.08030632811557699	0.181708665734141	0.0034092636363970133
data/10	3	150	sg0fd	0.002970646574534732	0.2253735150293215	0.01426925757339704	0.09376972388768079	0.22547728465929553	0.003762773153434438
data/10	4	150	sg0fd	0.0028272038868483004	0.16150575430106556	0.014342846411260268	0.0896310835187963	0.16162208978005896	0.004385113610759414
data/10	5	150	sg0fd	0.003223722412328894	0.16416419573825577	0.015173550639052461	0.08330475558319153	0.16430671825598894	0.004243864823482311
data/10	6	150	sg0fd	0.0028863552641879447	0.22914308485504045	0.013353451681243932	0.11707752029937259	0.22925732038228067	0.003243571754156277
data/10	7	150	sg0fd	0.0030416168070156917	0.189594594058582	0.015118432326431923	0.06955605556895982	0.18968935084570487	0.0036326327000892568
data/10	8	150	sg0fd	0.003093977791835816	0.17855438127602108	0.015659153933428396	0.0912881874242117	0.17872182269500067	0.0043573688114618815
data/100	1	20	fd	0.0017906704040036047	0.08719715478780647	0.014440552865229956	0.043397847440124974	0.08724692937861019	0.0012994969078055979
data/100	2	20	fd	0.0016756657415668028	0.09989701768102041	0.013613013602412726	0.045293575731893	0.09994354555544004	0.0012798042518999027
data/100	3	20	fd	0.0018000508952077695	0.0916114217963147	0.014923626356390338	0.04235419037777729	0.09166321928007731	0.0013844474012043035
data/100	4	20	fd	0.001728854211598592	0.08075948883290517	0.013834682629669652	0.04046512103922492	0.08080582578750527	0.001221508187978402
data/100	5	20	fd	0.0015049912193799116	0.09510796290093591	0.010904608417542715	0.05448294934889673	0.09514492004695546	0.0011084491906065014
data/100	6	20	fd	0.0017151057431665938	0.08516799437089138	0.013831712885705314	0.04102274907866435	0.08521421236796849	0.0013012139180125452
data/100	7	20	fd	0.0015708634994240412	0.09178140445842799	0.012136611325670371	0.04916025295068341	0.09182069263727399	0.0012187665397894467
data/100	8	20	fd	0.0016823546207698386	0.08678164941849151	0.013359565276723336	0.04227393201518382	0.08682607149795252	0.0012794149855325687
data/100	9	20	fd	0.001564229739161924	0.09294666152180212	0.012753758859754303	0.04137214212355117	0.09298749899853344	0.0012880420757409058
data/100	1	20	sg	0.0016736521793339102	0.08709389777239084	0.014465705594056128	0.043610340574021904	0.08714533704436743	0.0012553565311219784
data/100	2	20	sg	0.0015630621868269906	0.10083873812309818	0.0136388192189638	0.04565729973483971	0.10088683037417319	0.0012284598706466976
data/100	3	20	sg	0.0016805190356018417	0.09148745834545909	0.01495177820240561	0.04266756576941734	0.09154067159560454	0.001352302593887544
data/100	4	20	sg	0.0016161607765040975	0.08184734401038347	0.013858168382785491	0.040649982723243376	0.08189516822412274	0.0011767557163054143
data/100	5	20	sg	0.0014103591325059573	0.09447513366951867	0.010922409858149608	0.05466245541091099	0.0945134271063687	0.0011570411794166507
data/100	6	20	sg	0.0016062072775852902	0.08486142416965667	0.013856519037504204	0.04121004067098054	0.08490884203519586	0.0012427375433781305
data/100	7	20	sg	0.0014715392988247607	0.09190289977271611	0.012159271975880351	0.049495884229273486	0.09194355216663384	0.001213579462690761
data/100	8	20	sg	0.0015749411123161668	0.08636306563505539	0.013382427058467582	0.042490858053246455	0.08640867366292138	0.001239132258541055
data/100	9	20	sg	0.0014641258507956455	0.09331970822006971	0.012779914581790525	0.04161871622793729	0.09336246847022626	0.0013540683878406636
data/100	1	20	sg0fd	0.0017816100743437042	0.0868618532389469	0.014400564294976216	0.04322391585282865	0.08691118633927453	0.0012763437071598963
data/100	2	20	sg0fd	0.0016667091853287662	0.09972195999290412	0.013572723822821398	0.045133940616984995	0.09976806959444798	0.0012596782357651333
data/100	3	20	sg0fd	0.0017905574360886558	0.09126519100310737	0.014877895093667683	0.04219870273746732	0.09131647532740525	0.0013672671899180114
data/100	4	20	sg0fd	0.0017201719140045716	0.08060682643930744	0.013798586486198562	0.04029963162133103	0.0806527475290901	0.001199175420145612
data/100	5	20	sg0fd	0.0014980195258703609	0.09480488010592841	0.01087731893303277	0.054271038691618936	0.0948415251490322	0.0011063534957464617
data/100	6	20	sg0fd	0.0017069393775704488	0.08482694719545573	0.013794880109873243	0.040863962149202175	0.08487271023330187	0.0012799847812287027
data/100	7	20	sg0fd	0.0015634909964282562	0.09153964289748807	0.012104220582055854	0.0490005702962312	0.09157858790540285	0.001206964284292785
data/100	8	20	sg0fd	0.0016742583060657447	0.08642495038311056	0.01332399980034935	0.04211478469154727	0.08646893162282919	0.0012615204754362474
data/100	9	20	sg0fd	0.0015568028205614312	0.09273547783505845	0.01272110411215253	0.04122719934370899	0.09277602132847017	0.0012877075472937766
data/100	1	30	fd	0.002736644892146458	0.1341273101177265	0.01692867925008165	0.06708138920004617	0.1342326476796125	0.0029675819132102175
data/100	2	30	fd	0.0026542933046039626	0.12424427086696933	0.015959439307502897	0.0684946984130163	0.12434313052033916	0.0028282371880747207
data/100	3	30	fd	0.0028144839553020306	0.12251308982764	0.0177325656950047	0.06461858422446454	0.12262100365342064	0.002572094531215961
data/100	4	30	fd	0.002605105626963418	0.14461726165384703	0.01636280818947555	0.06409811200885603	0.14471610985559738	0.002767903901673153
data/100	5	30	fd	0.0022386076786878296	0.14307129544082697	0.012531302039552532	0.08140228346876054	0.14314947005365103	0.002619416674027955
data/100	6	30	fd	0.0025479961424758934	0.13455137619330212	0.016180589319215632	0.06124470015192718	0.13464732619604716	0.0027232809071417547
data/100	7	30	fd	0.0023222198563225653	0.12759839094895697	0.014063998857572115	0.06926685305502014	0.12767970271712592	0.002264571180415352
data/100	8	30	fd	0.00252293729314629	0.1338653590614037	0.01565686569849071	0.06256350913594576	0.13395843562656704	0.002476008368982439
data/100	9	30	fd	0.002326275878331572	0.14132422827971602	0.014682571928767488	0.05957895426018681	0.1414114942871319	0.003028767941894084
data/100	1	30	sg	0.002444302708526311	0.13204820841687873	0.0169397123912904	0.06747449422488422	0.13216050337547128	0.003084324037161959
data/100	2	30	sg	0.0023643691851253385	0.12387973030106252	0.015962014213527057	0.06900618862682462	0.12398505801763174	0.0029659564339605607
data/100	3	30	sg	0.0025132827335659575	0.12308912138745874	0.017746718415229863	0.0650488538670762	0.12320349837500427	0.0028588919903160294
data/100	4	30	sg	0.0023255481047332878	0.14580840319442973	0.01637867769410512	0.06435167694005285	0.14591418102549852	0.0029177509019961785
data/100	5	30	sg	0.0019958162678670698	0.14391354966564074	0.012524893472727573	0.08219503339880199	0.14399604182165424	0.0026013578615163542
data/100	6	30	sg	0.002278283356362724	0.13515285582463496	0.016195113196706797	0.06181263016832915	0.1352555959208014	0.002933058015210889
data/100	7	30	sg	0.002075119752388467	0.12758050866425594	0.014066823955339468	0.07004882688897311	0.12766672613158603	0.0024955054798372436
data/100	8	30	sg	0.0022527567943397427	0.133858810200777	0.01565979096601825	0.06319715638209464	0.13395841501691153	0.0027493097895242287
data/100	9	30	sg	0.0020755252949993626	0.14295947769400705	0.014693924294110879	0.060404325731487504	0.1430499459275809	0.0028666863358375616
data/100	1	30	sg0fd	0.00270076647454278	0.1332389922598139	0.01683009547006157	0.066385844497055	0.1333421779615344	0.002934760912688397
data/100	2	30	sg0fd	0.0026188150546244244	0.12293082720033754	0.015859629452863875	0.06779778946830765	0.12302756479380277	0.0028019408186211107
data/100	3	30	sg0fd	0.002777533750736483	0.12170027594913653	0.017630879820569965	0.06396537634946056	0.12180582154732185	0.002588467297958054
data/100	4	30	sg0fd	0.0025702707252592484	0.14365381776508623	0.01626002924000602	0.06339607391329113	0.1437507278579142	0.0027488750648739756
data/100	5	30	sg0fd	0.002209925553593176	0.1418591226282906	0.012453227597848239	0.08067883913593575	0.14193536846189517	0.0025535199421313935
data/100	6	30	sg0fd	0.0025155073993549434	0.13414177149416504	0.016086785959793747	0.06069713536366349	0.13423606116446113	0.0027217359995390686
data/100	7	30	sg0fd	0.0022929618354490954	0.1269879639870501	0.013981407689514088	0.06865180599700779	0.12706744416624513	0.002262629871599287
data/100	8	30	sg0fd	0.0024901105053613515	0.13342846598083427	0.015563476112521542	0.06200077857536462	0.13351974477319403	0.002492484314729383
data/100	9	30	sg0fd	0.002296926781958643	0.1405140188010658	0.014590495567988079	0.0591415957542216	0.14059865208487843	0.0029178192831675184
data/100	1	40	fd	0.0029820495971098534	0.132328835346132	0.017349497310867087	0.07802523011856051	0.13246329209312316	0.004072447193576176
data/100	2	40	fd	0.0029023534458034778	0.13202960849530224	0.016341694711492258	0.0785628545582868	0.13215643546311506	0.003908969826516304
data/100	3	40	fd	0.0030730247667534716	0.123159410602839	0.01808136153665819	0.07388884371145416	0.12329696077794934	0.0038822848224947582
data/100	4	40	fd	0.0028802132556502574	0.16750100748185967	0.016792463796173877	0.07433083383969848	0.16762877311096297	0.0039004730694147316
data/100	5	40	fd	0.0024427264799074485	0.1264183877066047	0.012871972391431556	0.08922807999448032	0.12651810701783453	0.0033082751618049248
data/100	6	40	fd	0.002756840824425404	0.12840264649446617	0.016627449694149577	0.06841955324753203	0.1285263930512703	0.003951033956702634
data/100	7	40	fd	0.0025034330716453904	0.12559013947084816	0.014414264015566756	0.07868305078139504	0.1256944426612768	0.003528616783763831
data/100	8	40	fd	0.002742384873289389	0.1278634170785696	0.016143516228099595	0.06996643488964992	0.12798417986685595	0.0037531520954042167
data/100	9	40	fd	0.0024977141907483657	0.14303498539240744	0.014983630246454759	0.062618704594098	0.14314152741120476	0.0033475671105573247
data/100	1	40	sg	0.00261413087296234	0.12567169524917218	0.017342937372595017	0.0784226582851203	0.12581302218880855	0.0037590186505694527
data/100	2	40	sg	0.0025335827852200755	0.1323353136572609	0.01632711593762738	0.07948704794412208	0.1324688299625521	0.0036329379449770672
data/100	3	40	sg	0.0026925683936220367	0.1208105767733253	0.018079393727032416	0.07472915784654129	0.12095710138145095	0.00397667515831657
data/100	4	40	sg	0.0025138796063971956	0.1376998060430024	0.01677719148970391	0.07499848893668375	0.13783242571065843	0.0035215012948786903
data/100	5	40	sg	0.0021318359494069644	0.1215267506606317	0.012851514766715024	0.0917585383293888	0.121632769605938	0.0029420703742184407
data/100	6	40	sg	0.0024251636102667297	0.11954625617669282	0.016624118838210217	0.06960648832058633	0.11967511707845331	0.003727971059164959
data/100	7	40	sg	0.0022001756347705607	0.11834644762366787	0.014404241627677557	0.07968252638214722	0.11845641928018555	0.0035096511483092593
data/100	8	40	sg	0.002405504974152448	0.11817663053969403	0.016132481819652312	0.07136445732473995	0.11830580671473406	0.003794654256779357
data/100	9	40	sg	0.0021874582428222113	0.14655987823027436	0.014979382592494594	0.06505946915713971	0.14667251448434906	0.003471155927313201
data/100	1	40	sg0fd	0.002929511712353859	0.1327034306238121	0.017215493503284576	0.07679411231623784	0.13283247792916592	0.0038233286003036804
data/100	2	40	sg0fd	0.002848665916062765	0.13138049477186814	0.01620550002826323	0.077564225976961	0.1315020533946111	0.0036913597540132676
data/100	3	40	sg0fd	0.00301867280455917	0.12321697052312967	0.017948481249147125	0.07299799691292434	0.12335082636084085	0.0038276060755259743
data/100	4	40	sg0fd	0.0028239824624490695	0.1291394503353462	0.016656110876800398	0.07328673724358103	0.12926108399435418	0.0036349574033096477
data/100	5	40	sg0fd	0.0023944349538902896	0.12737800149786016	0.012766734479964202	0.08871690381588708	0.12747331624486258	0.003030174361757208
data/100	6	40	sg0fd	0.002709244337345346	0.13108600223980646	0.0164972058222554	0.06776579328276303	0.13120549988699529	0.0037631483024502584
data/100	7	40	sg0fd	0.002460400176882492	0.13410072839072174	0.014305546509819998	0.07765115703331135	0.13420138526954448	0.003418036082586807
data/100	8	40	sg0fd	0.0026930259068615368	0.13017130947711378	0.016010602644012165	0.06934984038756768	0.13028928760853145	0.003685799199608502
data/100	9	40	sg0fd	0.002453348189274513	0.1553139300264484	0.014864772217763961	0.06265732278309684	0.15541415504097017	0.0028870730832425864
data/100	1	50	fd	0.003052183033801632	0.12657377993848448	0.01745963303285233	0.07720043318125577	0.12671212677844804	0.0036357226606386797
data/100	2	50	fd	0.00298122657731725	0.13561572183915183	0.016467124194171515	0.07590455651131273	0.13574811863364533	0.0034222087130556544
data/100	3	50	fd	0.003147165734068412	0.1204792625862785	0.018191984962801395	0.07003397471260614	0.12062740922275961	0.004094130705109606
data/100	4	50	fd	0.002954676998419463	0.20351702738175545	0.016951295357073445	0.07296974873153524	0.2036487182685112	0.00344888328621755
data/100	5	50	fd	0.002540397458649375	0.16222850981924142	0.012896077603483793	0.08398369860474607	0.1623388639760317	0.003671962496558035
data/100	6	50	fd	0.0028270363278561643	0.11853014073629291	0.016737994082795443	0.06455228226090033	0.11865172667671735	0.0032811511407847853
data/100	7	50	fd	0.0025657775214419326	0.14170257111193385	0.014495234067984784	0.07938573838683903	0.14181215717155005	0.003456093752951863
data/100	8	50	fd	0.0028194933972753825	0.1293280316881936	0.016271084120001788	0.06533697570776996	0.12945508412977527	0.0037078267020167486
data/100	9	50	fd	0.002571442535746939	0.14536889419752233	0.015064123913633517	0.054080725855059145	0.1454959929403014	0.004550496286178465
data/100	1	50	sg	0.002647546559703531	0.12347594923759483	0.01742859709959844	0.08077780733947106	0.12362845121639249	0.004508944732058028
data/100	2	50	sg	0.002570281965468455	0.13280923727449193	0.016422991615292756	0.08092432229499817	0.132953338284773	0.004220677441434034
data/100	3	50	sg	0.0027271295957782254	0.11684333357070253	0.01816121067152075	0.07543480434622553	0.11699565448199054	0.0040399370159665765
data/100	4	50	sg	0.002548611833679818	0.12303170361800492	0.01689354032897491	0.07666940466308118	0.12317682873863543	0.004333046039223782
data/100	5	50	sg	0.0021733028036808465	0.1259988007609165	0.012850976119101989	0.09119224507196921	0.12611390401287517	0.0037404250142534165
data/100	6	50	sg	0.002457244645681539	0.11594456120812087	0.016705855418038804	0.0697770059145717	0.11608252531751732	0.0042841521194377065
data/100	7	50	sg	0.002227112880222372	0.10816132226968453	0.01446521565673881	0.08191533286697385	0.1082780467832474	0.0037844490920877255
data/100	8	50	sg	0.0024411271180086957	0.1162492331764019	0.01623021567846966	0.07126471143794023	0.11638284353493851	0.003917709717654786
data/100	9	50	sg	0.002221490924534544	0.14889680892681562	0.015034658477765434	0.06253920303901855	0.14902220577431036	0.004116392155266532
data/100	1	50	sg0fd	0.002981630353105593	0.12641662144148472	0.017300902416258312	0.07833209464783464	0.1265523610833489	0.004033337854042553
data/100	2	50	sg0fd	0.0029076952218488735	0.1312653696455039	0.016295818688288905	0.07780661122592829	0.13139354573540724	0.0037498774624458563
data/100	3	50	sg0fd	0.0030736194910907116	0.11630333659372694	0.018027296920723645	0.07252994932803793	0.11643851869460649	0.0032565124192909614
data/100	4	50	sg0fd	0.0028763473463666285	0.13893282637449644	0.01675301169358161	0.0738732429790579	0.13906193182452353	0.003827162543686858
data/100	5	50	sg0fd	0.0024628617660482502	0.24138515346455078	0.012769491023893634	0.08641261053653866	0.2414913065313149	0.00370311638409972
data/100	6	50	sg0fd	0.0027614120864556564	0.118426954223517	0.016574390021919145	0.06677021600313715	0.11854637259235215	0.003531884033467448
data/100	7	50	sg0fd	0.00250211899064953	0.11950239975942345	0.014356716122467833	0.07916098151550477	0.11960659334691914	0.003260094270480493
data/100	8	50	sg0fd	0.0027493445364298	0.12051529253564656	0.016102304553209035	0.06792043654768601	0.1206322357413693	0.0030874786008652593
data/100	9	50	sg0fd	0.002506898279191941	0.14432178681070665	0.014915828981508561	0.05853072878083765	0.14444266110610277	0.004357117435718169
data/100	1	100	fd	0.0034090661086640063	0.26735497623793153	0.01781163574713384	0.0854895319515019	0.2676059133192027	0.004309046191804617
data/100	2	100	fd	0.0034532576366949463	0.26055025938085485	0.017128646612543263	0.11046067015253025	0.26070568717821063	0.00538695413046762
data/100	3	100	fd	0.0034996878262270803	0.30799107789838476	0.018774264505295152	0.09306657786208423	0.30826512867761285	0.005856235988203049
data/100	4	100	fd	0.003529472500393559	0.25523544950435184	0.017683230213754602	0.10448466891698169	0.25553879238724175	0.0056498899985222865
data/100	5	100	fd	0.0028132651928621404	0.35773854566878494	0.013309171999323983	0.07905571828850458	0.3578369653204924	0.004192068567549286
data/100	6	100	fd	0.0031418952965267207	0.3168401599815326	0.01722164375313366	0.0891265994456275	0.3171304418821647	0.004435417620172716
data/100	7	100	fd	0.0029686301822936627	0.27517544386987863	0.015045839022468612	0.10017910278170702	0.27529425317874834	0.0042530718060570846
data/100	8	100	fd	0.003238725273293022	0.25557638170108943	0.016823822655828685	0.10231518036267383	0.2557356807059812	0.005654321232232809
data/100	9	100	fd	0.002969142292749427	0.26838838643971114	0.015694132257055585	0.1008115856512111	0.26846379106344237	0.003442662796093726
data/100	1	100	sg	0.002655713677421405	0.12787836498815652	0.017612973728936356	0.06855458319877229	0.12802976567992397	0.004061611976180167
data/100	2	100	sg	0.002576468683279602	0.13819589565995455	0.01674455452728651	0.07828443245910852	0.1383448214777981	0.0041773246012301105
data/100	3	100	sg	0.002732154889910756	0.13018512500248688	0.01844834489326063	0.0660322311915747	0.13035318326330492	0.004867489954872581
data/100	4	100	sg	0.0025758771069338787	0.16892152597813473	0.017329934702553708	0.07469344105815318	0.1690760245066234	0.004326793745806384
data/100	5	100	sg	0.002192246130544459	0.19144960884015175	0.012974370671247897	0.08026272819246949	0.19155567323325387	0.003251947531869531
data/100	6	100	sg	0.0024654881052052673	0.12984577266810435	0.016988673695911977	0.05972579562027151	0.1299873567039207	0.004256412203273319
data/100	7	100	sg	0.002250080834983901	0.15566275236971458	0.014711838265476477	0.0772885390013836	0.15578038495902638	0.003956782468577352
data/100	8	100	sg	0.0024517235552722174	0.14680414628957375	0.016524690811834934	0.0637621249622509	0.14694955545824326	0.004478409611232269
data/100	9	100	sg	0.002244055634981102	0.14763448109530064	0.015330507837866549	0.0665995640452565	0.14775692842749336	0.004274660955901725
data/100	1	100	sg0fd	0.0030220401668009838	0.14488667932173455	0.017503146220610586	0.06084270687386169	0.14503772574556806	0.00401085545183377
data/100	2	100	sg0fd	0.0029477434972417825	0.14516920377334444	0.01651931660371225	0.05963899879919055	0.14532574195894216	0.004312993190518263
data/100	3	100	sg0fd	0.0031202802732485466	0.14866233012760122	0.018260220142054615	0.05242489879219679	0.1488280578542789	0.004486516640945698
data/100	4	100	sg0fd	0.0029782230912114497	0.2125187029570891	0.01708470409476161	0.061580431993787536	0.2126872748059216	0.00437838391270755
data/100	5	100	sg0fd	0.002534178202660921	0.1706180162108697	0.012876320084502024	0.07256240780017206	0.17072119709570732	0.0031689462547299487
data/100	6	100	sg0fd	0.0028059434461582063	0.14262190427650948	0.01680764494398094	0.05027401726924448	0.14279477045551045	0.004416051909775373
data/100	7	100	sg0fd	0.0025875643492218143	0.20271788460780166	0.014555207498836358	0.07154712194734038	0.20283650099531844	0.004024305492566134
data/100	8	100	sg0fd	0.0028012987244608574	0.15285423025789746	0.01633614935952633	0.0501683908390855	0.1530117947275408	0.004388240642055031
data/100	9	100	sg0fd	0.0025823674346152977	0.14402391930520364	0.015120699320700497	0.03693604123514114	0.14409200403814218	0.002861184912482614
data/100	1	150	fd	0.003750555642549594	0.4068919417014275	0.01814775665811896	0.1355468470303963	0.40734019689908735	0.005523043106643945
data/100	2	150	fd	0.0036952843588003055	0.3053173095662536	0.017393978420987447	0.1616539074772499	0.3054816438819369	0.0038019239257298626
data/100	3	150	fd	0.003765081032221728	0.404602092491645	0.01900706283612299	0.1419911392286393	0.40482512621299854	0.004534252646916826
data/100	4	150	fd	0.003761022598029992	0.7436169072596922	0.017947218046422565	0.15374857318378024	0.7438627650595225	0.005002892405449073
data/100	5	150	fd	0.0030016004684584137	0.5564677329841159	0.013515430283685586	0.12267439324842493	0.5566136627301098	0.0036080262327004694
data/100	6	150	fd	0.0033729203599166093	0.29885846159798823	0.0173951426720965	0.13664107647038468	0.2991152934360604	0.005567280169033893
data/100	7	150	fd	0.003272154069302756	0.28295041840795304	0.015305750000683993	0.13736535031323147	0.2831920386232616	0.0036634274111498385
data/100	8	150	fd	0.0033872234879429005	0.4171199985432025	0.01702255790782486	0.15710703622027497	0.4174027135634196	0.0049094381246094975
data/100	9	150	fd	0.0031414261784743626	0.29125178667242174	0.015878166457996917	0.15908911902896955	0.2914544265504285	0.004764038886950715
data/100	1	150	sg	0.002659114002393745	0.1287222681271372	0.017607590159210314	0.06748208301005934	0.12887641160384106	0.004215993487060175
data/100	2	150	sg	0.0025789194943437567	0.13866967856646317	0.016743195412776843	0.07741038685630579	0.1388222694764457	0.004306395123831336
data/100	3	150	sg	0.0027356990263712917	0.13092134132249916	0.01844420983218402	0.06479155901226408	0.13108940323764098	0.004990295152820036
data/100	4	150	sg	0.002579352360531791	0.1727852084107623	0.017318310704025862	0.07390612286843756	0.17294243289678773	0.004429554902900676
data/100	5	150	sg	0.002194850599910155	0.18598703592933347	0.01298149615260525	0.07986851669007622	0.18609141592085518	0.0030275491592859824
data/100	6	150	sg	0.002467758126499614	0.12982917487048318	0.01698506189566099	0.05902637163054798	0.12997624482688677	0.0043829851260072
data/100	7	150	sg	0.0022536861456884183	0.15668711752142228	0.01471625789012004	0.07648465919769988	0.1568015126848236	0.004023083076125271
data/100	8	150	sg	0.002454029294777019	0.1493386343478483	0.01651552045218236	0.06266742266716314	0.14948591528418317	0.004605018333107311
data/100	9	150	sg	0.0022466403495806173	0.1465771594446767	0.015324708190845054	0.06615180842036383	0.1466896478944707	0.003955129062865028
data/100	1	150	sg0fd	0.003042021288527338	0.14661821716522286	0.017534293827524777	0.060778006084169424	0.14678054332224758	0.004042428471018933
data/100	2	150	sg0fd	0.0029635361969341375	0.1682373528690332	0.016540942526762678	0.05915015683632933	0.16846293219518466	0.004504381472064566
data/100	3	150	sg0fd	0.0031483322228949237	0.18541160382455746	0.018286756815702642	0.05418016322225787	0.18561060687527642	0.004231453624472582
data/100	4	150	sg0fd	0.003005800353274199	0.5308372701169807	0.017098863051363294	0.06281032676033144	0.5310222812491587	0.004472281890270007
data/100	5	150	sg0fd	0.0025583672426000154	0.2164963478780741	0.012900799851531992	0.07331133092019179	0.21661237221176888	0.003573879687814757
data/100	6	150	sg0fd	0.00282182173914847	0.18379951460851873	0.016827757224835253	0.05040139569923908	0.18402440164198036	0.004515569797239908
data/100	7	150	sg0fd	0.0026166225196289973	0.18573229329313012	0.014587012083673129	0.07006305327037157	0.185873011479436	0.004009030684045648
data/100	8	150	sg0fd	0.0028183795416503927	0.18210216980495653	0.016351363056410627	0.04968191211116282	0.18228324780676083	0.004196246877877905
data/100	9	150	sg0fd	0.002606675364005173	0.1404034793824759	0.015133194866987377	0.038500076648987115	0.14044978815273973	0.0023481810992699525
data/101	1	20	fd	0.0014967631486870862	0.08359331865447017	0.012244758496274308	0.04196751460228809	0.08362936640228269	0.0010876719739714932
data/101	2	20	fd	0.0014922129636171099	0.09056319871803278	0.012753899908655305	0.037599042328036	0.09060207892019448	0.0012370151081924244
data/101	3	20	fd	0.0016288855746849423	0.0991907607569026	0.012775127858703248	0.028676321865961404	0.09923552591910562	0.0012883211901003268
data/101	4	20	fd	0.0016355240935217103	0.09310781602784025	0.01324799176711886	0.031558515970864044	0.09315538140656596	0.0014710188507271857
data/101	5	20	fd	0.001590664643873169	0.10050303328086681	0.012488073926783748	0.033936139908932655	0.10054857824825134	0.001477956670766123
data/101	6	20	fd	0.0014204374864765052	0.08962551559177206	0.011197120002425474	0.04383090799133541	0.08966132355868454	0.001208009185903884
data/101	7	20	fd	0.0014574347835510017	0.0849862991301234	0.012044542078474168	0.048394559739208504	0.08502084440160552	0.0010273785286904896
data/101	8	20	fd	0.001273695157962915	0.09591432475794977	0.01052614096966308	0.04873950476139557	0.09594307440513068	0.0009771296340591077
data/101	9	20	fd	0.0014524156466471636	0.08895450751766242	0.012062434606011528	0.038993458028305054	0.08899034376498846	0.0011494263339991242
data/101	10	20	fd	0.0009511666977495974	0.06942418900431949	0.009866753378332592	0.034499805326814396	0.0694483808637069	0.00170984163075089
data/101	11	20	fd	0.0016850953051728444	0.08726627085886093	0.012927825313216191	0.02925165540599596	0.08731223729448002	0.0012548320686433649
data/101	1	20	sg	0.0014096599939393446	0.08335286116689129	0.012265803727698976	0.04250353823311942	0.08339001458185791	0.0010882825198767682
data/101	2	20	sg	0.0014064719823945902	0.09074509752077248	0.012776590413118499	0.03807874622464155	0.09078518174850078	0.0012687094428629057
data/101	3	20	sg	0.0015350229347031756	0.09747421093098375	0.012795169796044092	0.029066903696980763	0.0975206804103877	0.0012741150849453976
data/101	4	20	sg	0.0015443206149995533	0.09023182558451155	0.01327013430739867	0.03197036379368814	0.09028127648635505	0.0015175543782716507
data/101	5	20	sg	0.0015001849099416332	0.09984593807789023	0.012509868925204766	0.03433829297145093	0.09989313109878309	0.0014886220936036606
data/101	6	20	sg	0.001338347994923405	0.0891181018052124	0.011212714381073905	0.04439733768990837	0.08915511747486386	0.0011929157470248939
data/101	7	20	sg	0.00137371935642663	0.08441526672216786	0.012063989313517263	0.04896368733266624	0.08445093536737466	0.0010321885016094053
data/101	8	20	sg	0.001201219041209464	0.0954636809846872	0.010543495420760704	0.04933928032957709	0.09549338804626885	0.000984166136197773
data/101	9	20	sg	0.0013705956734314433	0.0863969251117588	0.012084622475205063	0.039479996081189454	0.08643377166632524	0.0011533806009216777
data/101	10	20	sg	0.0009074530894253344	0.07165170586492817	0.009885361625674589	0.034233929865859575	0.07167639631076725	0.0016852368144679665
data/101	11	20	sg	0.00158491066061385	0.08585455759376355	0.01294553786466285	0.02965019145416546	0.08590179196398556	0.0011586030477392696
data/101	1	20	sg0fd	0.0014907311082424692	0.08333158993321188	0.012219418271547147	0.04189623903450833	0.08336736661004644	0.0010797325713369896
data/101	2	20	sg0fd	0.0014863776339759148	0.09038357337754399	0.012729812584217617	0.03754395528046098	0.09042215929377397	0.0012336811290303556
data/101	3	20	sg0fd	0.0016224359121613206	0.09877593572459895	0.01274838497425301	0.028637255588198317	0.0988202781099698	0.0012580830162861986
data/101	4	20	sg0fd	0.001629420231852757	0.09264317794290677	0.013221183278351067	0.03151490955250033	0.09269043862193321	0.0014449374144495375
data/101	5	20	sg0fd	0.0015845724902042195	0.10026830168225727	0.012461808320140938	0.03388311811007266	0.10031354209638754	0.0014552608004310735
data/101	6	20	sg0fd	0.0014148763034145962	0.08939651013780216	0.01117572560821782	0.0437654118919635	0.08943205625735687	0.001196677021182651
data/101	7	20	sg0fd	0.001451684931110107	0.084678888584304	0.012021028331591398	0.04831000732913048	0.0847131802439258	0.0010205460437925282
data/101	8	20	sg0fd	0.0012688100466944757	0.09571147378776633	0.010507107748686314	0.04866839481601258	0.09574001667862796	0.0009708826906284536
data/101	9	20	sg0fd	0.0014469247644846625	0.08843423201823633	0.01203718418113299	0.03892934903586017	0.08846979027808306	0.0011420612652872772
data/101	10	20	sg0fd	0.0009487548802759418	0.06852069200571535	0.009857408885679856	0.03441812563527979	0.0685447626505339	0.0016998255255790008
data/101	11	20	sg0fd	0.0016779912985189927	0.08688359789846456	0.012900296815392842	0.029204190283070263	0.08692905662419535	0.0012269108454997593
data/101	1	30	fd	0.0019227914907078544	0.11360270929571055	0.013350608351087562	0.045950578788947975	0.11365983012949181	0.0016230057585486927
data/101	2	30	fd	0.0019404858416350937	0.11148400533194724	0.01366878368472497	0.03787573693253089	0.11154618310433319	0.0020487067471165656
data/101	3	30	fd	0.0021613986350907067	0.11634625435419342	0.013919126668817158	0.027288248499135005	0.11645052892597867	0.002755383351134973
data/101	4	30	fd	0.002111639297674417	0.1264305705119998	0.01441423255985389	0.03175637674857246	0.12651241588849949	0.002400972158409994
data/101	5	30	fd	0.0020291189194287995	0.10976976395998057	0.013308806209722022	0.0342559650623429	0.10984354897540656	0.0023714774235689914
data/101	6	30	fd	0.0018566731523819821	0.11563653961976826	0.012330236765476267	0.045423357040920355	0.11569791603056992	0.0018997096147172648
data/101	7	30	fd	0.0018941885707829188	0.1107015350597098	0.013035882334835538	0.05218337907104218	0.11075850894594556	0.0016490494151144724
data/101	8	30	fd	0.0016429522429769322	0.12393996126214911	0.011298679006993828	0.050004511621740556	0.12398693380443769	0.0014736973630449894
data/101	9	30	fd	0.0018634829446180327	0.11465666680738412	0.013012306956873243	0.04263822369509706	0.11471221953417181	0.001538162020495633
data/101	10	30	fd	0.0010865202329116974	0.10797350474247451	0.009783949106550373	0.027037654711728618	0.10801143885895816	0.002392376216835135
data/101	11	30	fd	0.0022939904428811724	0.12861328310407957	0.014473803568888693	0.028876433692082613	0.12871062115787563	0.0024971774482644253
data/101	1	30	sg	0.0017641333149565706	0.111412052838979	0.013367190920683489	0.04735688547144067	0.11147333810339681	0.0017752992828961507
data/101	2	30	sg	0.001769121522778819	0.11004335315332228	0.013681232074242353	0.039512323546118965	0.11011178186872657	0.0018729436925072965
data/101	3	30	sg	0.0019646804463449566	0.11434292426844446	0.013921312442854052	0.0288055620326834	0.11445033061889538	0.0027323913264632946
data/101	4	30	sg	0.0019265322749510271	0.12154166030690806	0.014423457772918955	0.033132300760701935	0.12162390279080383	0.0027355051274185194
data/101	5	30	sg	0.0018582833572859984	0.10684813425930219	0.013316420447971619	0.03575316807850389	0.10692388740627577	0.002653748400075315
data/101	6	30	sg	0.0016889378635836353	0.1276158487588207	0.012335561320102618	0.04727200566688317	0.12767935513680997	0.0020828968838141433
data/101	7	30	sg	0.0017298575899280886	0.11008921948695101	0.013049094352878819	0.05388982959472374	0.11014978182067699	0.0016391930523904502
data/101	8	30	sg	0.001499751684258341	0.12006968274869499	0.01130863125937304	0.05196119787902976	0.12011952562910107	0.0016085419422318214
data/101	9	30	sg	0.0017051715080304381	0.11514579350792262	0.013024753755310009	0.04392754852751587	0.1152065360580224	0.0017440642055455138
data/101	10	30	sg	0.001013598631417849	0.08502144904101472	0.009800557041627302	0.029322971939824652	0.08505955839169985	0.002426166554396157
data/101	11	30	sg	0.0020773277685229557	0.12706343370697254	0.014470749782664319	0.030462483789124965	0.1271750713896681	0.002723301014898104
data/101	1	30	sg0fd	0.0019067314547932923	0.11315754038189206	0.013305616716243007	0.04595963573005388	0.11321392676588526	0.0016230156438754063
data/101	2	30	sg0fd	0.0019221862815631337	0.11043611645553512	0.01362260942367752	0.03799195927469951	0.11049777208706485	0.0019779405384850817
data/101	3	30	sg0fd	0.0021406654774346404	0.11614182469985158	0.013867915931605121	0.027480169834344616	0.11624553849313014	0.0027562117050574627
data/101	4	30	sg0fd	0.0020920641486827335	0.12419180481876817	0.014361765454510268	0.03185569892822686	0.12427151600915845	0.0024274889597267566
data/101	5	30	sg0fd	0.0020124733196969662	0.1092156483650358	0.013264044790379964	0.034401105333881854	0.10928775858095226	0.0023929730558318605
data/101	6	30	sg0fd	0.001838212670605409	0.11866974209838953	0.012284540512551673	0.04553282961233893	0.11872970087241508	0.0018926793341915997
data/101	7	30	sg0fd	0.0018764588171945136	0.11051013570172684	0.01299377682397145	0.05218734555862869	0.11056620217378058	0.0016015820463625464
data/101	8	30	sg0fd	0.0016280688111116267	0.12196549574251428	0.011258099166861933	0.05010163846415703	0.12201173538210007	0.00146357362000939
data/101	9	30	sg0fd	0.0018471997813877135	0.114570971042666	0.012970763029728386	0.04264606571647708	0.11462610066315918	0.0015346510159172562
data/101	10	30	sg0fd	0.0010795020750634732	0.10341006893219191	0.009779794503607126	0.027560886984469107	0.10344791245579434	0.0023959716646751437
data/101	11	30	sg0fd	0.002269794016445066	0.12726029983741993	0.014408828354953919	0.02906771601066538	0.1273591642898037	0.0025495422199385844
data/101	1	40	fd	0.0020236729270204524	0.10718540959370239	0.013471729263528623	0.04420686080593927	0.10724501994220892	0.0017919746277482778
data/101	2	40	fd	0.0020600811347498437	0.13706544298991252	0.01383884736364349	0.035212937540530155	0.1371317653855277	0.0027100243601253533
data/101	3	40	fd	0.0022849289448776283	0.1231700792546713	0.014087323962430285	0.022974083607458548	0.1232169669571398	0.0013763454143263679
data/101	4	40	fd	0.002248290945114009	0.12976514025162061	0.014587280508576527	0.028935116171019463	0.12985971963253595	0.002462361258957776
data/101	5	40	fd	0.0021397642292310696	0.13831230743808887	0.013517347318537244	0.030759966610290512	0.13840386841773233	0.0023501194315481114
data/101	6	40	fd	0.0019912027983320286	0.13246866261758808	0.01244955171200752	0.04123152242271984	0.13255021980428847	0.002078554224602843
data/101	7	40	fd	0.0020053872985822813	0.11845925660897354	0.01316563850802604	0.052557645748617696	0.11852158434797772	0.0020718823627354443
data/101	8	40	fd	0.0017392321881589	0.14087544164236582	0.011434553370158113	0.048512368054507746	0.14092648599470559	0.001834471796429475
data/101	9	40	fd	0.001988742861983647	0.12184560898580475	0.013158952969205592	0.04022958958313784	0.12189707960998833	0.0017857122738684627
data/101	10	40	fd	0.0011650962454579342	0.11314202383477973	0.009686077997298622	0.020914908737660158	0.11315762510774686	0.0012069202776900602
data/101	11	40	fd	0.0024692827698693247	0.12012409185066775	0.01477523411447317	0.025448955396237313	0.12016003302107134	0.0015921931102829694
data/101	1	40	sg	0.0018263418266702368	0.10250506799641035	0.01348421195714652	0.04663769039246488	0.10257014151716397	0.0018099680329748335
data/101	2	40	sg	0.0018422243236490493	0.13271595981446838	0.013845316210270665	0.03784837571026793	0.13278904253518647	0.002580985106551422
data/101	3	40	sg	0.0020410177623241717	0.13152076840318588	0.014088170027418	0.025483090009607613	0.13163693334667387	0.00247559118867905
data/101	4	40	sg	0.002011800241363322	0.12322353853330865	0.014595684381871242	0.031458762714703645	0.12331919868411258	0.002542829432310616
data/101	5	40	sg	0.0019248345770328807	0.1197094609816016	0.013516576625500149	0.033361765053976	0.11979430397701357	0.0023954599752888835
data/101	6	40	sg	0.0017717774665563053	0.12401393597460157	0.012457275381501664	0.04474043739634192	0.12409304525992298	0.0022688876690001706
data/101	7	40	sg	0.0018007487417126748	0.10794375109562304	0.013179183079811486	0.05448273496150593	0.10801359430494492	0.002057291282966976
data/101	8	40	sg	0.0015605110099596506	0.13044062716330931	0.011442729281268313	0.05078264746314404	0.13049658354432167	0.0017722759418996891
data/101	9	40	sg	0.0017782333649825409	0.1200312218041645	0.013161075595375901	0.043063436785674404	0.12009231812315851	0.00181450905862663
data/101	10	40	sg	0.0010590712197711125	0.09916429089780483	0.009699853825896346	0.023648530256435023	0.09919167554270197	0.0018161008298120923
data/101	11	40	sg	0.0021846478945761394	0.1370344987076444	0.014767923502532164	0.027489511242319027	0.1371198207063243	0.0018103615532055189
data/101	1	40	sg0fd	0.0019918592467111037	0.10652315867867328	0.01341540324038686	0.04474105360847334	0.10658298837855419	0.0017852319328433455
data/101	2	40	sg0fd	0.0020264170957070655	0.13355304094539625	0.013784335352026238	0.03573467037935461	0.13361921803044705	0.002609346833077788
data/101	3	40	sg0fd	0.002247410547622151	0.12393717415210992	0.01403281862265892	0.02360035468102259	0.1239942395630749	0.0015605625990247746
data/101	4	40	sg0fd	0.002209928169847766	0.12857550060915005	0.014535577599768534	0.02960684964159078	0.12867136310452926	0.002525836961783921
data/101	5	40	sg0fd	0.002105899290961748	0.12955670905278574	0.01344977970511194	0.031388983812752326	0.12964485675102658	0.0023733411647674932
data/101	6	40	sg0fd	0.001954253411874484	0.12851567341186382	0.012407166574587871	0.042071638457460696	0.1285910334347684	0.0020295521969026387
data/101	7	40	sg0fd	0.001973633642056743	0.11404613777076758	0.013117997165025262	0.05250550071046137	0.11410758810010765	0.0020213786504270706
data/101	8	40	sg0fd	0.0017115410238835063	0.1391227111504406	0.011389019999944735	0.04852059363423971	0.13917308718530483	0.0017769795603466306
data/101	9	40	sg0fd	0.0019506100485692961	0.12055045849125642	0.013108745375071307	0.04110061853464073	0.1206046196599695	0.001825995885965202
data/101	10	40	sg0fd	0.001147113018718158	0.10553198388359626	0.009684519828158603	0.0212223195808993	0.10555222958835568	0.001498545039144057
data/101	11	40	sg0fd	0.002422243531403266	0.12664110622880695	0.01469846922527082	0.025644291368780863	0.1266859268364822	0.0017130773578076942
data/101	1	50	fd	0.002152140607348377	0.10949619738702183	0.013506306094333329	0.04016501441261233	0.1095275319626211	0.0014780408769734588
data/101	2	50	fd	0.002163502928704644	0.13391128790487683	0.013812239565349828	0.035340885904574994	0.1339604015372961	0.0024428418513868485
data/101	3	50	fd	0.0023982832818366263	0.15723612367441853	0.014046225835612587	0.026409794544097698	0.15737928536600806	0.002252932904379286
data/101	4	50	fd	0.002383650633911589	0.10009330605535226	0.01453304061969705	0.022115839757156072	0.1001101610953491	0.0010839067716226754
data/101	5	50	fd	0.0022601520459476685	0.10447274300247272	0.01356226407891396	0.028524291497260927	0.1044892171754381	0.0010118852827194905
data/101	6	50	fd	0.002144902526149098	0.1784221123463029	0.012392410364234102	0.029297877058797647	0.17855868010156994	0.0027936066554522057
data/101	7	50	fd	0.002170275352782178	0.1551049854659487	0.013151444815146985	0.05184917612941949	0.15517952214196631	0.0017394223864759784
data/101	8	50	fd	0.0018253032977036383	0.10468313371831699	0.011377523005444047	0.05605026672246796	0.10473577192852725	0.0018797457536978393
data/101	9	50	fd	0.0021784631457702824	0.14255816465865423	0.013162319515145956	0.035231318012340467	0.1425729300996701	0.0007689108808667248
data/101	10	50	fd	0.0012301016371220126	0.1250858728991254	0.0097153008167321	0.02337587364473419	0.12509845382188636	0.0006033071116254645
data/101	11	50	fd	0.002629495879710225	0.1777267743341299	0.014796328352654152	0.027441184070578724	0.1779318237935288	0.0030314813700982888
data/101	1	50	sg	0.001879945573253031	0.1112334955596808	0.013521250942460589	0.04427064481732218	0.11129099195274143	0.002039796112371642
data/101	2	50	sg	0.0018838501335325351	0.14519855000477058	0.013817478097374075	0.036715148344041375	0.1452785440509744	0.0025950412906971727
data/101	3	50	sg	0.0020854342459718034	0.16466666222301538	0.014055313567635242	0.025158343592444798	0.16485348023080887	0.0021887589607165266
data/101	4	50	sg	0.0020686173909329935	0.11153492953309477	0.014545688131406295	0.028561089166016036	0.11159646953277233	0.0024765633136681064
data/101	5	50	sg	0.0019710958328607343	0.15420278205636787	0.013558465249159473	0.030810608121710277	0.15425918349164444	0.0022404412290650093
data/101	6	50	sg	0.0018261854001262216	0.13267322941370902	0.012402604396137856	0.04015107033983988	0.13276998728893852	0.0029205055005646807
data/101	7	50	sg	0.0018593915210257618	0.1312870988536469	0.013155918482125134	0.05556499933408104	0.1313741007484558	0.002093924483964301
data/101	8	50	sg	0.0015974059616764436	0.17206512725045423	0.01138476742952718	0.052775995946995155	0.17212883098207316	0.0019036137669713302
data/101	9	50	sg	0.001853383891117984	0.12427507209133715	0.013150757069082147	0.03990506605148477	0.12431867196949485	0.0016600046431916144
data/101	10	50	sg	0.0010878182617452346	0.14404268361093983	0.009715838646214153	0.024096363377148648	0.14405696114908864	0.0007439458745622605
data/101	11	50	sg	0.0022413589816217966	0.23882558202274876	0.014790987398361623	0.026922168250851714	0.23923653746408868	0.0027713224824670347
data/101	1	50	sg0fd	0.0020775429567598262	0.11404850234907384	0.013445653548444972	0.04160972500149537	0.11408623356469849	0.0016443228558866178
data/101	2	50	sg0fd	0.002094712816969925	0.1399519232687522	0.013770620991501779	0.03375119122450414	0.14000924251214467	0.002528131275689182
data/101	3	50	sg0fd	0.0023161045554107138	0.15431753513504015	0.014003182733196421	0.023399444611014793	0.15433998956183134	0.0009390735787673429
data/101	4	50	sg0fd	0.002298339858116434	0.10785179294156169	0.01448821957424447	0.025640347326945756	0.10788369296639169	0.0016343078292652743
data/101	5	50	sg0fd	0.00218298581905534	0.10924343305599815	0.013486824202168141	0.027928772141939277	0.1092734837584262	0.0014420700711141293
data/101	6	50	sg0fd	0.002049490480345336	0.14261700571513697	0.012362175528968131	0.035088869033127086	0.14271225221059375	0.00253464086224219
data/101	7	50	sg0fd	0.0020690108006359235	0.14139387912606033	0.013104490767911835	0.052647053997754885	0.1414656492512971	0.0018847454567326538
data/101	8	50	sg0fd	0.0017656114580609022	0.12527193914973347	0.011343679659340192	0.05100691283590667	0.1253237516643728	0.001828357046156881
data/101	9	50	sg0fd	0.0020763740776043173	0.11367271575511452	0.013107508037778576	0.03653234037886397	0.11369667071108189	0.0011542052914878843
data/101	10	50	sg0fd	0.0011957005746624535	0.12427061865545463	0.009693750620918418	0.02210025986339524	0.1242796718168916	0.0006065700377077036
data/101	11	50	sg0fd	0.0025184433151978496	0.1607416714672468	0.014711918432385045	0.024402486780730072	0.16080139961625908	0.0008481973138786054
data/101	1	100	fd	0.0025943203983928528	0.26520106245802516	0.013750094875418895	0.10333307850886136	0.2653045507994643	0.002800928065093086
data/101	2	100	fd	0.002531194520626351	0.22998262534536557	0.013924886695714967	0.09585346958160677	0.23012871267798993	0.0036736352218160275
data/101	3	100	fd	0.0028080866648406144	0.24679297743995565	0.01425119651270592	0.08572676578008052	0.24691406710175196	0.002748334996707513
data/101	4	100	fd	0.0027511723045559734	0.1804212784982394	0.014658576355149656	0.06288111760269527	0.18047957852350632	0.002359535150022365
data/101	5	100	fd	0.0028162605179702185	0.26752340308415345	0.013779481698918305	0.07431292572332127	0.2675615597735368	0.0019508910500244199
data/101	6	100	fd	0.0026723754160672725	0.21269842988410223	0.01251204330059045	0.08722925169628871	0.21282779025431892	0.004519624488257197
data/101	7	100	fd	0.002888541534487374	0.16622126595136114	0.013441671168986985	0.06187852818747644	0.16624513286454848	0.0015138371709654981
data/101	8	100	fd	0.0023827615041780367	0.2876114234975618	0.011565608143422149	0.12467058391723594	0.2876670474304001	0.001690019461836913
data/101	9	100	fd	0.0025849286205483274	0.23724331942150587	0.013309942168527595	0.08889417126841818	0.23731744527401258	0.0028383501024536436
data/101	10	100	fd	0.001348188596997137	0.22567782032789213	0.009848703349895576	0.0553319751090661	0.2256969838775289	0.0021612907683095546
data/101	11	100	fd	0.0032065866221541207	0.2663351669137882	0.015056161239767149	0.09781443881019994	0.26652762578385714	0.0038263081936051276
data/101	1	100	sg	0.001967676737363046	0.12137654740418524	0.013553130068528046	0.04236878930128422	0.12141377649955819	0.0015059627432548028
data/101	2	100	sg	0.0019519847659458837	0.13126516090460097	0.013812367273818167	0.046479218196420403	0.13132294218147175	0.0024471459573833427
data/101	3	100	sg	0.0021865370984986273	0.24167533595581153	0.01405894861652161	0.04528562322104326	0.2421634481982273	0.003528890296142151
data/101	4	100	sg	0.0021641719010794236	0.1027874930356651	0.014530701375280133	0.02822584395909061	0.1028044405625385	0.0008371047018130362
data/101	5	100	sg	0.002058526809473482	0.19210711844871275	0.013551398624797421	0.03754652068440569	0.19212802546976243	0.0008987656092183606
data/101	6	100	sg	0.0019264885082410522	0.22365230379171153	0.012357915223909137	0.03771404214810993	0.2239536005810876	0.003566649810229626
data/101	7	100	sg	0.001988072298220421	0.19479187368631098	0.013143056100187532	0.054489973911840676	0.19486836397143345	0.0019923609815422666
data/101	8	100	sg	0.0016843419473882466	0.19016187811985258	0.01135482449267405	0.06773337186153515	0.19022061221251652	0.0019215943031758922
data/101	9	100	sg	0.001960797895531462	0.11837252710664528	0.013132171548347102	0.04555340640921668	0.11838521236838973	0.0006695325387747167
data/101	10	100	sg	0.0011026229567118176	0.14773614333047907	0.009788367479963585	0.034015019996780124	0.14788100638599352	0.003166502517487838
data/101	11	100	sg	0.0023641095612624407	0.30191427038681734	0.014826852921517886	0.05431282183738933	0.3023827578701903	0.0031873246574481715
data/101	1	100	sg0fd	0.0022471045937047063	0.12378463040176309	0.013425258064605103	0.04585245938092206	0.12380172839561747	0.000860278248371473
data/101	2	100	sg0fd	0.0022164031832861836	0.1486366886772058	0.013736303982929658	0.043499978584265755	0.1486989352891886	0.002396201427094194
data/101	3	100	sg0fd	0.002500769187595249	0.14916062415912967	0.013960241872121122	0.04125474080542766	0.1493569852800075	0.003475110221590033
data/101	4	100	sg0fd	0.0024634876226183053	0.10455962221354337	0.01445770824895829	0.02525642415035221	0.10456526395791871	0.00035531629525782145
data/101	5	100	sg0fd	0.0023302101448604002	0.2736279297652344	0.013471161857807027	0.03615196409389203	0.27363734992098754	0.0008146309138108207
data/101	6	100	sg0fd	0.002239621501941836	0.23937768613637608	0.012313623634228417	0.03654463164219591	0.23969411488729778	0.0025770509239234265
data/101	7	100	sg0fd	0.002319550343228604	0.17076885857561583	0.013089765214101929	0.04516562898991253	0.17081724228733963	0.0013277233186371282
data/101	8	100	sg0fd	0.0019285445518537232	0.13396641096356335	0.011307921218936102	0.06479102994455513	0.13400574980509009	0.0017535071075288691
data/101	9	100	sg0fd	0.0022749325352007135	0.1372924967516325	0.013093272287328896	0.04816903395201142	0.13730371654025633	0.00024680684396049916
data/101	10	100	sg0fd	0.0012298746585817715	0.15408549487663623	0.00974040896176449	0.03060037118887473	0.1541005166925915	0.0010021417051259702
data/101	11	100	sg0fd	0.0027538383966618173	0.2147205829939133	0.014721767052078633	0.05206755386493036	0.21499975808953653	0.003446439317624163
data/101	1	150	fd	0.0030425935952316957	0.26343689990973024	0.013920392231448737	0.12729897582093164	0.2635653379265595	0.003375017177483031
data/101	2	150	fd	0.0027148945926826875	0.35158563046439295	0.013975733600008106	0.1178575253625265	0.3517079472183825	0.0038873138130375664
data/101	3	150	fd	0.0030458568802408073	0.2867206688915264	0.014377405764173368	0.08155879703573037	0.286881699275681	0.00462977819840133
data/101	4	150	fd	0.0029455232356947574	0.9781110095974536	0.014697410875846315	0.08174951023641447	0.9782950842295067	0.004755621030475738
data/101	5	150	fd	0.003201845074232894	0.3279257035890041	0.013934670854193093	0.09579426267218392	0.32808421187041226	0.004763339246448889
data/101	6	150	fd	0.003018990332039854	0.3672647932193379	0.012709450009513042	0.10881782724230653	0.3673321478378408	0.0036614950332987902
data/101	7	150	fd	0.0032619797590790383	0.3125847674183146	0.01359313002442192	0.07380062356213586	0.3126855251880828	0.002166712286176808
data/101	8	150	fd	0.00285402334606626	0.5397427767026607	0.011721050955295092	0.1346396927877133	0.5398257298550149	0.0019852163316280425
data/101	9	150	fd	0.0029285609343378915	0.2312195554649202	0.013491853027361292	0.11547776582141227	0.23133473925739823	0.003650319113831962
data/101	10	150	fd	0.001581113107777132	0.29048012997636585	0.009846692116244804	0.09645926099813977	0.2906073181670172	0.003164699742806602
data/101	11	150	fd	0.0033911857911274987	0.2557151369821534	0.015169329625481318	0.09226719534467472	0.2560567388560575	0.0044447098518546144
data/101	1	150	sg	0.001972999035103716	0.12064961456748102	0.013564376980364291	0.04507495037527333	0.1206900041707286	0.0016531512466188402
data/101	2	150	sg	0.001953724767394961	0.13693986422882715	0.013818412712783971	0.0483051620586919	0.13700313564582017	0.002589427505718996
data/101	3	150	sg	0.0021920530387131375	0.2329503900177994	0.014066536089832387	0.0462869512974116	0.2333904486769553	0.0034283032983932578
data/101	4	150	sg	0.002167512864072649	0.10675672315517737	0.01453898451885119	0.030973623891037506	0.10677722173676513	0.0010144886724891954
data/101	5	150	sg	0.0020640889791947053	0.16476796072351965	0.013558276734746766	0.04135935325409023	0.16479286130842172	0.0010340278073896218
data/101	6	150	sg	0.001931203993744345	0.21629475554572153	0.012363872410029087	0.03932323247270743	0.21655912161392718	0.003905310389798715
data/101	7	150	sg	0.0019913668312138057	0.18295414087202838	0.013149727848962109	0.055804615042630054	0.18303364721968488	0.0020921215786759892
data/101	8	150	sg	0.0016912456638984396	0.18615244495536862	0.011364995901628592	0.06834736378316704	0.18620735312319417	0.0018926472997426184
data/101	9	150	sg	0.0019656481384941484	0.1195698040549258	0.013131008805174661	0.04879936043133274	0.11958479973972724	0.000820698124997145
data/101	10	150	sg	0.0011036040148208449	0.15244070612131252	0.009794907457558401	0.03530032187856392	0.1526030183656126	0.0032407167174486992
data/101	11	150	sg	0.0023674460097248976	0.2972432052377746	0.014834480709739441	0.055749783582670125	0.29772056355780424	0.003400131932444723
data/101	1	150	sg0fd	0.0022768113457554066	0.15918125006294045	0.013426728954481668	0.06265742479123718	0.1592193394781899	0.0012391257108290352
data/101	2	150	sg0fd	0.002224366905979785	0.16316247227982617	0.013742514007306193	0.05127144838792061	0.16323707048738267	0.0027454509939986113
data/101	3	150	sg0fd	0.002522847428418997	0.16250565271790032	0.01396048423724377	0.04405147176562788	0.1627162779777994	0.003568386970122354
data/101	4	150	sg0fd	0.0024816731135516635	0.12928701491753852	0.014463570104077554	0.03750941280268244	0.12930077273732696	0.0009393914005553802
data/101	5	150	sg0fd	0.0023522258500253373	0.11850385674790885	0.013471972768770582	0.04421406903542804	0.11851759327003937	0.0010863638191246363
data/101	6	150	sg0fd	0.0022638463584735134	0.22342187170781977	0.012314846507724592	0.04305419691815154	0.2235801782810866	0.002916362212582432
data/101	7	150	sg0fd	0.002337795517896138	0.1598430792871315	0.013096179707562852	0.051957613998385825	0.1598993261733643	0.00168009444611466
data/101	8	150	sg0fd	0.001965693450993374	0.15470782801018648	0.011315568613234758	0.0774885112752897	0.1547464412702832	0.0018186618505767183
data/101	9	150	sg0fd	0.002292043382178473	0.13883018690128504	0.013097701162656565	0.056473281856803316	0.1388406761012813	0.0004847419158738023
data/101	10	150	sg0fd	0.0012357102677965743	0.13384866790775443	0.009745632475640273	0.0351658122738469	0.1338695708843991	0.0010760426428897284
data/101	11	150	sg0fd	0.0027667114626616987	0.20741642357733192	0.014728683727329956	0.05460181396966862	0.20768144934475286	0.00349061924591119
data/102	1	20	fd	0.0013590670782998712	0.09351073960165858	0.011206144668556938	0.018652342132698244	0.09354036373205354	0.0007801496196714088
data/102	2	20	fd	0.001404827521103631	0.09052973934834188	0.011023789492639933	0.02249226527590761	0.09055240657547604	0.0006458584731423478
data/102	3	20	fd	0.0014810995777265552	0.09611182926405143	0.012159085110656226	0.020791422634267264	0.09613465897504479	0.0005455840759453768
data/102	4	20	fd	0.0013913737078682475	0.10165753448334908	0.011811772459628835	0.018756577158326574	0.10169141330300922	0.0008158458032799997
data/102	5	20	fd	0.0012975345489540228	0.09918983862373047	0.01047165238999313	0.021398044137815122	0.09922047047163911	0.0008916844724251807
data/102	6	20	fd	0.0014028559572422865	0.09692716299673718	0.011143549501368928	0.02305502125249744	0.09695550065669564	0.0007239671269925969
data/102	7	20	fd	0.0013811844253417767	0.09154457003758137	0.011186552463890411	0.019851132615573135	0.09157100445654377	0.0007154488234542532
data/102	8	20	fd	0.0013385021092447377	0.10212758665451561	0.01110810658981523	0.019940880554850486	0.10216195033155116	0.0008935142700132589
data/102	9	20	fd	0.0012908637400996538	0.09581908825989284	0.010583665895429941	0.021425339589336765	0.095843050147013	0.0008295670164908725
data/102	1	20	sg	0.0012555956288066523	0.09554214047237251	0.01123857934836165	0.019371701411535408	0.09557295922888728	0.0008960475032159397
data/102	2	20	sg	0.0012955221879661638	0.09229884119480603	0.01105497298569693	0.02350696693647441	0.09232198695346246	0.0005763575955215751
data/102	3	20	sg	0.0013657939366476786	0.09691982913952162	0.012195314625791166	0.021728220705301306	0.0969429177685269	0.0005097894388036882
data/102	4	20	sg	0.0012853803235971279	0.10377114327765319	0.01184721214753483	0.01949647942286264	0.10380676994277714	0.0009180691445465599
data/102	5	20	sg	0.001199837016569519	0.10138226252709887	0.01050343654692713	0.022318015597155818	0.10141558549746524	0.0008747159321851125
data/102	6	20	sg	0.0012952393204566895	0.10053333656379021	0.011175644329876853	0.024054800931902137	0.10056576084795693	0.0008361634295754118
data/102	7	20	sg	0.0012773676283440781	0.09299698502047846	0.011218880447593158	0.02063074373841377	0.09302453856197995	0.000840506679921394
data/102	8	20	sg	0.001238232844475806	0.10119346448918785	0.011140926499675826	0.020726923574036944	0.10122611604706923	0.0009524891440637602
data/102	9	20	sg	0.0011938177845028086	0.09852502463401112	0.010615196489797236	0.022306504075924428	0.09855169620222635	0.0007814756567621322
data/102	1	20	sg0fd	0.0013502183738135856	0.0936716103249447	0.011151669747850632	0.018586127279642612	0.09370119407199795	0.0007924967554306463
data/102	2	20	sg0fd	0.0013952415343069827	0.09029473822587038	0.010960712511432517	0.022457906544603706	0.09031699747841059	0.000621958604895383
data/102	3	20	sg0fd	0.0014707538157238333	0.0954271855442147	0.012088045939558792	0.020759551329731705	0.09544925101960104	0.000525471113632532
data/102	4	20	sg0fd	0.0013821169983794426	0.10185738521765555	0.01174918061354589	0.018701011486287465	0.10189135292142865	0.0008261493530670887
data/102	5	20	sg0fd	0.0012892664478971558	0.09923183366812857	0.01041305068096551	0.02136069514956559	0.09926252022226825	0.0008795372896716449
data/102	6	20	sg0fd	0.0013934962567336536	0.09714521991902954	0.011079072984988624	0.023015686284243934	0.09717388415812761	0.0007356685697609802
data/102	7	20	sg0fd	0.0013724453793680506	0.09139872926544852	0.01112858805513269	0.019796929343319374	0.09142487982879546	0.0007286074199281833
data/102	8	20	sg0fd	0.0013300229831725598	0.10206804325802867	0.01105266624476521	0.01989176151775574	0.10210212376519033	0.0008947394747910407
data/102	9	20	sg0fd	0.0012826528518192408	0.09561260208394647	0.010528595136206976	0.02137946138030244	0.0956363154493091	0.0008079846574970092
data/102	1	30	fd	0.0024404931308631816	0.1174483631536603	0.01682914650855761	0.02337346969077972	0.11748998171465402	0.0013523774048460806
data/102	2	30	fd	0.002527154193115914	0.12848767572977163	0.017628500941465727	0.022104075020319802	0.1285375569720675	0.0016041472571301021
data/102	3	30	fd	0.0027643855531229757	0.11173814175269653	0.019215286023001488	0.02071605331784135	0.11178670415083075	0.0013251814199031504
data/102	4	30	fd	0.0025415502676088566	1.1575977898390206	0.017615773617566763	0.02396803260819987	1.159581119109729	0.0018252099922739168
data/102	5	30	fd	0.002314149968137411	0.14067606196152627	0.015952602064556645	0.021762720511558496	0.1407864754560793	0.0018812273497950044
data/102	6	30	fd	0.0025279927426760966	0.12263978310412524	0.017451538846263787	0.022603860554739886	0.12269766830368059	0.0020214808340552393
data/102	7	30	fd	0.002437896026785892	0.14063312953057222	0.016794068623676314	0.022611503330775124	0.14068257510115267	0.0019231962683418015
data/102	8	30	fd	0.0023833470703013104	0.1611768919394955	0.01641359279980939	0.02302435479724361	0.16138762886449173	0.002439087544332898
data/102	9	30	fd	0.0023156074827793173	0.1247425973616126	0.01593773500572116	0.022798496696192723	0.12479897603907651	0.0010310931450503063
data/102	1	30	sg	0.002131166373539619	0.3028924898328857	0.016878887393890082	0.02452055141123696	0.3034493681774014	0.002929532797042282
data/102	2	30	sg	0.002216625895271843	0.12679445569726344	0.017676365894297736	0.02414501893357767	0.12683437377785586	0.001171426063603433
data/102	3	30	sg	0.00242366406924312	0.10786970649434637	0.01926310001995234	0.022586486513061846	0.1079071826591895	0.0010514451100031251
data/102	4	30	sg	0.002229028897644602	0.14969982705372364	0.017665335344830894	0.024434885221819646	0.14975330904685297	0.0016212636819268576
data/102	5	30	sg	0.0020267823244254947	0.15397686081773132	0.015999098968866525	0.023610710624934812	0.1541823133621383	0.002676794404837808
data/102	6	30	sg	0.0022168067221159985	0.1619348640888839	0.017499580442122905	0.024710098446030476	0.16199341227139494	0.0017040687980209874
data/102	7	30	sg	0.002134009789606977	0.12450036614147447	0.01684213971159892	0.02419507352493997	0.12456961323094966	0.0017517435709238963
data/102	8	30	sg	0.0020863070953113195	0.20190088513619275	0.01646222803584806	0.024440817570273582	0.2021259336051563	0.0026106954906432328
data/102	9	30	sg	0.002027640237201622	0.11085821985933766	0.015982521434142506	0.024484801157226305	0.11090470279572602	0.0012342338146337738
data/102	1	30	sg0fd	0.0023972036258096854	0.16078896840058013	0.016620219692592607	0.02316744863643665	0.16088886491655527	0.001397628316438165
data/102	2	30	sg0fd	0.0024847904725941723	0.112725520696841	0.017396040910027985	0.022249094374491872	0.1127707786068748	0.001429059854566067
data/102	3	30	sg0fd	0.002717414770011989	0.10941602253708858	0.018968738054760754	0.020832496063695614	0.10945903306911721	0.001147507503405912
data/102	4	30	sg0fd	0.002499144711097144	0.08992460468127289	0.017401945039432126	0.02353398123960058	0.08995235650029933	0.0013787373424580674
data/102	5	30	sg0fd	0.0022748464966092993	0.2798720836837826	0.015764470669753238	0.02186845810483866	0.28001481140839696	0.002178727462307761
data/102	6	30	sg0fd	0.0024855426028329753	0.11220233040174633	0.017232282530756874	0.022760258087494985	0.11225730473401901	0.0019023788821811985
data/102	7	30	sg0fd	0.002396031743004903	0.16296303810367582	0.016590072233171063	0.022569020876822162	0.1630129341333679	0.0018668918254527533
data/102	8	30	sg0fd	0.0023426553958771474	0.1702613705173259	0.01621804620271984	0.022911337403566392	0.17051715483821142	0.002718730985764928
data/102	9	30	sg0fd	0.002276289839690581	0.3013452322633607	0.015743274445420122	0.022779738194317452	0.30139372017794386	0.0009538134485524795
data/102	1	40	fd	0.002800190291216765	0.12855922653643323	0.01791542894686308	0.03140163567446042	0.12860659670129937	0.001902150394715971
data/102	2	40	fd	0.0028624643880560264	0.24058946371747789	0.018905212689415515	0.019287119752392903	0.24106903456739873	0.0034568536908037447
data/102	3	40	fd	0.003141195991386022	0.29777589597797977	0.02068473456906534	0.01901417656663811	0.29825669556515166	0.0024067869502754666
data/102	4	40	fd	0.0029013834975289672	0.12521446701258476	0.018713855240355928	0.03219688337806489	0.1252597265396117	0.001827550126418352
data/102	5	40	fd	0.0025945626982271913	0.11862196944106207	0.01694583391653688	0.019564403697726877	0.11868806624450108	0.0025916900321318642
data/102	6	40	fd	0.0028686603223936347	0.13704670377074268	0.018734250524800745	0.020443571624220586	0.13708989699299992	0.0013745440254282447
data/102	7	40	fd	0.0027585155401436802	0.12827741616389077	0.01786607100397335	0.02555770229874982	0.12833616776165135	0.0023918953808888914
data/102	8	40	fd	0.0027148422517979465	0.12072720004714478	0.01734342620959498	0.02751005605401024	0.12077082895732556	0.002011420990500067
data/102	9	40	fd	0.0026151226432107916	0.12778563607580876	0.01697024431675087	0.02445919971867024	0.12782009420020543	0.0015749811096052032
data/102	1	40	sg	0.002389669555926639	0.11691541818305552	0.017948641330009663	0.031075225267924677	0.11696437384016904	0.0022912623955631535
data/102	2	40	sg	0.0024622573372865765	0.16652798496323948	0.018947143272084032	0.022714227090590854	0.16667703964941144	0.002531269305544931
data/102	3	40	sg	0.00270559569582416	0.1300431756484828	0.020731805353697192	0.021490197230518295	0.13012911764545387	0.0023305217654634044
data/102	4	40	sg	0.0024841556819854833	0.11314217120428062	0.018755593917384787	0.03198023029228932	0.11319099640580126	0.002221533921951319
data/102	5	40	sg	0.002233057929799279	0.1232041091215734	0.016972073169938505	0.02233262310539693	0.12325188818150948	0.0018116605985092182
data/102	6	40	sg	0.0024624248528827136	0.14070974126371982	0.01876328192337373	0.02275682193159265	0.14075339473728285	0.001851366005775536
data/102	7	40	sg	0.002367892278151661	0.1759579343844402	0.017902295737247376	0.026306410795011545	0.17599942771755325	0.0016070316538059157
data/102	8	40	sg	0.00231912820443027	0.11228369911281123	0.0173771374283702	0.027853310902945825	0.11233905854772328	0.0023612077737548754
data/102	9	40	sg	0.0022399682048412748	0.1632349681427448	0.01700314813901559	0.026754389230594085	0.1633931193489467	0.0022916828324105794
data/102	1	40	sg0fd	0.002734025577376534	0.12435292599686222	0.017620142014814245	0.030153681976202298	0.12440045923428732	0.002009241412155218
data/102	2	40	sg0fd	0.002800919714968727	0.22332608302932636	0.018612788007829187	0.020258323438271546	0.22370259734948952	0.0032343550559045036
data/102	3	40	sg0fd	0.0030748734703482192	0.17192305736998384	0.02036461126877143	0.019407254407430997	0.17205295400948925	0.001704780002983967
data/102	4	40	sg0fd	0.002835612958570678	0.11733045747389405	0.018425832497784896	0.031109233624551095	0.11737074123286036	0.001923952817706284
data/102	5	40	sg0fd	0.002540046218559727	0.1253116411788132	0.01667755499124896	0.02006885532809334	0.12536780917385812	0.0022845389167761338
data/102	6	40	sg0fd	0.0028046915112400254	0.13829944194824645	0.018434764367730817	0.020650262086039612	0.13833891577593965	0.0013343278222412308
data/102	7	40	sg0fd	0.0026995472658723485	0.1009640772121683	0.017593518962830124	0.024867657597514845	0.1010153190171132	0.002068672617746142
data/102	8	40	sg0fd	0.0026512631706631126	0.10534548944056185	0.01707107790746452	0.02660220020364805	0.10539033173178236	0.002127833010549247
data/102	9	40	sg0fd	0.002555499437605639	0.134421323971003	0.016699324701551145	0.024687584464721305	0.1344660035757789	0.001736793936956525
data/102	1	50	fd	0.002875681097756287	0.11914163689988351	0.018181901716468184	0.039348178592092074	0.11919823663560414	0.00223083479458036
data/102	2	50	fd	0.0029170458682722658	0.11980416484943161	0.019088331210019755	0.021376822323927805	0.11984360958130932	0.0008664185048935804
data/102	3	50	fd	0.0032042334920205705	0.13287416546800582	0.020839339745167627	0.019392393409812747	0.13292566082513177	0.0013934288055079853
data/102	4	50	fd	0.0029637502561125823	0.12062379842791636	0.01893860518998229	0.0380604774811129	0.12068679392252352	0.0022778673069055845
data/102	5	50	fd	0.0026516637890735915	0.11217489532660588	0.017150809007639045	0.020034385592583682	0.11221440294275596	0.0019131774267319222
data/102	6	50	fd	0.0029519214847467225	0.23823308238992016	0.019005270330113698	0.021858129771422926	0.23858907759056405	0.00280773786289248
data/102	7	50	fd	0.002808747076472814	0.16296156044079801	0.018067778585807708	0.028487150642354013	0.1630676356835955	0.0018284246292206772
data/102	8	50	fd	0.002792790720062739	0.15722567485385877	0.017569533440326274	0.030660846018453404	0.15728207513825165	0.0017679675163463204
data/102	9	50	fd	0.0026888970501766267	0.1096407951768108	0.01723631376948282	0.02641382486694985	0.10969778003726761	0.0022060058269235197
data/102	1	50	sg	0.002435771242090816	0.13742310468308694	0.018199487463351056	0.03712180764533651	0.13746943555517366	0.0019389076398337085
data/102	2	50	sg	0.002494401802259735	0.3129928281350055	0.019120803692606516	0.02025457740341888	0.31387684114483366	0.0038183231223049203
data/102	3	50	sg	0.0027405206554480498	0.35464007344188797	0.02088242475759375	0.02067312123868826	0.3557169237237729	0.003986520860820065
data/102	4	50	sg	0.002526141199170322	0.10508123117413111	0.018958649206501144	0.03666544508157035	0.10512504416362076	0.0018747148629153281
data/102	5	50	sg	0.002268917400656433	0.11033708260266255	0.017166458202805684	0.02131391440960994	0.11040972028516031	0.0027608750671699925
data/102	6	50	sg	0.002506298700444556	0.11927109341344197	0.019022367714978505	0.022548150143661794	0.11932091773574822	0.001582657436541134
data/102	7	50	sg	0.0023991830457547303	0.12189985645669764	0.01807088529611161	0.028528511281560847	0.12195875800379191	0.0025304609589045916
data/102	8	50	sg	0.0023662431033655037	0.10579217036457089	0.017584053918334213	0.030698351695243622	0.10583664223821472	0.0020679659494358036
data/102	9	50	sg	0.0022825381785208	0.11443679997455207	0.017255268402269146	0.026748931012192972	0.11447379869957976	0.001588162642645966
data/102	1	50	sg0fd	0.002798147145956165	0.11592847781740376	0.01784419670476986	0.03623677952611747	0.11597294463407237	0.0016938751530030782
data/102	2	50	sg0fd	0.002846796398212371	0.0964755364442813	0.01877751192392389	0.01818800713833775	0.09649893597120682	0.0010905815794458788
data/102	3	50	sg0fd	0.0031290682412971893	0.11364398927622484	0.020498997007369003	0.019023186717211253	0.11368307603242651	0.0010835388134364174
data/102	4	50	sg0fd	0.002893353141554664	0.11766397892392083	0.018607856881623162	0.03563697537649214	0.11771472624795754	0.001782792039782406
data/102	5	50	sg0fd	0.0025867389227631214	0.10783122645742058	0.016849720236562903	0.019569834428474916	0.1078850487179812	0.002353009617670258
data/102	6	50	sg0fd	0.002865128573686385	0.1334532111626815	0.018675022328032087	0.021046193794201827	0.13351713602337553	0.0022204223338015256
data/102	7	50	sg0fd	0.0027421613893999007	0.12469449858373478	0.01774476014387457	0.027579418403252027	0.1247444963461458	0.0022317681672008936
data/102	8	50	sg0fd	0.00271359752039207	0.10940895721094751	0.017260807848367206	0.029744773964446785	0.10944704143133294	0.001403796473326607
data/102	9	50	sg0fd	0.0026166925081527255	0.10086815701125308	0.016915081233134798	0.024979321340062303	0.10090677049839332	0.0015217062722563753
data/102	1	100	fd	0.0030229740604654958	0.2394043898290123	0.018646623124352012	0.05922073442124267	0.23948925025438111	0.00260071628206391
data/102	2	100	fd	0.003137135717369424	0.18926088419947523	0.01932029505895211	0.07771257021197417	0.18930185052520365	0.0021873447887514365
data/102	3	100	fd	0.0033480392775974994	0.17517830722304384	0.021253106978825428	0.07055479086945612	0.1752372203070677	0.0020314388080293648
data/102	4	100	fd	0.003096076062470419	0.28476354535408616	0.019593559257165393	0.050820123634675946	0.2849731159010884	0.004336912654683709
data/102	5	100	fd	0.002873565414457058	0.22124849201135066	0.017456678974556984	0.09151577946594819	0.22138431788824503	0.003225197097574411
data/102	6	100	fd	0.0031852306143161802	0.1807538749715736	0.01949773476052854	0.0785457319827766	0.18085341007712966	0.00244982671956967
data/102	7	100	fd	0.002935819630575132	0.18235953867520463	0.0188140042396501	0.06022524415191046	0.1824632453195724	0.0032225428681338605
data/102	8	100	fd	0.0029174672782668	0.2502101421796897	0.017973779410033374	0.06715504030487843	0.2503880673557491	0.0038645140644578114
data/102	9	100	fd	0.0028299955684035105	0.18418100285703035	0.017569847328396726	0.07282831178832601	0.1843270741458367	0.0038297199898715308
data/102	1	100	sg	0.0024360990837117603	0.18349988974514608	0.0184724078684809	0.04442642932443317	0.18355165555802244	0.001820598855023506
data/102	2	100	sg	0.002508339382185769	0.18341580297865656	0.01917333669983676	0.04139792749233943	0.18359040446902186	0.002725885397640816
data/102	3	100	sg	0.0027438156553533308	0.12020911839024981	0.021008527869381045	0.02966914370298572	0.12024815231436352	0.0013918104595160845
data/102	4	100	sg	0.002511825196827927	0.10898307716378389	0.019340643440896935	0.041758919504773166	0.10902647630684624	0.0018482404632704926
data/102	5	100	sg	0.002282189647471276	0.16853461277974288	0.017325272412619566	0.03845736635343498	0.168573945372136	0.0021655035860049274
data/102	6	100	sg	0.002538136559331247	0.23028213450042087	0.019212622748711244	0.036891520835817086	0.23046066089176667	0.00275244175880229
data/102	7	100	sg	0.0023958225900862	0.17283334408393877	0.018498498572613	0.03273665653884798	0.1729862946778307	0.0019660089325160713
data/102	8	100	sg	0.0023862423178130122	0.13399575825052584	0.01776438454724962	0.03482511182721928	0.1340426570181303	0.001401218477774716
data/102	9	100	sg	0.0022960948911357236	0.11627306958082258	0.017411197694626707	0.03437721566543032	0.11631536589205907	0.0016786628461627799
data/102	1	100	sg0fd	0.002807834379950714	0.1823336973658192	0.018013723434750623	0.04423633350399215	0.18250031421213062	0.0034685699277391124
data/102	2	100	sg0fd	0.0028791792606657008	0.15167054372965263	0.018787027539764307	0.037363165476868444	0.15170449993011725	0.0007926371689784251
data/102	3	100	sg0fd	0.0031598706157533727	0.13745212474817312	0.02054284031583132	0.0278283405771986	0.13755257161664924	0.002618713316309548
data/102	4	100	sg0fd	0.00288556512702562	0.16421107082995953	0.018806397903028203	0.04155054813082079	0.1643812379933302	0.0030888332875236312
data/102	5	100	sg0fd	0.0026170531303172755	0.36638731778765227	0.01697234765408196	0.026335275443188026	0.3669854894912836	0.0024441971511201103
data/102	6	100	sg0fd	0.0029569717284375235	0.12080422103861081	0.018778952548131327	0.027506972837837897	0.12085262819994076	0.002194727165630519
data/102	7	100	sg0fd	0.0027650921860695125	0.11733291951367565	0.018004365835870544	0.029471845360794714	0.11738812920226242	0.0019424545323731284
data/102	8	100	sg0fd	0.002757944830145178	0.23151868631375472	0.017389413771872256	0.029890756693091932	0.23195340529638972	0.003853187048303669
data/102	9	100	sg0fd	0.002651358077801033	0.15356769737267587	0.01704559086310683	0.029985902656822144	0.15364466420771	0.0024323619797292297
data/102	1	150	fd	0.00331791784553382	0.24755359278138878	0.018836815851248617	0.09784523962282612	0.2476299133428408	0.0017579589502213604
data/102	2	150	fd	0.0035568556803719786	0.15500080585885184	0.019566678560878185	0.10238301918627224	0.155057786153828	0.0021272351470451602
data/102	3	150	fd	0.003794796343529476	0.17077734058305435	0.021698199942369704	0.09999869510190644	0.17085198769782015	0.0024519956531653298
data/102	4	150	fd	0.0033385642390837637	0.2079398063124911	0.01979071868771244	0.09167931043934163	0.20801095220579036	0.0014518844302859784
data/102	5	150	fd	0.003280461478827731	0.23010770981574738	0.0177276782939716	0.11679398221110057	0.23025130705527197	0.0023898876176574975
data/102	6	150	fd	0.003428720199805332	0.2812734300613301	0.019806136886804424	0.10900861990890927	0.28144841897008505	0.0024023657596787843
data/102	7	150	fd	0.003311243404138252	0.33201137494726496	0.0191945123504666	0.10108221609634993	0.3321798979057485	0.0026856987531487246
data/102	8	150	fd	0.0031637672693243376	0.2690061165473209	0.018280490152884514	0.09703902102191801	0.26912687558157344	0.0023837383301947195
data/102	9	150	fd	0.0032154464412697437	0.218325821489372	0.01795985352525521	0.11064307078292097	0.2184065729306059	0.00196496960613711
data/102	1	150	sg	0.002436663753091217	0.1392738969373298	0.01847390593650618	0.044258153356171274	0.13933127007317897	0.0019753850662252025
data/102	2	150	sg	0.0025055150349064387	0.15644468139811307	0.01914038649443642	0.042794925362052295	0.15651902076105834	0.0015403969385676015
data/102	3	150	sg	0.0027446327103223403	0.10952823907623899	0.020965931185912542	0.029398946425813928	0.10957230768397039	0.0016933434298785938
data/102	4	150	sg	0.00251099103155962	0.11036071477064098	0.01934164844918764	0.04157647364998092	0.11040517520694079	0.001891689672989225
data/102	5	150	sg	0.0022826607316458504	0.14750672569144407	0.017315895824236673	0.039829234300956674	0.1475432191244554	0.002068954591671242
data/102	6	150	sg	0.0025369215982012283	0.2512259416956852	0.01919668372394492	0.0367979620923566	0.25134889450429515	0.00264675945890792
data/102	7	150	sg	0.002392133947538034	0.2700518301213418	0.018498257168846496	0.03018508793791862	0.270612643763675	0.003484619262507796
data/102	8	150	sg	0.002386636541029217	0.1355920326302907	0.01775383108352719	0.03523499632993541	0.13564407504197906	0.001709179668180837
data/102	9	150	sg	0.0022952433726905097	0.12171892232558983	0.017370676942972382	0.033636006667468854	0.12176247878900757	0.002025228648640832
data/102	1	150	sg0fd	0.0028211062090975902	0.17364779657222384	0.017992135214429175	0.043080402838780556	0.17396079934105146	0.004483592011397501
data/102	2	150	sg0fd	0.002884115671140525	0.16406778007516495	0.01873245344618695	0.042923548030798606	0.16419986974316197	0.0025392973566514634
data/102	3	150	sg0fd	0.0031871442196177227	0.15659364337486079	0.020472838263391677	0.04015715077018345	0.15666169863517915	0.0022395653429288964
data/102	4	150	sg0fd	0.002900768041503217	0.1972983911068172	0.01880773926331192	0.03972189773668948	0.19747632038607443	0.0022745700658994483
data/102	5	150	sg0fd	0.002632796884919051	0.15358501706766509	0.01693864791123228	0.03473683547965936	0.1536188958265859	0.001173305846199925
data/102	6	150	sg0fd	0.002983416869425698	0.14457046804252285	0.018727234884569597	0.03608485100427633	0.14460808406986383	0.0018206512188113752
data/102	7	150	sg0fd	0.002783627981048778	0.13759309536456346	0.01797595970685633	0.03376573709672665	0.137671659144861	0.002587363071637757
data/102	8	150	sg0fd	0.002785804410380229	0.14172811294211435	0.01735292088768577	0.034252288625791064	0.1418198412016854	0.0026536876296472845
data/102	9	150	sg0fd	0.00267019210766876	0.17545325128043285	0.01698841592458293	0.042558395568588064	0.175667698428547	0.002850612906541423
data/103	1	20	fd	0.0016776989074250813	0.06619288491680546	0.014045993151114194	0.008940013676275732	0.06620814092454158	0.0003718792415641223
data/103	2	20	fd	0.0019445338689675483	0.09965439721867951	0.015449158116706897	0.006172850772045502	0.09972697048876858	0.0010137047000825972
data/103	3	20	fd	0.0018974772203945523	0.12134550520283363	0.01460271401101649	0.006910467928701984	0.1214429933236392	0.0017000557276950893
data/103	4	20	fd	0.0021767160033395734	0.08662186621213291	0.015617361146471286	0.02281191118100216	0.08670939725546666	0.0019751023470109723
data/103	5	20	fd	0.0018865335264233777	0.07983385311372365	0.013113864270243839	0.0065042892137030725	0.07987643888852476	0.0009677978469453787
data/103	6	20	fd	0.0018326658900576869	0.10271508110411982	0.013575699507084716	0.017519546051403174	0.1027792820760778	0.0013912822527342027
data/103	7	20	fd	0.0016327406575837563	0.09458513974110255	0.011683777756866947	0.012569519521285816	0.09459993711104259	0.0005536054325311654
data/103	8	20	fd	0.0017968103507323746	0.07529282929181207	0.013059452038143167	0.016851354343801993	0.07533005411513034	0.0011450874145730176
data/103	9	20	fd	0.0016807043274985104	0.07623750044975348	0.012212374318063572	0.009358062803918875	0.07625752790629521	0.0005461637267966768
data/103	10	20	fd	0.0016984538734481636	0.09192304120504527	0.012751066850906372	0.01969730807526693	0.0919665185205711	0.0012846242630730146
data/103	11	20	fd	0.0016184331506320815	0.09555555949644784	0.01248493119708528	0.015568950201970992	0.09560621505795387	0.001498186259361963
data/103	12	20	fd	0.0017829808233509672	0.0796861722578405	0.013637841788887321	0.019085831354837022	0.07974887413686263	0.001432138123115001
data/103	1	20	sg	0.0015741893157922308	0.18374686248980554	0.014068931556026149	0.008241281980389833	0.1839154165268199	0.0011285708601362996
data/103	2	20	sg	0.0018072564909395754	0.11827009623955326	0.015473069411989164	0.0068646245685292885	0.11838651611479907	0.001354437496940635
data/103	3	20	sg	0.0017656456406351976	0.13281458682189193	0.014626257127749164	0.007814018470338111	0.1329442845804556	0.0016306872554259601
data/103	4	20	sg	0.0020310487532043935	0.08005305356186726	0.015639919322944076	0.022329365151639243	0.08013243110355968	0.0018403334342036832
data/103	5	20	sg	0.0017538306449055038	0.35799568736544846	0.013130201109266895	0.006379333431353513	0.35844828932791895	0.0013210082947289648
data/103	6	20	sg	0.0017126944041982865	0.08930033972862843	0.013602583926186448	0.017185860126275633	0.08935879779575241	0.0014568409072454522
data/103	7	20	sg	0.0015244242344329272	0.06275149270457216	0.01170154365064211	0.011765634647856762	0.06275878719389487	0.0003259234375136986
data/103	8	20	sg	0.0016782132182619994	0.07745752214676861	0.013076416088484782	0.016177382322249842	0.07750432064665082	0.0012567940144710495
data/103	9	20	sg	0.0015742482496005907	0.07434698193434944	0.012229542583861757	0.010358349542087525	0.07436926046186562	0.0007902133299246512
data/103	10	20	sg	0.0015899660102828691	0.15901094588933426	0.012774663320688471	0.019219354116491515	0.15907419100128053	0.0014720068371541738
data/103	11	20	sg	0.0015180938517235678	0.07209897518532674	0.012504767528898427	0.014737368089134135	0.07214244169874273	0.001299780186172198
data/103	12	20	sg	0.001663776648684234	0.11743056207989674	0.013663986074110573	0.018951941851293154	0.11750230100972263	0.001582759141482819
data/103	1	20	sg0fd	0.0016699512247932522	0.07389364775105864	0.014008653061179915	0.008735827255057471	0.07391380366685621	0.0003926634470757025
data/103	2	20	sg0fd	0.0019328289289958132	0.10372255288903369	0.015396503463494821	0.006286130708612971	0.10380074838171473	0.0009379410388114726
data/103	3	20	sg0fd	0.0018861730408037776	0.12493318689090632	0.01454935706045553	0.007000173451768106	0.12503663841853063	0.0017035293261744937
data/103	4	20	sg0fd	0.0021650279120677377	0.09413645856576548	0.0155627883968365	0.02260535916192357	0.09422221868771243	0.0019471738192967318
data/103	5	20	sg0fd	0.001875420623912568	0.09733852347027652	0.013064627350798193	0.006369504006891214	0.09739287892349915	0.001052041496294959
data/103	6	20	sg0fd	0.0018232365265557135	0.12162043945756479	0.01352005118733444	0.017348788992459993	0.12168469267976935	0.001345601791592759
data/103	7	20	sg0fd	0.0016242295841659826	0.0875333171695944	0.01164219554260025	0.01233703153106484	0.08754606106206046	0.000505754917484696
data/103	8	20	sg0fd	0.0017875562142802537	0.07493254201319707	0.01301888218135679	0.0166447726002572	0.07497092761075093	0.0011633370613069844
data/103	9	20	sg0fd	0.0016727410897833743	0.07493780174452068	0.01217556281673441	0.009506993643635235	0.07495693435328081	0.0005727760005076028
data/103	10	20	sg0fd	0.0016902562490964223	0.09436841655484518	0.012707050752595794	0.0194916888346588	0.094412833199506	0.0012999680477895669
data/103	11	20	sg0fd	0.001611051865604629	0.08054972402629941	0.012449006611997356	0.015308983602242822	0.08059891922660814	0.0014671942140864764
data/103	12	20	sg0fd	0.0017734891575701898	0.080984852965766	0.013586784147509441	0.018957851460151158	0.08104809889118901	0.001447402441765502
data/103	1	30	fd	0.002495142118254321	0.20525625449181828	0.01768213313695684	0.041360822423449385	0.20538256307626312	0.0032215929726278365
data/103	2	30	fd	0.0031909432545290813	0.1422771024300729	0.019652610648589988	0.014377017692198507	0.14231139827402933	0.0009172773352812808
data/103	3	30	fd	0.0033150165291245064	0.10298954218891614	0.018673112856147787	0.02852011920749321	0.10310718562883381	0.0029328903342196212
data/103	4	30	fd	0.003344986482721524	0.10931212098530989	0.02011231368084189	0.05293253469090324	0.10945675999700658	0.0040546317094309805
data/103	5	30	fd	0.003076878336049987	0.1254966729992811	0.017408897931329596	0.03335991794383495	0.1255784475770967	0.002733259548325499
data/103	6	30	fd	0.002817625205283535	0.10544391667257354	0.017389148798208912	0.049752548458593226	0.10554897484656223	0.003190557384612683
data/103	7	30	fd	0.002625667789179647	0.1107747086521948	0.015130789651152622	0.04304825413935228	0.11084835940967855	0.0022730269930024034
data/103	8	30	fd	0.002705560342053612	0.1629069632116966	0.016372757704870098	0.0463772586542982	0.1630044355394772	0.0021642271747151546
data/103	9	30	fd	0.0026275889400080212	0.11897818709710051	0.015164462983421617	0.015509038828215053	0.11899889211166392	0.00042706981670673395
data/103	10	30	fd	0.002543063726475851	0.11274125655395636	0.01540264860150139	0.05185256264427757	0.11283649736488684	0.003157313138952286
data/103	11	30	fd	0.00246611983529857	0.10473588357118865	0.015521460654466855	0.052710819043369744	0.10482138888979507	0.0030004640318713875
data/103	12	30	fd	0.002727066452996435	0.07540849827069945	0.01751072541204944	0.04122053410825429	0.07551604925369619	0.0032868307995323515
data/103	1	30	sg	0.002223558985630442	0.12065825203767623	0.017697827568944488	0.0395001056071383	0.12079757176919441	0.00353500858309462
data/103	2	30	sg	0.0028348897809580397	0.154945077644243	0.019655857610884963	0.012711040557733888	0.15518925908073905	0.0026707363431967496
data/103	3	30	sg	0.002914902373670645	0.14128800354397278	0.018665737195695163	0.02590331382490422	0.14146332045087567	0.0033409599667622502
data/103	4	30	sg	0.00299443313584655	0.17257500233067774	0.020129909392876236	0.05168826779530268	0.1727397008444015	0.00409452171447782
data/103	5	30	sg	0.002722937466598831	0.2060687622605792	0.017409772613613664	0.0315999616956239	0.20616648662701997	0.0029938679488358474
data/103	6	30	sg	0.002513282999100592	0.10918068931233786	0.017409762185535443	0.048208100770968515	0.10929024057466678	0.0031417007099782744
data/103	7	30	sg	0.0023294208487176843	0.14608746435201972	0.015135348793323147	0.041789178742496255	0.1461628838996767	0.0024997354459659455
data/103	8	30	sg	0.002429549981932718	0.10037497084804227	0.016381263944206956	0.0451582652236216	0.10047712213573866	0.002428138580286826
data/103	9	30	sg	0.0023241490286577977	0.20116301908410342	0.015167128771279414	0.014691622191129246	0.20141948832028514	0.002196355506021519
data/103	10	30	sg	0.0022774839579487306	0.13113486710169922	0.015419179249353952	0.05059805980799334	0.1312391604309806	0.0032294357755001117
data/103	11	30	sg	0.002198729185835931	0.23055977687255033	0.015531074740905865	0.05118303538922761	0.2306718515599348	0.0027644986261788048
data/103	12	30	sg	0.00243751930333798	0.23945272477000254	0.01753518760998721	0.0403289327856248	0.23957031049337987	0.003300640715889371
data/103	1	30	sg0fd	0.0024572146896142304	0.15098529914455994	0.017539377195342667	0.0403027947520849	0.15110728357804767	0.003217540433217317
data/103	2	30	sg0fd	0.0031428086255348166	0.14675824513708954	0.01949862652680042	0.013646644961024329	0.14681037612242331	0.0011673906628239259
data/103	3	30	sg0fd	0.0032580632506107807	0.10957515505532449	0.018525059806611913	0.02723630486522201	0.10970210707931517	0.003040227160012366
data/103	4	30	sg0fd	0.003301112363540965	0.10959001361332614	0.019951792121372967	0.052056077413141125	0.10973227550086023	0.003977072577177783
data/103	5	30	sg0fd	0.0030279363134379116	0.12225612429645497	0.017250617526453876	0.032292666534653076	0.1223368850031346	0.0027670293344299233
data/103	6	30	sg0fd	0.002778344984557452	0.10515829448662399	0.01726643758131544	0.04866549038758081	0.10526099968282827	0.003116831178164152
data/103	7	30	sg0fd	0.0025875040835158904	0.11583105712910681	0.015001395302364566	0.042261613382549246	0.11590273074231848	0.0022771519939552114
data/103	8	30	sg0fd	0.0026713294511576655	0.11873712578964511	0.01624835865100738	0.045587417459833995	0.1188272660590961	0.0021245623749475643
data/103	9	30	sg0fd	0.0025875118211077784	0.13967532388508347	0.015035182216564915	0.014832452646910108	0.1397273886692371	0.0008402922814536097
data/103	10	30	sg0fd	0.0025100879893841716	0.11143305657637002	0.015304627800233929	0.050949779083293976	0.11152639048537616	0.003102230985702162
data/103	11	30	sg0fd	0.002431542382029323	0.1058212022037673	0.01540782707274439	0.051730985415641445	0.105904156695875	0.0028957397925549254
data/103	12	30	sg0fd	0.002691230535322439	0.0775363334524206	0.017377612898691077	0.040528470779140055	0.07764209693283118	0.0032204310639170715
data/103	1	40	fd	0.00297608911002519	0.18837008405516142	0.01866567180459592	0.060943252605321845	0.18849350254708222	0.00269920915014018
data/103	2	40	fd	0.0036263260844700326	0.1913160786138613	0.02048806858165951	0.03205661303695527	0.19158226963805447	0.003493337197439147
data/103	3	40	fd	0.0038860438383003077	0.16553270364332587	0.019497782524065425	0.0534488891182049	0.16568922024095561	0.004658132296168413
data/103	4	40	fd	0.003699857485642774	0.09589310415241749	0.020882245501058674	0.06449533705959937	0.09605492959278815	0.004785245648506501
data/103	5	40	fd	0.0035999362470352405	0.16458274203255044	0.018591480354016903	0.054881344166353006	0.16478514745306969	0.004167466731683304
data/103	6	40	fd	0.0031556369536394177	0.13110161967205722	0.01777542724629998	0.06654234641779322	0.13122936227750118	0.003819127457917335
data/103	7	40	fd	0.002879590139857175	0.10813152361043937	0.015667030079505897	0.053236657325305255	0.10822880872351152	0.0027993194127314924
data/103	8	40	fd	0.0029965869144871395	0.21872263469928363	0.017118682762073602	0.05829093405508671	0.21883100013244786	0.0021525358736564034
data/103	9	40	fd	0.002932085989676917	0.15257940138682366	0.01588970663534381	0.033223195193265664	0.15273133399883262	0.0036678742568473084
data/103	10	40	fd	0.002795042020522664	0.11419690118545389	0.016008202139379295	0.06275075056927337	0.11431432387162278	0.0036083923176904523
data/103	11	40	fd	0.0027522686538339774	0.1272497002655433	0.016241591564936632	0.06650656526695163	0.1273645297288137	0.004012647077617071
data/103	12	40	fd	0.0030121782884408423	0.15236336935913178	0.018061632154162618	0.05453965102677899	0.15249600192707669	0.003981847819791822
data/103	1	40	sg	0.002527289503735208	0.139846050261263	0.01867271634052199	0.05834736712347246	0.13998947219175042	0.003323481869095414
data/103	2	40	sg	0.003144915765290533	0.11282852203840296	0.020467302679263985	0.028046722199938794	0.1128857579806446	0.0015202739770621737
data/103	3	40	sg	0.0033145164291255775	0.15211586510312253	0.01946045021899241	0.049550217995988216	0.15227235633366387	0.0039801509386130874
data/103	4	40	sg	0.0032399510854350597	0.17903735767887208	0.0209062796677752	0.0634066945458499	0.17923375862169993	0.004822100760996013
data/103	5	40	sg	0.003065236486469761	0.1708203423879228	0.018558030884179434	0.05195515238443861	0.17100896465617177	0.003945002955774541
data/103	6	40	sg	0.0027559491244942276	0.13143468207546052	0.017803670994887163	0.06507465674704131	0.13156757853007092	0.0038168230227456027
data/103	7	40	sg	0.0025116348665507235	0.2293269169544378	0.015679893556945036	0.05164976948257065	0.22944418025049249	0.0024198856628054413
data/103	8	40	sg	0.002631355928964449	0.11910597717474024	0.017129108256696845	0.056918586413041115	0.1192227402361599	0.0024319941608171624
data/103	9	40	sg	0.002531795778656411	0.1333980751282095	0.015873184484214594	0.02884215803624911	0.1335082650130599	0.0031070366962030397
data/103	10	40	sg	0.002456891704422154	0.1285202789351732	0.0160262794475206	0.061795707750603855	0.1286461656462258	0.0037923172815152446
data/103	11	40	sg	0.0024023281597789804	0.12495007705537856	0.01625259738722397	0.06502353470806643	0.12506497925228596	0.0038560548236511592
data/103	12	40	sg	0.0026387779649764175	0.13161025491899417	0.01808244602496191	0.052889550998098195	0.13174329584643105	0.003983330612794615
data/103	1	40	sg0fd	0.0028838994710574427	0.2051243496361667	0.018489103249326934	0.05899815858485538	0.2052512428282425	0.0027539450719324767
data/103	2	40	sg0fd	0.003544920566671223	0.14966414736580366	0.02028109105629651	0.029629654679455716	0.1498378059724508	0.002841187806082387
data/103	3	40	sg0fd	0.0037818198543444624	0.14189462520896873	0.019276733264156284	0.05093953803824578	0.1420449469439402	0.0044686386366823904
data/103	4	40	sg0fd	0.0036232704147371934	0.10051303764146081	0.020686174622305088	0.0633416292863312	0.10067117843391188	0.004617983376387701
data/103	5	40	sg0fd	0.003501411157714589	0.16265073947047354	0.018310875590502994	0.05250387988439902	0.16284462401285638	0.004117031166379658
data/103	6	40	sg0fd	0.003089794361472475	0.1223822460622906	0.017646818449134197	0.06506541466895294	0.12250355719258273	0.0036898772725723595
data/103	7	40	sg0fd	0.0028224349119325212	0.10911428287714482	0.015531220711354059	0.051872948348129264	0.10920817277565445	0.0027103149635624045
data/103	8	40	sg0fd	0.002935878245831212	0.17314715946062587	0.016968261818076945	0.05702263338845954	0.17325450767617168	0.0021525333545118143
data/103	9	40	sg0fd	0.002867132461592927	0.14541191204195641	0.015700845723377318	0.030324693632409506	0.14556540724072273	0.0037955999455900123
data/103	10	40	sg0fd	0.0027425189995514757	0.10949551832986994	0.015880181493984992	0.061713659877793633	0.10960734260630182	0.0035314990947893465
data/103	11	40	sg0fd	0.00269657435590753	0.11486331775527273	0.016095565864133136	0.06484867515411409	0.11497071213567578	0.003850835802819037
data/103	12	40	sg0fd	0.002952521618854095	0.14109889506074652	0.017898991925879543	0.052966713908417055	0.1412230188716395	0.0038469748369415004
data/103	1	50	fd	0.003243900917179594	0.17280911095107052	0.01860825623756213	0.05855190857647068	0.17294081503536504	0.002946204684781254
data/103	2	50	fd	0.003782864802211868	0.1646487716574069	0.020664315990193565	0.04788355045187558	0.16489817024163295	0.004217491837302683
data/103	3	50	fd	0.004097330750020087	0.15470831671813257	0.01959738635864823	0.05619118080918841	0.15483674621667354	0.004421663947310798
data/103	4	50	fd	0.003854933845863613	0.10701996858898738	0.020889476810674754	0.05842746614166195	0.1071922379183321	0.005306911812648895
data/103	5	50	fd	0.003802227396051673	0.16817003028016336	0.01890099101319406	0.06480014870351852	0.1684105492773108	0.004354494389039847
data/103	6	50	fd	0.0032940532732701946	0.1476512618033309	0.017655394777028117	0.06294797941799828	0.1478097914076784	0.004128629231154436
data/103	7	50	fd	0.00300165902059097	0.10898834601525934	0.015609723575477063	0.056133667918842736	0.1090634645040802	0.0027500634396685187
data/103	8	50	fd	0.0031307298535897953	0.14464313932317296	0.01704859852477097	0.062107490651856126	0.14473057467765107	0.0021091606386509586
data/103	9	50	fd	0.003079389281711611	0.20409615571521603	0.016076839526235454	0.05760272605817429	0.20425797370832893	0.0033847605826524156
data/103	10	50	fd	0.0029001086643943874	0.14424461537464817	0.01595957974289955	0.06522646280125868	0.14441223844452816	0.003706035958798677
data/103	11	50	fd	0.0028362807264185686	0.13598463066451136	0.016243728958742935	0.06962328175677765	0.13611472847042802	0.004248235181761413
data/103	12	50	fd	0.0031236628090957155	0.1548075181505181	0.018111785132029372	0.057047681247870276	0.15495159437638717	0.00411478135820165
data/103	1	50	sg	0.002652086628203248	0.18277144725053085	0.018628050760151598	0.06128530667855379	0.18296786307425378	0.0034505791057713293
data/103	2	50	sg	0.0032126782161019315	0.15769866798510343	0.020615982208710748	0.03987292789983589	0.15792599568062957	0.002987801226933279
data/103	3	50	sg	0.003418453969027647	0.18478549837608005	0.019557832487041047	0.054907405545991134	0.18492282340223518	0.004031337008911209
data/103	4	50	sg	0.003310281066726492	0.23696101225579183	0.020938725309570375	0.062374056083169004	0.23717157068855127	0.005216358214656973
data/103	5	50	sg	0.0031607488843599747	0.2011972562264432	0.018853356610191812	0.060155885887698435	0.2014092250211395	0.004343255074226779
data/103	6	50	sg	0.0028258724647127584	0.13650636035948882	0.017700103113835568	0.06629693957109792	0.13665042850079664	0.004022353202621025
data/103	7	50	sg	0.0025644836571425324	0.12001803671450405	0.015638731559908848	0.054591016586494186	0.12010319284747856	0.0024996793340974384
data/103	8	50	sg	0.002689841628769835	0.12535984981540002	0.01708935374075648	0.06025619126049813	0.1254960265621848	0.0023955278662078265
data/103	9	50	sg	0.0025865949081884856	0.18162201688644194	0.016031171094943276	0.045969209498879435	0.18186344451960482	0.004192454831532698
data/103	10	50	sg	0.0025038527882853987	0.13469461237101793	0.016008001397444623	0.0637153844771181	0.13485273654512353	0.004085730764297502
data/103	11	50	sg	0.002441125184832376	0.12681996592177444	0.01627638679880719	0.06864462609048912	0.12694425610182009	0.004042150804727396
data/103	12	50	sg	0.0026908125038028817	0.13284576094198458	0.01814694212486398	0.056252561005455205	0.13298368144154193	0.004106566114679218
data/103	1	50	sg0fd	0.0030783534734176686	0.157120197106292	0.018472605997793382	0.060199048853810576	0.15726390069173238	0.0026977465085226138
data/103	2	50	sg0fd	0.003657367958027787	0.1728097237936455	0.020428525434951512	0.04222466257789479	0.17318082957075792	0.0040504825791168085
data/103	3	50	sg0fd	0.0039447999478740055	0.15278122432758826	0.019379617460480794	0.055632977045021785	0.15291570727120643	0.00439896168926425
data/103	4	50	sg0fd	0.0037275600595053702	0.11132045872904693	0.020727928317845576	0.06084365778860348	0.11147398048386935	0.004982382440355502
data/103	5	50	sg0fd	0.0036496186189104852	0.1592224079849276	0.018564659651028364	0.0599922241858989	0.15942748346444707	0.0039431851341897445
data/103	6	50	sg0fd	0.003187369911535317	0.14106001116895026	0.017555883893172995	0.06504343957321904	0.14119443608730248	0.0038765685785017894
data/103	7	50	sg0fd	0.002898737015449286	0.1017639050918466	0.015501647922281784	0.05465560524346928	0.10183989387383394	0.0026061133350738365
data/103	8	50	sg0fd	0.0030236233093696215	0.15441000594600351	0.016957052039494925	0.05987706799188375	0.15451576137683412	0.0021054988518063316
data/103	9	50	sg0fd	0.002962964862514705	0.1801462777831163	0.015837939164425167	0.04845965444970803	0.1802803871498243	0.002481717739436035
data/103	10	50	sg0fd	0.0028108712565434336	0.13108598407120414	0.015894445581611738	0.06307346482761456	0.13122927568625595	0.0037527116159938546
data/103	11	50	sg0fd	0.0027533194108507776	0.14238379666276393	0.016131669481835132	0.06819735185132969	0.14250180141992277	0.003997591531466247
data/103	12	50	sg0fd	0.0030303488825297307	0.15044422738856414	0.017965071495488264	0.055997920703397625	0.1505754564753863	0.003967174834394474
data/103	1	100	fd	0.004247973197031106	0.1486917809721256	0.01877715318229217	0.04844941197909806	0.14873908729567198	0.0027426456960529207
data/103	2	100	fd	0.004422934331824285	0.22492020888660275	0.020756647301400703	0.06976661975034214	0.22495780446511845	0.0009967547264145597
data/103	3	100	fd	0.0046133830694805025	0.15507741986133927	0.01924177807746342	0.05583066013831226	0.1552531901974965	0.0049951954890558896
data/103	4	100	fd	0.004540449369550141	0.17720505931676714	0.020909372380451065	0.05673740618498095	0.17733545669283848	0.003503057442665576
data/103	5	100	fd	0.00439584137075052	0.20635077682852593	0.01896449363778247	0.06122506026634573	0.20652306534488796	0.0035995168277657952
data/103	6	100	fd	0.003981086415686042	0.22660291306573263	0.01779245018085024	0.08813236399158714	0.22670445541149184	0.002538832415340081
data/103	7	100	fd	0.0036133368608934676	0.24847625669418522	0.015752187367335233	0.05057039464101833	0.24860224613777393	0.0031049899237822645
data/103	8	100	fd	0.004053801041965869	0.28228232601203823	0.01702788610746597	0.09780021293431675	0.28251050485847184	0.004254854098455205
data/103	9	100	fd	0.003707164348626782	0.27470098154216627	0.01665468416581352	0.060571133860192035	0.27474501836793946	0.0026153876595414243
data/103	10	100	fd	0.0035481699720793726	0.23032667286828973	0.016185996800884738	0.06482704694762781	0.23042257044142797	0.003164237758599364
data/103	11	100	fd	0.003525410638223111	0.20624798316372303	0.01604788345431414	0.0809114295282575	0.206350908214042	0.0031123073692715907
data/103	12	100	fd	0.003668530202693828	0.18194555628764758	0.017870389948203513	0.07221227146100058	0.18204661465350827	0.003587582938676771
data/103	1	100	sg	0.0028093715305721042	0.17858863941788006	0.018374397668571928	0.053373902546272056	0.17873568482277777	0.0033327750327640142
data/103	2	100	sg	0.003290354736749716	0.2853516988994519	0.020651001004048552	0.048318073732385745	0.2858653750592309	0.0024829024891917656
data/103	3	100	sg	0.0035286277635106812	0.16376124420972277	0.01927693192124416	0.04720557601765212	0.16382932866855351	0.0023060865029586697
data/103	4	100	sg	0.0034658529139928586	0.15320873791123304	0.02085519575344537	0.0571483193209743	0.1535140070037335	0.006380008607346073
data/103	5	100	sg	0.003275697799544625	0.17640486936493088	0.01883320540109534	0.06957685437772543	0.17670801744643647	0.004515480133699383
data/103	6	100	sg	0.002942489352307959	0.16284738840339666	0.017624628152353376	0.06370328993304482	0.16311695621733593	0.004922438767279751
data/103	7	100	sg	0.0026957809912201334	0.17868302916252282	0.015582429009138405	0.05392392517170379	0.1788036244542415	0.003006320726236218
data/103	8	100	sg	0.002843047278242354	0.15296440516564005	0.016811124573194555	0.08004156967224779	0.15308143255015838	0.0027154576067465485
data/103	9	100	sg	0.002663291892034849	0.1835707256382757	0.01630220798256262	0.060677615897258966	0.1836091027027814	0.000893282978297693
data/103	10	100	sg	0.0026128084661284482	0.19015140537992287	0.015811000075626743	0.07006187435145454	0.1903656528017167	0.003560653630740455
data/103	11	100	sg	0.0025200565257774625	0.1688963138343928	0.016013973416822164	0.07173367194651546	0.1690928846579482	0.004845987204056073
data/103	12	100	sg	0.002784115100036893	0.1666622464930149	0.017857716489374398	0.05783228337601812	0.16688675869811728	0.004728204852795692
data/103	1	100	sg0fd	0.003327742941166025	0.2078263897452581	0.018267521492865164	0.047915168521626084	0.20792195591159893	0.0028781847594806175
data/103	2	100	sg0fd	0.0038029579800552527	0.13500043351964097	0.020540786645039576	0.05060969427176106	0.13518056529820857	0.0037668439554659314
data/103	3	100	sg0fd	0.004116071098505608	0.16423999475458684	0.01924875495971066	0.04511687612569946	0.16428098358548682	0.0017288284056202693
data/103	4	100	sg0fd	0.003986753600042264	0.16927643521314	0.020622035202870582	0.04884125973761672	0.1695901702963392	0.005628383846473512
data/103	5	100	sg0fd	0.0038345038319333655	0.16641004064255877	0.01857884430009445	0.06655544890480451	0.16674093324460645	0.004397561008781109
data/103	6	100	sg0fd	0.003391587378909063	0.1612389084440033	0.017449102254007323	0.055298329002061844	0.16150654651590238	0.004488581781421351
data/103	7	100	sg0fd	0.0031181718882949366	0.13398962347984905	0.015414334790046481	0.05202191608356692	0.13406481472212994	0.0025534142885254778
data/103	8	100	sg0fd	0.0032973514712147396	0.15016095541411148	0.016679515065619887	0.06582873383260579	0.15022946044551955	0.0022955231758911903
data/103	9	100	sg0fd	0.00311077734677559	0.1951233380157203	0.016007200499074854	0.06457721166931969	0.1951598102704113	0.0012460537880447874
data/103	10	100	sg0fd	0.0030148922728312666	0.1826193070171147	0.015628821523071348	0.0646706974101057	0.18273715561844583	0.0031188411962587283
data/103	11	100	sg0fd	0.0028967605158998345	0.1494464490145114	0.015922913527988646	0.06699049390165206	0.14960014921439221	0.004358130259890341
data/103	12	100	sg0fd	0.003189814405968983	0.14457362456885003	0.017803766020164435	0.05128260755158295	0.1447656155036503	0.004468343882645336
data/103	1	150	fd	0.004480772815701382	0.218152077658607	0.018860888583402947	0.06660056185784954	0.2183641705253789	0.005517055596716923
data/103	2	150	fd	0.0047609132517531134	0.2538239375500146	0.020904195857104	0.13278700609964325	0.253943393818699	0.003176819754376709
data/103	3	150	fd	0.004759063558142018	0.2020898203472503	0.01923021312811696	0.08461699497538533	0.2022312953515454	0.004016728867057099
data/103	4	150	fd	0.004707743588865749	0.2500782309706697	0.020921589148774143	0.08724099983079359	0.2502804230025894	0.003395657603611659
data/103	5	150	fd	0.004517434357214105	0.18036514474347679	0.019056428440047554	0.07171866179818077	0.18052841275490641	0.004271661193579347
data/103	6	150	fd	0.0041016443789270675	0.3010030688923102	0.017799986927346367	0.09315566074841003	0.3011346777397866	0.003749891094847417
data/103	7	150	fd	0.0037641391362407523	0.27468481842423015	0.015894386917488984	0.0700078784985731	0.2748457220939984	0.004322538212495514
data/103	8	150	fd	0.00415841283238204	0.317173246684858	0.017003790552691134	0.12456111319987612	0.3173495991312706	0.004135755585492955
data/103	9	150	fd	0.003947586930591191	0.26861487757130864	0.01670698964340754	0.09053887066698735	0.2686704466468468	0.0030682962428723206
data/103	10	150	fd	0.003708738064288269	0.2760520794178165	0.016526517953909522	0.09288997977493266	0.27626584293299733	0.004785598242868148
data/103	11	150	fd	0.0037357669686297113	0.24415163326113148	0.01603263053004099	0.08261247865067464	0.2442284663723024	0.002382786032570803
data/103	12	150	fd	0.0037328332952732677	0.2690574739140739	0.017919247476319688	0.0940303013199042	0.26918364266765443	0.0032948193868365793
data/103	1	150	sg	0.0028107294183603816	0.18577064577603375	0.01844576447934105	0.054315773960118774	0.1859196137120838	0.003198963538517237
data/103	2	150	sg	0.003294424423289139	0.31682156032574255	0.020638427097383043	0.049930254627078785	0.31735278906995906	0.002433288103580638
data/103	3	150	sg	0.003534341284412019	0.163715399856761	0.019270945878860756	0.04817178232266597	0.1637802042894771	0.002031172119468637
data/103	4	150	sg	0.0034677330884955	0.1540977635855814	0.02085564325272621	0.05714075448156563	0.1544248991414273	0.0064897759347010316
data/103	5	150	sg	0.003281157222067981	0.17614635774251086	0.018828935027439746	0.06983054450750358	0.17644833079297106	0.004643704746649602
data/103	6	150	sg	0.002947846685647071	0.16119691772637332	0.01763642607843889	0.0650483140376428	0.16146835271868826	0.004937161722756169
data/103	7	150	sg	0.0026995681588113953	0.17444853899843268	0.015582097742233411	0.05358088592291302	0.17457461743794214	0.003133548386614911
data/103	8	150	sg	0.002845451296630425	0.15521689313706075	0.01683942531204227	0.08116117305026857	0.15533589246018772	0.002643273170490413
data/103	9	150	sg	0.0026664907989097323	0.1954017616855165	0.01632116492380107	0.060351767260688687	0.19545465089530292	0.0012232532957140942
data/103	10	150	sg	0.0026182767238666664	0.18946060634593245	0.015833398492683178	0.0705261192698528	0.18966757578690618	0.0036640794567108287
data/103	11	150	sg	0.002519948780315166	0.1791520346885966	0.016034265374265496	0.07302944135323312	0.17934133284734405	0.004798091471257845
data/103	12	150	sg	0.002787760311414808	0.1688050140411918	0.017849989663993565	0.0593613561633123	0.1690294480027507	0.004767110407136972
data/103	1	150	sg0fd	0.00335970111564641	0.16662947759777572	0.018287756120911432	0.05233527498306815	0.16670204293675764	0.002284981940992832
data/103	2	150	sg0fd	0.003815691030561936	0.12023172230093869	0.020548145882854207	0.053690740234761246	0.12034786117646117	0.0032937783282362457
data/103	3	150	sg0fd	0.004134656832963917	0.14258458085562747	0.019273019404867045	0.04725522727756181	0.1426254250514289	0.0018422118086268188
data/103	4	150	sg0fd	0.003998199916647621	0.20401254932256785	0.02063053189413128	0.05285865020452131	0.20435591744685225	0.005842364688535699
data/103	5	150	sg0fd	0.0038506835168982596	0.16479871475523503	0.01856198133217041	0.06703947176555879	0.16508996689635203	0.004351478268552405
data/103	6	150	sg0fd	0.0034162364114091325	0.1718810595857763	0.01745768314527237	0.06120286025566677	0.17213602332665268	0.004315787268704677
data/103	7	150	sg0fd	0.003131247513249695	0.14923919148279752	0.015426491931782265	0.05731061492612455	0.14933213617260913	0.0027025762672603687
data/103	8	150	sg0fd	0.003311710813741192	0.16080003785721522	0.016691066732824545	0.06921608785708892	0.16087184742725003	0.002058239833429522
data/103	9	150	sg0fd	0.0031172366276026194	0.190333251585811	0.016019900896200225	0.06586510556093526	0.19039395783567215	0.001889776411864227
data/103	10	150	sg0fd	0.003037671368663019	0.18001160204774946	0.015652273991736642	0.06719890508412518	0.1801519479614388	0.003126482252482843
data/103	11	150	sg0fd	0.0029011458749248612	0.15928842676359822	0.015934319710455044	0.06621604686986893	0.1594231220642083	0.004225775156134854
data/103	12	150	sg0fd	0.003206675481587037	0.1377006599874841	0.01780240925250329	0.05160549938956888	0.13789905205475195	0.004572279128840435
data/104	1	20	fd	0.0007434353906656819	0.0703843541381821	0.008765729622351033	0.027424934964499367	0.07039653090412334	0.0006216913243335958
data/104	2	20	fd	0.0008879645909783315	0.06928837184128916	0.010257893928556179	0.02273488254931806	0.06931063904356499	0.0007302145184444549
data/104	3	20	fd	0.000780003283621792	0.06337655028640782	0.009362356306455029	0.022374421239914937	0.06338998392312488	0.0007048042330452549
data/104	4	20	fd	0.0007831901069020721	0.065402216499708	0.009366077344307394	0.0277464335050874	0.06541196932667008	0.0006514181560841133
data/104	5	20	fd	0.0007277600826315496	0.060598024508698285	0.008733942548526245	0.029254220141241565	0.06060704453125002	0.0006846745252994022
data/104	6	20	fd	0.0007804988609230189	0.05656498279096051	0.009479633743391351	0.02353041589822589	0.05657402210077025	0.0005111377273201099
data/104	7	20	fd	0.0007980335985478808	0.07497691253920465	0.00958041582152822	0.027272781990160113	0.07498834237798178	0.0006919621015771533
data/104	8	20	fd	0.0008953761984331635	0.05893003210872402	0.010382764732644033	0.02301752535649727	0.05894233872051551	0.000598551256637298
data/104	9	20	fd	0.0008876041406696177	0.06808365782926487	0.010378597993569747	0.020540962063589706	0.06809685109896986	0.0005402114014944376
data/104	1	20	sg	0.0007170927050494618	0.0672954023742937	0.00877405532432874	0.027305437307533494	0.06730619565538581	0.0006101003920780333
data/104	2	20	sg	0.0008554448556099787	0.06890124900349805	0.010268526106158821	0.022548447646768967	0.06892385324109575	0.0007371971898416999
data/104	3	20	sg	0.000752330626316493	0.05879925593258536	0.009371581793327598	0.02243324494692267	0.0588115576875419	0.0007154541361712742
data/104	4	20	sg	0.0007547326955981042	0.06678969014892064	0.009375526397972844	0.027818183854058487	0.06679929837476482	0.0006643118510213284
data/104	5	20	sg	0.0007012534119846713	0.05741772854013946	0.008743818154206688	0.029409096501771693	0.057426376112072464	0.0006813655834991102
data/104	6	20	sg	0.0007528999984383004	0.05420432200656428	0.009489173750356817	0.023559563732477303	0.05421357802626606	0.0005526441077453191
data/104	7	20	sg	0.0007687808678398883	0.08884290607043158	0.009590232126025165	0.02737852725197602	0.08885790448737511	0.0006963637928643771
data/104	8	20	sg	0.00086190968990118	0.05962702625442481	0.01039348170852079	0.022952827383003443	0.05964021461548933	0.0005875621915878027
data/104	9	20	sg	0.0008550619791294659	0.06399843832459351	0.010389293237241344	0.02038725144447289	0.06401097757886712	0.0005800022020655269
data/104	1	20	sg0fd	0.0007419517939886648	0.06962305501920388	0.008763276765230357	0.027339056099401907	0.06963479688239145	0.0006184491601269611
data/104	2	20	sg0fd	0.0008862460576188355	0.06934812615037629	0.010255363172929513	0.022667427119719905	0.06937061613551852	0.0007276168578876959
data/104	3	20	sg0fd	0.0007784638734230646	0.06212693779135291	0.009359336014473255	0.02232930352450692	0.06213993183965297	0.0007027672164387751
data/104	4	20	sg0fd	0.0007816165773219854	0.06535175675368232	0.009363212579098603	0.02769175726339165	0.06536135445868778	0.0006494152550349347
data/104	5	20	sg0fd	0.0007262467276964351	0.059721773584475425	0.008732619808654979	0.029251352158967302	0.05973058732080961	0.000681590568412187
data/104	6	20	sg0fd	0.0007789680386428488	0.05609000671700404	0.009476424187961255	0.023476718572461582	0.056098943173739244	0.0005122201465853627
data/104	7	20	sg0fd	0.0007963746516713841	0.07718804044321559	0.009577366225361756	0.027243286166717156	0.07719972427775412	0.000689326929055717
data/104	8	20	sg0fd	0.0008935208296012864	0.059826083961531315	0.010380185207048321	0.022967258592520627	0.059838958010887504	0.000597629474332494
data/104	9	20	sg0fd	0.0008857727226420764	0.06573984536388086	0.010376689675649246	0.020449005013044055	0.06575230217022072	0.0005399973035582238
data/104	1	30	fd	0.0009671957421004833	0.10484155239959767	0.00888516158303019	0.04716609626495202	0.10486146824979478	0.0009289868341340246
data/104	2	30	fd	0.0011246687844857397	0.08671072737896701	0.010195542905955455	0.03384610925194312	0.08672448264943186	0.0009248546365306467
data/104	3	30	fd	0.0010055484161940163	0.11319834926202782	0.009466406907449612	0.04252745923772597	0.11322197057164857	0.0008434550978942778
data/104	4	30	fd	0.0010149563253354379	0.10859917169824124	0.009461159784051341	0.048138167081614544	0.10861958695152318	0.0009038080990523139
data/104	5	30	fd	0.0009450113302301531	0.11144628924714377	0.008855370530254175	0.046549433871188296	0.11146675395747666	0.0009314531520742842
data/104	6	30	fd	0.0010007851159610412	0.10488865071970024	0.009538592241122036	0.04385078164424745	0.10491062361993149	0.0008144920816275502
data/104	7	30	fd	0.001015569757982306	0.09970265329066526	0.009584050893883462	0.047212929014555066	0.09972360444442978	0.0009364253039060093
data/104	8	30	fd	0.001150843915757714	0.09779042105986634	0.010290386455511046	0.0373902235763026	0.09781049393325304	0.0006831849021898124
data/104	9	30	fd	0.001171689380914963	0.0932340520222125	0.010205459634889833	0.03971160611575101	0.09325289816722476	0.0009346714096945319
data/104	1	30	sg	0.0008875179910314655	0.11080199364201956	0.008889354002120937	0.046959630711513635	0.11082219906121164	0.0009227543455970867
data/104	2	30	sg	0.0010358661464686494	0.09321743887508065	0.010203638357539143	0.033891000531294915	0.09323265189029441	0.0009027898007424122
data/104	3	30	sg	0.0009240087842064991	0.11454191757158408	0.009471394436517703	0.04148855310223647	0.11456679896016012	0.0008570768602241398
data/104	4	30	sg	0.0009308320665578087	0.11004938377765773	0.009466187543163293	0.04769985904468018	0.11007046850755847	0.0009099443702189793
data/104	5	30	sg	0.0008646234262926201	0.11174449443140522	0.008855023165876854	0.04566710832863044	0.11176406368324347	0.0009357720783962565
data/104	6	30	sg	0.0009210456739996609	0.10267299379783504	0.009544231656656618	0.04334058987404921	0.10269306839840282	0.0007823987286419007
data/104	7	30	sg	0.0009356198545346925	0.1008057862215894	0.009590062667334446	0.04654025784485917	0.10082788299589236	0.0009447875343902127
data/104	8	30	sg	0.001058289064792275	0.10080982890003327	0.010295899498633243	0.03714128363704789	0.10083045059266915	0.0006826955603901496
data/104	9	30	sg	0.0010767695406717842	0.09634439879507413	0.010212325077060108	0.03947286912179039	0.09636778679158346	0.0009436455317606781
data/104	1	30	sg0fd	0.0009561727606664839	0.1055909175465903	0.008865633533839644	0.04689588765490757	0.10561049462791998	0.0009214972921017216
data/104	2	30	sg0fd	0.0011119925587525876	0.087726771092288	0.010175303552036621	0.03367245455704238	0.08774051412949554	0.0009113105229453455
data/104	3	30	sg0fd	0.0009942809371626688	0.11238637812836803	0.009456614647026115	0.041976503443759416	0.11240967390551547	0.0008275272427090063
data/104	4	30	sg0fd	0.0010030800362583955	0.10825825610158975	0.0094447378358758	0.04775569553167307	0.10827828233491701	0.00089256668878867
data/104	5	30	sg0fd	0.00093308468419751	0.11039725925375729	0.008833767217171152	0.04606867672441466	0.11041714970457416	0.0009250846080132731
data/104	6	30	sg0fd	0.000989678832262969	0.10363701318226126	0.009523150190311568	0.04350015780737287	0.10365806305691018	0.0008043455980088383
data/104	7	30	sg0fd	0.0010046679850902538	0.09938367499753945	0.009577269397490666	0.04677096119416691	0.09940440537511176	0.0009273762265091679
data/104	8	30	sg0fd	0.001137777175000757	0.09797167957907225	0.010277478121818952	0.037068017854306225	0.09799137051978292	0.0006697965427197828
data/104	9	30	sg0fd	0.0011582437372015806	0.09349570275720288	0.01019364431287443	0.039451033786819634	0.09351501104758302	0.0009244764839414814
data/104	1	40	fd	0.0010951809078692126	0.11589936038608585	0.009241806124324176	0.044058808723115434	0.1159236843149935	0.0009243764294301876
data/104	2	40	fd	0.0012855079326207642	0.07526792634276983	0.010609944625079087	0.0283793026807606	0.0752821268855282	0.001005837645081404
data/104	3	40	fd	0.001145663575824771	0.11990592365834904	0.009740323823506722	0.04404857035306424	0.11993219519664902	0.0009486485629144306
data/104	4	40	fd	0.0011642543924931198	0.10476231627119167	0.00978851368656333	0.04655602390932444	0.10478791127401905	0.0009574374508349863
data/104	5	40	fd	0.001116411445824641	0.132942583539361	0.009368056361345245	0.0420988273514057	0.13296090050876078	0.000914257984198311
data/104	6	40	fd	0.0011461480901743346	0.12866328953099224	0.009843394872466963	0.04074902602054973	0.12868830953546057	0.0008561431083482885
data/104	7	40	fd	0.001141289015958799	0.10946443471892756	0.009791093238312358	0.04533735914284627	0.10948990059344488	0.0009621449405173093
data/104	8	40	fd	0.0013157918859135732	0.11357205848070759	0.010731841197441513	0.03721626802463768	0.11359833693950967	0.0008660278297314966
data/104	9	40	fd	0.0013523337940226487	0.09318662825114234	0.010468970078032196	0.034206783417887444	0.09320498639367475	0.0009080455757079506
data/104	1	40	sg	0.000977931513131872	0.10779303124144331	0.00923886761945375	0.04729230642541963	0.10781706605749364	0.0009222549096475801
data/104	2	40	sg	0.001152276774428361	0.07313444953426246	0.010606702758586873	0.032431336825848145	0.07314895696024463	0.0010142819483719575
data/104	3	40	sg	0.0010194624090682435	0.1148956923751694	0.009741132302587234	0.04650818141400898	0.11492252716611531	0.000985702300769301
data/104	4	40	sg	0.0010375602871601065	0.1034862900168022	0.009787189490726636	0.05045876282715355	0.1035123166949911	0.0009684741874899725
data/104	5	40	sg	0.0009802223434681873	0.12038171272904638	0.009349972838557895	0.04720291472396834	0.12040345096125446	0.0009217400143939589
data/104	6	40	sg	0.001018725351767208	0.12412581826684153	0.009843465358381914	0.044824742539253004	0.12415927662878001	0.0008645073204782505
data/104	7	40	sg	0.0010263037410806338	0.10520239040038475	0.00979282787381677	0.04870475332304585	0.10522763587458446	0.0009706811238728233
data/104	8	40	sg	0.00117263281984983	0.09606467305255464	0.010721475768141132	0.039947734562241814	0.096089016496196	0.0008171444039258188
data/104	9	40	sg	0.001191910410467717	0.0875485746357519	0.010465597798608757	0.03707612518876078	0.0875664889760854	0.0009469777675481559
data/104	1	40	sg0fd	0.0010745803376898283	0.11047754466749343	0.009187734594102532	0.04483747859215651	0.11050113721756799	0.0009209193932961366
data/104	2	40	sg0fd	0.0012603650788298312	0.07397198485427801	0.010545892149708951	0.030080249445897166	0.07398599425028594	0.0010035943240586554
data/104	3	40	sg0fd	0.0011217667480302458	0.11752584561612833	0.009689237846496664	0.04512147812639736	0.11755179959770151	0.0009584767684223389
data/104	4	40	sg0fd	0.0011413060338891195	0.10358014162233867	0.009735154825195741	0.04805088280144062	0.10360539422054915	0.0009527160492350863
data/104	5	40	sg0fd	0.0010877632993012746	0.12220194808991729	0.009273431741305413	0.04446567632690874	0.12221956798833722	0.0009146939049525603
data/104	6	40	sg0fd	0.0011229376926863096	0.12624118452326555	0.009793151972361368	0.042385528642471054	0.1262673221473845	0.0008587085130413163
data/104	7	40	sg0fd	0.001122111024741943	0.10683859119477337	0.00974965790077446	0.04671626022033495	0.10686334849196605	0.0009586013855184406
data/104	8	40	sg0fd	0.0012874590965442762	0.10646050416166883	0.010656421756704258	0.03797640385989916	0.10648594391606482	0.0008463912768990149
data/104	9	40	sg0fd	0.0013173535621467227	0.11760609586059917	0.010429145147484636	0.03485074597348368	0.11762393504812366	0.000919183053091828
data/104	1	50	fd	0.0011509924002750709	0.1285637557405786	0.009350415925586534	0.04742065089860348	0.1285905101983418	0.000897387663337357
data/104	2	50	fd	0.0013819375486666843	0.09037220685912341	0.01073526649628726	0.02919630837334903	0.09038786123847606	0.0008830110568320293
data/104	3	50	fd	0.0012145388099685864	0.12771820725742963	0.009812427165851572	0.038956032901401115	0.1277443846298453	0.0008448764720854155
data/104	4	50	fd	0.0012192751181289482	0.10458788906089468	0.009872336745300954	0.039207723543070845	0.10461257053112508	0.0008422207996945673
data/104	5	50	fd	0.0012275821471778967	0.1370415015154897	0.009719799722803468	0.03450185663406071	0.1370560525594857	0.0008055713262197246
data/104	6	50	fd	0.0011914822918104087	0.11501800981731829	0.009930187437719187	0.035436537525285	0.1150400429587849	0.0009439939287072136
data/104	7	50	fd	0.0011857872027940812	0.1759889799391976	0.009857573434326257	0.05109583621629057	0.1760162767275614	0.0008737048758200293
data/104	8	50	fd	0.0014248073244260927	0.14860680965694326	0.010908539558269655	0.03682203254077625	0.14863496988753122	0.0008037400509047668
data/104	9	50	fd	0.0014779148371532424	0.1403462199862305	0.010485058199032466	0.043597561611653624	0.1403656718204364	0.0009178731410032681
data/104	1	50	sg	0.001008580655150641	0.1039986776665131	0.009348707882822528	0.04553412876128107	0.10402429423574874	0.0009134821257261405
data/104	2	50	sg	0.0011947973041183052	0.0775308670669948	0.010726254082732874	0.028557048691860328	0.07754695907002968	0.0010082686204308693
data/104	3	50	sg	0.0010544328687515604	0.11949813978681119	0.009819252462033105	0.039440667656957494	0.11952455849143448	0.0008092733970240931
data/104	4	50	sg	0.0010701002902191047	0.10600180451532526	0.009876568909679863	0.043899172461155	0.1060302479908997	0.0009196742758492901
data/104	5	50	sg	0.0010346957654243903	0.14181688946445706	0.00967921877432713	0.037373030084476296	0.14183496514657862	0.0008286489066031815
data/104	6	50	sg	0.0010451683464123248	0.13370568150648804	0.0099340249218156	0.03769664907918743	0.13373838455435474	0.0008707035774314226
data/104	7	50	sg	0.0010498167731158123	0.10850493288981636	0.00986185595082636	0.045268580296258736	0.10853228902090281	0.000931445453114555
data/104	8	50	sg	0.001218553139865842	0.09951971764733318	0.0108920661204766	0.037399870655399584	0.09954335487537082	0.0008729326896200952
data/104	9	50	sg	0.0012319159898900413	0.3550628591214877	0.010474386281836346	0.03994263789664515	0.3550911173176898	0.0008145847071559152
data/104	1	50	sg0fd	0.0011200459403206823	0.10037437239635694	0.009298312431549355	0.04461600148273437	0.10039911465361093	0.0008994845859720991
data/104	2	50	sg0fd	0.0013281822440829962	0.08505054559265243	0.010669808844022816	0.026221857106462788	0.08506626657946385	0.000921242051373389
data/104	3	50	sg0fd	0.001176883651575324	0.12258387671282206	0.009769467757304832	0.037076871821853694	0.12260906901009648	0.0007932648532260577
data/104	4	50	sg0fd	0.0011884810823068954	0.10100235662954128	0.009829342967700662	0.04003761351837197	0.10102691643936898	0.0008649612713574578
data/104	5	50	sg0fd	0.0011720818597104545	0.10160260922527349	0.009567411608916413	0.03217938895087206	0.10161604593892742	0.0007562825185085987
data/104	6	50	sg0fd	0.0011643379998607778	0.12008681831608307	0.009884201691361226	0.03466604653065435	0.1201078806074464	0.0009129659924456471
data/104	7	50	sg0fd	0.0011578376403980476	0.10555637014944819	0.00981709459010545	0.0438976904179192	0.1055816670530092	0.000883813079043073
data/104	8	50	sg0fd	0.0013658007534357141	0.13240960339386615	0.010827306234039038	0.03517376239978902	0.13244294002960505	0.0008437140028056628
data/104	9	50	sg0fd	0.001405581797084516	0.14871141057204496	0.010452369436657335	0.039175293108554186	0.14873263666097664	0.0008664623897485232
data/104	1	100	fd	0.0012226795485124917	0.16838087086166525	0.00920751233721752	0.08261148301772593	0.1683961472805478	0.000617414298650363
data/104	2	100	fd	0.001671824711729307	0.25718088073859596	0.010682042098242377	0.05620752712265267	0.25726752578730616	0.0011319927547288364
data/104	3	100	fd	0.0012977945959637511	0.18373265102294456	0.009644271652451308	0.09245018902040922	0.18375990125311623	0.0010302640709035499
data/104	4	100	fd	0.0012895098038006197	0.19575272523756007	0.009655966527939043	0.08113504861190078	0.19576659908592697	0.000419592684049795
data/104	5	100	fd	0.0014952036035238599	0.31023850923430696	0.009952272056802382	0.05281624911368899	0.31030603725384953	0.0008311294494207287
data/104	6	100	fd	0.0012961571310038324	0.30134597976930294	0.009794803643541145	0.08278936578483377	0.3013947202975582	0.0007527138315276435
data/104	7	100	fd	0.0013147007647738135	0.21415435743810005	0.00973008271229818	0.08771294883832328	0.21421538571769475	0.0010031769204747775
data/104	8	100	fd	0.0017302632607386513	0.19964201648380406	0.010912809374309261	0.05707455714334066	0.1996615906549039	0.0007394041468010208
data/104	9	100	fd	0.0017857310708172026	0.1967986445452945	0.010443102253238122	0.049216873307318415	0.1968285157064587	0.000882153730876691
data/104	1	100	sg	0.0010058655198052538	0.11533306496878917	0.009131850974350217	0.05232477698950526	0.11535953986477089	0.0008924967349384913
data/104	2	100	sg	0.0012003505328361818	0.14758906415803144	0.010539243878684776	0.03869918305530269	0.1476301770585956	0.0009996334000831214
data/104	3	100	sg	0.0010575309153755114	0.15200203531141326	0.009579715695348656	0.05925455570546	0.15203319361983447	0.0009075707941687255
data/104	4	100	sg	0.0010618535683790244	0.12122715253788237	0.009601025976063212	0.04871909659302857	0.12126175502737632	0.000923772014507581
data/104	5	100	sg	0.0010755808225307337	0.1316070449331595	0.00976960832145483	0.04712540876895878	0.13161915538667632	0.0007437778465748598
data/104	6	100	sg	0.0010246007100800883	0.14069011134291895	0.009749375762220375	0.0415103947641958	0.1407251922133805	0.0008875020554134839
data/104	7	100	sg	0.0010393546530232803	0.13834421740274436	0.009701612681618756	0.05997603705915359	0.1383747776531919	0.0008941384070492828
data/104	8	100	sg	0.0012344778806472661	0.13298669919411285	0.010738328980257967	0.04572219571803845	0.13303579308664773	0.0009492373182335376
data/104	9	100	sg	0.0012458849376060619	0.14203282234295006	0.01033479344401329	0.047886186045967526	0.14205678650510836	0.000877233560337864
data/104	1	100	sg0fd	0.0011162672596817698	0.127356957424814	0.009148868583257223	0.04669784840659546	0.12738456097486064	0.0008798335394060109
data/104	2	100	sg0fd	0.0013557900683949726	0.46148892864570035	0.01052963560881217	0.03403322084954009	0.46152909056162106	0.0005835446821100408
data/104	3	100	sg0fd	0.0011867087290145762	0.14024438037971512	0.009588899970204795	0.05096162426547683	0.14027179180864643	0.0010258595897597348
data/104	4	100	sg0fd	0.0011761275278753527	0.10896392242032382	0.009635807377638146	0.03963717236869324	0.10898563627115987	0.0008097388620217406
data/104	5	100	sg0fd	0.0012592626128480613	0.12645815788654527	0.009656516101232412	0.03870465058826461	0.12647638881947107	0.000879692289934198
data/104	6	100	sg0fd	0.001131305204406021	0.15494259172700436	0.009749910345186968	0.04039415966625906	0.15496781167253315	0.0009692993721332497
data/104	7	100	sg0fd	0.0011439879310910326	0.14197476877783136	0.009708611069472293	0.05924700446275787	0.14200020411691144	0.0009511076842028721
data/104	8	100	sg0fd	0.0013942058732637546	0.12161443628347077	0.010692453061015598	0.04509096197106977	0.12163384098858095	0.0010076945208646612
data/104	9	100	sg0fd	0.0014255636775538363	0.1375256696288648	0.010308464383895202	0.045727797759477315	0.13754846206273272	0.0009709468159620421
data/104	1	150	fd	0.0014167395648204877	0.2604325190146713	0.009291958597408074	0.09699970015662966	0.2604548966091734	0.0007295877312904679
data/104	2	150	fd	0.0018021578735286294	0.2503182889663111	0.010728701726541391	0.07302927698128765	0.25035357943451664	0.0008249579330132452
data/104	3	150	fd	0.0014755438060552151	0.3868325996409323	0.009717545086966298	0.1615755372254892	0.3868893018487497	0.0010936359025777295
data/104	4	150	fd	0.0014402266655648749	0.2415660171605172	0.00969830748317459	0.10553801581782812	0.24161734394103707	0.0009557013384763475
data/104	5	150	fd	0.0016589618467966404	0.5493939084907484	0.01012194095702892	0.06596663058192838	0.5494744194022043	0.0009511430062832154
data/104	6	150	fd	0.0015186484255605938	0.30507205822770017	0.009819091363643673	0.12659254757409297	0.30511781743561966	0.0009877019359892662
data/104	7	150	fd	0.0014212528327633587	0.27909329710258846	0.009746604591057667	0.10894722862301096	0.27917975057184224	0.0009587645073179046
data/104	8	150	fd	0.0019752976379274582	0.30235812784451194	0.011000389673083678	0.06802380908051332	0.3023867983089794	0.0006728655934695847
data/104	9	150	fd	0.0020048821624975613	0.21966181182792785	0.010508100526034504	0.051979263128348066	0.21970240785281406	0.0010709415702425185
data/104	1	150	sg	0.0010034409077985546	0.11962365976282496	0.009152179788136174	0.05529575046171357	0.11965261943049914	0.0009031652056843099
data/104	2	150	sg	0.001199872332730277	0.10981932127752048	0.010583546292457443	0.03977723304973007	0.10984082912007903	0.0009904490130025591
data/104	3	150	sg	0.0010532538446079915	0.15980720796698228	0.009617016433268346	0.05917571725371116	0.15984051672778588	0.0009120913266544512
data/104	4	150	sg	0.001058089576438019	0.11925649398497587	0.009634574659744986	0.05128612917208871	0.11929039891396068	0.0009634119264900412
data/104	5	150	sg	0.0010846928219610823	0.17093556547141212	0.009813422240479687	0.046113081020888	0.17095171657973424	0.0008157549504164557
data/104	6	150	sg	0.001023294164482529	0.14183828651699187	0.009789669323684242	0.04217153858879811	0.14187143304669858	0.0008718239467936161
data/104	7	150	sg	0.0010376179899210859	0.14626989821803707	0.009731840912227972	0.06079940009624343	0.14630003091572663	0.0009261863359395628
data/104	8	150	sg	0.0012323055826672813	0.120625851122367	0.010784405494526996	0.046132587209035264	0.1206668316223455	0.0011236186927417915
data/104	9	150	sg	0.0012445478693891509	0.13191298981884012	0.01034572876786195	0.048590585518171026	0.13193790618997098	0.0008857799354193537
data/104	1	150	sg0fd	0.001113079561442039	0.1324196655635898	0.009113575042810483	0.05087004199374258	0.13244889761883022	0.0008607189228100554
data/104	2	150	sg0fd	0.0013632421036505707	0.10190414781530861	0.01053584941338679	0.03678757591985006	0.10191227494318038	0.0005148986496658132
data/104	3	150	sg0fd	0.0011755211353262575	0.12524825266518688	0.009580831998555722	0.051010292593622254	0.1252751938371689	0.0010235539178643184
data/104	4	150	sg0fd	0.001172542111168008	0.13098238122003036	0.009602717292951283	0.04536982998076619	0.1310006174581886	0.000889650135670142
data/104	5	150	sg0fd	0.0012950867957329908	0.15199926388437823	0.009656423629877741	0.03876415793892729	0.15201806599709194	0.0008661823375430912
data/104	6	150	sg0fd	0.001130356565375059	0.12721927226289115	0.009758711666061525	0.047998540189431005	0.12723766570204909	0.0009630142621743756
data/104	7	150	sg0fd	0.0011374976697340303	0.13375038040505174	0.009698517339187909	0.06087476556992938	0.1337750528428428	0.0009401643345371995
data/104	8	150	sg0fd	0.0013899679508602544	0.16533939943807027	0.010724507646850802	0.04671832541004652	0.1653783323138655	0.0013995525808474204
data/104	9	150	sg0fd	0.0014287911947100194	0.1402388796081458	0.010362728509638043	0.04421040179436847	0.14026892991651496	0.0009482936912201056
data/105	1	20	fd	0.0009205510457149178	0.09551176975585172	0.004651621407512482	0.051367483280868806	0.0955254500801501	0.00048115671816938957
data/105	2	20	fd	0.0010649524994802897	0.09458004470859431	0.005419319158497997	0.04994791663839841	0.0945970264422495	0.0004778088897422758
data/105	3	20	fd	0.0008047145851093576	0.06842764396333648	0.009459765041803932	0.01838459799519271	0.06844581179515662	0.0009740508190971675
data/105	4	20	fd	0.0009617566843810362	0.10427256868300505	0.004474590427684668	0.05052098739040071	0.10428646609017296	0.00039271430752793986
data/105	5	20	fd	0.0010221816707319071	0.10066576741511116	0.005503447937128235	0.05714346001224217	0.1006814436915521	0.000451103292479526
data/105	6	20	fd	0.0009243893891280981	0.09530783490858959	0.005054391638164746	0.05298540063008616	0.09532169501135546	0.00045652161425139344
data/105	7	20	fd	0.0009820952830984213	0.10297069716956644	0.004965233554188453	0.0524101971137725	0.10298572439957983	0.0004326010121171184
data/105	8	20	fd	0.001040691852446849	0.10318433315247731	0.00545319598041346	0.050997597509639406	0.10320119274297364	0.0005053525476899959
data/105	9	20	fd	0.0008086151158982865	0.07708178555199363	0.01009681188751571	0.022209291863952464	0.07710495171125077	0.001273213184595846
data/105	10	20	fd	0.0010280467939393812	0.10535260367904295	0.00491903313538662	0.046921562942385	0.1053685287503429	0.0004429988185422331
data/105	1	20	sg	0.0008590269724946665	0.09699381754886902	0.00464979960462818	0.05316621923575659	0.09700800537310929	0.0004891491942513366
data/105	2	20	sg	0.0009960897991306025	0.09559426332611094	0.005417052225870256	0.05155437565819776	0.09561189265420576	0.0004936632190599599
data/105	3	20	sg	0.000772403481618196	0.06850259582730993	0.009471003676045513	0.018320875963318727	0.06852314336283058	0.001082058681787116
data/105	4	20	sg	0.000896083426674979	0.1042051672805658	0.0044703396965517376	0.0520133545165727	0.10421955110844326	0.0004007214576844757
data/105	5	20	sg	0.0009565991646812411	0.10098515331395033	0.0055045619171822545	0.058848724961917454	0.10100136986642974	0.00045060023303695405
data/105	6	20	sg	0.0008644573920672552	0.09544600645930376	0.005054214206040299	0.05453754557530788	0.09546034522343595	0.00046438344039500124
data/105	7	20	sg	0.0009175464848623616	0.10348288125251208	0.004963254658594124	0.053825289133348525	0.10349845447047218	0.0004494386911236886
data/105	8	20	sg	0.0009745214480542266	0.10344790735576159	0.005451998860147605	0.05268552331213343	0.10346536795113839	0.0005051280450848224
data/105	9	20	sg	0.000776405552409126	0.07387455016991099	0.010109185040549345	0.021927289422462526	0.07389708945599939	0.0012481618381810276
data/105	10	20	sg	0.0009601090696157623	0.10522956939911202	0.004915122927970135	0.04808735534220379	0.10524609024598808	0.0004319331510644833
data/105	1	20	sg0fd	0.0009159679941566483	0.09543634267152654	0.004639514183385638	0.05145120382649699	0.09544989437727056	0.00047724332322898353
data/105	2	20	sg0fd	0.001059711579314312	0.0944701084235197	0.005404508644525091	0.049991155724105875	0.09448693701529377	0.0004753292255465478
data/105	3	20	sg0fd	0.0008028502663209566	0.06836252502168101	0.009454881456068511	0.01834391588086787	0.06838084194178005	0.000981816280907991
data/105	4	20	sg0fd	0.0009565654384954215	0.10395629938318585	0.0044589721928167065	0.05053186662746363	0.103970054085551	0.0003895634206590417
data/105	5	20	sg0fd	0.001017279628066339	0.10042235637339429	0.005487552175807895	0.05718570618570824	0.10043788469589217	0.0004460330808325201
data/105	6	20	sg0fd	0.0009199176222756058	0.0950528329657136	0.00504086424023512	0.05300751202624331	0.09506656061821273	0.0004528675407569033
data/105	7	20	sg0fd	0.0009771764151766753	0.10277163558934102	0.004950567049561102	0.05241258246846247	0.102786519808846	0.0004307100230332108
data/105	8	20	sg0fd	0.0010357574981651576	0.10295771389063535	0.005439554271583185	0.05106452344380643	0.10297441787779087	0.0004998686786395074
data/105	9	20	sg0fd	0.0008065127902767216	0.07627532555133762	0.010091636631836546	0.022120106881911586	0.07629821792141031	0.0012634821315550815
data/105	10	20	sg0fd	0.0010227931452280077	0.10516175861576768	0.004903241663393373	0.046891419213043656	0.10517753004579279	0.0004361144280252397
data/105	1	30	fd	0.0013585139125845127	0.13267662265930763	0.0056942251895473256	0.04330112472155417	0.13270453355960715	0.0009715535572663634
data/105	2	30	fd	0.0016002082424664624	0.13491725521312722	0.006739607334675014	0.04957579137649362	0.13495445568479927	0.0010579602915324832
data/105	3	30	fd	0.0010199648300018914	0.11485274746547841	0.009568776885538281	0.018897191448566414	0.1148657590521222	0.0005314605948029287
data/105	4	30	fd	0.0015368519869193994	0.132241614053747	0.005909707993008576	0.05399836901344285	0.1322732428216404	0.0008649711603551731
data/105	5	30	fd	0.0015221583430403054	0.1267906255465478	0.006738198745421544	0.05105289474868023	0.12682312277598423	0.0010416893570608264
data/105	6	30	fd	0.0014138517495037564	0.12806885071171292	0.0062106740460053985	0.05599890744116379	0.12809838694457315	0.0009735046439990068
data/105	7	30	fd	0.001498890418922871	0.13079926379793508	0.006146339352724836	0.05320578100003366	0.13083232176931386	0.001046201493300587
data/105	8	30	fd	0.001569160583423143	0.12853544282050353	0.006486726436318202	0.0499821519098586	0.12856983232146468	0.0011519635219446333
data/105	9	30	fd	0.0010513221718722661	0.1299580335579964	0.010113581209167182	0.028742241717787338	0.12999894984161592	0.0015719949583974588
data/105	10	30	fd	0.0016186285588279503	0.1282963381524302	0.006284974520575236	0.0565498974144406	0.12833317203247976	0.0011323329630205275
data/105	1	30	sg	0.0012152671255500575	0.13439800078026692	0.0056687079549193435	0.046012451677545155	0.13442967714746004	0.0010787415888929607
data/105	2	30	sg	0.0014301521754390403	0.13882300586710714	0.006708559405326986	0.051989741319881794	0.13886259094199138	0.0009987592067595289
data/105	3	30	sg	0.0009390607657780885	0.08989124637602287	0.009584483381227638	0.019827734004481744	0.08990047853424837	0.0005831839687516619
data/105	4	30	sg	0.0013644441929828452	0.13524122629564517	0.005877475436073701	0.05601927472565788	0.13527581921797607	0.0008820900769042166
data/105	5	30	sg	0.0013609684787346445	0.135195513685841	0.0067134002554222584	0.05369112192031237	0.13523027654388495	0.0010710006363081016
data/105	6	30	sg	0.0012577916581938248	0.13320930665448	0.006188458648352089	0.0580650685417794	0.13324135495248432	0.00104654437884708
data/105	7	30	sg	0.0013360080837161341	0.13124768459900096	0.006118210340772668	0.05545560245365106	0.13128213999598082	0.000992976902575811
data/105	8	30	sg	0.0013992164895252881	0.1328016963460205	0.006454163378516444	0.05172023377949777	0.13283920501023347	0.0011871481578983295
data/105	9	30	sg	0.0009686350801759633	0.11613198439120563	0.010129072396407644	0.02898578394459938	0.1161789695895755	0.0017919073067314763
data/105	10	30	sg	0.001437344119034853	0.13491758613490287	0.006254514489508234	0.057874717295596775	0.13495537016816073	0.0011069106131071722
data/105	1	30	sg0fd	0.0013415706865658311	0.13302044073060942	0.005654188955738048	0.043413749514414623	0.13304820596996753	0.0009730399951706615
data/105	2	30	sg0fd	0.0015785892751868265	0.13431494153108436	0.006687852601673101	0.04955544956329455	0.13435145359825065	0.0010147320998435956
data/105	3	30	sg0fd	0.0010093159331420482	0.15182676861926472	0.009561723570643652	0.019129795925239456	0.15184359326439187	0.0005588614197691431
data/105	4	30	sg0fd	0.0015147349164511845	0.13111610014953923	0.005854673114623085	0.05373255980527192	0.13114715130359836	0.0008272065778002304
data/105	5	30	sg0fd	0.001502440490527625	0.12566260590723832	0.006691779990078745	0.051070675805530055	0.1256943156950415	0.0010248476025597148
data/105	6	30	sg0fd	0.0013936504235826932	0.12796227491020107	0.006169550229009921	0.05573592059767342	0.1279912912336683	0.0009675317428959517
data/105	7	30	sg0fd	0.001478409824977734	0.13144477054488943	0.006102994323408226	0.053087811771950204	0.13147698742164848	0.0010049187135306949
data/105	8	30	sg0fd	0.0015477019904392444	0.12824061230800957	0.006444527567670218	0.049672276633905506	0.1282744040059055	0.0011334286987467125
data/105	9	30	sg0fd	0.0010409675155926348	0.12486637488501218	0.010110833241450089	0.02867898372664471	0.1249066668167642	0.001595058097328926
data/105	10	30	sg0fd	0.0015955232315574379	0.12870770840265539	0.006227021260675314	0.05606776273941985	0.12874340031594336	0.0010983195593788598
data/105	1	40	fd	0.0014725397729029048	0.12074083369873231	0.005870097365270123	0.044162158227545455	0.12077473936793354	0.0014931439578128327
data/105	2	40	fd	0.001785092746304578	0.14138691894602504	0.007073381061233005	0.04852867404166206	0.1414355798115607	0.0014656641218068732
data/105	3	40	fd	0.0011451878406205905	0.09315653245164356	0.009416275561028043	0.011358885122764438	0.09316459665502107	0.00027251950797512506
data/105	4	40	fd	0.0017094538600298222	0.1376061390118925	0.006318689020772486	0.060298422318124226	0.137647372560891	0.0012707973758263945
data/105	5	40	fd	0.001665072319608405	0.13285406841655237	0.007001345331652972	0.054156228181342726	0.13289138436850886	0.001298296536621101
data/105	6	40	fd	0.001587197034698042	0.130962321212145	0.006398768445818716	0.06049223098360546	0.13099811696517236	0.0014012070412532443
data/105	7	40	fd	0.001665126084009445	0.13560873848734203	0.006375421649300781	0.05364876345375477	0.135650116033843	0.0012863742782607908
data/105	8	40	fd	0.0017367983136921522	0.1421941515498704	0.006734517479520269	0.05828334018962149	0.14223525496215508	0.0013898510146035585
data/105	9	40	fd	0.001199941286421	0.14603884310570797	0.00993084819467475	0.02534358228201339	0.1460471032440328	0.0003829354404697951
data/105	10	40	fd	0.0017919040172695525	0.15112267659602124	0.006682123087749356	0.06661097606531034	0.15116738185985895	0.0013067466863458778
data/105	1	40	sg	0.001290152590809044	0.15298294449282415	0.005834661782743117	0.04656140614401068	0.1530243677039519	0.0013730144903094932
data/105	2	40	sg	0.0015556729170112893	0.14731420075273072	0.007027111296874867	0.052187687560247685	0.14736418465255652	0.0014958166665404982
data/105	3	40	sg	0.001010664808257624	0.10021370159655	0.009431718209061453	0.012784034349625592	0.10021938840903423	0.0002118638875793275
data/105	4	40	sg	0.0014850941864607442	0.14278383296209302	0.006274270328282294	0.062232404919260464	0.14282702329469965	0.0012525736097984777
data/105	5	40	sg	0.0014586524094117202	0.13682295252205098	0.006966025854296657	0.05619976576977995	0.13686645262038064	0.00115791294214722
data/105	6	40	sg	0.0013751109523182235	0.14089817254336576	0.006367567805222771	0.06322902329088563	0.14093861511425604	0.0013272397461106852
data/105	7	40	sg	0.0014476664921414843	0.1416577283826285	0.0063368533320494825	0.05725781609354339	0.14170150784396068	0.0014144277421130483
data/105	8	40	sg	0.001514176761543306	0.1386610253726081	0.006691489394791281	0.059317970856256896	0.13870917852562428	0.001268159907556946
data/105	9	40	sg	0.0010545433052873985	0.16863226660386874	0.009944788814478234	0.027731850003385926	0.1686749090405685	0.0009544006184713205
data/105	10	40	sg	0.0015571062180997645	0.14071931128380283	0.006636001834672226	0.06759456398066038	0.14076651827688968	0.0013974118486043594
data/105	1	40	sg0fd	0.0014444784451806297	0.12740773032769334	0.005825865214605499	0.04391457660903436	0.12744300960210936	0.0014018988453456472
data/105	2	40	sg0fd	0.0017453984189185583	0.1395760321010471	0.007007073479045088	0.04894813323261777	0.13962368077430795	0.0014486579870588532
data/105	3	40	sg0fd	0.0011176610766103318	0.09560483806309403	0.009414739235921886	0.011155503607532254	0.0956124886693827	0.0002679365423745706
data/105	4	40	sg0fd	0.001672758927862385	0.136118969004733	0.006237747231109913	0.05959458164985864	0.13615891871879515	0.001230250606034596
data/105	5	40	sg0fd	0.0016327736197244008	0.1318123785394065	0.0069466745308751	0.05359035516366007	0.13184893078849177	0.0011956445021443019
data/105	6	40	sg0fd	0.0015496200978587526	0.13204955166870072	0.006356209521666181	0.06035099861237986	0.1320848784193047	0.0013337843474368098
data/105	7	40	sg0fd	0.0016273453779564592	0.13393757687820865	0.006327789966848855	0.05400085798344461	0.13397795712713742	0.0013045415975912484
data/105	8	40	sg0fd	0.001700471665558997	0.14386493516600463	0.006685695372477298	0.05736042882363075	0.14390741651023015	0.0012843068359978673
data/105	9	40	sg0fd	0.0011681883603220468	0.1555418790180445	0.009938673650458085	0.025755490446211636	0.15555553232852776	0.00038784925771745356
data/105	10	40	sg0fd	0.001754610137751773	0.1418830299181704	0.006597524475410347	0.06559468836586073	0.14192557339158407	0.0012930297699051774
data/105	1	50	fd	0.001538196650018441	0.16509538809479762	0.005815484133638077	0.04780046026788437	0.16514228651544613	0.0013979866110480266
data/105	2	50	fd	0.0018973497880852795	0.14550747689926902	0.007129337769416037	0.04359965361889465	0.14554806171537057	0.0013613404209615028
data/105	3	50	fd	0.0012285181043961407	0.10124762390031457	0.009427459494022872	0.0198517355309868	0.10125286206798453	0.00030386997618539604
data/105	4	50	fd	0.0017945255584226058	0.14280862848898504	0.00635794752555409	0.06347493631679589	0.14284852929868308	0.0011783915075199718
data/105	5	50	fd	0.0017444787669727473	0.15861229694970516	0.006979617816571953	0.058962012826665675	0.15865671836560374	0.0013389815659328502
data/105	6	50	fd	0.001713771899795232	0.13806813042699806	0.006375829510120204	0.05596994823235064	0.13811881470224324	0.001281526932674752
data/105	7	50	fd	0.001778429133491925	0.14450253916318062	0.006367105146246369	0.04880071653971742	0.1445411482016195	0.0014443791935453462
data/105	8	50	fd	0.0018226893354968262	0.1485737427525161	0.006689205749474087	0.06454860151792233	0.1486279234575971	0.0015375377937466525
data/105	9	50	fd	0.0013023499319504332	0.15623531410787983	0.00989885224842853	0.03334829054319105	0.1562621881618824	0.0010632488660326368
data/105	10	50	fd	0.0018736255492723128	0.17078097384491936	0.00673849020222415	0.06907289239700637	0.17083589127395757	0.0014600920608025796
data/105	1	50	sg	0.001314861446905344	0.18913390898992627	0.005778076379504952	0.04882809326399875	0.18917533132662692	0.001579420728322161
data/105	2	50	sg	0.0016083289985936156	0.15339290690808463	0.007053295671191221	0.05038824024117185	0.15344505401942732	0.0014432226742993792
data/105	3	50	sg	0.0010576030275748825	0.0964321149809383	0.009426641330187311	0.016181287535461726	0.09643843263805627	0.0003032179735422255
data/105	4	50	sg	0.0015249209591594876	0.14682036209273455	0.006301398929019404	0.06560437242305328	0.14686585827430132	0.0012974232251367341
data/105	5	50	sg	0.001493043551556611	0.13860630255610457	0.006943051201376444	0.059400977419807675	0.13864985138712338	0.001430221180049744
data/105	6	50	sg	0.001430426646544346	0.1664106148643139	0.006319584534918989	0.06279010286472253	0.1664532290663012	0.001437596248521695
data/105	7	50	sg	0.0015017677545880054	0.15085564305468593	0.0063096677244767	0.05532935281609652	0.15090170120683988	0.001267958457489531
data/105	8	50	sg	0.0015533415460607196	0.14503042064887756	0.0066443312351316605	0.06415167574051171	0.1450760847776364	0.0015134902907129027
data/105	9	50	sg	0.0011068913755418212	0.24164854556737636	0.009899839690887011	0.029352140744033074	0.2416624260405044	0.0004383054776296642
data/105	10	50	sg	0.0015920829106527727	0.1332083635205378	0.00667787502589866	0.0707037932035305	0.133256390530897	0.0013469855254850125
data/105	1	50	sg0fd	0.0014892508778311282	0.14710704277018652	0.005794394854753831	0.04577274867194929	0.1471392227605695	0.001468091149936054
data/105	2	50	sg0fd	0.001827175758625103	0.13941664731441683	0.007047120952739849	0.04592549076803224	0.13945590246233597	0.001241969982099413
data/105	3	50	sg0fd	0.0011810216134520513	0.13835747129290082	0.009402347478201649	0.016179089180926372	0.13836282856585216	0.00025118008870312014
data/105	4	50	sg0fd	0.0017330946925584643	0.13693060897122822	0.006280108958471175	0.06226411060350545	0.13696894199525966	0.0011977987530082544
data/105	5	50	sg0fd	0.001689097990748882	0.14562164635905897	0.006936734094564664	0.05689543735141722	0.1456701644617712	0.0013739275422009116
data/105	6	50	sg0fd	0.0016390807301437634	0.138358768079912	0.006327727683910806	0.05824732766385041	0.1383977297242722	0.0013155004984920305
data/105	7	50	sg0fd	0.0017107172224996232	0.13779646546450433	0.00631835898268308	0.05044446216286853	0.13783317308942605	0.0012034814724686564
data/105	8	50	sg0fd	0.001761027243623513	0.13616543707476422	0.006657912192094506	0.06206820120607685	0.13620583440217374	0.0014988116486418616
data/105	9	50	sg0fd	0.0012474738053317638	0.13778756102719955	0.00989742905502	0.029485549958753653	0.13780465242072423	0.0006220789576283264
data/105	10	50	sg0fd	0.0018090912365531571	0.2822700221748528	0.00664590266770583	0.06827997349625825	0.28232724604812953	0.0013498509832377348
data/105	1	100	fd	0.0018790519081608933	0.239441042726449	0.005771821508214975	0.0927793078393545	0.23948063610116618	0.0012364864812978702
data/105	2	100	fd	0.002201796849049009	0.18744642812856305	0.007268688456846167	0.09152859270984894	0.18749219706311182	0.0015493900048218474
data/105	3	100	fd	0.0014857050192062053	0.29470026148824235	0.009560259867811218	0.06614272767642784	0.29474077794904285	0.0011233763559192539
data/105	4	100	fd	0.0021597619645251443	0.27703211088675667	0.006449220511370163	0.11514619453217577	0.27708646540958337	0.001310298335854294
data/105	5	100	fd	0.002154267143199459	0.23806474758189491	0.0071223429760551085	0.09503876285066651	0.23810539889710872	0.001079922903699731
data/105	6	100	fd	0.0020738947075183557	0.2297117393456666	0.006473207722035485	0.07451567983279124	0.22974218681407593	0.0011339696359139644
data/105	7	100	fd	0.0020780713441818457	0.21833259047319237	0.006436828672393816	0.07825000536107973	0.21839119761214787	0.0017097598416428996
data/105	8	100	fd	0.0022652180172593006	0.2508936084010782	0.006919130883288391	0.10762507027894719	0.2509821094531923	0.001380458258900979
data/105	9	100	fd	0.0015526413989110132	0.2689129766026247	0.010071709745822442	0.05247128956225707	0.2689460635214202	0.001431363932608692
data/105	10	100	fd	0.002184115584118092	0.2009732169999423	0.0067575587967188735	0.10703443715817457	0.20101265514493039	0.0015107846714472399
data/105	1	100	sg	0.0013471943719181568	0.22078380263665326	0.0056331227405864315	0.07060975376026561	0.22083464953327037	0.0013702520137712755
data/105	2	100	sg	0.0016569529587165007	0.16751744289649462	0.007067170642600131	0.06928354623665596	0.16756190911114724	0.001319788085360975
data/105	3	100	sg	0.0011056776826672123	0.15564840162204419	0.009530523241698861	0.026491310380588218	0.1556517978062495	0.00014368713061740335
data/105	4	100	sg	0.0015715473680405117	0.17246598799127366	0.006255198111555779	0.0886356564852849	0.172515706000931	0.0012348356397605992
data/105	5	100	sg	0.001517361848782517	0.18008858783308948	0.006901586732706643	0.07479510747773102	0.18014134954334057	0.0013001182501075146
data/105	6	100	sg	0.0014797699354903162	0.19953796422766482	0.006240101372182691	0.07206703659590451	0.19959215214740886	0.0013612160987159657
data/105	7	100	sg	0.0015484395788720776	0.17684897763510332	0.006235993237216052	0.08152740328557663	0.17689710988987306	0.001465745703901556
data/105	8	100	sg	0.0015971838513891424	0.20126230531863357	0.006598688442148614	0.0998492500775756	0.20132608055845566	0.0014800832531375505
data/105	9	100	sg	0.0011520010058710256	0.15121159720337596	0.010001071310076307	0.03589810557004053	0.1512334743171199	0.0007035423982865731
data/105	10	100	sg	0.0016321300315875048	0.16438181429869822	0.006650436404161812	0.08749588066380994	0.16444114527747156	0.0014160734023249343
data/105	1	100	sg0fd	0.001557519325287235	0.19617964647538808	0.005701582772725527	0.07121573020162342	0.19622051699329307	0.0013654513943456659
data/105	2	100	sg0fd	0.0019101017191601082	0.1589416385242731	0.007075991194516729	0.05534185821151277	0.15898746073486542	0.00140311860689986
data/105	3	100	sg0fd	0.0012613866184120717	0.1801743092565639	0.009499875549191026	0.02652261240744124	0.18017750315202652	0.00019563692514939875
data/105	4	100	sg0fd	0.0018186122626923224	0.1604691936835616	0.0062533129615150096	0.07380087919435864	0.16051574416667186	0.0011711248657801496
data/105	5	100	sg0fd	0.00175219662310895	0.13922227630053155	0.0068787824496464485	0.06641025462877541	0.1392546571585489	0.0013350964462390778
data/105	6	100	sg0fd	0.001739352801417678	0.1894067910601499	0.006279608210434032	0.07146734292686036	0.18943979858468332	0.0014028043426615277
data/105	7	100	sg0fd	0.0017933649183740072	0.17273223668977192	0.006247811657846861	0.07198313001601539	0.17278379655723292	0.0014435173719695312
data/105	8	100	sg0fd	0.0018468907474595085	0.20374234622857665	0.006595200931586595	0.0905605368140463	0.20380154628200034	0.001460694288455035
data/105	9	100	sg0fd	0.0013243704559674646	0.1529280090560274	0.00996847851676733	0.04341150346684254	0.1529506714302723	0.0011515828329195425
data/105	10	100	sg0fd	0.0018892895569130794	0.18773642529825169	0.00664956160110802	0.0816718871928965	0.18778333174717382	0.0014112660878419058
data/105	1	150	fd	0.002105170736363984	0.35064949574124843	0.005972925691078142	0.13509283956904428	0.3507018197193934	0.0013073784403704327
data/105	2	150	fd	0.002427811219657893	0.19170893557106272	0.007381431047738296	0.09894604367797365	0.19174086788586223	0.000938978796812203
data/105	3	150	fd	0.001639509319834869	0.2740537182168341	0.00956849935925738	0.08711154405976763	0.2741030388885713	0.002858906939183853
data/105	4	150	fd	0.0023281720768803522	0.2714957963599336	0.006533051305180179	0.1169320771994285	0.27152437311765015	0.0013209792111771176
data/105	5	150	fd	0.0023968688544306316	0.2724919834282948	0.007285234349457492	0.1273432982164255	0.2725305171434878	0.0013303974605714858
data/105	6	150	fd	0.0023507561952300937	0.2596618210235624	0.00682273211380489	0.14089229520425034	0.2596905013295222	0.0012742505471664302
data/105	7	150	fd	0.002204230430900053	0.22998516923974346	0.006533210131991362	0.07213720860208712	0.23003928702595808	0.0011833135131492662
data/105	8	150	fd	0.002459261436817136	0.29243487638506177	0.007068689915337896	0.12653397496076604	0.29250487395286257	0.0013024928085235297
data/105	9	150	fd	0.001791110404660125	0.27791567772119724	0.010075850176536233	0.08102288228531906	0.27799304617418785	0.0019019038362529928
data/105	10	150	fd	0.0023017576283627657	0.23251056442414178	0.0068448477029737255	0.13094074682517348	0.23254805373902201	0.0015962559159707678
data/105	1	150	sg	0.0013492367355412913	0.23088422588087026	0.005636766892062679	0.071650291661528	0.23093679555154772	0.0013800972251464378
data/105	2	150	sg	0.0016575720835309185	0.16612802351853892	0.007071342167543175	0.07038836050125159	0.16617142622070213	0.0012718034243086524
data/105	3	150	sg	0.001109666449305024	0.12762198854034812	0.009538370017960287	0.028704562642840124	0.12762570665032438	0.00014607232226716832
data/105	4	150	sg	0.0015706401466206946	0.1731176752932417	0.006255827146375188	0.08895488157115913	0.17316764039752852	0.0012300902056818054
data/105	5	150	sg	0.0015179416504738559	0.18664998976166594	0.006905353532756254	0.07669241633733413	0.18670311510076978	0.001294252851289088
data/105	6	150	sg	0.0014823252365231319	0.19773460880072974	0.006240808092193567	0.07335815357039058	0.1977841526230666	0.001326886550594993
data/105	7	150	sg	0.0015479420234929795	0.17999283775689384	0.006240562697494913	0.083139516768825	0.180041576955522	0.0014357328559241032
data/105	8	150	sg	0.0015974502192497618	0.20765605283829133	0.006600763943111192	0.10099052924378524	0.20772052218613843	0.001474354936823628
data/105	9	150	sg	0.0011530852985471999	0.15035385275963367	0.010002806717971031	0.037300618085066344	0.1503741918267557	0.0007529295567223211
data/105	10	150	sg	0.0016328768320056381	0.15585979605884376	0.006652152668616792	0.0876571592950628	0.15591734396533624	0.0013786056547480574
data/105	1	150	sg0fd	0.0015717164305430727	0.20331590681318773	0.005704059131694192	0.08057519802186115	0.20335634806632122	0.0013343023864897982
data/105	2	150	sg0fd	0.0019164840270080102	0.15397831084085958	0.007095251172015068	0.06600389932063545	0.15402298873037237	0.0013509833343144178
data/105	3	150	sg0fd	0.0012767341555290062	0.18612572600904975	0.009515618517568873	0.02889298953866877	0.18613804117121102	0.0002053786592290741
data/105	4	150	sg0fd	0.0018173391690993878	0.14658856413381807	0.006254365975339998	0.07648251350447592	0.14663496278898822	0.0011631146826806217
data/105	5	150	sg0fd	0.001762461495271646	0.15673814267350647	0.006878586948652604	0.0808688137700754	0.15677676204391638	0.00131248793077553
data/105	6	150	sg0fd	0.001754665838712691	0.16924411889369945	0.006282778936572661	0.08600939432628404	0.1692787653225582	0.0013855754263414467
data/105	7	150	sg0fd	0.001794968865325692	0.1756417118779892	0.006258609788330223	0.07939236829453637	0.1756913678933619	0.0014255811841952964
data/105	8	150	sg0fd	0.001851538318589253	0.21259312854348084	0.006595556537359016	0.09632272377193649	0.21265102809159556	0.0014890698088840767
data/105	9	150	sg0fd	0.0013285579181785115	0.1546637140309191	0.009980056739234702	0.04538124650369568	0.1546902512941521	0.0012525008985325669
data/105	10	150	sg0fd	0.0018935493386187906	0.16647740848077702	0.006660457998635712	0.0862333286225262	0.1665171053008773	0.0013874324289833667
data/106	1	20	fd	0.0010373571090014726	0.0977657065388971	0.006442620375655447	0.06611648578560524	0.09778279152211265	0.0004943575600546857
data/106	2	20	fd	0.0010988634463896699	0.09661342222320461	0.006206569747272291	0.06228354672635558	0.09663192970714408	0.0005209531282981937
data/106	3	20	fd	0.0010856233056759786	0.09882647643743732	0.006414213952027803	0.062095928368105874	0.09884515114503573	0.0005456965687414305
data/106	4	20	fd	0.0010218321252099876	0.09868365181656462	0.0065644320504366456	0.06427200007154048	0.09870043057057429	0.0004888957482834067
data/106	5	20	fd	0.0009864913567597434	0.09807811376274381	0.006583958118815848	0.06800152882299867	0.09809358346118205	0.0004655975488069444
data/106	6	20	fd	0.0009581981879428058	0.09797224075667886	0.0064305701883994905	0.07005929253830473	0.09798693373817766	0.0004486638324241556
data/106	7	20	fd	0.0010136018219793867	0.09703363424386782	0.006768871552654688	0.06944673488879877	0.09704951221254363	0.00044832714026540237
data/106	8	20	fd	0.0010166448431745325	0.09634893045496595	0.00666875628102883	0.06811158430247284	0.09636490086301643	0.00044024487218590185
data/106	9	20	fd	0.0010622081248605406	0.0964039136179372	0.006548745399427946	0.06411887600364795	0.09642164155256043	0.0004903354157474904
data/106	10	20	fd	0.0009360001059901583	0.09468919568286997	0.005967633279571066	0.06594190545858304	0.09470399696252872	0.0004883638120526198
data/106	11	20	fd	0.001027422518213895	0.09711497939269995	0.006923351255307024	0.06988501029192909	0.09713140985785124	0.00046935921523047226
data/106	1	20	sg	0.0009723478423179105	0.09831847900836205	0.0064462953100947636	0.06774922113540664	0.09833616905238877	0.0004930507845744743
data/106	2	20	sg	0.00102752380286447	0.09633728728334084	0.006206383438835448	0.06393029619270207	0.09635645984029366	0.000534144144122837
data/106	3	20	sg	0.001016467805161549	0.09932366661815369	0.006415362772102388	0.06368457327574266	0.09934301267109073	0.0005538117323930822
data/106	4	20	sg	0.0009582512185771172	0.09924604002831457	0.0065682462006013175	0.06578178768923927	0.09926341486145239	0.0005044015534450218
data/106	5	20	sg	0.0009233883247759858	0.0993225328171071	0.006589181080788173	0.06971094962256963	0.09933856141580032	0.0004609575510701776
data/106	6	20	sg	0.0008966739115783026	0.0993260429186577	0.006435974745566894	0.07169433109044282	0.09934126473399334	0.0004485672646542964
data/106	7	20	sg	0.0009503240741487148	0.09709528290675534	0.006774834066869276	0.07110626554789289	0.09711171557635963	0.00044720181899653264
data/106	8	20	sg	0.0009520246759076996	0.09633530569734633	0.006673492004169447	0.06981572207664237	0.0963518429664287	0.00045351272411487856
data/106	9	20	sg	0.0009960248802227526	0.09627371555016848	0.006551922738253806	0.06573942014477262	0.09629206754649051	0.0004992384747696592
data/106	10	20	sg	0.0008763605197845136	0.09602020538550868	0.005970530193122835	0.06750781741177377	0.09603553899837038	0.000483296912836022
data/106	11	20	sg	0.0009637347018130215	0.097008661529998	0.006929668779065556	0.07141611585534027	0.09702566337717344	0.0004689432136523791
data/106	1	20	sg0fd	0.0010326583825132393	0.09762330889045291	0.006432195763528553	0.06612580799031269	0.09764024962211335	0.0004888236236820136
data/106	2	20	sg0fd	0.0010935412587490991	0.09633449882778514	0.006195239893085098	0.06228957681367686	0.09635283697873911	0.0005180196425701818
data/106	3	20	sg0fd	0.0010805825521248283	0.09867573886150253	0.0064033411533337675	0.06210422067929532	0.09869424911768977	0.0005421974163267899
data/106	4	20	sg0fd	0.0010172818825136772	0.09854245494425594	0.006553744956010624	0.06426324087189786	0.09855909216321461	0.0004869388415224154
data/106	5	20	sg0fd	0.0009818812723304158	0.0980012222275827	0.006573371164088173	0.06801459204944717	0.09801655953595288	0.0004602712424121287
data/106	6	20	sg0fd	0.0009537139621362727	0.0978973748888534	0.00642059245773143	0.0700452390220908	0.09791194296624818	0.00044431504512748354
data/106	7	20	sg0fd	0.0010090100857727126	0.09683354653827789	0.006757710689643934	0.06944793079417115	0.09684928834158339	0.00044381206418821776
data/106	8	20	sg0fd	0.0010119085114006778	0.09613484310853491	0.006657582868601741	0.06811732398108707	0.09615067263611825	0.0004382743997898581
data/106	9	20	sg0fd	0.0010574452891001494	0.09618949220330132	0.006537508878915793	0.06413189776645226	0.09620706807849552	0.00048717890578007215
data/106	10	20	sg0fd	0.000931802956202821	0.094637376466883	0.0059592881367279745	0.0659321191196564	0.0946520517867754	0.0004828250743135694
data/106	11	20	sg0fd	0.0010228460711775769	0.09689688013848181	0.006912076167073863	0.06986474780540117	0.0969131729537201	0.0004649277045536897
data/106	1	30	fd	0.0014786545903286133	0.12226670543275675	0.006934622401875547	0.05901338036837386	0.12230247120150856	0.0011033599378117388
data/106	2	30	fd	0.0016366145074338699	0.10691186034572671	0.006861717525705936	0.06219598101305872	0.10695312172916388	0.001310118939214503
data/106	3	30	fd	0.0015941232395134044	0.11151857359170299	0.006979935140902809	0.058583852786013337	0.11155906172504335	0.0012346809716136892
data/106	4	30	fd	0.0014806353926817833	0.1134148170020035	0.007086199588458249	0.062291453736735655	0.11345163144501234	0.001187709091025137
data/106	5	30	fd	0.0014321191582758604	0.11902534977246584	0.007063319574920221	0.061765858392802256	0.1190581267448951	0.0009915939043331524
data/106	6	30	fd	0.0013741305028270939	0.11076748970301446	0.006857661827613469	0.06825234902098141	0.1107986024206257	0.0009682450096829723
data/106	7	30	fd	0.001478489230334172	0.11465583471956284	0.007275566122500213	0.06324755621106458	0.11468931442558693	0.0010224046992800514
data/106	8	30	fd	0.0015019123310222788	0.11106097379921834	0.007250097832665748	0.06368463006610223	0.11109564294767155	0.001072955935212711
data/106	9	30	fd	0.0015442954816075642	0.12312972229266171	0.007094953998430561	0.05884703535104527	0.12316748668084826	0.0011449413510804438
data/106	10	30	fd	0.001336796385794471	0.14501471051058445	0.006363681664818679	0.06409304585676857	0.14504677189095827	0.0011110609432854247
data/106	11	30	fd	0.0014710208486169432	0.11399776536408009	0.0073852469882578	0.0644989185152357	0.11403209430347985	0.0010384669389697113
data/106	1	30	sg	0.0013263326418037884	0.11001788998344901	0.006911740306309003	0.062247466602418505	0.11005671172384114	0.0011159698022979844
data/106	2	30	sg	0.0014591736239655162	0.12037005880621385	0.0068252114358140275	0.06463697682805121	0.12041407506727318	0.0013461319185265456
data/106	3	30	sg	0.0014220869247597912	0.12560825350376725	0.00694890273677755	0.06162119127282105	0.12565254100758455	0.0013499165459793102
data/106	4	30	sg	0.0013214291384157852	0.11264576504589023	0.007060200289937366	0.06536839031042332	0.11268434989538947	0.0012001957857810533
data/106	5	30	sg	0.0012824508628670318	0.11362983868318313	0.0070439266476268626	0.06522344675500799	0.11366491664630719	0.001064565457161083
data/106	6	30	sg	0.0012328686818477168	0.1080452759944475	0.00684089133323907	0.0715174558820027	0.10807817402052357	0.0009849715551735329
data/106	7	30	sg	0.0013200452290906984	0.1157699515272538	0.007255679701717405	0.06679276915767143	0.11580702321632072	0.0010390115097125602
data/106	8	30	sg	0.0013393294562530635	0.11904249858295601	0.007226796338597354	0.0670142808207602	0.1190799216780109	0.0011027311541410285
data/106	9	30	sg	0.0013781268807557575	0.1137680529400953	0.007066474393596433	0.06183383640508343	0.11380945946951553	0.0012261321624337915
data/106	10	30	sg	0.0011894299801187504	0.13089462942316002	0.0063404516630354586	0.06730274742334763	0.13092936872070354	0.0011381984005986744
data/106	11	30	sg	0.0013167466233594397	0.11160265803850586	0.007367319805996107	0.06824743380040107	0.11163941974068764	0.0010255213080832349
data/106	1	30	sg0fd	0.001460257658557183	0.12155465379899247	0.00690806845148864	0.059026279077941876	0.12159004128209001	0.0010825759795787763
data/106	2	30	sg0fd	0.0016148712633941391	0.108145114282645	0.006830637697588334	0.061982737660203124	0.10818519684291858	0.001287026544888098
data/106	3	30	sg0fd	0.0015729438986102056	0.11474591839019863	0.00695187835215805	0.05864357321169241	0.11478531272266222	0.0012363650621333546
data/106	4	30	sg0fd	0.001460731585718444	0.11144721005086047	0.007059913221755906	0.06233721008498172	0.11148283377845182	0.0011656072298897213
data/106	5	30	sg0fd	0.0014143679358336449	0.1175630790843569	0.007039758843508845	0.06193514097181359	0.1175953911578654	0.0009776505229979698
data/106	6	30	sg0fd	0.0013576617906669135	0.10959351986767175	0.006834651731601563	0.06829170617902418	0.10962388668033608	0.0009471151258548813
data/106	7	30	sg0fd	0.0014586978283681498	0.12411390849982509	0.007249590313920028	0.06338337695714555	0.12414651385566587	0.000999036195468727
data/106	8	30	sg0fd	0.0014817531807150579	0.11297902966285903	0.007222257526242683	0.06375193830494454	0.11301265504353042	0.0010563819567023956
data/106	9	30	sg0fd	0.0015233784346342662	0.12734795584857866	0.007068843541228321	0.058840726670679966	0.12738547312044954	0.0011402163665193018
data/106	10	30	sg0fd	0.0013181029831345291	0.1396434514952115	0.00633811449196534	0.06411556188336336	0.13967489511101383	0.0010893514126425084
data/106	11	30	sg0fd	0.001452118939799164	0.11423000187318481	0.0073609206987447755	0.06474363746213824	0.1142635225920242	0.0010044869779051867
data/106	1	40	fd	0.0017272889041506016	0.16542769208289543	0.007116924383015335	0.06902881492030538	0.16548007180558422	0.0016088469160023616
data/106	2	40	fd	0.0018574987538208794	0.16215919415441007	0.007065473870378748	0.0721320366977033	0.16221962151849395	0.002025639874315677
data/106	3	40	fd	0.0017879493298301001	0.11607109628185985	0.00714343652492996	0.060988490332972434	0.11613261734075567	0.002012328389758001
data/106	4	40	fd	0.0017122890561817306	0.16406436531558172	0.007230971176654139	0.0641364193708997	0.1641173015136067	0.0016483813583725942
data/106	5	40	fd	0.0015742350545831835	0.12483649186292411	0.007141133042969988	0.06421182219031275	0.12488265935239475	0.0014851167103796788
data/106	6	40	fd	0.0015330024123112857	0.11986443544604994	0.006945265663854423	0.07127969261179973	0.11990815063425464	0.001504871377493142
data/106	7	40	fd	0.0016886529744360329	0.15053245291166234	0.007403539552401014	0.0673289359782006	0.1505822291626127	0.0015647979574480188
data/106	8	40	fd	0.0016776403213725176	0.15413864368276792	0.007382747392476203	0.06703243420722918	0.15418802800876147	0.0015241713052979453
data/106	9	40	fd	0.0017758119718006683	0.15913125462000655	0.0072426117779214585	0.06811407497410432	0.15918990179628173	0.0018393720944031632
data/106	10	40	fd	0.0015511726366870323	0.1724612637232273	0.006531225569175868	0.06880183874081086	0.1725097727388691	0.001757035465438501
data/106	11	40	fd	0.0016829468764470526	0.14844039579009957	0.007493979675442704	0.06632946033134979	0.14848879106827978	0.00147569574557113
data/106	1	40	sg	0.0014752162462975465	0.12506447538502513	0.007052862595422495	0.07144314003672411	0.1251245693289034	0.0017383537270273292
data/106	2	40	sg	0.0015894720636525218	0.1466729532304346	0.006990485999023156	0.0748075504248585	0.14673565057241283	0.0018291365501755595
data/106	3	40	sg	0.0015406087802256887	0.12879330049066445	0.007082579523016159	0.06437168524276957	0.12885648989138324	0.0019654313053964695
data/106	4	40	sg	0.0014534321523791182	0.15024579976881583	0.007167653083271161	0.06835503957277922	0.1503046116448732	0.0017407855288668933
data/106	5	40	sg	0.0013681350969707102	0.1222145513752819	0.007097024290818896	0.06788109275521408	0.12226196520116485	0.0014910305094728723
data/106	6	40	sg	0.00132570923403366	0.10545217737619642	0.006904234991105475	0.0751216401724918	0.1054984651280224	0.0014039486746538312
data/106	7	40	sg	0.001448801958358079	0.12033798652511961	0.007350918349594097	0.07122153178154932	0.12039044997557263	0.0014156720990782723
data/106	8	40	sg	0.0014451807499844505	0.1321564583810908	0.007329256848574915	0.07095481942214617	0.13220987961930147	0.0015813026186867992
data/106	9	40	sg	0.0015144518117112358	0.16066286924755205	0.007178462575611734	0.07068517833719919	0.16072281939949637	0.0017661125526271463
data/106	10	40	sg	0.0013159326475916677	0.1536971123212236	0.00647500443472395	0.07251315356581732	0.15374848519762016	0.0016339554273250812
data/106	11	40	sg	0.0014431647278874162	0.13112645421057328	0.007443521007413143	0.07023948469384875	0.13117825416090365	0.0013060335992143395
data/106	1	40	sg0fd	0.001672984771487766	0.16777772425485185	0.007059645458060906	0.06733159932187797	0.1678310378605045	0.001557240948132869
data/106	2	40	sg0fd	0.0018038783464188034	0.15284790289587347	0.007003677722623865	0.07094974473189926	0.1529039402606684	0.001853492666866018
data/106	3	40	sg0fd	0.0017412674266302287	0.11886583301990858	0.007091821586338929	0.0604689172011777	0.11892402671055922	0.0019265952118461748
data/106	4	40	sg0fd	0.0016603750975040124	0.14682852980934866	0.007179674342550944	0.06373928040588113	0.14687994366426152	0.001606738049852751
data/106	5	40	sg0fd	0.001537452899182438	0.10974302088266306	0.007098190784533545	0.06374433419746629	0.10978584562103003	0.0013888235530142414
data/106	6	40	sg0fd	0.0014921793995176123	0.12501893535883843	0.006903561053298173	0.07060639535856654	0.12505996999110097	0.001392357437041477
data/106	7	40	sg0fd	0.0016436614613369832	0.14300076277662896	0.0073553900974036995	0.0667643625428724	0.14304692307852418	0.0014316445642813867
data/106	8	40	sg0fd	0.0016366764879235298	0.1474086445746384	0.007333118864414439	0.06661623658657746	0.14745694929145955	0.0014791046209869103
data/106	9	40	sg0fd	0.0017252130133480232	0.15749940570748552	0.007191867738028355	0.06680256579467576	0.1575544585729253	0.0017434609694823378
data/106	10	40	sg0fd	0.0015058020355856042	0.16508449138228048	0.00648218991815575	0.06802456787351542	0.16512966957527372	0.0016307088705805775
data/106	11	40	sg0fd	0.0016367906735880926	0.14274150256478765	0.0074452207677437165	0.06571659605964107	0.1427865009156175	0.0013236497339902899
data/106	1	50	fd	0.0019104825544648083	0.1716367467368924	0.007214939273309291	0.07884501162951206	0.17169644812892731	0.001970805211014022
data/106	2	50	fd	0.0020478596399033074	0.15121336438588298	0.007192459533742989	0.07672964340207492	0.1512869990884884	0.0021911385727758155
data/106	3	50	fd	0.0019311110402035904	0.11763051801685702	0.0072346102029600375	0.06567375961789797	0.11768865551875322	0.0019102448437510057
data/106	4	50	fd	0.0018828390697210036	0.160994734113942	0.007345077203916089	0.06661395200070395	0.16104683036185027	0.0016647206524734535
data/106	5	50	fd	0.0017266281821070883	0.15755470587988588	0.007210176565548447	0.06732260543581593	0.15760315100988517	0.0016826728362399344
data/106	6	50	fd	0.0016948093162996673	0.13822446856994897	0.007014229209151118	0.07539010735048657	0.1382765175778747	0.0015837131757265755
data/106	7	50	fd	0.0018086594817671186	0.1395382925214755	0.0074544081716003095	0.07071910701445837	0.139598073232459	0.0017476321841232664
data/106	8	50	fd	0.0018329164253310405	0.17890093515489888	0.007451275524770057	0.06832199394879448	0.17895157340535464	0.0015775216821086787
data/106	9	50	fd	0.0019291892524677123	0.1460862372420256	0.007369427161860984	0.07454763165485287	0.14614510857485682	0.001941852810360618
data/106	10	50	fd	0.0016769382360943522	0.1602475080620696	0.00660367294573034	0.07436652872005121	0.16030381914990185	0.001999504424878736
data/106	11	50	fd	0.001802138758806911	0.14229717039703935	0.0075685560081304535	0.06871462390286112	0.14236200642262803	0.0018340454797003453
data/106	1	50	sg	0.0015680258722077464	0.13975223885974095	0.007121597684598535	0.08168084586423908	0.13981598555658636	0.001726187251755352
data/106	2	50	sg	0.0016845701401239075	0.12612093242759206	0.007079262548456284	0.08070220428132059	0.1261998550495159	0.002462891475599
data/106	3	50	sg	0.0016090306289676458	0.155926767247447	0.0071421284083514275	0.06855679112185148	0.15600233861570692	0.0022339852529817223
data/106	4	50	sg	0.0015337787994566842	0.14889478399847675	0.0072425458753496595	0.07182493328762751	0.14896113565738897	0.0016809526588903783
data/106	5	50	sg	0.0014347344475138535	0.1338164467063496	0.007135309463594122	0.07271811742826342	0.1338765207353208	0.0017275750184304601
data/106	6	50	sg	0.0014038425917003946	0.12293752866757271	0.006943474662362584	0.0805689908225124	0.12299669322653335	0.001815774121182792
data/106	7	50	sg	0.0015111436159488938	0.12411411200903331	0.007378153808350259	0.0754417115204516	0.12417900328398032	0.0018704023885090428
data/106	8	50	sg	0.001516166725337966	0.1365367475639969	0.0073711854162001504	0.07445635947158173	0.13659695536030428	0.0015818758128026116
data/106	9	50	sg	0.0015923979471614475	0.1984435269457146	0.007266050219008353	0.07791567206920959	0.19851866915050354	0.0021208579663119405
data/106	10	50	sg	0.0013803935528573232	0.14695866697747617	0.006523441822324566	0.07833659867513634	0.14702273603120197	0.002079097875857128
data/106	11	50	sg	0.0015044372041104245	0.1273754989164399	0.007490981723309889	0.0739389613039517	0.12743863124116175	0.0018059254717362704
data/106	1	50	sg0fd	0.0018143741132817352	0.15325449198742797	0.0071246477084001255	0.07592409696875613	0.15330600435728473	0.0016159084694962961
data/106	2	50	sg0fd	0.001948352917202438	0.15431800900375048	0.007092393388922645	0.07513087074373082	0.15438733601637963	0.0021859101367288987
data/106	3	50	sg0fd	0.0018444316076184648	0.11394197666151071	0.0071496584898599475	0.0634747518245702	0.11399811876088836	0.0016207092205699628
data/106	4	50	sg0fd	0.0017873307760855437	0.1521044551314202	0.0072536929607403405	0.06566102381425655	0.15215303273490183	0.0014014360390545157
data/106	5	50	sg0fd	0.001643884004316779	0.15375879303287432	0.007137470758723313	0.06648755929653546	0.15380685577782677	0.0014842903517538193
data/106	6	50	sg0fd	0.0016132254069741515	0.15171026705294333	0.006943068155115069	0.07381717671673228	0.15176071937931745	0.00156582375467392
data/106	7	50	sg0fd	0.001731101427235236	0.1301081504728904	0.007386453385273807	0.06958914265053338	0.13016532349756513	0.0016391000260552555
data/106	8	50	sg0fd	0.0017432543679040393	0.16911081315386187	0.00737723403976689	0.06814802176336948	0.16915748525383958	0.0013285307272765565
data/106	9	50	sg0fd	0.00183845799028711	0.15461550733460078	0.007264057804856576	0.07238669053759303	0.15467472114077896	0.0017184643014922407
data/106	10	50	sg0fd	0.0015950414968836648	0.1541164034317282	0.00652880234734253	0.07244841334321775	0.15417134247638103	0.0018629792548446966
data/106	11	50	sg0fd	0.0017236468399585442	0.1480819712251307	0.007489875153671694	0.06764442965251732	0.14814260303012244	0.0017285266502000793
data/106	1	100	fd	0.0021374939016200723	0.33377853087457615	0.007428854985729261	0.08917526185107515	0.3338596975391276	0.0025463994939241277
data/106	2	100	fd	0.002246990194046767	0.21002847224015392	0.007409695417136192	0.08126270003359039	0.21008319684107352	0.0016745476598996052
data/106	3	100	fd	0.0023104170117226068	0.1931108051959698	0.0074313997882364405	0.08546317592846711	0.19317472544363576	0.002007744176263268
data/106	4	100	fd	0.0021284261466199806	0.24825292587949793	0.0075479516779881645	0.07136852909579441	0.24831181872504976	0.0017011830653757992
data/106	5	100	fd	0.0019776768009687105	0.26702211525257263	0.007360458209508832	0.08089942998609045	0.2670727664741702	0.0016877577179270162
data/106	6	100	fd	0.0019730306235428434	0.26266312857082375	0.007203241539087011	0.09390545631140479	0.26271844179205867	0.0015427511575864551
data/106	7	100	fd	0.0021026678256861626	0.28436454081941676	0.00759014043703123	0.08252828127361646	0.284417643794832	0.001674543468984953
data/106	8	100	fd	0.0020872422564176163	0.2242638849522017	0.0075346418186381615	0.0774586277318164	0.2243269836072876	0.0017962868590629965
data/106	9	100	fd	0.0021688223271625184	0.2025395112388006	0.007567428310494623	0.08063263542394548	0.20259211815115066	0.0018886390167691404
data/106	10	100	fd	0.0019115659157356503	0.2465181471128254	0.006770870986013957	0.0861413797983537	0.24656684222912825	0.001942716706543411
data/106	11	100	fd	0.0020569670291257446	0.2227044175832662	0.007705934427964432	0.08298260582440617	0.22277580927772833	0.0022140871789901304
data/106	1	100	sg	0.0016091995592573754	0.14563500586412045	0.007233397819400816	0.08973352560647828	0.14570418854469208	0.0020966915937840566
data/106	2	100	sg	0.0017270667353962632	0.1517403360373709	0.007187197386886698	0.0857757848683244	0.15183341568365916	0.0028077897039589595
data/106	3	100	sg	0.0016742608209969238	0.18010083973208896	0.007226136012463344	0.07946016058538515	0.18018479897088718	0.002138788461667096
data/106	4	100	sg	0.001589274490940426	0.25499824409712657	0.0073499909512760786	0.07857724815699323	0.25506707608125156	0.0016886607905236615
data/106	5	100	sg	0.001490173511323988	0.14912548441653603	0.007202665130417598	0.08030252112575444	0.14919434096443482	0.001785217371427731
data/106	6	100	sg	0.0014494367746092911	0.1482714768903166	0.007030675922476802	0.08973771698146601	0.1483396431286903	0.0019916772100135476
data/106	7	100	sg	0.0015553918049366576	0.14188063017782965	0.007415862716416425	0.08212966748882457	0.14195667647645832	0.0021121358920663832
data/106	8	100	sg	0.001572519172566669	0.2769377122762471	0.0073850183680115875	0.07836984840946823	0.27700250680181665	0.0016150982052930117
data/106	9	100	sg	0.0016402515407682185	0.17152390500474154	0.0073811970383434915	0.08493283135381195	0.17160212575190603	0.001986194415847491
data/106	10	100	sg	0.0014252083520402917	0.1980118410416008	0.0065952939453035085	0.08619157025377534	0.19808317350392562	0.00216369664609659
data/106	11	100	sg	0.001551227560290309	0.14998748869567674	0.007562773374120661	0.08177220556818537	0.15006665573272226	0.002289353484649153
data/106	1	100	sg0fd	0.0018868543888300837	0.14565306687167165	0.0072096907752167315	0.08174839434330768	0.14571615602737198	0.002174786130699861
data/106	2	100	sg0fd	0.0020215284656497088	0.1466761758293497	0.007186113465042775	0.07845523518729298	0.1467467299445598	0.0020125357468585084
data/106	3	100	sg0fd	0.0019634563136675595	0.21862721397252183	0.007220622225686183	0.07007217494674875	0.21868549007847807	0.0017662812662565582
data/106	4	100	sg0fd	0.0018761412265561302	0.16029357389558757	0.00735444652437234	0.06895221075931522	0.16034692037129444	0.0016409666008619743
data/106	5	100	sg0fd	0.0017472322109761318	0.1726173718895063	0.00720744683914989	0.06971705025537345	0.17266518588688262	0.0015962550002696534
data/106	6	100	sg0fd	0.0016971045388358384	0.16057921383172108	0.007024040262051892	0.0798674007106114	0.16062943871540822	0.001513139972829144
data/106	7	100	sg0fd	0.0018110550815642337	0.1565008398115087	0.007427812577068851	0.07266703662468418	0.15655809239647833	0.0016571557692048081
data/106	8	100	sg0fd	0.001840067119033481	0.14605322309177485	0.007410092325600804	0.06807143255899394	0.14610562557857534	0.001630784389457822
data/106	9	100	sg0fd	0.0019217988791414163	0.18996990652420986	0.0073591541712094075	0.07734365131282527	0.1900284150656402	0.0018391472976640262
data/106	10	100	sg0fd	0.0016733244159782047	0.1506991947399414	0.006589907055330506	0.07773264711886338	0.15075481162765555	0.0019098125141880269
data/106	11	100	sg0fd	0.001805102590111272	0.14970999776622793	0.007559758833777498	0.07143306463008212	0.14977156372091097	0.001805160122148142
data/106	1	150	fd	0.0023536782234657074	0.27986495778148723	0.007555351945953346	0.09130381774296323	0.2799320034663684	0.0016671338628095342
data/106	2	150	fd	0.00242231457812055	0.2036550251385007	0.007483444813986575	0.08696491859794979	0.20370084202713906	0.0016473070928168952
data/106	3	150	fd	0.00246839394988877	0.2979614251385004	0.007510442088757194	0.1004492723577902	0.2980292908317563	0.0018992524475440233
data/106	4	150	fd	0.002232866713126242	0.21284508784899905	0.0076094506359240055	0.073705224574981	0.2129024084772339	0.0016117314501602567
data/106	5	150	fd	0.0021066253807583897	0.28314845464959854	0.007439857376865448	0.0784845581187803	0.28318491979993066	0.001621603757655227
data/106	6	150	fd	0.0021367958243344244	0.24340902745602697	0.007259126050332178	0.08991790786677036	0.2434616164566457	0.001498545878676386
data/106	7	150	fd	0.0022649510225920175	0.2532646166534463	0.007683441312533312	0.0755198974664948	0.25330397497082047	0.0016633567359586813
data/106	8	150	fd	0.002208127447924945	0.2653956003428794	0.007597243149980623	0.0831209189961695	0.26544298308277614	0.001662032719722849
data/106	9	150	fd	0.0023011458350135267	0.2310183027249463	0.007631058224785914	0.07654981204586415	0.2310555690125524	0.0018917746334317705
data/106	10	150	fd	0.0020610261946903377	0.27855554358755386	0.006852781900399129	0.08854007163861782	0.27859365130258806	0.0018316358626898955
data/106	11	150	fd	0.0022202620043275784	0.30068538474891243	0.007759521498526885	0.10159404263301021	0.30077545091458974	0.0025903497307151074
data/106	1	150	sg	0.0016100582003978317	0.14135434028813917	0.007232682524632075	0.08943845852843076	0.14142396125398018	0.00213468906237203
data/106	2	150	sg	0.0017283711455338586	0.1512638088754134	0.007185213862109674	0.0858530761342043	0.1513552115900371	0.0027927658354708423
data/106	3	150	sg	0.0016765865531987397	0.18247573577051096	0.00722745491520295	0.07984651193606464	0.1825603006889728	0.002198238239600881
data/106	4	150	sg	0.0015901344093229356	0.2390845219415962	0.007346689410817514	0.07848425712828985	0.23915264208574244	0.0016803039166844605
data/106	5	150	sg	0.0014911951782657989	0.14926060941638147	0.007199727994105656	0.08025558306363849	0.1493284954910807	0.0017748972614122357
data/106	6	150	sg	0.0014505233816567396	0.1875579647246187	0.00702861147928934	0.08911746409906224	0.18762540898178726	0.0019678875623114463
data/106	7	150	sg	0.0015565768896422093	0.14461129394940994	0.007412199414633684	0.08197733831824976	0.1446856859614595	0.002095221256342597
data/106	8	150	sg	0.0015721403545655068	0.2840333662544089	0.007382499321938285	0.07816179654496712	0.28409833545161545	0.001638335175228925
data/106	9	150	sg	0.0016410520932420717	0.17657953866428464	0.007380162902243682	0.08464062510906604	0.1766577377780328	0.002004660795344551
data/106	10	150	sg	0.0014255860065451793	0.2003367481003836	0.006595022144763022	0.08579694365396309	0.20040563596552644	0.002100493693641782
data/106	11	150	sg	0.001552044965679246	0.15552607807688196	0.007565106699341311	0.08208923721972693	0.1556039873174952	0.0022671373715274015
data/106	1	150	sg0fd	0.0018937769450853863	0.16549170316934597	0.007216066201766484	0.08082214352915357	0.16555326159598213	0.002203733332243346
data/106	2	150	sg0fd	0.002030254379081268	0.16084582972741407	0.007185969278948428	0.07841280782581297	0.16091760177792533	0.002062430539458776
data/106	3	150	sg0fd	0.001972147497014996	0.1968170229702126	0.0072198641310802225	0.06937424231014112	0.1968751668535615	0.0016990038634320077
data/106	4	150	sg0fd	0.0018798330370084282	0.17043629674535588	0.0073530403280832775	0.06859963123288006	0.1704899395349149	0.001640348368537307
data/106	5	150	sg0fd	0.001752072294971438	0.19341608445129105	0.007209305771038907	0.06904217185596245	0.1934642505269739	0.0015824575321726456
data/106	6	150	sg0fd	0.0017065899190551424	0.16114696436499257	0.007028197546940039	0.07830382998538182	0.16120010647431207	0.0015510677394081948
data/106	7	150	sg0fd	0.0018175757113469818	0.16574626216731375	0.007428718063676115	0.07205593213486727	0.16580536589287967	0.0016907954916317869
data/106	8	150	sg0fd	0.001842311014030711	0.1565182340525176	0.007407529769665343	0.06726762322826058	0.15656997567881595	0.0016807672688257753
data/106	9	150	sg0fd	0.0019291653003949399	0.1975311844945636	0.0073580312194155275	0.07715065581309412	0.1975922093319752	0.0018491174456253914
data/106	10	150	sg0fd	0.0016795493487946225	0.17253728155054449	0.006590656948070034	0.07677760578470341	0.1725964808838616	0.0019469661905420872
data/106	11	150	sg0fd	0.0018122059631121698	0.1727980946723943	0.007564170611887029	0.07152385938165685	0.1728599609622037	0.0017636057740042974
data/107	1	20	fd	0.0013983762941414844	0.09918496356932559	0.012354966648774005	0.041916814751659516	0.09921961685870738	0.0015661397141116472
data/107	2	20	fd	0.0014319122516143375	0.08964901236589781	0.012487349904963108	0.04149135326119279	0.0896829216828297	0.0013730195783786053
data/107	3	20	fd	0.001350210485900937	0.10214238235143269	0.01206875190082387	0.04430437616383453	0.10217367297277927	0.0013048944546522508
data/107	4	20	fd	0.0013483342279172088	0.09739328919881662	0.01204034828061822	0.04670163598725999	0.09742419357531501	0.0013405445419138232
data/107	5	20	fd	0.0014593225543135236	0.09484011099969311	0.012914708215184397	0.04238730142784331	0.0948760608654569	0.0015020685697930563
data/107	6	20	fd	0.001402528896239945	0.09900782035837595	0.01234392411312699	0.040189576802826955	0.09904134737464104	0.0014236307309985535
data/107	7	20	fd	0.0013959269215843577	0.11261716274497341	0.012574598458829434	0.04315366779225101	0.11265323105766611	0.0014388269118840728
data/107	8	20	fd	0.001476824238261552	0.08933459751224923	0.013400820131139364	0.04331544274233208	0.08937149432300172	0.0015207886286067384
data/107	1	20	sg	0.0013143823587642364	0.09795155067739539	0.012384351041932307	0.04154315390787611	0.09798622024405981	0.001580132330186858
data/107	2	20	sg	0.0013457052911757415	0.09293543069710426	0.012516322436887035	0.041167917936148386	0.09297176855103097	0.001416478782145708
data/107	3	20	sg	0.0012686867208086818	0.10317383593574922	0.012097696045246003	0.043970166730029986	0.10320589129002807	0.001274024608039515
data/107	4	20	sg	0.0012661538329428697	0.09522536829239749	0.01207034821030961	0.04643650234641235	0.0952562824199973	0.0013144472908734922
data/107	5	20	sg	0.0013721378137217532	0.09226788476879935	0.012945140541049388	0.04204113700127028	0.0923040395245063	0.0014800752096974052
data/107	6	20	sg	0.0013187996639158282	0.1001098939164879	0.012373216000547122	0.03984457903273714	0.10014432513262571	0.001382887184910582
data/107	7	20	sg	0.0013135063253709692	0.11051361790576175	0.012605623504717351	0.04278889430020488	0.11054957161815675	0.0014393990067893799
data/107	8	20	sg	0.0013864367728496263	0.08066038470305018	0.01343238147917969	0.043060224974612316	0.08069565260848723	0.001510135449678031
data/107	1	20	sg0fd	0.0013927933794913693	0.0988788927417482	0.01232565400764329	0.04169514348919168	0.0989132183185577	0.0015586593334159127
data/107	2	20	sg0fd	0.0014261091696787431	0.08967328498981811	0.01245592912721823	0.041279148773546714	0.08970706574077064	0.0013701017890180782
data/107	3	20	sg0fd	0.0013446803108038677	0.10183013975060214	0.012038582137320352	0.04408470562196276	0.1018611361124973	0.0012931610769639909
data/107	4	20	sg0fd	0.0013427510966129545	0.09663223762243955	0.012010367336803203	0.04648230702081411	0.09666273354554926	0.001329277332628146
data/107	5	20	sg0fd	0.0014534357326070997	0.09419229455178929	0.01288108553190346	0.04217004182356962	0.09422784000250368	0.0014899970005954725
data/107	6	20	sg0fd	0.0013969250565999084	0.0986793288461141	0.012311808592521557	0.03998442770903972	0.09871254182101298	0.0014096665373121997
data/107	7	20	sg0fd	0.0013903611876140173	0.11253222894614744	0.012540850213195214	0.04293439516988801	0.11256809614452984	0.0014303974139470042
data/107	8	20	sg0fd	0.0014706651259965785	0.08761790285670311	0.013369643267589435	0.04310404485921505	0.08765404126215912	0.0015105279868856498
data/107	1	30	fd	0.0018500817419907056	0.10939182939672215	0.013221788753914894	0.07592789094656753	0.10944659257453569	0.0020484629212247853
data/107	2	30	fd	0.0019255062002768706	0.09036080593997683	0.013520472224661932	0.07242734328853982	0.0904195197828581	0.0019333492499116782
data/107	3	30	fd	0.0018053185086244511	0.1261076715915172	0.013164322488004258	0.07408405061267599	0.12615862860145818	0.0017098632111186497
data/107	4	30	fd	0.0018236107079755053	0.1107205230024048	0.012992333981525571	0.07688889643801691	0.11077171403898692	0.0017456832981410143
data/107	5	30	fd	0.0019566543156940386	0.10854641820892132	0.01402155665148718	0.0742029100887817	0.1086073020659023	0.0019821240316529615
data/107	6	30	fd	0.0018525329259673421	0.1243962218444805	0.01338937868685164	0.07004934279731834	0.12445385097716191	0.0019228191759078327
data/107	7	30	fd	0.0018799467707084933	0.11955107637722921	0.013840412458779296	0.07397134600824612	0.11960791827200383	0.0017845683903418503
data/107	8	30	fd	0.00199400190702786	0.10287498648399647	0.014543021165894829	0.0798346986821009	0.1029350891814062	0.001922839378592482
data/107	1	30	sg	0.0016754163045013294	0.14336650238855472	0.013238245972554057	0.07423992161698782	0.14343722696898573	0.002032580388321765
data/107	2	30	sg	0.0017395846671463039	0.08513936574865796	0.01353755072259813	0.07149557481768892	0.08519779446304394	0.00197007773798737
data/107	3	30	sg	0.001635038516867333	0.13665162633443861	0.013183684834974521	0.07333993522825635	0.1367097280237764	0.001736835321372157
data/107	4	30	sg	0.0016475676058956732	0.3920183224881068	0.013013324254132697	0.07702818826659474	0.39207342861466304	0.0017571570817902487
data/107	5	30	sg	0.0017707263560653953	0.12345251056789847	0.014042830987673355	0.07303897065080087	0.12352006313911104	0.001975091263764198
data/107	6	30	sg	0.0016808870201245783	0.10996563570314276	0.013409921070700359	0.06913933319829936	0.11002377272393227	0.0019046166842765484
data/107	7	30	sg	0.001699939389820145	0.12288670770457295	0.013859973017168452	0.07338394805594983	0.12294513693091712	0.0017884921773338531
data/107	8	30	sg	0.0018075471012707505	0.10765335861734687	0.014568757578271698	0.07906288571553777	0.1077168423086856	0.0019427051706928154
data/107	1	30	sg0fd	0.0018298413159300807	0.11061776829464796	0.01317268612402929	0.07471279944365687	0.11067231566994135	0.0020400398717704406
data/107	2	30	sg0fd	0.0019028095589662397	0.08811420698881162	0.013469826554580152	0.0714971987809368	0.08817122584500002	0.001934228789120857
data/107	3	30	sg0fd	0.0017859023470379418	0.12482066925069923	0.013105453620181909	0.07324609496840252	0.1248712565613482	0.0017174492412641554
data/107	4	30	sg0fd	0.0018029701095240314	0.11105638320744497	0.01293894854036793	0.07628116707442197	0.11110673946048108	0.0017495076399719268
data/107	5	30	sg0fd	0.0019342569855115895	0.11050949868267487	0.013968587066540314	0.07318202793084448	0.11057025975443448	0.0019624975902185976
data/107	6	30	sg0fd	0.0018325416872360507	0.12142530843802807	0.0133337731515908	0.06917802031011046	0.12148166398002419	0.0019042242650100102
data/107	7	30	sg0fd	0.0018584136811723418	0.14602131659654666	0.013779129756525276	0.07313105388834101	0.14607700626830936	0.0017768650180581132
data/107	8	30	sg0fd	0.0019710281195175275	0.13663266934716609	0.014490553847972877	0.07889295122528368	0.13669171618041012	0.001910950386234482
data/107	1	40	fd	0.0022028513959822128	0.14642838460733693	0.013617781126585272	0.09745288684206138	0.14650987975580193	0.0023903270105414265
data/107	2	40	fd	0.0023223450407725645	0.14429916203771434	0.01389586804211926	0.0863938224446572	0.14439170028164544	0.0025616361613482845
data/107	3	40	fd	0.0021520526583109554	0.1785663449751146	0.013624526806799896	0.09084514097962658	0.17863931501557184	0.0020165118095772185
data/107	4	40	fd	0.0021890262275534858	0.20289032993482636	0.013318785427308475	0.0762983961365459	0.20297747935166893	0.0021247280695765825
data/107	5	40	fd	0.002347817942816445	0.13629978493810552	0.01458309126317022	0.09038270388029734	0.13637766216673683	0.002334940594367209
data/107	6	40	fd	0.002231169221911224	0.13472668314700378	0.013801774069432862	0.08446581740215463	0.13479933112755704	0.00232100975100681
data/107	7	40	fd	0.0022424103979707243	0.13742905549670345	0.014409151785532932	0.08249181187577963	0.13750582306218476	0.0021758396948924645
data/107	8	40	fd	0.0023862217992139056	0.15157964243932187	0.014871241416389446	0.08828586620156502	0.15165955969517816	0.002197339614904339
data/107	1	40	sg	0.0018782460820693737	0.12725365388449383	0.013572877093090695	0.09832165873089663	0.12733510039131046	0.002634320158568328
data/107	2	40	sg	0.00197018964343281	0.1459509005604035	0.01384344487713794	0.08940569534549653	0.14604014908658014	0.0023569079597348147
data/107	3	40	sg	0.0018268841165056573	0.12648562044904751	0.013578417025209183	0.09149323029181332	0.1265576798675829	0.002145736735991162
data/107	4	40	sg	0.0018545727482197647	0.11510732578931329	0.013270367693410156	0.08290881506704312	0.11518208970756623	0.002166963175110214
data/107	5	40	sg	0.0020028269589657905	0.12149264536005193	0.014534799467991258	0.09230698070807318	0.12157826379841111	0.0022956918404742383
data/107	6	40	sg	0.001898443193882808	0.11308719884252712	0.013749338411985154	0.0858371299306319	0.11316363084615806	0.00220733459218182
data/107	7	40	sg	0.0019076471033680053	0.20952557841394423	0.014361611357345098	0.08569591505395646	0.20963483221879284	0.002361420673836409
data/107	8	40	sg	0.0020292290365810143	0.11344600021659731	0.014828066344361223	0.09267199909202051	0.11353450453153328	0.0025324424850480033
data/107	1	40	sg0fd	0.0021288596617209266	0.1404477856534875	0.013505493462906821	0.09576839967271533	0.14052316957531333	0.0024313566647433706
data/107	2	40	sg0fd	0.002241612063471318	0.14308181234054826	0.013786737204343357	0.08586059214323266	0.14316563670533536	0.0024234468120398326
data/107	3	40	sg0fd	0.0020756816012164427	0.14611198127225933	0.013505401764430627	0.08892743224161792	0.1461813627407486	0.0018820170356812298
data/107	4	40	sg0fd	0.0021101424185643114	0.1565987274826021	0.013207861113634024	0.07788157340209115	0.1566672961407932	0.0020438123067080104
data/107	5	40	sg0fd	0.0022704288981625093	0.13089966817001697	0.01445764987795187	0.08957299942178755	0.13097373393621725	0.002150377634706537
data/107	6	40	sg0fd	0.0021540208167997116	0.12324662750182586	0.013679678899218332	0.08298337283180675	0.12331308042250103	0.0021070068898024225
data/107	7	40	sg0fd	0.0021658718377288214	0.13736132114612945	0.014277722755326612	0.08232610360709657	0.13743571417539727	0.002240301730396639
data/107	8	40	sg0fd	0.002304449145779926	0.1340429824461476	0.014767414472289206	0.08824903505636641	0.13412282870867948	0.0021893028232569246
data/107	1	50	fd	0.002536657033091831	0.16196157558423402	0.013991680972635766	0.09624197579836992	0.16206666613440862	0.0033699872423718926
data/107	2	50	fd	0.0026748656047897185	0.16397320221848913	0.014235625508389643	0.07904874694801993	0.16408612526241584	0.0029181859159855034
data/107	3	50	fd	0.0025305998065863556	0.14605328788648586	0.014033169839966409	0.09654701502404524	0.14615863132283147	0.0029118522258085497
data/107	4	50	fd	0.0025651465423854702	0.19761816660048473	0.01364122918843034	0.0650765781343057	0.19771852996155304	0.003310269683878147
data/107	5	50	fd	0.002642688025020349	0.20958877746064877	0.014932906829717338	0.08396922986608958	0.209695865546305	0.003098967350079913
data/107	6	50	fd	0.0025929076063814015	0.17971170280927876	0.014213458338095127	0.08991262989839248	0.1798357161144044	0.0031345007719129386
data/107	7	50	fd	0.002604222246382498	0.15556201378344614	0.01478884089905144	0.08097543694213967	0.15567613732653812	0.003010509131630956
data/107	8	50	fd	0.0027575020413174492	0.17596373212507466	0.015177903374928808	0.08539362574696685	0.17608977840289103	0.0032835957854171305
data/107	1	50	sg	0.002014034108559031	0.1417028303099282	0.013875068827449894	0.1057079871344704	0.1418018887780834	0.002997930183223124
data/107	2	50	sg	0.002117283308718677	0.16849711493413327	0.014108453277943663	0.09121592800927537	0.16861931295940297	0.003233527792287337
data/107	3	50	sg	0.0019763673414667808	0.16834068384544898	0.013906369001887856	0.10299846267948946	0.16844114814184033	0.002673923752613649
data/107	4	50	sg	0.0020125336331256786	0.13127549929921742	0.013498031018544555	0.07856162116713405	0.13138592091672519	0.0030073816898066904
data/107	5	50	sg	0.002132883080576377	0.13401965794671328	0.014813681560345163	0.09467045069628544	0.13412243458147333	0.002762287244746064
data/107	6	50	sg	0.0020401993378655167	0.15695978901217372	0.014082791433252143	0.09599408478696973	0.15707594685322765	0.003101306496766927
data/107	7	50	sg	0.0020491560341952997	0.15283130585489402	0.014664974604302642	0.08942623001277465	0.15293832298990845	0.00279039043497852
data/107	8	50	sg	0.0021830952718773465	0.12674247497443672	0.0150483557741284	0.09320064241680258	0.1268397329384078	0.0030303998942404486
data/107	1	50	sg0fd	0.0023651815206628454	0.13876349527616827	0.013800119454325974	0.09827573730244028	0.1388543480532349	0.002766965360400515
data/107	2	50	sg0fd	0.0024945580453854853	0.16082609257502425	0.01405504408339148	0.08311311988301381	0.16092535335302158	0.0028263416742760144
data/107	3	50	sg0fd	0.0023403550078832237	0.15993538401000507	0.013814867842820404	0.09636136302549238	0.1600418137633732	0.0026125057379852686
data/107	4	50	sg0fd	0.0023800421407763643	0.254780894024397	0.013445817128814536	0.06923160894192368	0.25491470418041556	0.002786430559038286
data/107	5	50	sg0fd	0.002489596125234995	0.14393614723555373	0.014736598135050745	0.08789257783883254	0.14404273538498003	0.0028636184421971657
data/107	6	50	sg0fd	0.0024089791140624777	0.15785447065557107	0.014008842868832267	0.08939561159635183	0.15796187931300512	0.0028449641987484528
data/107	7	50	sg0fd	0.002416567804353315	0.17041243250782995	0.014576331786084846	0.08203213027817177	0.17051500361768254	0.002495793842781883
data/107	8	50	sg0fd	0.0025698022727515956	0.15293886645254412	0.01499986560090701	0.08560131569271084	0.15304260273672077	0.0027511153441563837
data/107	1	100	fd	0.003163043115251969	0.41899779576905594	0.01455413140662409	0.11976151244122124	0.4191483506487867	0.003896919709657486
data/107	2	100	fd	0.003265559833691906	0.32443915258544515	0.01491449633773181	0.07643620895917944	0.32476470491169596	0.005010695414896563
data/107	3	100	fd	0.003305307855848579	0.26765351012636257	0.014642239864344115	0.09196204778358877	0.2677784209936218	0.0028818688035082887
data/107	4	100	fd	0.003364585792447651	0.2449250419098941	0.014487739149654944	0.11154197158857501	0.24501083648062896	0.0024917299842376296
data/107	5	100	fd	0.003310239409542171	0.268710903284605	0.015616593926827724	0.09917598669353363	0.26881320631595906	0.0029866883731500754
data/107	6	100	fd	0.0033989234423306134	0.27045394834356057	0.014757170275162747	0.11097026604897461	0.27057763182015504	0.002850773282570578
data/107	7	100	fd	0.003435219479825549	0.2509815822148019	0.015508586852317683	0.10686990058948481	0.25108730182313577	0.0032195390132355923
data/107	8	100	fd	0.0036809219080398284	0.2517609993322135	0.015946392462577955	0.10552242767897947	0.2518817874044182	0.0029743080450222816
data/107	1	100	sg	0.0021282902170875863	0.18336613132315577	0.014183221262951781	0.11406612687469658	0.1835173931587562	0.003920579968727994
data/107	2	100	sg	0.0022307290162907802	0.15803123095032826	0.014414706058919551	0.09068085172674678	0.15817737180826813	0.0034029255203345543
data/107	3	100	sg	0.0021218171411144992	0.1828577457930771	0.014255318887515423	0.11174261607831956	0.18301501568879364	0.004243581143741635
data/107	4	100	sg	0.002153944131476347	0.35112462453612237	0.013925967240587766	0.08942539018295406	0.35134964301665744	0.004794735484715167
data/107	5	100	sg	0.002227951997990137	0.20368206451951698	0.015179799780193265	0.09844308501644385	0.20388678583692543	0.004173690669986618
data/107	6	100	sg	0.0021672471394561894	0.2098313703160772	0.014389630367041257	0.10644877958836003	0.21000071863310926	0.004201473148959857
data/107	7	100	sg	0.0021885189520001827	0.22375289919932442	0.01500797032157201	0.09933418018622524	0.22390386374429036	0.003504920687383687
data/107	8	100	sg	0.00230525550332055	0.20134951841842946	0.01536606298167876	0.10492537767439741	0.20151264056097085	0.0038421463451048295
data/107	1	100	sg0fd	0.0025944899991980483	0.19836099801903317	0.014040958468557416	0.09392597599891542	0.19846594296398026	0.002834644559027243
data/107	2	100	sg0fd	0.0027303185412091767	0.19044493860036013	0.014281890493081487	0.07573890594363317	0.19055546476083365	0.002810406324253338
data/107	3	100	sg0fd	0.0026223238757893414	0.17602998761082003	0.01409738244401096	0.08858355010857827	0.1761446283806308	0.0030581805830685177
data/107	4	100	sg0fd	0.002664620048393382	0.17232665143190995	0.013750502761626333	0.06622984101122739	0.17243935166692326	0.0031201832910248035
data/107	5	100	sg0fd	0.0026930870302682678	0.17849406616836386	0.014983785114988006	0.08271622383210081	0.17862301900325464	0.0033954258252258465
data/107	6	100	sg0fd	0.0026535133773684257	0.1837396583803241	0.014277203000124309	0.08896409381353905	0.18387099097332513	0.003606761699175344
data/107	7	100	sg0fd	0.002683083120944899	0.19618372546565982	0.014835744476185964	0.07875823793810524	0.19627573869881845	0.0022078937255181497
data/107	8	100	sg0fd	0.0028122966130483765	0.17225586483283045	0.015216809535511262	0.08218440127996018	0.17236069838341225	0.002528410663069043
data/107	1	150	fd	0.0033957863615550364	0.2855827131353414	0.014664237184880934	0.13369660126223554	0.2857518519639267	0.004539708437333666
data/107	2	150	fd	0.003568587305145331	0.27125307235033247	0.015019497292710963	0.08023870285949522	0.27134295929114194	0.0020280978622544575
data/107	3	150	fd	0.003391818092082828	0.3227805810559934	0.01477222364165478	0.10403961377630916	0.32291304307963486	0.0025579762855926424
data/107	4	150	fd	0.0034963225294802093	0.36251251910503407	0.014616248325804833	0.11334566260419737	0.36261349765471745	0.002625744774866859
data/107	5	150	fd	0.003477781789259808	0.2932570735147039	0.015713283061213956	0.13089097614513787	0.293362545515235	0.0026953883622484165
data/107	6	150	fd	0.0035766060252227926	0.3705841821372296	0.014903641066634938	0.1204519066667796	0.37070908738839115	0.0033374113863485905
data/107	7	150	fd	0.003580959779427059	0.24789787023740717	0.015584855592897979	0.1155497658956349	0.2480328239669049	0.0029609462499654107
data/107	8	150	fd	0.004145380562235946	0.24906748267688988	0.016337050853573003	0.1065005243990018	0.2492104958035205	0.003230596623523644
data/107	1	150	sg	0.0021281679430990314	0.18829823511628768	0.014192234732756472	0.11431180275144963	0.1884506826942672	0.00398250941988127
data/107	2	150	sg	0.0022340129153094893	0.14491470357989403	0.014430751933636117	0.0901916484629227	0.14505818974567478	0.0033703525503013332
data/107	3	150	sg	0.0021241021898642147	0.1749726497196987	0.01425185506787388	0.11185077501341315	0.17513121506606644	0.004292954304315334
data/107	4	150	sg	0.002155700234674718	0.2746687272806428	0.013936839404418273	0.09006516833390586	0.2748475337019909	0.004827600959952202
data/107	5	150	sg	0.0022286553209250647	0.2059157521449659	0.015184331781950909	0.09910549270632775	0.2061221492764914	0.004213010809442704
data/107	6	150	sg	0.002167171898503737	0.21716834228481985	0.01437954391951451	0.10673637996849357	0.21733905510597978	0.004156575462576036
data/107	7	150	sg	0.002188016602697427	0.21199470018860872	0.015019887035923768	0.09912591051893634	0.21214499715790466	0.0035646596729931885
data/107	8	150	sg	0.002307071381195779	0.20627455705626904	0.015386148400090536	0.10619748330191682	0.20643819102227157	0.003849513396128519
data/107	1	150	sg0fd	0.0026046147540760654	0.19916740508933956	0.0140420153561189	0.09506613766065496	0.19927188241374255	0.002706173604304214
data/107	2	150	sg0fd	0.002750746451375066	0.23355916996106366	0.014303687591904373	0.07785419124240474	0.23366800952742112	0.0026211321165658663
data/107	3	150	sg0fd	0.0026334094699955123	0.18176078402516915	0.014110584130472965	0.08816088447815232	0.1818792869879506	0.0030610716736563333
data/107	4	150	sg0fd	0.0026780596526648714	0.18389347785791363	0.013753358500355528	0.06529175499195033	0.18400829042703196	0.00303549438151947
data/107	5	150	sg0fd	0.0027045548694716736	0.18174006811177532	0.014982389344879578	0.0829654936074801	0.18187132213636156	0.0034497442590167176
data/107	6	150	sg0fd	0.0026595762045032822	0.20034455392260647	0.014285500974497404	0.09063931207909816	0.20047983123505084	0.0035702607318077936
data/107	7	150	sg0fd	0.0026877810278231403	0.203241272063836	0.01484274810454738	0.07780005796719326	0.20332774377179336	0.002120544344939773
data/107	8	150	sg0fd	0.002831443425079894	0.1982424983562001	0.015237121601585966	0.08106012693096856	0.1983381919173621	0.0023568678381756677
data/108	1	20	fd	0.0010053921035542283	0.10207453799993865	0.009686844289640777	0.03220192374152184	0.10209708947560829	0.001063983142990978
data/108	2	20	fd	0.000941861247937554	0.07516276528673811	0.008802714883135497	0.02081891438936113	0.07517972408366114	0.0010595258353066287
data/108	3	20	fd	0.0010404082114416275	0.0650053285950165	0.009862814297795534	0.020956343664712777	0.06502127850644954	0.0007886803200821619
data/108	4	20	fd	0.0009189017078545756	0.07069241077626477	0.010262861472981605	0.02256272226900669	0.0707056064940026	0.0005014540054629428
data/108	5	20	fd	0.0010258552575386076	0.0952888390202117	0.010243742208456983	0.02669210630568966	0.09531644820143596	0.0009746272958000527
data/108	6	20	fd	0.0009520321148650281	0.06201416623739653	0.009670544594084224	0.029302414272464595	0.06202710316084717	0.0009163316711613489
data/108	7	20	fd	0.001043443389630521	0.06374279387236821	0.009970256674234103	0.023974176713852897	0.06375955673538822	0.0010085342121841812
data/108	8	20	fd	0.0008995310931094055	0.07630857305189652	0.009436177820531277	0.023114518040901002	0.07632303740225589	0.0007460453811439974
data/108	9	20	fd	0.0009804312359732795	0.14163933323146194	0.009185608479501714	0.021774040510609036	0.14167048447226974	0.0009877294608385588
data/108	10	20	fd	0.000950368902777232	0.08908697093901209	0.009441992642290063	0.030067323130794923	0.08910230991521297	0.0009125534495248788
data/108	1	20	sg	0.0009437921757766295	0.09516254890261812	0.009693834111623707	0.03246260594169105	0.09518149439924767	0.0010707972914628181
data/108	2	20	sg	0.000887041828141548	0.10115005901062073	0.008806195003140825	0.021139728310408546	0.10117391011544602	0.0009957167649183407
data/108	3	20	sg	0.0009764639845257375	0.06958800430081227	0.009866454700389287	0.021226997594826786	0.06960220345647689	0.0006568609333849997
data/108	4	20	sg	0.0008666389578570297	0.07225738738268372	0.010271913040995987	0.022926244272545585	0.07227235067858556	0.0005766858704035209
data/108	5	20	sg	0.0009662241324051233	0.08300255537630263	0.01025103004178656	0.02688376103997858	0.08302687085559529	0.0010037734751521814
data/108	6	20	sg	0.0008980992796826357	0.06003594225449899	0.009676612016590702	0.029254854810007683	0.06004915425700298	0.0009257780740117213
data/108	7	20	sg	0.0009793855887419072	0.06815171475367601	0.009975932020893101	0.024302098083368816	0.0681686370487336	0.0009323943348345593
data/108	8	20	sg	0.0008468941019187971	0.08278060594996747	0.009441829653011853	0.02339110750889591	0.08279933656048337	0.000791930939697177
data/108	9	20	sg	0.0009245764365816868	0.059529350531364586	0.00918953600578648	0.02184299361690065	0.05954360742564063	0.0009635052303474318
data/108	10	20	sg	0.0008951552930602132	0.07804320828557128	0.00944762081380567	0.030036616718489062	0.078059084038385	0.0009127957555471473
data/108	1	20	sg0fd	0.0010004103077052805	0.10065865987562715	0.009674630858325	0.032110601219982146	0.10068016415978463	0.0010569886659023413
data/108	2	20	sg0fd	0.0009375542810693501	0.07643361089743879	0.008795017487229906	0.020755747214571345	0.07645039500395315	0.0010418088240981328
data/108	3	20	sg0fd	0.0010351213750047882	0.06502797543025052	0.00985388178109914	0.020881028547175894	0.06504343105739548	0.0007589539573061172
data/108	4	20	sg0fd	0.0009146246355463194	0.07067421667909773	0.010258623736252854	0.0224951155622965	0.07068752759636465	0.000511689444986594
data/108	5	20	sg0fd	0.0010211511359292187	0.09490190718552872	0.010232394921263481	0.026626834198121667	0.09492982364289697	0.0009731276088828469
data/108	6	20	sg0fd	0.0009478720692931523	0.061498875339467	0.009663402441263132	0.029190148003526373	0.0615117387788497	0.0009117671728129897
data/108	7	20	sg0fd	0.0010382192246754663	0.06398281930300634	0.009959959089038148	0.023927918267617886	0.06399939791529849	0.0009875919346200197
data/108	8	20	sg0fd	0.0008951707168629822	0.07713382699832927	0.009429487023020605	0.023015472595520215	0.0771487027810748	0.000749152040380859
data/108	9	20	sg0fd	0.0009761663245204016	0.11644709447954743	0.009178159038252885	0.021694424436250224	0.11647687689981062	0.0009776280448765024
data/108	10	20	sg0fd	0.0009460634421643725	0.0861065075377197	0.009433825350725998	0.029947349608231442	0.0861215967727198	0.0009062659334680131
data/108	1	30	fd	0.0015567595159837067	0.1297893264784071	0.010201775651396516	0.041103142129773965	0.12983798280301054	0.001982492738031452
data/108	2	30	fd	0.0014522839315748131	0.13063848689684737	0.009147872283964235	0.03228037518128471	0.13068212991291336	0.0021662119921091313
data/108	3	30	fd	0.001659964340602001	0.1381281427438938	0.01041806956900268	0.03673055046500966	0.1381791403485371	0.002015579501851777
data/108	4	30	fd	0.0014686130759266147	0.10710932805545667	0.010500242077990876	0.028270854512540196	0.10712731133968036	0.0009143933959617293
data/108	5	30	fd	0.0015821283545434017	0.12858484432418027	0.010825759734087852	0.038905838885578976	0.12861197349080228	0.0015979135890265127
data/108	6	30	fd	0.0014024583441454618	0.15361229080937983	0.009836354122391165	0.043309004493981555	0.15364238460052287	0.0014282328069505701
data/108	7	30	fd	0.0016113337301440409	0.12507572773666192	0.010352587606205353	0.03605748591071357	0.12511729968213445	0.002070351482639363
data/108	8	30	fd	0.0015040525364108863	0.11749679663204643	0.010047793958639093	0.03569255967642985	0.1175195402314805	0.0012237500666693807
data/108	9	30	fd	0.0014786438558303165	0.17240344281248238	0.009478681379346997	0.03470799162616909	0.17243433725127327	0.0017300795157352367
data/108	10	30	fd	0.0014519323036007842	0.1185242965427178	0.009659066309104045	0.04493713123701768	0.11855336147202224	0.0015248185471967827
data/108	1	30	sg	0.0013943069898054226	0.11693307319881115	0.010185120743704194	0.04197809630136904	0.1169692717783715	0.0020617818190839226
data/108	2	30	sg	0.0012979699496366724	0.21226170622645252	0.009121758422979286	0.032448255188346174	0.2123847047808644	0.0021581709441763864
data/108	3	30	sg	0.0014773869856849965	0.14795753230313827	0.01039209572757785	0.03651455640090413	0.14801504865721551	0.0018622436928725943
data/108	4	30	sg	0.0013084874104489954	0.10664014658710413	0.010476008298648292	0.030217860284006172	0.10665849231328697	0.0010816406159250115
data/108	5	30	sg	0.001411452469279862	0.11229429707326427	0.010802741168063647	0.03943732552319121	0.11232435956293209	0.0015141398647475406
data/108	6	30	sg	0.0012642504581213568	0.09583400172314567	0.009813918616352063	0.043547711992068895	0.0958647858410089	0.001498937166396515
data/108	7	30	sg	0.001442853994113715	0.15154503661428054	0.010326775877867324	0.036456999300283795	0.1516274159861959	0.002153483019436818
data/108	8	30	sg	0.0013221055905297424	0.16366213407279778	0.010019920258411997	0.03711975096813378	0.16369450880852407	0.0013691675662586514
data/108	9	30	sg	0.0013225863738200957	0.09792351837092997	0.009456090035811694	0.034549050611590755	0.09794697627343092	0.0018246026043103932
data/108	10	30	sg	0.0013023605372403852	0.1159841456921304	0.009637144038545247	0.04530089633110412	0.11601287534583968	0.0016038839473551145
data/108	1	30	sg0fd	0.001536549987116727	0.12381142129007944	0.010173596231869477	0.04083959646352652	0.12385461386858286	0.001960089050113226
data/108	2	30	sg0fd	0.0014327052760665492	0.14044065705399547	0.009122384168793018	0.0319738561329923	0.14048911071093922	0.0021271260700972123
data/108	3	30	sg0fd	0.0016357538964574894	0.13511005588485	0.010384577013208846	0.036230410211398445	0.13516008231243412	0.0019514599470759587
data/108	4	30	sg0fd	0.0014460713979696665	0.10584866153305512	0.010473555812860075	0.02859288286306029	0.10586505605326553	0.0009539307812453964
data/108	5	30	sg0fd	0.001557744669323731	0.13014125946159708	0.010791344503532575	0.03870052067866199	0.13016769249405846	0.001537146420089358
data/108	6	30	sg0fd	0.0013844694503504361	0.11521136726949614	0.009817478604467689	0.042916114891278785	0.11524008581761708	0.0014097558061992876
data/108	7	30	sg0fd	0.0015893989518974538	0.12667593687614398	0.010328364279961375	0.03568559789420637	0.12672029144642324	0.002056026818136411
data/108	8	30	sg0fd	0.0014768894432926221	0.12137263977551879	0.010005733256319638	0.03578426999362114	0.12139466884097741	0.0012463377141081011
data/108	9	30	sg0fd	0.0014573026001834888	0.2081338451303809	0.009452852263831548	0.03424733326799924	0.20816233358907585	0.0017210291328411018
data/108	10	30	sg0fd	0.0014330913547033067	0.11481617179009992	0.009633601973808545	0.04453241555417857	0.11484370817600459	0.0015220925333195683
data/108	1	40	fd	0.001714292904829036	0.12913964359909685	0.01032571746234753	0.04489777790560167	0.1291740797271271	0.0020521093784585187
data/108	2	40	fd	0.001600721360950262	0.14451233469098795	0.009331880035973971	0.035189891965248	0.14455175384503727	0.002319707106355818
data/108	3	40	fd	0.001873966644286021	0.1480014233000304	0.010661991211606105	0.04393000119127423	0.14806321645763698	0.0024050541009274745
data/108	4	40	fd	0.0017230631681157352	0.15032345891953197	0.010742787546855793	0.022004521909436307	0.15036528553289738	0.0008527393281556559
data/108	5	40	fd	0.0018301988139659013	0.12071493072262908	0.011131593654659473	0.03543770471305076	0.12076180632803213	0.001937477962562093
data/108	6	40	fd	0.001608074238140546	0.15354658906905552	0.01002006112728695	0.04808057818746721	0.15360665450247338	0.0017414964970123225
data/108	7	40	fd	0.001828939307497628	0.16473734737688633	0.010510610768650291	0.0454858262240456	0.164767098702359	0.0011033419766222508
data/108	8	40	fd	0.0017960214022356943	0.14695912705859865	0.010495359113985116	0.030832274320403353	0.1470079871409696	0.0006851889118750387
data/108	9	40	fd	0.0016972873655675775	0.13628878219027557	0.009662131132991175	0.04030741134347276	0.1363124927259096	0.001496183492396378
data/108	10	40	fd	0.0016221875386147454	0.19239708959991458	0.009900427025558238	0.0557933779876119	0.19245515484913212	0.001235449037820581
data/108	1	40	sg	0.0014943091766692414	0.16277785037257142	0.010286237923014729	0.045030615657523296	0.1628263206017319	0.0020498953208291358
data/108	2	40	sg	0.0013918186465609517	0.14318110269381232	0.009283751033789084	0.03462163758837095	0.1432202495638013	0.0023825330197681485
data/108	3	40	sg	0.0016219831492200638	0.15655016201698468	0.010613363845115327	0.042059309639098354	0.15660737004712902	0.0024230817690777252
data/108	4	40	sg	0.0014777989669975753	0.17650875619068038	0.01067732146193334	0.021189002816533367	0.1765744975676827	0.0011873451217146742
data/108	5	40	sg	0.0015806508348277916	0.15141726942803155	0.011084265293217769	0.036751667617408564	0.15145077925260417	0.0019654619363550932
data/108	6	40	sg	0.0013886052445133824	0.15641529348090338	0.009965273267756097	0.04851321439553704	0.15646742067622105	0.0017815256518399383
data/108	7	40	sg	0.0015786127700935587	0.14105066665054575	0.010456662623157979	0.04225630518439824	0.14108574958170852	0.0016101820052269278
data/108	8	40	sg	0.0015276118298030567	0.12582536726296978	0.010427563768826425	0.030954905030463064	0.12589007177037276	0.0017999786909422115
data/108	9	40	sg	0.0014615176241454832	0.1453695317579672	0.009604803045454772	0.03900300028965149	0.1454141370295751	0.0016086817774847197
data/108	10	40	sg	0.0014071235491908225	0.14870488465203008	0.009848787375687215	0.05315235685771963	0.14875357441955747	0.001259916203136659
data/108	1	40	sg0fd	0.0016769651677992958	0.10705201011716958	0.010279858060971491	0.04362003308988966	0.10708534378894617	0.0019089734083157484
data/108	2	40	sg0fd	0.0015646982458589222	0.14584903171249664	0.009283715065369744	0.033911868358686606	0.14588115838163238	0.002207469036130843
data/108	3	40	sg0fd	0.0018311631454246964	0.15102317466121531	0.010592490902871158	0.04154299709860664	0.15107910529510724	0.0023466027544813035
data/108	4	40	sg0fd	0.0016789941198181286	0.15081559789355145	0.010685023364892382	0.01890375080898923	0.1508621239088002	0.0008177328607347782
data/108	5	40	sg0fd	0.0017866767309146572	0.12004677038743476	0.011064149115494411	0.03489663462729761	0.12008448629448729	0.0019209199872372881
data/108	6	40	sg0fd	0.0015649795578083308	0.5252767035940189	0.009970771590284649	0.04674934016094221	0.5253395564015342	0.0017369468649906837
data/108	7	40	sg0fd	0.0017804957198615159	0.1831211002615133	0.010447424226583846	0.0412865907111136	0.18315196925124866	0.0012308851872174986
data/108	8	40	sg0fd	0.0017440739481649355	0.17275390230811632	0.010404986142786364	0.028522082718925316	0.17286035848550868	0.002023099084068927
data/108	9	40	sg0fd	0.0016557499975966544	0.1363836014145881	0.009610814015800965	0.03832216250886063	0.1364100557432435	0.0014569337802296932
data/108	10	40	sg0fd	0.0015858687068111444	0.14458620170301703	0.009832213538685035	0.05290674719591811	0.1446363836894415	0.0014030554603615766
data/108	1	50	fd	0.0019295496961047468	0.19808057281028027	0.01041878547295623	0.06893960338218744	0.1981110775493324	0.0016835673520861198
data/108	2	50	fd	0.0017407653712130727	0.15461133708445585	0.009449521981461187	0.06019464691920722	0.15463117333496856	0.0008131733328515261
data/108	3	50	fd	0.0019784798077990173	0.17155124046509138	0.010758442791175016	0.0733443859946166	0.1716063098725772	0.0020393742089035876
data/108	4	50	fd	0.0018335343625727647	0.18008388672721215	0.010900118489932682	0.05807771140703251	0.18014601208041942	0.0018866846061008895
data/108	5	50	fd	0.0019173400008530642	0.22259338370143605	0.01124648642722729	0.05521026158104241	0.22264437367090992	0.0014867927397760347
data/108	6	50	fd	0.0017438041695684474	0.15768115695711485	0.010206959207359513	0.06867784593384908	0.15772122147545206	0.0012082987356899363
data/108	7	50	fd	0.002004818631354927	0.36298141914722115	0.01077159422127519	0.07893977028615842	0.36315808690652823	0.001507649285511847
data/108	8	50	fd	0.0019940071835244186	0.1544249810530103	0.010791113877231936	0.06537973062468497	0.15446323330864037	0.0020030319324143165
data/108	9	50	fd	0.0018513792587285633	0.18306901107410786	0.009811301437554218	0.07336735165693126	0.1830973617509375	0.0015592773732553214
data/108	10	50	fd	0.001811745690364672	0.1578051422541642	0.010155568442557168	0.09485632344201807	0.15783718681121425	0.0013410267739832778
data/108	1	50	sg	0.0015529747571490162	0.21297107934797402	0.010333462449493588	0.06000439055787528	0.2130325751834123	0.001868135872067227
data/108	2	50	sg	0.001443288819744949	0.1692166643736353	0.009372166597889647	0.04927011636262137	0.1692552318998326	0.0011413254840877934
data/108	3	50	sg	0.0016602323694029138	0.17369372983667436	0.010689046576825866	0.05995681999519637	0.1737615722700449	0.002019017557747732
data/108	4	50	sg	0.0015243200900368892	0.17843262914884184	0.010798067111417679	0.04373838067480423	0.17850828111734618	0.0008403926244021777
data/108	5	50	sg	0.001620594184592949	0.13151438416545155	0.01117573576411943	0.047011284787618283	0.13156602532498868	0.0015715615528971393
data/108	6	50	sg	0.001444016913454309	0.17109013279888938	0.010099228671195871	0.05998008970772044	0.1711637207076263	0.001480351129529939
data/108	7	50	sg	0.001652299885854538	0.25516955863292384	0.010675580856458883	0.06614105819541455	0.2552073598456086	0.0011941115224411956
data/108	8	50	sg	0.0016055536343960208	0.17429404464302556	0.01067210434923486	0.054692500602550924	0.17433903381624358	0.001762890120129579
data/108	9	50	sg	0.0015110483985819553	0.16433050064301866	0.009702606827698862	0.05826100909373975	0.164373998226737	0.0018132193838450122
data/108	10	50	sg	0.0014598544662215477	0.20117542162215285	0.0100462592339468	0.07914875428803124	0.20121466226365448	0.0013994126918194611
data/108	1	50	sg0fd	0.001794114134454842	0.17109018966932765	0.010332265578883847	0.058723576752948606	0.1711206934343006	0.0011721857608175518
data/108	2	50	sg0fd	0.001652823781162676	0.15057655277659068	0.009369303243030288	0.049494770869330615	0.1505895667924078	0.000736571232820792
data/108	3	50	sg0fd	0.00189836768583531	0.16260104435966594	0.010661323481105248	0.06131167945904645	0.16266297559598394	0.0017569328145596356
data/108	4	50	sg0fd	0.0017564533793208144	0.24444226222790705	0.010804109895315158	0.04477243115406658	0.24454244313090442	0.0016928595091605936
data/108	5	50	sg0fd	0.001846382622749838	0.2790963820147028	0.011140496254129552	0.04678086406268177	0.2791956761820233	0.001416932138088773
data/108	6	50	sg0fd	0.0016561138285318621	0.19117043529998975	0.010087369278286061	0.058707291865307196	0.19123877200507505	0.0014450406426057291
data/108	7	50	sg0fd	0.0019065850904762724	0.10770672725555301	0.010612732212664568	0.06647517970513893	0.1077353651300108	0.0012387080724972257
data/108	8	50	sg0fd	0.0018778218385389655	0.1509311381733543	0.01061749681255391	0.05404433832218553	0.15096946511148124	0.0020061239671294293
data/108	9	50	sg0fd	0.0017440150687458985	0.17681436564530897	0.009707365395174404	0.059033143654519296	0.1768579672320336	0.0013371850385424165
data/108	10	50	sg0fd	0.0016927283985031106	0.19891358600092984	0.010002191031223392	0.07999974464070536	0.19893985553591836	0.0012521786245286498
data/108	1	100	fd	0.0027350234174062103	0.25405595508798123	0.011031596335952975	0.12243281021836201	0.2541175259876236	0.0021618399208167137
data/108	2	100	fd	0.002261839982408575	0.22874306029286484	0.009964944426391224	0.12979707580923314	0.22880102040031425	0.002323711059127688
data/108	3	100	fd	0.0024307355073726372	0.27799214519320053	0.011370026277132694	0.11753926455677999	0.2781068102115232	0.0019297549163891155
data/108	4	100	fd	0.0022925424791658635	0.18819570513166567	0.011068588727655796	0.12112128972788733	0.18823403663332178	0.0014437187225973265
data/108	5	100	fd	0.00240525904902266	0.2884484320774596	0.011677469810175516	0.14479740262287302	0.2885610863102631	0.002113495541946182
data/108	6	100	fd	0.002277450239058199	0.23698222115701043	0.010797079959618589	0.1372252504828151	0.2370248113942354	0.0012641760461212545
data/108	7	100	fd	0.0026563458513210137	0.3226054787109164	0.011567308452819492	0.1322133851205335	0.32267809024392174	0.0019796684684923226
data/108	8	100	fd	0.0026107041888425533	0.3511876263449675	0.011416648430133026	0.13190855837195764	0.3512575589777105	0.0011334823366622295
data/108	9	100	fd	0.0025115920048463716	0.3527159834055187	0.010535418752538234	0.1308857414477001	0.3528031618636516	0.0016010418879433333
data/108	10	100	fd	0.0024467386032029892	0.26116204994965203	0.010590267334185962	0.1317387927335334	0.26122393375777925	0.0016314236982199082
data/108	1	100	sg	0.001695022112645173	0.39652544257306505	0.010541817554084842	0.09678505772344528	0.39662493741858895	0.0029500425365747472
data/108	2	100	sg	0.001521590694783572	0.2116865216822771	0.009524166271425953	0.07944283906345642	0.2117391477265647	0.001986367756531087
data/108	3	100	sg	0.001729317306176226	0.14238512786360166	0.01097514269995121	0.088048788795428	0.14245580552770745	0.0026650671997316432
data/108	4	100	sg	0.001557167368932989	0.21223156182590538	0.010837333095775158	0.08097985268310037	0.21230744342355062	0.0016866375148765415
data/108	5	100	sg	0.0016750106631252123	0.2551259657280829	0.01133057471207823	0.078168152813792	0.25518879210194856	0.0019888850774549315
data/108	6	100	sg	0.0015051425936409174	0.3070850920542857	0.010442026067246774	0.09522495847029906	0.30716748646716063	0.0016648001471552601
data/108	7	100	sg	0.0017457229316244888	0.23304112068054855	0.01105860173875151	0.11276136912611108	0.23311203676690925	0.0017685047093459396
data/108	8	100	sg	0.0016999441977484547	0.19497073031677067	0.010996738296600722	0.091700586822483	0.19500532657772662	0.0017051896608295952
data/108	9	100	sg	0.0016075560334413675	0.2415909787936882	0.01006545796092242	0.09879218846073887	0.2416632765218617	0.0022198553076134115
data/108	10	100	sg	0.001551667323532293	0.2547481038913608	0.010264141809939998	0.12436156050204841	0.2547938032112816	0.0014371638027417526
data/108	1	100	sg0fd	0.0020716829429378828	0.21344533757554734	0.010449812323834212	0.08823858604834522	0.213502218427515	0.001341671328845757
data/108	2	100	sg0fd	0.0017960651658014846	0.19309628467922588	0.009444587756821317	0.07953074371054523	0.1931914773401016	0.0024736044662240523
data/108	3	100	sg0fd	0.002028708343138532	0.14741518199673964	0.010760374450522801	0.08938718084362632	0.14747324517070515	0.0024213266818741146
data/108	4	100	sg0fd	0.0018516173693205787	0.18821759807035607	0.010852057170459067	0.07663039251496884	0.1882635218696481	0.0017232681155309366
data/108	5	100	sg0fd	0.001976357061833551	0.1586653051016949	0.011224662586550483	0.07237823014315461	0.1587114653194156	0.0016153690337555456
data/108	6	100	sg0fd	0.0017900141902848189	0.19783002496343238	0.010268313000350238	0.08817309235127327	0.19787121374589858	0.0013105532023324465
data/108	7	100	sg0fd	0.0020927013985428977	0.2049401362492783	0.010830952187915566	0.10500174167598918	0.20498822150870993	0.001980847514811238
data/108	8	100	sg0fd	0.0020422350329188364	0.16780340867317298	0.010804154669721004	0.08132484061056791	0.16786130897878757	0.0018947393183957897
data/108	9	100	sg0fd	0.001947623858866956	0.21514334367820648	0.009907381232450727	0.09578330188760731	0.2152104017711763	0.0016897196493382747
data/108	10	100	sg0fd	0.0018866887127714838	0.22550243587870994	0.010178217431921295	0.11878686470526251	0.22555473548738425	0.0013981293808371345
data/108	1	150	fd	0.003351052007710613	0.3141808286707468	0.011498719076890969	0.1475175643913359	0.314272587137988	0.0023374897199539175
data/108	2	150	fd	0.002628937219146723	0.2911919389560892	0.010156240454974864	0.15422575125253069	0.29129754085826126	0.0035027229247816677
data/108	3	150	fd	0.0030514334730221714	0.3728020871582966	0.011732041358991127	0.17153993287760383	0.37290120531617205	0.0018008519358454866
data/108	4	150	fd	0.0027488287990127002	0.36303025229271607	0.011222903785687893	0.17721481573221357	0.36313658488745454	0.0014838978795496014
data/108	5	150	fd	0.0027690919368130538	0.34960009378592266	0.011921629703420998	0.16776156588912203	0.34968803232329115	0.0013612243686246808
data/108	6	150	fd	0.0025656776251952876	0.38859064402101123	0.010983717386952486	0.15386521256595276	0.38866407333315733	0.0013659878791084192
data/108	7	150	fd	0.0029648859945443657	0.3708832152524356	0.011656582426222056	0.15744851335947116	0.3709791099864318	0.0016773384697329418
data/108	8	150	fd	0.003271310280053717	0.29796004077167193	0.011738991329239615	0.1831300002983436	0.2980098592052324	0.0013852209632108149
data/108	9	150	fd	0.0028425711001423856	0.2891808729341628	0.01085155953641173	0.16662683247559662	0.28925895066219665	0.0023092991468827858
data/108	10	150	fd	0.0028035657407529334	0.4629309641589766	0.010859413128644912	0.13036722106330415	0.46299868557245116	0.001471984657802549
data/108	1	150	sg	0.0017028399810612076	0.32219732140289525	0.010559285989444665	0.09807561694586797	0.3223058258755598	0.002962613041122269
data/108	2	150	sg	0.0015239992778884298	0.21984635165266775	0.009540666018454914	0.08128970087996806	0.21990756711537385	0.00220723958713582
data/108	3	150	sg	0.0017341892148765292	0.1605326820538029	0.0110022749886952	0.08989311198643686	0.16060521470324476	0.002742675066677252
data/108	4	150	sg	0.0015621894724909377	0.24605043323239548	0.010853079483330731	0.08086929832989731	0.24613777844099702	0.00172324775064901
data/108	5	150	sg	0.0016815634963177936	0.3882077155943345	0.011338697032349323	0.07952476533777325	0.38834790026202964	0.001928689961352978
data/108	6	150	sg	0.0015083895129088265	0.27713318536486414	0.010459034546741268	0.09562577614159361	0.27720845919475084	0.0015877901765072263
data/108	7	150	sg	0.0017511068379385572	0.23421360022914517	0.011099759314597892	0.11263116616734956	0.23429418573698585	0.0018586802982096526
data/108	8	150	sg	0.0017008190825378922	0.20460373066436624	0.01104469905678405	0.09367978938093878	0.20464148292080234	0.0017866207407922624
data/108	9	150	sg	0.0016107354711949002	0.244451675602484	0.010075789225819181	0.09926246653980433	0.24452745560212685	0.0022806778336233414
data/108	10	150	sg	0.0015569084669551836	0.2389289365656068	0.01026462557235794	0.12543844255872735	0.2389756215997673	0.0014442604668694697
data/108	1	150	sg0fd	0.0021120796587862224	0.2342494454247643	0.010466767933399493	0.08940345999462845	0.23429030776785595	0.0015248125841339736
data/108	2	150	sg0fd	0.0018202949358439421	0.20431329525843253	0.009449546234406197	0.08383747494480265	0.2043953667830503	0.0023411772637304457
data/108	3	150	sg0fd	0.0020578372786532314	0.18961819235503705	0.010762094044104484	0.09410273235088445	0.18968322510009972	0.002205212416827851
data/108	4	150	sg0fd	0.0018909241476382911	0.21351252137648116	0.010862809402962642	0.07788021945502538	0.21355465600458992	0.0016743490994431895
data/108	5	150	sg0fd	0.0020137450900833045	0.19423257948008277	0.01124878013286776	0.0803526563689693	0.19427842033754553	0.0017638466101524276
data/108	6	150	sg0fd	0.0018067148157747252	0.22455934875135364	0.01026778605913668	0.09159584309979704	0.2246039730392619	0.0013637446896068185
data/108	7	150	sg0fd	0.0021284565357091324	0.20658083308538805	0.01085722039001005	0.10584430015563237	0.20664382763463202	0.0022771666523790984
data/108	8	150	sg0fd	0.0020595518472820463	0.22595616026157628	0.010838711128203947	0.08618658731677228	0.22602820406014512	0.0019099341413797652
data/108	9	150	sg0fd	0.001967093819191961	0.22311160585724954	0.009917946668808585	0.09763076143976646	0.22317941232403876	0.001649201801294215
data/108	10	150	sg0fd	0.001917123858425871	0.2466738420205401	0.010200718553186756	0.12143153013817755	0.24673145541953365	0.001279198529448456
data/109	1	20	fd	0.0012996079169814046	0.10639905597332858	0.008843147713531747	0.08278544772836895	0.10642862401296722	0.0010959737529185514
data/109	2	20	fd	0.0019361245865867596	0.08521960261896609	0.012976310515121553	0.035532585229296115	0.08527906447075252	0.0018398776209733341
data/109	3	20	fd	0.0017479356405053397	0.09224782461649592	0.011486877606428931	0.05157094269102254	0.09229192582737646	0.001421373747564861
data/109	4	20	fd	0.0017353628760738552	0.1032216031377134	0.01254042028461294	0.05839969325917137	0.10326854127979618	0.0011786956493065172
data/109	5	20	fd	0.0008809074143014496	0.10430821512285157	0.007036707515446636	0.07929714141043612	0.10432332519755749	0.0006306601800455393
data/109	6	20	fd	0.0012879232428238152	0.10495974198319656	0.009131608265145209	0.054603430666420975	0.1049936581651308	0.0013619793302758745
data/109	7	20	fd	0.0012977434627413774	0.10456753427869424	0.006468385470816362	0.08646543910911074	0.10459330587149589	0.0009443840797095098
data/109	8	20	fd	0.0018333724428882003	0.09083434982673855	0.012379889022441002	0.0592805361064571	0.0908821002484416	0.0014633571455588848
data/109	9	20	fd	0.0016214487366954034	0.10992434818537107	0.010808839895110325	0.050633926226853365	0.1099664257265345	0.0014921964868690601
data/109	10	20	fd	0.0017983617709605082	0.10206840558780114	0.013012916884050969	0.05701709826715507	0.10211683827884296	0.0013138737404545058
data/109	11	20	fd	0.0017720521517188875	0.09961523650817296	0.011879646844513323	0.059620005102245646	0.09966200198821444	0.0014445370476906451
data/109	12	20	fd	0.0010945684904980063	0.09799719464446618	0.007944706478113845	0.09231213974115428	0.09802248502604943	0.0009727951029667851
data/109	1	20	sg	0.0012084178609598716	0.11859352876338355	0.00885994295276141	0.08359058775237853	0.11862432943166556	0.0010910407585367316
data/109	2	20	sg	0.0018116132480153694	0.08463268620543214	0.012991998546067418	0.03609470706441683	0.0846939071923224	0.00186641473659753
data/109	3	20	sg	0.0016304089930559284	0.09188295466820819	0.011504792941775853	0.05168934780204609	0.09192870650733147	0.0013784539950694131
data/109	4	20	sg	0.001612879087204676	0.1039998056028339	0.012558921600715802	0.05917762604961749	0.10404850909052486	0.0012242021109080737
data/109	5	20	sg	0.0008127170298080957	0.10634456045077773	0.007062376857579748	0.08093804364713619	0.1063602982650603	0.0006353314844779758
data/109	6	20	sg	0.0012016391348605498	0.1027738487682169	0.009146149556478005	0.05528038668341688	0.10280900186482708	0.0014168886352384016
data/109	7	20	sg	0.001207387380790024	0.10604043584054225	0.006477400480880313	0.08782043881099061	0.10606720942590274	0.0009486812385245963
data/109	8	20	sg	0.00171172726185765	0.09056737120137037	0.012400487267562365	0.059491134699269775	0.09061684422129379	0.0014294256193258755
data/109	9	20	sg	0.0015115352715708815	0.11072211791112975	0.01082786198335334	0.05091993412031215	0.11076572113518997	0.0014940885220467942
data/109	10	20	sg	0.0016675636554534894	0.1024312208679751	0.013035165915413321	0.057189991893821665	0.1024813159178036	0.0013411360579923804
data/109	11	20	sg	0.0016547871906084858	0.09786614879440515	0.01189962075493156	0.060083957170486924	0.09791456091439643	0.0014377932019048675
data/109	12	20	sg	0.001025633961077312	0.09892713346833365	0.00795926146475647	0.09345143574592321	0.09895334460986274	0.0009789427172639505
data/109	1	20	sg0fd	0.0012924851103097408	0.10701399615089528	0.008816339223721876	0.08248645590711165	0.10704327893797429	0.0010841150962122036
data/109	2	20	sg0fd	0.0019266007048523537	0.08481309391393312	0.012937830431984942	0.03547407844955149	0.0848719980383511	0.0018289551307867982
data/109	3	20	sg0fd	0.0017387174521103542	0.09188951042166918	0.011444505901183798	0.05132629701592565	0.09193317788319978	0.0013998384454372613
data/109	4	20	sg0fd	0.0017250313961155975	0.1029845076154495	0.012505072989678595	0.05822775271992963	0.10303099338128847	0.00117504519704596
data/109	5	20	sg0fd	0.0008750467817583718	0.10412985204916574	0.0069997748417905915	0.07913818971469823	0.10414479103274826	0.0006241813952352183
data/109	6	20	sg0fd	0.0012813423940105915	0.10444964156110215	0.009105134985429746	0.05446596731937058	0.10448326304189412	0.0013585930876057477
data/109	7	20	sg0fd	0.0012908181498244632	0.10444345374141484	0.006441049753705046	0.08628600482061337	0.10446896711036222	0.0009341753853311997
data/109	8	20	sg0fd	0.0018239467234203843	0.0904840008360423	0.012336354662281127	0.0590256339735778	0.09053129475712193	0.0014433737671541984
data/109	9	20	sg0fd	0.0016128931022928324	0.10973972378407174	0.01076898975324683	0.05042808017670108	0.10978139287621282	0.0014773580279273833
data/109	10	20	sg0fd	0.0017868905445872956	0.10171931871918878	0.012965390464052375	0.05672771360766471	0.1017672368630248	0.001305481042592017
data/109	11	20	sg0fd	0.0017629736567397805	0.09910357471835161	0.011840005365808929	0.05940344566525561	0.0991498757551531	0.0014285928246888398
data/109	12	20	sg0fd	0.0010898754200974429	0.09810484431809606	0.007929186266006067	0.09211288048825089	0.09812992779884268	0.0009646504519339663
data/109	1	30	fd	0.0021502903587722576	0.13594417720706542	0.010756910863740938	0.12493675764036495	0.13602219104611898	0.0025785677027155758
data/109	2	30	fd	0.002986234413649312	0.13199011079017545	0.015902824284258356	0.032511530792073876	0.1320965736231587	0.002600693759059545
data/109	3	30	fd	0.0027817729831487435	0.13225191908485545	0.01491836856937427	0.08679482248861417	0.13235767435627263	0.003432010388926521
data/109	4	30	fd	0.0030043600322317184	0.12195886682144866	0.0150150447236802	0.0858134752527411	0.12207132439785483	0.0029724967876075393
data/109	5	30	fd	0.0016773573052699163	0.14012357816221932	0.010761487811943407	0.09601285588006916	0.14016873083048317	0.0017212515394464931
data/109	6	30	fd	0.001916765872956626	0.12233368251590103	0.01057582625707053	0.07254046116730925	0.12240496647878431	0.0026085331077305082
data/109	7	30	fd	0.0020111382347651895	0.13115607676276353	0.008566550256927334	0.10075829567243834	0.13121863856364105	0.0024095468238137844
data/109	8	30	fd	0.0028320495558181906	0.13550156439104222	0.015437851515593891	0.0919241160741658	0.13560996013015478	0.003353263160007056
data/109	9	30	fd	0.0025714880362182	0.13306592407734666	0.013447672492306714	0.08163824804076134	0.1331633952356944	0.003415925331370443
data/109	10	30	fd	0.0033023323817535912	0.13079401275591382	0.016753554604901286	0.09740816510965511	0.13091890271185194	0.003126323064412763
data/109	11	30	fd	0.002829718484239481	0.13990176522061637	0.015031697080897553	0.08856436308560237	0.1400104438186049	0.0033489016254835183
data/109	12	30	fd	0.0016078899514493275	0.13935374836760958	0.008895947356550858	0.11270835372265207	0.1394065980424315	0.002351112446259426
data/109	1	30	sg	0.0018808665363423875	0.12958264241599746	0.010750718578032625	0.1270969662719312	0.12966570662279184	0.0025891643022747162
data/109	2	30	sg	0.0026470451259616493	0.12309521937992024	0.015902682420336434	0.03550532894710125	0.1232430371267519	0.0037745493140237496
data/109	3	30	sg	0.002461498637245444	0.13451612162128276	0.014921608766072871	0.08676408023215125	0.13462815064570055	0.0034108418111376717
data/109	4	30	sg	0.0026471587832300227	0.12480525238640543	0.014992840984409918	0.08653785020072541	0.12492445581385576	0.0030071157697588065
data/109	5	30	sg	0.0014620298149810723	0.14433818616225239	0.010796277851362038	0.10056976663441239	0.1443861343047144	0.001785887051602199
data/109	6	30	sg	0.0017102465839496008	0.11433294455506007	0.010582328432190128	0.07437174120982853	0.11440979998710529	0.002849541766925934
data/109	7	30	sg	0.001780163337401599	0.17315328728604912	0.008555140791835161	0.10496343768016946	0.17321980292013417	0.0024429108735374927
data/109	8	30	sg	0.0025196196978698854	0.13593001749318284	0.015448941520270758	0.09261688011911667	0.1360448165501632	0.003378900735613634
data/109	9	30	sg	0.002276360725435514	0.13032995884569618	0.013452545810861435	0.0817594241872384	0.13043320193690483	0.0035234078690651134
data/109	10	30	sg	0.002890066132784192	0.13492956539651374	0.016727967853770988	0.09785489708893569	0.13506208445473247	0.0030640633506073688
data/109	11	30	sg	0.0025017151841181004	0.1412234703000378	0.0150419289072661	0.08953986707011805	0.14133852554381549	0.0034285446960432516
data/109	12	30	sg	0.00142746485280838	0.13277004402519316	0.008886728662181917	0.11578800268357503	0.13282584915629764	0.002356758322144528
data/109	1	30	sg0fd	0.0021117898523114686	0.13582878803942786	0.010664751438150698	0.1235794509096777	0.13590412682171285	0.0024944997929067948
data/109	2	30	sg0fd	0.002940193188848645	0.12828440663424615	0.015776440788217168	0.033116310707452266	0.12839547941932333	0.002816286934538134
data/109	3	30	sg0fd	0.0027400073104730965	0.13205742618156768	0.014784480017869585	0.08555560709090479	0.1321602707322534	0.0033376502716727717
data/109	4	30	sg0fd	0.0029561906455971634	0.12156150929958168	0.014907759007120188	0.08470188671399186	0.12167066670998511	0.002900141707133587
data/109	5	30	sg0fd	0.0016471679583474586	0.13918779565475395	0.01063542200293331	0.0960415893701512	0.13923143613354425	0.0016754686453024083
data/109	6	30	sg0fd	0.0018896342810285705	0.12206522457924682	0.010495375284579568	0.07232194320338588	0.12213512304256302	0.0025397182874059604
data/109	7	30	sg0fd	0.0019819907651929024	0.17388292578517714	0.008482195624822369	0.10068370893330934	0.17394369072140953	0.002341584297350003
data/109	8	30	sg0fd	0.0027929915872110544	0.13473346251303667	0.0153244998954139	0.09094739039148655	0.1348390466996457	0.0032738712032259858
data/109	9	30	sg0fd	0.0025348085502774564	0.13096859698682528	0.013337364571528431	0.08050807596604138	0.1310633643236343	0.0033473350132787955
data/109	10	30	sg0fd	0.003242668517554228	0.13039832171809287	0.016610950009106364	0.09602274752703895	0.13051933751932263	0.003023437102283739
data/109	11	30	sg0fd	0.0027874429113690447	0.13894862035060693	0.01489709742922638	0.08763997288125668	0.13905444154091848	0.0032748726348191233
data/109	12	30	sg0fd	0.0015848395252474389	0.1410023430620975	0.008828584551263606	0.11217832199450734	0.1410539140259546	0.0022794792921693226
data/109	1	40	fd	0.0027266627779133474	0.17330118504575298	0.011343220809351738	0.14901534637622918	0.17342525880026494	0.003834664761338055
data/109	2	40	fd	0.0034890732522658056	0.09920013956719757	0.016655873622339445	0.01597984330428539	0.09926345457663426	0.002985011834309497
data/109	3	40	fd	0.0031697106847099732	0.14448714766838	0.015427967087191177	0.11316935110079614	0.1446296186955705	0.004381186335077523
data/109	4	40	fd	0.003467533988116518	0.14240124721695088	0.015575611644731044	0.11433928443484948	0.14255935472029094	0.004194248633042074
data/109	5	40	fd	0.0019720908082678863	0.1707939541995103	0.011320551974316398	0.08080268432718328	0.170863285500962	0.0030651648209801137
data/109	6	40	fd	0.0022547141442442603	0.16193938145468018	0.011100605409732506	0.054224035915592605	0.16199919690602535	0.0023174446997035023
data/109	7	40	fd	0.0022584143976815173	0.10942582729813288	0.008961781712538924	0.0928087978201467	0.10951162466939532	0.0038981970603761467
data/109	8	40	fd	0.0031173645728293114	0.1513866728881344	0.015625421722864206	0.11012886517257958	0.15152911449268222	0.004484793415797735
data/109	9	40	fd	0.0028704051861626464	0.14163475977426493	0.013782073427406482	0.10621590938427154	0.14176508534420934	0.0047515961895729835
data/109	10	40	fd	0.003973686882710925	0.15124845268392892	0.017505842901945463	0.12814560008345247	0.15143041144440467	0.004213898949267138
data/109	11	40	fd	0.003185048408462539	0.15485229235323703	0.015669241810836766	0.10766441590527409	0.1549944224107534	0.004566957841579605
data/109	12	40	fd	0.0018605795830110622	0.11926130550931276	0.009725844533680549	0.12367476634529212	0.11933169622946808	0.003557819237512677
data/109	1	40	sg	0.002236052101031443	0.17001062712057022	0.01129017300877231	0.15421916268905556	0.17014450519774632	0.003809108750174514
data/109	2	40	sg	0.002958357796694557	0.11792201263807316	0.016586950122251132	0.0203474744825304	0.11798938767171467	0.0024717651574337647
data/109	3	40	sg	0.002715613479055763	0.13160912752784268	0.015423211388415023	0.11107675135403704	0.13176295523602835	0.004442601400145463
data/109	4	40	sg	0.0029528748732663467	0.1244263029123872	0.015497479511490733	0.11234762013298773	0.12459686431307126	0.004015632363373631
data/109	5	40	sg	0.0016514585430405248	0.18950376438537211	0.011345317393234045	0.09171899030652966	0.189576772636686	0.0029732364066281125
data/109	6	40	sg	0.001908186743163484	0.16688552613166416	0.011077169897992824	0.06659891197777129	0.16696909991763645	0.002989162175108706
data/109	7	40	sg	0.001942176319961205	0.09987916894783638	0.008921620650584623	0.10211084986491084	0.09997519501933701	0.0038378162416040436
data/109	8	40	sg	0.002712215208541442	0.1456503077580903	0.015626518968407856	0.10983014459138658	0.14580300944340474	0.004270895556543374
data/109	9	40	sg	0.002465617252351844	0.14552855284180968	0.01377420800622682	0.10436249778300602	0.14566988714571005	0.004535209592029098
data/109	10	40	sg	0.0033464401294593707	0.14609503748616856	0.017419038672019996	0.12734361692986348	0.14629115368298523	0.004298366017080945
data/109	11	40	sg	0.0027349001171220904	0.17739448979390482	0.01566643417292878	0.10724259788383389	0.17754683948333572	0.004386865634909383
data/109	12	40	sg	0.0015824756833465994	0.13062974287522452	0.009665085299113502	0.1286878978672609	0.13070558226293466	0.003516147558915847
data/109	1	40	sg0fd	0.0026215334971960175	0.16729078645304304	0.011176295942950132	0.14658549309144914	0.16740610721477236	0.0036089867100487887
data/109	2	40	sg0fd	0.0033824197929469392	0.09724698380341602	0.016420592136403685	0.016420983374233845	0.09730902837485303	0.002749487980022008
data/109	3	40	sg0fd	0.0030896780164404265	0.13980028387883972	0.01526521948604258	0.10951052439005256	0.1399360547948692	0.004135019594403449
data/109	4	40	sg0fd	0.0033738465715394753	0.13210131641486153	0.01539005513773365	0.11002973406199132	0.13225102263876895	0.00393852464767185
data/109	5	40	sg0fd	0.0019090843152350086	0.170531219143617	0.01115079864729072	0.08348674745645492	0.17059517689717849	0.002827082386149918
data/109	6	40	sg0fd	0.002180062228500253	0.16243477751315802	0.010962228658783284	0.05995583969954458	0.1625011410766733	0.002699981970013846
data/109	7	40	sg0fd	0.0022017248536574385	0.18204768023122042	0.008844452233252219	0.09469198468443328	0.18213084549528805	0.0036149994507225576
data/109	8	40	sg0fd	0.0030507159907633757	0.15046490378163943	0.015494177468150955	0.10748831326815372	0.1506008656476704	0.004219840567859155
data/109	9	40	sg0fd	0.0028018412504056097	0.13794749137622708	0.013632427750026757	0.10289050419761664	0.13807108328243023	0.004479340237708528
data/109	10	40	sg0fd	0.0038479124895173236	0.14951726126225576	0.017278424394356205	0.12393085762834206	0.14968866405526327	0.003997830609420884
data/109	11	40	sg0fd	0.003111032451575235	0.15201615673530008	0.015447244894390845	0.10494744680304582	0.15215174959712732	0.004314600638934711
data/109	12	40	sg0fd	0.001805747157587406	0.11412294150078581	0.009552982011996499	0.12310848803440992	0.11419019205991467	0.003321687789627439
data/109	1	50	fd	0.0029595515027497636	0.19855833968739825	0.011633867365262668	0.15606633679487358	0.1987098656522768	0.00485377419870655
data/109	2	50	fd	0.0038654204542975024	0.1315214592016236	0.017029708397212826	0.022204116093236522	0.13157050501350903	0.002596347054963462
data/109	3	50	fd	0.003324037744879283	0.15310118625548003	0.015589578399202702	0.12859839996163722	0.15326197732611624	0.005053555525280821
data/109	4	50	fd	0.003759511729649661	0.1800693874815581	0.016286698372773346	0.1366027275968031	0.18025349877856392	0.0049005738493286405
data/109	5	50	fd	0.0022178163793850057	0.19544158954751478	0.011403649425540159	0.08553335900507336	0.19554020904682187	0.00393108108211327
data/109	6	50	fd	0.0025761120876849736	0.22176503321626434	0.011456906320152685	0.04583871260328079	0.2218056612927107	0.0019241566374578122
data/109	7	50	fd	0.0024040858836059304	0.16105525125319764	0.009061862860897506	0.07553866409641391	0.16116238377880293	0.004968770179314111
data/109	8	50	fd	0.003279819157299589	0.16916377899496965	0.015844280946612242	0.12334726214448995	0.16932328378499492	0.005213930034878194
data/109	9	50	fd	0.003024434566747624	0.1654703567682108	0.013999004192855552	0.1198479557837765	0.165614441469535	0.005378250400789493
data/109	10	50	fd	0.004393720705760718	0.15887649965059092	0.018312343779434834	0.1491938381299816	0.1590919947317532	0.005098917495038706
data/109	11	50	fd	0.003313623978343944	0.15266565985516337	0.015777803619194907	0.11985508632035723	0.15282132788859462	0.005167515070848724
data/109	12	50	fd	0.0022111709425127195	0.1985231740635194	0.010470463819009927	0.1084522083994808	0.1986097681219675	0.004303547796074467
data/109	1	50	sg	0.002344599798720048	0.17151208191291703	0.011529331609282979	0.16463834997103496	0.17167720749146573	0.004768678281371906
data/109	2	50	sg	0.0030870776027344614	0.1534844274662998	0.016875187993840322	0.023490651826127258	0.15354125837173344	0.0024880383451586817
data/109	3	50	sg	0.0027940595674536485	0.1446103941630324	0.015561855037091416	0.12481988285559581	0.1447821583505559	0.004858462568951639
data/109	4	50	sg	0.003081633822241888	0.1433079934995406	0.016140868903398255	0.1316032337365052	0.14350526411071174	0.004776352438540319
data/109	5	50	sg	0.0017445529808903118	0.16330508257066784	0.011416018611395858	0.08954844335206948	0.16339577421552218	0.0037836388871061192
data/109	6	50	sg	0.0020246581197039776	0.2670406000980602	0.011355799755227332	0.04831277403540358	0.2670924535245043	0.0019061176052009743
data/109	7	50	sg	0.002007993647104017	0.12313825118736062	0.008962668362327736	0.09231740053201921	0.12324626105945047	0.004830573279602717
data/109	8	50	sg	0.0027911119841080574	0.15023230641193364	0.015780415784769245	0.1203903090992032	0.15040298394553903	0.005047572915670935
data/109	9	50	sg	0.0025317427717188837	0.1557412256347023	0.013958924833194317	0.11691279688417602	0.15589565183620607	0.005260995852429691
data/109	10	50	sg	0.0035469694513808295	0.16741530352355585	0.018103925018872865	0.1469284899123308	0.16764949621042327	0.004866222187898784
data/109	11	50	sg	0.0027882364549638335	0.14777562876691422	0.015766897553729512	0.11763033004871762	0.14794076115539162	0.005053097763718129
data/109	12	50	sg	0.0016849674535835764	0.23252344723038826	0.010343947958674335	0.12959816744261068	0.23265696183109433	0.004370900349168784
data/109	1	50	sg0fd	0.0028007867323005062	0.1743024352666895	0.011360579734578114	0.15385895984683232	0.17443951798932966	0.0043570962849809195
data/109	2	50	sg0fd	0.0036228402329319264	0.1034949804550952	0.01670972665889072	0.01890482406860769	0.10354266782669944	0.0026162600856075753
data/109	3	50	sg0fd	0.0032095073260815067	0.14377520669511126	0.015374123886489751	0.12266562345538512	0.14392426322917606	0.004740861848975409
data/109	4	50	sg0fd	0.0035742595977898742	0.19189888521101772	0.015925129466224795	0.128500586088299	0.19206820445267533	0.0045608144911210196
data/109	5	50	sg0fd	0.002064147414849533	0.1805446534195227	0.011211917490935827	0.08083140177525332	0.18062228629902807	0.003472263672863361
data/109	6	50	sg0fd	0.002387812928721789	0.25813087241621213	0.011198806008409527	0.037018645562296934	0.2581699284827024	0.0018112249570172616
data/109	7	50	sg0fd	0.0023091598270297896	0.14739937657446592	0.008884833211070193	0.08198936920391693	0.14750166637481496	0.0044471943140370635
data/109	8	50	sg0fd	0.003170889168592328	0.13691949970812453	0.015594810389370311	0.11803592744888873	0.13706824993828148	0.004871633978377642
data/109	9	50	sg0fd	0.002914649564736149	0.1420301736934357	0.013770497597693174	0.11479340875661463	0.14216524545795117	0.0050844463637605575
data/109	10	50	sg0fd	0.0041621088694241085	0.15872882263783744	0.01781934992230044	0.1416061358412521	0.1589264201549008	0.004669335979876073
data/109	11	50	sg0fd	0.0032056837480144134	0.16743012392410567	0.015544871426107092	0.11520493488334932	0.16757562002841114	0.004881108999356458
data/109	12	50	sg0fd	0.0020161764196443216	0.176104018958167	0.010135644604906536	0.11709417611056187	0.1761833972203179	0.003988407849422008
data/109	1	100	fd	0.003142616189704366	0.6859503692962193	0.011799635196191682	0.1418751362597251	0.6861331637929344	0.007400142974872516
data/109	2	100	fd	0.0068786603606724875	0.202830404967061	0.01837374087262693	0.01921319169717416	0.2029003334531874	0.003067136909232767
data/109	3	100	fd	0.0035464426110906866	0.21283174418346462	0.015603470038050096	0.11028920557083474	0.21300978716325475	0.004736623635257378
data/109	4	100	fd	0.004147116285371247	0.2723553410243977	0.016859473567582838	0.13313619622015352	0.272573121357983	0.005061803396276981
data/109	5	100	fd	0.003506235713719297	0.2920560183147987	0.011446454114031675	0.08134011409395311	0.2921202484888005	0.0035305798897135206
data/109	6	100	fd	0.004774271133090897	0.21700456328243478	0.012394463088416062	0.0569561380525967	0.21710558448150521	0.0029007846648939706
data/109	7	100	fd	0.0027570075310628913	0.2825843256198169	0.009332267465665527	0.09235706240473437	0.28264932865943754	0.002442978940772987
data/109	8	100	fd	0.003663967992373426	0.2125173403722252	0.01648784073426827	0.11283606848926585	0.21269137689921072	0.00478232011876679
data/109	9	100	fd	0.0032304883872626322	0.2350674331758113	0.01419551110131255	0.09772799810768883	0.23523313070577956	0.0051377277968243885
data/109	10	100	fd	0.004921424568814873	0.2823241766916873	0.019552372412883004	0.15945489622400744	0.2825648932954618	0.004876919687545995
data/109	11	100	fd	0.0034990584684019745	0.3967058820401689	0.01578896028444981	0.08087516734078123	0.3968541088017583	0.00482666959689803
data/109	12	100	fd	0.0032067678070100327	0.2628252530405868	0.011456321689404862	0.08696410035435226	0.2629446224496694	0.004750415690644028
data/109	1	100	sg	0.0023779265082050378	0.18652499710646606	0.011581134350029528	0.165433222347958	0.18670995848827235	0.006257417391693928
data/109	2	100	sg	0.0032932232189868222	0.16204142866882687	0.016777850215002905	0.040865666758170674	0.16210467161177836	0.0032155695332129345
data/109	3	100	sg	0.0028325885282592866	0.1764210943860633	0.015506603350622799	0.12976117497960019	0.1765937173078967	0.004835378609259859
data/109	4	100	sg	0.0031564764985773557	0.1637166253652351	0.01652115656446969	0.14564058610648736	0.16391265704067448	0.004703865624114049
data/109	5	100	sg	0.0018605511139845343	0.23463239785960804	0.011132817760803635	0.11255869842330547	0.23476194890013144	0.004223170335809901
data/109	6	100	sg	0.0022004687534609357	0.16374820845732777	0.011406216910903613	0.09487931492417842	0.16381399702542598	0.0020491302638576685
data/109	7	100	sg	0.0020277800730848713	0.1326076817882274	0.009174235624794077	0.08356952347152811	0.13273345475897871	0.005614359163235913
data/109	8	100	sg	0.002851552278011569	0.15308058118558784	0.01617940564556894	0.12702272732383385	0.15325190495355	0.004962251472444942
data/109	9	100	sg	0.002556700777595074	0.16589283331632598	0.013996545594185646	0.11982102838816983	0.16604210210586504	0.0049945075634699665
data/109	10	100	sg	0.0036627684538374683	0.18205493353885688	0.01905053660745993	0.15982433567599352	0.18229048145776877	0.0050768009219888995
data/109	11	100	sg	0.0028043911453062144	0.1613101085454253	0.015637834463183283	0.11899014068796143	0.1614813988778287	0.004864946202397057
data/109	12	100	sg	0.001880445792280069	0.1812141340008183	0.010904038226328225	0.11196895095248367	0.181323832087138	0.00472416516552886
data/109	1	100	sg0fd	0.0028661959279113716	0.18615517093775744	0.011419102062105857	0.15180319026029082	0.18630420969333886	0.005056703986027632
data/109	2	100	sg0fd	0.004120863243528019	0.18339058749996845	0.016852629168007383	0.035168595847364766	0.1834482443095701	0.002987441503902347
data/109	3	100	sg0fd	0.003279375951428481	0.16345538401392193	0.015381949231227201	0.1265029569520005	0.16361173170491486	0.004897727194446942
data/109	4	100	sg0fd	0.0037372436067875806	0.18134606214407928	0.016260109757659645	0.140272270641149	0.18152640083930585	0.004820357989681225
data/109	5	100	sg0fd	0.0023150094173913487	0.2463959739368829	0.011171180174470847	0.09141043931498136	0.2464829832932706	0.0035451591932005077
data/109	6	100	sg0fd	0.002805116397528123	0.2518958209049266	0.011556378146988334	0.07918632249239699	0.2519450461075343	0.0021802342522732636
data/109	7	100	sg0fd	0.00235681043568088	0.1887699858827342	0.009087336402193552	0.06875075220284176	0.18887592804371942	0.004949131354808628
data/109	8	100	sg0fd	0.0032848525070351764	0.1403275629722862	0.015910661533192514	0.12225911756896676	0.14048471133248325	0.0050965296709677135
data/109	9	100	sg0fd	0.0029763423464563322	0.2842033563378882	0.013830868532694694	0.11508030068032711	0.28434865942313875	0.00514867296746096
data/109	10	100	sg0fd	0.0043835824701252	0.2298786438227276	0.018528417937221372	0.15105454683524658	0.23009593029442385	0.005086624761273251
data/109	11	100	sg0fd	0.0032493143542702127	0.17821431886221004	0.015480393040728888	0.1151165782174451	0.178364597419696	0.004913058628225887
data/109	12	100	sg0fd	0.0023670118674179513	0.26878323274949295	0.010490897702335505	0.08461997857323633	0.26887019515513366	0.004221465852481561
data/109	1	150	fd	0.0032036680651537043	0.19521230039745308	0.011862922576446744	0.14388437221884592	0.19539984732884136	0.00799205864299467
data/109	2	150	fd	0.008244467796946514	0.25837140773611283	0.019577392989490405	0.013773018987923503	0.25844478770997514	0.002806932173056366
data/109	3	150	fd	0.0036865165759363563	0.22428597382611323	0.015695807496806623	0.1304309557641966	0.2244528801084814	0.00523734023868651
data/109	4	150	fd	0.004404775800047963	0.28570121923434594	0.017115272651143945	0.149011844011909	0.2859064096974543	0.005752520692194284
data/109	5	150	fd	0.004218101602288874	0.27144718817009433	0.012157068548355732	0.05274238167056388	0.2715121648470983	0.00292141889066937
data/109	6	150	fd	0.005598575643947972	0.2646955867644533	0.013014393606836252	0.025643313324657656	0.2648267067852659	0.003256874413106638
data/109	7	150	fd	0.0030196898565993877	0.2729616372622343	0.009472339677148243	0.08627681189410004	0.2730348056407451	0.002465403630797309
data/109	8	150	fd	0.003930863832515687	0.1899900065068338	0.01671042885147291	0.115067114451912	0.19015136239540775	0.00520808557302358
data/109	9	150	fd	0.003407793136253867	0.456929146473802	0.01436507749338469	0.11032660851778602	0.457137975796394	0.005301899848454414
data/109	10	150	fd	0.005074889082335689	0.26090080487618267	0.01968866356492692	0.17307538290290764	0.26124463918235774	0.005495894926536252
data/109	11	150	fd	0.0038476606277374308	0.3302526981055804	0.01619362618594531	0.07724946285158828	0.33040012929092505	0.004865316984960289
data/109	12	150	fd	0.003402256159562352	1.069633255724457	0.011282886553465174	0.07845243188722996	1.0697152786889554	0.004117380919449602
data/109	1	150	sg	0.0023771360088956552	0.21848580712647234	0.011575673896361948	0.16530197694911478	0.21867228848554948	0.0062267082703975326
data/109	2	150	sg	0.0032653405749586586	0.1959108271356458	0.016889857485374266	0.041334682399309604	0.19597884025095702	0.003259529738733853
data/109	3	150	sg	0.0028334376120429778	0.17672966432645573	0.015499067503922976	0.12955842381598393	0.17690094745255305	0.004788782899988495
data/109	4	150	sg	0.0031558755839386134	0.1643856226967246	0.016497270302261568	0.14580056894343327	0.16457975209095652	0.004725483977200849
data/109	5	150	sg	0.0018589904240156304	0.2657671102824322	0.011142857806268829	0.1167486994095541	0.2659206603630838	0.004865085943841051
data/109	6	150	sg	0.0021893623451466403	0.17207343808684195	0.011512397636925633	0.09915503965325309	0.17213774698152337	0.002216895208515254
data/109	7	150	sg	0.0020295725150870905	0.13167885031274434	0.009183097329930359	0.08503489057722893	0.13180466259062604	0.005529820634210606
data/109	8	150	sg	0.002853417872948222	0.15691967401392712	0.016159030859003477	0.12693160401891265	0.15708919299107907	0.004959010664578915
data/109	9	150	sg	0.002557472356380205	0.17134219070137618	0.013979049199681999	0.11985114086077005	0.1714908805190634	0.005006727662021382
data/109	10	150	sg	0.0036645429793301996	0.18346897841995227	0.019049426206430867	0.16009374129047643	0.1837019465298869	0.005036947470449699
data/109	11	150	sg	0.002808774761812536	0.14747948312744846	0.01565007965234619	0.11886945601586676	0.14764994957597083	0.004882288058329558
data/109	12	150	sg	0.0018789240843666217	0.16926458117711074	0.01106261161843429	0.1132468926094556	0.16937532888781898	0.0046543736012874615
data/109	1	150	sg0fd	0.0028629004066332213	0.1723408326744076	0.01141592756428771	0.15149501890701036	0.17248961609297903	0.004975032144210625
data/109	2	150	sg0fd	0.0041540938096060066	0.27281953233798445	0.017221265199684182	0.03964290777433924	0.27289544249312514	0.003083256648063415
data/109	3	150	sg0fd	0.00328107759684779	0.17007896447701	0.015387611477476072	0.12652122447857733	0.17023572882178492	0.004953152622452071
data/109	4	150	sg0fd	0.003738871586510591	0.18190684556118283	0.01623662050607226	0.14089244098593323	0.1820882694548996	0.004899963902952992
data/109	5	150	sg0fd	0.0023338531669501966	0.2556195609689964	0.011313533792403812	0.09800095236716594	0.2557137220920466	0.0035711427236006198
data/109	6	150	sg0fd	0.0028627609796649123	0.26122951151276086	0.011812818422440339	0.08659530796768446	0.26128243495919645	0.0022408711697200425
data/109	7	150	sg0fd	0.0023727488459544545	0.19118298031457107	0.009113070634509082	0.0681446040736333	0.19128852944822752	0.004759479832691607
data/109	8	150	sg0fd	0.0032932139943141043	0.17077620239733612	0.01591769077992834	0.1219237180973987	0.1709352060264216	0.00514033648891469
data/109	9	150	sg0fd	0.002983042899607248	0.21269078771483574	0.013804641791579987	0.11429356707960893	0.21283164510107433	0.005249447767575711
data/109	10	150	sg0fd	0.004395714890761972	0.2586868180101914	0.018528468065444097	0.15109649453930235	0.25890819349898236	0.005158264937319184
data/109	11	150	sg0fd	0.0032684024817137983	0.13668892774025845	0.015493426590452011	0.1142345628182306	0.13683734202368283	0.004943487402215071
data/109	12	150	sg0fd	0.002380575661820456	0.1717266672716784	0.010562554413403404	0.08501540665243676	0.17181268943131098	0.004213414868102142
data/11	1	20	fd	0.0016964004335103227	0.09083084703963504	0.013247617700607598	0.0797242495189677	0.09087594427405299	0.0013235670362245905
data/11	2	20	fd	0.001860727954129445	0.09481091609398007	0.014564041224121384	0.08200888496632176	0.09486215195403222	0.0012867703133712942
data/11	3	20	fd	0.0017321364591150992	0.09574993229685994	0.013462826264756868	0.08071722148280842	0.09579601511926757	0.0012454947570300053
data/11	4	20	fd	0.0017358917446888258	0.09318011187111619	0.012791886305153365	0.07910768357227978	0.09322488438006232	0.0011419609960652791
data/11	5	20	fd	0.0018193857254615278	0.09804730590400297	0.01285055255404085	0.08009231156452719	0.09809628500777041	0.0011283413043426604
data/11	6	20	fd	0.0016916492400904355	0.09987964043880505	0.010949174565820292	0.06848637106983972	0.09992420623983607	0.001221471608169984
data/11	7	20	fd	0.001744129109934178	0.09664737747677388	0.012739378407859134	0.07544733240007527	0.09669501892540519	0.0013082024835045399
data/11	8	20	fd	0.0018391394533506637	0.09599746945695624	0.014107133817826674	0.07895393361579837	0.0960488181464949	0.0013391005527955237
data/11	1	20	sg	0.001593384971956399	0.09201673316456863	0.013269783203185774	0.08134409011138355	0.09206337186990017	0.0013400151050397154
data/11	2	20	sg	0.0017457443628027935	0.09534831523674667	0.014589955963183205	0.08360490122634885	0.09540129493673499	0.0012924174168463794
data/11	3	20	sg	0.0016239610194850364	0.09699805953172094	0.01348669446061768	0.08252756002939336	0.0970457458052886	0.0012536882285626473
data/11	4	20	sg	0.0016272998560848866	0.09387305881940293	0.012810833466264205	0.08090751817636163	0.09391938459650256	0.0011556080676400108
data/11	5	20	sg	0.0017049502481599696	0.09847689041793473	0.012869288761351272	0.0817673315888967	0.0985275794802002	0.0011363098063144705
data/11	6	20	sg	0.0015852174183424276	0.1010384815453009	0.010959828144829598	0.07034892058965561	0.10108463790077458	0.0012409651695617756
data/11	7	20	sg	0.001635535514527556	0.09780533760734163	0.012757586969742963	0.077174113468766	0.09785465204305448	0.0013304348738466317
data/11	8	20	sg	0.001726753195508743	0.09670833677436444	0.014130371737003692	0.08065602928563016	0.09676144897478285	0.0013517433917233682
data/11	1	20	sg0fd	0.001689324988274677	0.09077474044193483	0.0132247325555975	0.07969331029086237	0.09081949600284546	0.0013137030981200165
data/11	2	20	sg0fd	0.001852401352369264	0.09461500498521858	0.014532421547738952	0.0819542502729579	0.09466582789711227	0.0012753131005341445
data/11	3	20	sg0fd	0.0017243689181570434	0.09565836903081792	0.013437328433096979	0.08071349138169832	0.09570408759903191	0.0012346487349836188
data/11	4	20	sg0fd	0.0017280043530351868	0.09302628668562957	0.012766789528629698	0.07909388392020449	0.09307068724206048	0.0011325825024713116
data/11	5	20	sg0fd	0.001810942471780319	0.09782113122760272	0.012823127835333029	0.08004693734131496	0.097869702097281	0.0011185707650197708
data/11	6	20	sg0fd	0.0016839069306134936	0.09976714915004396	0.010928443797978733	0.06853100586938134	0.09981134497726211	0.0012122598140540492
data/11	7	20	sg0fd	0.001736395376970155	0.0965471113138161	0.012716164878026808	0.0754393192073238	0.09659437112741255	0.0012990217776273005
data/11	8	20	sg0fd	0.0018310772292682005	0.09584077724806221	0.014079223470814825	0.07893799984994285	0.09589172170920243	0.0013281789958916829
data/11	1	30	fd	0.002240032006145321	0.11863161036922537	0.014181765703643752	0.07696602267288627	0.1187122235379957	0.00253056063571597
data/11	2	30	fd	0.002614395506348678	0.11522750656114282	0.016136768681990734	0.07827648672895604	0.1153233727314181	0.0026400800682099307
data/11	3	30	fd	0.0023877660692327623	0.11303789668665615	0.014599834985521023	0.06926960346565564	0.11312135043708996	0.0025442361813798635
data/11	4	30	fd	0.0024515787869200385	0.10803377984103467	0.01414838291310878	0.07070266084338879	0.10811686196543645	0.0024341586678208417
data/11	5	30	fd	0.002592205249401515	0.12145495302929044	0.01419762422310549	0.07729399389155399	0.12154407475275507	0.002395755773918871
data/11	6	30	fd	0.002378081177374326	0.17240769932041253	0.01201475731127816	0.05397263339352633	0.17249463013340238	0.002506813443794465
data/11	7	30	fd	0.0023924748143165316	0.1258085722008425	0.01389453091536554	0.06987755196070164	0.1258981663159338	0.00272388460003986
data/11	8	30	fd	0.0025527689267343706	0.09512824218154803	0.015474015373043264	0.07129746610355946	0.09521881174263123	0.002615765092799252
data/11	1	30	sg	0.0020361984315479583	0.11353024930572372	0.014185655099669155	0.08056166129187664	0.11361434862673558	0.002580192988767227
data/11	2	30	sg	0.002358619041150477	0.11736234770527616	0.016139136982310023	0.08243295049085377	0.11746302132386033	0.0026721797008728986
data/11	3	30	sg	0.0021618326820981026	0.10778241502073792	0.014601263169125129	0.07379450634235991	0.1078727997966158	0.0025917052200149756
data/11	4	30	sg	0.002210742469566632	0.11651589283647736	0.014143234947401707	0.07521121913263001	0.11660619585541195	0.0023915257327395555
data/11	5	30	sg	0.0023367408649157804	0.12019999008351641	0.014185861248825678	0.08095733746469405	0.12029941078184521	0.0023643574773376465
data/11	6	30	sg	0.0021472841193972145	0.10771143638258093	0.011988453389368332	0.05778740236589849	0.10780008666013516	0.0024823352733163114
data/11	7	30	sg	0.0021646043566118734	0.12212411213808168	0.013886378999107652	0.07358931845768034	0.12221731419256872	0.002672279401487789
data/11	8	30	sg	0.002304708901517965	0.12058456467854738	0.015472027566570413	0.07497552176848735	0.12068184257296699	0.0027133474971342973
data/11	1	30	sg0fd	0.002218497301089088	0.11644647290791989	0.014137486791919365	0.07718928004246205	0.11652543245514699	0.0024645033951198572
data/11	2	30	sg0fd	0.0025847465189658262	0.1150823873542233	0.016074898487224768	0.07864709790048921	0.11517595588773794	0.0025970465747106905
data/11	3	30	sg0fd	0.0023633539925042467	0.11202775073904514	0.014547229668944	0.06982228823823482	0.11211104909183656	0.0025065454124400884
data/11	4	30	sg0fd	0.002423695659365218	0.1099517765212906	0.014090111627666688	0.0712380531941765	0.11003305826890657	0.002368070601168929
data/11	5	30	sg0fd	0.0025627313821635456	0.12353952879445314	0.014135853109610009	0.07743657748424566	0.12362882928888812	0.0023306981970027396
data/11	6	30	sg0fd	0.002352674115177511	0.14874069074362453	0.011958830984448322	0.05437266962668427	0.1488350980807159	0.0024295474117551836
data/11	7	30	sg0fd	0.002368108985225138	0.12346100155807528	0.013832739584673483	0.07017149243913268	0.12354882718688927	0.0026563938682588654
data/11	8	30	sg0fd	0.002523847657979021	0.09922223834823825	0.015410071646724902	0.0714532934631975	0.09931171685142644	0.0025863853596140487
data/11	1	40	fd	0.002384682285534953	0.12742903764972102	0.01426474345425869	0.06786614426500956	0.1275246889494584	0.003039562573245928
data/11	2	40	fd	0.002847763980321094	0.13391123732876106	0.01632544730398249	0.07003359798228469	0.13402420385516822	0.0030509042699165883
data/11	3	40	fd	0.002542888665268071	0.11022894805678592	0.014701814452506018	0.05873165380309733	0.11032727275750058	0.0029965648070979733
data/11	4	40	fd	0.0026600714837452075	0.1333872772666812	0.014422022073848484	0.06556603004205704	0.13349800838307382	0.0031952789442441978
data/11	5	40	fd	0.0028151620512342113	0.14234945497706497	0.014581001836636874	0.0759731992715652	0.14246228637457184	0.003203267630972092
data/11	6	40	fd	0.00254076605598711	0.1391940648337138	0.012362988055900621	0.04789229503012483	0.13931089899218188	0.0035553012531762012
data/11	7	40	fd	0.0025364171172095385	0.121760593031774	0.01419336718537043	0.059691958406173244	0.12186425200115833	0.0029958095342697555
data/11	8	40	fd	0.002791046787947576	0.13167190580780333	0.015768699473119725	0.06955678839102693	0.13178541119012202	0.003212484764356475
data/11	1	40	sg	0.0021191663265095017	0.1279758263523284	0.0142486130953503	0.07464197256939668	0.12807635246876198	0.0030265573216813283
data/11	2	40	sg	0.0025032471136926466	0.12152074701510618	0.01630421307543738	0.07667555512076331	0.12164268581066388	0.0030659108130978107
data/11	3	40	sg	0.0022582445049358175	0.11396331298423044	0.014678904988152	0.0654524018996427	0.11407080470558309	0.0030034676426184863
data/11	4	40	sg	0.0023446234503579455	0.11821754923913913	0.014382634092476055	0.07126388585597196	0.1183222888742267	0.0031525018603686477
data/11	5	40	sg	0.0024820684441518477	0.14444570370201776	0.014546984426800556	0.081568081449394	0.14456438735085353	0.003146121256221235
data/11	6	40	sg	0.0022490490249793198	0.1358478942997945	0.01229846827580308	0.053268878593287765	0.13595584067143182	0.0034192434699166414
data/11	7	40	sg	0.002250401216927634	0.13970330018893937	0.014159713968350305	0.06686868300136628	0.13981427681626166	0.0030716149884711156
data/11	8	40	sg	0.0024589443023614005	0.1333150947306593	0.015745584657625007	0.0745288366210947	0.13343548529728572	0.003169394506339885
data/11	1	40	sg0fd	0.0023440193722878712	0.12223674502730168	0.014215586014060519	0.06957828492627445	0.12232737583487949	0.0029125455031662048
data/11	2	40	sg0fd	0.0027928653679793317	0.12895007434472944	0.016253176006562228	0.07161903754958827	0.1290593416879463	0.0030038609261121983
data/11	3	40	sg0fd	0.0025037743133547717	0.11091538227501588	0.01463953371459641	0.06046677883648734	0.11101271877687495	0.0029417006666343903
data/11	4	40	sg0fd	0.002610611603286911	0.12919907667179997	0.014321035472059844	0.0665927640994812	0.12930440977325627	0.0030467568280910786
data/11	5	40	sg0fd	0.002767114010429057	0.14055023495522542	0.01448114435334544	0.07706885591972101	0.14065918075739436	0.00306256421901664
data/11	6	40	sg0fd	0.0024987671798688683	0.1402788201312954	0.012263347018638081	0.04909895500675109	0.14038610869265847	0.003385453456164344
data/11	7	40	sg0fd	0.0024956101363862314	0.11593881670393483	0.014107326974521574	0.061837278452351443	0.11604019426896983	0.0029019326831259203
data/11	8	40	sg0fd	0.0027393854366742107	0.12991802297097627	0.015682436276662746	0.07000100502770434	0.13002813692970613	0.0030982810077322988
data/11	1	50	fd	0.0024942192476918768	0.14675433159891446	0.014238384150503453	0.060713707734764116	0.14685621412730385	0.0033476007826569645
data/11	2	50	fd	0.0029911648867177827	0.1375842308654544	0.016345374354042333	0.052185104927165535	0.1376956747828826	0.00326089127381619
data/11	3	50	fd	0.0026330583281802536	0.13301039589069016	0.014711394556043707	0.05429645474831378	0.1331027444987367	0.0031880890673913983
data/11	4	50	fd	0.0028259181253122495	0.2616790395976562	0.014684901733240788	0.055168598576507195	0.26183673355396425	0.0036781115998328062
data/11	5	50	fd	0.0028895201586595183	0.14540772288354759	0.014692323294971792	0.06189966762374168	0.1455332708962405	0.0035615360654660797
data/11	6	50	fd	0.002659433044966177	0.23907133939055603	0.012646006080299506	0.055379371830252884	0.23944205340015762	0.0033942115966169506
data/11	7	50	fd	0.002692784426168901	0.14092793361632455	0.014320143961136804	0.05470482632069989	0.1410143095663971	0.00309466912752718
data/11	8	50	fd	0.0028980973469206607	0.20812459016477816	0.015781626171110653	0.07052908792208328	0.20824496563598313	0.0035917819075549176
data/11	1	50	sg	0.0021546104461000765	0.14561022759301415	0.014192875563411604	0.06777350674149495	0.145717766912149	0.003347882243317955
data/11	2	50	sg	0.0025578176513455886	0.11533003998247937	0.016271853031811247	0.06723528407259668	0.11545459809440142	0.003062999604041541
data/11	3	50	sg	0.0022818321076984874	0.1238034613674685	0.014645539428113393	0.05807591533562766	0.1239207565625202	0.0029686932010279618
data/11	4	50	sg	0.0024044664869279577	0.14878041832804006	0.014585568445602102	0.06527806328443035	0.14891358764993323	0.0036244537940981745
data/11	5	50	sg	0.0025077989325463083	0.1707026662305395	0.014625040050842515	0.07382544493412695	0.17084174674225963	0.0035153622810587585
data/11	6	50	sg	0.002287086446323842	0.14287505372806672	0.012524472733965423	0.052503784537581887	0.1430170190025175	0.0037524917608505294
data/11	7	50	sg	0.0022875872379180223	0.14553199440004974	0.014238268522838842	0.058572174110722214	0.145647286986024	0.003070970125681808
data/11	8	50	sg	0.002508847598092686	0.13513154377984546	0.015742421429666906	0.07368507161491299	0.135263592025596	0.0035699912003047257
data/11	1	50	sg0fd	0.0024113723926324476	0.13970801776640707	0.014182294257996062	0.0604044310510739	0.13980313299798378	0.0032019995256089193
data/11	2	50	sg0fd	0.0028834530194471074	0.18833890440383866	0.016240495825482072	0.05811630224842939	0.18844903577125247	0.0030262471876670188
data/11	3	50	sg0fd	0.002548777063254685	0.1392191581518021	0.014627159281135796	0.0509476534725687	0.13930707838157888	0.0029378095385901607
data/11	4	50	sg0fd	0.002712049025548048	0.13044948208414273	0.014503859684521826	0.057249927835650215	0.13057931653451657	0.0034273248641635227
data/11	5	50	sg0fd	0.0028097979855828993	0.1387903252958664	0.014556351014812756	0.06638494254509092	0.13890664723289164	0.0033899667861915454
data/11	6	50	sg0fd	0.002563886182551331	0.17527805279722686	0.012462964093492006	0.04746998583992698	0.17548441605871903	0.003752710498541299
data/11	7	50	sg0fd	0.002575843783421882	0.16569958843919494	0.014186334602850594	0.050782792489034514	0.16579786659763376	0.002999565780108345
data/11	8	50	sg0fd	0.0028147085260663445	0.13243787428210652	0.01570565048736826	0.06769249667930236	0.1325544422818841	0.003403878251499643
data/11	1	100	fd	0.003406195808512057	0.2693292590693565	0.015114586877538768	0.12980620588767106	0.2695245743737733	0.004752232118714814
data/11	2	100	fd	0.004167344884834973	0.292747187374364	0.01699620465394996	0.12292198580585462	0.29300944782495314	0.005231945946775024
data/11	3	100	fd	0.003900255529296906	0.2770750319368366	0.015623173622107628	0.11311633478935172	0.2772362774301488	0.003482584146575153
data/11	4	100	fd	0.0038420181447692773	0.28927194026445224	0.015470246392628595	0.13085059503462837	0.2895328380650185	0.00493325437228617
data/11	5	100	fd	0.00380354711595529	0.24074746139615844	0.015510406586340331	0.13655828117512964	0.24095889203378204	0.004506151106226799
data/11	6	100	fd	0.003798496972322952	0.3058515939525418	0.013798739840016809	0.13736759768898252	0.30607374534258375	0.0047193365965696845
data/11	7	100	fd	0.0038060532771188537	0.2530387897320965	0.015338838813365169	0.1261997845273758	0.25327114082508767	0.005464896614210024
data/11	8	100	fd	0.0036929132996094643	0.272286145701108	0.016622468089950507	0.14247742101352226	0.27248834472427913	0.005180463132827268
data/11	1	100	sg	0.002244422534678131	0.22827510473907475	0.014579918562518225	0.11111851020589802	0.22843088451705756	0.003862781733010282
data/11	2	100	sg	0.0026663129229604456	0.1979817002783734	0.016345086665595594	0.10500131685374885	0.19819068951702515	0.004345838928795816
data/11	3	100	sg	0.00237454197057885	0.23510034041519234	0.014807280655955454	0.10878188271246168	0.23527929927505523	0.003726454049903522
data/11	4	100	sg	0.002501494017360172	0.1878789139823148	0.01469033707948374	0.09972217111460042	0.18804171512116405	0.003811912402653673
data/11	5	100	sg	0.0025753353587149638	0.20019263684584845	0.014711706993812721	0.1069523536816119	0.20036988453495663	0.0037147115739312167
data/11	6	100	sg	0.0023722333436997415	0.22529328442789165	0.012824106005968646	0.10594779975593348	0.22546834341573752	0.003422575410404641
data/11	7	100	sg	0.00239225632707162	0.1662245994877599	0.014499696737956567	0.10356880016634612	0.16638021561444175	0.003948816993397421
data/11	8	100	sg	0.002571931201998513	0.17907554278571303	0.015997942789533058	0.11459947985843555	0.17925438817657854	0.003850382103012775
data/11	1	100	sg0fd	0.002580176085779978	0.17869474829764306	0.014303704184809392	0.08529977130806028	0.17879889215634706	0.0034042913822104263
data/11	2	100	sg0fd	0.0030928536057754624	0.17888903872394774	0.0162716023021212	0.06746100249136039	0.17902368836876548	0.0033930170892309823
data/11	3	100	sg0fd	0.0027556690022453034	0.18350697942576527	0.014747471985083117	0.08068625223952641	0.18361369526881302	0.003181090216994412
data/11	4	100	sg0fd	0.0029101430913029904	0.17279962516831382	0.014667094635463484	0.06243449072245658	0.1729913499822297	0.0035103960136479515
data/11	5	100	sg0fd	0.002941550019891742	0.17954357067715357	0.014564441016522534	0.08282519959899258	0.17968383937379673	0.0031849369731081377
data/11	6	100	sg0fd	0.002757760602025366	0.20222514352042273	0.012636427194022963	0.08516649329143469	0.20240234639823834	0.002940479152633934
data/11	7	100	sg0fd	0.0027960105732172777	0.18771336269764743	0.014349511541517285	0.08258491830316987	0.1878088173355351	0.00342381088361747
data/11	8	100	sg0fd	0.0029391826403260346	0.3106024147270645	0.01571059517891074	0.0924611362712068	0.31072470689448434	0.0033588470763846194
data/11	1	150	fd	0.004015204138544589	0.2788884025809192	0.015372073952817786	0.12750642200911533	0.27903329635748914	0.005072217494926446
data/11	2	150	fd	0.0045827831331548005	0.31424869950766104	0.017179269872932036	0.1631369524291852	0.31451028649806717	0.00643661442368601
data/11	3	150	fd	0.004346767468056471	0.32515169175884656	0.01595681432266028	0.12479097799706408	0.32527848277237736	0.0025384279131013794
data/11	4	150	fd	0.004247270248950068	0.33014117317115793	0.01601503065958357	0.134881019199421	0.3304930693981729	0.0057793949074367015
data/11	5	150	fd	0.004245815585702044	0.2477995110090681	0.016033315029114047	0.1647742737599188	0.24804317917330476	0.004667692771498086
data/11	6	150	fd	0.004153839773106027	0.31938785131343095	0.014373000141898332	0.12858491444731443	0.3196302132212355	0.005173247848420664
data/11	7	150	fd	0.004093522568746255	0.357775761335815	0.015659564270136584	0.15463098183748	0.3579956192155674	0.004973538238627465
data/11	8	150	fd	0.0041839784334115546	0.23810020185768352	0.017149314146220625	0.12395298955432357	0.23825248091901147	0.005476032098066111
data/11	1	150	sg	0.0022486649298117957	0.24017527431333224	0.014601638788054233	0.11236250013592963	0.24032984082792228	0.0039009760998976214
data/11	2	150	sg	0.0026691940531980095	0.19547639652316337	0.016378063422495023	0.10831813425105828	0.19569246480371233	0.004411377495667214
data/11	3	150	sg	0.00237776676039719	0.23844382590108676	0.014824195636698756	0.11051756351122324	0.23862491256012572	0.003718505897121479
data/11	4	150	sg	0.0025024692507444896	0.1792496072049976	0.0146831679669217	0.10464695050626603	0.17941278767670038	0.003815027906565795
data/11	5	150	sg	0.0025768747719940098	0.20819210151254974	0.014722712635591764	0.10898705075484064	0.2083746599992654	0.003720662196563828
data/11	6	150	sg	0.002373445391243841	0.23467044674755633	0.012816827928466423	0.10872428769003488	0.234837018386131	0.0033991692347978748
data/11	7	150	sg	0.0023964664413274666	0.1811719904193805	0.014504973670833383	0.10579973720754632	0.1813270394284037	0.003941092844705311
data/11	8	150	sg	0.0025735352848111647	0.17553799363559833	0.016002949350009253	0.11748818566469794	0.1757105230905896	0.003840224730610716
data/11	1	150	sg0fd	0.0026098313118697466	0.1756445628024746	0.014306800668275808	0.08843644865416686	0.17574974518297704	0.0034327702706278217
data/11	2	150	sg0fd	0.0031058466565338162	0.17996163598659842	0.016269752196865054	0.07237771317841393	0.1801020072006957	0.0034397643271041793
data/11	3	150	sg0fd	0.0027762174677081856	0.18172725560575018	0.0147718360862712	0.08107720586232864	0.18182170127861655	0.003076328276836133
data/11	4	150	sg0fd	0.002918282398285666	0.1853013918936245	0.01468489940151472	0.06368436213801443	0.185509270069065	0.0034209021380486528
data/11	5	150	sg0fd	0.002952437750937097	0.1891556443949221	0.01458713312576346	0.08406241034050056	0.18931260289821392	0.0032276832387107927
data/11	6	150	sg0fd	0.0027738830334500986	0.19850496918070082	0.012646291335366896	0.0905357492692349	0.19868425887521501	0.0035273481777336325
data/11	7	150	sg0fd	0.0028104633758698158	0.1540297495040107	0.014368687441900849	0.08399239369716949	0.154110384834819	0.003430967332544884
data/11	8	150	sg0fd	0.002948733965885796	0.17124043590143545	0.01571963355455924	0.09281531126913418	0.17136427546272986	0.003305598187414576
data/110	1	20	fd	0.0009947797354666608	0.0886128242989835	0.012277181778368786	0.013047213844368372	0.08862541247437511	0.00033586748587537216
data/110	2	20	fd	0.000649017795601185	0.09110074609326498	0.008092408173640951	0.01278587054117623	0.0911048442320866	9.852161028254675e-05
data/110	3	20	fd	0.000890465880276005	0.09457782292760869	0.010734121027078637	0.009965663078030776	0.09459198561286676	0.00041592568847335806
data/110	4	20	fd	0.0008735024241502291	0.06372903827633004	0.011220922999317894	0.012828731090580962	0.0637452093398695	0.0007234554693265788
data/110	5	20	fd	0.0008928717819982926	0.1133852742288934	0.011250180607791135	0.007894716719183138	0.11340160380611641	0.00037473880689689327
data/110	6	20	fd	0.0008299186335116596	0.07094930835661054	0.01084789503224548	0.006896888356870469	0.07095377428501917	0.0001343125889360252
data/110	7	20	fd	0.0007965069308492033	0.14042095575549712	0.009415835232121467	0.009317652055423394	0.14044990653098738	0.00036862126643665417
data/110	8	20	fd	0.0007614668346252841	0.09754131771738413	0.009556772656533402	0.010182491841628099	0.09755627577228032	0.0003860912474476861
data/110	9	20	fd	0.0010448032687084456	0.09420839259519788	0.012417099233664426	0.016137088736792267	0.09422322501973139	0.00033911863027297044
data/110	10	20	fd	0.0010537390368491445	0.09257936280762966	0.013025628409641804	0.017516444168754572	0.09259497477537221	0.0005043986317150223
data/110	11	20	fd	0.0009019621444277169	0.10151274302950697	0.010783295305185937	0.01505779395858136	0.10152777889425035	0.0004414234543837364
data/110	1	20	sg	0.0009304970206185771	0.09869666372702018	0.012317531511062527	0.013734141091902055	0.09871317210012437	0.00034747414997421194
data/110	2	20	sg	0.0006083269286983971	0.0853278098923459	0.008117977375863304	0.012607787547459639	0.08533163550356726	0.00010930477767361964
data/110	3	20	sg	0.0008337483946985673	0.087360852273108	0.010770416660175336	0.01058219678259772	0.08737350501365804	0.0004248615602799542
data/110	4	20	sg	0.0008398322215514993	0.06443983793701828	0.011244440686302405	0.01327353274376165	0.06445788988630106	0.0007587047639006997
data/110	5	20	sg	0.0008371067475171821	0.07904109047541656	0.01128570972594594	0.008120846259239084	0.07905197143716947	0.0003797004858719589
data/110	6	20	sg	0.0007803245183861596	0.07146144675166678	0.010881147916300413	0.007069566956460214	0.07146586893514713	0.00014597515222318695
data/110	7	20	sg	0.00074128831448917	0.1260006275043084	0.009448695474992845	0.009290966053945995	0.12602664575764544	0.0003704522761059666
data/110	8	20	sg	0.0007149771175587254	0.1336364946430326	0.009586249498302786	0.010118215442224028	0.13365843283274015	0.0003954647104373628
data/110	9	20	sg	0.0009752367245567955	0.09566245067700307	0.01246000700185387	0.01696621625985479	0.09567715459235891	0.00036098767920219064
data/110	10	20	sg	0.0009856164067593683	0.09718273872847788	0.013067920919524828	0.01827694011819714	0.0972003126171898	0.0005402430075522294
data/110	11	20	sg	0.0008421446153323078	0.10088483048211928	0.010819401774516749	0.015782132983824915	0.10090021944229934	0.0004532145789498134
data/110	1	20	sg0fd	0.0009898955551643908	0.08978260713748729	0.012241105490648682	0.013104396751856325	0.08979553259676758	0.0003340946662395229
data/110	2	20	sg0fd	0.0006459470208349391	0.08887191211378603	0.008071603131458495	0.012628729388515515	0.08887578042776503	9.904978155280802e-05
data/110	3	20	sg0fd	0.0008862806142161559	0.09301892031504114	0.010704065493870618	0.0100172571971861	0.09303260588181726	0.00041194069668247724
data/110	4	20	sg0fd	0.0008718151966854696	0.06372366274966701	0.011210130844333152	0.012830381536716952	0.06373989290663747	0.0007226226561771048
data/110	5	20	sg0fd	0.0008887196886414263	0.1071804121684728	0.011222990191525001	0.007834703787211308	0.10719553755390092	0.00037042388531385547
data/110	6	20	sg0fd	0.0008263417972456686	0.06861633124205103	0.010823957874048789	0.006817518314874467	0.06862043549670205	0.00013355356593364157
data/110	7	20	sg0fd	0.0007921330106483074	0.13811156692464166	0.00938196909778774	0.009193959004407259	0.13813990537948662	0.0003651147492413404
data/110	8	20	sg0fd	0.0007581572712753008	0.09952408010639073	0.009534962274911173	0.010057298115702436	0.09953927297745505	0.0003833299444792773
data/110	9	20	sg0fd	0.0010394056628152111	0.0940502212488516	0.012376151236508004	0.016205185096294948	0.09406483119735382	0.0003384238189425106
data/110	10	20	sg0fd	0.0010484750135494499	0.09274240995771404	0.012988591828416027	0.017576818752467836	0.09275796925715914	0.0005042584932869357
data/110	11	20	sg0fd	0.0008973017630323274	0.10168353950451726	0.010751773813903562	0.015107634672641214	0.10169859892350369	0.00043852310032689335
data/110	1	30	fd	0.0013514748371704181	0.095133112892499	0.013916529345379071	0.021404290609171473	0.09514615790904543	0.00045786760270512353
data/110	2	30	fd	0.001022276031503467	0.13511309510836156	0.009479027210244873	0.03147281045726598	0.1351287876809523	0.00047161452594739135
data/110	3	30	fd	0.0011832854475912504	0.100984474163246	0.012071622057075926	0.027117786730404717	0.10101715004707952	0.0010560165516628997
data/110	4	30	fd	0.0009481530541523361	0.10288920818654979	0.011489335726277285	0.014648181763321723	0.10293129588100514	0.0009130277347614568
data/110	5	30	fd	0.001192017531579678	0.11060365321827462	0.012459379217787437	0.025504576824760216	0.11062769135647735	0.000732398475305621
data/110	6	30	fd	0.0011571604324040518	0.17715797763476782	0.01200189672305927	0.02446679064850321	0.17716916380849443	0.0005227427336896306
data/110	7	30	fd	0.0011835316504399324	0.13691058251187016	0.011243042576236437	0.02545554279014017	0.13695201556302156	0.0008468370924662028
data/110	8	30	fd	0.0010444146343125066	0.11771125454520588	0.010661726319495026	0.025010181310821583	0.11775046999663934	0.001050898055657206
data/110	9	30	fd	0.001446412105611797	0.10048437843879036	0.014408676485880739	0.021336569667209194	0.10050173319396939	0.0005786549995449564
data/110	10	30	fd	0.0015008881386357274	0.09621328130415766	0.015007367493769547	0.01957376400981548	0.09623165768461979	0.0005904283082733495
data/110	11	30	fd	0.001284460863220068	0.10880441503530659	0.01237291354273849	0.029684014065484703	0.1088283543959977	0.0009438739242319578
data/110	1	30	sg	0.0012269656142577406	0.1053811105906386	0.01396387965218002	0.020881641344105598	0.10539886142864992	0.000483011110344172
data/110	2	30	sg	0.0008928858412141429	0.15412497997941624	0.00950687707996465	0.031205244832141776	0.15413847832978944	0.0003699586663955414
data/110	3	30	sg	0.0010756925529804458	0.11276927467214652	0.012115844005801396	0.026006042858634247	0.11280505489954709	0.0010567740232278959
data/110	4	30	sg	0.0009018648469396529	0.09028571636349095	0.011512795161351697	0.01488136054981517	0.09031714387904066	0.000982490564831836
data/110	5	30	sg	0.0010856530447457262	0.10131580308384625	0.012503876958438851	0.024384081554322614	0.1013358728357394	0.0006516645394945195
data/110	6	30	sg	0.0010340752410244417	0.1220851010827237	0.012041269217507927	0.023566718977750332	0.122097741880604	0.0005156382629119235
data/110	7	30	sg	0.001064796855851594	0.11760967262804325	0.011279294029533983	0.02549493247379045	0.11765027890605155	0.0008492247034089116
data/110	8	30	sg	0.000937438306768341	0.12770372001591362	0.010694119246066752	0.025124991283210267	0.12774980117161458	0.0010627910832242606
data/110	9	30	sg	0.0013139343273927588	0.10676685300186328	0.01446106024640572	0.02099176779360161	0.1067863559436036	0.0006078248429701868
data/110	10	30	sg	0.0013574170121953986	0.10925189826131738	0.015059511427058886	0.01895241051918778	0.10927912547423765	0.0006439668031348594
data/110	11	30	sg	0.0011600396472055642	0.11306481640755905	0.012416982899846307	0.028398836394105162	0.11309301566489209	0.0009595161527279293
data/110	1	30	sg0fd	0.001337504943108822	0.09458481444359469	0.01385485507548638	0.02077708282992851	0.09459781270271334	0.0004575364004970025
data/110	2	30	sg0fd	0.0010006815643167125	0.13372365514308038	0.00941184409687847	0.030528438415706505	0.13373735832416067	0.00040552719852258404
data/110	3	30	sg0fd	0.0011700080316005535	0.10856110702511439	0.012014405670423407	0.026167354172745915	0.10859412058600404	0.0010227662017392343
data/110	4	30	sg0fd	0.0009442766881833482	0.10103089928762801	0.011472383503289347	0.014627132573064016	0.10107223745099417	0.0009543813546924252
data/110	5	30	sg0fd	0.0011798047656439235	0.10968615792225382	0.012416437650770962	0.02465521119649082	0.10970854029731045	0.0006607849541825598
data/110	6	30	sg0fd	0.0011392188921329196	0.11944894815071785	0.011954174325245153	0.023541757194723	0.11946213602376968	0.0005140393641059346
data/110	7	30	sg0fd	0.001169364963827186	0.13110976313745504	0.011176432509722431	0.02495422162202188	0.13114986008337792	0.0008236691927877605
data/110	8	30	sg0fd	0.0010294603743974883	0.130252591299389	0.010605861637850296	0.024437989905623576	0.1302948096247268	0.0010286694259319528
data/110	9	30	sg0fd	0.0014315921383523868	0.09775436671109786	0.014336526801942915	0.020749797716705824	0.09777058186809613	0.0005775860053641974
data/110	10	30	sg0fd	0.0014848594964227805	0.09158948111200084	0.014930921255885556	0.018869672074070594	0.09160617187260205	0.0005907013097173401
data/110	11	30	sg0fd	0.0012700666904556111	0.1108714763246812	0.012309723614189213	0.02856648140608522	0.11089646121647063	0.0009291301144464222
data/110	1	40	fd	0.0016960008641296348	0.1913762311250184	0.014386317182209339	0.040754991038445994	0.19143444096426215	0.0016400370277253697
data/110	2	40	fd	0.0015085710390029198	0.1913505293104099	0.010107502045319683	0.0629332212168479	0.19138346085634253	0.0009658753480446656
data/110	3	40	fd	0.0015184529457704535	0.15564645891141404	0.012426294105339289	0.060530220061210234	0.15567849821366858	0.0013216624445186065
data/110	4	40	fd	0.0009906834501700963	0.11014880451780179	0.011567983416035252	0.015079493185371034	0.11018450476509442	0.0007191773396441753
data/110	5	40	fd	0.0014565924330396476	0.1538926760772838	0.01261265052417419	0.0537506478134487	0.15393668961502216	0.0016873771919853938
data/110	6	40	fd	0.001606733795323681	0.15241646631508599	0.012442345234232408	0.05381321318116999	0.15245651544454036	0.0014795112216299726
data/110	7	40	fd	0.0015250882998043443	0.11417584262571766	0.011982089504305547	0.05815345589066632	0.11419360319251691	0.0008082611844835292
data/110	8	40	fd	0.0014656969039113558	0.13492814141608267	0.011284987662911571	0.05172206103815763	0.13494491701683234	0.000809460931223271
data/110	9	40	fd	0.0017851044784839261	0.1289993934725978	0.014910447989888595	0.04100800993022021	0.12902350638552065	0.0007666989827006854
data/110	10	40	fd	0.001737326397336102	0.14081108863529854	0.015370560161384137	0.04065547217843821	0.140861288376739	0.0016669714944744232
data/110	11	40	fd	0.0015940264225579818	0.20565726930224662	0.012793116747412537	0.06054532845966528	0.20569624574732903	0.0010552570811970731
data/110	1	40	sg	0.0014036559786345564	0.14600458614202572	0.0144200296994028	0.03927234284178694	0.1460415286348032	0.001142122495225707
data/110	2	40	sg	0.0011951291915850595	0.14761163058127524	0.010102552953778422	0.05820783979755044	0.1476455312111518	0.001191751006253269
data/110	3	40	sg	0.001255145268196907	0.1632297397363014	0.012454069293191048	0.054757872626875495	0.16327093019746217	0.001446650297975055
data/110	4	40	sg	0.0009275730164268448	0.10672460775146421	0.011590382757438969	0.014658771702781636	0.1067593435951548	0.0006972246838803269
data/110	5	40	sg	0.001218845830016181	0.17960505455472753	0.012649367000542167	0.04905576575033929	0.1796571851710172	0.0016868998675481528
data/110	6	40	sg	0.0012974449166788724	0.15188355827998162	0.012459308140707455	0.05022075875442288	0.15191149232700663	0.001035672329625457
data/110	7	40	sg	0.0012336407636298374	0.1734704945503161	0.011985223653300844	0.05118801623786943	0.1735033925817056	0.0009643951735889554
data/110	8	40	sg	0.0011751458885287363	0.18435343788375225	0.011289691663905796	0.05026458429253961	0.1843846910340757	0.0010599439125023198
data/110	9	40	sg	0.001482856721725815	0.15382713213564667	0.014950659382719346	0.03961652304484218	0.1538583261390349	0.0007359512983152636
data/110	10	40	sg	0.0014729115878974895	0.14076809667891957	0.015409121197938774	0.03833193290898979	0.14080574955218042	0.001199956491816292
data/110	11	40	sg	0.0013142470835667771	0.13614809832686364	0.012822015367322992	0.05703828256132494	0.13617861479083884	0.0011823450372720897
data/110	1	40	sg0fd	0.0016166593043963223	0.1638644197630505	0.014253290753921963	0.03870366424503322	0.16390471081245594	0.0012606197595362066
data/110	2	40	sg0fd	0.001423752004016896	0.1929398753556115	0.009951119388720541	0.058613946790652995	0.1929706397506292	0.0010334240272488126
data/110	3	40	sg0fd	0.0014445511632602884	0.15123495377299698	0.012307703960299152	0.05544692276494677	0.15126735347986717	0.0013145685400898937
data/110	4	40	sg0fd	0.0009801185724283108	0.1001305610783598	0.011545831773328779	0.014596043435332173	0.10015950927698536	0.0008104964749354383
data/110	5	40	sg0fd	0.0013884896502863303	0.11620146985274035	0.012546267011284092	0.049414566940535906	0.11624401767915453	0.001628801504303188
data/110	6	40	sg0fd	0.001522183634171667	0.24539002994389922	0.012307993844893606	0.050020650309001255	0.24543755825018315	0.0011675173867154737
data/110	7	40	sg0fd	0.001444862856641091	0.1083077671809917	0.011815649593790617	0.052562734933053426	0.10832588805340036	0.0008566538004477358
data/110	8	40	sg0fd	0.0013868769815963574	0.13306014259168733	0.011141583102926959	0.04920914606154357	0.13307729290274461	0.0009080013975517921
data/110	9	40	sg0fd	0.0017025775171856325	0.14591145599177902	0.014775641872483395	0.0388748400639191	0.1459365796108951	0.0006350848218688582
data/110	10	40	sg0fd	0.0016715332594255971	0.12948855992097164	0.015238559812693496	0.038161895372234536	0.12952843650204862	0.0013156303581469948
data/110	11	40	sg0fd	0.0015163298227126771	0.24480141372929043	0.012671206452727781	0.05680382192759453	0.24484535567998125	0.0010712168615233098
data/110	1	50	fd	0.0021448090877543703	0.1842460906188212	0.01452823908626192	0.05352987652405383	0.1842926173983457	0.0014476378380419732
data/110	2	50	fd	0.0018637184077572766	0.18412040408591018	0.01079740890261583	0.07992057043896081	0.1841536739874894	0.0010679275608391986
data/110	3	50	fd	0.0019019463679229632	0.21156271015568678	0.01267331872601325	0.07800607331028359	0.21159645803970692	0.0010190032439294503
data/110	4	50	fd	0.0010706677679827678	0.12503755964112728	0.011606438320683615	0.027161712830370506	0.1250619730915926	0.0009371719122844065
data/110	5	50	fd	0.0019463870549674299	0.16395091964846872	0.012752893217355057	0.08132054088876002	0.16398211759909814	0.0008887447597980349
data/110	6	50	fd	0.0019580046788877903	0.18162520392896575	0.012803454673255272	0.07093084079687703	0.18166854556065828	0.0014769417580061913
data/110	7	50	fd	0.001875446989829984	0.2043366979829001	0.012500453637932899	0.07550920108865475	0.20440043151351595	0.0014841672242089977
data/110	8	50	fd	0.0018510979988992538	0.22936708093223843	0.011894654447549571	0.057545800855787484	0.22942222938825776	0.0017615525135126536
data/110	9	50	fd	0.0022401234841839006	0.1811340374996438	0.015097245109844644	0.051442845440708616	0.18126417699010883	0.002688323663311959
data/110	10	50	fd	0.002119476263540276	0.1488895472635535	0.015508227186936858	0.04932054692975	0.1489276095955378	0.001516404233348545
data/110	11	50	fd	0.002001089871606405	0.17342597886768865	0.012947031965753197	0.07847892034749306	0.17348272140046575	0.0021172175990802266
data/110	1	50	sg	0.0016189461816900582	0.17667990597114094	0.014531077925395765	0.05040830020497258	0.17678344291761022	0.0025890411494658974
data/110	2	50	sg	0.001376218496920412	0.17568522363114558	0.01068620571078261	0.076560081141572	0.17570995232581635	0.0006985555596711886
data/110	3	50	sg	0.001438010655347467	0.18851324982642337	0.012655567914905925	0.07286313442152986	0.18854784093413537	0.0012873704666437659
data/110	4	50	sg	0.0009539458085789551	0.10104144524679459	0.011620098669365978	0.020206679475896556	0.1010558113085063	0.0004504838242398467
data/110	5	50	sg	0.0014300010700799284	0.15025579821811264	0.012724534521305612	0.07237281471798053	0.15029388083815384	0.0015155564279865908
data/110	6	50	sg	0.001482662757896311	0.16576466211240057	0.012723502408332612	0.06580411226715453	0.16583020089675884	0.0021798276045476707
data/110	7	50	sg	0.00142309801810982	0.17070935934954176	0.012428425829900615	0.07057514777924673	0.17073959779643763	0.000930096096618118
data/110	8	50	sg	0.0013648808637849704	0.19309330173309125	0.011787225055975169	0.059248865088898504	0.19313398967774822	0.0012712189948352053
data/110	9	50	sg	0.0016938124859321626	0.19043281877595788	0.015091672468790271	0.04940126220581118	0.1905063929297404	0.0017586693263967731
data/110	10	50	sg	0.0016388223029644787	0.20096518214739237	0.015522807824055691	0.05020826054990127	0.20106332733650484	0.002551095499675746
data/110	11	50	sg	0.001511024306182691	0.16733781521053845	0.01293339974277618	0.07447571816646212	0.1673859262804257	0.0016526414296382846
data/110	1	50	sg0fd	0.001952759102075763	0.16501659095461282	0.014353364999869507	0.05039030928029852	0.1650835962560395	0.0020675487651710704
data/110	2	50	sg0fd	0.0016966766347294615	0.15541108257181885	0.01036826347118821	0.07413105116644095	0.1554299684737476	0.0006352416304297971
data/110	3	50	sg0fd	0.001735023634581461	0.205417399941708	0.01245353645377074	0.07295089246665964	0.20544800101044927	0.0010753946328198425
data/110	4	50	sg0fd	0.0010294527507441387	0.09006077444202629	0.011561473959697314	0.021409010751510825	0.09006606896272087	0.00039436284921702986
data/110	5	50	sg0fd	0.0017380232824605977	0.14735313726587745	0.012572150179392092	0.07350425411345432	0.14737918916874837	0.0011317627189342764
data/110	6	50	sg0fd	0.0018012890029486916	0.1561211130135069	0.012498997499626335	0.06581541430495082	0.15616705660552055	0.0018875598125339115
data/110	7	50	sg0fd	0.001725765792245097	0.18249689347940073	0.012182191287248121	0.07099874057640818	0.18253442105349196	0.0011271865147425308
data/110	8	50	sg0fd	0.0016750316097177613	0.18953505173565127	0.011482317055698212	0.0571411859278649	0.1895882215943071	0.0016351399485611995
data/110	9	50	sg0fd	0.0020372463800705813	0.2095869947777092	0.014864344009063597	0.048819776845590176	0.2096707923252758	0.002014693650823641
data/110	10	50	sg0fd	0.0019496244008538682	0.15550092840735438	0.015338600551694082	0.04833137149461021	0.15556714696643453	0.002160986959493945
data/110	11	50	sg0fd	0.001821514568387763	0.2562892869541184	0.012771388218882315	0.07352145219832149	0.25635558905809125	0.0017129939577357751
data/110	1	100	fd	0.002834093503985249	0.2166067835348579	0.01590397175212513	0.04092342320726679	0.2166529376872519	0.0013994903284196218
data/110	2	100	fd	0.0024786890942109312	0.4553081944034251	0.012031735159569039	0.10340081133144376	0.45534286125831586	0.0005089722184713969
data/110	3	100	fd	0.0025724302489315014	0.23026993251801203	0.013338018966646471	0.08998138449436832	0.2303388639535665	0.0021909774322999977
data/110	4	100	fd	0.00147644014616571	0.20292054610653681	0.011729602539907664	0.06871483669491896	0.2029549228382979	0.0008715411403547211
data/110	5	100	fd	0.002788935215825059	0.14418590587627883	0.014453643327543014	0.10127609304008155	0.14420916797676106	0.0005450121224018913
data/110	6	100	fd	0.002518419627159743	0.2514921491938702	0.014334352403660284	0.09037382105703036	0.2515150460156178	0.0006847686548919347
data/110	7	100	fd	0.0025917715603297462	0.30435532506005814	0.013576005888056917	0.12380874687871996	0.30440624056327215	0.0008812623987087003
data/110	8	100	fd	0.0025603902912024246	0.2569239485355685	0.013243585520712397	0.09674803563872078	0.256982873271338	0.0018050571570070546
data/110	9	100	fd	0.0028752058194514377	0.30463088016379536	0.01621225788018895	0.05816730339052639	0.30474150878779876	0.0010281895641289546
data/110	10	100	fd	0.002779342603345035	0.18139462850524304	0.01647737508512491	0.05030297881215239	0.18145412217796505	0.0021630684194504195
data/110	11	100	fd	0.0026062834801300586	0.41520663703756816	0.013831158936763071	0.07696723987546092	0.4153014546731583	0.001720985380094487
data/110	1	100	sg	0.0017676716838914482	0.3268011526002628	0.01522939042097403	0.0482542951474097	0.3269515038855528	0.0009226451582890448
data/110	2	100	sg	0.0014992318627799878	0.2267184104820598	0.011658873606156835	0.09025098366731461	0.22676690834541854	0.00109408065440441
data/110	3	100	sg	0.0015417564755564467	0.2387993557034091	0.012990070897992194	0.07814577045779247	0.2388386592445342	0.0009604935683304337
data/110	4	100	sg	0.0009913829330902117	0.18555877382573366	0.011663900662093683	0.04199215161332182	0.18558725225331876	0.0005476345143855935
data/110	5	100	sg	0.0016318247252276666	0.2172503591580323	0.013664377126928322	0.08669946937787658	0.2173293071378281	0.001563336924072348
data/110	6	100	sg	0.0015865859149838905	0.19082925026466588	0.013719297654455676	0.07132343568207397	0.19087236990436124	0.0008835958916340917
data/110	7	100	sg	0.0015073740521550827	0.22478622115223673	0.013133144687424481	0.08684682320437524	0.22487437823435827	0.0014134122774397532
data/110	8	100	sg	0.0015067051339763664	0.2614382043476178	0.01274648255776709	0.061490313164335536	0.2614537388625552	0.0005054089248185898
data/110	9	100	sg	0.001848356487181984	0.19195563670835045	0.01565701204928657	0.04790323089522647	0.19203038711526946	0.0016164465511385652
data/110	10	100	sg	0.00176940451794187	0.15566441834473976	0.01594461325047285	0.043224807086410355	0.15568520330550512	0.0006191618009333366
data/110	11	100	sg	0.0016384945664278479	0.23585018992656837	0.0133536148250926	0.07448747385094438	0.23592618632933685	0.002257681839370147
data/110	1	100	sg0fd	0.0022055895601287047	0.15016126981131145	0.014595436421940012	0.043880829363254784	0.15017782349906866	0.00040209534979931895
data/110	2	100	sg0fd	0.0018904454580090432	0.20024248777151477	0.011031478919688502	0.08228541652798298	0.2003049056243952	0.0014364373113454501
data/110	3	100	sg0fd	0.001913606379925126	0.27614458664847624	0.012615103492340641	0.07613216915660702	0.2761819917629414	0.0009326976663308089
data/110	4	100	sg0fd	0.0011099399055318317	0.1455477692992774	0.011599960912133639	0.039333379237025054	0.1455654276746199	0.0009369034035933818
data/110	5	100	sg0fd	0.0020775480871717423	0.19023255076651668	0.013000695205163703	0.08112189911202328	0.19034352961920198	0.002360590943468794
data/110	6	100	sg0fd	0.001974849459076461	0.17498275506568547	0.013019476382402693	0.06887498386711204	0.17502132878762278	0.0008701820061182561
data/110	7	100	sg0fd	0.0018735456392959674	0.1684046084309042	0.012580866637233639	0.0719327429709244	0.1684247995696485	0.0004627899977145785
data/110	8	100	sg0fd	0.0019329802143451395	0.1552461403365832	0.01206589563826542	0.04918119727131148	0.15525445067824012	0.00022773963735185797
data/110	9	100	sg0fd	0.0023089260503940754	0.15142500826108513	0.015064178895265639	0.04552246884176912	0.15144011727472004	0.00039955224420739444
data/110	10	100	sg0fd	0.002184921079485286	0.21024742166069005	0.015506351162845813	0.038600215455643655	0.21026654783807835	0.00034832853726535044
data/110	11	100	sg0fd	0.002038225122425269	0.1592905592784943	0.012896688198345288	0.07235443281718384	0.1593398981678343	0.0019657434815607546
data/110	1	150	fd	0.0031779114830998577	0.2098721528486982	0.016135764273291314	0.060861760774413194	0.20989184973862518	0.000511401369055925
data/110	2	150	fd	0.002730066350173618	0.2595480101837645	0.011994242631613805	0.10965252943199152	0.25960016463510466	0.0011337596602438757
data/110	3	150	fd	0.002764648059074502	0.2797102022600913	0.013516594492865403	0.09182477608822279	0.27984145937203075	0.002220443170128942
data/110	4	150	fd	0.0017841138553563692	0.251548416267122	0.011872997372539823	0.10964875116391805	0.2515795552215261	0.0008824883469611545
data/110	5	150	fd	0.003251636945650334	0.30313299658329373	0.014862977831061202	0.11937012237435736	0.30319060623432426	0.0005991260940617284
data/110	6	150	fd	0.002768608946111853	0.257332436616011	0.014361899954215503	0.09794529394122847	0.25738628504547006	0.0009463479832657829
data/110	7	150	fd	0.0028921534987467142	0.34918631930006705	0.01367724592904774	0.10637257344183988	0.34926424035952697	0.0015402892050625434
data/110	8	150	fd	0.0028507494049133694	0.45053215333141794	0.013326571277395843	0.12831452022825976	0.45061783959706053	0.0023528748697556863
data/110	9	150	fd	0.0033131765135778336	0.345778349430781	0.01655931407401447	0.0888315498976265	0.3460070255471787	0.003021174502428953
data/110	10	150	fd	0.00301612121294957	0.26210445043224534	0.016729266126558714	0.08401916734030347	0.26224600074122933	0.003232546801822466
data/110	11	150	fd	0.0027926487791164745	0.2729643870482314	0.014050084989359689	0.09354196374913501	0.2730316513431298	0.002472396825934198
data/110	1	150	sg	0.0017650519710582192	0.24820003915202213	0.01526785553893865	0.048408125601031506	0.2482653072982887	0.001069472529490356
data/110	2	150	sg	0.0015012254089956328	0.22776476754976996	0.011674886880540792	0.09025374299857937	0.22780778524993586	0.0009396915056276517
data/110	3	150	sg	0.0015393195698829207	0.23895423493763082	0.013035148223067278	0.07775287020183212	0.23899349562237662	0.0009156162349536427
data/110	4	150	sg	0.0009907843559125273	0.20733967956732233	0.011666358243518637	0.042978591627188194	0.20738059540304923	0.0004944235138078931
data/110	5	150	sg	0.0016271314410293567	0.2263478572698823	0.013696089080256832	0.08684672513983549	0.22642356184403778	0.0014064632739953188
data/110	6	150	sg	0.0015857845129764992	0.20003902860559092	0.013762878098027795	0.0717749635649532	0.20008316927677242	0.0008413102698034413
data/110	7	150	sg	0.0015078280820678032	0.233631016485007	0.013157823860002561	0.08913588897650769	0.2337293481796081	0.0015179351538838878
data/110	8	150	sg	0.001506153651895956	0.21868798117950616	0.012793669258972176	0.06220334059160108	0.21870176777625877	0.0003916753916811915
data/110	9	150	sg	0.0018423436385345987	0.19682192292912032	0.01567383996317898	0.048234367450798496	0.19688796511230258	0.0013937198346965763
data/110	10	150	sg	0.001770096699319616	0.15523217622654154	0.015955245220212463	0.0436514357148213	0.155252086319667	0.0004645520005119876
data/110	11	150	sg	0.0016353833413914713	0.3271851325229948	0.01337920598332614	0.07425483881098788	0.3272868925671759	0.0022164812531245168
data/110	1	150	sg0fd	0.0021883600835600247	0.17555358099930804	0.014660410994682686	0.0459585998686747	0.17557223010972522	0.0004557259029920479
data/110	2	150	sg0fd	0.0018976842671443183	0.2423297794751282	0.011075079522489437	0.07975982658306785	0.24238959697574208	0.0011140505727763943
data/110	3	150	sg0fd	0.0019130997104618846	0.25152323180599706	0.012656986946068913	0.07559999838409909	0.25155041742753453	0.0008802326543059959
data/110	4	150	sg0fd	0.001115318823732837	0.19885795410442908	0.011600126947358548	0.046136950142334515	0.1988764977008968	0.0006740473388032406
data/110	5	150	sg0fd	0.0020639453538792065	0.21816269876642394	0.01303777460368597	0.08357986220632532	0.21828224904600063	0.0023689984950933146
data/110	6	150	sg0fd	0.001973232809807146	0.18598776722860294	0.013043648021747501	0.07001462502217656	0.18602786947724947	0.0008411973355614376
data/110	7	150	sg0fd	0.001884478555082353	0.18438102151735322	0.012580407447949435	0.07241688385690354	0.18440562656938503	0.0007445495190527987
data/110	8	150	sg0fd	0.0019379281514488845	0.14393023895179585	0.012131480193099488	0.053571243009414155	0.14393805977362245	0.00023263346833593004
data/110	9	150	sg0fd	0.0022998262883133897	0.1495807594960222	0.015104963770213047	0.04940360866627356	0.14959377185360698	0.0003708121439641907
data/110	10	150	sg0fd	0.002188494385529723	0.1623028163066467	0.01549184463226242	0.04569140409966969	0.16232101552084047	0.00032632719425962575
data/110	11	150	sg0fd	0.0020289478051656712	0.15864980402117215	0.01291536108417808	0.07430604832035848	0.15869806451272356	0.0018645185839912804
data/111	1	20	fd	0.00039942213258614456	0.05789959392119012	0.0025789933750777518	0.02897113118057135	0.05790193948159148	0.0001399230634837458
data/111	2	20	fd	0.00036572401353186573	0.07910228871720373	0.0019788826685648267	0.026824625628496274	0.07910630643443894	0.00013497796800775267
data/111	3	20	fd	0.00039352429721840665	0.06947271389374807	0.002553018245345093	0.027535153529719827	0.06947624103317869	0.0001341469424571105
data/111	4	20	fd	0.00038078686236763253	0.05122511019787548	0.0022098570224559013	0.0272287956337936	0.05122729068783268	0.00011889562986121319
data/111	5	20	fd	0.00042040487435067507	0.07519579887867357	0.0033378781492904522	0.03596297747399475	0.07519960948808901	0.00014792388557476958
data/111	1	20	sg	0.00037988982013774256	0.05553660374036014	0.0025826689444766377	0.030016245152224424	0.055538981044780354	0.00014164656574909679
data/111	2	20	sg	0.0003476333147259844	0.0772699994451789	0.0019804628418434085	0.027655146975452637	0.07727392483031757	0.0001228799542736319
data/111	3	20	sg	0.0003751703975591779	0.06871871606221965	0.0025560458608509225	0.02862484327283968	0.06872236706230934	0.0001346998092032663
data/111	4	20	sg	0.00036421346381031394	0.2297509709325347	0.002210721618255378	0.02818925066297363	0.22976495886200807	0.0001192954118662084
data/111	5	20	sg	0.0003998879749626246	0.07574632656464365	0.003345797012467147	0.03671185050155671	0.07575019412519052	0.00013959095824279244
data/111	1	20	sg0fd	0.0003980644125635831	0.05710942523588074	0.002571501679806774	0.02898293474526892	0.05711175540998592	0.00013955934969865017
data/111	2	20	sg0fd	0.0003642964256570455	0.07915110480473347	0.0019703662447326515	0.026792871969588284	0.07915528042030963	0.00013871891571343848
data/111	3	20	sg0fd	0.0003921788840494364	0.06907338454002816	0.002546780507876189	0.027564107279800125	0.06907688783383323	0.00013367108782578
data/111	4	20	sg0fd	0.0003797086469629404	0.050812816757634285	0.002205216605344949	0.027359948116689608	0.05081496057880514	0.00011859743648540795
data/111	5	20	sg0fd	0.00041906694770391594	0.07507714278736904	0.0033280841493978993	0.035921611220134424	0.07508093708645781	0.00014713039936246162
data/111	1	30	fd	0.000552165325739943	0.1507297905939685	0.0033352133422357333	0.03149984594008267	0.15074093217156134	0.0001448241230648019
data/111	2	30	fd	0.0005696933744632652	0.11267655170654192	0.0031162097908420438	0.035688261129775266	0.11268241323392951	0.00015448242026446
data/111	3	30	fd	0.0005950955026560133	0.10867103253370963	0.003391997646004731	0.03792430385364104	0.10867580858876963	0.00015117875370545086
data/111	4	30	fd	0.0005528268805345556	0.1156834129405693	0.00280611218275414	0.0316520789732827	0.11569223289913719	0.00020015273650012019
data/111	5	30	fd	0.0005585929305876986	0.12611775956290194	0.003938703033007975	0.04982877957686202	0.12612584295647974	0.00019950361260336288
data/111	1	30	sg	0.0005011972886490552	0.0976918371929375	0.003336142809939634	0.031109944111440482	0.09769671011477644	0.00017096905810984073
data/111	2	30	sg	0.0005098422710653816	0.13601111272045727	0.003115236595131416	0.03501312436020264	0.13601672807866716	0.00012742227665053711
data/111	3	30	sg	0.0005320974973866435	0.16346278613115398	0.0033861826356145004	0.036129709691487745	0.1634783700462752	0.00018150537297162151
data/111	4	30	sg	0.0004987009505078106	0.10392221535585328	0.0027961497389336265	0.031889664579376704	0.10392625827726638	0.0001394750016588081
data/111	5	30	sg	0.0005064696170298481	0.11250991262173164	0.003943883438890918	0.04968420029671504	0.11251639954985633	0.000189484059237453
data/111	1	30	sg0fd	0.0005452749141977697	0.12665659196863738	0.0033025519653368837	0.030484496275516776	0.1266655973545178	0.00017026956771472025
data/111	2	30	sg0fd	0.0005610671897236865	0.1053977915672147	0.003077550186393845	0.03463739771640193	0.10540344532994064	0.0001458889346899886
data/111	3	30	sg0fd	0.0005854508398678245	0.1061485943478701	0.0033615890880515724	0.036381610033938805	0.10615319279490015	0.00014761083399623067
data/111	4	30	sg0fd	0.0005453285681260297	0.11181498897717512	0.0027703167904402815	0.031039293265725354	0.11182181847579467	0.00015587238866482479
data/111	5	30	sg0fd	0.0005509828432023424	0.6322069472983289	0.0039140466115363225	0.049046739375266324	0.632222513206414	0.0001919590919791815
data/111	1	40	fd	0.0006591099256086933	0.14759454870858213	0.0036002475773594636	0.06071536763882979	0.14760212378435744	0.00021543787093240296
data/111	2	40	fd	0.0007084990372046434	0.13610548321266722	0.0033537244383592636	0.04938457754863734	0.1361140916208286	0.00017973591224949067
data/111	3	40	fd	0.0007392238183621195	0.13979998197033236	0.0036271163824240214	0.06364035490389089	0.13980777511932954	0.00019888586982186744
data/111	4	40	fd	0.0006533175805447372	0.13667468003494554	0.0031702237216717174	0.05135818327506294	0.13668318808588098	0.00022168646124885586
data/111	5	40	fd	0.0006833162406430978	0.12855716292695854	0.004097512944603224	0.06186766738623659	0.1285658360893631	0.000230995623780137
data/111	1	40	sg	0.0005656286067504654	0.14247101630276537	0.0035921172703138036	0.055651992389466436	0.14247969789486195	0.00019127065530014556
data/111	2	40	sg	0.000593944745058239	0.14920485281420812	0.0033343892948546755	0.051571019996423204	0.14921248100582762	0.00016048932153315043
data/111	3	40	sg	0.0006243494263976679	0.14344078362051718	0.0036051758181384836	0.06345239626124514	0.14344867089023022	0.00019823447371399488
data/111	4	40	sg	0.0005613892228617674	0.15184340900181867	0.0031539594439975367	0.04921614707843977	0.15185503786632587	0.00028805691639662104
data/111	5	40	sg	0.0005825227872156281	0.1390430958043496	0.004088923477924163	0.06274225983410406	0.13905151487750408	0.00023792061681736606
data/111	1	40	sg0fd	0.0006372348302698055	0.13637094243600967	0.0035415117484475156	0.05693877358687976	0.13637816714026	0.0002078426842817233
data/111	2	40	sg0fd	0.0006796806440881358	0.13680620672872149	0.0032971335434911083	0.04988506640206433	0.136814896520544	0.00019419603326316923
data/111	3	40	sg0fd	0.0007106538998775237	0.13522429241003114	0.0035758681064254347	0.0629703047828792	0.1352315412912608	0.00019030176130642795
data/111	4	40	sg0fd	0.0006325864536339797	0.13489592798491198	0.003114493397090541	0.04958696805199734	0.13490374062962954	0.00020700650972250507
data/111	5	40	sg0fd	0.0006586462639920885	0.1263440170290352	0.00406055483059445	0.06024762615684484	0.126352117263494	0.00022072738117376775
data/111	1	50	fd	0.0007628435098556309	0.15268478343271455	0.0037456723829073103	0.0802310067026484	0.15269067326668048	0.00017196241219852356
data/111	2	50	fd	0.000850138797671779	0.13031625327762422	0.003508028107198737	0.027631904387890517	0.13032289131225977	0.00018190141026835918
data/111	3	50	fd	0.0008725438769767214	0.19307742089081203	0.0037771347838563025	0.053155320851894894	0.19308533994901766	0.00022454645755111248
data/111	4	50	fd	0.0007460885383280155	0.15480424121320857	0.003269047482675571	0.04379530128623896	0.15482200905243088	0.00030480698008553847
data/111	5	50	fd	0.0007931373429920389	0.15225606412371046	0.004188283427181735	0.07080370128049791	0.15226626188595746	0.00029006898108192386
data/111	1	50	sg	0.0006114895113134851	0.14421127991518284	0.0037116064448144584	0.0701274613177492	0.14421792115529145	0.0001779900968445969
data/111	2	50	sg	0.0006595659591040644	0.12903146009487593	0.0034289724065235568	0.040639367356555614	0.12903798281862966	0.00017736755075442996
data/111	3	50	sg	0.0006884783365629527	0.1525196234110868	0.0037006470560436745	0.0604498493348699	0.15252696221571072	0.0002231878921955861
data/111	4	50	sg	0.0006059844726493675	0.1609945560862955	0.003220681284705608	0.052486657337723966	0.1610102834007139	0.00030166418734115387
data/111	5	50	sg	0.0006374522237889588	0.1474265751301946	0.004149254217210763	0.07074342937328224	0.1474361767746981	0.00031847708501506216
data/111	1	50	sg0fd	0.0007095589666962484	0.15129026549873498	0.003647837460830585	0.07158329855830978	0.15129660716514226	0.0001534365989269523
data/111	2	50	sg0fd	0.0007799308014110095	0.13945387406409201	0.0033947699900934054	0.03536280678740663	0.1394597306701429	0.00016746275763550146
data/111	3	50	sg0fd	0.0008077770584059835	0.13722147972252774	0.0036699086914081355	0.05254377651836561	0.13722794900570895	0.00021150810033803317
data/111	4	50	sg0fd	0.0007005286600606065	0.1506810816056397	0.0031891242278671373	0.04966632082031154	0.15069726792719995	0.00030972266557292995
data/111	5	50	sg0fd	0.0007409337398213355	0.1511633294264602	0.004118100654605752	0.06746330544266149	0.1511722558432094	0.00026794739206576943
data/111	1	100	fd	0.0013337328161014859	0.3396226685332922	0.004246540083165224	0.14270333950028077	0.3396568924019947	0.0008432924465274507
data/111	2	100	fd	0.001681612515704032	0.2777579218126126	0.0044291468461499965	0.09366327674567027	0.27776698171552155	0.00018287056482783266
data/111	3	100	fd	0.001450814176355802	0.4258149158275587	0.004238597088797341	0.06106532303952572	0.4259126303756393	0.0008744642232073192
data/111	4	100	fd	0.0012318022018749592	0.30892609700662377	0.0038462475564388903	0.0571925664073551	0.30893644567344414	0.00014018538942577825
data/111	5	100	fd	0.0014320306465831632	0.24402155293357927	0.004746397507210704	0.12071126824581935	0.24402932253984133	0.0002577183480597313
data/111	1	100	sg	0.0006720381330777292	0.268521066070141	0.003840706372017977	0.11426762127421647	0.2685415286334039	0.00041275848517629676
data/111	2	100	sg	0.0007316498718521019	0.3479854344143195	0.003715638886346551	0.07491409446401653	0.3480150556286421	0.000183915525877234
data/111	3	100	sg	0.0007660099843666745	0.39103736758079843	0.003856048770468831	0.08483289578373743	0.3911291884486338	0.000569294542263699
data/111	4	100	sg	0.0006460833385638047	0.1990787191816518	0.00336915087231324	0.06123872516372143	0.19912268721850523	0.0006142030277978974
data/111	5	100	sg	0.0006782451203939682	0.2860781400729347	0.00425227124602738	0.10627743272621333	0.2860973731688989	0.00042032445291882465
data/111	1	100	sg0fd	0.0008649452639744562	0.22744819027257618	0.0037562664209584186	0.09963066930643706	0.22746411455135507	0.00035209456817095246
data/111	2	100	sg0fd	0.0009520517862432566	0.3220647595019112	0.0035888545602309023	0.0484800838372051	0.32207417262620036	0.00013375447123204078
data/111	3	100	sg0fd	0.001011815549421103	0.21927424760432943	0.003860151669224424	0.061195903235548084	0.21928917338152654	0.00022415147224207464
data/111	4	100	sg0fd	0.000819348425575514	0.2865242643902438	0.0033300703838104262	0.053621742699968035	0.2865403880470631	0.0003892284189722816
data/111	5	100	sg0fd	0.0008405777471728147	0.2900753501362307	0.004185595464243864	0.08208404859394876	0.2900871857887551	0.00027034927657945066
data/111	1	150	fd	0.0015612325594455882	0.5746162496382228	0.004552287444770504	0.14433967457550992	0.5747446607111161	0.0013575103402338503
data/111	2	150	fd	0.0020149904083400895	0.3909536981573391	0.004768188882274346	0.0784589618902326	0.3909651254887046	0.0001319018703044851
data/111	3	150	fd	0.0018116001216290996	0.5509777026370811	0.004656282357317515	0.1261666755044886	0.5510467744133438	0.0014875453259580367
data/111	4	150	fd	0.0015725206458559978	0.27910175346248345	0.004262515526348612	0.09307234183601297	0.2791168874776868	0.00021738515758717083
data/111	5	150	fd	0.0016943778734516488	0.4185152312979857	0.005050512135226913	0.13412055776054044	0.4185441769372017	0.00025643048024508603
data/111	1	150	sg	0.0006730964630313811	0.2511420337559778	0.0038350435908641855	0.1115837820165284	0.2511649006244868	0.0004210475399191937
data/111	2	150	sg	0.000736657039981607	0.28980171889688994	0.0037220578225259995	0.0759890430901693	0.28982037008068307	0.00018019405453882566
data/111	3	150	sg	0.0007657892610698928	0.2803067977951288	0.003865988993950088	0.08581642694841302	0.2803398806612303	0.0002522769560115605
data/111	4	150	sg	0.0006502839313510649	0.18345128557384197	0.003361436405081174	0.06603760626797216	0.18347403601612872	0.0004973727437079885
data/111	5	150	sg	0.0006772061370410419	0.3471145804534528	0.004251822272450628	0.1111538511455995	0.3471352547350731	0.00042063505249062614
data/111	1	150	sg0fd	0.0008803269067169303	0.2407963256025591	0.0037677610520824856	0.10295339183400612	0.24081747988442315	0.0003226062767942363
data/111	2	150	sg0fd	0.0009879601898380513	0.2826622448348879	0.003607940720775655	0.052464815598243376	0.28269180205568106	0.000304102584929648
data/111	3	150	sg0fd	0.0010302326766809557	0.22552401335928973	0.003897840490343972	0.05525438821440297	0.22553696713507712	0.00020748267997507195
data/111	4	150	sg0fd	0.0008594193919950447	0.22137358904669396	0.0033809501214226616	0.07552949447852969	0.2213835619959243	0.00029587729479977715
data/111	5	150	sg0fd	0.0008775627672851101	0.2880146086050276	0.004187361060941293	0.09305114305423812	0.288031123781005	0.0002937642097005485
data/112	1	20	fd	0.0016311380340498578	0.0913411326370124	0.009040618164256355	0.07521139040189131	0.09137615492562619	0.0007973118254340755
data/112	2	20	fd	0.0015801271307056184	0.08958143463702795	0.009560029106422046	0.06473709575351448	0.08961822859808767	0.0009936859817066127
data/112	3	20	fd	0.0013088864386889075	0.0905937070639275	0.00906169083389283	0.05181336056440903	0.09062717618881115	0.0014032356903665283
data/112	4	20	fd	0.0011093376562702141	0.08988372413005613	0.006757062215736653	0.06873130586119217	0.08990463709264469	0.0007047990129677954
data/112	5	20	fd	0.001648805573647028	0.08911361605348236	0.00942617726970819	0.05694755645343844	0.08915460631082356	0.0010807584045276254
data/112	6	20	fd	0.0018237599972705085	0.08227850792820143	0.010345816113444277	0.04728195190355103	0.08232667068850803	0.001278139029362853
data/112	7	20	fd	0.0014814099437144978	0.0972828207632499	0.00788522792591065	0.04773468759126391	0.09731875869601135	0.0011420734490500436
data/112	8	20	fd	0.001744286815910741	0.09404974227976239	0.01056678384924962	0.057186535258838746	0.09409663468352654	0.0012546697326400777
data/112	9	20	fd	0.0018091185227274082	0.0934291292358973	0.010806658299711154	0.06794615631573703	0.09347745140048506	0.0012471298281509099
data/112	10	20	fd	0.0017081094778498489	0.09240409162877311	0.009896932965202566	0.07647411033841414	0.09244319641863585	0.0008313265043446548
data/112	11	20	fd	0.0015934871543118233	0.09785988248335209	0.0083989366843215	0.054077298013164014	0.09789997694640004	0.0012014727646083455
data/112	12	20	fd	0.0015225298853337578	0.0973331106862856	0.008143049116777917	0.054348201109143575	0.09736900811478569	0.0009514358965778806
data/112	13	20	fd	0.0016994383083555448	0.08715047813557976	0.008915147322273106	0.04850977329327213	0.08719371877535088	0.001226586465655694
data/112	1	20	sg	0.0015177455408955107	0.0931411346814869	0.009045625831663373	0.07656635673847956	0.09317745923303891	0.0007879669550804956
data/112	2	20	sg	0.001475174898965348	0.09099238790622291	0.009560092816727707	0.06596111316599526	0.09103051599821564	0.0010063491667275533
data/112	3	20	sg	0.001229054707159908	0.08879926827627797	0.009063951109385791	0.0527924598442736	0.08883383809402977	0.0014078329497985004
data/112	4	20	sg	0.0010384065681193176	0.09032010940538257	0.00675958917403672	0.07060165358825754	0.09034176191432129	0.0007193575579104046
data/112	5	20	sg	0.0015429871675044342	0.09023474038661215	0.009424473453401925	0.058486058173358016	0.09027718443726768	0.0010673790565760373
data/112	6	20	sg	0.0017037578414032587	0.08343248352175543	0.010344947391835344	0.048169301552418525	0.08348232356727721	0.0013121717345844755
data/112	7	20	sg	0.001386441226025081	0.09790988566093489	0.007881159411511107	0.04917003075839728	0.09794708920826628	0.0011614568167015958
data/112	8	20	sg	0.001636971983866178	0.09281579107937132	0.010572571094865762	0.058202154974238605	0.09286428838260487	0.0013068059099855202
data/112	9	20	sg	0.0016943121243824654	0.09240202057690977	0.010815436814354809	0.06905514246427495	0.0924519386910253	0.001280905111335016
data/112	10	20	sg	0.0015879167245790617	0.09344975689523301	0.009907404170855649	0.0776303057227697	0.0934903149785477	0.0008519117474482378
data/112	11	20	sg	0.0014902624443156793	0.0965144188492617	0.00840002346194086	0.05504099454192069	0.09655591077931153	0.001246983481774439
data/112	12	20	sg	0.001421427508857202	0.09866640080269172	0.008143561032380921	0.05570669860368717	0.09870363818516331	0.0009884310875052506
data/112	13	20	sg	0.0015888578729287368	0.08771999578091162	0.008910138936553938	0.049374336820695114	0.08776473336608635	0.0012510947503466257
data/112	1	20	sg0fd	0.0016219519717975224	0.09122762897929201	0.009011067757515673	0.07509757856919556	0.09126232062505071	0.0007870735048537715
data/112	2	20	sg0fd	0.0015719273411659448	0.0894861096778934	0.00954014639539081	0.06465432039834529	0.08952258055204032	0.0009860082015495264
data/112	3	20	sg0fd	0.001303266972077457	0.09214895544318989	0.009050900340807489	0.05175588739748368	0.09218213460100382	0.0013919285884912912
data/112	4	20	sg0fd	0.001104368674500628	0.08970122353914105	0.0067429656959086025	0.06875799027375508	0.08972194633335309	0.0006946156538260744
data/112	5	20	sg0fd	0.0016407393876542676	0.08899502949369925	0.00941032633368918	0.056971358567427986	0.08903567305823129	0.0010688351884675488
data/112	6	20	sg0fd	0.001814562125731219	0.08210815876460849	0.010319969140512726	0.04722007815426611	0.08215589977919045	0.0012723820520916152
data/112	7	20	sg0fd	0.0014745460323904442	0.09712982544037099	0.007866076513612427	0.047771098967586044	0.09716544864269892	0.0011344143995195037
data/112	8	20	sg0fd	0.0017365837839442278	0.09363041193173648	0.010542733885871116	0.05712639189396458	0.09367692008625951	0.0012376362505424152
data/112	9	20	sg0fd	0.001800589603847627	0.09300591903126969	0.010778798118789089	0.06783891401150599	0.09305381967462187	0.0012371238097454048
data/112	10	20	sg0fd	0.0016981810520455885	0.0921554343484496	0.009858348923764667	0.07627986336453807	0.09219415051811336	0.0008261518857272237
data/112	11	20	sg0fd	0.0015858322199339746	0.09742502059566122	0.008375488480195939	0.054000428754523884	0.09746475214961571	0.00119713208955038
data/112	12	20	sg0fd	0.0015147380525000532	0.09720781095930697	0.008120084600109177	0.05434049393030285	0.09724338896903545	0.000937263354787582
data/112	13	20	sg0fd	0.001691016153173542	0.08693116235874788	0.00889468881744486	0.04844015175726252	0.08697402783259577	0.0012197942236703613
data/112	1	30	fd	0.0026345338627224405	0.12774113344355187	0.01083229729729215	0.07940452257707475	0.12782679723806106	0.0021054000762771633
data/112	2	30	fd	0.0024195562176477243	0.12222646554254643	0.010895173757683474	0.07129107700735492	0.12230744422642637	0.0020698799700665967
data/112	3	30	fd	0.0019096671363225924	0.12151894051169367	0.009709256682248344	0.060792092470002314	0.12158841422207789	0.0023886127271447472
data/112	4	30	fd	0.0016860547821034954	0.13659979851511173	0.007459953964734341	0.060499431439144574	0.1366549483059988	0.001980245690396073
data/112	5	30	fd	0.002469046463165221	0.09178183352252003	0.010221805358633936	0.050744290081243364	0.0918631346321688	0.002259512648693488
data/112	6	30	fd	0.0027120682702014573	0.17839243660936557	0.011894540671712646	0.05661933057623335	0.1784833756759267	0.002215259292195838
data/112	7	30	fd	0.0021404133339536025	0.19754717741468084	0.008957328452929158	0.04870347972025947	0.19761411281131008	0.0022472858436154157
data/112	8	30	fd	0.0025075253960895037	0.08504743375877827	0.011731959161266896	0.05916870397436402	0.08513871789456097	0.0028084977434107827
data/112	9	30	fd	0.002703657705829937	0.11872331662989684	0.012180107021920804	0.0729505469068102	0.11882377000903663	0.002759680458151514
data/112	10	30	fd	0.00281560103595226	0.13145965351074015	0.012355447023420705	0.0912833447686632	0.13155342809049275	0.00203781396579875
data/112	11	30	fd	0.00236288867831115	0.13430282869633758	0.009817155160287258	0.05993895827067064	0.13438781915434864	0.002725268828371286
data/112	12	30	fd	0.0024280136277022636	0.21410714554724375	0.009362925348310088	0.052311836280262584	0.21419623093157866	0.002480438101076944
data/112	13	30	fd	0.0024843381562039434	0.11764069862346703	0.010182110481258742	0.05914509557466843	0.11772648724157361	0.0021248740384571716
data/112	1	30	sg	0.0023368946963623657	0.1286088956005371	0.010774457612583737	0.08314114349185912	0.1286991292178163	0.0021497478829407436
data/112	2	30	sg	0.002164046664695777	0.11746350055201972	0.010847170926210183	0.07437455994529073	0.11754998641761387	0.0020505901208929304
data/112	3	30	sg	0.0017033500516917429	0.10710058940880263	0.009670926043503454	0.06198264601493982	0.10717703390851348	0.0026680806120337845
data/112	4	30	sg	0.001484634755764018	0.1283876093811124	0.0073990355450761535	0.0645920714716872	0.1284426064013513	0.002052222896589085
data/112	5	30	sg	0.002207665519383362	0.10060739929438607	0.010164937895720323	0.05294225065463041	0.10070061264715882	0.0021444879202305593
data/112	6	30	sg	0.002431750349826131	0.10211218035415244	0.011849847604267945	0.05679023956447472	0.10221549053908983	0.0022825292222711535
data/112	7	30	sg	0.0019140558638177424	0.16780247415799354	0.008907108393691814	0.04884453783469865	0.16788427129893538	0.0023220514885540296
data/112	8	30	sg	0.0022495543499161043	0.19670749373756224	0.011695613446356062	0.06092736954930933	0.19680834822045748	0.0025883081804864666
data/112	9	30	sg	0.0024151420650950594	0.12406928977523124	0.012140151785297733	0.07596690306266568	0.12417657188202218	0.002633501312625669
data/112	10	30	sg	0.002494090552150971	0.13404222558153112	0.012318972979522011	0.09509216082568726	0.13414129775419825	0.0020014104667006745
data/112	11	30	sg	0.002112029354585687	0.13285914419502562	0.009777258271523063	0.06207934751668434	0.13294748563895353	0.0025547154709676108
data/112	12	30	sg	0.0021464109048352294	0.11328579416679672	0.009302560184657227	0.054917318574195906	0.11337024539045629	0.00228985506985927
data/112	13	30	sg	0.002235976183668038	0.1147407674190835	0.010131510825625441	0.059806524078123494	0.11483506296386493	0.002160104599335777
data/112	1	30	sg0fd	0.0025941988628398896	0.12621259025702244	0.010760374281088484	0.07932865036377217	0.12629550625324062	0.002057807208917769
data/112	2	30	sg0fd	0.002387170020329653	0.12029062456260003	0.010834044392446006	0.07127930787109851	0.12036963539619834	0.0019757679514586816
data/112	3	30	sg0fd	0.0018837273150130998	0.13629324120426742	0.009666299742524238	0.060174301060869025	0.13636236490956272	0.0022845019079594186
data/112	4	30	sg0fd	0.0016584942313731016	0.1291958771984792	0.007426263216154289	0.06071252828932057	0.1292484239604742	0.0019518962782944277
data/112	5	30	sg0fd	0.002434195220379619	0.0963480859617931	0.01017297610359139	0.0504492321392123	0.0964287082236764	0.0021652430241019373
data/112	6	30	sg0fd	0.0026758967853549704	0.26881308891297395	0.01181591595772021	0.055621707517626046	0.2689075385983835	0.002188459604872208
data/112	7	30	sg0fd	0.002112719102465302	0.09795382930484753	0.008900378143103486	0.0476163211626136	0.09802098795115172	0.0022277092711666087
data/112	8	30	sg0fd	0.002476431633250108	0.08367063356116343	0.011672609567113218	0.05870905502466198	0.08375914374932714	0.0027009253879470437
data/112	9	30	sg0fd	0.0026676558533648884	0.11975370964678858	0.012119541490968007	0.07285350917931982	0.11985192988282038	0.002666133650770711
data/112	10	30	sg0fd	0.0027731065041254116	0.1310142585928067	0.012267822692200489	0.09121978840280058	0.1311054638203535	0.001979383454560675
data/112	11	30	sg0fd	0.0023333958318522033	0.1316908270481108	0.00974824421737437	0.05975705473720075	0.13177306507053663	0.00262743974217745
data/112	12	30	sg0fd	0.0023908346855401187	0.16723982193335676	0.009309510019882282	0.052241318966684484	0.16732448241981804	0.0023759774072609373
data/112	13	30	sg0fd	0.002453818876797998	0.15450479368559814	0.010115408740265435	0.05841773247307069	0.1545904136911751	0.002027165255983312
data/112	1	40	fd	0.003110002602823593	0.14140454920693118	0.011522583890983457	0.08502972210148259	0.14152250254977677	0.0028603671465668836
data/112	2	40	fd	0.0027583621049055234	0.12377962152609545	0.011385513349885879	0.07229895336184532	0.1239003218667217	0.0029039487625206095
data/112	3	40	fd	0.0022481342363605042	0.15960750089874595	0.01033878247142151	0.09618005334689637	0.15971685292813992	0.0034520550930909897
data/112	4	40	fd	0.002122741574066454	0.17130816679023095	0.007769878753319364	0.07636136062565851	0.1713938759053565	0.003028683376465171
data/112	5	40	fd	0.002986547730160919	0.17603232856196516	0.010915503916249647	0.08004783393921183	0.1761466269834666	0.0033207390123000165
data/112	6	40	fd	0.0032266757972945898	0.18233602709393743	0.01302073039370084	0.09898336045811999	0.1825186234971012	0.0029738556209017377
data/112	7	40	fd	0.002536126440251422	0.1688102619235228	0.009684461259545515	0.09153095389991749	0.16893516950872625	0.002971262584220902
data/112	8	40	fd	0.0028847607522991584	0.14053576151072833	0.012448871140623487	0.08816927004667992	0.1406530911747732	0.0031439224810799363
data/112	9	40	fd	0.0030632583384910244	0.12305620432301113	0.012708609209210995	0.09217344172583511	0.12319329465766407	0.0031418830844539966
data/112	10	40	fd	0.0032285967749619087	0.11023480523333576	0.01293994335107889	0.09739885598238367	0.11035593293991439	0.0028617597055156396
data/112	11	40	fd	0.0027032225457030057	0.1655969240025585	0.010506544945561802	0.08408942810082881	0.1656905204194989	0.003158836846740577
data/112	12	40	fd	0.002837563123160967	0.1736981827333142	0.00984957982491916	0.07559036650611359	0.17379267041685986	0.0026278781068414924
data/112	13	40	fd	0.002904306169736295	0.15924130846728993	0.011110762625514145	0.09474278359588761	0.15937269063831996	0.003163444454158062
data/112	1	40	sg	0.0026336127321352908	0.1440160884623899	0.011361891955888864	0.0874786913385865	0.14414235942675277	0.002707031712276491
data/112	2	40	sg	0.0023801014818166113	0.1225278117334964	0.011275810908584783	0.07472866881810274	0.12265425304245398	0.003320758833218147
data/112	3	40	sg	0.001896286227424355	0.20576992664815946	0.01026787273574647	0.0912603966107377	0.2058748564563982	0.003615195950978649
data/112	4	40	sg	0.001740414453503395	0.16364972408435668	0.007625139868391155	0.07633348940423235	0.16373076503139983	0.002682801792280232
data/112	5	40	sg	0.002501821975072125	0.1806979465844266	0.010798124864809026	0.07634362360572584	0.1808601962480886	0.003169572053486477
data/112	6	40	sg	0.002725163763270714	0.15757618517280997	0.01291763178518367	0.09196449515439532	0.1577334303989412	0.0032267714017645923
data/112	7	40	sg	0.002141122592697139	0.16769890014546418	0.009595780546923552	0.08425489658086885	0.16781095157774387	0.0030754223008508056
data/112	8	40	sg	0.0024742907988257825	0.14055617117076977	0.01236684422729597	0.08335042813796387	0.14070398986882826	0.003368924614342617
data/112	9	40	sg	0.002629970096678837	0.1340232612325305	0.012613782424920606	0.08881638167097132	0.13416979165376894	0.003669233960022277
data/112	10	40	sg	0.0027688144919692393	0.13699171788192452	0.0128473876354586	0.09933780803094854	0.1371278602135252	0.002858178275908564
data/112	11	40	sg	0.002314217661224998	0.14478564334051877	0.01042592615344325	0.08010747709543785	0.14492252910946773	0.003330838865209528
data/112	12	40	sg	0.002391675758806104	0.1753639702435204	0.0097236269847471	0.07212971149679956	0.17548903822235004	0.002945533293822596
data/112	13	40	sg	0.002483680254263311	0.14770624939085472	0.011005576277260027	0.088927307248092	0.14783155717154892	0.0032163523356996634
data/112	1	40	sg0fd	0.0030177873675634806	0.12966703396566157	0.011365672648421872	0.08289369750675862	0.12977728531873817	0.002655155026922692
data/112	2	40	sg0fd	0.0026889626981100143	0.1130388539884048	0.01126379806058338	0.07064394458794633	0.11315442187537796	0.0030375794295595393
data/112	3	40	sg0fd	0.0021718912266590193	0.18258138600654378	0.010210431534036222	0.09021708674928457	0.18268562538527416	0.003576890221923143
data/112	4	40	sg0fd	0.002037380996192263	0.1551351939299945	0.007690357473206149	0.07210105126237859	0.15521010261432944	0.0027537562728139568
data/112	5	40	sg0fd	0.0028710653717751557	0.16803715271103772	0.01077459631005799	0.07465652288140698	0.1681694483233049	0.003016190023513479
data/112	6	40	sg0fd	0.003111118259238826	0.16972383105345656	0.012782583342074013	0.09198807200547313	0.16990204842401396	0.0031776117189700553
data/112	7	40	sg0fd	0.0024496089802928706	0.15751196553091565	0.009531421448952665	0.08441121442678605	0.15762887952484333	0.0030646367746256257
data/112	8	40	sg0fd	0.0028003571132857925	0.13056820356309953	0.012287715929012599	0.08259750110902583	0.13068743751982045	0.003006391597487921
data/112	9	40	sg0fd	0.0029731680653528004	0.12508681121097992	0.012565746362912944	0.08671556396404723	0.12521725887746127	0.0032923888289665007
data/112	10	40	sg0fd	0.0031475311447767924	0.11701787860987939	0.012783113202826117	0.09479307927111559	0.1171349621138172	0.0026226718422892093
data/112	11	40	sg0fd	0.002624349368479964	0.1365087975799099	0.010344195288813616	0.07916404385586971	0.13661444786043775	0.003034576578945525
data/112	12	40	sg0fd	0.002754005384523801	0.1833101650558623	0.009709714762390487	0.07076705654687952	0.1834040642193122	0.0025478943746804756
data/112	13	40	sg0fd	0.0028148807878840246	0.15482030159616392	0.01091186863804172	0.08882772860398884	0.15494344527510037	0.0031791846222078636
data/112	1	50	fd	0.00339634521062287	0.19884879026112662	0.012081750606789716	0.11201789809844967	0.19901475331399873	0.003688275075626328
data/112	2	50	fd	0.003012000414207581	0.1631101103938644	0.01185161740672962	0.09776141546194417	0.16322444053081328	0.0030251129712950873
data/112	3	50	fd	0.002589529272146424	0.2558327174482107	0.01096772354757923	0.13244374394673208	0.25593891338535696	0.00439348529523894
data/112	4	50	fd	0.002486659998662258	0.19434227617218258	0.0081629243395422	0.11119907540499173	0.19444320068950538	0.004360315453466148
data/112	5	50	fd	0.00356372035302848	0.21382960263118644	0.011574781426983224	0.11709067095070179	0.21402001498615417	0.004281256646057624
data/112	6	50	fd	0.0037656994341497114	0.1812648936522525	0.01412701489285875	0.1352652356758122	0.18140037346589302	0.0036600722049135825
data/112	7	50	fd	0.0029234605551610084	0.22156141029610146	0.010477014169868536	0.12892689498961718	0.22167053675714776	0.003331524317314668
data/112	8	50	fd	0.0032381700504924495	0.22294203001846769	0.013233687747786839	0.11913116490774352	0.22307767205334605	0.003507898585611093
data/112	9	50	fd	0.0035194322040770993	0.18477016079237274	0.013513912199456406	0.1318467652807161	0.1849293395183792	0.003973704605375812
data/112	10	50	fd	0.0034420135810824923	0.16916212029370692	0.013508668800427608	0.12307646453090464	0.16931873483763982	0.00370407015649208
data/112	11	50	fd	0.0030510421846859518	0.16214641654897155	0.01114175569881008	0.11675299100488905	0.16229768201121494	0.003858006058915051
data/112	12	50	fd	0.003114011170208643	0.21544903127058057	0.010520833815068043	0.1092759023763391	0.2155992152915673	0.003998877044267011
data/112	13	50	fd	0.0032639002761668703	0.17347972148030377	0.012050957111518757	0.12759152066719165	0.17362197362304158	0.003046748284091075
data/112	1	50	sg	0.0027389283597628713	0.1391034798998903	0.011853674065295198	0.10522348364306135	0.1392484359672768	0.0034034708724253403
data/112	2	50	sg	0.002481899689474922	0.13944171523674817	0.011662203673351615	0.0908607263581431	0.13958330809618247	0.003436483865546034
data/112	3	50	sg	0.0020386923031529957	0.17212297783090247	0.010831864616581562	0.12274099600207959	0.17226106837760105	0.0041627567634834805
data/112	4	50	sg	0.0018874761877690361	0.19840340290528544	0.00795439811261121	0.10546409068356247	0.198518696957304	0.003923473686891166
data/112	5	50	sg	0.00275054705864266	0.17767653132109976	0.011366590396405361	0.10679470941218867	0.17779705506422266	0.004207512668041484
data/112	6	50	sg	0.0029496705964221995	0.30723314517237527	0.013932840647258263	0.12485105175054943	0.3074550978636848	0.0034034104549498724
data/112	7	50	sg	0.002302457801535562	0.17172477412822282	0.010315129098351548	0.11674845711668773	0.17188131940259976	0.003306371414867879
data/112	8	50	sg	0.0026223520832245814	0.16063365141391084	0.013076499529462327	0.10992425379246573	0.16077624217626077	0.0036452054188644426
data/112	9	50	sg	0.002811605443361616	0.17031418496045572	0.013322773188013073	0.12178092452763396	0.17048909197422482	0.0038244731960616137
data/112	10	50	sg	0.002857978221964465	0.13278378185815384	0.013365177621506588	0.11715656731603598	0.13292909647065082	0.0035145427154500914
data/112	11	50	sg	0.0024542940803277047	0.1784365978316574	0.010982974420421905	0.10708064422205166	0.17853694288328908	0.003684198224814078
data/112	12	50	sg	0.0024970082487151173	0.1908220991774257	0.010301602360450685	0.0982392782057579	0.19094189331835718	0.0034166898151032532
data/112	13	50	sg	0.0026383652714648746	0.14052006493202254	0.011868415804907611	0.11676803024174874	0.1406753806673791	0.0031509248861249896
data/112	1	50	sg0fd	0.003208929812956563	0.22593047542610997	0.011793492424264546	0.10119541679184238	0.2260787598737345	0.0032077186279913673
data/112	2	50	sg0fd	0.0028613842777229824	0.15154314923887552	0.011597359297771498	0.08751586133691583	0.15164896277615567	0.002946499407841895
data/112	3	50	sg0fd	0.0024139182923826074	0.16119242282706298	0.010700499605153875	0.12019224424074104	0.16128968299134613	0.003916169926351236
data/112	4	50	sg0fd	0.0022904295936233784	0.19020717740549184	0.00796571509714023	0.09980366321880295	0.19030445777096647	0.0037562932320339883
data/112	5	50	sg0fd	0.0032786850103498355	0.17185816806562876	0.011292316671259774	0.10437116141967617	0.17197801644660637	0.003858721683355964
data/112	6	50	sg0fd	0.0034987746100166948	0.18305352803110286	0.01366099978536639	0.12302249194759483	0.1831662243767558	0.0032214102796180493
data/112	7	50	sg0fd	0.0027260260295678784	0.16576591458465406	0.01011517885417005	0.11584591090876663	0.16585815576473478	0.0029697160538771643
data/112	8	50	sg0fd	0.0030530575484586167	0.16976130874396397	0.012884752215219472	0.10895755353983808	0.16988004331797868	0.0032520507439982977
data/112	9	50	sg0fd	0.003293382065644212	0.17153185668979384	0.013127451364091207	0.11867709383212714	0.17167849851835953	0.0035724381911402827
data/112	10	50	sg0fd	0.00330001260593059	0.1310444475843638	0.013220428049570963	0.11319699434518633	0.13117734130421682	0.0033048176013769437
data/112	11	50	sg0fd	0.0028707292128786017	0.19156569389219047	0.010818491099049246	0.10541829588826943	0.19166376749874386	0.003342985525961948
data/112	12	50	sg0fd	0.0029331220962658727	0.14481155880934027	0.010201629765796057	0.09705780305435802	0.14494416183060652	0.0033793596406161393
data/112	13	50	sg0fd	0.003074467568711367	0.1508893593653815	0.011654230220643347	0.11630698553045309	0.1510255335904907	0.002724230645787465
data/112	1	100	fd	0.0044111499436854705	0.28852073344838985	0.013070500431585447	0.11593509638597972	0.2886721691298304	0.004085624065926118
data/112	2	100	fd	0.004086183144772885	0.19546744627818807	0.012978683026469817	0.13211422446489862	0.1955818433072129	0.002684686965155999
data/112	3	100	fd	0.003328800136760601	0.28450575422642216	0.011822060716405992	0.14283028209630408	0.2847267672406232	0.00590809834905796
data/112	4	100	fd	0.0033410409646025246	0.27494131114919795	0.009351888070065106	0.15535862294417743	0.2750706312195383	0.0057163448871889
data/112	5	100	fd	0.004770770600988735	0.26364525146184437	0.012969046570336021	0.15754119101206424	0.2639189452220335	0.00543988002607409
data/112	6	100	fd	0.004709197552917047	0.41993631906034323	0.015520147664897	0.15118826336239505	0.42015358794047375	0.004779885312203884
data/112	7	100	fd	0.003604472288146093	0.5134160928054019	0.011686218235868228	0.16007332186754902	0.5136632353157011	0.003676277832664161
data/112	8	100	fd	0.00418863261139078	0.29946544270451353	0.014112311470432773	0.13022743879516546	0.29958122754434297	0.0030844977866852684
data/112	9	100	fd	0.004358651218335	0.21622015057982563	0.014314770522782532	0.132380432515633	0.21647987253201076	0.004980901108027243
data/112	10	100	fd	0.004212662363327015	0.23027203270489988	0.014197248452168227	0.17229310334715728	0.23046229071777966	0.00432246658840015
data/112	11	100	fd	0.0040192345098111195	0.21100524067874554	0.01223142818390231	0.15692172094967036	0.211137978472096	0.004132771142855011
data/112	12	100	fd	0.0039803989738928045	0.2722503718408633	0.011850139232272126	0.14409185432264862	0.27250365777838875	0.005424193920349438
data/112	13	100	fd	0.0043465760705853	0.37063301080482025	0.013379215088266595	0.14340814345918518	0.3710899128919522	0.004264236306676489
data/112	1	100	sg	0.0028538605236686876	0.1817909420301018	0.012372144091458696	0.13233586813476214	0.1819461292527935	0.004776262585655704
data/112	2	100	sg	0.0025651931801640732	0.16539687902028682	0.01224532711996125	0.11624549709189029	0.16554241476778556	0.004270404950524178
data/112	3	100	sg	0.0021483382745661568	0.25325408038497377	0.011243777531677298	0.14711483174509873	0.2533764303672037	0.005432952651219467
data/112	4	100	sg	0.0020049565472390696	0.2989566469905298	0.008513089679198881	0.1396940569371849	0.2991146557590697	0.004708428176894454
data/112	5	100	sg	0.0029421048022761002	0.2293901755433949	0.011801097204965442	0.1313026922956019	0.22953807910168675	0.005290997867673505
data/112	6	100	sg	0.0031220175143558014	0.26238640729858614	0.014630233139231123	0.14924842970303634	0.26254261694422254	0.004347521590147655
data/112	7	100	sg	0.0024053191236977824	0.39669813669997767	0.010960341783870751	0.1453597339147813	0.3968284677886323	0.003720633234280083
data/112	8	100	sg	0.0027228390727048538	0.23740912201490214	0.01348301947261843	0.12375435255971362	0.23756113066015971	0.003670776999420728
data/112	9	100	sg	0.0029451521392504817	0.17961082863477984	0.013767241643588779	0.1468585771676742	0.17981590493764338	0.005124631356404653
data/112	10	100	sg	0.002900386320215482	0.18318201989115693	0.013774303432233988	0.13919562058625937	0.1833547565195368	0.0044120199884550675
data/112	11	100	sg	0.002534099656574764	0.201058219056607	0.011451602457247011	0.1302020064144934	0.2011815448661112	0.004281429529495409
data/112	12	100	sg	0.0026239900146075024	0.22176056322874338	0.011035123334675137	0.12866034927647935	0.22193091073178578	0.005159019960996796
data/112	13	100	sg	0.0027582608120118725	0.2870610089019267	0.0125908754755176	0.1379162849758906	0.2872534337110204	0.003388939816349061
data/112	1	100	sg0fd	0.0034317695621091326	0.41184078335262053	0.012195911097100158	0.12437095503443434	0.4120318370141699	0.004064214961218087
data/112	2	100	sg0fd	0.0031033783916184503	0.16692340469830422	0.01203515969728492	0.11451869906455191	0.16703966521039756	0.0033022327171133552
data/112	3	100	sg0fd	0.0026565784177341838	0.22631189692371537	0.010975775883248998	0.13955446231699775	0.2264281787961338	0.0046378160432112014
data/112	4	100	sg0fd	0.0025609724704876544	0.23421405444678436	0.008228685554126461	0.12548592924720164	0.23431056983709206	0.004441652631146774
data/112	5	100	sg0fd	0.0036633972450952745	0.2342849188357639	0.011536656031911334	0.12242931416626004	0.23448478947073578	0.004533592385605685
data/112	6	100	sg0fd	0.003856393427014677	0.25789654873095724	0.014154062598284521	0.14290713382007997	0.25805544991068785	0.003959803701650923
data/112	7	100	sg0fd	0.002982204347912656	0.24105505676475547	0.010555454653218969	0.139952848822072	0.24116689033645228	0.003626965135617775
data/112	8	100	sg0fd	0.0033017952037073402	0.21786385613642115	0.013226875642877056	0.12078059756461931	0.2179988343351517	0.0037399411926315753
data/112	9	100	sg0fd	0.0035725824633745518	0.17584148159655638	0.013556016313553158	0.14288973940853347	0.17600335279894314	0.004137338971357968
data/112	10	100	sg0fd	0.003424861782685648	0.1598514822849955	0.013534867709829208	0.13475311796923076	0.15999805205572507	0.0038013378901712836
data/112	11	100	sg0fd	0.0030624052762749147	0.2225835423096363	0.011166452456049664	0.1214620386350647	0.22274641364018438	0.004226835538447087
data/112	12	100	sg0fd	0.0032186423387286253	0.3144462964941306	0.010715566425375793	0.12190793805267294	0.31462625019762686	0.004433026060664614
data/112	13	100	sg0fd	0.0033492851022523013	0.5130987547487338	0.012145703037696768	0.1336701441843649	0.5132659100038243	0.0032941693138176477
data/112	1	150	fd	0.00481871267828958	0.30325133780078317	0.013271781824849725	0.13687531799195785	0.3034072669014976	0.0026940659802953647
data/112	2	150	fd	0.004725065582941842	0.3368042355775961	0.013124860969720936	0.14753127158589893	0.3369401635669977	0.0025914367410627076
data/112	3	150	fd	0.003746281408321421	0.3090974469336511	0.012097560208692102	0.18743444787676777	0.3093041972531631	0.006293074576852638
data/112	4	150	fd	0.0037372915770638874	0.25680354985487713	0.009766655398731467	0.16995579169059835	0.25691963862186473	0.0064190705389248915
data/112	5	150	fd	0.005223289776121876	0.23360999957752257	0.01359665840828277	0.17843777480303732	0.23383365311440854	0.005425944280097212
data/112	6	150	fd	0.005153995274503083	0.29942006799807974	0.015919398515578324	0.18633885917595344	0.2996438342663406	0.005205250606779044
data/112	7	150	fd	0.004010271708063145	0.4312289687167551	0.012260869089092295	0.17370495004915748	0.4315097700762505	0.0027474960068732904
data/112	8	150	fd	0.004594163936533003	0.2953463741459657	0.014305522469149456	0.15134637553728367	0.2954801243997221	0.003354834809556929
data/112	9	150	fd	0.004959318915190246	0.4408596355793034	0.014813724249490866	0.17900628431444757	0.4411775330534373	0.004284217688784577
data/112	10	150	fd	0.004485464827799332	0.28961412806549947	0.014271711240530909	0.19228988867381994	0.2898494205545832	0.004277366731487941
data/112	11	150	fd	0.004505689849261815	0.23410542772491333	0.012583903127534206	0.1560231340520197	0.23424530735044635	0.0038088842213585294
data/112	12	150	fd	0.004155591680555662	0.5334741545247101	0.012046103864091044	0.14878870228955707	0.5338073016121624	0.004631520942890621
data/112	13	150	fd	0.0049220998323638325	0.4964039662371241	0.013730043665776731	0.17170342006592554	0.4965915409778397	0.002652955554333463
data/112	1	150	sg	0.0028569287319945348	0.18762398016929988	0.012362520869276753	0.1328354922471296	0.18778388785735106	0.004830613860583321
data/112	2	150	sg	0.0025713888475722806	0.1676001718226697	0.012251813122286802	0.11604055463787977	0.16774726428394332	0.0041614276680224304
data/112	3	150	sg	0.002152866593533245	0.23747830466423558	0.011244807975770084	0.14699934186880878	0.2375954014305009	0.00534893056251763
data/112	4	150	sg	0.002011931479043067	0.31168355579912177	0.008538562550553472	0.13894450425632174	0.31183743489316923	0.004509673389028917
data/112	5	150	sg	0.002943394524502886	0.23847442413346975	0.011814703029261082	0.13113494052924013	0.23862470301652078	0.0052767991396969905
data/112	6	150	sg	0.00312530096395306	0.2546598929135891	0.014633392365372398	0.14942883380553848	0.25481655719238877	0.004292609062628329
data/112	7	150	sg	0.002413599299861005	0.33964017622900516	0.010941807788525923	0.1459823045237997	0.33976954478491345	0.003604985523215525
data/112	8	150	sg	0.0027261964058066606	0.24388504558590118	0.013490748748727336	0.12456203827035363	0.24404042057601075	0.003699503959640731
data/112	9	150	sg	0.0029470629062526336	0.17406489073491616	0.013751736369804927	0.14642226552721022	0.17426429304328153	0.00507795065001808
data/112	10	150	sg	0.002900163432677322	0.1999757441693811	0.013770868993616738	0.1395013917342755	0.20015727740508793	0.004395704752984016
data/112	11	150	sg	0.0025351030966554128	0.2197816419195844	0.011456758288970376	0.13023195372858146	0.21991114172336745	0.004292994350437815
data/112	12	150	sg	0.0026290035759955095	0.22400317161016306	0.011036768291031854	0.12999700635730715	0.22417640131127925	0.005187145406588908
data/112	13	150	sg	0.0027686977990200932	0.30254058192135863	0.012590378650525685	0.13846973214107225	0.30272577491734903	0.003370560753624697
data/112	1	150	sg0fd	0.0034753870014850212	0.19092817802083104	0.012198407978845844	0.12644989069885598	0.1911042899275869	0.004083643784253365
data/112	2	150	sg0fd	0.003147710814192947	0.18521220609185454	0.01201973534091207	0.11780032006585356	0.1853332422381552	0.0032498450853068587
data/112	3	150	sg0fd	0.0026791440459405266	0.20662590891368604	0.010976936647849508	0.13969121414079663	0.2067472164119078	0.004581183857745567
data/112	4	150	sg0fd	0.0026015671236559036	0.2660506451546508	0.008226163109954669	0.12917696710144513	0.26615106501194663	0.004300643776427223
data/112	5	150	sg0fd	0.003681338080676983	0.19787791262907192	0.011536416778382626	0.12289770053832909	0.19805809112689785	0.004577252958367634
data/112	6	150	sg0fd	0.00387758120952273	0.324013068376739	0.01415560033636708	0.1425784075932261	0.32418648968735525	0.003931751953543704
data/112	7	150	sg0fd	0.0030093496722049594	0.2900863594803239	0.010536656276470097	0.1405820303179203	0.2902262149194167	0.0035876640899173604
data/112	8	150	sg0fd	0.0033318531007071723	0.2174006536622355	0.013234907039654556	0.12298667770077223	0.21754413290279398	0.0038627787931795315
data/112	9	150	sg0fd	0.003599709432810183	0.46282513744684683	0.013557033018578597	0.14538674696884435	0.4630444148778133	0.004150385584407163
data/112	10	150	sg0fd	0.0034333967442579483	0.14699100789288733	0.013507420676163501	0.13648088020896618	0.1471378087628038	0.0037399576816491637
data/112	11	150	sg0fd	0.0030831962129565845	0.2536984974790399	0.01113777821126359	0.12043299875603118	0.2538457668133252	0.004317466903987072
data/112	12	150	sg0fd	0.0032381722039730044	0.25024648328042526	0.01070316477276411	0.12299009744735698	0.2504143384087806	0.004414945486129294
data/112	13	150	sg0fd	0.0034044379304750644	0.3434851578179822	0.012136087981732657	0.1365762239535708	0.34364223639048397	0.0032778886509848425
data/113	1	20	fd	0.0018835345446847635	0.09765490177302856	0.014370332890953401	0.039614572053672206	0.09770945638360506	0.0016036774890386216
data/113	2	20	fd	0.002076020496632613	0.08508729709879397	0.016381932273488727	0.033097368517143615	0.08515079527981133	0.0018705036738750817
data/113	3	20	fd	0.001914553814911923	0.09972043003952097	0.01542309678615147	0.03216263121117454	0.0997827564369368	0.0020530231919574167
data/113	4	20	fd	0.0019415383441896716	0.09625577309708107	0.015258280964669408	0.03756424853465151	0.09631490084980103	0.0018880818478448384
data/113	5	20	fd	0.0016260614898377921	0.10491786609957211	0.012167323455210993	0.04050962312344133	0.1049629020010781	0.0017382530388263754
data/113	6	20	fd	0.0019058572137191285	0.0966000992047872	0.015088186290649118	0.03551512902390065	0.09665745765595973	0.0018370577771583828
data/113	7	20	fd	0.002014406915543363	0.09355526351462932	0.016032663551123746	0.035161104726992055	0.09362006271988348	0.0020274849927777554
data/113	8	20	fd	0.0019920873122500756	0.08969892726121859	0.015569977196340358	0.035807659572466705	0.08976008772494205	0.00192888101287125
data/113	1	20	sg	0.0017581534928709538	0.09866912783719606	0.014395669111981153	0.04007762714390364	0.09872560224181015	0.001546258503382669
data/113	2	20	sg	0.0019388604098175574	0.08549212445732839	0.016411186967417012	0.0335807496724941	0.08555802570624788	0.0019363542037737149
data/113	3	20	sg	0.0017923928778876593	0.09854730280748981	0.015454680015766132	0.03253006403214525	0.0986099271980404	0.0019689284032921328
data/113	4	20	sg	0.0018160658846524136	0.09712953469679696	0.015288742384582138	0.03804414839805914	0.09719119321246535	0.001964619481723266
data/113	5	20	sg	0.0015177082375115983	0.10649334560546789	0.0121923253000394	0.04094275407026507	0.10653974637575346	0.0017507144174322893
data/113	6	20	sg	0.0017833832960335667	0.0973672229324418	0.01511818744057037	0.03597982538246498	0.09742713045473572	0.0019126666178176602
data/113	7	20	sg	0.0018872190131377416	0.09208871908553577	0.01606423901460668	0.035529012347658394	0.09215458127011406	0.001949916474028268
data/113	8	20	sg	0.0018656733471555755	0.08861735387888124	0.015599832695028586	0.03621462416962572	0.08868062562347881	0.001987484432766987
data/113	1	20	sg0fd	0.0018737589516438738	0.0974575449171302	0.014324134351220529	0.039504251225285676	0.09751161766662544	0.0015797921955806576
data/113	2	20	sg0fd	0.0020653686905046055	0.0847677566801888	0.016329543847803375	0.033022029496785385	0.0848306542894259	0.0018641549569138353
data/113	3	20	sg0fd	0.0019054746104594305	0.09924531595952585	0.015376548282797593	0.03208066421394025	0.09930687385884832	0.0020222422211733735
data/113	4	20	sg0fd	0.0019320797615646676	0.09605831198233808	0.015210322456993029	0.03747621429743905	0.09611694459913289	0.0018828248325636616
data/113	5	20	sg0fd	0.0016180160727254575	0.1048404794573987	0.012130302143802906	0.04039871393287889	0.10488507919325463	0.001724597555965128
data/113	6	20	sg0fd	0.001896663048345345	0.09640282100908683	0.015041685888653768	0.035434001316061524	0.09645971439871652	0.0018324854199781508
data/113	7	20	sg0fd	0.002004980483687106	0.0930668055047813	0.015983768941998388	0.03506381281214026	0.09313090017960962	0.0019972296661834757
data/113	8	20	sg0fd	0.0019826911841661363	0.089246883356259	0.015521368846209568	0.035712461368696324	0.08930746973704623	0.0019210310032717918
data/113	1	30	fd	0.002820994867369259	0.1272257417911294	0.017214159462246404	0.05188495202165134	0.1273380785415987	0.00337485583125429
data/113	2	30	fd	0.0030535472887336036	0.1353481018259895	0.019752763076177262	0.04208279801392673	0.13547128037278586	0.002904843513857277
data/113	3	30	fd	0.00281672793211534	0.12589434952575673	0.017956139474715537	0.04129760338831497	0.12602506663318394	0.004087383971330403
data/113	4	30	fd	0.002853953501548067	0.1254344248705612	0.018015214794828524	0.0461511641015337	0.12554761792378938	0.002932100414021556
data/113	5	30	fd	0.0023498666763273972	0.13404350930489067	0.013889554554578722	0.054123482798844755	0.1341331727100152	0.003025021505998421
data/113	6	30	fd	0.0027999283377784807	0.1255993924784203	0.017761610238986203	0.044189418306682805	0.1257075568714529	0.002818031717043053
data/113	7	30	fd	0.002945894277137725	0.1311197605997397	0.018978723305720393	0.044479240723178375	0.13125539931435912	0.0042320408676716995
data/113	8	30	fd	0.002910194106902941	0.13205488304637283	0.018537784992435455	0.04659606900665995	0.13217439355420987	0.00294423014603258
data/113	1	30	sg	0.002531839631950036	0.12874331563765695	0.017226978207519318	0.05296800073336438	0.12886213036226266	0.003357091936580311
data/113	2	30	sg	0.0027496052658227536	0.13273389066826385	0.019770218168358635	0.042984524364882044	0.13286497647477694	0.003394738107472994
data/113	3	30	sg	0.002523565275540672	0.1299626115765443	0.017971663517874267	0.042131756565285124	0.13009959641032356	0.0042085237781679784
data/113	4	30	sg	0.0025601896281559383	0.12772664585129978	0.01803073051347574	0.047318958154730216	0.12784664531198892	0.003312290913857889
data/113	5	30	sg	0.002108722262314444	0.1323366618712913	0.013900321770845363	0.05505293066206567	0.13243046318787552	0.0033119872323009937
data/113	6	30	sg	0.0025117477001392473	0.1279939934373321	0.01777756527142061	0.045252827171120266	0.12810914835575504	0.0032033792209406288
data/113	7	30	sg	0.002641758279566348	0.13286521631685064	0.018995248571159928	0.04566046098685285	0.13300876481904153	0.004246442760320868
data/113	8	30	sg	0.0026100987490765195	0.1334824646998255	0.01855230329400658	0.04748370706892267	0.13360904745099583	0.003435581599375399
data/113	1	30	sg0fd	0.0027865811164395366	0.12676244017081045	0.01710280682665178	0.0516474870380878	0.12687292487857835	0.0033242446454580014
data/113	2	30	sg0fd	0.003017662351340761	0.1345987378918618	0.01962420849998829	0.041894835164949164	0.1347188848688992	0.002957582955398384
data/113	3	30	sg0fd	0.0027828642051579595	0.12517770197762446	0.017853458539923275	0.041100787545433955	0.1253068835881556	0.004075567154385285
data/113	4	30	sg0fd	0.0028196542930878123	0.1252515729524393	0.017910172391439227	0.04599178803676904	0.12536192066964663	0.0028534901341356
data/113	5	30	sg0fd	0.002323220222603329	0.13232575393833498	0.013813635214119543	0.05381484708855515	0.13241331395926156	0.0030411413987915543
data/113	6	30	sg0fd	0.0027663912595197403	0.1256242900299393	0.01765623397223532	0.04403410662650665	0.12572971779003608	0.0027603707333977144
data/113	7	30	sg0fd	0.002910068026367237	0.1305955079802681	0.01886453172847924	0.04436960622845894	0.13072977561338964	0.004179596146959301
data/113	8	30	sg0fd	0.0028748144992554936	0.13204771130930007	0.01842599162139229	0.04633859937904674	0.13216443636425185	0.0029699110100768946
data/113	1	40	fd	0.0030640591484818493	0.1310710123621488	0.017575659942876177	0.050830504203804826	0.1312114443465023	0.0035395504049422154
data/113	2	40	fd	0.003306758369402967	0.1356289926693723	0.02027115821746495	0.04088197859059727	0.13576789498955372	0.004027008100211969
data/113	3	40	fd	0.0030223400409791754	0.14470619212167798	0.018338199986404877	0.041053877853790374	0.14485947981780212	0.004212098734770949
data/113	4	40	fd	0.003069256495434771	0.14803435983370436	0.01841501290588428	0.045673968286795194	0.1481659330543199	0.0038971393447006964
data/113	5	40	fd	0.0025081471400892675	0.14878719386730233	0.014129324618794445	0.05488560415942851	0.14888682204852913	0.003608545357319119
data/113	6	40	fd	0.0030051684731119263	0.1317651000949256	0.018145696978488425	0.042297593154581974	0.13188657108897328	0.003801421984077818
data/113	7	40	fd	0.0031850518110648155	0.14008878194739155	0.01952536743125453	0.04076825439613062	0.14025979671517771	0.00423327666981169
data/113	8	40	fd	0.003142526258302749	0.1216535932872739	0.019055816285365557	0.048710022320834004	0.12179205031319455	0.003987100622811693
data/113	1	40	sg	0.002697893588605712	0.1233133033999712	0.017544772232516215	0.05392371955486736	0.12344515040309814	0.002996736670960715
data/113	2	40	sg	0.0029215182058832823	0.14442621849863221	0.020236727662409002	0.04366312498680815	0.14459600650484555	0.003936626275839296
data/113	3	40	sg	0.002663978684298792	0.14007274371254982	0.018307500568937273	0.043158256836676345	0.14019851361666003	0.0030070638343801847
data/113	4	40	sg	0.0027042068295683153	0.1349256999299712	0.01838417422069323	0.048167020186859484	0.13508336951966368	0.004243837372015771
data/113	5	40	sg	0.002208299007197295	0.12473081068990519	0.014093216712552927	0.0572108400748259	0.12484221045845176	0.003567121634322196
data/113	6	40	sg	0.0026512644895711835	0.1504265625764585	0.01811452789171549	0.045169256594991845	0.15058196676479976	0.004132320958002924
data/113	7	40	sg	0.0028038219818277504	0.14615819355086704	0.019497115889548236	0.04433227508169029	0.14630327165066748	0.0034286989917864156
data/113	8	40	sg	0.0027647848080923076	0.16280056910444532	0.01901992442699318	0.050337595778773225	0.16296264790766946	0.004265992081746594
data/113	1	40	sg0fd	0.0030106443379432327	0.12941250045941044	0.01743462290945593	0.05150967735766867	0.12954236380715223	0.0033194916450936503
data/113	2	40	sg0fd	0.0032523490570618837	0.13682067666789557	0.020097093228665652	0.04166721429293606	0.13696658034928982	0.004056354946797445
data/113	3	40	sg0fd	0.002974313231445572	0.1415281372361792	0.01819297139284933	0.041355527847545454	0.14166144733800998	0.0037972893747113107
data/113	4	40	sg0fd	0.0030170744617329737	0.13914481228671932	0.018264351668632613	0.04607962031110486	0.1392807653812788	0.004050859374244406
data/113	5	40	sg0fd	0.0024662125358295714	0.13833222060860142	0.01401084842762881	0.05503139243469766	0.13843126538594994	0.003625984187358852
data/113	6	40	sg0fd	0.0029558258528058694	0.13528896613151042	0.017994371748912177	0.042996508093755076	0.135418644697205	0.00394206453946576
data/113	7	40	sg0fd	0.003127736279135412	0.13023191150205113	0.019348853038951754	0.04180729871735916	0.1303819251587376	0.0038406667452271803
data/113	8	40	sg0fd	0.003086927284394143	0.14694130433555896	0.018886755066427018	0.04859446645057505	0.14708225083930165	0.004138416237235421
data/113	1	50	fd	0.0031490347697171604	0.14470022170303815	0.01786954896339187	0.040768206455718346	0.1448418288239626	0.003582163590810177
data/113	2	50	fd	0.003395583304032585	0.12893139091132705	0.020663052200846566	0.035007948289508435	0.12909242659131895	0.0032527595575196646
data/113	3	50	fd	0.003054798750055173	0.1474170834215721	0.018643762278027564	0.03674841035202149	0.14758013510356613	0.004782518226254034
data/113	4	50	fd	0.003144633009162656	0.12515801378551536	0.018723584262486576	0.038780654980771684	0.12529419953242055	0.0036907205097512536
data/113	5	50	fd	0.002567241737682448	0.16628444888907878	0.014488283055895801	0.0508873227438139	0.16640348907292332	0.00390329682896958
data/113	6	50	fd	0.0030683660833432823	0.13475701842236038	0.01850987221781608	0.03437495781360102	0.1348778333191262	0.0037169773188139707
data/113	7	50	fd	0.003292830117013144	0.14116425873014435	0.019957023157358776	0.029028561644188714	0.1413128676754111	0.0041176114979580075
data/113	8	50	fd	0.003224748614595141	0.11337214947665249	0.019425330998136207	0.04669133471062548	0.11353538446236176	0.0043608628407487545
data/113	1	50	sg	0.0027408424657788654	0.12623586675060788	0.01779591031677648	0.04929494832063076	0.12639519754940592	0.004150852311853941
data/113	2	50	sg	0.0029639574756441297	0.12539954721366478	0.02056886158964879	0.03861166902442654	0.12553484971296086	0.0037271200625893716
data/113	3	50	sg	0.0026837227719297314	0.11456214991889055	0.01856842886760539	0.041383956969080364	0.11472384307637566	0.0044777135419382325
data/113	4	50	sg	0.0027453427458269523	0.12558706766103628	0.018654977668386922	0.04525594777566662	0.1257262427233012	0.00374735459661757
data/113	5	50	sg	0.0022318061775491024	0.15004976163984451	0.014410036638039301	0.055839665650482366	0.1501538323302652	0.003302452145056238
data/113	6	50	sg	0.0026848201783417386	0.11320805452842841	0.018438999361033208	0.04099979357335053	0.11332801636289276	0.0036130589553374347
data/113	7	50	sg	0.0028574949627234226	0.14339140096301603	0.019877397138443	0.03825702535669478	0.14359491821582995	0.004849182304695967
data/113	8	50	sg	0.002810735766057029	0.1186672389053144	0.019339094299824947	0.05014158330509141	0.11881259348939852	0.0037962787246923783
data/113	1	50	sg0fd	0.0030752739022760333	0.14006722048959225	0.017665615897333325	0.04505737427067474	0.1402162398568471	0.003859260454007613
data/113	2	50	sg0fd	0.003316178734365877	0.12136336663669636	0.0204040101710353	0.03485884396802255	0.12148863099000203	0.003409330358603226
data/113	3	50	sg0fd	0.0030018454250367098	0.15558944730086427	0.018426741627691326	0.038677998917847116	0.15576233783894283	0.0047267958245287445
data/113	4	50	sg0fd	0.0030740808662034083	0.12652005412705675	0.01851682768307924	0.04183839291063358	0.1266427956620426	0.003169759573863852
data/113	5	50	sg0fd	0.002506728197732706	0.15610519079570698	0.014286595229028257	0.05261226405162223	0.1562065105700744	0.0031629829415422512
data/113	6	50	sg0fd	0.0030061694425549956	0.1285293046350643	0.018277605356433507	0.03739395041980439	0.12863339022505768	0.0032469184226583646
data/113	7	50	sg0fd	0.003209049587139434	0.1439000142962348	0.019687852530262877	0.033635884457068346	0.14409333605309274	0.004417785310911448
data/113	8	50	sg0fd	0.003151497231720331	0.11899804679070451	0.01918628870145509	0.04762108313676804	0.11913442581495147	0.0034928129852504868
data/113	1	100	fd	0.0035067600080220533	0.2719521641549655	0.018137653546566202	0.08469865886972613	0.27214205675963515	0.002785251291003774
data/113	2	100	fd	0.003988698807929153	0.1880199350585542	0.021136650184351412	0.0616089814448971	0.1881218479609252	0.0024002847288205616
data/113	3	100	fd	0.003420899806634068	0.2068885868099797	0.019060003451309183	0.0503355525852118	0.20710850117680946	0.002936869124057846
data/113	4	100	fd	0.003534652882842129	0.17641774619864145	0.018824534214136587	0.04671643897930101	0.17646260711573564	0.0024830692914575955
data/113	5	100	fd	0.002934597125071949	0.22651117582397545	0.014788363394910754	0.05430599886830285	0.2266604307136229	0.004003172477837393
data/113	6	100	fd	0.003565209063617701	0.24946520168476108	0.019011222350321346	0.0806492943310268	0.24974171627616973	0.005444781132001648
data/113	7	100	fd	0.003767607422000186	0.23913013335242347	0.020480559877534724	0.05119713649512483	0.23922754642792843	0.002744957905105264
data/113	8	100	fd	0.003684054906988289	0.2499054128325636	0.019736442922070784	0.03878958621676295	0.25027724932192935	0.005788331176959251
data/113	1	100	sg	0.00276233124954716	0.11792893753689843	0.017957848149879444	0.05030204500297616	0.1180728017001205	0.004128937266039562
data/113	2	100	sg	0.0029833116023686265	0.31540896062630003	0.020851490457221216	0.0481535652205973	0.3156150789641159	0.0037525802387240984
data/113	3	100	sg	0.002680863875856343	0.12661508584977346	0.018850041866194163	0.042064150536533194	0.1267607565909342	0.0052272525924910935
data/113	4	100	sg	0.002770908930570455	0.14866335527095306	0.018751457136811266	0.04568212472481571	0.14880675546781283	0.00370338497460009
data/113	5	100	sg	0.00224360806539986	0.16085404044153928	0.014628905452110725	0.05176564593068235	0.16096991154869944	0.004183561853463905
data/113	6	100	sg	0.0026948453459035176	0.17375889490299584	0.018708067546672334	0.04091728629703062	0.1738773172174583	0.0029779574483732563
data/113	7	100	sg	0.002885662538314616	0.14814625565489395	0.02020095712924987	0.03354353859336764	0.14832344001773165	0.004283941347182794
data/113	8	100	sg	0.002826482543044694	0.19592741252032872	0.01958171083433884	0.0470617341059876	0.19610712969816038	0.004904839362760807
data/113	1	100	sg0fd	0.0031146748851471474	0.1106864508744278	0.01782298997374681	0.042253057460599	0.11079033913746371	0.0029672652674257085
data/113	2	100	sg0fd	0.0033612407478970335	0.22441988530115287	0.02068144124418692	0.043824976071871406	0.22469858187581584	0.004609094202109421
data/113	3	100	sg0fd	0.0030060038762911904	0.13557607544029468	0.018655006999629384	0.036214389778059304	0.13569161723520648	0.003514626686402216
data/113	4	100	sg0fd	0.003113336668498161	0.12939563124411746	0.0186611604911292	0.04567680070296142	0.12955923049010126	0.004262988884808515
data/113	5	100	sg0fd	0.0025327751907153477	0.18092660364970548	0.014502319737243358	0.04577137688593627	0.18106660189737112	0.0044177516720738915
data/113	6	100	sg0fd	0.0030434437513357122	0.1646313663611525	0.018521106803295103	0.03935888210208522	0.16485456380922242	0.0044415537894190735
data/113	7	100	sg0fd	0.0032612775303072403	0.13448793468796932	0.01995889416659763	0.033814161440066645	0.13458672124647655	0.0037671241005587724
data/113	8	100	sg0fd	0.003180925012139983	0.1425009956379563	0.01941926648814389	0.043848752959546704	0.14269580701724496	0.005000887295918706
data/113	1	150	fd	0.00377821635776511	0.2890843731707848	0.018365360796259795	0.09715625964906313	0.2892680279696345	0.0022136112347840063
data/113	2	150	fd	0.00421368790202918	0.30661731492064825	0.021375293919313296	0.0806598093177377	0.30678482894427345	0.0021692699247130103
data/113	3	150	fd	0.0037252659432767277	0.3198639019367811	0.01921927778929923	0.07793949820001685	0.32013847749032964	0.004232490449811936
data/113	4	150	fd	0.00377386951282702	0.24004742802675805	0.01890084164390671	0.06699504581513392	0.24033983403698653	0.003979758555566354
data/113	5	150	fd	0.003142428749613397	0.24996707269410484	0.014899413730585674	0.09673429475212773	0.25033283705947257	0.005092370743757435
data/113	6	150	fd	0.003976514464426586	0.30687815487499254	0.019484159246822227	0.10585461686660476	0.30717847974032103	0.0029705628047434693
data/113	7	150	fd	0.003993831177103251	0.3034866815468796	0.020708472509976924	0.07494382671795194	0.3037850050608142	0.004443312045239958
data/113	8	150	fd	0.004091373117163808	0.2797652908984646	0.01989285440020842	0.07818471943747078	0.2798572514984437	0.0026764008978749534
data/113	1	150	sg	0.0027612664183772635	0.11825935202633604	0.01794248475329477	0.051171401963936054	0.11839525606904924	0.003940458536395725
data/113	2	150	sg	0.0029850028675586135	0.2315258463282843	0.02083610902638396	0.04875650667117835	0.2317077917215398	0.0039302842838259714
data/113	3	150	sg	0.0026809401239216513	0.12110404611704365	0.018836388291483562	0.042162875958050815	0.12124831671745614	0.00520940347458276
data/113	4	150	sg	0.002771358036828488	0.1712942814769663	0.01874255023922874	0.04516354188321629	0.17143995797800354	0.003847966059883225
data/113	5	150	sg	0.0022429304397426305	0.16115882268323797	0.014613601647539836	0.05165390039288657	0.1612718443294223	0.0040816297871555
data/113	6	150	sg	0.0026946178503652342	0.16210382602464776	0.018685129527689203	0.041743849172275485	0.16222745970688543	0.003194256825878574
data/113	7	150	sg	0.002885856516101257	0.14507442342654095	0.020177861030349364	0.033085651026275247	0.1452437158575842	0.0041135875522203755
data/113	8	150	sg	0.002826663235600108	0.19182211411596256	0.01957850208949628	0.04730371192340567	0.1920105633943511	0.005003669983126673
data/113	1	150	sg0fd	0.00311873993890551	0.10066494171215506	0.017808082944895297	0.052631475843853595	0.10076702551864358	0.002956521503359367
data/113	2	150	sg0fd	0.0033748552823056705	0.2088155216971755	0.020673109788686066	0.048770482577179114	0.2090801590467384	0.004604342617856924
data/113	3	150	sg0fd	0.0030098279097298146	0.1758774918043959	0.01864590426315427	0.044125029054864054	0.17599953652105346	0.0035183270390882564
data/113	4	150	sg0fd	0.003117814857823453	0.3594485840315023	0.018651446483284196	0.05061956741998884	0.3596125393983762	0.004428955183277698
data/113	5	150	sg0fd	0.002532312879440023	0.2022704320068765	0.014497229319329825	0.052916227275326376	0.20241051879294095	0.004326737218602458
data/113	6	150	sg0fd	0.003053530747805377	0.17126328533878601	0.018509961376857408	0.04781831638251831	0.17148622549651493	0.004571340601507651
data/113	7	150	sg0fd	0.0032637629964044172	0.14011510390735685	0.019954632989520913	0.03857799683377941	0.14021868950080404	0.003744192561466916
data/113	8	150	sg0fd	0.0031874367581727603	0.15398409798116097	0.01941828082461711	0.052008855833815835	0.15417921498439974	0.0048463994178314495
data/114	1	20	fd	0.0010626979167557813	0.0899180857493183	0.009360005183876757	0.015867750910926574	0.08994283696804259	0.0008353685361316032
data/114	2	20	fd	0.0009262303147946214	0.08860098386582496	0.008666775984861015	0.021927892534704837	0.08861822461298158	0.0006323960565054019
data/114	3	20	fd	0.0011160932856009926	0.0941429686663696	0.010517039921582498	0.019281441639442662	0.09416364726750462	0.0006026364430382911
data/114	4	20	fd	0.0011192537465493971	0.08060125648931307	0.009662976828305088	0.01372799301383039	0.08061586296914766	0.0005582415825047997
data/114	5	20	fd	0.0010976885743447286	0.09144874232837745	0.009865196724700839	0.020594708777286308	0.09147168305051945	0.0007939477252434103
data/114	6	20	fd	0.0011016001719086886	0.10004562312418541	0.010184978026226773	0.017419789419529742	0.10006571190458681	0.0005660945304241907
data/114	7	20	fd	0.001107496165858804	0.1215749878159987	0.010192064532968325	0.019723528972004342	0.12159674409180767	0.0005968870742566745
data/114	8	20	fd	0.0011362907287929636	0.09681336528301673	0.009818011992120948	0.014128942737961859	0.09684201157901792	0.0008721431713829645
data/114	9	20	fd	0.0011228536941954195	0.10051952876606976	0.008902730996555868	0.014049050435965094	0.10053918670140596	0.0004938127615755295
data/114	10	20	fd	0.001036402486522658	0.08995607835285215	0.00917907487480742	0.02112692082559261	0.08997493842616303	0.0006165875026561716
data/114	11	20	fd	0.0010819737821631916	0.09357292846873862	0.009765573288771978	0.022087391752902853	0.09359283266947262	0.0005971263809904302
data/114	12	20	fd	0.0010893544312502875	0.09185922655124516	0.010025556913159202	0.022445364999111088	0.09187969719459728	0.0005953550592056351
data/114	1	20	sg	0.0009995967401425887	0.09721987444274674	0.00937517820797419	0.016560674160564098	0.09724339271665564	0.0007606162432721458
data/114	2	20	sg	0.0008732744419165868	0.08843444668345068	0.008680799529534636	0.022858159374465326	0.08845353525467206	0.0007271935201464888
data/114	3	20	sg	0.0010508131926070996	0.09410932335656626	0.010536626761587266	0.019696279214643	0.09412855474908205	0.0005197950178287841
data/114	4	20	sg	0.0010492870672847603	0.09096462492815298	0.009680089760946232	0.014435636450617127	0.09098999623022345	0.0006971021796270232
data/114	5	20	sg	0.001034275920570341	0.09589819789658663	0.009881522771546723	0.021127414075564347	0.09592021979190819	0.000724430640009332
data/114	6	20	sg	0.0010370596858163784	0.09132673795189579	0.010202721474149136	0.01801279583364682	0.09134429662636351	0.00047229226434260127
data/114	7	20	sg	0.001044194667732914	0.07888893161579093	0.01020923300919575	0.02012033803372131	0.07890820068939446	0.0005084645756918835
data/114	8	20	sg	0.0010687836905188819	0.09204008966252741	0.009834124495946785	0.014731609871166588	0.09206375556485522	0.0008028910591017218
data/114	9	20	sg	0.0010553148834653206	0.09282055708588902	0.008914989577410477	0.014372019027777133	0.09284549764365371	0.0005773251751003404
data/114	10	20	sg	0.0009736020460857262	0.08977823658686492	0.00919403945585741	0.02186952500119552	0.08979990745324273	0.0007275550014769445
data/114	11	20	sg	0.001016324890205326	0.09345607655886891	0.0097823415302417	0.022618896111904152	0.09347865816308218	0.0007080928440887723
data/114	12	20	sg	0.0010266148885986206	0.08990706852921315	0.01004285388457126	0.023010207745707813	0.08992729133239527	0.0005486241891371772
data/114	1	20	sg0fd	0.0010583615547075285	0.0897647415410991	0.009338413245673936	0.015929977066634973	0.08978885815158917	0.0008186706691522324
data/114	2	20	sg0fd	0.0009225795432584844	0.08857341585808809	0.008645342874703471	0.02200175163665314	0.08859080257367828	0.0006425942992854908
data/114	3	20	sg0fd	0.001111622876428216	0.09447099066329877	0.010491337737675447	0.01927834659639236	0.0944910534400216	0.0005815354577973508
data/114	4	20	sg0fd	0.0011142429065931535	0.08186575158164928	0.009638330109317967	0.013787337915089345	0.08188136195897013	0.000575183018699101
data/114	5	20	sg0fd	0.001093387122455387	0.09165694334594861	0.009841943836338136	0.020599951232858734	0.091679283788583	0.0007759710054018645
data/114	6	20	sg0fd	0.0010971767136186115	0.10055486226718634	0.010160837055078685	0.017457588701757128	0.10057427380906803	0.000543110325237649
data/114	7	20	sg0fd	0.0011032259768389131	0.10988617245879687	0.01016904456138548	0.019708512895690516	0.10990690650411625	0.0005745920601026636
data/114	8	20	sg0fd	0.0011315832735711063	0.09516200211437424	0.00979197050358164	0.014179416073923036	0.09518923073887527	0.0008570724236069701
data/114	9	20	sg0fd	0.0011181089919634765	0.09997331314378556	0.00888116174973813	0.01404549380006854	0.09999402879604967	0.0005186062193970751
data/114	10	20	sg0fd	0.001032034009518411	0.0898184000481946	0.009157630335137164	0.021175979404963664	0.08983750747706223	0.0006298998324541924
data/114	11	20	sg0fd	0.0010773731449433257	0.09302417446640257	0.009743685304008463	0.022095499936750647	0.09304427084432719	0.0006105226172651495
data/114	12	20	sg0fd	0.001085072902437155	0.0915470434855755	0.010000685970503378	0.02245449577747968	0.09156720129468862	0.0005768030770931257
data/114	1	30	fd	0.001552969648290329	0.08152019722536294	0.010794810936249708	0.01589066723854216	0.08153251279225769	0.0006492058636744539
data/114	2	30	fd	0.0013974709042100613	0.15627046631910976	0.010188203258248032	0.018299254873045123	0.15635716342617564	0.001732787088855949
data/114	3	30	fd	0.0015958914219630005	0.1282317115914099	0.012223471966759249	0.02203281616211562	0.1282729238243302	0.0017250725630942598
data/114	4	30	fd	0.0016934433004084104	0.11394181474084465	0.011309596864416096	0.015050217814402637	0.1139937402115493	0.0018569044778506583
data/114	5	30	fd	0.0015940114060507707	0.1374008004120285	0.011416383747274267	0.02530850805510673	0.13742756041484114	0.001051118873942451
data/114	6	30	fd	0.0016000959516715724	0.14616579652639397	0.011748764037155832	0.017558883074763134	0.1461916405489176	0.0011158810437218933
data/114	7	30	fd	0.0016220140339890258	0.13995534928707037	0.011733916462207878	0.028381171443391463	0.13999369547610643	0.0015089733827656172
data/114	8	30	fd	0.001696080062299703	0.10009892239354656	0.011738380901268433	0.015586617459519985	0.10011057186330603	0.000636162849334212
data/114	9	30	fd	0.0016404281134284032	0.15882539413502672	0.010293000669831605	0.021158569582428448	0.15887000709005833	0.0016703555642619099
data/114	10	30	fd	0.0015177551753665034	0.1525758206055519	0.010509469935157348	0.022145914926116242	0.15264588853139305	0.0016639898494638387
data/114	11	30	fd	0.0015822129949163563	0.17114726131121027	0.011141396733886156	0.020359828944534964	0.17123935655733888	0.0016978754380817067
data/114	12	30	fd	0.0015874204210527187	0.20633489159984567	0.011842557168353411	0.02788124714163595	0.20638783564335436	0.001664580968872362
data/114	1	30	sg	0.0013730200208886482	0.24288412330354847	0.010796059488697442	0.015539307182287144	0.24294538899678741	0.001163093720594386
data/114	2	30	sg	0.001237078239091019	0.1325607251734091	0.01019409760367055	0.01956381699848385	0.1325906899005221	0.0013202703827857097
data/114	3	30	sg	0.001420398885524076	0.13173341933460508	0.012233205787095988	0.02232685552048805	0.13177562385026095	0.0017256628871615176
data/114	4	30	sg	0.0015010049639811605	0.1220436177239335	0.011315233999177483	0.01508391464674544	0.1220740597784754	0.0013222824874914605
data/114	5	30	sg	0.0014138302117771766	0.15304857772036673	0.0114198088731677	0.02571571818104869	0.153098786338639	0.0014875855945696874
data/114	6	30	sg	0.001418612522352321	0.12511926594566672	0.011752360945603904	0.01711045460412247	0.1251723756040149	0.001692871047042927
data/114	7	30	sg	0.0014364337920517545	0.14526004209774546	0.011738573943634176	0.02813062446952892	0.14530306815932273	0.0017876865717994662
data/114	8	30	sg	0.0014978952918304413	0.16455201651116702	0.011743229728206652	0.0152397496725764	0.16457462035887152	0.0009234743145092458
data/114	9	30	sg	0.00145900602027001	0.12251282570251838	0.010286803838910502	0.020688018724552823	0.12254790104448016	0.001502269319970532
data/114	10	30	sg	0.0013464479340771153	0.12986741658115578	0.010508131040244144	0.02215295333789725	0.12990001462656872	0.0011853301836836307
data/114	11	30	sg	0.0014045982482962344	0.13758444136413644	0.011142972680081707	0.020884285797060777	0.1376205111700696	0.0012269476701552591
data/114	12	30	sg	0.0014074993077661494	0.1227786859848381	0.011848947175121086	0.02714634451922839	0.12282324129510919	0.0016924207120093938
data/114	1	30	sg0fd	0.0015280098434478655	0.0846750102113519	0.010724324671831122	0.015411518607696259	0.08468826349925275	0.0007426294770142714
data/114	2	30	sg0fd	0.0013746845066710065	0.1507405601319953	0.01012753660395757	0.018386419920589737	0.15080326893518822	0.0016049070869543314
data/114	3	30	sg0fd	0.0015723999192271344	0.12334848288586982	0.012148973754950023	0.02177131020212708	0.12338959379320352	0.001751253673685514
data/114	4	30	sg0fd	0.0016683921604472556	0.11212068166812098	0.01122903819852538	0.014723795754934264	0.11216794923815294	0.001737773632810465
data/114	5	30	sg0fd	0.0015694819334845444	0.1441323599121693	0.011345902568072951	0.025075134793112366	0.1441607768693484	0.0011447796763224554
data/114	6	30	sg0fd	0.0015747537812218922	0.1649981718362472	0.011673469056180559	0.016891973702128197	0.16503111459494385	0.001278473583167631
data/114	7	30	sg0fd	0.001596284275823995	0.14258244324687436	0.011661628965099657	0.027737216631626264	0.14261970033907478	0.0015814922997636784
data/114	8	30	sg0fd	0.0016682419198479766	0.10050460361802876	0.011654795077712377	0.015093886051668882	0.10051552720486157	0.000566643602549777
data/114	9	30	sg0fd	0.0016165776590993763	0.15808496173260692	0.010223578330059997	0.020613891701818963	0.1581282579680172	0.0016624553777971635
data/114	10	30	sg0fd	0.0014943187082237296	0.16753442682431866	0.010445307782918089	0.021641904621454978	0.16759034373559864	0.001527654466914987
data/114	11	30	sg0fd	0.001558175333318316	0.16144155358255857	0.011068185471962493	0.020127527328431732	0.16151644418156016	0.0015544483526373218
data/114	12	30	sg0fd	0.0015619458100897482	0.20194866044832815	0.011762867735375005	0.026975375376205268	0.20199776578644185	0.0016944824498531267
data/114	1	40	fd	0.001893716840164363	0.20798766588922146	0.011585337603177844	0.03095839447545267	0.20802299819942893	0.0015622220542539419
data/114	2	40	fd	0.0017109636428901686	0.1354139670992392	0.01070336143732033	0.02413778747606565	0.1354522181086647	0.0020031732602347
data/114	3	40	fd	0.0019350861126222474	0.15046320640769187	0.012932078332275857	0.03108566719295909	0.15049961041547377	0.001767789619424161
data/114	4	40	fd	0.002006703923832368	0.10348303055724524	0.012135845073586346	0.025362069965210628	0.1035249788647698	0.0020796886497587014
data/114	5	40	fd	0.0019265441639720788	0.13074262262164899	0.012165527564862735	0.031444926699730494	0.13077569120994847	0.0016181019636730657
data/114	6	40	fd	0.0019961805222151975	0.10413527069351652	0.012657449767455317	0.036698318085421816	0.10416231141325195	0.0012484619621821505
data/114	7	40	fd	0.002007075210633354	0.14088865676217194	0.012564106069076044	0.04488438838711616	0.14092555687729022	0.0017424019247534756
data/114	8	40	fd	0.0020749515665870527	0.1295194899796873	0.012580884470218911	0.031614705043499385	0.12955321261269703	0.0017117863903931764
data/114	9	40	fd	0.0019815679257618474	0.10017167534697025	0.011114175977226921	0.03374499631318604	0.10020423519367525	0.0016267385261089435
data/114	10	40	fd	0.0018571379448013286	0.13220127721517486	0.011251056472997028	0.03422875985172065	0.1322349652587273	0.0018546121621479702
data/114	11	40	fd	0.0019388906188146818	0.2378143455325739	0.01200324509678116	0.03248173892503901	0.2380027673334726	0.0021089379761587016
data/114	12	40	fd	0.0019775256868038425	0.10794440655074511	0.01274291245314436	0.05207231854509126	0.1079878822214614	0.0019098281935228337
data/114	1	40	sg	0.0015895969361686207	0.25669335202831667	0.011547677694355296	0.02947500506023007	0.2569878099745721	0.001588641124014929
data/114	2	40	sg	0.001436051100220803	0.10884890573150276	0.010674846176730615	0.02239612767567019	0.10888035433584105	0.0017280560975811235
data/114	3	40	sg	0.0016301678808678115	0.1431690948051576	0.012907157655598607	0.030120303082745728	0.1432194966975012	0.0021952033368528774
data/114	4	40	sg	0.0017023978704275525	0.09895479000504143	0.012119672899708176	0.02440836784320001	0.09899232332731202	0.0018291249691202282
data/114	5	40	sg	0.0016207770145108581	0.17603531447118928	0.012125312843735135	0.032603519110258695	0.17609869646759227	0.001835751268536858
data/114	6	40	sg	0.0016588191502094265	0.11191868929443313	0.012616679013290735	0.03393657833614103	0.1119632178721273	0.002041754610791572
data/114	7	40	sg	0.001677776534658005	0.15134965899879785	0.012526079377348426	0.04372913261498315	0.15139696439798306	0.0023152163706965053
data/114	8	40	sg	0.001739550727069366	0.150551906707119	0.012555356922451457	0.029451862784667538	0.1505873618297184	0.001508623368711881
data/114	9	40	sg	0.0016690262938719213	0.1295163933644783	0.011070657640747161	0.032501493444782606	0.1295604939232216	0.002029655546204861
data/114	10	40	sg	0.0015627538611030357	0.13660227873156003	0.011211725747939966	0.03414443812916974	0.13664029262638328	0.001944370681800839
data/114	11	40	sg	0.0016284541906824118	0.1487144706690295	0.01196041466345865	0.03174235096493229	0.14875550946700272	0.0018146044747668563
data/114	12	40	sg	0.0016499644740916382	0.14309755055328044	0.01270595943220276	0.049621240282829736	0.1431465521673782	0.0021952464096723218
data/114	1	40	sg0fd	0.0018277908938997792	0.10230309318644598	0.011416933824190885	0.02879697551852457	0.10232709478777535	0.001094627350284856
data/114	2	40	sg0fd	0.0016522936039856852	0.11302731593804155	0.010576570260235629	0.021887826224111135	0.1130694713225163	0.0021336455048901
data/114	3	40	sg0fd	0.0018695911445659706	0.1452706310516694	0.012776947390865712	0.029372358649539014	0.14531474426018828	0.0020522437845709707
data/114	4	40	sg0fd	0.0019461727213049146	0.10623334329731902	0.011955439244430946	0.023905284153721486	0.10628304494211735	0.002230562493644457
data/114	5	40	sg0fd	0.0018623296621950072	0.13534206072254484	0.01199747139982153	0.03083711316703523	0.13537044802094658	0.0012453884906158531
data/114	6	40	sg0fd	0.001919029009375245	0.10041845950452703	0.012469360001688103	0.033806759358641164	0.10044547498621857	0.0014202166303006467
data/114	7	40	sg0fd	0.0019350611437919964	0.13787119588579289	0.012384353874930686	0.04261754904331232	0.137907820006461	0.001930365584636599
data/114	8	40	sg0fd	0.0019997453135099175	0.15244982234040522	0.012399847070192857	0.029315093966304346	0.15247673606423773	0.0012253527807451494
data/114	9	40	sg0fd	0.0019145892075531482	0.12104895192734237	0.010948768638987687	0.032059974027148115	0.12108581782058354	0.0018771606187040068
data/114	10	40	sg0fd	0.0017967390172161789	0.1284555136412918	0.011097571183624652	0.03306341866470278	0.12849232057250307	0.001999573670943304
data/114	11	40	sg0fd	0.0018718872623688953	0.1671914428090526	0.011816620613791564	0.030672409070188204	0.1672558759574487	0.0021617720310575395
data/114	12	40	sg0fd	0.0019045229687169414	0.10127858384491323	0.01254931261830294	0.048842181425344876	0.10131845815363115	0.002018224517254689
data/114	1	50	fd	0.002114080929575926	0.13392901121991493	0.012294114672181078	0.040377508481035905	0.13395747384540913	0.0016435596183717247
data/114	2	50	fd	0.0019190676433210017	0.26665272313082256	0.011235769648812016	0.038615119836829054	0.26670817541788966	0.0019247405877602355
data/114	3	50	fd	0.002160626808480674	0.23111627969032006	0.013499645785109446	0.0412866214959954	0.2313218713391547	0.002004219931045237
data/114	4	50	fd	0.0021886227061053538	0.18523288939779883	0.012672302733248412	0.03203736877709249	0.18528199934043885	0.00217688076301955
data/114	5	50	fd	0.002153708557090006	0.14914604502224485	0.012845248774344233	0.03321722392174402	0.1491796047109456	0.0018268908216664023
data/114	6	50	fd	0.002270554407162332	0.5583741230377028	0.013474484989329691	0.04875255866145005	0.5587061307853203	0.002320842212440504
data/114	7	50	fd	0.0022570088435082377	0.2183826434555131	0.013254111437784452	0.054724826056395115	0.21857130216554024	0.002689419215076907
data/114	8	50	fd	0.002309001802831201	0.12968936462077818	0.013200760127005787	0.043766153420106826	0.129729266227523	0.00210230632968654
data/114	9	50	fd	0.0022042697767878762	0.233794673050126	0.011732001812065294	0.04162647143376963	0.23396144709315173	0.002304427471529106
data/114	10	50	fd	0.002034500082903348	0.12676769084968806	0.011805135099614379	0.03926013031812429	0.1268145516063557	0.002363562287793773
data/114	11	50	fd	0.0021772279080276317	0.1556228069472751	0.012808401191505451	0.04045228721739568	0.1556522511155652	0.001493172940949752
data/114	12	50	fd	0.002229921383590793	0.23294237377503568	0.01351673553976136	0.06690315279147264	0.23302810281776914	0.0025612794905415163
data/114	1	50	sg	0.0016939679735752601	0.1548924811818447	0.012193568636232591	0.040665912442112026	0.15494590108045442	0.002307358999251747
data/114	2	50	sg	0.001524509594895384	0.2130230673887435	0.011154870814449894	0.03568503847780449	0.21315664602697548	0.0017147521627780351
data/114	3	50	sg	0.0017335927883241056	0.18820870592909197	0.013424664046032446	0.038877504955467664	0.18824768574279072	0.0015460770900303895
data/114	4	50	sg	0.0017830999723894873	0.1542045703658546	0.012606891542583832	0.03129510102220206	0.15424102730156714	0.0018281756680219275
data/114	5	50	sg	0.001708665459008305	0.1479623827802151	0.012749104741999058	0.035177036294946014	0.14801553743942286	0.002374650051192689
data/114	6	50	sg	0.0017964280950893668	0.13737889061481795	0.013362345344235632	0.04770000118187212	0.13742190575193472	0.0019753784581694332
data/114	7	50	sg	0.0017924239049227175	0.15159737972501383	0.013168764382771482	0.05401545964424417	0.1516449762772464	0.0018842901418322756
data/114	8	50	sg	0.0018599884686443485	0.11915205190824736	0.013127988417342282	0.04095489271906811	0.11920237831685258	0.0023242254786202125
data/114	9	50	sg	0.0017798936395155252	0.13011366855679668	0.011636578070429782	0.04064844358412752	0.13015548127081536	0.0014186466282183228
data/114	10	50	sg	0.0016378691773919801	0.20541729354984842	0.01171869430988145	0.03945337134339545	0.20545780008682943	0.0017170451203420832
data/114	11	50	sg	0.001731690606584499	0.267332580341609	0.012695912981827187	0.040132391404186306	0.2674908187240498	0.001953604753687076
data/114	12	50	sg	0.0017644097943466728	0.13814011663954326	0.013424986425754588	0.065190311968144	0.13819782587272972	0.0019804310569918556
data/114	1	50	sg0fd	0.0019895374689769697	0.13251157886628445	0.011973491255992532	0.0381203102922949	0.1325513737362616	0.0020815649786400754
data/114	2	50	sg0fd	0.0018015973032686834	0.1715804215931387	0.010988374702060833	0.03414661069109675	0.17162505416184845	0.001140397948850201
data/114	3	50	sg0fd	0.0020311872817765373	0.19337966655456842	0.013235391974053814	0.03764091246319701	0.1934656825537386	0.0014313944286191364
data/114	4	50	sg0fd	0.002073583839008407	0.5110045669499196	0.012386997362188058	0.029963009958692992	0.5117698968709751	0.0020682295887502946
data/114	5	50	sg0fd	0.0020112795751892876	0.14372321694786336	0.012547716783211458	0.032261826969082426	0.1437706236197335	0.002286491830452512
data/114	6	50	sg0fd	0.0021275791968627935	0.15251113247272577	0.013101088995914932	0.04505428392539849	0.1525584603616712	0.0023326007221317925
data/114	7	50	sg0fd	0.0021160754417382005	0.19423096644084603	0.01295231109352646	0.051497920983642816	0.19437886904320856	0.0023198042773474024
data/114	8	50	sg0fd	0.0021843400403452253	0.10733561208891058	0.012899859007828108	0.0398986037597709	0.10738079109369798	0.0023240386794726683
data/114	9	50	sg0fd	0.002082597881174428	0.19233066229395943	0.011448014915878853	0.03943014451574276	0.19248407212476437	0.0020319905038865323
data/114	10	50	sg0fd	0.0019224135551224933	0.18665165793058863	0.011544403573039663	0.037685903839210146	0.1867125231027949	0.0018166286335261073
data/114	11	50	sg0fd	0.002048578253638747	0.1480866248032577	0.012447349038684016	0.03767720267978785	0.14811038505349886	0.0010789617654301362
data/114	12	50	sg0fd	0.002087081878211351	0.24374095013979766	0.013176590662943157	0.06260877321955094	0.2439127283847311	0.0022650692702859926
data/114	1	100	fd	0.0028719637206399574	0.2558283333415341	0.012857559484628685	0.07528632903955679	0.25586343816578894	0.0013601739832381538
data/114	2	100	fd	0.002604413197865001	0.2848440939186716	0.011730209732668872	0.10995612561806152	0.2849756286874277	0.002733737027722015
data/114	3	100	fd	0.002929265714687508	0.3609724978373874	0.013859081084660415	0.0732234934323748	0.3610842253305746	0.0018254502359370457
data/114	4	100	fd	0.0027793584550282213	0.2935326176243131	0.012932364977367683	0.08649284582193896	0.29363661837649324	0.0027728824108257306
data/114	5	100	fd	0.002876311071978008	0.303986610687957	0.013240701206440353	0.06851641747413018	0.3042420498429898	0.002936548078873783
data/114	6	100	fd	0.0031107018455062974	0.34124901736200103	0.014417526265905731	0.09203229620790723	0.34131299453290626	0.0014116442148854379
data/114	7	100	fd	0.0029041024059040603	0.2575559804173335	0.013612542812086672	0.0839775681323206	0.2576794971909606	0.0027519246118345537
data/114	8	100	fd	0.0028181197495926813	0.22412527001175925	0.01368834473475064	0.07872580526062219	0.22414731461189624	0.0007547174021709705
data/114	9	100	fd	0.0027880743526773237	0.2592823191307085	0.012145877457758789	0.05674996003176692	0.2594370102815539	0.0025495672391471526
data/114	10	100	fd	0.0027972973437447274	0.24302469971468263	0.012423261216711775	0.0886617996710549	0.24307612277051377	0.0024846904485474022
data/114	11	100	fd	0.003020624380611716	0.3251431770498526	0.0134441092748547	0.09100392359897136	0.32528217996829384	0.0028174740666033235
data/114	12	100	fd	0.002771259826949037	0.3683504287459197	0.013867001283679943	0.09104558741176012	0.3687675362427388	0.0026596574627217257
data/114	1	100	sg	0.0018057532108010936	0.5042274883190982	0.012569273338355964	0.053016201916877836	0.5043163739834702	0.0025561395552991754
data/114	2	100	sg	0.0016265154384149543	0.30406619781042793	0.011475479720110393	0.05765802792745979	0.30417375164860927	0.001858693025159852
data/114	3	100	sg	0.0018495221876436642	0.17848086698935697	0.013717809885015881	0.05609620232939486	0.17850278159502567	0.000843222742564569
data/114	4	100	sg	0.0018516119592350976	0.27190559721119223	0.012861487685875996	0.039189855008655114	0.2720101167724766	0.0013555803699327688
data/114	5	100	sg	0.001843860527034628	0.21849115514909417	0.013085742486325352	0.044188428102824334	0.21857885275081468	0.0027501249118701905
data/114	6	100	sg	0.0019078119772363894	0.5330279523749056	0.014029807615985806	0.06650049663404281	0.5331642383744951	0.0024808815854022582
data/114	7	100	sg	0.0018836012598979499	0.28422356843642244	0.013511434231902085	0.0658896665895145	0.28431674891301495	0.0022709617039752997
data/114	8	100	sg	0.0019395502815650015	0.16858592825387245	0.013468468243075207	0.051924796898604485	0.16864801914806946	0.002554014651641555
data/114	9	100	sg	0.0018325212372705098	0.2252969443875428	0.011936591342201115	0.04541217196594655	0.22544661624709397	0.002317750627933662
data/114	10	100	sg	0.0016971294677568419	0.26421734990968143	0.012102174616387117	0.053528963696263546	0.26427966952769066	0.002036563113977824
data/114	11	100	sg	0.0018295165237013694	0.27434015578659376	0.01321926742286127	0.0561561743777963	0.27436928567130087	0.0009716773835047608
data/114	12	100	sg	0.0018622247804518067	0.2706992748841576	0.013794015442366638	0.0741832983980886	0.27077185173339857	0.00258849498190888
data/114	1	100	sg0fd	0.0022193862904785187	0.3468614592715483	0.012295696405159403	0.047803417007394135	0.34691407067345703	0.0013777953956506759
data/114	2	100	sg0fd	0.0019818708176513556	0.23293262161054268	0.011238314410426452	0.04347266433524431	0.2329900702409258	0.0022315053874133934
data/114	3	100	sg0fd	0.002235732510546192	0.19701167347213064	0.013482896763851983	0.050766566375425676	0.19706067496922836	0.00134520652690995
data/114	4	100	sg0fd	0.002199299643261151	0.22823230311425863	0.012640305938042785	0.0339918735836713	0.22835522031241162	0.0018284921027586828
data/114	5	100	sg0fd	0.0022554579007667656	0.2001625253661414	0.012856975508263799	0.03642475615763903	0.20026263003984793	0.001625795339548616
data/114	6	100	sg0fd	0.0023418239129908373	0.3300168408061262	0.013599154970106015	0.05941093946797013	0.3302322475020548	0.002296370447309839
data/114	7	100	sg0fd	0.0022798399345773076	0.2522967581490184	0.013260939427991671	0.058475210401869	0.25247474932781133	0.002462764013886085
data/114	8	100	sg0fd	0.002316955018406986	0.15808483038407978	0.013182605886289136	0.05085710344630176	0.15813089986662954	0.0021786221909688096
data/114	9	100	sg0fd	0.0021919990219460366	0.21876181687789195	0.011752420688310346	0.04059313699180105	0.2188991534461674	0.002090604399794282
data/114	10	100	sg0fd	0.0020412297806893767	0.16591275789785195	0.011847323935271107	0.04056267738906976	0.1659537765598131	0.00229900052443929
data/114	11	100	sg0fd	0.0022422514779501827	0.1783839529472093	0.012864825104674314	0.051483895446086024	0.1784030653684747	0.0009842223074065814
data/114	12	100	sg0fd	0.002275582152772478	0.18601995078550668	0.013518229977406945	0.07268869110621651	0.18606872982841546	0.0024683947956834432
data/114	1	150	fd	0.003167035151085913	0.2913495566883925	0.01304635091612277	0.07681347563595724	0.2914922791749436	0.001827092605162895
data/114	2	150	fd	0.0029554561697878946	0.29661772048193114	0.012027904277057662	0.19015818698716	0.2967657006180268	0.0029634350745024363
data/114	3	150	fd	0.0035934178359359028	0.3184971526123176	0.014171922922406249	0.10782461046250624	0.31856758384774597	0.0018493851930547179
data/114	4	150	fd	0.0031394852800608795	0.25804855329996423	0.013141073001202994	0.1264881817461587	0.25809346888700135	0.0027195051695824628
data/114	5	150	fd	0.0031593788302272607	0.354586859637418	0.013429547103216213	0.1117060725860623	0.3547172054505875	0.0031397757610151437
data/114	6	150	fd	0.0034099452888409726	0.5399540786941789	0.014519684626012186	0.114983255106165	0.5400026611343647	0.0005561910925416482
data/114	7	150	fd	0.003224048844546242	0.2593479681843627	0.0137833119186869	0.12167536462154549	0.25944118077277756	0.0027271866219901715
data/114	8	150	fd	0.0032891655224997394	0.2391469767942404	0.01415897050231708	0.130199750903322	0.23917251207744136	0.0013920814057974845
data/114	9	150	fd	0.0031955142812877995	0.288398985935311	0.012325887722724933	0.10115864506015752	0.2885226137716736	0.0035657955254713995
data/114	10	150	fd	0.003119410385770282	0.3687771217397095	0.012750555250217569	0.10040674926494973	0.36887933083007834	0.002443076267575053
data/114	11	150	fd	0.0035897848148035505	0.31883973142500105	0.01376973948877193	0.1906133921855201	0.31895137346367614	0.0032414952342195106
data/114	12	150	fd	0.003021516712888925	0.2898370300636555	0.013915016989000032	0.11686802701613154	0.2899085107354446	0.0022488936464667105
data/114	1	150	sg	0.0018081669678753983	0.25630125212983224	0.012553165063969461	0.053426048273827055	0.2563790170598245	0.002509898724298942
data/114	2	150	sg	0.0016312433000744847	0.306020492458536	0.01145540165673255	0.05762452483666705	0.3061336149461322	0.0021281816727646307
data/114	3	150	sg	0.001855607498127687	0.19932272063523115	0.01371447532722477	0.05613279030164961	0.1993439440198996	0.0006977434854145606
data/114	4	150	sg	0.0018520205441408344	0.28515701059813575	0.012859005980195569	0.04184589155422975	0.2852419582939613	0.0011920652974513409
data/114	5	150	sg	0.0018465714114904587	0.22484324371490239	0.013080946890041316	0.04403561286054119	0.22493116096249083	0.0027737230329450803
data/114	6	150	sg	0.001909091770458202	0.49459498405503666	0.014026107326699561	0.06714506610138228	0.49469088753690754	0.0024810241119834504
data/114	7	150	sg	0.0018842243756359886	0.32249609903167825	0.013485885023360962	0.06583184194895302	0.32259144880503754	0.0022230015864165243
data/114	8	150	sg	0.0019412574261868866	0.17227711254998151	0.013461231894720087	0.053101240464193795	0.17234067540945205	0.0025465464713320045
data/114	9	150	sg	0.0018331377392126818	0.19726618686812178	0.011934266856157198	0.04657547744017573	0.1974045082965702	0.002365870815111398
data/114	10	150	sg	0.0016974105257212958	0.20186597497620568	0.01211060998243682	0.05455872160596167	0.20191129540198943	0.002019637191549093
data/114	11	150	sg	0.0018305179324908532	0.28075008726528916	0.01320580638773221	0.05780235348251522	0.2807786084911878	0.0008124418068874619
data/114	12	150	sg	0.0018639144656381562	0.25719259564462116	0.013783438517105088	0.07420743551809443	0.2572567220421692	0.0025991874571563286
data/114	1	150	sg0fd	0.0022349565439233215	0.19973553134981592	0.012298675581429438	0.05062944336934555	0.1997823925824249	0.0012298282617086017
data/114	2	150	sg0fd	0.0020040394134652416	0.25769760416178866	0.011230176293966443	0.056761681801242074	0.2577551662973834	0.00247683014392065
data/114	3	150	sg0fd	0.002267853561292355	0.1635002761440636	0.013492699705421626	0.054079254316561694	0.16351426129603788	0.0006852067019570418
data/114	4	150	sg0fd	0.002200905737131993	0.2645517457396386	0.012655497285846041	0.0386062390387747	0.2646994581617769	0.002416547120038171
data/114	5	150	sg0fd	0.002264923683822502	0.2166658340587387	0.012861143719889922	0.03879700679556095	0.21675918186165846	0.001869775102448383
data/114	6	150	sg0fd	0.0023550977126804494	0.3296981759371814	0.013614031941918833	0.06329388455474343	0.32991711091778453	0.002293248638809852
data/114	7	150	sg0fd	0.0022880250278991534	0.24459529624189408	0.013269811014633828	0.05937588798444433	0.24474237884214664	0.002375401882754641
data/114	8	150	sg0fd	0.002328214647287563	0.17008656553374055	0.013194841087963182	0.053802754994874434	0.1701366186933739	0.0020721014423673288
data/114	9	150	sg0fd	0.0022027601258864994	0.25901117587857975	0.011783104232094293	0.04308391651691475	0.2591778078343221	0.0020524927582749957
data/114	10	150	sg0fd	0.0020540114490229066	0.2881920922377799	0.011868602277117803	0.050660463261182793	0.2882725727038844	0.002302053926572147
data/114	11	150	sg0fd	0.0022634991413031653	0.21002391468090942	0.01287510845716505	0.05629527263383147	0.21004594013618566	0.0013665371750843642
data/114	12	150	sg0fd	0.0022862204298801877	0.21355357864729732	0.013522058745325602	0.07402916647662466	0.21363653266211197	0.0024616131198120774
data/115	1	20	fd	0.0007574290301738192	0.0898747326872096	0.008854258615462855	0.05199007102486744	0.08988413868723025	0.0003564214502670173
data/115	2	20	fd	0.0007513192741714448	0.08266304882792395	0.008519864238299557	0.05119526286969178	0.08267226156651039	0.00039030266384809973
data/115	3	20	fd	0.0008903187029913602	0.09135456895987232	0.010561821231045139	0.044090739274916364	0.09136765771807563	0.0004528154928450707
data/115	4	20	fd	0.0008407984534957538	0.08408385996510936	0.009700369209679623	0.04201048578210041	0.08409565395659359	0.00046969693761163023
data/115	5	20	fd	0.0008114935902227344	0.08639530501766564	0.009378694672888432	0.045262347116707936	0.08640608629398779	0.00044094905387785226
data/115	6	20	fd	0.0007495374780956132	0.08785492493631744	0.008551077576585034	0.0538820639857556	0.08786394870697437	0.0003464418217061956
data/115	7	20	fd	0.0008230615163365945	0.08391793408104459	0.009445429596829555	0.0456860002729168	0.08392920757549004	0.00046269998669235034
data/115	1	20	sg	0.0007119466995025122	0.09168382603565425	0.008879357244911719	0.052497067568022145	0.09169355059311161	0.0003579390114122481
data/115	2	20	sg	0.0007064644694144438	0.08424457750955198	0.008543394855763813	0.05163658333748595	0.08425409875437377	0.0003933547693873147
data/115	3	20	sg	0.0008360818447135335	0.09334360854091714	0.01059225449017892	0.04444595448940139	0.0933571505482042	0.0004557923162981733
data/115	4	20	sg	0.0007898368828948689	0.08580814132558665	0.009728057134236039	0.042340252655437505	0.08582034327522661	0.0004724469188582635
data/115	5	20	sg	0.0007619985420192448	0.08817323540012004	0.009405573493962807	0.04567597052557712	0.08818437306567202	0.0004437127501384075
data/115	6	20	sg	0.0007035793208353367	0.0896981680093502	0.00857531849737296	0.0544310958641965	0.08970750320407757	0.0003503170181742837
data/115	7	20	sg	0.0007737501295421967	0.08555572505022041	0.00947158593997497	0.046053241687602435	0.08556738868472086	0.00046536602706664855
data/115	1	20	sg0fd	0.0007541302668878405	0.08983442704709871	0.008834984015104522	0.05189278785536882	0.08984376558817811	0.0003531686392589805
data/115	2	20	sg0fd	0.0007482550834618392	0.08262351207593019	0.00850313650893178	0.05108309130501482	0.08263265825383867	0.00038749638051181566
data/115	3	20	sg0fd	0.000886376794458215	0.09132726114272141	0.01053817896434024	0.04399129744334378	0.09134026001949723	0.00044803032370424655
data/115	4	20	sg0fd	0.0008373038545692668	0.08405527983620123	0.009680801671178275	0.041910471289349036	0.08406699422560251	0.0004648514245997761
data/115	5	20	sg0fd	0.0008079739995399325	0.0863576209725349	0.009358487106289972	0.04516562465346444	0.08636832469617975	0.00043762329591341123
data/115	6	20	sg0fd	0.0007462150238825934	0.08782488542411372	0.008533126828688275	0.05377719358989571	0.0878338431254265	0.0003445462221009749
data/115	7	20	sg0fd	0.0008196362566312589	0.08389283717411451	0.00942714564494633	0.04557924424022596	0.08390403118723994	0.0004580918900763148
data/115	1	30	fd	0.0010688387336189552	0.09184407976816232	0.009668276989095597	0.0453411600783815	0.09186047824475178	0.0007324109474350707
data/115	2	30	fd	0.0009937996702136392	0.10646133215258338	0.00917280780354793	0.05128931146992817	0.10647777250750635	0.0007648632696984929
data/115	3	30	fd	0.001233361506517811	0.0924555233902019	0.011546866783360414	0.042326894586241545	0.09247697207783963	0.0007962827793580797
data/115	4	30	fd	0.0011106601299488018	0.10483408466890029	0.010463343376129905	0.04259685352009043	0.10485295616612879	0.0008415827250718598
data/115	5	30	fd	0.0011054860960797968	0.10338501191905333	0.010167042081752509	0.043189104697543584	0.10340305374205082	0.0007846162643678603
data/115	6	30	fd	0.001041497988266967	0.09352950542251064	0.009252017671362463	0.05307106543310955	0.09354583015262322	0.0006057349938644677
data/115	7	30	fd	0.0010987494037087168	0.1347066115794484	0.010248162240730373	0.04864801707781748	0.13472544141987614	0.0008294348519894153
data/115	1	30	sg	0.0009621162798167616	0.0962357647564219	0.009700297154669215	0.04966176069933134	0.09625400086766196	0.00073532675628623
data/115	2	30	sg	0.000899817359941629	0.10814500737663482	0.009203339566467357	0.054841160160002025	0.108162281946651	0.0007954302477815947
data/115	3	30	sg	0.0011158696473099919	0.09733607873830621	0.01158409222353505	0.04585059748846447	0.0973588778159402	0.0007334906845998181
data/115	4	30	sg	0.001005992770240382	0.11867802933674168	0.01049891776330749	0.045787672291312614	0.11869848089550657	0.0007747473022735596
data/115	5	30	sg	0.0010010547660121985	0.1025121024721954	0.010199959660992785	0.046911264756607333	0.10253228610736606	0.0008393958972828249
data/115	6	30	sg	0.0009398228911449728	0.0932189174266089	0.009283792014858443	0.05631054184757876	0.09323585501798022	0.0006568715243707398
data/115	7	30	sg	0.0009972064262572364	0.10225624150817052	0.010281838508487276	0.051551055406117985	0.10227624296893777	0.0007811057378230261
data/115	1	30	sg0fd	0.0010533554104231473	0.0919596884423783	0.009641901618825426	0.04620534645007233	0.09197582085379993	0.0007116687338868493
data/115	2	30	sg0fd	0.0009811640580725876	0.10513104376577713	0.009150691364961955	0.05189110669482985	0.10514702401084487	0.0007525079447361607
data/115	3	30	sg0fd	0.0012174150915822885	0.09215467339652719	0.011513189492046412	0.04315843412737258	0.09217531682438412	0.0007515540549351
data/115	4	30	sg0fd	0.0010968960194542073	0.10415784609014693	0.010430688510934236	0.043357106952673224	0.104176163647493	0.0007958504351836551
data/115	5	30	sg0fd	0.001091250091794908	0.10406481718855407	0.010136038472025441	0.04405771183821298	0.10408296700742008	0.0007852123360180596
data/115	6	30	sg0fd	0.0010274008247177701	0.09202366575973009	0.009231851679573282	0.053493739175204946	0.0920393507783275	0.0005968804489161567
data/115	7	30	sg0fd	0.0010853278055318165	0.12414610027718503	0.010213253116370146	0.04918053612565499	0.12416428899788398	0.0007884724293468036
data/115	1	40	fd	0.0013750122600018461	0.19818316609753092	0.009716483498538046	0.03876291016148335	0.19821123159726056	0.0006836890304291815
data/115	2	40	fd	0.001218964434536801	0.12343250189498597	0.009117540507326532	0.044907296571453786	0.1234492056456089	0.0007798043294951296
data/115	3	40	fd	0.0014866197167061484	0.14264493938942188	0.011596685123606402	0.029972380900177585	0.14266877725493568	0.0008652796177115434
data/115	4	40	fd	0.001336318862527516	0.17383525836590927	0.01055148348703179	0.029039992402741337	0.17385690277794677	0.00045202816869651313
data/115	5	40	fd	0.0013641036063745833	0.16248479590817316	0.010242244992528278	0.032667403304015616	0.16251537370802396	0.001025553817338071
data/115	6	40	fd	0.00132036075529695	0.1502141358581595	0.009253345428340751	0.04815932321075901	0.15023932813334617	0.0010967079655388235
data/115	7	40	fd	0.0013204415364770124	0.1272545348106405	0.010184403056549747	0.038236500789867636	0.1272807492239287	0.0011044226631742133
data/115	1	40	sg	0.0011322848456205724	0.11415516921637922	0.009709032120302089	0.04108650447198437	0.1141766250769179	0.000862213367911713
data/115	2	40	sg	0.0010243641270040063	0.141059006187922	0.009123331348802213	0.04708290104718173	0.14109298207075768	0.0007979514344199603
data/115	3	40	sg	0.001277236522606637	0.11085567746250713	0.011614706495174763	0.032421624199141484	0.11088862992978599	0.0011998150283661167
data/115	4	40	sg	0.001142019124993477	0.1341382137939981	0.010565327557669996	0.03221404776125372	0.13416022827037463	0.0008708645521120856
data/115	5	40	sg	0.001150033943397745	0.11381274826340147	0.010259276488049949	0.03522667504219374	0.11383604700404493	0.0009135059716885056
data/115	6	40	sg	0.00109143571503727	0.16880254961347688	0.009247146943428014	0.051243883062123116	0.16883658457922715	0.0010711021593119768
data/115	7	40	sg	0.0011322253847107432	0.1363674913981558	0.010202789020264759	0.04122710454343649	0.1363993511680481	0.0013342554482656066
data/115	1	40	sg0fd	0.0013120152541809928	0.13968111171607886	0.009576812120575777	0.03795974364608847	0.13970107377928523	0.0006729535668147879
data/115	2	40	sg0fd	0.001167210819091769	0.1292771123806701	0.00904351511741966	0.04362301251069107	0.1292936036586334	0.0007441876876418694
data/115	3	40	sg0fd	0.0014387327590645363	0.10087947262320632	0.011507155061575866	0.029218529717264168	0.1009045251637101	0.0009014587441478276
data/115	4	40	sg0fd	0.0012917423830517676	0.13773017284691308	0.010461885246980463	0.02870967330601158	0.13774862287940198	0.0005386498850669374
data/115	5	40	sg0fd	0.001306937137404044	0.1538522658006472	0.010155607771036131	0.03217785969916286	0.1538754809525599	0.0009357221569000696
data/115	6	40	sg0fd	0.001260133102525474	0.13119690753409818	0.009127610239718557	0.04751175754581949	0.13121838490595178	0.001027338760896653
data/115	7	40	sg0fd	0.00127845270660566	0.1153904920063962	0.010122733435914967	0.03764618285310745	0.11541642686594997	0.0011094595180421432
data/115	1	50	fd	0.0016132230710821287	0.15069218380896474	0.010406054116122679	0.04522304294894433	0.15071384366221285	0.0009792201485294188
data/115	2	50	fd	0.001424604192133423	0.37734082261174073	0.009620175097002628	0.05087258214575997	0.3774149843519339	0.0008053906374856765
data/115	3	50	fd	0.0017280080933850981	0.155858318690061	0.011964577885152814	0.03386502752493049	0.15589127547063397	0.0010237672082115043
data/115	4	50	fd	0.0015628758720943716	0.19196802215649716	0.010948639445970328	0.030092000153609518	0.1919797775757756	0.0002898776558183756
data/115	5	50	fd	0.0016051628714393309	0.1349753585785587	0.010653056587976337	0.03324868893194205	0.13500043735766645	0.00119167062943156
data/115	6	50	fd	0.0015542783916781488	0.1884614169763953	0.009880758401662582	0.04915436598227975	0.18850126967424782	0.0011739732770582117
data/115	7	50	fd	0.0015204213063769588	0.17201611605233214	0.01047229855277082	0.042595648400701264	0.17205030127249227	0.0012318142845922171
data/115	1	50	sg	0.001246403002421209	0.1627802767638623	0.01035016015621724	0.04792528848881981	0.16280872196396456	0.0010497595557500603
data/115	2	50	sg	0.0011162364615274702	0.13427747726672473	0.009576483901795652	0.05355274220284541	0.13430062386463995	0.0008988353255276731
data/115	3	50	sg	0.0013586141802726117	0.29157095949617307	0.011944666425157235	0.03730337897039513	0.2916169224546911	0.001250112246291284
data/115	4	50	sg	0.0012196166354167043	0.14485321094440143	0.010926755959995971	0.034658173856265066	0.14487891581681078	0.0005802753255704515
data/115	5	50	sg	0.0012454358275556315	0.1770328325919555	0.010602892374192357	0.038209593874881896	0.17707543705192	0.00116697065962704
data/115	6	50	sg	0.0012035151947131463	0.14713971004217904	0.009825811176034689	0.055664567621035076	0.14717143072153221	0.0012426150389752912
data/115	7	50	sg	0.0012010177574130732	0.1574591427058465	0.010451032472241368	0.04593288599739084	0.15750675227062927	0.0014825690029698778
data/115	1	50	sg0fd	0.0015018030994867332	0.12982605719166407	0.010070575577637627	0.04288906302507747	0.12984358392612955	0.0008394101264462497
data/115	2	50	sg0fd	0.0013309483578433912	0.10902416786402218	0.009347534713793468	0.04886217734458324	0.10904107351608003	0.0007905177310014262
data/115	3	50	sg0fd	0.0016105013818327528	0.14555696549018446	0.011764021019695953	0.03348564010509708	0.14559555293448176	0.0008875641491299757
data/115	4	50	sg0fd	0.0014502065509005434	0.14072006294768932	0.010749493933643765	0.030767038976206487	0.14073238562239856	0.00033308064132184684
data/115	5	50	sg0fd	0.0014899136258518097	0.14741751161949992	0.010398373556709932	0.03365917456522962	0.1474447786065683	0.0011450141177105975
data/115	6	50	sg0fd	0.0014458811792525531	0.1604257840779215	0.00958209788817278	0.04939916637617428	0.1604558446261015	0.0011334955947675729
data/115	7	50	sg0fd	0.0014191005029053625	0.16551908295289164	0.01030379057419145	0.04186298595976408	0.16555286473208577	0.0011167233453367297
data/115	1	100	fd	0.001792225796294144	0.19743919654439676	0.010474728126507139	0.05554002604979678	0.19750411869060547	0.001804610423543208
data/115	2	100	fd	0.0015818467905690037	0.22088619904634213	0.009634543755912824	0.05928004099589321	0.2209435886083539	0.0020332898195155186
data/115	3	100	fd	0.001985648382963666	0.1727101531402792	0.012339160184573771	0.04338107515479994	0.17274023275776568	0.0011425621034498823
data/115	4	100	fd	0.001776870931406088	0.24026497450103837	0.011269615445239628	0.023560320390138764	0.24039777675551158	0.0018220670306700487
data/115	5	100	fd	0.0017975063138102418	0.18137953158212275	0.010855025323567805	0.035186176410051395	0.18140377943122185	0.0005949234987834349
data/115	6	100	fd	0.0017109993847233748	0.2086097623977917	0.00997860096048882	0.04595254817520946	0.20863347364677476	0.0004223228852951744
data/115	7	100	fd	0.0017306359955279156	0.2662852167392023	0.010666971725513731	0.037163154342729904	0.26632533093725214	0.0011462487297435556
data/115	1	100	sg	0.0013010979940948416	0.1499550244490261	0.01043852128853228	0.057056960332284114	0.1499948838197602	0.0014886203227210022
data/115	2	100	sg	0.0011599149238434047	0.1602659779911864	0.00963213404667093	0.06145393352442001	0.16029745396179235	0.0012734601847472994
data/115	3	100	sg	0.0014287847869543313	0.21201493764592605	0.012211480009066763	0.0432341399343659	0.21210032172584933	0.0019400275221403962
data/115	4	100	sg	0.0012789342868297492	0.1500422866803693	0.011140582091382282	0.033978696981351225	0.1500656918045448	0.0008183645002442738
data/115	5	100	sg	0.001304274760934038	0.15193666860732763	0.010778927177913632	0.04025386094872696	0.15196664632275847	0.0010120885219016835
data/115	6	100	sg	0.0012536457108339443	0.16534594127605412	0.009966030517620893	0.05866157780431789	0.1653836263566802	0.0012807950411795484
data/115	7	100	sg	0.0012531205505346057	0.24455037487118889	0.010606304203832394	0.049763895855250796	0.24462738392021177	0.002103261979267377
data/115	1	100	sg0fd	0.0015885154906191787	0.17127540670320954	0.010217391391445948	0.051703287849617176	0.17129753711194562	0.0011095530765663326
data/115	2	100	sg0fd	0.0014058206985783509	0.1510835132389819	0.009478056562910408	0.05612389840500884	0.15110402133939035	0.0009635216232953894
data/115	3	100	sg0fd	0.0017337650552439491	0.11085678888514941	0.011898975542943493	0.03607281536096511	0.11089742857275348	0.0015708764046680169
data/115	4	100	sg0fd	0.0015531283695813713	0.15082933342264992	0.010883672289348612	0.028933789120057132	0.15084252905006443	0.0004364346890941595
data/115	5	100	sg0fd	0.001588246786975509	0.11702221593956788	0.01054484703280184	0.03384465410798544	0.11704002922768027	0.0009474183078598904
data/115	6	100	sg0fd	0.0015284826580326642	0.14045835008580082	0.00972586332105333	0.05058366050108449	0.1404848982278803	0.0011770976618149472
data/115	7	100	sg0fd	0.00151400136249994	0.1754371075704322	0.01039081474983451	0.043838055696574396	0.17549214529205218	0.0017896743435408032
data/115	1	150	fd	0.001862875116082647	0.20173343587889472	0.010536851201994504	0.05613788835360385	0.20179530607826568	0.0018444021426165477
data/115	2	150	fd	0.001650034245755269	0.34781981178013505	0.009682088377534124	0.06409815903859074	0.3478654944190513	0.0013485428953642217
data/115	3	150	fd	0.0020298709530462995	0.166141111144005	0.012354044293004017	0.04356302185214564	0.16615978838443382	0.0008828158869402116
data/115	4	150	fd	0.001822619598501889	0.35297265230201874	0.01128278418297177	0.033785991739236534	0.3532777545088393	0.002305795442735362
data/115	5	150	fd	0.0018545105848452106	0.18672073629265698	0.010922083765183773	0.04642146838893265	0.1867311746037741	0.0006003220712052039
data/115	6	150	fd	0.0017613949313317167	0.2633920523225101	0.010052303456399687	0.047283051471345226	0.26340410028028227	0.00039361989280758784
data/115	7	150	fd	0.001788286207637866	0.24168655257702704	0.010611715400316475	0.04571038262226041	0.2417564419132879	0.001891656020416076
data/115	1	150	sg	0.0013015133023401794	0.1476260669022353	0.01042791618332705	0.05702719619439353	0.14766580166704169	0.0014807379667597512
data/115	2	150	sg	0.0011611928314697382	0.14640251478881072	0.009627381417344786	0.06113024414607956	0.14643558505060567	0.0013457360066320076
data/115	3	150	sg	0.0014288388085302078	0.2206080747554094	0.012207854862344002	0.04367262899270763	0.22069711918944226	0.001965991303865703
data/115	4	150	sg	0.0012788351875913475	0.1498253924811989	0.011139913479572508	0.03410278480477061	0.14984994589357695	0.0008750619798249909
data/115	5	150	sg	0.0013054120157079973	0.1451151017283559	0.010778309444561984	0.04034920724550986	0.14514529818987001	0.0010046866356763862
data/115	6	150	sg	0.0012540874811654789	0.16251694738392003	0.009962608785426591	0.05843766814131877	0.1625532971605928	0.001295996730770689
data/115	7	150	sg	0.0012530422871011818	0.29978586632221227	0.01062062681365965	0.04980014910247536	0.2998630039692221	0.002127806492901784
data/115	1	150	sg0fd	0.0015914929425655578	0.17006960086850217	0.010194047477832903	0.051538018540404754	0.17009089120291135	0.0010354116009109065
data/115	2	150	sg0fd	0.001407754932011058	0.15287156472489208	0.009474087039641805	0.05637334578450226	0.1528947583942801	0.0010799259768167783
data/115	3	150	sg0fd	0.0017331088662504886	0.1075404171573961	0.01189523714851722	0.036103412138132174	0.10757868132294868	0.0015681308308740012
data/115	4	150	sg0fd	0.00155363347621513	0.1394272414526158	0.01087445851978114	0.02952090006793121	0.13944056594712825	0.0005105417052785288
data/115	5	150	sg0fd	0.0015902948499086306	0.1488519272160437	0.010546319823855396	0.033742081259375355	0.14887839775243675	0.0009664219831297427
data/115	6	150	sg0fd	0.0015284621326395597	0.14108084383376848	0.009720104203221442	0.05059913533668175	0.1411079485111091	0.0012315265306915163
data/115	7	150	sg0fd	0.0015178258332400683	0.1698823172741686	0.01039140358310517	0.044392673243296085	0.16993133530464669	0.0017867774781366664
data/116	1	20	fd	0.0004247646658606977	0.06656044497635259	0.005635318396504829	0.04393669384493253	0.06656592832890158	0.00030741686425392876
data/116	2	20	fd	0.0004029191549595995	0.08534017541621015	0.005561450783953068	0.044357668627182156	0.08534531332636401	0.00031589266559368733
data/116	3	20	fd	0.00036784578928295914	0.07155675885361759	0.005055273069167222	0.04290783530652231	0.07156130104487936	0.0003018955850401355
data/116	4	20	fd	0.0003892042904773006	0.0707922294445032	0.005521829555677768	0.0426323428492938	0.07079718633848019	0.0003258743266788379
data/116	5	20	fd	0.0004061607636746833	0.06585558441438959	0.005659307904619632	0.041449717385809694	0.06586069467576168	0.0003133744506572856
data/116	6	20	fd	0.00041228932547699977	0.07160868997122315	0.005557144850938223	0.041176332247249856	0.07161413581965895	0.0002755676360737126
data/116	7	20	fd	0.00039272879656824004	0.058399643682817394	0.005179659556811635	0.03818080411716362	0.05840447116092116	0.0002760451058776628
data/116	8	20	fd	0.00042242022902674875	0.07370277664492612	0.005746688911097755	0.04173014911716084	0.07370841736718176	0.00031497729941176034
data/116	9	20	fd	0.0004087040691002378	0.07420411197393824	0.0056452702190298455	0.04240964520410591	0.074209502183479	0.0003236734743709067
data/116	10	20	fd	0.0003804199991955317	0.07470594044976824	0.005337835806024661	0.040728131933221765	0.07471082604054424	0.00031926370248145384
data/116	11	20	fd	0.00039308898045373886	0.07263257433279828	0.005686776556114712	0.041270583112947755	0.07263757991391608	0.0003285214465184312
data/116	12	20	fd	0.0004024032480460144	0.06701935174805093	0.005315496951750347	0.03733009837820503	0.06702470634126502	0.0002964619055478264
data/116	1	20	sg	0.0004098125767926489	0.06519367156999467	0.005640756801974908	0.043834588931171474	0.06519927658240812	0.00030858649439233796
data/116	2	20	sg	0.0003896636443303925	0.06796763364662953	0.005566812457697964	0.04407490275233632	0.06797287711161738	0.00031709290756427557
data/116	3	20	sg	0.00035541005139152977	0.06890699646844785	0.005060128244978485	0.04260564957886134	0.06891163103579882	0.0003033228438587444
data/116	4	20	sg	0.0003765072578950723	0.06889497016583059	0.005526914889581561	0.042364585447852876	0.06890003057556289	0.000327136683550419
data/116	5	20	sg	0.00039177953068479513	0.06465561432475234	0.005664856523232601	0.04147395198820563	0.06466083591544727	0.0003147377209026276
data/116	6	20	sg	0.000397123090584233	0.07186050243740814	0.005562263076903138	0.04105175621191761	0.07186604123123326	0.00027660002056313925
data/116	7	20	sg	0.0003798460478132263	0.05669888480055994	0.005183850877701231	0.03799473243065218	0.05670381101916672	0.00027704269378766357
data/116	8	20	sg	0.0004084600157502896	0.07077080070809179	0.005751767345004233	0.04132729008247315	0.07077654401470893	0.0003161027074342273
data/116	9	20	sg	0.0003956453283152331	0.07450924095740591	0.00565038903017622	0.04199286131001527	0.07451472579364518	0.00032482539709256894
data/116	10	20	sg	0.00036744609571823895	0.07316386419804967	0.005342644166434759	0.04043818307104818	0.07316885026879796	0.00032093767573313767
data/116	11	20	sg	0.00037993621306634684	0.07005563205186997	0.005692066999504739	0.04108939373201717	0.07006074456664238	0.00032973933210572883
data/116	12	20	sg	0.00038854717496763916	0.06447767976883503	0.005320257076161501	0.03731637844268816	0.06448307116506853	0.0002978877791262582
data/116	1	20	sg0fd	0.0004238919431945356	0.06631011165894997	0.005633843652787938	0.04383197055162313	0.06631557570924217	0.00030628961538678565
data/116	2	20	sg0fd	0.0004021805583181747	0.08632449234643964	0.005559507352448167	0.04424067984733448	0.08632961656149939	0.00031471842756158023
data/116	3	20	sg0fd	0.00036718720814552994	0.07091625886581579	0.005053918793099817	0.042780873283634134	0.07092078558187964	0.0003008717074172497
data/116	4	20	sg0fd	0.00038853643102545966	0.0706586513676144	0.005521266638971894	0.04251163071528077	0.07066359092197533	0.0003247488112955822
data/116	5	20	sg0fd	0.00040531497216480183	0.06565104312507362	0.005658109666289854	0.041375544823567374	0.06565613588757069	0.0003122323503515345
data/116	6	20	sg0fd	0.00041133593549991796	0.0712210268179736	0.005555561827378932	0.0410744585887506	0.07122644893250375	0.0002745207512394753
data/116	7	20	sg0fd	0.00039199067741799956	0.06252905028875326	0.005178980349527104	0.038078653726733414	0.06253386056943022	0.0002751115819862164
data/116	8	20	sg0fd	0.0004216269142432895	0.07344317522288267	0.0057450140991780535	0.04158806988324508	0.07344879521845812	0.00031372459713345936
data/116	9	20	sg0fd	0.00040797609414408077	0.07378647040556148	0.005643654283286401	0.042266468397926193	0.07379183959087893	0.0003225061639130058
data/116	10	20	sg0fd	0.00037969412680303647	0.07449312325890602	0.005336341360689454	0.040603902105979264	0.07449799226629879	0.00031802556120277906
data/116	11	20	sg0fd	0.00039233439262544863	0.07238806905510659	0.005685571007809852	0.041161437343296275	0.07239305759082461	0.0003272148588912495
data/116	12	20	sg0fd	0.000401594951385908	0.06673739113907395	0.005314496752321841	0.03726494058862936	0.06674271719794521	0.00029529897071191937
data/116	1	30	fd	0.00048210160804720284	0.10885629599282091	0.005536085936927498	0.048645946254504795	0.10886252210285348	0.00038503351859486807
data/116	2	30	fd	0.00045317722690050715	0.107054559326106	0.0055178692469981215	0.05633538463789506	0.1070610408662702	0.00040051666275180484
data/116	3	30	fd	0.0004026810473262152	0.10830829194645981	0.004971015251405399	0.05219140889758792	0.1083140977804876	0.00039920447988301533
data/116	4	30	fd	0.0004349209676846741	0.1079585849989805	0.0053961427015136645	0.052206892956865945	0.10796521017771983	0.0004266924427201916
data/116	5	30	fd	0.0004617597000306363	0.08735258134564655	0.005538072503321921	0.04395666753216023	0.0873586919339904	0.00039387150485474873
data/116	6	30	fd	0.00048570611300827627	0.10251879883415482	0.005492149359143032	0.04948750015750373	0.10252472736245141	0.0003576467214852478
data/116	7	30	fd	0.0004565310047052766	0.11755831763438636	0.005064664114023148	0.048411856692069516	0.11756581711328865	0.00034295993355260343
data/116	8	30	fd	0.0004842728270614332	0.11131271216352767	0.005691819661697184	0.053458450549732126	0.11131967502384678	0.0004170845871365991
data/116	9	30	fd	0.00047139799546776483	0.09352460718195661	0.0055839563548839	0.053927293782373376	0.09353117465322434	0.00040600896118922274
data/116	10	30	fd	0.0004273680634855825	0.10287563160684435	0.005279728611366157	0.049437832693247155	0.10288157272090688	0.00041466672991213757
data/116	11	30	fd	0.0004404625419799922	0.13919185783732047	0.005571802781772808	0.05074320829413592	0.13919762796900503	0.00043643943614783573
data/116	12	30	fd	0.00046045057185132107	0.09849791844261657	0.005204602146184235	0.043872323668307185	0.09850253891428463	0.000390257431255558
data/116	1	30	sg	0.00045322886599840115	0.10110593930771407	0.005540570946242363	0.049135397912228214	0.10111267177363127	0.00038960006335887477
data/116	2	30	sg	0.00042672460823626145	0.10156059552044278	0.005522848993423603	0.055138136951547345	0.1015673192647718	0.00040192587638598215
data/116	3	30	sg	0.00038218462657149205	0.08672460481504497	0.0049751990919169615	0.05200561918239848	0.08673044950443272	0.00039933602401056277
data/116	4	30	sg	0.00040946480530941053	0.07775077473227587	0.005400438122219213	0.051824472366584745	0.07775737916166053	0.00042787206878459985
data/116	5	30	sg	0.0004338911254481076	0.09112144541106786	0.0055424369441673315	0.04437989402034302	0.09112794739842503	0.0003997049838908424
data/116	6	30	sg	0.0004534508530958731	0.11595521957014368	0.005496101989091949	0.04903121163664935	0.11596369318847884	0.00035884288619638256
data/116	7	30	sg	0.0004261200425110698	0.12310549332126683	0.005066365950112969	0.04825070673882332	0.12311350993490582	0.00034437767547207453
data/116	8	30	sg	0.0004542940841059978	0.1014668208143693	0.00569534288187582	0.05290535114568884	0.10147495750831197	0.00041847985720666305
data/116	9	30	sg	0.0004425209219595904	0.09237366632171824	0.005588176482738639	0.05388509931070619	0.09238082085857681	0.0004086032722973674
data/116	10	30	sg	0.0004020436112930426	0.10643275934007465	0.005283896573448259	0.049188070331515045	0.10643936804522239	0.0004167161893076505
data/116	11	30	sg	0.00041569822350954224	0.08763797540877448	0.005576825285401271	0.0501911595639681	0.08764418153823206	0.0004384354688830089
data/116	12	30	sg	0.00043094424368519827	0.08880242819101883	0.005207656890566825	0.04318624347177009	0.08880679840412091	0.00039025688285119684
data/116	1	30	sg0fd	0.00047874446113693167	0.10657941121885389	0.00553707791865924	0.048587001489502464	0.1065856616462832	0.00038348837557289264
data/116	2	30	sg0fd	0.00044985745021376347	0.10823226745585694	0.005516424725187729	0.05571391780025422	0.1082386597775082	0.00039685382009923246
data/116	3	30	sg0fd	0.00040068793630850934	0.10781785396394901	0.004971295465973109	0.05202508633336099	0.10782374640211818	0.00039420109678854815
data/116	4	30	sg0fd	0.0004318549995221513	0.10754447813973293	0.005395751907732293	0.05189929766606646	0.10755096805729182	0.00042177784809795896
data/116	5	30	sg0fd	0.00045836504883813364	0.08746463702106815	0.005538979412559626	0.04384129740006623	0.08747075784682319	0.0003924475115882796
data/116	6	30	sg0fd	0.00048161705758517523	0.10387711277292298	0.0054912707022203855	0.049154218213005973	0.10388367361596106	0.0003542744497037464
data/116	7	30	sg0fd	0.0004523902298091831	0.11355031127064849	0.005065329615610173	0.04813505623618461	0.113557944229851	0.00034048005734195285
data/116	8	30	sg0fd	0.0004806529519073039	0.10683280157804487	0.005690699846090132	0.05313714397868914	0.10684015112184855	0.00041281988111863723
data/116	9	30	sg0fd	0.00046774386258102013	0.09223866951255617	0.005583476933885625	0.053809503631212376	0.09224529219129325	0.00040343286580362797
data/116	10	30	sg0fd	0.0004244236582572862	0.10275379695921064	0.0052790529855733315	0.04918318500693028	0.10275971830889961	0.0004100491529258859
data/116	11	30	sg0fd	0.0004375316150295949	0.09599457057176208	0.00557330199755577	0.05032542229629835	0.09600046539294553	0.0004322088794223855
data/116	12	30	sg0fd	0.0004564857936742524	0.10473477885736139	0.005204964291768821	0.04360634985618047	0.10473929320514547	0.0003852675140213347
data/116	1	40	fd	0.000542154551267131	0.11188720396132064	0.005496082453767821	0.03944113250653829	0.11189293358298047	0.00044199714136052524
data/116	2	40	fd	0.000515012711172395	0.16592080337055914	0.005513581977543449	0.05916030415296495	0.16592806496980375	0.00043340677490280984
data/116	3	40	fd	0.0004411153740769259	0.14046465911863332	0.004949152714170539	0.043144452677374094	0.14047083591712042	0.00045054061296362656
data/116	4	40	fd	0.0004880129343742669	0.138992014566141	0.0053860993403577	0.05090220498531436	0.13899969584532312	0.0004906415320084679
data/116	5	40	fd	0.0005218932781258693	0.10787580157780681	0.0055273362372753885	0.040858047253700056	0.10788253639420872	0.0004787122218099597
data/116	6	40	fd	0.0005496746699887137	0.1769988981706446	0.0054936983999407905	0.0485893799189872	0.17701684102003584	0.0003711044983150807
data/116	7	40	fd	0.0005278138046498074	0.14998093077525562	0.0050570992631989485	0.05011270676500174	0.14998933868539793	0.0003697866751947843
data/116	8	40	fd	0.0005548631773639621	0.18436574671771153	0.005689505543396282	0.0477248336285304	0.18437194591323008	0.0004174086867321556
data/116	9	40	fd	0.0005260362874812404	0.11132832921547205	0.0055643067999823085	0.0432750077217244	0.11133636337278062	0.00045435543285013695
data/116	10	40	fd	0.00047836353497512625	0.13036654600281006	0.005271464283719813	0.045019547356638295	0.1303731242933225	0.00047715605915120814
data/116	11	40	fd	0.0004980135197207772	0.11704790623408537	0.005543321428278323	0.05289893274516097	0.11705379094282815	0.00044854640427435344
data/116	12	40	fd	0.0005406088469640149	0.16786571509468964	0.005205748377147283	0.04193411736294487	0.1678725405861159	0.00042969800016852156
data/116	1	40	sg	0.0004869248941722011	0.15007305469567994	0.005494578817709695	0.044708638290663745	0.150082706422191	0.00044176438895475933
data/116	2	40	sg	0.0004617333443994403	0.1327249517875682	0.0055131482794106125	0.06011080189368121	0.1327321758158019	0.0004408898306711767
data/116	3	40	sg	0.0004000843697289556	0.13549973868118356	0.004949096950835432	0.04806721290612146	0.13550614038609446	0.0004624393272844276
data/116	4	40	sg	0.0004376430762341639	0.14598624340218752	0.005384557428678374	0.05274315337020801	0.14599323887225382	0.0004914585069400857
data/116	5	40	sg	0.00046883544111108464	0.12123116864731767	0.005525761704075469	0.043890153879255774	0.12123857089062437	0.0004744351985457695
data/116	6	40	sg	0.0004920896043324446	0.12131383342272078	0.005492387070262351	0.05009228081985272	0.1213193073165348	0.0003857277488160802
data/116	7	40	sg	0.0004675464124116249	0.18013694312537062	0.005051761482778073	0.04939786669480102	0.1801434999809763	0.00036792681895023047
data/116	8	40	sg	0.0004929784493987812	0.14601805423642192	0.005686406262081549	0.05235226685253468	0.1460299642054079	0.00045088793743318535
data/116	9	40	sg	0.00047653714299306045	0.09343327552329604	0.005562681280280023	0.048377361505931644	0.09344178771902371	0.00045197421961011114
data/116	10	40	sg	0.0004305275037733522	0.1417405064199436	0.005271474047748048	0.04767363045350537	0.14174809498643143	0.0004756324511116595
data/116	11	40	sg	0.00044767554200364983	0.12721885944983372	0.005544563581937628	0.053416274306077344	0.12722756264825344	0.00047128289343571626
data/116	12	40	sg	0.00047742553527369984	0.13358883994770585	0.0052017961643151325	0.04242020888864202	0.13359850737415946	0.00045198499115625234
data/116	1	40	sg0fd	0.0005300472329211712	0.1219198205653257	0.005496745424574455	0.041171581838166195	0.12192789524215042	0.0004334959945846933
data/116	2	40	sg0fd	0.0005024862422582103	0.13347304847537067	0.005509002147184404	0.058604617005712185	0.13348030219125342	0.00043005257515603645
data/116	3	40	sg0fd	0.00043151822153498804	0.13551891905477811	0.004946810844024798	0.04472001768601279	0.13552498825539666	0.00044611592490994157
data/116	4	40	sg0fd	0.0004763015335920776	0.14475348946165192	0.005382088827881493	0.05078578968336391	0.14476080479807754	0.00048086062999770234
data/116	5	40	sg0fd	0.0005104613701592809	0.10451361066597553	0.005523787598299539	0.04115845442658837	0.10452072223787895	0.00046619002052179705
data/116	6	40	sg0fd	0.000538184128636859	0.11966883377476417	0.005489129035948757	0.04849723583287143	0.11967413303770269	0.000372339461737874
data/116	7	40	sg0fd	0.0005143931310485451	0.1388104753288331	0.005054930557895016	0.04784683722843379	0.13881649884011882	0.0003610001649297731
data/116	8	40	sg0fd	0.0005408543911745164	0.11833233452724723	0.005684917212015964	0.04891847079422769	0.11833789256821968	0.0004292648264746388
data/116	9	40	sg0fd	0.0005151709761415287	0.10538481256561648	0.005560624215646019	0.04480666613992869	0.10539432710673274	0.0004428577606300592
data/116	10	40	sg0fd	0.000467514650498479	0.12561296441252762	0.005267986816407331	0.045363260603416486	0.12561919776118988	0.00046624083912119964
data/116	11	40	sg0fd	0.00048604611687247786	0.12279112968908698	0.005543468917415569	0.05217337950204148	0.12279799268891095	0.0004506327257349384
data/116	12	40	sg0fd	0.0005257854703702538	0.15126753619791528	0.005202284003128271	0.041043455112284105	0.1512746871647338	0.0004327007360857747
data/116	1	50	fd	0.0005989914261657182	0.13875460299860046	0.005512296301913053	0.051228082017223446	0.1387617534850283	0.00034115443551786654
data/116	2	50	fd	0.0005695189081784401	0.1604157669889735	0.005543942235162281	0.06667145326976459	0.16042400976433271	0.0003760157719848784
data/116	3	50	fd	0.0004963045785889725	0.19093170434915643	0.004982612136107698	0.04824076039812961	0.19093938954318787	0.0003921275359016874
data/116	4	50	fd	0.000547802934136917	0.18586850069964217	0.005430463726940117	0.06579386072686383	0.18587853426749612	0.0005091782966776694
data/116	5	50	fd	0.0005697143375832859	0.1961156409650761	0.005566469329779592	0.04745470025276937	0.19612862599151215	0.0004972402067955157
data/116	6	50	fd	0.0005943171979626938	0.1402734780212407	0.005522818521742374	0.04617651697638114	0.14028014483575724	0.00038706131458682546
data/116	7	50	fd	0.0005928537682353224	0.16060257271500084	0.005099615432272189	0.07668291654909191	0.16060914831356093	0.00039745901300951265
data/116	8	50	fd	0.000629770201566331	0.19251912243908875	0.005720868288343998	0.05769524378093832	0.1925249426585359	0.00022031696888628492
data/116	9	50	fd	0.0005721857905830046	0.15817190729204994	0.005601966923761141	0.045927843005136706	0.15818115375112962	0.0004950817141637124
data/116	10	50	fd	0.0005336508593786065	0.14956596324813817	0.005300689505354207	0.053971036755478236	0.14957330706200014	0.0005055724978743453
data/116	11	50	fd	0.0005574469195782779	0.1575201564703984	0.005557865606109661	0.06150151229697693	0.15752837605029504	0.000500662821516078
data/116	12	50	fd	0.0006021703971421855	0.18602968573723683	0.005247612718017748	0.05027295264871538	0.18603749490391774	0.0003283371041917657
data/116	1	50	sg	0.0005100374303777549	0.1411019849824187	0.005500146274978756	0.04838005647991045	0.14110971714646725	0.00046963952662123896
data/116	2	50	sg	0.0004876125864313793	0.14650755423588846	0.005535301405697183	0.06526231350036728	0.14651556896056145	0.0004386699645818801
data/116	3	50	sg	0.00042185024374823127	0.16970495320651663	0.004975536484075409	0.04780132729959838	0.16971240825437453	0.0004701498024415029
data/116	4	50	sg	0.00046345072923808085	0.16086620358390213	0.005420943282542604	0.05887193599393633	0.16087425790787524	0.0005188038902498274
data/116	5	50	sg	0.0004917572970771815	0.13567620551871215	0.005557520651444865	0.047985358671324294	0.1356846984358249	0.0005125200443402123
data/116	6	50	sg	0.0005116586231698307	0.15122086169535523	0.0055154621472271745	0.051190651043294066	0.15122741983076937	0.0003780662558137916
data/116	7	50	sg	0.0004955159794516243	0.17532902101697168	0.005082563767118457	0.06671988167835759	0.17533593197615258	0.00039615642323083373
data/116	8	50	sg	0.0005193937193487165	0.2415830319392427	0.005704550770282068	0.05546853272550802	0.241595915291004	0.00038297306358538185
data/116	9	50	sg	0.0004970523532453157	0.1298594283499571	0.005590440033098007	0.04898773211100474	0.12986641285095937	0.0004903016957633032
data/116	10	50	sg	0.00045411744650058057	0.246459573559701	0.005294429993314	0.05255794682159069	0.24646867123330324	0.0005105426598047623
data/116	11	50	sg	0.00047542552319956215	0.15295027606047923	0.005554407849011396	0.06045443042004084	0.15295779716507096	0.0004831261043711297
data/116	12	50	sg	0.0005063685235487862	0.17602844754752534	0.0052336920804628324	0.04880425654574646	0.1760374848779509	0.0004428441506501496
data/116	1	50	sg0fd	0.0005681811714754139	0.14070050448995475	0.0055055137369465	0.04376465709405053	0.14071513423154802	0.00042819498672424047
data/116	2	50	sg0fd	0.0005432772547120482	0.15875592179216091	0.00553018305807178	0.06280813002062172	0.15876394700823798	0.0004027860614504027
data/116	3	50	sg0fd	0.00046938999319411003	0.16453248328247247	0.00496952760812681	0.04297386629523397	0.16453842351633888	0.0004185430826328607
data/116	4	50	sg0fd	0.0005177158061416332	0.1443638617100732	0.005413991848336264	0.05662392684940233	0.1443709317039064	0.0005002507829647563
data/116	5	50	sg0fd	0.0005460121815810125	0.13794708312616377	0.0055526931853850615	0.04483843280595034	0.13795431737922134	0.0004915671157870364
data/116	6	50	sg0fd	0.0005703840150966707	0.14614596206869704	0.00551187479614498	0.047257072309596894	0.1461553662779644	0.00036810529312498037
data/116	7	50	sg0fd	0.000558726124404538	0.16975051498676755	0.005081383912865335	0.06586443201267693	0.16975580503379145	0.0003866778738810753
data/116	8	50	sg0fd	0.0005895252185705518	0.13843190176170136	0.0057062133308974665	0.05002787984914587	0.13843745309882532	0.00031712558047905097
data/116	9	50	sg0fd	0.0005477201182327368	0.16960392589355455	0.005585709137298595	0.043393922024463724	0.16961260630925618	0.0004782351089008395
data/116	10	50	sg0fd	0.0005063497985006089	0.12642393668843163	0.0052889332790448705	0.04969386146460107	0.12642940464031968	0.0004929390166780338
data/116	11	50	sg0fd	0.0005291635047117857	0.13219907516596752	0.005553357258862155	0.05813114510290788	0.13220830409412015	0.0004768989758921513
data/116	12	50	sg0fd	0.0005720317892571498	0.1897482673438457	0.0052321018403366955	0.04755775555110783	0.18975618671651528	0.0003711773318245459
data/116	1	100	fd	0.0008532584296580916	0.2882962291405969	0.0056167633929994415	0.1386918543053728	0.2883124497068616	0.00025267306133398273
data/116	2	100	fd	0.0007505903637270572	0.25189983912199454	0.005616222919956018	0.1131239229698633	0.2519258930290878	0.0004964936115179007
data/116	3	100	fd	0.0006526262070630744	0.3048640670507005	0.005051980789205461	0.11214663533272612	0.3048754171003815	0.00047195365690431165
data/116	4	100	fd	0.0007755569667910414	0.282279808091351	0.005520885879260625	0.11410998376137474	0.28229192361784816	0.00039024987203128796
data/116	5	100	fd	0.0007803978315870494	0.3027641965977915	0.005655612474239358	0.09695787551907384	0.30277828951186503	0.00040243080691886404
data/116	6	100	fd	0.0007886034542958745	0.32098070738348006	0.0055887191265210625	0.09890165663119573	0.32100067791642506	0.0004125157671963811
data/116	7	100	fd	0.0008130986740951074	0.29004991436538263	0.005236528690205557	0.12994503514927533	0.29007442206644996	0.00040561990601441916
data/116	8	100	fd	0.0008874024384611039	0.21989369476275003	0.005819723449986699	0.11999530097114004	0.21990063597145929	0.00025050804214532736
data/116	9	100	fd	0.0007957313379438884	0.2666624614890751	0.005719504701866658	0.10166868850640008	0.26667574686003415	0.00034144486013585983
data/116	10	100	fd	0.0007320270473471706	0.2529725228567249	0.005359111210671549	0.11037742518511781	0.25298422788812897	0.0006096631501174822
data/116	11	100	fd	0.0008256258793109157	0.26072092215911913	0.00564809040936244	0.096557065756558	0.2607372052146502	0.00041952219020884994
data/116	12	100	fd	0.0007879391030724555	0.25503884777710734	0.005337014621610773	0.07751039574062873	0.25505468472728243	0.000550949097402204
data/116	1	100	sg	0.0005425352906347168	0.21629899793218077	0.005532866288071808	0.0815578797478275	0.2163236078382198	0.0005050317512163424
data/116	2	100	sg	0.000509337735518021	0.18433181950423516	0.005565502520204225	0.08944880395896973	0.18434208621431933	0.0004330433453478084
data/116	3	100	sg	0.00044626270278380414	0.20169271148993254	0.005005338453438557	0.07122234148409168	0.2017020120180541	0.00048419846508320017
data/116	4	100	sg	0.000492539892486672	0.23743117884951298	0.005450700618525212	0.09060603474098854	0.23744467052335952	0.0005361611287247688
data/116	5	100	sg	0.0005092501617481442	0.18856544870397043	0.005588936416252056	0.061742196759623	0.18857886246608097	0.0005238374820937981
data/116	6	100	sg	0.0005256773955882331	0.17203860249351347	0.005528924923172334	0.06304274679064228	0.17204814718477954	0.0004041455372225716
data/116	7	100	sg	0.0005268837182563002	0.229429248468828	0.00513853375903562	0.09796230503720993	0.22943732330630912	0.0004093430993176183
data/116	8	100	sg	0.0005597956089740473	0.26801750511290034	0.005743194902338275	0.09169410793164279	0.2680301874736216	0.0002583232671969637
data/116	9	100	sg	0.0005229921110576525	0.1992489796432796	0.005651288819067936	0.07417776974343289	0.19926240161878767	0.0005307188849298986
data/116	10	100	sg	0.0004809564063801101	0.24209196096059693	0.005317994661068102	0.07569622242960444	0.24210126538865362	0.0005584519165196015
data/116	11	100	sg	0.0005050854922396133	0.20788081697738167	0.005569968137478516	0.09126004563851149	0.20789664211204856	0.000500523795742902
data/116	12	100	sg	0.0005273754069711891	0.9331868641664928	0.005275598109161007	0.05687428624457554	0.9331978491162761	0.0004084890659814748
data/116	1	100	sg0fd	0.00063194493120716	0.20361527457733106	0.005526373560609677	0.06924580813787118	0.2036230958449782	0.0002185784060255488
data/116	2	100	sg0fd	0.0005841751512002404	0.1675367554506645	0.0055519505984229665	0.07172568397869523	0.16754649004727704	0.00036411939881358555
data/116	3	100	sg0fd	0.0005181243851424691	0.18927496900747715	0.004989350777135367	0.05714812310458925	0.18928558195940992	0.0003694244321824956
data/116	4	100	sg0fd	0.000577111117649479	0.1846931461327802	0.005442609510002457	0.08279709182104887	0.18470175343480433	0.0004962966634727299
data/116	5	100	sg0fd	0.0005862815051777781	0.17419652182595166	0.005575175831609684	0.04858714383063242	0.17420703259584605	0.0004766904521981184
data/116	6	100	sg0fd	0.0006027643346456817	0.1715324128083798	0.005524550483657363	0.048251988690792634	0.17154029277439062	0.0004063784149913444
data/116	7	100	sg0fd	0.0006222066433932078	0.19254068293607868	0.005123006500383411	0.09126579179305994	0.19255017834303215	0.0003864762200936631
data/116	8	100	sg0fd	0.0006676742706883173	0.20835463470721519	0.005737005246881517	0.07398739292531115	0.20836381988874444	0.0002627449705354475
data/116	9	100	sg0fd	0.0005968438865000988	0.16285999025643016	0.005628604936977001	0.05432595801386077	0.16286826739547267	0.0004904044630640675
data/116	10	100	sg0fd	0.0005569600742558466	0.195032827662742	0.005309749706620301	0.0647968284581531	0.19504222688205536	0.00048228464204027796
data/116	11	100	sg0fd	0.0005886183901232798	0.1913080343239381	0.0055660071941794394	0.06947450585589487	0.19131840252055546	0.000519623876979164
data/116	12	100	sg0fd	0.0006131412240262934	0.15917655379137072	0.005260059434495999	0.05062680701656012	0.15918538116300412	0.000353119529371415
data/116	1	150	fd	0.000980238364854432	0.31597835303639993	0.005673617269181026	0.16245317366353107	0.31598751928939167	0.0003084917686777626
data/116	2	150	fd	0.0008470914128996257	0.31560853442818143	0.005634134941366815	0.13534251707802786	0.31562451194927243	0.0005017496115090024
data/116	3	150	fd	0.0007331125308874155	0.30093790886241006	0.0050819254880221125	0.13397476715755408	0.30095675524376236	0.0004469610407136835
data/116	4	150	fd	0.000834087741689068	0.2980560505966766	0.00554393108549272	0.15200130775429624	0.29806679317798906	0.0003386074745968335
data/116	5	150	fd	0.0008784985674606617	0.3544618425513926	0.005685189623722276	0.14094089185326766	0.3544810093347451	0.00044121787548396174
data/116	6	150	fd	0.000924153282594692	0.2801200383707211	0.005636517387588358	0.10157183025737102	0.28013626804752	0.0004993915114728702
data/116	7	150	fd	0.0009413790445422833	0.30244249924684913	0.005282292680150253	0.14556495274517137	0.3024614828464548	0.00038773947424958015
data/116	8	150	fd	0.0009495296003786384	0.2643223327371652	0.005842889633148392	0.12520089198783962	0.26433538060748074	0.0003608667685457146
data/116	9	150	fd	0.0008913702066282492	0.2213967321356881	0.005749799012931687	0.13531063416462888	0.22140581668470982	0.00032428002331594675
data/116	10	150	fd	0.0008229117739274221	0.41225446644678204	0.005384760990329305	0.14653176198260703	0.412275825511111	0.000606555523872651
data/116	11	150	fd	0.0008738786775830512	0.3162755390080852	0.005661288623274984	0.10080227014598861	0.3162992093641279	0.00034414154677954423
data/116	12	150	fd	0.0008449352700645265	0.23603776639310406	0.0053577540652120625	0.11835269342574221	0.23605020170024354	0.00044877831566924865
data/116	1	150	sg	0.0005429900493413226	0.2106282131797471	0.005534039428918326	0.082910461052759	0.21065470564166489	0.00047543433031109825
data/116	2	150	sg	0.0005098614264289412	0.18619652016585442	0.005567260507474142	0.0904725887967268	0.18620655971831046	0.00040503324721359384
data/116	3	150	sg	0.0004464414966944144	0.2073892777292989	0.005005860885047752	0.0736971370851607	0.2073987401159072	0.00046524041615552054
data/116	4	150	sg	0.000494321654817183	0.23659943291971094	0.005452643758059605	0.09140088153236271	0.236612598514466	0.0005335902192531476
data/116	5	150	sg	0.0005109476032855861	0.17173310671034553	0.005589203394419498	0.06257501305220459	0.1717481342958217	0.0005164198993735081
data/116	6	150	sg	0.0005284420474180348	0.165020741787447	0.005530191367422041	0.06475413559785691	0.16502924820328851	0.0004140130507622707
data/116	7	150	sg	0.000528201280599534	0.23803424805292342	0.00514109543091311	0.0987520873417652	0.23804226386614324	0.00040937191544975794
data/116	8	150	sg	0.0005605706859485265	0.25189481984274253	0.0057427680797098824	0.0930061660276921	0.25190993642053155	0.0003026998906182701
data/116	9	150	sg	0.0005236509720466054	0.18505537914471698	0.005650622811346499	0.0754231426780069	0.18506882264546953	0.0005325767481920129
data/116	10	150	sg	0.0004822039495846925	0.23807012606322805	0.005317271485748192	0.07736831472807512	0.23808013323598284	0.000560548200802271
data/116	11	150	sg	0.000505590697606105	0.2097320066220859	0.005571429583270924	0.09289066352178586	0.20974820740086136	0.0005166084712575269
data/116	12	150	sg	0.0005283695291704701	0.17277269760501376	0.005276110011998194	0.05797032394657713	0.17278296382761563	0.00038203700711251793
data/116	1	150	sg0fd	0.0006388302133610209	0.18560739227987347	0.005527610223511272	0.07226264616841169	0.18561469367313577	0.0002411645788527956
data/116	2	150	sg0fd	0.0005879036009394407	0.18588461430782674	0.005552528901701313	0.07918744805158237	0.1859007375842698	0.0004677859942131945
data/116	3	150	sg0fd	0.0005200713017130863	0.20170504097317016	0.004990056662465854	0.06038940504761738	0.20171541161633735	0.0002927282729818952
data/116	4	150	sg0fd	0.0005839419167790532	0.19581048212812777	0.005443279542404222	0.08410636450615303	0.19581932408692143	0.0004868884520071053
data/116	5	150	sg0fd	0.0005953654182039677	0.19561917809873758	0.005575045479734978	0.05715387207602228	0.19563177541541338	0.0004424889098176903
data/116	6	150	sg0fd	0.0006137274417041769	0.2222858825832988	0.0055281009765263695	0.05236145087009578	0.22230358222473792	0.00042807144423981917
data/116	7	150	sg0fd	0.0006292653388798508	0.19437970325859774	0.005125191464688478	0.09271159255644208	0.194390123075397	0.00038476732966786635
data/116	8	150	sg0fd	0.0006708446959976674	0.23666771994483576	0.005738530453249958	0.07650265353940269	0.23668312898608085	0.0002673112978328053
data/116	9	150	sg0fd	0.0006013193876300849	0.17162371068686175	0.005628406808841374	0.05674222459435929	0.17163305251181732	0.0004778175752890163
data/116	10	150	sg0fd	0.000564934400900294	0.20005252058634088	0.005311096639183768	0.07485313878657439	0.20006242449846054	0.0004728215026769517
data/116	11	150	sg0fd	0.0005920089871454693	0.2071409845788272	0.005569223188658609	0.07293653725552626	0.20715420652074557	0.0005223275973597495
data/116	12	150	sg0fd	0.0006168056321084608	0.15365605292962364	0.005260417683202945	0.05097933297392534	0.15366564267878988	0.0003680547642913375
data/117	1	20	fd	0.0016778036764021637	0.08984908177124294	0.013709850567278824	0.030136221574853517	0.08989159811419921	0.0012344515785128293
data/117	2	20	fd	0.0016278483803428545	0.10875626803114777	0.013214557937037854	0.03359729346525247	0.10880103296674827	0.0015370135972803429
data/117	3	20	fd	0.0016960896503352165	0.09997950948639114	0.013539141356167784	0.03420766683532342	0.1000256596606248	0.0015007342022009757
data/117	4	20	fd	0.0018063665737292638	0.09860120781797345	0.014764880175787259	0.030214574469235318	0.09864998250966915	0.0012744504807578976
data/117	5	20	fd	0.0017194230434356096	0.09839132814223465	0.013903774100516192	0.02963199123478209	0.09843862041681811	0.0014404487120195447
data/117	6	20	fd	0.0016762496072411789	0.09454756956465908	0.013440566073632754	0.0289580289021569	0.09458938357688565	0.0012946652652220012
data/117	7	20	fd	0.0014823163581764182	0.10304357717999163	0.0118325393037482	0.031269638331199	0.10307779339035338	0.0010839070434804157
data/117	8	20	fd	0.0016175381121018076	0.0990593949528329	0.013590920378745567	0.02588445179441877	0.09910397827792618	0.0013589852945411693
data/117	9	20	fd	0.0017480237750756855	0.09885540187884795	0.014325302027135584	0.026142861903751084	0.09889842367047448	0.0012421899790528378
data/117	10	20	fd	0.0016872363734918544	0.09981917925437044	0.013823564867434444	0.026637432355676866	0.09986284825969481	0.001209262228743187
data/117	11	20	fd	0.0016193534185662047	0.10676834101323301	0.012646122548100547	0.029632129910271796	0.10681336098854013	0.0015053983097805161
data/117	12	20	fd	0.001536147396015795	0.09688673602688731	0.011512303607713301	0.028479081165644328	0.09692690303708537	0.0014054883936757525
data/117	13	20	fd	0.0016155772413807522	0.09879388367744835	0.012303264966823348	0.02914697112131181	0.0988343903998089	0.0011055618042025458
data/117	1	20	sg	0.0015637007106605067	0.09145574060317872	0.013739448563458686	0.031056285204812455	0.09150012728521477	0.0013778904361070915
data/117	2	20	sg	0.0015184042427717106	0.11038908853732153	0.013244749565732072	0.034495304013136274	0.11043580158575529	0.0015963101269532251
data/117	3	20	sg	0.0015837384489068896	0.10026863952609376	0.013568066084005117	0.03520538227024442	0.10031674238418398	0.001580424261519318
data/117	4	20	sg	0.0016863239251745544	0.09910238423096729	0.014794531156828012	0.031246366152604125	0.09915323190331554	0.0014019724449879085
data/117	5	20	sg	0.0016038353534297079	0.09915202292972283	0.013932837528209176	0.03051180164960571	0.09920202021962882	0.0015523946747307766
data/117	6	20	sg	0.0015627826589145165	0.09582840641581564	0.013469193250250026	0.029922486789222866	0.09587140857296647	0.0012111085909902537
data/117	7	20	sg	0.0013786310455669091	0.10511812151830105	0.011860880983899022	0.03221673517342969	0.10515327452828209	0.001010924645052692
data/117	8	20	sg	0.0015088131893644626	0.10023492483275312	0.013623232667461656	0.026650670956816693	0.10028210029795677	0.0014066030548510102
data/117	9	20	sg	0.0016357978792941542	0.09551788207494655	0.014358086620678515	0.026955082046584863	0.09556214846892484	0.0011443808857563402
data/117	10	20	sg	0.0015754221170976089	0.09863375317951943	0.013854339056310077	0.027525009290380254	0.09867922909124567	0.0013687194751097972
data/117	11	20	sg	0.0015115466225811061	0.10770166974542715	0.012672995979137295	0.030590107469749092	0.10774854376748759	0.0015874055074167792
data/117	12	20	sg	0.0014335537263309539	0.09712106975393375	0.011533684147565426	0.02949771546192977	0.09716320079225992	0.0015156817557820442
data/117	13	20	sg	0.0015078818997578062	0.09907233959956672	0.012327906936062514	0.030149291730159004	0.09911477018750336	0.0012176216384945568
data/117	1	20	sg0fd	0.0016691619841029664	0.08971235929076873	0.013670924039596577	0.03016146638449521	0.08975446719920116	0.0012447817608139233
data/117	2	20	sg0fd	0.0016194185228060765	0.10861985002986832	0.0131715777227244	0.0336031098460219	0.10866427066706745	0.0015315059886372802
data/117	3	20	sg0fd	0.0016875747461850897	0.0996895429608075	0.01349793625213668	0.03423258285640858	0.09973532899663676	0.0014989930390287044
data/117	4	20	sg0fd	0.0017970770100220643	0.09833211382109126	0.014717090759159902	0.030258179460085126	0.09838047701821029	0.0012815809364899883
data/117	5	20	sg0fd	0.0017104763908704318	0.0980908142141681	0.013859813122917237	0.029654741431517806	0.09813786287490499	0.0014446298017843071
data/117	6	20	sg0fd	0.001667517620869789	0.09444294268210918	0.013398556464071032	0.028997402104882452	0.0944842320133512	0.0012666384014367372
data/117	7	20	sg0fd	0.0014743120688100585	0.10303175090769849	0.01179379350010292	0.03129176503704051	0.103065544283494	0.0010597153025796342
data/117	8	20	sg0fd	0.0016091279729837206	0.09880970509101193	0.013544405285391076	0.02590457251937629	0.09885415186371249	0.001354778883184063
data/117	9	20	sg0fd	0.0017396057163387285	0.0980885711446729	0.014275508941610738	0.026169138502155926	0.09813098758616623	0.0012128013891161459
data/117	10	20	sg0fd	0.0016786932891849373	0.09931188026992	0.013778818446625747	0.026673966516451767	0.09935513247562326	0.0012221395136854292
data/117	11	20	sg0fd	0.0016111255389620505	0.10660470261660462	0.01260505281989337	0.029674499462879103	0.10664940947548605	0.001504450517087073
data/117	12	20	sg0fd	0.0015285430046623819	0.09666274486511428	0.011479753473900341	0.028534726896806768	0.09670265933010452	0.0014103370322903178
data/117	13	20	sg0fd	0.0016072512615306657	0.098496567927628	0.012260281838455312	0.02919458664836181	0.09853680795366832	0.001112557074715952
data/117	1	30	fd	0.0024508536494355243	0.13003635031288194	0.01614348709475872	0.02036998568775124	0.13012502131314008	0.002297970705264263
data/117	2	30	fd	0.002463457406297942	0.11915050706669	0.01573397050199544	0.02621279996614833	0.1192374850652986	0.0029388734643679914
data/117	3	30	fd	0.002520357782552084	0.11241238809983956	0.01606916757234283	0.023423635101409917	0.11249075972280918	0.002364526496517446
data/117	4	30	fd	0.002737218106936085	0.1260529963602429	0.018031341447529693	0.019673914240360822	0.1261423937154798	0.0018714185157443673
data/117	5	30	fd	0.002654765736775328	0.11611465981957768	0.01680104633233739	0.01920675926634451	0.11618615194799314	0.0022640512603083686
data/117	6	30	fd	0.0025271761529519596	0.11677200739120984	0.0160723218231738	0.018643201588024266	0.11687718778781131	0.002230150965813381
data/117	7	30	fd	0.0022123903822434893	0.12531622479896565	0.014204758264314851	0.022309507837337653	0.12539591309410714	0.0022027702782424605
data/117	8	30	fd	0.0024605984557748792	0.11817321308136174	0.016545134917482728	0.016893239860346413	0.11825050935156742	0.002316432260677539
data/117	9	30	fd	0.0026040365771446573	0.11953291873134982	0.017713157884503252	0.017262337369151688	0.11961108617872362	0.001984538151544603
data/117	10	30	fd	0.002564661165970842	0.11741554157492465	0.01657816229991967	0.017900588095937635	0.1174854050641227	0.0017357123543927826
data/117	11	30	fd	0.002429110630564269	0.11766785403231737	0.015103657702031483	0.017538340823850702	0.11774071542883567	0.0024194655221273322
data/117	12	30	fd	0.002257417370011622	0.1254039564701099	0.013653135964871242	0.01597138424048329	0.12546361198735823	0.001767384182865284
data/117	13	30	fd	0.00249500851569159	0.10599136702085947	0.015143243320945222	0.01679073720546818	0.10603952942798128	0.0011839668023855012
data/117	1	30	sg	0.0021991680792853335	0.14649603944821438	0.016158488247902638	0.02280272830039172	0.14657842871680785	0.002069620517402517
data/117	2	30	sg	0.0022041829583496603	0.12033514537603168	0.015738561974245013	0.028651841294037833	0.12045455874783845	0.0035115743646855807
data/117	3	30	sg	0.002260333050093326	0.11842217394541595	0.01607364346593484	0.026135999780598308	0.11854017933680817	0.0030963454962408847
data/117	4	30	sg	0.0024515659941708617	0.1229440724291356	0.018042619938185525	0.02194877406663009	0.1230652744230114	0.0025856631179275594
data/117	5	30	sg	0.0023677955444458454	0.12055180187864402	0.01680248379476552	0.021684657802956038	0.12067642744321468	0.0032305000154769993
data/117	6	30	sg	0.0022632221215867308	0.11706291519036048	0.016076557303894984	0.020907534821522182	0.1171292238600969	0.0017578964003176275
data/117	7	30	sg	0.00198145899884754	0.12881477674437963	0.014224612505929239	0.02461286064719842	0.1288774908494857	0.0017333491618834356
data/117	8	30	sg	0.0022010707859837536	0.12941864394439048	0.016572708419428105	0.018926320657224414	0.12956544275574297	0.0030449445658325388
data/117	9	30	sg	0.0023334121513928475	0.11801762919536096	0.017736237281445848	0.019288588696892803	0.11807397064052871	0.001591315077291873
data/117	10	30	sg	0.002292765344459318	0.12009578701294384	0.016583612843804166	0.019901791355295507	0.1202021569441344	0.002321221083911656
data/117	11	30	sg	0.002175084877302009	0.11584107803458937	0.015104683328176428	0.019949434992042728	0.1159725454583718	0.003289021744058992
data/117	12	30	sg	0.002019997767688039	0.132713809843514	0.013650629386949603	0.018327134332840417	0.13282694070161322	0.0026396454721240668
data/117	13	30	sg	0.0022238476412253603	0.1358620006582483	0.015142278808744207	0.018795241177633405	0.13597934067594566	0.0022237313707473214
data/117	1	30	sg0fd	0.0024217831399253324	0.12445969059210865	0.01603221606567124	0.020848062240604974	0.12454928752780219	0.002349744308988088
data/117	2	30	sg0fd	0.0024332885944700657	0.11840825073997002	0.015625262796939335	0.0266284301417479	0.11850049683334112	0.0030253870304922555
data/117	3	30	sg0fd	0.0024902570055985018	0.11406181196324609	0.01595978171130649	0.023953585719107915	0.1141497150415265	0.00248861235319918
data/117	4	30	sg0fd	0.0027017502054918893	0.13131196661179073	0.017904405760339536	0.020066593734412417	0.13141618271751	0.0020384649204745124
data/117	5	30	sg0fd	0.0026198078489177152	0.1195738916943333	0.01668215664302283	0.019706330974842614	0.11965455759269865	0.002448105044026907
data/117	6	30	sg0fd	0.0024961663765113093	0.11356466528809082	0.015955846697453823	0.0190604360679734	0.11365163452125449	0.001998243523189145
data/117	7	30	sg0fd	0.002185903100925185	0.12311226580503125	0.014097115824651358	0.022707865103902845	0.12318433438802412	0.0020945955908049678
data/117	8	30	sg0fd	0.0024298705664637156	0.1192937744008085	0.016430642093607565	0.017277633538168594	0.1193840584436424	0.0024614637843807644
data/117	9	30	sg0fd	0.002571763146602284	0.11978118820201027	0.01758246934105807	0.01763629803127222	0.11984711260931759	0.001816630071953327
data/117	10	30	sg0fd	0.0025321716926750303	0.12454516126601806	0.01646463776303727	0.01825635116087265	0.12463081344797391	0.002035872083861796
data/117	11	30	sg0fd	0.002399562133285257	0.11765082933274458	0.014994888749501778	0.018022377468365436	0.11773478184500163	0.002569526288079148
data/117	12	30	sg0fd	0.002229603983232727	0.1317816747902891	0.01355946587505826	0.016437122061990363	0.13185723799429852	0.0019168590109360968
data/117	13	30	sg0fd	0.0024607974608309062	0.1160184038830345	0.015028908561891402	0.017025022789171118	0.11608442096940881	0.0014147803610924633
data/117	1	40	fd	0.0026635608801027313	0.14490037990407695	0.01680665855614445	0.01558665071988291	0.14504401666578579	0.004655708015409851
data/117	2	40	fd	0.0026726857846742307	0.11831400210180708	0.016445434773033736	0.020216847794344316	0.11838351803962167	0.003158427629258764
data/117	3	40	fd	0.002739909581201074	0.12318948684999517	0.016783995277414896	0.017825797969914903	0.12329969373335975	0.004108282555946326
data/117	4	40	fd	0.003043605830926531	0.11377701329603707	0.01890206808039296	0.020090881652587166	0.11391480116338946	0.004372917163516358
data/117	5	40	fd	0.0029235805658806885	0.11722898920734297	0.01763264254694309	0.01493626919562028	0.11731960689980783	0.0032949509058953076
data/117	6	40	fd	0.002763343656755169	0.15314916493907843	0.016858175798226523	0.017468687706209546	0.15323431850519234	0.00337166746072793
data/117	7	40	fd	0.0024123568037860608	0.23581530671206716	0.014855129162649057	0.02064562744370715	0.23616866372726228	0.003861821812237088
data/117	8	40	fd	0.002666903735645133	0.0926859615189879	0.01719159819623243	0.013732907130408858	0.09272581916319393	0.00196389217084763
data/117	9	40	fd	0.002833002015259611	0.1322862802124871	0.018490799839301037	0.013886579440102534	0.13238711465061578	0.0033264877675987957
data/117	10	40	fd	0.0027984893000748026	0.11717684049263637	0.017319416313603203	0.015545379908637545	0.1173194807145855	0.0043784034866451264
data/117	11	40	fd	0.0026662800459843483	0.10880451031390426	0.01588976831843298	0.017007466043841544	0.10885999726623014	0.002901672563005551
data/117	12	40	fd	0.0024544306510857097	0.13627037487779758	0.0141651552266895	0.021202244716298273	0.13636366855670118	0.003817556962187564
data/117	13	40	fd	0.0027914287923420877	0.1114923352824136	0.016042599684316712	0.02118765793057779	0.11160813137923381	0.0039824122034053415
data/117	1	40	sg	0.0023342231507056293	0.1375208398905912	0.016795390305423086	0.017257780229353276	0.1376405234517043	0.003942055966222705
data/117	2	40	sg	0.0023411154470616737	0.13208542957062427	0.01642663749779171	0.022678726061851267	0.1322262561639356	0.0030204814056054804
data/117	3	40	sg	0.0023984948847943725	0.14919048197289678	0.016767151575134472	0.01985616789133226	0.14938130836814736	0.002703271242438116
data/117	4	40	sg	0.0026509949923973447	0.13185937828350938	0.01888469979793962	0.021009057482391368	0.13199915550118918	0.0030386556652100775
data/117	5	40	sg	0.002545701629469668	0.11725601795733502	0.017608941285364086	0.016540714996793635	0.11732628546719351	0.0018336898968952596
data/117	6	40	sg	0.002421844375955029	0.12896981024868773	0.01684183373240594	0.018038466307020398	0.1291209286444558	0.00457871413429466
data/117	7	40	sg	0.0021081088505061052	0.1396859413166609	0.014846290418779868	0.02176442444398517	0.1397844787718008	0.0039006256722817143
data/117	8	40	sg	0.002339650145259157	0.15277429811893906	0.01718688882933912	0.015140218367460939	0.15294127966516383	0.0022534104743203785
data/117	9	40	sg	0.0024898710123661557	0.11754827846475617	0.018486118023289495	0.015078227958143906	0.11770398534432946	0.0043703277568086845
data/117	10	40	sg	0.002442824483998029	0.14556452166437142	0.01730033483885237	0.01654979308135702	0.14573481647178804	0.0026869994392720252
data/117	11	40	sg	0.0023189245499447256	0.14313217895684172	0.015862644501019603	0.01700186435689824	0.14331604345009308	0.00230727793078219
data/117	12	40	sg	0.002137555502158529	0.1152540477036519	0.014140620507144446	0.01883135893101395	0.11529797824921165	0.0023728130105515987
data/117	13	40	sg	0.0024131829706287426	0.13913557163712265	0.016006498408394333	0.020571122948920308	0.13923397641061144	0.003371074492925535
data/117	1	40	sg0fd	0.002608190925499191	0.24426089320835523	0.016620261220142943	0.015303624843963344	0.2447538482473664	0.004536713021332204
data/117	2	40	sg0fd	0.002619770639172817	0.12043204145696468	0.01625223700248059	0.020361692046063265	0.12050576864201128	0.0026059250913169807
data/117	3	40	sg0fd	0.0026819287605577046	0.12967336125007484	0.0165964844147356	0.017583879296758417	0.1297656333171732	0.0034404273758964405
data/117	4	40	sg0fd	0.0029721762809870327	0.13776632713861053	0.01870047952078343	0.019506653505489753	0.13789510385342707	0.0037993058281353105
data/117	5	40	sg0fd	0.002861244685177235	0.11266316390948829	0.017426559863481537	0.014665191159897787	0.11272160980635754	0.002457532292258635
data/117	6	40	sg0fd	0.0027093018565944506	0.13061002709613287	0.01666566977896843	0.01669792190085291	0.13072977177491504	0.0038844624523608757
data/117	7	40	sg0fd	0.002363096073341015	0.1268897233859126	0.014670960559721941	0.02011668004842588	0.12700170563183896	0.0038756738517127967
data/117	8	40	sg0fd	0.002615347028023468	0.10170379140686434	0.01699121354045046	0.01365193017210942	0.10173637895010794	0.0015073607838036376
data/117	9	40	sg0fd	0.002779482672409961	0.12965456553959867	0.018282037865244728	0.013530282792891294	0.1297786042056238	0.0037183970375548876
data/117	10	40	sg0fd	0.0027377594135817294	0.13216499246042954	0.01712112532763625	0.015066181430816101	0.1322784555339977	0.0036145647414598057
data/117	11	40	sg0fd	0.002604138357197011	0.3543149525084953	0.015686241776139025	0.015759010435263388	0.354370403693105	0.0023298676927349135
data/117	12	40	sg0fd	0.002397250721625832	0.14579685094673997	0.01400568586086999	0.018511742436704386	0.1458671796873217	0.003148028003647762
data/117	13	40	sg0fd	0.0027199546931489034	0.1201760867142592	0.01583170734548349	0.01992451493511368	0.12029042591967687	0.0038497638518090456
data/117	1	50	fd	0.0028125887623473194	0.15660105187268414	0.01733477292816081	0.025434480117329916	0.15665511548169087	0.002659303480313629
data/117	2	50	fd	0.00281411723914608	0.14247924044669386	0.01699146789998284	0.023683296932555463	0.14257565895110713	0.0044711832780322805
data/117	3	50	fd	0.0029245958822017434	0.13701523597954532	0.017320977999668773	0.02559174650853992	0.13708181429764066	0.003152221530477468
data/117	4	50	fd	0.003260713506521003	0.12409522880448767	0.019385256564120216	0.027090531758413066	0.12416184021285201	0.002657067498364638
data/117	5	50	fd	0.003104271992038188	0.40083528589236445	0.018153123377073144	0.022980147331561323	0.4012221169514036	0.0032806862356571684
data/117	6	50	fd	0.002926008652369186	0.15643463644773495	0.017285798783396197	0.022769738509118738	0.1564708686591113	0.0016469910031106766
data/117	7	50	fd	0.0025727947030080483	0.13576153168233135	0.015332090621883098	0.032865794585263314	0.13581713341308113	0.0030650849657182463
data/117	8	50	fd	0.0027843158779334858	0.12224991492106092	0.01768694051572095	0.020004719952856242	0.12236327369325126	0.003761700157916408
data/117	9	50	fd	0.0029858610468252457	0.14479147615480692	0.019068896761944797	0.02597123458798989	0.14487008348782573	0.0024219720012513784
data/117	10	50	fd	0.0029929696880346204	0.14566998250708435	0.017918181371730506	0.026419443177771982	0.14575052759210072	0.0032992157497821065
data/117	11	50	fd	0.002866220974416999	0.17314068613879136	0.016514640012599308	0.028239297038290014	0.17326094867967157	0.004679650125698746
data/117	12	50	fd	0.0026745941382874086	0.16053860400691108	0.014715047964413237	0.0418176399043086	0.16064143510690967	0.004466837916447421
data/117	13	50	fd	0.003023504365239822	0.11186573776780254	0.016620484241248318	0.02651654636858538	0.1119082865465698	0.002129353118075769
data/117	1	50	sg	0.00239024632551849	0.15933975982514262	0.01726577803956824	0.022080413625071092	0.1594585524928569	0.004519589262087598
data/117	2	50	sg	0.0024077205705370698	0.1416863276813438	0.016922566235577512	0.024785751351059104	0.14176572864143358	0.0037703754146600683
data/117	3	50	sg	0.002476246517025461	0.12002205788387459	0.0172395661412032	0.02396821425179264	0.12013686475300239	0.004493072536875145
data/117	4	50	sg	0.0027477870860927425	0.12281848867842803	0.019314198728497125	0.02625770831016564	0.12295507221100917	0.004554839491166317
data/117	5	50	sg	0.0026270148410326454	0.12828946614858316	0.018073072480356653	0.021656967409252943	0.12843071159755395	0.004535620356317888
data/117	6	50	sg	0.002484110086212153	0.14958172370800235	0.01723399786305156	0.022050019709032354	0.1496563270722366	0.0030640955740316683
data/117	7	50	sg	0.0021714822480582235	0.26280480317389754	0.015278298169031514	0.028165796442186624	0.26298596525540957	0.0038301902985306024
data/117	8	50	sg	0.0023966808612947005	0.10831292718297289	0.017640295627279753	0.018081318514552854	0.10837732842611603	0.0027148702577150232
data/117	9	50	sg	0.0025569598137343734	0.1087531399579189	0.019011556967876306	0.02084906937643866	0.10883552149049053	0.00341134231424399
data/117	10	50	sg	0.0025247680103990173	0.12058919273472672	0.017836774192265287	0.022715603686937272	0.12074002792889663	0.004827430319641572
data/117	11	50	sg	0.002408792838461322	0.11087883217038635	0.01642533494436256	0.02511597041970838	0.11094974711182086	0.003630411794005089
data/117	12	50	sg	0.0022281485009629583	0.1399339447703961	0.014638667073724822	0.03545737701374091	0.14003665419949637	0.0043424261898972714
data/117	13	50	sg	0.0025148554438000578	0.17637374541550627	0.01653859801446934	0.02649042105913341	0.17649005772914406	0.003858408813750327
data/117	1	50	sg0fd	0.002718514430264083	0.14664133282911046	0.01701567782675601	0.021578087826444863	0.1467046193384535	0.003088059635362449
data/117	2	50	sg0fd	0.0027278597480390643	0.13701008367985365	0.016669239962663864	0.02263817995194439	0.1371092833679043	0.004428061426148749
data/117	3	50	sg0fd	0.0028169935948379817	0.12306826155798291	0.016987770551143897	0.023066834844919944	0.1231610637102975	0.003874070072743223
data/117	4	50	sg0fd	0.0031353830118969416	0.11226509656757715	0.019057323690637926	0.02474504468813355	0.11235192499430328	0.003361487151962188
data/117	5	50	sg0fd	0.0029916100463241095	0.15311399328961722	0.017814141626101412	0.020355883844439173	0.1532745643814755	0.004576855833163374
data/117	6	50	sg0fd	0.002828269239676698	0.14853544495166843	0.01700502622508513	0.021302490532681205	0.14857008279988831	0.0016819436710204603
data/117	7	50	sg0fd	0.0024798977293018468	0.1070895550496503	0.01504165844523193	0.02845868580048515	0.10714507689431815	0.0031651611202665048
data/117	8	50	sg0fd	0.0027072869019173574	0.10811054648019937	0.017385140205640026	0.017390276969520106	0.10823621917565399	0.0038547118174407534
data/117	9	50	sg0fd	0.0028844204494896755	0.3058229845888744	0.018725271295897735	0.020902037667254274	0.30635787382623364	0.0025581294676449316
data/117	10	50	sg0fd	0.0028796198137609388	0.11796733074629943	0.017568261791765766	0.02223001575401809	0.11808029988964619	0.003980561795748233
data/117	11	50	sg0fd	0.0027530344729049688	0.150624586984816	0.016165900496733363	0.025216974279353162	0.1507327603892085	0.004508746026621617
data/117	12	50	sg0fd	0.002551236395563113	0.14321093459694162	0.014403613893125966	0.035057315399116794	0.14332018723440718	0.0045614177207929695
data/117	13	50	sg0fd	0.002890370059152755	0.11254437728514888	0.01630105281068668	0.02540935310964255	0.11259919247659964	0.002686033468394458
data/117	1	100	fd	0.0031459855015605626	0.21133318807129073	0.018170089258573413	0.05557944013253162	0.21137120022472786	0.0027636456971388444
data/117	2	100	fd	0.00309993526481785	0.2243668116157048	0.01768227489997035	0.04921438928738541	0.22447978016727566	0.0036219804935658465
data/117	3	100	fd	0.003315838027906145	0.23539917701441349	0.01834294542109676	0.058128414241742275	0.23546160885141776	0.0037950160700469322
data/117	4	100	fd	0.0037222327586030213	0.18205474598430815	0.020143585981755897	0.0696387559457812	0.18213505070745659	0.004028450028024035
data/117	5	100	fd	0.003479604239207285	0.197433682897981	0.018995254606611705	0.03932179660223462	0.19752584400909004	0.004089371016194619
data/117	6	100	fd	0.003234140356006828	0.19624366712998148	0.017851654462228788	0.05028048251407052	0.19638656260773452	0.0034448061581318946
data/117	7	100	fd	0.002962920251026424	0.2877420076547761	0.015873008132279445	0.051579985424308805	0.28779561097830425	0.003307816066565904
data/117	8	100	fd	0.0031034181874740594	0.1738006740121959	0.01834051727494166	0.07123352317140086	0.1738551112082104	0.0031666656378607325
data/117	9	100	fd	0.0034522314571013343	0.17915350354614498	0.020156769844285157	0.07768475259135543	0.17931178722443752	0.003990642997059536
data/117	10	100	fd	0.003459016788145329	0.3157967078608662	0.01901950837383794	0.06321465678321829	0.31587242557459194	0.0040494675823128466
data/117	11	100	fd	0.0032286030289959892	0.26816905754062725	0.017414235292794462	0.03433383382680482	0.2682731431520208	0.0017833087835370553
data/117	12	100	fd	0.003318212780147592	0.19977643411605361	0.01574408700798832	0.08111618890839215	0.19994227083037025	0.004664043639525545
data/117	13	100	fd	0.0035352055360815295	0.20856210682627738	0.017409823062283843	0.054009561676393446	0.2086290549215937	0.002057016565260456
data/117	1	100	sg	0.0024295367751457865	0.15499371120079541	0.01777583779577184	0.03251160299741649	0.15508374284308454	0.004278853345424336
data/117	2	100	sg	0.002444949903027342	0.13549333197159624	0.017357520182486093	0.031859949657841856	0.13556726770793825	0.003749812252363321
data/117	3	100	sg	0.0025317135797265442	0.1353960158079956	0.017850021711550684	0.032208764553741644	0.1354852069355925	0.004169497318407068
data/117	4	100	sg	0.0028176836957940887	0.16000817482880586	0.019783839481222646	0.0380314180395773	0.16011904212126762	0.0042052776212900015
data/117	5	100	sg	0.0026700614301510485	0.1828648865681492	0.018569245740521316	0.026653410619011816	0.18304142832014494	0.004634379977465107
data/117	6	100	sg	0.002523947764224675	0.13872819784720036	0.017542841537358002	0.025354934452517117	0.13879962825742684	0.0029468864494588912
data/117	7	100	sg	0.002212972102892081	0.14013674004147675	0.01559455544053092	0.0340951514286737	0.14020356375730483	0.0037659003760136967
data/117	8	100	sg	0.0024256863563056484	0.11368510199277715	0.018085020526222465	0.03195373972720054	0.11374493655386834	0.002996802921680789
data/117	9	100	sg	0.002599783486808074	0.2917995529581419	0.019639161877991335	0.037171418346720796	0.29215912974330793	0.003924551580142055
data/117	10	100	sg	0.0025867066144724432	0.14471892122498323	0.01850411195780368	0.036263891100139015	0.14482303160476023	0.004364898986977962
data/117	11	100	sg	0.002460269970414588	0.17435908290792917	0.016975202972087683	0.028728002744649976	0.17441560532306272	0.0030526223857122586
data/117	12	100	sg	0.0023315163550671385	0.19337850888516125	0.015277361505592195	0.049509664974293564	0.19345998059867855	0.0039122619550820345
data/117	13	100	sg	0.002597068151464199	0.14602432780769223	0.01698988349046428	0.03333558127058083	0.14611725233691192	0.003519497540702275
data/117	1	100	sg0fd	0.0027853291410562158	0.20408242115935632	0.017352145124505725	0.03116045751246816	0.20415609250960465	0.003498319133770803
data/117	2	100	sg0fd	0.002803754181984042	0.18599833090119444	0.016983619290547192	0.030948487613541503	0.18608876450750866	0.004177757415820509
data/117	3	100	sg0fd	0.0029209404551012335	0.1410479178137833	0.017384090006529764	0.030707777430574727	0.14112356298449813	0.0036135533710521923
data/117	4	100	sg0fd	0.0032539468529113186	0.15596626111057518	0.01936135938474694	0.034184836909916264	0.15607311990220782	0.0032114087930445643
data/117	5	100	sg0fd	0.0030871357612851265	0.18704696691004916	0.018145877871365932	0.026656541710157723	0.18715786860626668	0.003142686741073278
data/117	6	100	sg0fd	0.0028924543289603867	0.13048083002267874	0.017205572408047452	0.025083066944713735	0.13052397296554563	0.0017787158044179586
data/117	7	100	sg0fd	0.002549089097744443	0.1552588246690103	0.015295386703975785	0.03606726656030968	0.155312643933249	0.003321424630710976
data/117	8	100	sg0fd	0.002760098379156051	0.1480010351802066	0.017696596555645892	0.026704091690319186	0.14810903231477912	0.003713042916244876
data/117	9	100	sg0fd	0.0029886067192508407	0.15187211217263585	0.019096961809300973	0.03387978693876847	0.1519611309478085	0.003319553045156165
data/117	10	100	sg0fd	0.0030017466778188306	0.15184408099048638	0.017988095113089936	0.03267793086289598	0.15194683642385373	0.0041105216742249925
data/117	11	100	sg0fd	0.0028618697418698437	0.1793146363602568	0.016539823020443406	0.027681575906248018	0.17939342463399874	0.003925713770116284
data/117	12	100	sg0fd	0.0027348272872583373	0.1576481442406638	0.014801351506815844	0.04998639736473968	0.15773148920223992	0.004290894410534081
data/117	13	100	sg0fd	0.0030385410461815907	0.12140441917317724	0.016616234730816457	0.031925385757733044	0.12144565313209553	0.001963400308076032
data/117	1	150	fd	0.0034290267446152626	0.26306508698314135	0.01841382292897837	0.0764331219980233	0.2631938548303966	0.003870940388408302
data/117	2	150	fd	0.0034224781984056587	0.2669666020795543	0.017804529994582402	0.08999951578574351	0.26704177756990216	0.00345368845072516
data/117	3	150	fd	0.0036064303677384685	0.23687482810180338	0.01856917992413284	0.08138570013601465	0.23702583231795563	0.0036024278170548357
data/117	4	150	fd	0.004188378288283712	0.24614799623332762	0.02039162867499069	0.12816418906327667	0.24624315791908744	0.003623645557337865
data/117	5	150	fd	0.003714705819151165	0.22939776443104065	0.0191881488419235	0.0803951852800924	0.22955317020768226	0.004415915458757343
data/117	6	150	fd	0.0035495193499006654	0.22422307957144005	0.01807867373350936	0.09941402664530599	0.22426860627812786	0.002504671711427777
data/117	7	150	fd	0.0032284187346796576	0.2336783653852834	0.01601746646794961	0.08703802045518634	0.23370357316409887	0.0024585206347460756
data/117	8	150	fd	0.003373597176571237	0.3425056613693292	0.018521281174007316	0.0958120477676579	0.3429300147622685	0.003463910664789672
data/117	9	150	fd	0.003935940895483029	0.24602072696248292	0.020444950995129958	0.11865325827362057	0.24618457975502783	0.0040788910591725795
data/117	10	150	fd	0.003751587948018374	0.24060053448659802	0.01931564708032598	0.09060110360920431	0.2408353965128998	0.003998804682976375
data/117	11	150	fd	0.0035971587637420818	0.21262513360559776	0.017722148226791936	0.08756107513588193	0.21266084536610677	0.002488956873492154
data/117	12	150	fd	0.003707469761954519	0.313736219303042	0.01606701295128895	0.11952074762104911	0.3138133761717363	0.0022451961147549725
data/117	13	150	fd	0.003847328083370205	0.38190118158289815	0.01780059693767292	0.09378339895170171	0.3820044060526266	0.0014701004789813036
data/117	1	150	sg	0.002430431376251405	0.16043174026465354	0.017770649169387722	0.03299473602763197	0.16052706129937944	0.0042663955745234974
data/117	2	150	sg	0.0024511068229595813	0.13740721041378462	0.01735999453989386	0.033924450551536256	0.1374845041826251	0.0038374998214292834
data/117	3	150	sg	0.0025374623692334445	0.13827700534063764	0.017859045234300756	0.03291804738841419	0.1383735749198272	0.004263610965259326
data/117	4	150	sg	0.0028214078679979437	0.16605323565668823	0.01978523498814602	0.038491474657812684	0.16617131460557394	0.004237894555377313
data/117	5	150	sg	0.0026736775909045373	0.18139197158984502	0.01857025032847926	0.026734065944093142	0.18156667922535427	0.004685141581757854
data/117	6	150	sg	0.002525815431361689	0.14593228794902613	0.017539319052736962	0.026568698190603094	0.1460018764660197	0.0028967945295361877
data/117	7	150	sg	0.0022101228288515097	0.1602891131623766	0.015581727214371493	0.03504043268729627	0.16035460707673738	0.0037335718857008766
data/117	8	150	sg	0.002427573373553753	0.1129792070755446	0.018077251248067826	0.03249244635857545	0.11304301411495085	0.002999718293588941
data/117	9	150	sg	0.002601313120170666	0.6755830661249825	0.019652564176986326	0.039264295674038614	0.6774233718671709	0.0038542025586090095
data/117	10	150	sg	0.00259216272616133	0.1698191740201525	0.018516268501391573	0.038592675449740876	0.1699331787454345	0.004432143491975587
data/117	11	150	sg	0.0024650339587974496	0.16952352569670115	0.016979297965550668	0.031333753832329565	0.1695806494340447	0.003057143096938939
data/117	12	150	sg	0.0023351840427011487	0.20039350492255323	0.015293728544803296	0.04955547044952213	0.20048306871790553	0.004111513846820845
data/117	13	150	sg	0.0025976521313328055	0.16153128314399764	0.016985811869072713	0.0354317212478111	0.16161629958641496	0.003374631714108964
data/117	1	150	sg0fd	0.0027938134948246487	0.165239907116035	0.017342261319200674	0.03363795168311391	0.16530020820105673	0.0028606255657870248
data/117	2	150	sg0fd	0.0028362025321428926	0.17050816330979476	0.016986944801117274	0.04116767724644609	0.17060475601188974	0.00427245577179749
data/117	3	150	sg0fd	0.002946566803907503	0.13752281589267001	0.017383757554385173	0.03510544070569328	0.13760237267508285	0.003612386308004237
data/117	4	150	sg0fd	0.0032742297502703927	0.15862536884665288	0.0193574283823406	0.04568699164392383	0.15873217125473396	0.0031747094345160164
data/117	5	150	sg0fd	0.0030974348158105424	0.2330322249279358	0.018143394232974553	0.029939828425124115	0.23332446103419266	0.0035249423749595813
data/117	6	150	sg0fd	0.002904684826837203	0.14036763461557863	0.017205979730060647	0.031630358470531555	0.14040785351978044	0.0017429215223763506
data/117	7	150	sg0fd	0.002549082940679932	0.186742087030391	0.015306036097021494	0.03959792206910986	0.18679424112597315	0.003102872837839228
data/117	8	150	sg0fd	0.002769728290877605	0.15261864768723696	0.017696525444638834	0.029065077406021204	0.15273376673728895	0.0037726544199611642
data/117	9	150	sg0fd	0.003008664961527017	0.15554705538694336	0.019113612847802674	0.04316326360513511	0.15562323925243512	0.0029903746001650696
data/117	10	150	sg0fd	0.0030244863850979933	0.15906974640471291	0.01798160003743672	0.03445349438746982	0.15917551381529454	0.004273033358430951
data/117	11	150	sg0fd	0.0028863676846484117	0.17100823680393748	0.01653299562635433	0.029697109891312468	0.1710896124975123	0.003928903352278816
data/117	12	150	sg0fd	0.0027541792932506077	0.3044194179151348	0.014814471383422203	0.052908928447414016	0.30451291276705783	0.004491311612953951
data/117	13	150	sg0fd	0.0030458028013636926	0.14280848726335302	0.016610797052513237	0.040133167516288926	0.1428499513730032	0.0017741386728372824
data/118	1	20	fd	0.0019557699518285656	0.10863327195569211	0.016236214314387577	0.028569060231447042	0.10870199422266107	0.0016686274437882535
data/118	2	20	fd	0.0018719382680958741	0.09450534857477225	0.015323800927928137	0.02554252421657665	0.09456622671263609	0.001971452963774519
data/118	3	20	fd	0.0018121158043809737	0.09240567531977002	0.014431402102003886	0.0317733146738295	0.09246020703746773	0.0016111032576277442
data/118	4	20	fd	0.0017420898958172605	0.10823451836733827	0.01283800594226716	0.03454235255098475	0.10828767282234798	0.0017327372754919004
data/118	5	20	fd	0.0018926716711451543	0.09778754748897257	0.014268950950592194	0.0334739219354631	0.09784710220142728	0.0017781998361914469
data/118	6	20	fd	0.001877184982979535	0.09431756122856567	0.01487527946823976	0.025273385155003346	0.0943725561203843	0.0015040013814474648
data/118	7	20	fd	0.001747928233579369	0.10524016424111553	0.01427410123852389	0.027211599246064817	0.10529719321738139	0.001891727663117629
data/118	8	20	fd	0.0019172331015344655	0.0949633519963678	0.015325597473691877	0.030954085656562966	0.09502566800780539	0.001898418683904162
data/118	1	20	sg	0.0018238896736087061	0.11078371283794028	0.016265917341538712	0.02890291587540992	0.11085379683573746	0.0016696432794262774
data/118	2	20	sg	0.0017523613967898469	0.09537143743236172	0.015353812741169655	0.025790587523390834	0.09543313699340893	0.0019816886319459015
data/118	3	20	sg	0.0016958547056491243	0.09361069468183641	0.014459965193901136	0.032101633918038656	0.09366928471111599	0.0017843554561403538
data/118	4	20	sg	0.0016294678377264682	0.10921539893975833	0.012859843453314207	0.034721405637560133	0.10926949036786568	0.0016215652361059449
data/118	5	20	sg	0.0017677934516254965	0.09911939068024925	0.014291241895882476	0.03389282429353857	0.09917969801675433	0.0017458701571067224
data/118	6	20	sg	0.0017547563232224003	0.09715767437762558	0.014901957811355424	0.025425955879210777	0.0972213932750316	0.0017259255072867609
data/118	7	20	sg	0.0016368520995014302	0.10431525511216287	0.014304932530397167	0.02741686260763652	0.10436953314512291	0.001739905274023752
data/118	8	20	sg	0.0017933836281446387	0.09614899402265518	0.015354333084441427	0.03128202480532518	0.0962107625654259	0.001779742209942613
data/118	1	20	sg0fd	0.0019449610027966835	0.1087577429662763	0.01618305462007876	0.028492818346159764	0.10882575306914687	0.0016604817605208834
data/118	2	20	sg0fd	0.001863072292848302	0.09421308949246898	0.015283887783936736	0.0254717648264962	0.094273203357305	0.0019617221386793414
data/118	3	20	sg0fd	0.0018036136547779054	0.09228680827603673	0.014395385862982406	0.031694976780541353	0.09234119429601736	0.0016239418381309696
data/118	4	20	sg0fd	0.001733715210513103	0.10806666818261537	0.01280317321559951	0.03441807564531499	0.10811922515277587	0.0017011387223851353
data/118	5	20	sg0fd	0.0018829999772230095	0.09763608263837341	0.014228726065396815	0.03339363827717112	0.09769492475072565	0.001760185046533809
data/118	6	20	sg0fd	0.0018679389899795432	0.09444869358496769	0.014837443943418606	0.025186132733464147	0.09450416897756604	0.0015246227490713629
data/118	7	20	sg0fd	0.0017398366841222639	0.10490411711507878	0.014236533967413189	0.027128882985275275	0.10495995169780824	0.001854487314262446
data/118	8	20	sg0fd	0.0019079444264183659	0.09479503576789101	0.015285503098266467	0.030874824155951174	0.09485642407750332	0.001865087303722765
data/118	1	30	fd	0.003051373661483923	0.11638638716747267	0.019240395114696367	0.03481321544317459	0.11652844678167079	0.00335644408641899
data/118	2	30	fd	0.0027166819251877752	0.12289819261788962	0.0173732037230689	0.03165558775893978	0.12298489075234602	0.002300199913023487
data/118	3	30	fd	0.0025628958481627682	0.1326154898666344	0.016236512587739595	0.03657446298043128	0.1327420445440534	0.003873899842184386
data/118	4	30	fd	0.0025376444371524964	0.12872626668658174	0.014465596878823697	0.04782657291574616	0.12883097649700476	0.0032756410930708676
data/118	5	30	fd	0.002792329163869551	0.12142567244296866	0.01636810252374467	0.03931206755084823	0.121532028868999	0.00270423661709929
data/118	6	30	fd	0.002726655869779015	0.1345227815524426	0.016979740904936168	0.03261263996060974	0.13466775661666894	0.0037901299174398786
data/118	7	30	fd	0.002491023187790302	0.13242406849333574	0.01590826979895387	0.03642316733579595	0.13251983077831275	0.0030740364595745412
data/118	8	30	fd	0.0027654916559652788	0.12140355360163317	0.017478973634936036	0.037065231733613486	0.12151142403602808	0.00324249458419894
data/118	1	30	sg	0.002732969853141012	0.12085198213953668	0.01925305454949578	0.03590895531714478	0.12100606318368688	0.0036467825944663666
data/118	2	30	sg	0.002435650571252676	0.12550559483417945	0.017394240981534657	0.03260280674946991	0.1256055461891791	0.0028691860913588785
data/118	3	30	sg	0.0023045975074729892	0.12884269559623832	0.016252094157108068	0.037991244050608684	0.1289713813268961	0.0036340913791561603
data/118	4	30	sg	0.0022758832106731346	0.1302254788254528	0.014466576618115621	0.04878171611388454	0.13033439889537415	0.0035376962897118005
data/118	5	30	sg	0.0025092484598460553	0.12095651289764872	0.01636853314674402	0.04080786307830606	0.12106553480400048	0.002473497921099173
data/118	6	30	sg	0.002446447600421727	0.1333744606774295	0.01699676013825979	0.033575267923140646	0.13351286071669377	0.003523156739378963
data/118	7	30	sg	0.0022365465416263716	0.1277733782265182	0.015930266859849666	0.037070694038068494	0.12788478112864596	0.0035174730256938135
data/118	8	30	sg	0.00248486648906222	0.12406437887534412	0.017500434326437834	0.03825854396338514	0.12418794013316012	0.0034467254909421757
data/118	1	30	sg0fd	0.0030125141327507375	0.11628473185116991	0.01913844752423583	0.034748605836620095	0.11642550489069704	0.0031926612393051116
data/118	2	30	sg0fd	0.002684125198979688	0.12207890720570132	0.01728225099387289	0.03160738467079371	0.12216311908299753	0.0022484865867341375
data/118	3	30	sg0fd	0.0025341098947937605	0.1313621241806071	0.016154500209961047	0.03663222365493712	0.13148676465965728	0.003781195153314943
data/118	4	30	sg0fd	0.002508458545618507	0.1277363421115967	0.014388364900809478	0.04766188636222216	0.1278383872650764	0.0032185368497173036
data/118	5	30	sg0fd	0.0027590665215589984	0.12070357384162385	0.01627949337061987	0.03935439152683382	0.12080511963636797	0.0025241359256891914
data/118	6	30	sg0fd	0.0026938321619615108	0.1332707669527452	0.016882529825544564	0.03257405616960099	0.13341140728973536	0.0036344220808256504
data/118	7	30	sg0fd	0.002462767352434335	0.15317808671379338	0.015830099604690204	0.036239632458690337	0.15327340589309565	0.002879139551421688
data/118	8	30	sg0fd	0.002733229699422055	0.12135670140422715	0.017390289634008637	0.037029276575764235	0.12146366863430401	0.003054179370728459
data/118	1	40	fd	0.003324760111739996	0.12962059649803898	0.019448406398510153	0.032700268711599985	0.1298048602704612	0.0037754757476368794
data/118	2	40	fd	0.0029211508536997155	0.16716217780812903	0.017548544646717425	0.03054285788471375	0.1673503541733622	0.004607141094919983
data/118	3	40	fd	0.0027206062185006537	0.154493488226936	0.016423733430882072	0.03164044039063261	0.15458011188695955	0.0028920488885439567
data/118	4	40	fd	0.002712424354334386	0.14159168054401197	0.014605764166877727	0.04271806488147629	0.1417054219438563	0.003915729901790181
data/118	5	40	fd	0.0030477301653479318	0.1321316095007614	0.016581544920320528	0.03314765905290719	0.13225313216750428	0.0038942476599167016
data/118	6	40	fd	0.00296530818296522	0.14294936307387532	0.017086646972588902	0.03369243084463297	0.1430223669087794	0.0031060268582306393
data/118	7	40	fd	0.002668185989023274	0.17853907512178677	0.015987781075122658	0.03714909745335966	0.1787109334797369	0.00427867216163237
data/118	8	40	fd	0.0029695142425888465	0.1532896238741112	0.017535753649982628	0.03606663048373705	0.1535253918196695	0.004337797507400743
data/118	1	40	sg	0.0029335251543246375	0.12337419099688096	0.01944776162787932	0.03495580481486981	0.12353374988038082	0.004108069698070863
data/118	2	40	sg	0.002565665121573088	0.16408995744380078	0.01753385403259375	0.03208097001761276	0.16429537599587996	0.004194500134618768
data/118	3	40	sg	0.0024029581724254534	0.17894399426761265	0.016414709872435592	0.034625946709106584	0.17904950030649397	0.003070442304861039
data/118	4	40	sg	0.00238443046422002	0.14551987654646412	0.014568647231296073	0.04644865311279318	0.14565658161951656	0.004127703142649166
data/118	5	40	sg	0.0026719673743789635	0.1351691522761105	0.016539397346796905	0.03631377539618669	0.13535699734682696	0.004434214383399291
data/118	6	40	sg	0.0025962943313210494	0.14685223363133085	0.01706935877514364	0.03325729205753223	0.14696198595330506	0.0028686672865372697
data/118	7	40	sg	0.0023431265341140746	0.18055794219897917	0.015975893041068667	0.03837964292986261	0.18069319892397076	0.0045267093920084095
data/118	8	40	sg	0.00261595848601205	0.1351937868129706	0.01752485384588994	0.037229044332336175	0.13534692684631214	0.004518155922903804
data/118	1	40	sg0fd	0.0032675074670546187	0.125192162324349	0.01934336939175418	0.032996134339398506	0.12535648460366464	0.00343912879056201
data/118	2	40	sg0fd	0.0028698037832838056	0.16488711225029393	0.017430308698661717	0.03059862331145139	0.1650896912106524	0.004327831410468508
data/118	3	40	sg0fd	0.0026773508421165017	0.16499749541317404	0.016322274677859776	0.032299808954625336	0.1650815872949313	0.0026091687953657705
data/118	4	40	sg0fd	0.002665933719060555	0.1406508786232468	0.014503597338650854	0.043800782999311394	0.14076815982988797	0.003899852128633957
data/118	5	40	sg0fd	0.002989515731411	0.13212806873511354	0.016479902783075345	0.03343933753825972	0.13226520630924865	0.0039777648892853285
data/118	6	40	sg0fd	0.002910094301812296	0.14014995487764106	0.01697408910580416	0.03225566578355245	0.14022202001054548	0.0027596692903297556
data/118	7	40	sg0fd	0.002620708919558036	0.14886185792157622	0.015885376017890685	0.03706012276564527	0.14901531996784384	0.0040773440819877466
data/118	8	40	sg0fd	0.0029194465526867068	0.14443648527636913	0.017440450064523896	0.03532453046680679	0.1446334735231118	0.004000476572475242
data/118	1	50	fd	0.0034138924702123833	0.12590726706156877	0.019408239088660646	0.034734848392057524	0.12613983061189882	0.003353039013359574
data/118	2	50	fd	0.0029995812445647464	0.17683318755274496	0.01759355920776477	0.036723194294157865	0.17698748130027736	0.005087603349754167
data/118	3	50	fd	0.002782186728523861	0.1741466918346012	0.016465729116468746	0.034976177091071405	0.1742311492026955	0.0034140758485012193
data/118	4	50	fd	0.0027795382642803895	0.13367225405248317	0.014723581556366922	0.038207412564143534	0.13375801795236159	0.0030703865344566495
data/118	5	50	fd	0.003166838360142832	0.2505965206856621	0.016638634889252178	0.038788310872141844	0.2506622994927056	0.0028990887468143974
data/118	6	50	fd	0.003071159265224595	0.1396937944798269	0.017081308604608447	0.04786730163051383	0.13978435505003653	0.004061948104391529
data/118	7	50	fd	0.00275720444865887	0.1912175311547248	0.0160258556010118	0.03695727342423881	0.19142660675834935	0.004147706627959625
data/118	8	50	fd	0.003048194112168579	0.25826595372115685	0.01749830220383847	0.049463895187648724	0.25887390217341244	0.004338456073187374
data/118	1	50	sg	0.0029834678965103404	0.12192629156713927	0.019400640672433116	0.035327483409863074	0.12208949950830367	0.003963412727711113
data/118	2	50	sg	0.002593143423756891	0.1933163894321889	0.01755568014299021	0.035523097613145385	0.19358531702895343	0.004909003115426034
data/118	3	50	sg	0.002425930108327772	0.14196684383549202	0.016448220060278452	0.03576362829378822	0.14206510606680287	0.0028000311345928192
data/118	4	50	sg	0.002407655115045355	0.1377666553026769	0.01465490322668197	0.042369726723090195	0.13788953605117807	0.00382949477181682
data/118	5	50	sg	0.0027210452696708625	0.1711272357723993	0.016568285399360026	0.039393254581819276	0.17128715897767774	0.0045519611276756255
data/118	6	50	sg	0.0026350586424543354	0.16389881939779027	0.017032048408980552	0.04354811291651572	0.16399788935708426	0.0032028065397434204
data/118	7	50	sg	0.002376566360519587	0.21022717457315285	0.015993646607696473	0.03853023568491505	0.21039330435578177	0.0047409939304065216
data/118	8	50	sg	0.002644301291550793	0.16255084577481987	0.01747036413077533	0.04531544077807273	0.16273300779583139	0.004665953344324359
data/118	1	50	sg0fd	0.003338217334545503	0.14278280691835718	0.0193189942593546	0.03383218435723488	0.14298987783731598	0.00366472960675653
data/118	2	50	sg0fd	0.002923498353638417	0.1739761168904665	0.017461633232571938	0.03504401552983046	0.17414713976789664	0.004858242539775634
data/118	3	50	sg0fd	0.0027169923318182123	0.20337272134992757	0.01636472188697903	0.03450405372212585	0.20345861484322364	0.003160654958923215
data/118	4	50	sg0fd	0.002708976846178667	0.24801727527215822	0.014588006380427315	0.039023990806957766	0.24811102024873896	0.003378364133899469
data/118	5	50	sg0fd	0.0030770190400536104	0.11546159772097243	0.016526062777715678	0.037207551374166085	0.11554821092367001	0.0033478736742569358
data/118	6	50	sg0fd	0.002984037062618516	0.15533453803239547	0.016955199819253926	0.04353693840073973	0.15541429139898943	0.003613672647567999
data/118	7	50	sg0fd	0.0026827015102967567	0.17485348648268886	0.015913974141733223	0.03699150800235862	0.17503970442535458	0.004252257232956245
data/118	8	50	sg0fd	0.0029740361001326324	0.1902465772498284	0.017411699872218796	0.044917655123516385	0.19059026821068947	0.004267039988986968
data/118	1	100	fd	0.003761650378582925	0.23732970059490022	0.01959551860416832	0.07596725862977716	0.23748593965362388	0.004787538212427317
data/118	2	100	fd	0.003368223430115419	0.20845485609295408	0.01807730550809593	0.07705611676432238	0.20854508910114988	0.0044518777258180705
data/118	3	100	fd	0.0031502361901968906	0.243802333184326	0.01658056276977443	0.09352340579712454	0.24392779931157613	0.003980126423439967
data/118	4	100	fd	0.0028827851466466654	0.27311222265821067	0.014989498067018568	0.04788953321847133	0.273234008168615	0.004652924498309117
data/118	5	100	fd	0.0033217082760525255	0.29302221002188267	0.01677224282960151	0.057778311949430006	0.2931458430011605	0.0047229639747936114
data/118	6	100	fd	0.0032848945529112272	0.20016001569292777	0.017379771256408973	0.05408555124392191	0.20023745538145188	0.0022758814242574365
data/118	7	100	fd	0.0029783312119769606	0.21197459780172187	0.016194057209449393	0.08029905314944562	0.21201135420336698	0.002435154446884181
data/118	8	100	fd	0.0032980437080203247	0.20113143474859072	0.017610492238193897	0.08297527117072348	0.20122557331654872	0.005406202100391482
data/118	1	100	sg	0.003013282361444667	0.1446567664002376	0.019382424376972334	0.041143299451351194	0.14474267106348582	0.0033160873715973958
data/118	2	100	sg	0.002624878463187103	0.1869039697517065	0.017725668929334346	0.03968806640259665	0.18706097289450185	0.005313028480026991
data/118	3	100	sg	0.0024457962193149304	0.16444335194335494	0.016415571519421163	0.04391449531663807	0.16459123074522566	0.00349775213462309
data/118	4	100	sg	0.002417994490973803	0.14597014324317092	0.014755442934849426	0.03930282649613542	0.1460673941942774	0.003514276517129479
data/118	5	100	sg	0.0027483675935179074	0.18544352575490156	0.016554503834192852	0.03914889093689273	0.1855985298955229	0.0036148240470400992
data/118	6	100	sg	0.002652692539447607	0.2101510551465076	0.017114314512854514	0.047134476274508605	0.21038129463912014	0.004012521575618859
data/118	7	100	sg	0.002389634007881805	0.16261669875293833	0.016021660224102334	0.046443124852736814	0.1627407024576055	0.004682544101417083
data/118	8	100	sg	0.0026620889420322404	0.14904906420397374	0.017399851843209788	0.05042490957393121	0.14915754166607248	0.004498178290307624
data/118	1	100	sg0fd	0.0033847023728757453	0.14897799464496736	0.019245793618923618	0.03671384531752725	0.14902174307511049	0.0019082228731591717
data/118	2	100	sg0fd	0.002981496031274569	0.1372181251307322	0.017474610089791787	0.03680949999123503	0.13732615632043974	0.004465634743051207
data/118	3	100	sg0fd	0.002752324760793962	0.16838635761951407	0.016308214071513318	0.031731703570235054	0.16849044031424465	0.0023424993781049064
data/118	4	100	sg0fd	0.0027316406371835304	0.17272192958475274	0.014635280772031037	0.034347848113738436	0.17280142725510894	0.003517188112017482
data/118	5	100	sg0fd	0.00313867651222481	0.15039728179901013	0.016496717697785906	0.035338388257811916	0.15045808697474508	0.002787057637911256
data/118	6	100	sg0fd	0.0030291593885441847	0.19537407267054052	0.016964597806880855	0.04737085961451024	0.19567348671983237	0.003943764511499119
data/118	7	100	sg0fd	0.002709293177780819	0.22490776342995242	0.01589187763901014	0.04027126341881937	0.22510568075449303	0.0035326865902368504
data/118	8	100	sg0fd	0.0029955473253781575	0.16972476787005905	0.017315171931057905	0.05354945314196059	0.1697848332589542	0.0032694940513294988
data/118	1	150	fd	0.00405015386511678	0.3019772904365523	0.019935963526420988	0.11140200097447725	0.30238384006464386	0.005368620500710157
data/118	2	150	fd	0.003499402456768851	0.1912919766154644	0.018199203910761966	0.09710941169432512	0.1913646791420558	0.0038491883000331814
data/118	3	150	fd	0.0033791530504472234	0.2668821479626746	0.016793804187717386	0.10790000051751715	0.26703595677166847	0.004266285747466955
data/118	4	150	fd	0.0031653697410936594	0.3362669725479567	0.015303419329571296	0.0904128105521682	0.3364479207375033	0.0048048640999320165
data/118	5	150	fd	0.003631191928430319	0.20827379817114164	0.016974124064285796	0.09471652149340368	0.20841500542683686	0.003627259088733581
data/118	6	150	fd	0.003624613054142812	0.2616794650717885	0.01763699164079637	0.1236827410945388	0.2617848858584566	0.004120811427451371
data/118	7	150	fd	0.0032109759568902884	0.2954531452766521	0.016411505378292054	0.1250508554370565	0.29562606557808063	0.004220918403368811
data/118	8	150	fd	0.0035611970077795672	0.2357698835173561	0.017912076328190796	0.13976374749208947	0.23588163938867626	0.00547072599900112
data/118	1	150	sg	0.0030177785876420323	0.12820466083239448	0.019381727428814496	0.04233463031585775	0.12827870934901525	0.002998041399859816
data/118	2	150	sg	0.002625936582315358	0.19168926162350935	0.017740092849933504	0.04024618363844024	0.19183728684888166	0.005274589849365823
data/118	3	150	sg	0.002446154043796247	0.1723514692943978	0.01641248446944018	0.0475408130480355	0.1725194064968635	0.0038310673488077263
data/118	4	150	sg	0.002419600882818173	0.15388990267192576	0.014744338970497012	0.04150923263543689	0.15397823165796656	0.0033569185429471577
data/118	5	150	sg	0.0027487349171221066	0.18706726343854255	0.016549222931236385	0.03995788652171136	0.1872172260507154	0.003726054581882986
data/118	6	150	sg	0.0026506527107991785	0.21940510979237351	0.017110038986513268	0.04874768546860268	0.21970631749065053	0.0041771039761676464
data/118	7	150	sg	0.0023871254605647148	0.20696306947653895	0.016025920444413096	0.04698535202203596	0.2070948633835393	0.004630531784313541
data/118	8	150	sg	0.002660204421492317	0.15231726934981446	0.01739976584053441	0.0525400034392698	0.15241968101187653	0.0042112554640628755
data/118	1	150	sg0fd	0.0034118752725581236	0.11430133651948637	0.019245137132874554	0.04126895961286238	0.11433374183334769	0.001461516846942155
data/118	2	150	sg0fd	0.0029914811927950332	0.16229132207014443	0.017469988039821038	0.039894645719120284	0.16238834999345098	0.0033415052350448393
data/118	3	150	sg0fd	0.002757413108172593	0.1777851174183132	0.01629671967654938	0.03366908550185167	0.1779659577577365	0.0032350996765111275
data/118	4	150	sg0fd	0.0027398580756379243	0.21386861413229963	0.014623588635568797	0.037204779752164206	0.21395503777493804	0.003280218235700707
data/118	5	150	sg0fd	0.003148309679748724	0.16975735318588794	0.01647340617791175	0.035240954918558914	0.1698390835850888	0.003371938042030722
data/118	6	150	sg0fd	0.003028919784466287	0.24271024089183005	0.01696655071619821	0.04843682535098179	0.2429205680837967	0.004084451318333649
data/118	7	150	sg0fd	0.002710692170324727	0.18405475779998534	0.015894553079496474	0.04501370157141551	0.18422298426260517	0.00401434048230145
data/118	8	150	sg0fd	0.003002606515129031	0.18895985550318334	0.01730330065218282	0.05645775871008063	0.18900973086498382	0.0022352112938136773
data/119	1	20	fd	0.0013005116243039294	0.0966839468751357	0.008784498653656821	0.06232385238561325	0.09670780151008096	0.000591015709248527
data/119	2	20	fd	0.0012725827091304087	0.08847155420426293	0.00938861837826514	0.05790803099212471	0.08849433350902841	0.0005611057102246035
data/119	3	20	fd	0.0012457434630441292	0.09647519211050841	0.008788398855388924	0.05961227753034349	0.0964987228718731	0.0006558868922711259
data/119	4	20	fd	0.001318030201983786	0.09814881047101327	0.008933450350084166	0.06191495573383151	0.0981745513405505	0.0006440084052348988
data/119	5	20	fd	0.0012792494711697687	0.09174374417922408	0.009100210437554053	0.05801608968811554	0.09176680839870277	0.0005817879677098327
data/119	6	20	fd	0.0012807958242282496	0.09482523840249128	0.009330933392390082	0.05863095744517001	0.09484975539412535	0.0006556362571898999
data/119	7	20	fd	0.001381483869620632	0.09545111911821427	0.009785546849033863	0.05989284575065266	0.09548001698581018	0.0007600521406495619
data/119	8	20	fd	0.001217886220184247	0.09828306243500833	0.008152611326837268	0.0646371804808578	0.0983050161268622	0.0005833831103606425
data/119	1	20	sg	0.001210169126671552	0.09696919155299344	0.008796452625269399	0.06360937111756644	0.09699391350308151	0.0005868089402539363
data/119	2	20	sg	0.0011858426026629368	0.0892727981795596	0.009401644650557022	0.05903220533910889	0.08929641668189899	0.0005739218866128271
data/119	3	20	sg	0.0011637010004359844	0.09708777524328682	0.008799388803863398	0.060797658104975866	0.09711218082238736	0.0006451161558006242
data/119	4	20	sg	0.0012277594297757312	0.09941757104181011	0.008942772960235325	0.06333641568610643	0.09944429163316557	0.0006604033803964984
data/119	5	20	sg	0.0011907556473636902	0.0924441329160945	0.009112239325763645	0.059163390174636635	0.09246802993585601	0.0005761703863278548
data/119	6	20	sg	0.0011975433805764073	0.09456812705346468	0.009344005634892384	0.059825874559534295	0.09459354178910781	0.0006472262580161689
data/119	7	20	sg	0.0012891145679484843	0.09643795408816169	0.009794635290883707	0.06119106042713904	0.09646793689755104	0.0007553871580222816
data/119	8	20	sg	0.0011362856309836931	0.09901946947067031	0.00816199563518697	0.06590893403691148	0.09904225296158391	0.0006014554878101387
data/119	1	20	sg0fd	0.0012931121856677701	0.09635733334919637	0.008756702388950403	0.06223812902772221	0.09638094726142346	0.0005837597740841008
data/119	2	20	sg0fd	0.0012656231328103114	0.0882176461387371	0.009363053804022506	0.05782108669591685	0.08824020508551637	0.0005574681038119498
data/119	3	20	sg0fd	0.0012394350752513471	0.09628445828463612	0.008763710588536873	0.0595544088790607	0.09630776808515755	0.0006472398487351067
data/119	4	20	sg0fd	0.001310776300928658	0.09800081292673488	0.008907385206113807	0.06187463594123735	0.09802630983634598	0.0006401958375250036
data/119	5	20	sg0fd	0.0012720219595827383	0.09146169695907733	0.00907492704245575	0.05792745672205272	0.09148453133102068	0.0005744987101368387
data/119	6	20	sg0fd	0.0012744072598121204	0.09451627047879291	0.009305484055717241	0.05857814485925359	0.09454055666060762	0.0006475357225528602
data/119	7	20	sg0fd	0.0013742131344608283	0.09529713889838122	0.009759935882500171	0.05984823795591791	0.09532577080885218	0.0007519587647762846
data/119	8	20	sg0fd	0.0012114976884281565	0.09807986674172268	0.008128124327628494	0.06455887900657485	0.09810161033101254	0.0005803108533833651
data/119	1	30	fd	0.0021502372832616265	0.12757169274873614	0.011490701494522972	0.06380396201774506	0.12762935922891375	0.0013524434915493024
data/119	2	30	fd	0.002074098649371272	0.13077361976905294	0.011607250819374134	0.05917338636675775	0.13082929749250485	0.0014312451116470658
data/119	3	30	fd	0.001961084453599364	0.12785478558827648	0.010973949640953336	0.052646745393431504	0.1279087466191378	0.0015726714070016664
data/119	4	30	fd	0.002119218348404286	0.12558017358149298	0.011502428367251377	0.054423529006106725	0.1256417593706072	0.0016682981597348262
data/119	5	30	fd	0.002109353812687413	0.13055781362554308	0.01149794393110606	0.059563828277837995	0.13061344936946417	0.0012772011995431452
data/119	6	30	fd	0.0020382081873880392	0.1405413625385952	0.011622789173513174	0.05169597189396499	0.14059636934284953	0.0015797088924963366
data/119	7	30	fd	0.0021944468274005275	0.135594239307165	0.012522680199304848	0.049120952347943454	0.1356609272631319	0.0018536942726906087
data/119	8	30	fd	0.001958969922815442	0.12301725185367483	0.010360282297033048	0.06330309010754508	0.1230700540015414	0.0015632008605339098
data/119	1	30	sg	0.0019012835703120334	0.13039246990726802	0.011490498690306198	0.06784006979897642	0.1304544842687621	0.0014815536429117631
data/119	2	30	sg	0.0018307694940171767	0.13329039931868025	0.011611979953534806	0.06323302138199174	0.13334844318509026	0.001330844686686215
data/119	3	30	sg	0.0017357681399673994	0.12429347604841469	0.010968410132951719	0.057304365484592217	0.12435182516830445	0.0015149099298991152
data/119	4	30	sg	0.0018782808748168138	0.1271450662057033	0.011489712040370519	0.059099519717537116	0.12720929378916754	0.001584340534262117
data/119	5	30	sg	0.0018637722482394527	0.13221349296150345	0.011496360612004514	0.06354421553759627	0.13227362576382865	0.0014338364018571274
data/119	6	30	sg	0.001800273319302307	0.11938755512867819	0.011622476442020713	0.056221621839045104	0.11944723132309781	0.001492692193281066
data/119	7	30	sg	0.0019424894087677477	0.1303444345866854	0.012514670999564801	0.054304379771495964	0.1304174087672575	0.0018310051228302385
data/119	8	30	sg	0.0017320064748002804	0.12461501587682204	0.010352274503830031	0.0677336756279672	0.12467062528636837	0.0015182084251707867
data/119	1	30	sg0fd	0.002116583708499206	0.1271575440980169	0.011383057737202676	0.06424167070326928	0.12721379062845337	0.0013510132378635287
data/119	2	30	sg0fd	0.0020404145244994733	0.1313407515447919	0.011507160257807056	0.05970978124152053	0.13139431718108546	0.001363176190275691
data/119	3	30	sg0fd	0.0019316372598205402	0.12573471241719483	0.010882135876689535	0.05343922815950829	0.12578738703340284	0.0015134457165960678
data/119	4	30	sg0fd	0.0020874118349258593	0.12581537866990494	0.011399053750439534	0.055192631270511515	0.12587480625569186	0.001602529065341006
data/119	5	30	sg0fd	0.002075654780402276	0.12990234114594493	0.011395860667466912	0.06005554549981905	0.12995672199999903	0.0012850811023950557
data/119	6	30	sg0fd	0.0020062506641641007	0.14484625279172414	0.01152368149520776	0.0524549998868733	0.144900630935331	0.0015093648869390758
data/119	7	30	sg0fd	0.0021604719075432825	0.13162221628420454	0.012408588794868046	0.05014949528939973	0.13168789972194558	0.0017998332689509475
data/119	8	30	sg0fd	0.0019294512467873583	0.122446766651137	0.01026862960980506	0.06387881204554464	0.12249788661681087	0.0015099035785963843
data/119	1	40	fd	0.0025053406253447924	0.14682476775500578	0.012248465135822334	0.042166213454543064	0.1469206564544574	0.0020421807950849985
data/119	2	40	fd	0.002460662956755396	0.14440421553511035	0.012414573990007005	0.03550003965969432	0.1444617562869137	0.001372885361058456
data/119	3	40	fd	0.002278182573938198	0.15463311774474617	0.011827350355529004	0.030073880273469727	0.15471060002154458	0.001879605947463222
data/119	4	40	fd	0.0024511170874413598	0.13875571132331055	0.012388627719105759	0.03132223592263198	0.13881459221376444	0.001555532423293912
data/119	5	40	fd	0.0024774017893469903	0.1476475283571151	0.012221720232970964	0.037160384951631965	0.1477482420269888	0.0020462295378177024
data/119	6	40	fd	0.0023772682065401132	0.17170337038050798	0.012618758016317823	0.02883272906681526	0.17176997292289095	0.0015742814731662584
data/119	7	40	fd	0.00256692603369538	0.1534503476456245	0.013554279220967457	0.024215931975189633	0.15357571431297432	0.0025296873762077235
data/119	8	40	fd	0.00225758614010041	0.1571318342002446	0.011074077804445831	0.03877597901184048	0.15719119671613538	0.0016420692509039928
data/119	1	40	sg	0.002126631562595052	0.14080054205061807	0.012223203448009888	0.053124475485382204	0.1408913931764386	0.0020095078693139175
data/119	2	40	sg	0.0020767704769554785	0.14411965850252592	0.012370640574570591	0.04609704911652465	0.1441955347719228	0.001658503000134004
data/119	3	40	sg	0.0019312933054868439	0.1538211765177052	0.011799307536224173	0.03758496353510607	0.1539105447685713	0.002304287828255861
data/119	4	40	sg	0.002084225974641865	0.1377499776387631	0.01235813087884652	0.03841490414630979	0.137837002837944	0.0022405115686400462
data/119	5	40	sg	0.00209897805543928	0.14233134073026876	0.012183771700754997	0.04733999382227741	0.14242390885415576	0.002041867645755636
data/119	6	40	sg	0.0020125420588686894	0.1610570572095086	0.01259246054963771	0.03633823782427855	0.16115438246105832	0.002270477484120695
data/119	7	40	sg	0.0021801068250283627	0.15466417917524142	0.013522988465731394	0.030809199654184546	0.15476213226964175	0.0022907880006612365
data/119	8	40	sg	0.0019152364080782752	0.1520997971325548	0.01103394031907443	0.049476486758573524	0.15217413400109425	0.0019160501291466542
data/119	1	40	sg0fd	0.0024329561197485366	0.14164608672217133	0.012059796439416551	0.04616326124199283	0.14173522149983678	0.0020031808346892476
data/119	2	40	sg0fd	0.002385251706785723	0.14105351969136098	0.012192167658718065	0.039258131622615634	0.14110897833967873	0.0011816695555481424
data/119	3	40	sg0fd	0.002211908142008232	0.15046592676919895	0.011652419314851205	0.03110651795799022	0.15054450326818766	0.002033566993951107
data/119	4	40	sg0fd	0.0023814131517623854	0.13944785316910568	0.01222499394915284	0.03196090242166978	0.1395109799662946	0.0017704870867025404
data/119	5	40	sg0fd	0.002405429888498839	0.1434380851156386	0.01203628330429767	0.040591895329219856	0.14353264671522734	0.002024415518181835
data/119	6	40	sg0fd	0.0023069940227700854	0.1589681986423229	0.012422003176928348	0.02994574269680622	0.1590417669297072	0.0017475884616207035
data/119	7	40	sg0fd	0.0024952147970932668	0.1348936249479232	0.01336767674584973	0.024861046695772493	0.135005634454749	0.0024605719617654073
data/119	8	40	sg0fd	0.002191518483828796	0.15529750392696556	0.010910883475622348	0.042142213178840246	0.15535626177521847	0.0014575265610662271
data/119	1	50	fd	0.002744132082271762	0.17103466485878366	0.01271522010419415	0.04810457261988222	0.17108928399544435	0.0013099568057860207
data/119	2	50	fd	0.002678624822094671	0.23119283877332084	0.01289459029005344	0.040913011537424174	0.23145329194491523	0.002487199616553023
data/119	3	50	fd	0.002444074047284071	0.18119989200872608	0.012069255123928365	0.04160346303956741	0.18132213789881826	0.002450468703874655
data/119	4	50	fd	0.0026536628625096394	0.15070114955114727	0.012549009877329273	0.04614006469620955	0.15077210943475938	0.002216077302361774
data/119	5	50	fd	0.0027024175242223295	0.15620483477439992	0.012637843862720672	0.04575689049437671	0.15623034351411413	0.0009563494513451372
data/119	6	50	fd	0.002556164559929359	0.18623100602323914	0.012851829864748523	0.03836541170685868	0.18634079241096646	0.002576437501243323
data/119	7	50	fd	0.002722890890845622	0.18277253248099523	0.013767814324406177	0.03712170910997052	0.18294519965843045	0.0020429714357658793
data/119	8	50	fd	0.0024828526933193596	0.2004943156841349	0.011450760042434038	0.047642250368777554	0.20056052374268687	0.002086611225357157
data/119	1	50	sg	0.002221148400341219	0.16898289518949364	0.012609274710943065	0.05017344102925922	0.1691059087802441	0.0025645349923117747
data/119	2	50	sg	0.0021721432692716615	0.16115075184795163	0.012798130662786974	0.042942915243146286	0.16122709674416089	0.001665170772749221
data/119	3	50	sg	0.002001881171898814	0.1587045338747975	0.01200962066359354	0.041399520977416136	0.15879001453879113	0.0019433233436593209
data/119	4	50	sg	0.0021647688034719926	0.14966800299427643	0.012482786510923658	0.04507775507302825	0.1497431259508667	0.0016682047670721152
data/119	5	50	sg	0.0021855288202195394	0.171566735461498	0.012536451547800127	0.046494573447409766	0.17168566092951956	0.0022339125959280367
data/119	6	50	sg	0.002089987883372701	0.17131946187809607	0.012783654480090535	0.038916198057625855	0.171392410458001	0.0018048653019962092
data/119	7	50	sg	0.002250369291432522	0.14592217866044785	0.013715637603911496	0.03530317230513044	0.14604794103674934	0.002686860582034843
data/119	8	50	sg	0.002001691761231266	0.17397265934913353	0.011356858826394303	0.04786884907001927	0.1740449351387275	0.0019544119249728363
data/119	1	50	sg0fd	0.002598910243715444	0.16474781680817902	0.012333241802576052	0.0414031454629418	0.16483068342857407	0.0018942290164138665
data/119	2	50	sg0fd	0.0025448231371515448	0.17946838507787796	0.012518057505494552	0.035077080368366986	0.17957442936579296	0.0017656321361112337
data/119	3	50	sg0fd	0.0023330447982602195	0.1579304901233926	0.011817210744880315	0.034447968435516826	0.158002490659353	0.0018641581010630053
data/119	4	50	sg0fd	0.00252195819209273	0.14559425138561882	0.012313553856165931	0.03732699016554462	0.1456528112097836	0.0017830664449769128
data/119	5	50	sg0fd	0.002560945795674734	0.15447203063468654	0.012295847059558856	0.038642320029975814	0.1545262898244219	0.0013325597268261484
data/119	6	50	sg0fd	0.002438274615685054	0.16403070035953504	0.012574017056667776	0.03223986877926775	0.16408938011463386	0.0018259936353235996
data/119	7	50	sg0fd	0.002608520356815427	0.19407968245804663	0.013525537229398081	0.029362669166547117	0.19418507587886544	0.0019249805156057315
data/119	8	50	sg0fd	0.0023472730750290394	0.1727225817410277	0.011140989974109968	0.03903699600625678	0.17279412548733034	0.0021438160591114824
data/119	1	100	fd	0.0036706278450729943	0.21157356100942545	0.013397351338485127	0.13654781203511485	0.21167247871395614	0.0021223926297148144
data/119	2	100	fd	0.003302839914784028	0.3206040945993812	0.01361009725956234	0.11601194959788547	0.320775322517363	0.002379696877316886
data/119	3	100	fd	0.002902592675114348	0.2244827505346918	0.012212083096688196	0.10733024487108453	0.22454045264443426	0.002262524558363234
data/119	4	100	fd	0.0032843118171070112	0.264908247579989	0.012840766288927415	0.1279396468269803	0.26502778824165896	0.002838074290924445
data/119	5	100	fd	0.0034184927257131853	0.21059270111509512	0.013343420125364642	0.139811833786073	0.2106813904371619	0.00215953030722676
data/119	6	100	fd	0.00313132889669792	0.23283441838840171	0.013194312414610993	0.1071200272547352	0.2329098089185913	0.0021051731353296695
data/119	7	100	fd	0.0033789579792145503	0.2504791913109125	0.013858605692761681	0.12181769460014176	0.25055997524621304	0.002777178998553457
data/119	8	100	fd	0.003204876064202803	0.2574602630292026	0.012010696246161206	0.11874117085684789	0.2575136049863402	0.001813322964492087
data/119	1	100	sg	0.0023191500021251523	0.20854529690986	0.012741851603171025	0.10195701432145157	0.20863614058125324	0.0017617796654324168
data/119	2	100	sg	0.002235222524131888	0.23127752324287826	0.012987574254600339	0.08767836089176395	0.23147027258722933	0.003197256397628111
data/119	3	100	sg	0.0020541256118633317	0.21197175534594295	0.011969726514430151	0.08468979629256122	0.21214241547547297	0.003300450397855811
data/119	4	100	sg	0.0022522625388935727	0.1957657998544073	0.0124050560648886	0.09408685098819151	0.19584568388639004	0.0021231959910224304
data/119	5	100	sg	0.0022644792780230467	0.18638789277734194	0.012761953453422209	0.09707950451086832	0.18644468009015674	0.0015379437480437103
data/119	6	100	sg	0.0021528220939611618	0.23985908270885947	0.012792147518893458	0.08194855667828918	0.240026743252995	0.003469215049065559
data/119	7	100	sg	0.0023147012136939746	0.1920481210890682	0.013573478258707613	0.08094793463228477	0.1922565056992222	0.0031449875577567194
data/119	8	100	sg	0.0020798562346111987	0.23604013079773903	0.011467474846915494	0.0943154872372601	0.2361439529338972	0.0019909626130384804
data/119	1	100	sg0fd	0.002802001523644349	0.13938657495467685	0.012264320017786887	0.06609197967398858	0.13941903024754002	0.0014444626994793964
data/119	2	100	sg0fd	0.0026682592970088902	0.17253979730997843	0.012507970313003462	0.061753616130771016	0.17265754622154314	0.0024655364050763357
data/119	3	100	sg0fd	0.0024243505871853212	0.21141234588720448	0.011743408053752692	0.06436445583040905	0.21159509429623927	0.003070310321065043
data/119	4	100	sg0fd	0.002685076119428714	0.13637734125091852	0.012180045550995715	0.06966392899497674	0.13643152813054482	0.002147524627730212
data/119	5	100	sg0fd	0.0027316998428332678	0.14062939443442074	0.012255190871781846	0.06647939136285876	0.14065250221101655	0.0011812646918658415
data/119	6	100	sg0fd	0.0025463675578903636	0.21046276946874987	0.012551611576008025	0.05986082689832151	0.21062414297595794	0.0031477160945601198
data/119	7	100	sg0fd	0.0027245752949207787	0.21167712005326628	0.013397618355474638	0.058325638854021714	0.21185160456088337	0.002549443489723658
data/119	8	100	sg0fd	0.0025094229780300904	0.18078416212114753	0.011140683018814365	0.06726672635806204	0.1808464152740553	0.0018352433353871977
data/119	1	150	fd	0.0038220759684889924	0.3972898962601586	0.013782940136062016	0.1428187276784766	0.3973700786972756	0.0018112925928116495
data/119	2	150	fd	0.0034154010702968415	0.2522697156878436	0.01380046219809812	0.11990883247472182	0.25237241145348793	0.002163458610776552
data/119	3	150	fd	0.002999519782135827	0.2688558560118479	0.01232424968460149	0.10142870881905722	0.26892312594543555	0.0020869779297583734
data/119	4	150	fd	0.0034031162001970476	0.24086288201236433	0.01320418197952275	0.13223910280759593	0.2409407178098858	0.0024628269958769274
data/119	5	150	fd	0.003554655755292945	0.30356610598261685	0.013616221910235047	0.15491813491484374	0.3037427003304484	0.002189638163255346
data/119	6	150	fd	0.0032608168763398355	0.2587681697219191	0.013493925985622438	0.09441836683999363	0.2590050072231617	0.004394112749987832
data/119	7	150	fd	0.003561882359732384	0.3326188686516669	0.01414403644959796	0.12088817938309944	0.33292544970200405	0.004503153476620119
data/119	8	150	fd	0.00334326757497448	0.30632288429710974	0.01223321805052068	0.12534916798110382	0.30643806759109876	0.0019566975317039767
data/119	1	150	sg	0.0023279628364661097	0.21816652355206406	0.012762922585427121	0.1040468692833289	0.21825455990931716	0.0017041920627319652
data/119	2	150	sg	0.0022402129999803417	0.24000192175223983	0.013026218726182981	0.08882664537704331	0.2402012156978683	0.0032629416489332428
data/119	3	150	sg	0.002059384259290857	0.21713593635523123	0.011984275510010675	0.08611345270529132	0.21730915415098542	0.0033847479841917646
data/119	4	150	sg	0.0022608389845910908	0.20055459392591118	0.01240857483351444	0.09543911503141918	0.2006330591652315	0.0021961547908939806
data/119	5	150	sg	0.002271751149804643	0.19417593247655746	0.012769520029601227	0.09817056708550503	0.19422699103728047	0.0015700956668826891
data/119	6	150	sg	0.0021584709126642467	0.24845923499661365	0.012824645018204173	0.08377507266422475	0.24862815009362244	0.0034291236180137795
data/119	7	150	sg	0.00232141869594673	0.20539431621069287	0.013594185986857119	0.08327448151951593	0.2055832292210257	0.002883513212009728
data/119	8	150	sg	0.0020850290429935536	0.24158487253242833	0.011478449476106932	0.09485661373848475	0.24168825672181668	0.0019477009436968853
data/119	1	150	sg0fd	0.0028503424665784855	0.1411220467833179	0.012258603761102058	0.06808972470144932	0.14117283058158853	0.0016119698348798423
data/119	2	150	sg0fd	0.0026965037976632096	0.3400803753736329	0.012517917905993527	0.06424136735537143	0.34033794664988043	0.0025028923387400734
data/119	3	150	sg0fd	0.0024395701387251974	0.21494417808288657	0.011757022108524643	0.06706400668468218	0.21512207148122814	0.0030792280823689557
data/119	4	150	sg0fd	0.002718387787275322	0.2044405270960134	0.012187792748086899	0.07215455744782674	0.204497068270634	0.0020865006511493014
data/119	5	150	sg0fd	0.0027774981126468465	0.1601727142704307	0.012247950710198569	0.07042765213089325	0.16021231026042682	0.00168913075078465
data/119	6	150	sg0fd	0.0025698544056285064	0.20282233978531516	0.012589310465974609	0.06278429797538798	0.20298214919639218	0.0028385420486408738
data/119	7	150	sg0fd	0.002757100493383556	0.2145871453033795	0.013432538824599948	0.05968092874466665	0.21466435683422486	0.0024706008428432642
data/119	8	150	sg0fd	0.002534627208881928	0.21165312057653465	0.011143713790413729	0.06896194579851841	0.21171389355542533	0.0019083879605609466
data/12	1	20	fd	0.001511541611873776	0.09413968460775599	0.010506685984661621	0.09141919524874453	0.0941731600018308	0.0007751706242694669
data/12	2	20	fd	0.0017123102042492296	0.09409234666768872	0.011900868784976155	0.08894405615418716	0.0941309898046727	0.0007621140195065999
data/12	3	20	fd	0.0018092025405645408	0.09843940490841997	0.012497351007514316	0.08817065347213185	0.09848411085210568	0.000801248479368176
data/12	4	20	fd	0.001698769930204924	0.0941887779152297	0.012342348690512204	0.09058215884892021	0.09422751705424978	0.0007923216526306606
data/12	5	20	fd	0.001839866047568911	0.09867242656106671	0.012545027573785759	0.08777734484572544	0.09871843535870098	0.0008330277440689451
data/12	6	20	fd	0.0017366885375827053	0.09837786605212179	0.012385444875328553	0.09090723169325905	0.09841913455903716	0.0008192878327092776
data/12	7	20	fd	0.0016285357376374405	0.09097832249878546	0.011974270595925063	0.09130456452548728	0.09101430495228328	0.0007397528544305145
data/12	1	20	sg	0.0014107794103332873	0.09348131903012764	0.010521438584725503	0.09304034857329144	0.09351605766195221	0.0007779339051100723
data/12	2	20	sg	0.0015913035571551322	0.09566435753864609	0.011915332703297771	0.09098682349429273	0.09570448615965724	0.0007673306700794746
data/12	3	20	sg	0.0016814127756989137	0.10026012703640494	0.01251220036521143	0.09022593208773301	0.10030652012490582	0.0008045466261683579
data/12	4	20	sg	0.001581323212142237	0.09525330653475382	0.01236116529429917	0.09229491619522912	0.09529350815742546	0.0007936221068041378
data/12	5	20	sg	0.0017097078697267758	0.10026394626726609	0.012558054608015188	0.08986423242339099	0.10031166422377172	0.0008370402819483209
data/12	6	20	sg	0.001617857053630962	0.09902824859009786	0.012406795679296966	0.09262412469499598	0.09907104908273938	0.0008260517005971295
data/12	7	20	sg	0.0015169456024512137	0.09215308972801946	0.011990665625472912	0.0929257078207592	0.09219043561300813	0.0007415585332982923
data/12	1	20	sg0fd	0.001503929419146309	0.09387885927865944	0.010483904026495877	0.09126964115039304	0.09391201305152462	0.0007672933108478912
data/12	2	20	sg0fd	0.0017023307289670427	0.09396479492517551	0.011872633087277514	0.08886866470780258	0.09400305345663255	0.0007523712741855477
data/12	3	20	sg0fd	0.001798406639329417	0.09831153327007199	0.012466961374360019	0.08809671744342469	0.09835580880875047	0.0007912476836154934
data/12	4	20	sg0fd	0.00168932233274294	0.09400026568122838	0.012313997530514587	0.0904466922202892	0.09403862777515042	0.0007842506305571483
data/12	5	20	sg0fd	0.0018287999703573948	0.09849265785601148	0.01251095246489594	0.08771176926293008	0.09853820863960772	0.0008223397531507683
data/12	6	20	sg0fd	0.0017272089693618554	0.09811841357605416	0.012353503688850577	0.09077127848731731	0.0981592792115171	0.0008118386504607979
data/12	7	20	sg0fd	0.001619678147369655	0.090839943298148	0.011949821299142125	0.09115201613832769	0.09087558181453734	0.0007323838460848056
data/12	1	30	fd	0.0023474454400437056	0.13153459130640818	0.012018079835156075	0.1031802946312994	0.1316145036396956	0.002248666037910925
data/12	2	30	fd	0.0027960401187401757	0.12432183669367591	0.013362891754107783	0.0914229919761994	0.12441540243609021	0.0023367423215124345
data/12	3	30	fd	0.0030003264980164117	0.1152712589105319	0.014343974664907853	0.09294450142732959	0.1153739592009799	0.0022362354588841725
data/12	4	30	fd	0.002737544235014978	0.12175882243071973	0.013718070476576888	0.09964608232242568	0.12185131805111833	0.0021591470285733986
data/12	5	30	fd	0.0031360180717791434	0.1243813556021151	0.01461285269735305	0.08605469283364164	0.12449325640982806	0.0024967727361582407
data/12	6	30	fd	0.0028101691220359048	0.12501408974959377	0.013908303914771781	0.09948948949192504	0.12511042446110163	0.002239080911243356
data/12	7	30	fd	0.002558011924704013	0.1193622928197332	0.013391245287603066	0.10310772513945067	0.11944715176462407	0.002020543788993062
data/12	1	30	sg	0.0020763860739163166	0.16528230647736183	0.011988517376902688	0.10744836697758854	0.16536703210125733	0.002252093306360743
data/12	2	30	sg	0.00248216458716691	0.12657022817783026	0.01332158492269266	0.09599694961305615	0.12666924994430898	0.002349881722173558
data/12	3	30	sg	0.002667172637172268	0.1157921050730709	0.014305154841133694	0.09692774198799364	0.11590074993057697	0.0022397818109460518
data/12	4	30	sg	0.0024286560648456813	0.12504505341051964	0.013689274361177504	0.10393706922719331	0.12514311118800836	0.0021609846173865233
data/12	5	30	sg	0.0027767371184519527	0.12286913486461579	0.014560210346188863	0.09113192578614956	0.12298769811853727	0.002485370487749426
data/12	6	30	sg	0.002486275296478372	0.12790008283951557	0.013883244853926053	0.10381657987644798	0.1280021208595312	0.002250727051240994
data/12	7	30	sg	0.002274885559809176	0.12122314355592617	0.013370229551028009	0.10741099269031318	0.12131310424583908	0.002039804044656613
data/12	1	30	sg0fd	0.0023116865352319155	0.13227940253144949	0.011963108017296938	0.10301011753796055	0.13235704794458578	0.0021702948769713615
data/12	2	30	sg0fd	0.0027561355978373086	0.12379505388705607	0.013306850467624507	0.09151857946335824	0.12388600957221194	0.0022596092691267305
data/12	3	30	sg0fd	0.0029569392235015337	0.1143448084277789	0.014276677327838688	0.09282973338020392	0.11444478206597812	0.0021673537936847177
data/12	4	30	sg0fd	0.0026981441068447227	0.12150621079772073	0.013664403128243843	0.09955419566149157	0.12159609791904183	0.0020849162587224745
data/12	5	30	sg0fd	0.0030877595127995847	0.12294821086936333	0.014542004513079586	0.08636921515492331	0.12305687298767233	0.0024069961027543916
data/12	6	30	sg0fd	0.0027676292322651834	0.12466360927197603	0.01385427522239812	0.09941784419275179	0.12475734977047083	0.0021679597086139567
data/12	7	30	sg0fd	0.0025216752972141766	0.1198941054829432	0.01333931911505571	0.1030387905404895	0.11997661301251288	0.001957018946788201
data/12	1	40	fd	0.002699523046845386	0.16338616756237048	0.012213728593871475	0.1049094580513419	0.16349562822472435	0.003216201315228213
data/12	2	40	fd	0.0031111331931128945	0.12482766956114476	0.013515806075998105	0.08512454912210994	0.12495128120589408	0.003061239068618202
data/12	3	40	fd	0.0033700863915282968	0.14295319408085586	0.014534549955871603	0.0963160579080452	0.14308730540323805	0.002871008136430514
data/12	4	40	fd	0.0030629583313328853	0.12735417019937836	0.01374714055183719	0.10100577776246655	0.1274797867826215	0.0032002460308122875
data/12	5	40	fd	0.00358008730656136	0.14830976748108685	0.014824343443672663	0.07953834718590466	0.14846109271247077	0.003305447239816707
data/12	6	40	fd	0.003166820888637406	0.13282184929509927	0.013967168078550252	0.09773795474378855	0.13294879578581817	0.003183780431126392
data/12	7	40	fd	0.0029323815524067817	0.16419863902270593	0.013442751248858182	0.09992165379379708	0.1643159073654381	0.002846364921017793
data/12	1	40	sg	0.0023006805756966386	0.15932688658308872	0.012134660091132432	0.11108337398715784	0.15944407687051365	0.0032918691853608627
data/12	2	40	sg	0.0026961677929862532	0.12594431011278154	0.013421517164419083	0.09278660326427213	0.1260783172775856	0.003292013559753272
data/12	3	40	sg	0.0029258035616159727	0.13023298004827544	0.014449707312369518	0.1009398649755503	0.13037581388330127	0.0029648522272612836
data/12	4	40	sg	0.002640063580415305	0.12181093701721889	0.013675919736408538	0.10620777179605392	0.12194794452713509	0.0030882859142194645
data/12	5	40	sg	0.0030808745207736702	0.1417130038385215	0.014688328648188267	0.0865239293562002	0.14187759240881007	0.0036179317080195232
data/12	6	40	sg	0.002726066125431717	0.14119058273844676	0.01389732646469163	0.10447952323590583	0.14132666591626178	0.003073603500930045
data/12	7	40	sg	0.0025080086284826994	0.15832239925493727	0.013377414736648168	0.10705276782124723	0.15844388668619405	0.002827314405069734
data/12	1	40	sg0fd	0.0026285010452844633	0.15888554616691675	0.01214312547380975	0.10492343747147666	0.15898932725242362	0.003005280066635833
data/12	2	40	sg0fd	0.0030474129808141133	0.1256305025239102	0.013454542700031782	0.08641616455776534	0.12574882065504342	0.0029676480246185557
data/12	3	40	sg0fd	0.003297998016273352	0.1361436255935813	0.014463565005275672	0.09597158505976258	0.13627196787245108	0.0027039468118885642
data/12	4	40	sg0fd	0.002991495772329451	0.12528835538320532	0.013702150336334254	0.10017217026347106	0.12540836303062083	0.00296361621436403
data/12	5	40	sg0fd	0.003497925714972002	0.1443139418133384	0.014742408571585472	0.08031057376975756	0.14445855770508761	0.003266944760784775
data/12	6	40	sg0fd	0.003094174245500964	0.1330644693301244	0.013901550451647728	0.09831027545608725	0.13318581270125746	0.0029644038784262194
data/12	7	40	sg0fd	0.002856450826529113	0.15226915522960988	0.013397213845991716	0.10046605201603398	0.15237917065241685	0.0027003892684754373
data/12	1	50	fd	0.0028220744398119216	0.15931187278333844	0.012201582191819759	0.09867803746279018	0.15943214340733677	0.003913065366904081
data/12	2	50	fd	0.003223921127489602	0.13315081546899238	0.013464826632814569	0.07601598484498386	0.1332843777594466	0.0033314126335776584
data/12	3	50	fd	0.003532311151868686	0.14823134622030165	0.01446447853005585	0.0914009302653296	0.1483790233780622	0.003360835581787461
data/12	4	50	fd	0.003280753711737047	0.15103903353978299	0.013653771911873641	0.11403094597138069	0.15119900254967417	0.0038948932969715354
data/12	5	50	fd	0.0037162114231955924	0.15622797271818026	0.014796732071964564	0.07195402864190421	0.15639283436251877	0.0036729416731536868
data/12	6	50	fd	0.0033178813492318856	0.1230443938789098	0.013857750407486946	0.09147634206973981	0.12318882975011163	0.0039965972296211365
data/12	7	50	fd	0.003073051189461107	0.2091320347859644	0.0132778471736657	0.0995764703724211	0.20924797537841874	0.0031357263476513467
data/12	1	50	sg	0.002362147924867111	0.19580200965209027	0.012093700626278469	0.10926719827546315	0.19593389465980865	0.0037606532851122447
data/12	2	50	sg	0.002740860720010523	0.1271770695108494	0.013340517968983645	0.08715308690242832	0.12732439790753927	0.003386643709960245
data/12	3	50	sg	0.0029978198828776153	0.12941957787289454	0.01433144469331409	0.10106252391426557	0.12957607361033194	0.0032465096372303335
data/12	4	50	sg	0.0027241058255044336	0.13827273120217687	0.013551300621835821	0.11513351978152862	0.13843705853781674	0.0038058403326226447
data/12	5	50	sg	0.003141682361537169	0.13421377600297887	0.014597140571083038	0.08383827264541088	0.13439694869411012	0.0035978040485344994
data/12	6	50	sg	0.0027970849618416905	0.13167669351888628	0.013770167603181277	0.10132184205909836	0.13182860501427485	0.0037954025382402256
data/12	7	50	sg	0.002567594725652779	0.35963243721034743	0.013218102021293511	0.10521207896305079	0.3597751453435284	0.0030590978457539835
data/12	1	50	sg0fd	0.002725330129494206	0.1973097900851815	0.012127074432793896	0.10128255392393905	0.19742355953196242	0.00356201172134818
data/12	2	50	sg0fd	0.0031217896808958083	0.12675140557858286	0.013405401293860386	0.07875224735668344	0.12687806014295555	0.003226545730193083
data/12	3	50	sg0fd	0.00340511013045802	0.17392374714542724	0.014370084730060946	0.0942583091829263	0.1740615510415292	0.0031213275779948344
data/12	4	50	sg0fd	0.0031271661078203614	0.15047007350372435	0.013596573373831997	0.10873800513195186	0.15061388232547054	0.003592288986560766
data/12	5	50	sg0fd	0.0035836682235509507	0.16221973503213974	0.014691818986943246	0.07585516911855214	0.16237542260288076	0.0034568407063320017
data/12	6	50	sg0fd	0.00320246238825821	0.12551158274028987	0.013817912300861306	0.09313269484606207	0.12564439777475747	0.003617605737320223
data/12	7	50	sg0fd	0.0029616273276717423	0.20361136989338194	0.013259569332193084	0.09826425848935791	0.20373949658521132	0.002959338489599487
data/12	1	100	fd	0.003462798408266497	0.23399905285991143	0.01290394517217236	0.08601551584885268	0.23427146396846	0.004196834367900712
data/12	2	100	fd	0.00371063412947877	0.3086105226514369	0.013549505291059694	0.09542789961548151	0.3089051147537909	0.0037679406983737902
data/12	3	100	fd	0.004222060850656141	0.29078524242291093	0.015069743727212833	0.13709011821277087	0.2910796228241164	0.0035469052976700136
data/12	4	100	fd	0.003958348673221789	0.23859107720525008	0.013879495524859481	0.12739760645256024	0.23876651834237986	0.00405660969145062
data/12	5	100	fd	0.004510979101480824	0.29015123966310413	0.015669108833189407	0.09524090683465654	0.2903115188604921	0.0037230054365548866
data/12	6	100	fd	0.0035191132515649893	0.20831818023678328	0.013794534829908086	0.08387195259692128	0.20850847420579613	0.004083663207918872
data/12	7	100	fd	0.003487755894444217	0.26188392773565033	0.013372466582814055	0.11083406689443458	0.2620363830957298	0.003505227692318304
data/12	1	100	sg	0.002409332527831279	0.19613712239919995	0.012128234831046473	0.10375612511479318	0.1962668047169622	0.004030941153738199
data/12	2	100	sg	0.0027826273532363353	0.13348460356055306	0.013273779184986604	0.09296595842589163	0.13362553643803765	0.0037547411133851084
data/12	3	100	sg	0.003092954308464068	0.15620872766442473	0.01453229535921801	0.10728873294035515	0.15638954057257887	0.0034603082436085162
data/12	4	100	sg	0.002849832164324937	0.24447460091549061	0.013549466624123239	0.12778758269845697	0.24465868924587186	0.004157870811603476
data/12	5	100	sg	0.003254916594918347	0.16581941242034803	0.014958345496967874	0.0846299120977986	0.16599326816340262	0.003831391762792919
data/12	6	100	sg	0.002853753097992622	0.13172215169616217	0.013557361140591955	0.09930894708155834	0.13188212332211355	0.0041861635750484035
data/12	7	100	sg	0.002597862234069404	0.2958650987328723	0.012994884860090268	0.10952134131688333	0.2959949706009518	0.0033060588449146896
data/12	1	100	sg0fd	0.0028152452062781995	0.13905000205513918	0.012100212733943698	0.09175918274166553	0.139165221006978	0.0037732768143124186
data/12	2	100	sg0fd	0.0032617874401027463	0.16688386336264122	0.013344628829966503	0.08259472408827881	0.1670151906196339	0.0033188638571964788
data/12	3	100	sg0fd	0.003598813088339133	0.13608708363200323	0.014428855382101851	0.08557324548133399	0.13622429683297008	0.0031504618276558235
data/12	4	100	sg0fd	0.0034047512265208027	0.1878097029090436	0.013618354042422948	0.11760730393828549	0.1879553981407674	0.003784993803730303
data/12	5	100	sg0fd	0.003854014872422574	0.17573648035729778	0.014855456947497413	0.07176233568391495	0.17585723130930733	0.003288127384489815
data/12	6	100	sg0fd	0.003312917374676329	0.13458965124398053	0.01366750418051843	0.08786145310357703	0.13473817477160188	0.004012337642725334
data/12	7	100	sg0fd	0.0030358352433513197	0.1779021136708837	0.013064489793395749	0.09829819775685229	0.17801210999770378	0.0029991492537439764
data/12	1	150	fd	0.004181497455550382	0.23365313238698524	0.013700938944820261	0.09590633550236084	0.23380202131355077	0.0034566818312770664
data/12	2	150	fd	0.004083430126680139	0.24162910092390377	0.013835000508165787	0.10617956940385226	0.2417958116595176	0.003268251429159409
data/12	3	150	fd	0.004732509809847331	0.27256479956163626	0.015690122479460535	0.17084342026980545	0.2728195773040446	0.0036381618691126503
data/12	4	150	fd	0.004430205165358813	0.41291755301677646	0.014410353850705495	0.14952329785912247	0.4132996306791519	0.0039689896934276695
data/12	5	150	fd	0.005284084246581841	0.30054339375996464	0.016027059853135257	0.1158210896583493	0.30082307567800537	0.004104375814806726
data/12	6	150	fd	0.0040371547061105	0.3385424516497437	0.014445635310092459	0.1354787298649436	0.3387102115608502	0.0035746601505391214
data/12	7	150	fd	0.00417867846318843	0.2703076217163059	0.01418975465914148	0.13952530481609157	0.270503600149696	0.003071730688493823
data/12	1	150	sg	0.002417448545440994	0.22083374305458042	0.012158070937018138	0.10377341454350114	0.2209627214392189	0.003946964824090984
data/12	2	150	sg	0.002784650963610706	0.13072582906544153	0.013278589922150339	0.09343166461855602	0.1308644108452732	0.003772347687978231
data/12	3	150	sg	0.0030977106095529494	0.15477719772463933	0.014525498210007516	0.10728487264735624	0.15495989305863003	0.0034461431938186842
data/12	4	150	sg	0.0028555565748842977	0.23403725963762098	0.013565280283908304	0.12909840966284114	0.23422196140266846	0.004229114231757977
data/12	5	150	sg	0.003264235183868175	0.15903180105500783	0.014978179585072087	0.08590168812028352	0.159194309709126	0.0037376552096222595
data/12	6	150	sg	0.002858583239108873	0.14034259285242573	0.013585807002704594	0.1013634634690401	0.14050187011124765	0.004163043599677998
data/12	7	150	sg	0.0026059802256398947	0.6012907363954643	0.013024209791452052	0.11113504765106898	0.6014302704906445	0.0033036813805733868
data/12	1	150	sg0fd	0.0028744663699227777	0.16117844798161304	0.012139894191094253	0.09204805512974211	0.16129292182179555	0.0036258550890085734
data/12	2	150	sg0fd	0.003282324580032326	0.1852812233160601	0.013345771414599916	0.08310038169759322	0.18541297643516047	0.0032052812295011554
data/12	3	150	sg0fd	0.0036262483139100645	0.13637327248968686	0.014437899181229697	0.08887973718230743	0.1365014419256629	0.003079034770551771
data/12	4	150	sg0fd	0.0034354334082892903	0.20258023702952846	0.013639388708001859	0.11986665031357226	0.2027316833937192	0.003959254071391195
data/12	5	150	sg0fd	0.003920033730930423	0.182176175607457	0.014898906589497133	0.07564356339731322	0.18228722856235066	0.003120808577609516
data/12	6	150	sg0fd	0.0033440125923425114	0.1519716893497289	0.013687014868561491	0.09016591658223762	0.15213222946786145	0.004157915526298157
data/12	7	150	sg0fd	0.0030986510130587455	0.36801033148099743	0.013073665904869598	0.10215617010514845	0.36812679733074044	0.0029857723462719766
data/120	1	20	fd	0.0005084963367472603	0.0923790000329653	0.0015275735852971174	0.033958588306916594	0.09238409337888892	0.00017858068834141378
data/120	2	20	fd	0.0005088232094696189	0.09249194246402005	0.0015229527363520312	0.031567359796334786	0.09249720667556684	0.00021191890053141513
data/120	3	20	fd	0.0005094428452322204	0.08974129717282574	0.0016290730838294026	0.032943394698888157	0.08974644446516607	0.00020552154719427078
data/120	4	20	fd	0.0004944183234041496	0.09081272681195598	0.0014593103907743928	0.03190223354400059	0.09081780557861918	0.00021471510886062235
data/120	5	20	fd	0.0004679545857528873	0.08939925952257463	0.0015267647327133276	0.030818888076050627	0.08940380351088158	0.0001691994590268631
data/120	6	20	fd	0.0004778683181394079	0.10070466812347165	0.001688099931073293	0.03350186476412699	0.10070964441522931	0.00019619628268742256
data/120	7	20	fd	0.0006214754281486424	0.08881184393958814	0.0016048909131682512	0.02495877620342489	0.08881881440275965	0.00019857718641082744
data/120	8	20	fd	0.00044904341914135215	0.09387730461970208	0.001363828857410645	0.02861325159381868	0.09388175103167863	0.00018557897878420878
data/120	1	20	sg	0.00047861519288824037	0.09295977396242085	0.0015189777073475643	0.03459046413978126	0.09296507481648406	0.00019668540072441566
data/120	2	20	sg	0.000479040336343914	0.0928410832076723	0.0015140124015376687	0.03231736926205079	0.09284648155114195	0.00020765406209309555
data/120	3	20	sg	0.0004796046128072448	0.08999891493600674	0.0016203992006070694	0.03365126171030614	0.09000415611877267	0.0001977208378243471
data/120	4	20	sg	0.0004648145997599101	0.09174952532627695	0.0014496999272408688	0.03262756364854516	0.09175476793481635	0.00021273949435674424
data/120	5	20	sg	0.00044158305954917495	0.08801802409009157	0.0015167449853924766	0.03133561095869155	0.08802270132668329	0.0001632147227124063
data/120	6	20	sg	0.00044924656383545965	0.10260456826015676	0.0016773938547437024	0.03365294421102104	0.10260967937705276	0.00021129869950411697
data/120	7	20	sg	0.0005857582145655445	0.08617168651859172	0.0015914522722417215	0.025564399023197144	0.086179303131686	0.00021837682688163114
data/120	8	20	sg	0.00042245663526000826	0.0937728998388082	0.0013546468805166578	0.029408939375477037	0.09377742973470993	0.00017779232719444352
data/120	1	20	sg0fd	0.0005065186564327948	0.09232087830568003	0.0015245651692761609	0.03394133328820248	0.09232593782532766	0.00018006072314163637
data/120	2	20	sg0fd	0.0005068636981130522	0.09239922063731301	0.0015198969837356584	0.03158274296150073	0.09240444611531053	0.00021006943343858628
data/120	3	20	sg0fd	0.0005074710536811121	0.08959230991685113	0.0016256539253234697	0.03294804850666694	0.08959741229872059	0.00020301226461647443
data/120	4	20	sg0fd	0.0004924683994276841	0.09078942864394539	0.001456370208049337	0.03191067400605517	0.09079447570932259	0.00021325678835492528
data/120	5	20	sg0fd	0.0004661949311116706	0.0891378855311737	0.0015235374879930864	0.030800047338916683	0.08914238602170009	0.00016484321285772756
data/120	6	20	sg0fd	0.00047599151277353575	0.10060987645509023	0.001684054227797523	0.03341388131614013	0.10061481528351335	0.00019739322965848992
data/120	7	20	sg0fd	0.0006190556777808556	0.08834099537317658	0.00160217571449754	0.024965293330146035	0.08834799840063455	0.00019898298366640376
data/120	8	20	sg0fd	0.0004473360692691579	0.09375305115676905	0.0013613429738632346	0.02864213550456242	0.09375744330501108	0.00018138571954775927
data/120	1	30	fd	0.0006719752950501136	0.1430159090881297	0.0016579850605979588	0.034225380838564766	0.14302648532270623	0.00034163445247856086
data/120	2	30	fd	0.0006694819365371807	0.110005030861909	0.0016706559445693067	0.026491852868983583	0.11001409345790877	0.00036610983494379795
data/120	3	30	fd	0.0006677192490923896	0.1471110346173747	0.0017931666685456359	0.02823355468760681	0.14711875572743305	0.0002777370706105474
data/120	4	30	fd	0.0006489297877141335	0.19961297307094744	0.0016129611234291846	0.027962363006846885	0.19962292494721814	0.00038052949581407784
data/120	5	30	fd	0.0006315699259714261	0.12645439281138657	0.0017542587752495545	0.029733723348682874	0.12646195075295733	0.00025634338014974547
data/120	6	30	fd	0.0006443717878468002	0.11939175630424798	0.0019031249229308936	0.03454652947614121	0.11940143221421261	0.0003561386901188376
data/120	7	30	fd	0.0008417960834684583	0.09698534321553426	0.0017664236655371807	0.022245941812008656	0.09699900897794177	0.0003616315772569823
data/120	8	30	fd	0.0005956274453207038	0.13718373992029106	0.001522864867053921	0.023068837008668214	0.13719076867660723	0.00028663947328924644
data/120	1	30	sg	0.0006068103255556175	0.13096105493993046	0.0016289733381448274	0.03543776497294672	0.1309714989028932	0.00037774736032649824
data/120	2	30	sg	0.0006054739606662061	0.11932627896235572	0.0016382622274923916	0.027847049092241286	0.11933582446345085	0.00029998497232473233
data/120	3	30	sg	0.0006038441812933268	0.1249858331126809	0.0017637948112058368	0.029694759573710636	0.12499417208859256	0.00024009619045277025
data/120	4	30	sg	0.0005870652118372015	0.1244592136935226	0.0015820477671524018	0.02922175082247258	0.12447014913353768	0.00036062278348437374
data/120	5	30	sg	0.0005719197120866664	0.12126282798762057	0.001723505647144355	0.030771096355997077	0.12127106386498897	0.00032470781241979374
data/120	6	30	sg	0.0005815235606139448	0.1191709752261383	0.0018770545655424288	0.036449993141341334	0.1191812124840598	0.0003691841762527156
data/120	7	30	sg	0.0007605053834247662	0.139187478384443	0.001720441103678203	0.023244753424017477	0.1392070802993806	0.0004123919357753071
data/120	8	30	sg	0.0005377239299704398	0.14330855434047826	0.0014902308643543448	0.02438555015838923	0.14331573425134858	0.000332184776325718
data/120	1	30	sg0fd	0.0006642232695450037	0.14763604273672798	0.0016498331055559718	0.03415550004671775	0.14764631321078014	0.0003472687163685089
data/120	2	30	sg0fd	0.0006619845547240063	0.12348029549784142	0.001662877575075162	0.026491561190867922	0.12348908978544841	0.00034387838981552967
data/120	3	30	sg0fd	0.0006602354377666598	0.12743634716933533	0.0017849914309882723	0.028264743130855228	0.1274435570318723	0.0002525195880116784
data/120	4	30	sg0fd	0.0006418750161038697	0.1439628866333449	0.001604983666149607	0.027910742879863275	0.1439727877492126	0.0003684652982859467
data/120	5	30	sg0fd	0.000624647678632083	0.11324321283594235	0.0017450195872884162	0.029632818987350935	0.11325029971320895	0.00024744442253619433
data/120	6	30	sg0fd	0.0006365216134411098	0.11868730619535023	0.001895996496155153	0.03473200081383497	0.1186968973417518	0.0003472442240598649
data/120	7	30	sg0fd	0.0008324822849363693	0.09939472211784428	0.0017572045161393748	0.022190333607986907	0.09941012295744038	0.0003857486435200045
data/120	8	30	sg0fd	0.0005890329070062856	0.16769243562141742	0.0015158141719626356	0.02309146063418975	0.16769885203573193	0.00025284161294781844
data/120	1	40	fd	0.000760831359095935	0.12546204091164154	0.0017349757300461183	0.03748596107901259	0.12547095093537014	0.000329696882825812
data/120	2	40	fd	0.0007378736161547116	0.13013647990600455	0.0017321741792561682	0.028845476746492692	0.1301520960226464	0.0004302815166510241
data/120	3	40	fd	0.0007624253218218113	0.1635555858798654	0.0018663351102093872	0.028720631975802283	0.16356708575339932	0.00034132664448302286
data/120	4	40	fd	0.0007120219372203624	0.1766342634669715	0.0016789847913564384	0.030880138004023578	0.17665305220570596	0.0005212402375458158
data/120	5	40	fd	0.0007054018223644228	0.13314403926877083	0.0018380439265171403	0.03326938817316741	0.13315103588397706	0.00024445706251721304
data/120	6	40	fd	0.0007319901309950696	0.14695935861288875	0.0019257033176127442	0.034672817444257494	0.1469677624128273	0.00033455522108174194
data/120	7	40	fd	0.0009429795478417784	0.13837832223785562	0.0018693952890860089	0.027492689908077225	0.1383992643072974	0.0005330454528201955
data/120	8	40	fd	0.000649686034033649	0.13542149981690355	0.00157971798819239	0.025990040354967686	0.13542645457550567	0.00023214883540526707
data/120	1	40	sg	0.0006586607576961994	0.13235827907009676	0.001684119952756842	0.038769858568481926	0.1323693679363268	0.00040511085246490886
data/120	2	40	sg	0.0006485378296659092	0.11805554658337057	0.0016779646064770282	0.030133400902233147	0.11807076305088254	0.0004854025653301339
data/120	3	40	sg	0.0006601525519696611	0.17747274883683822	0.0018124728071682928	0.030736483769763925	0.17748882190085485	0.00044414291435534184
data/120	4	40	sg	0.0006260721703183683	0.14147686347305435	0.0016280881289440898	0.03205425093788742	0.14148748902880762	0.0003621086545243441
data/120	5	40	sg	0.0006153268259348888	0.1338821765095524	0.0017879865731154727	0.03428982163157527	0.13389593815824108	0.0004116383842537121
data/120	6	40	sg	0.0006380240315004369	0.11166237818649387	0.001877651632052124	0.035391217585780205	0.11167301858651234	0.0004182222656480544
data/120	7	40	sg	0.0008241313765668548	0.11903432282250687	0.0017928673442224683	0.027714223505209475	0.11905141536102404	0.00048217618657766967
data/120	8	40	sg	0.0005702446163653604	0.15756576582345072	0.0015275952128596768	0.026854913947161788	0.15757885672784933	0.00040861433507940104
data/120	1	40	sg0fd	0.0007411609604817785	0.146759574677769	0.0017153103576315369	0.03705556311866389	0.1467686113499331	0.0003598310527713095
data/120	2	40	sg0fd	0.0007222077563388631	0.15616726176884474	0.0017145792494788808	0.02843993376118126	0.15618371197318306	0.00042216440732558005
data/120	3	40	sg0fd	0.0007432690747774928	0.13439994031558256	0.0018482524968599196	0.02876042039528962	0.13441142255668612	0.00034365632080543356
data/120	4	40	sg0fd	0.0006976324006802918	0.14629268327625486	0.0016606169452642234	0.03038649649281156	0.14630849281366975	0.00045875223668995636
data/120	5	40	sg0fd	0.0006889213766973157	0.15460580768643312	0.0018199771111404527	0.03280493631949263	0.15461429134776172	0.00026412627072027264
data/120	6	40	sg0fd	0.0007146366098442572	0.09953794908938111	0.0019119696140652421	0.033859622026882176	0.0995458969005797	0.00028744819934460277
data/120	7	40	sg0fd	0.0009207250497560363	0.15849498970951492	0.0018428220873384644	0.026563447220490706	0.15851093227063345	0.0004152282418879344
data/120	8	40	sg0fd	0.0006361645182373635	0.131446637067617	0.001565260397609539	0.025433682556202836	0.1314523222772109	0.0002448821287263824
data/120	1	50	fd	0.0008131053727677583	0.2254003656254186	0.0018109523511487832	0.03798036854768082	0.22541296881096426	0.0004256871426268652
data/120	2	50	fd	0.0008001452827937183	0.18050394701243014	0.0017894596499906362	0.03297724874372132	0.18051106024378777	0.00025193190009376937
data/120	3	50	fd	0.0008087411525263768	0.13409477989297838	0.001916001022179926	0.028602050119063773	0.13410379039981565	0.00039153982361096393
data/120	4	50	fd	0.0007585816287647299	0.16566646234787413	0.0017315216218498105	0.034469717073312534	0.16568024234300294	0.00042155015082225716
data/120	5	50	fd	0.0007503366010071501	0.17260616037760418	0.001884605258320547	0.03624854023816814	0.1726140908148145	0.00031399796078651626
data/120	6	50	fd	0.000787040322017307	0.18722405396380662	0.001969709660293176	0.03980845943250073	0.18723883654655693	0.0005546429003767833
data/120	7	50	fd	0.0009979795784179721	0.15825030114856406	0.0019778710505347604	0.032469145246615615	0.1582710058533133	0.0004454624486473327
data/120	8	50	fd	0.0006839542280013082	0.15002741157655122	0.0016164606580492658	0.029559529059687905	0.15003545732788356	0.0003953880247821877
data/120	1	50	sg	0.0006814953599027477	0.1503122843765974	0.0017290139487599625	0.04040871956289167	0.1503225669427364	0.00036434121196724255
data/120	2	50	sg	0.0006723432151673254	0.14927617787903225	0.0017073020669102876	0.03342857315144546	0.14929315556265763	0.0004349124184817965
data/120	3	50	sg	0.0006797626912578365	0.14142407762190723	0.0018363908545463705	0.031138615007300197	0.14143820731053702	0.00038156541566605366
data/120	4	50	sg	0.0006457354687025928	0.1466094770428771	0.0016572468581600793	0.035326693902024635	0.14663270710402454	0.000628849794914091
data/120	5	50	sg	0.0006352933862840262	0.13880089327610487	0.0018137752247267883	0.037017740955305335	0.1388099703068524	0.0002926826401162196
data/120	6	50	sg	0.0006582268399734376	0.1579399458737085	0.0019052960326313392	0.03975709299352995	0.15795058648194502	0.0003881307243172343
data/120	7	50	sg	0.000852468884394621	0.13455587932781252	0.0018686133356261405	0.03250328834331773	0.13458643782021548	0.0006577066317620715
data/120	8	50	sg	0.0005866213772345249	0.12099438704884963	0.0015466588803536344	0.029927243321935488	0.12100027740298779	0.0002596887400206826
data/120	1	50	sg0fd	0.0007799438647569794	0.13180906722521624	0.0017657139985295283	0.03807623199304371	0.13181932990910802	0.00036058560475639494
data/120	2	50	sg0fd	0.0007616538099066183	0.14924533528975592	0.0017525553436006159	0.031245699487155196	0.14925376321674058	0.00029822152817405814
data/120	3	50	sg0fd	0.000777518161030987	0.1337768005626758	0.0018822861325781908	0.028396623938732306	0.13378634857872929	0.0003885665299784028
data/120	4	50	sg0fd	0.0007285148156570355	0.14464759862170545	0.0016962135164996504	0.03316225693129595	0.14466444420872274	0.0004940291521719592
data/120	5	50	sg0fd	0.0007207236383481096	0.13524645663547624	0.0018529209750418572	0.03502155688471134	0.13525375118086047	0.0003170733982680162
data/120	6	50	sg0fd	0.0007506842339756334	0.14182518201191177	0.0019398145650150664	0.037880773672546275	0.141836775458701	0.00046141089169880685
data/120	7	50	sg0fd	0.0009632505021311437	0.1564617002606143	0.0019207707266743442	0.03095701156427031	0.15649246317940246	0.000596479670833483
data/120	8	50	sg0fd	0.0006603720804063154	0.14413863776233896	0.0015903231548807988	0.028094834422620292	0.1441453717997784	0.0003665162493852997
data/120	1	100	fd	0.0010224389640246896	0.25552447438843323	0.002031016097397685	0.039095673173303536	0.2555309125990703	0.00022165421008058913
data/120	2	100	fd	0.0010109306786805208	0.3173484370019156	0.001983043121669721	0.05430146668127152	0.3173549382168053	0.00027072186489525234
data/120	3	100	fd	0.0009919088362193202	0.3104183917835371	0.0021094624981369534	0.05218152466974712	0.3104226927474707	0.00016247051663540309
data/120	4	100	fd	0.0009169666189704297	0.22524676790913822	0.0018888242658276733	0.04346068486306513	0.2252574156851439	0.00036863278515075667
data/120	5	100	fd	0.0009257765670539907	0.2395798330734421	0.002041360381857882	0.049836753425592656	0.23958707850279284	0.00023342323405021854
data/120	6	100	fd	0.0009636973098917495	0.25892516955545114	0.002119969439374915	0.04508755090012179	0.25893755860099205	0.0005314663984052477
data/120	7	100	fd	0.001185773034842709	0.34165263263768425	0.002239527960192835	0.041729089221581334	0.3416853889090809	0.00030354363755843224
data/120	8	100	fd	0.0008096850393281735	0.24826057325590795	0.0017241629632741649	0.042591456647683004	0.24828219768489965	0.00040683834726059845
data/120	1	100	sg	0.0007134158862696659	0.22761627761148998	0.0018121405363775258	0.04304816397410268	0.2276302499793162	0.0004199246392226163
data/120	2	100	sg	0.0007114062940900587	0.19080068276567863	0.0017782228342214136	0.043734666555256804	0.19081405904075513	0.0003778065037638624
data/120	3	100	sg	0.0006991822174534277	0.19000903343578826	0.001899616867199927	0.03730908813243328	0.19002068558712085	0.0002642291878033748
data/120	4	100	sg	0.0006718533001959892	0.3090455632914035	0.0017268238561464232	0.04265695843894229	0.30907752030529567	0.0007675113391340234
data/120	5	100	sg	0.0006614027072100252	0.22246635191463235	0.0018705711699681504	0.04443405041701019	0.22247837057237244	0.00040359371823173526
data/120	6	100	sg	0.0006919020325257785	0.19867291589777286	0.0019367249709805454	0.04502705618347095	0.1986927068705728	0.0005351601152933975
data/120	7	100	sg	0.0008726646692399495	0.17886160645820606	0.001988559076200847	0.036386936376250456	0.17890422871020578	0.0006700062272251928
data/120	8	100	sg	0.0006066414725835971	0.22133469201515896	0.0015886108114969647	0.035542562262507876	0.22134450334447311	0.0004093772139128449
data/120	1	100	sg0fd	0.0008327547868963662	0.28360958596665603	0.0018511303490234248	0.036959194513196965	0.2836257259789418	0.0004727477686669542
data/120	2	100	sg0fd	0.0008422578264194209	0.17407037529015632	0.001823353937969243	0.03979212442132487	0.17407879986268565	0.00030246786479224525
data/120	3	100	sg0fd	0.0008189014759944482	0.1567768869117785	0.001937944916976175	0.03087426251717454	0.1567808723259056	0.0001599113407319826
data/120	4	100	sg0fd	0.0007792581573174144	0.16569208062604168	0.0017583586024068902	0.03857602658006427	0.16570487539077716	0.00040389338103806845
data/120	5	100	sg0fd	0.0007689445559895819	0.1991415903695338	0.0019067752401460453	0.03932817581814021	0.19915109021316865	0.0003787359983373376
data/120	6	100	sg0fd	0.0008071198546073065	0.2084857753515536	0.001975042364490707	0.040710469366200236	0.20850763564199298	0.0005875743683861067
data/120	7	100	sg0fd	0.000997838111988587	0.1478332018886924	0.002014492975490149	0.03288217501980727	0.1478428896915712	0.000267202384613001
data/120	8	100	sg0fd	0.0006954054709021989	0.17211675026013867	0.0016325475374954327	0.03208307692019414	0.17212456370664997	0.0003479459935848158
data/120	1	150	fd	0.0010587293059354987	0.2767460298591304	0.002064828710515978	0.0681380495521416	0.27675457609246	0.00022830387705539184
data/120	2	150	fd	0.0010342451667643524	0.23856671738345847	0.0020092626809450494	0.07347225481479662	0.23859614160622564	0.0009021014194666443
data/120	3	150	fd	0.001083567444738994	0.21720668856066347	0.0021614620355048107	0.0966430752224572	0.21721861937421735	0.000472446798944637
data/120	4	150	fd	0.0009328015092167813	0.2962909261356602	0.0018947499620598069	0.04966488478524913	0.2963093932371523	0.0005925915457047174
data/120	5	150	fd	0.000980701661839307	0.2523087281905084	0.0020608912524617343	0.06553248043908742	0.2523165121022057	0.00027449663769185467
data/120	6	150	fd	0.0010074531518053126	0.2922597300176716	0.0021659751965997795	0.06357348679079888	0.2922694502439254	0.00039340278561066983
data/120	7	150	fd	0.0012701411976031535	1.9627362808312119	0.002298824313777187	0.04825734255100844	1.9631672745558808	0.00025372307882222416
data/120	8	150	fd	0.0008608386962736868	0.2612936860458917	0.001755697481106766	0.06189105252444421	0.26130302816562495	0.00030425597248339987
data/120	1	150	sg	0.0007133519015640678	0.23900320045188564	0.001814517825017289	0.04316335857934354	0.23901863151928404	0.000450914416101796
data/120	2	150	sg	0.0007122395109501909	0.1937630950217369	0.0017801497171574263	0.04399950470210437	0.19377583683644212	0.00035275224806289196
data/120	3	150	sg	0.0006998154954036911	0.20653045441815351	0.0019032315130464493	0.03705332172549354	0.20654104336208998	0.0002448261485494648
data/120	4	150	sg	0.000672631815258258	0.2632512083216891	0.0017306201030363203	0.04272505255227715	0.26328301025694506	0.0007614441295644739
data/120	5	150	sg	0.0006616681535501664	0.21066845923806296	0.001872889749830683	0.04433510762659229	0.21068007770430952	0.000402297595228003
data/120	6	150	sg	0.0006921839714222002	0.197186898836806	0.001939263847651785	0.04524566730839416	0.19720756866096928	0.0005589171809398704
data/120	7	150	sg	0.0008717229763782765	0.20358780849587294	0.001991570945500887	0.036670857668174406	0.20363352608388413	0.0006888332966478981
data/120	8	150	sg	0.0006074704789595811	0.17458228794761388	0.0015900155671629338	0.03552303720865792	0.1745910384519464	0.00039784845597178715
data/120	1	150	sg0fd	0.0008371674152936982	0.18369558066855182	0.0018542206297561712	0.03707380965236571	0.18371452636814395	0.0005356974294568478
data/120	2	150	sg0fd	0.0008475357688097307	0.23455471833236186	0.0018240735826404264	0.04035596284247994	0.23456317339443966	0.00031704645792998584
data/120	3	150	sg0fd	0.0008227084271624307	0.21588734742754737	0.0019421712305457406	0.03139367604047944	0.21589110940784342	0.0001320405181096709
data/120	4	150	sg0fd	0.0007835723493287745	0.21755010927962265	0.0017617524736421623	0.038533152142989247	0.21756263247265492	0.0003814608785552689
data/120	5	150	sg0fd	0.0007708755094422177	0.2231811177624145	0.0019101821799309107	0.03950397036213198	0.2231906805491005	0.0003796955411468119
data/120	6	150	sg0fd	0.0008117692678555988	0.17798983081122757	0.0019821568699293704	0.041984640173549755	0.17801408626446358	0.0006256388522580565
data/120	7	150	sg0fd	0.0009979679459706198	0.16349521860800922	0.002015049241620668	0.03273263823708299	0.1635021809678636	0.00022272904004583824
data/120	8	150	sg0fd	0.0006986896328757381	0.19553870223476416	0.0016343996736641303	0.03246092493481943	0.19554509961825187	0.0003178728922855706
data/121	1	20	fd	0.0007301280972819738	0.0860022125268914	0.0034666496331874114	0.018027669866746057	0.08601028078162437	0.0004925724008280795
data/121	2	20	fd	0.0007818834945122115	0.07952735372309443	0.003929751671043648	0.018317613962250012	0.07953505766877547	0.0004255673411378389
data/121	3	20	fd	0.0007035237658435655	0.10018767524899823	0.003679425591847237	0.018837023524885265	0.1001974992003397	0.0003874153455556647
data/121	4	20	fd	0.0007889312499379501	0.05198790224236843	0.004355708736390505	0.017076729775346938	0.051994941893029986	0.0003978691228055187
data/121	5	20	fd	0.0006713660415285253	0.1244523670140978	0.0035743010136471656	0.01788532185246201	0.12447415134345781	0.0003477597907895135
data/121	6	20	fd	0.0007120582106462467	0.06073972608288398	0.0058020912645424865	0.03362355991863271	0.06074582460922222	0.0004305351486071696
data/121	7	20	fd	0.0007305209111118173	0.0626394914508981	0.0038540057304178007	0.020093240392355473	0.06264560757703262	0.0003950401566450249
data/121	8	20	fd	0.0006374862557488553	0.1030865396096654	0.003297941597686399	0.015824290953218825	0.10310246343637297	0.00033339305457918305
data/121	9	20	fd	0.0007828582759280792	0.09924475237610057	0.004115958068381165	0.018170428927246223	0.09925527695959982	0.00040178376429066934
data/121	10	20	fd	0.0006546073846840651	0.06972580760375102	0.003687376734597533	0.018737674443182178	0.06973149799722896	0.00039342089836829307
data/121	11	20	fd	0.0006902381191282979	0.1008269147622102	0.003824697973249252	0.016727113268404564	0.10083608877933718	0.00029223812095295355
data/121	12	20	fd	0.0007138921474452137	0.10080259405664922	0.0037144758442192363	0.016411056583594257	0.10080955763356844	0.0003438807732817959
data/121	13	20	fd	0.0006622412618214618	0.07035502567749116	0.0036496684510924794	0.01924770593746162	0.07036112180893693	0.00044453564066025187
data/121	1	20	sg	0.0006895504243164233	0.08864889984002443	0.0034578667937430318	0.01828095921674477	0.08865847748393864	0.0005161385957412586
data/121	2	20	sg	0.0007384788133572853	0.07307575639653768	0.003921112547367929	0.01852217490376202	0.07308347097872601	0.0004266091622789773
data/121	3	20	sg	0.0006665116897863149	0.08176918882914605	0.0036724901662326622	0.018925394748234774	0.08177582193151445	0.00035535472896192484
data/121	4	20	sg	0.0007455889002597619	0.05011411928857763	0.0043515417771737884	0.01711492252299635	0.05012145206212498	0.00040240219823528366
data/121	5	20	sg	0.0006346702686369193	0.08882688458166645	0.0035667592129223265	0.018135430581279564	0.08883388517379946	0.00031100754122149294
data/121	6	20	sg	0.0006747007124558282	0.06256918237793782	0.005800413620011469	0.03397456584138027	0.06257572786644047	0.0004300148017693307
data/121	7	20	sg	0.0006896112231044245	0.0656265743508544	0.003846181913892043	0.020298918333560227	0.06563313091751104	0.0004149596168630884
data/121	8	20	sg	0.0006000478629088354	0.11903606177174898	0.0032836044418987484	0.016239565539832097	0.11905766992634281	0.00034897192389043004
data/121	9	20	sg	0.0007393857469379598	0.07414919584667404	0.004107908910041244	0.018380882004776222	0.07415644590017367	0.000378457856734854
data/121	10	20	sg	0.0006192623468324106	0.06785989092583686	0.0036810151589724577	0.01907485004595801	0.06786551640527214	0.0003768175682699712
data/121	11	20	sg	0.0006513794730766706	0.1341881240720993	0.003818009650929937	0.016924003083037282	0.134203986485673	0.00029188645073925667
data/121	12	20	sg	0.0006750442595574577	0.07742269092822283	0.0037067091807399407	0.016583153650367048	0.07742847372374098	0.00031132588832588864
data/121	13	20	sg	0.0006260286418113533	0.07459348593564549	0.0036423414486212195	0.01959322467444615	0.0746000715975225	0.00043641180221369607
data/121	1	20	sg0fd	0.0007275217749965373	0.08574069685584887	0.003463155079010462	0.017963965521466382	0.0857488077700067	0.0004933554739403788
data/121	2	20	sg0fd	0.0007790555110189503	0.0775792868641234	0.0039262963886792695	0.018243245826884434	0.0775868274819837	0.0004231731638696535
data/121	3	20	sg0fd	0.0007011886138225244	0.09611218263482911	0.003676634961077569	0.018743495852817125	0.09612080622818212	0.00037937045934605893
data/121	4	20	sg0fd	0.0007861461363279748	0.051551615368594185	0.004350957242822815	0.01699968423732843	0.05155863141203214	0.0003962016319036494
data/121	5	20	sg0fd	0.0006690189995122298	0.12253850964423306	0.0035709010582249297	0.01783130955812413	0.12255821761797135	0.00033897835420100894
data/121	6	20	sg0fd	0.0007097345208052505	0.060542568200159394	0.00579883829961685	0.033532821174383574	0.06054862372242072	0.00042722908491601524
data/121	7	20	sg0fd	0.0007278545191435356	0.06256126163879115	0.0038503337305693204	0.02003309169774364	0.06256736282303653	0.0003954136247377469
data/121	8	20	sg0fd	0.0006349599451747935	0.10574188817838623	0.0032945383036425157	0.01585633441510308	0.10575897488821796	0.0003428409273785532
data/121	9	20	sg0fd	0.0007800242278204987	0.09208851741602798	0.00411184539868545	0.018107504481704704	0.09209755086213829	0.00039529510714708
data/121	10	20	sg0fd	0.000652435292568924	0.0692957869252894	0.003684244657374638	0.01871000595448536	0.06930139563811478	0.0003880414736876854
data/121	11	20	sg0fd	0.0006876484834117416	0.11166533693391487	0.003820863361805681	0.01666834566034072	0.11167728416629251	0.0002844938356664701
data/121	12	20	sg0fd	0.0007112646992081708	0.1530058985874928	0.0037108131533828428	0.01636174035383432	0.15301733698656325	0.0003357956868918346
data/121	13	20	sg0fd	0.0006600122991143355	0.07043916864082082	0.0036467221723908054	0.019217468924650184	0.07044523651859116	0.00044064738893520404
data/121	1	30	fd	0.0009326295280486802	0.11725431801711964	0.003630738717052303	0.023670288201020004	0.11727931228661671	0.000574403257326267
data/121	2	30	fd	0.0010195337159197098	0.10356961897256307	0.004080020928078388	0.0268433303370899	0.10358671215451504	0.0005558778000351603
data/121	3	30	fd	0.0009161740847621014	0.09616626268164284	0.0037988624177993603	0.031162674935863503	0.09617904888562241	0.0007391116573342803
data/121	4	30	fd	0.0010205657164056505	0.12073471662438598	0.004628874301982952	0.02663070403211417	0.12075269101577116	0.0005482370350446973
data/121	5	30	fd	0.0008536916999303904	0.07198379200339844	0.0037828327552376444	0.025647072163979538	0.07199443531654592	0.0007434128507545797
data/121	6	30	fd	0.0008934251234734648	0.10317730407621224	0.005965950298750807	0.04801337378151151	0.1031975104654581	0.0006679450579686469
data/121	7	30	fd	0.0009278560009008613	0.08125903868387778	0.00404172812312639	0.02791829588861068	0.08126901302622523	0.0005808264991371164
data/121	8	30	fd	0.0008646285185580444	0.090239020779337	0.0039549458004592124	0.027178590796288864	0.0902439940185178	0.000358525498653333
data/121	9	30	fd	0.0010165864135115148	0.08593814944639545	0.004324806931871178	0.024685455846581453	0.0859510837064205	0.0007020869541210987
data/121	10	30	fd	0.000821581663446309	0.08595525380710609	0.003920124169167337	0.02993059948036774	0.08596534846055283	0.000684215217067934
data/121	11	30	fd	0.0008883428447659232	0.07933241132910979	0.0040637001653226	0.0249651187605468	0.07934292911725992	0.0006719039065303925
data/121	12	30	fd	0.0009245592505364665	0.07922063872975604	0.003927522914148666	0.02329946631314925	0.07923322580758274	0.0007376315704082546
data/121	13	30	fd	0.0008108035857935236	0.13696247652735952	0.003803783520152341	0.023488556726360906	0.13699372758263156	0.0006267333683599429
data/121	1	30	sg	0.0008552624021008041	0.10062235996580904	0.0036014327761132755	0.024366278981409275	0.10063655866912807	0.0007271784145737779
data/121	2	30	sg	0.0009310756419906389	0.1152750215789618	0.0040459293383121415	0.027399784274547416	0.1153002527033783	0.0006766455619499255
data/121	3	30	sg	0.0008378317819619153	0.10370306610880153	0.0037701596326424444	0.03142596828091058	0.10372307049794277	0.0007460235507381508
data/121	4	30	sg	0.0009327303480498373	0.09052397518227251	0.004603768954663214	0.026984963183148813	0.09053591101470683	0.000644095504535313
data/121	5	30	sg	0.0007828961177849899	0.07613752258578284	0.0037589488556325408	0.02592920606496138	0.07614941864566117	0.0007201632105410012
data/121	6	30	sg	0.0008212743727518656	0.093647996942614	0.0059538900101177	0.04832796113624171	0.09366223476827121	0.0007098587770169222
data/121	7	30	sg	0.0008508399317485838	0.07625041972403594	0.004015910758205802	0.028394352581617693	0.07626065807793694	0.0005923810794062641
data/121	8	30	sg	0.0007807998820972266	0.11949971736561933	0.003926008777488806	0.026558235082122624	0.1195141769824727	0.0004973888007537902
data/121	9	30	sg	0.0009288854436115856	0.11786764557581789	0.004292278921357976	0.025330410137474633	0.11789590314790893	0.000733923359696925
data/121	10	30	sg	0.0007521399707203091	0.15165305802854945	0.0038995479223406446	0.02967141104882832	0.15168162659097612	0.0006981065269549657
data/121	11	30	sg	0.0008126899536432138	0.08100470142606316	0.004039684958217191	0.025115775166831788	0.08101457400539296	0.0005827578069721573
data/121	12	30	sg	0.0008461169360619427	0.07973880905473027	0.0038994529717829	0.023664370469035866	0.07975101396432355	0.000654283530893655
data/121	13	30	sg	0.0007476057258258514	0.07705083981379963	0.0037822842885202324	0.024267290199080003	0.07706110590577632	0.0007168026933463912
data/121	1	30	sg0fd	0.0009247420318213887	0.11780139934664656	0.0036224690858529048	0.023430191175606595	0.11782582556934579	0.000605215144530421
data/121	2	30	sg0fd	0.0010100430163053592	0.10865287611442069	0.004072441265646136	0.026526677329535193	0.10867386647258755	0.0005809800392377227
data/121	3	30	sg0fd	0.0009075305854265146	0.09575115899519498	0.003793293933999671	0.03070535238394625	0.0957643587803349	0.0007360468853728679
data/121	4	30	sg0fd	0.0010103451483463855	0.22527588762250114	0.004612417423028791	0.02637434531754816	0.22534707832149523	0.0005668223904877907
data/121	5	30	sg0fd	0.0008465191819728491	0.07113989905159067	0.00377373704161818	0.025376519558362755	0.07115053605749609	0.0007338364658853438
data/121	6	30	sg0fd	0.0008856708160859873	0.10200540084971094	0.005957998015577002	0.04721702762865871	0.10202411071501244	0.0006699887582606984
data/121	7	30	sg0fd	0.0009198901821858839	0.07816974724561752	0.0040328327471439275	0.027749286731080864	0.07817940955444957	0.0005389975712285941
data/121	8	30	sg0fd	0.0008547007379078998	0.08758368787712194	0.003928513884067916	0.026856960146670546	0.08758928689729263	0.00038760110485084
data/121	9	30	sg0fd	0.0010072211611234412	0.08727923506961753	0.004314544964131449	0.024481127572513965	0.08729281858121593	0.0007083860937357831
data/121	10	30	sg0fd	0.0008137520030998521	0.08980864108241993	0.003911516200264599	0.029421562765096606	0.089819509508055	0.0006814567842246516
data/121	11	30	sg0fd	0.0008806769901933134	0.07821001988461501	0.004050829139273188	0.024701590078204314	0.07822008005930088	0.0006403910292538675
data/121	12	30	sg0fd	0.0009163091678215589	0.07677585619487534	0.003917477711785183	0.02302877279992208	0.07678791521097152	0.000708507123156558
data/121	13	30	sg0fd	0.0008045897734342728	0.10705667561889669	0.0037965021283766546	0.0233939627337826	0.10707083258658272	0.0006443194177547679
data/121	1	40	fd	0.0009924745896111925	0.1235978238007369	0.0037121284097703807	0.029359727510757314	0.12361714656683472	0.0006818276391708254
data/121	2	40	fd	0.0011113084807761967	0.11719054623958657	0.004179906397757829	0.03449312737437112	0.11720553970858594	0.0005864912987984049
data/121	3	40	fd	0.0009937652863434867	0.10822898381909793	0.003847125048516481	0.04064243561920144	0.10824607924766057	0.0008473724337553993
data/121	4	40	fd	0.0011196580606399392	0.1149084541569837	0.004816283635167557	0.03624587714771642	0.11492577504722844	0.0006225731755409265
data/121	5	40	fd	0.0009135791095237423	0.08734043550095714	0.003864999842753066	0.03013742117534104	0.08735308944189203	0.0008607539094967213
data/121	6	40	fd	0.0009821764203872421	0.1354617926826237	0.006043057740355215	0.06732671033090154	0.1354821464786341	0.0007607870571666006
data/121	7	40	fd	0.0010011551399618534	0.11952107650056851	0.0041238969486622435	0.034917079020513914	0.11953541938045333	0.0006336782535409421
data/121	8	40	fd	0.0009500984650563913	0.1253583535456372	0.004262268289449285	0.03306226303194795	0.12536478681057153	0.00013729003935158274
data/121	9	40	fd	0.0011000010226436888	0.09425666240684795	0.0044300721910023174	0.031921654403986824	0.09427296162989438	0.0008060063057274546
data/121	10	40	fd	0.0009036389502625953	0.11896205907479523	0.003992360020325878	0.04147946455750321	0.11897592536161916	0.0007876467970503293
data/121	11	40	fd	0.0009518013438313446	0.10642332853871571	0.004220624029639879	0.03372339098290967	0.10643480899801121	0.0007281924287557553
data/121	12	40	fd	0.0009962383487870908	0.11087547869941754	0.004022677421289777	0.030002445920059215	0.1108937968416811	0.0007656672398400259
data/121	13	40	fd	0.0008663393761942491	0.14172283885515125	0.0038676118898370005	0.030510603653487543	0.14174831988174288	0.0007681110251634188
data/121	1	40	sg	0.0008886085973584105	0.11827922216684714	0.003664989063145914	0.02870630434843832	0.11830009112197704	0.0009803731240268427
data/121	2	40	sg	0.0009822210745216754	0.12567064272640374	0.00412142956697872	0.033918397165801126	0.12570086200666897	0.0008628688683913262
data/121	3	40	sg	0.000884928502075022	0.11106319582160386	0.0037978848488933697	0.0398027716299076	0.11108554806240772	0.0007666381228666988
data/121	4	40	sg	0.0009894288232539514	0.12457133226367541	0.004769173667169711	0.03354755760128481	0.12459213431531038	0.0007630259399397301
data/121	5	40	sg	0.0008185403331608916	0.0898532544476204	0.003823375915691699	0.03022498449572863	0.08986618860429735	0.0006759198723437123
data/121	6	40	sg	0.0008697128096454164	0.12279321582662171	0.006020487267421467	0.06512173448694891	0.1228125981966682	0.0008081727477998143
data/121	7	40	sg	0.0008951209249258701	0.09805218246055948	0.004077060638690411	0.03304015359554108	0.09806536442665101	0.0007793069782028393
data/121	8	40	sg	0.0008326940503181904	0.17415519461860612	0.004220086125375628	0.03140597184807268	0.17420511225489177	0.0006493350036896864
data/121	9	40	sg	0.0009787822048512465	0.11559279339226056	0.004375653196557581	0.030589326188188187	0.11562424928408774	0.0007410889448687811
data/121	10	40	sg	0.0008003137615595743	0.1453125357751467	0.003956686352093072	0.03982802176707656	0.1453350822055835	0.0007185882414870195
data/121	11	40	sg	0.0008485582226679199	0.11403178376762833	0.004180941144087873	0.031452782603645965	0.11404500755811574	0.0005904214826623794
data/121	12	40	sg	0.0008902521655016877	0.0996517390395617	0.003980508953542744	0.029108241522404234	0.09966568996062865	0.0005596216512632404
data/121	13	40	sg	0.0007772466326009376	0.10684157015663827	0.0038321533080358013	0.02890451894050394	0.1068544865958837	0.0007758151914332557
data/121	1	40	sg0fd	0.000975306560666063	0.12509679324745343	0.003693433996240998	0.02752251616302653	0.1251218032765386	0.0008084500759656329
data/121	2	40	sg0fd	0.0010872064136864168	0.11438272731962375	0.0041485704864268474	0.03225470460772387	0.11440155164819699	0.0007121101308717356
data/121	3	40	sg0fd	0.0009747485239986859	0.10399945280556973	0.003826990830848517	0.03835770244419598	0.10401641549478285	0.0008326913998901041
data/121	4	40	sg0fd	0.0010941370401210352	0.12650826782692792	0.004774013509749044	0.03271360124856333	0.12653619780445252	0.0007020066450038445
data/121	5	40	sg0fd	0.0008987133750902488	0.08076161203495089	0.0038449136848811255	0.02914261582831825	0.08077378900712427	0.0008076513986770223
data/121	6	40	sg0fd	0.0009589979152694894	0.12833147660352567	0.006020862852324344	0.06332996635152918	0.12835125640070463	0.0007553592935017114
data/121	7	40	sg0fd	0.000983434494423259	0.10164409280824953	0.00410318776970713	0.032047822446192135	0.10165518205504609	0.0006400414524316178
data/121	8	40	sg0fd	0.0009289361669812618	0.11623705770072068	0.004207182576039823	0.0304645373087866	0.11624424367749271	0.00023916205288801557
data/121	9	40	sg0fd	0.0010788448567136879	0.09222707401321403	0.004403303306992902	0.029602823072998163	0.09224453855500059	0.0008162791757472318
data/121	10	40	sg0fd	0.0008833599254381079	0.11334893831904508	0.003974856928147281	0.03905712120861776	0.11336509350621272	0.0007660466504451412
data/121	11	40	sg0fd	0.0009345871709777859	0.09856507531195216	0.00418298826198314	0.031139018118779168	0.09857499542768476	0.0006022993150210639
data/121	12	40	sg0fd	0.0009792296744424959	0.09831953886956062	0.00400010133377495	0.028003938683234086	0.09833177592006966	0.0006141978357860617
data/121	13	40	sg0fd	0.0008507651432416071	0.1256689685269843	0.0038543164397305736	0.027789454317137717	0.12569078088554364	0.0007980827381188971
data/121	1	50	fd	0.001072286712056981	0.15133861896491696	0.0038362296585657623	0.05276515516349683	0.1513636194476964	0.0010304849108090392
data/121	2	50	fd	0.0012365039847061483	0.15395201645379863	0.004345811675459111	0.06253783861372465	0.15397807964777563	0.0008994896835169017
data/121	3	50	fd	0.0010723307802214118	0.1321430592706092	0.003961110058506925	0.06348339104909942	0.13216445840894814	0.0008468189402477769
data/121	4	50	fd	0.0012598015133873236	0.1714036762772447	0.004985381886802352	0.07683269465955128	0.17143010671259926	0.0007886661067210185
data/121	5	50	fd	0.0009728178625300386	0.11905336542312749	0.003969207869209421	0.047745657129129024	0.11906716586651654	0.0007602492309050875
data/121	6	50	fd	0.0011212728820318447	0.4688970251307556	0.0061972845031117675	0.10182860293835877	0.4689361126706159	0.0008467657700983164
data/121	7	50	fd	0.0010872531372932957	0.14377373123610798	0.004238685334965264	0.06837766118098701	0.14379553440974832	0.0009496294760345735
data/121	8	50	fd	0.0010632862327743977	0.17269120578979977	0.004468207113457109	0.06323697464909593	0.17270529944649732	0.0008209579879487593
data/121	9	50	fd	0.0011937640803857741	0.12868380955265835	0.004561993194816585	0.06310364813392065	0.12870779924813625	0.0008520162963942032
data/121	10	50	fd	0.0010100437285301212	0.14653302555638303	0.0041386852356773045	0.06752893294701799	0.14655425763098257	0.0007762116318843739
data/121	11	50	fd	0.0010419446479701944	0.1573861431664307	0.004389219392491274	0.068702476599194	0.15740188731105942	0.0006746642668349283
data/121	12	50	fd	0.0010651710252959962	0.15492710091643658	0.004122403035315822	0.05545238130412018	0.15494373588146554	0.0006527321949011058
data/121	13	50	fd	0.0009447130204579933	0.1646708169658358	0.003934624752870309	0.06462108420288579	0.1646870958449735	0.0007766961599242263
data/121	1	50	sg	0.0009125313322321262	0.15345961788623608	0.0037573762388123737	0.04274158685206675	0.1534800580178173	0.0006882407701603179
data/121	2	50	sg	0.001024664405388499	0.15126569861402298	0.004246941116822113	0.0511734289613764	0.15128620285013858	0.0005987812693935775
data/121	3	50	sg	0.0009148875387501032	0.12634860153854807	0.0038813510109574766	0.053762278729095	0.12636915264576273	0.0008495387992168163
data/121	4	50	sg	0.001038294334256171	0.15123370929632082	0.004906290498882198	0.060463888819907746	0.15125432119885077	0.00060036191975814
data/121	5	50	sg	0.0008374900336231172	0.11659018966502703	0.003906515031503088	0.03909085040862705	0.11660453211601061	0.0008740532355330353
data/121	6	50	sg	0.0009173734090761179	0.15831429006524078	0.006144038228032213	0.09107561379047423	0.15833738813861734	0.0008439937498123339
data/121	7	50	sg	0.0009253833443027162	0.1396602464012708	0.004161559029586718	0.05296865670879728	0.13967955157883605	0.0008138486197978265
data/121	8	50	sg	0.000868142791409267	0.20327549536584724	0.004391241491842111	0.04891456200425379	0.20328893930559777	0.00028003478701886536
data/121	9	50	sg	0.00101448273869924	0.11889840173260496	0.00447644253608674	0.04977853640706371	0.11891928925238576	0.0007879355537700317
data/121	10	50	sg	0.0008388925255299486	0.1685269270554448	0.0040739079406608685	0.05564531415159162	0.16854377733620707	0.0008026323111882124
data/121	11	50	sg	0.0008782294913028721	0.15328560712027167	0.0043246196365130584	0.05314879044116742	0.15330278765149818	0.0008243866240614057
data/121	12	50	sg	0.0009132570347306619	0.13249969050281088	0.004059173143962264	0.04371347856816631	0.1325244884845924	0.000886085867211397
data/121	13	50	sg	0.0008024827485851861	0.13622893690894033	0.003874136596136136	0.048176715808876676	0.13625210563124818	0.0007629103764773103
data/121	1	50	sg0fd	0.0010263183585304237	0.1616664302237004	0.0037696074395422597	0.04206970247786126	0.16168658890643792	0.000961729133002169
data/121	2	50	sg0fd	0.0011683285012695174	0.15232372665128566	0.004266288260088127	0.048844537094572045	0.15235259883646599	0.0008547226691901193
data/121	3	50	sg0fd	0.0010289535009879135	0.12481804036077365	0.0038980940390771364	0.05237444215475662	0.1248385784141116	0.0006631252214990014
data/121	4	50	sg0fd	0.0011845387245265218	0.14574338788411004	0.004908091496581957	0.06020168199607858	0.14576307769350727	0.0007525707850315385
data/121	5	50	sg0fd	0.0009354346482232895	0.15453283732044126	0.00391672536105918	0.03836485566612744	0.15456718902217126	0.0006384490057851789
data/121	6	50	sg0fd	0.0010517696630004928	0.15531134199139374	0.006116219582943999	0.0880437882107939	0.1553315872452557	0.0008272576227693413
data/121	7	50	sg0fd	0.0010392387853260666	0.14860035786117012	0.0041777176020294845	0.05247970586891075	0.14862340115686828	0.0008776611864702864
data/121	8	50	sg0fd	0.000998439723369062	0.32151274711720235	0.00435509268162519	0.05148324315381034	0.32157924021754014	0.0005654982049716576
data/121	9	50	sg0fd	0.0011422414400604963	0.1206110617644385	0.004495975145247002	0.04905392156295197	0.12063666711713528	0.0006468496676398907
data/121	10	50	sg0fd	0.000951813062367841	0.17711910337076095	0.004064271203557692	0.05532891019236993	0.1771361118439002	0.0006521081677880047
data/121	11	50	sg0fd	0.0009926133449873942	0.14398218519677614	0.004317150496005308	0.05383480029904255	0.14400507667318757	0.0007007002823538119
data/121	12	50	sg0fd	0.0010246796399262666	0.12729399688068824	0.004074461605322325	0.042822944102618464	0.1273149024768768	0.0007590919494188734
data/121	13	50	sg0fd	0.0009020240694972568	0.14273952194849795	0.003894573897019086	0.04812118208181084	0.1427540471298876	0.0006115079327879368
data/121	1	100	fd	0.001378218384257164	0.3363031184137969	0.004121709408384566	0.11100522297471979	0.3363379650350151	0.0011252843816421786
data/121	2	100	fd	0.0016766365432256665	0.2731142345806015	0.004658327220065246	0.14493712825308266	0.27314934397754237	0.0010245270871566874
data/121	3	100	fd	0.0014073248426869716	0.3801818239364458	0.004234417593362627	0.1254111789121623	0.3802238830971002	0.0011361740841418569
data/121	4	100	fd	0.001827540475115235	0.2637498942078774	0.005278768020492554	0.14268883722941467	0.26380500827862113	0.0009405022509146369
data/121	5	100	fd	0.0013046558366781728	0.33789571623893117	0.004100911411143381	0.14319420343112632	0.3379300864557994	0.0010855564619825782
data/121	6	100	fd	0.0015833210511786721	0.3595020513937803	0.006647952601020708	0.1336329789280875	0.3595445215793204	0.0008829241485862245
data/121	7	100	fd	0.0016443292903683701	0.2928664166335729	0.004710284945790921	0.15099634205204923	0.2929029414875093	0.0011439053033395125
data/121	8	100	fd	0.0014485641556485022	0.3312959932485552	0.004912599900407286	0.13804755490961615	0.331328171885108	0.001121344490073194
data/121	9	100	fd	0.0015966895409665314	0.34074409289308044	0.004863623801006972	0.13943989530381384	0.34079112607390055	0.0011732965218585983
data/121	10	100	fd	0.0014615315354718317	0.33242778403591755	0.004418698493346677	0.147749762324907	0.33246891968139103	0.001143277743066095
data/121	11	100	fd	0.0014106981751714294	0.33069332691096703	0.004573190691251354	0.13680305382200852	0.3307348176259622	0.001080957351394378
data/121	12	100	fd	0.0014917581756546585	0.29201107950147964	0.0044013676891758785	0.14548737389690752	0.2920516464922713	0.001177112500309292
data/121	13	100	fd	0.0013900767197739573	0.2531377567757606	0.004316313845039393	0.1398854567174884	0.25317045559378276	0.0012174297983664009
data/121	1	100	sg	0.0009451326710789044	0.20556236794780802	0.003904659618871932	0.07920195494493042	0.20558911775188035	0.0011277323599994742
data/121	2	100	sg	0.0010795906012200243	0.19691993175640526	0.004395738601607822	0.1077191962496976	0.19695226151874343	0.0010151671727385626
data/121	3	100	sg	0.0009445614522488453	0.17252608526977822	0.004032151797935125	0.10074202811335288	0.17255287530985486	0.0008599212457442986
data/121	4	100	sg	0.0011106533642844805	0.2253225446397408	0.005014853448626693	0.11827097839760788	0.22535254048529435	0.0008864862601870617
data/121	5	100	sg	0.0008630055818261024	0.18310837388330234	0.00395489711069831	0.0871582262821941	0.1831331569749543	0.0008843344654578688
data/121	6	100	sg	0.0009746097334922835	0.2602573411500723	0.006396031734871109	0.13355809340140418	0.2602894103146141	0.000918845118869749
data/121	7	100	sg	0.0009695610147755257	0.24645572577960992	0.004353012192913031	0.10968541125131939	0.24648091974085812	0.0010635553581632446
data/121	8	100	sg	0.000917517981821349	0.2452775826557399	0.004667972944449908	0.08709954197637952	0.245301033877174	0.0008013628836973154
data/121	9	100	sg	0.0010554182368466504	0.1762583902030632	0.0046126592192335236	0.10296735415348794	0.17628788206818607	0.0008412587087758735
data/121	10	100	sg	0.0008994971735371901	0.23492580508633226	0.0042182828415967925	0.10517294431163489	0.23494859831663856	0.000881883181423682
data/121	11	100	sg	0.0009153438086705885	0.21812961972145073	0.004425662859060651	0.10429905381222578	0.21815471266615	0.0008562110253183624
data/121	12	100	sg	0.000940564716287802	0.34224556174401854	0.004147007839687145	0.09533313002826718	0.3422755598332391	0.0009947998085763012
data/121	13	100	sg	0.0008437138499164666	0.20489636898860603	0.004025664559251916	0.10808608297076101	0.20492526713608678	0.0009060097953256645
data/121	1	100	sg0fd	0.0011017329964102243	0.16673638479660988	0.003874057497170667	0.07918185069385276	0.16676029230227643	0.0009324051968666614
data/121	2	100	sg0fd	0.0012923279688830216	0.2013595685831934	0.004380134927526519	0.10024440979715296	0.20138640385126666	0.000838228355097406
data/121	3	100	sg0fd	0.001098013163914726	0.15535075956203773	0.003997065660103035	0.0986491781427621	0.15537305198514226	0.0009452817795799102
data/121	4	100	sg0fd	0.0013398281544324416	0.2036658773352163	0.005001334369650452	0.11262309656711875	0.20369437950802613	0.0007424431317837411
data/121	5	100	sg0fd	0.0010012388950404627	0.19013855463940343	0.003972094773045792	0.08212473769273748	0.1901597336620342	0.0008915283440691638
data/121	6	100	sg0fd	0.0011843623150738754	0.1903443640538064	0.006268193503176761	0.1256327169706759	0.19036855427567986	0.0008729421321412224
data/121	7	100	sg0fd	0.001132585796281049	0.18119255639275195	0.004276908078784539	0.10889049266154494	0.1812161685348676	0.0009645593505449278
data/121	8	100	sg0fd	0.0011007618953922564	0.21042360012506003	0.004547267160325137	0.08402679158582999	0.2104520016247674	0.000874515439683867
data/121	9	100	sg0fd	0.0012351200620042764	0.1839918101690173	0.004581792769115241	0.09818308228006341	0.1840177307782732	0.0009430926542439278
data/121	10	100	sg0fd	0.001079516110580916	0.20109512643944505	0.004195870374260707	0.10045828516722995	0.20111801539038357	0.0008621504162867457
data/121	11	100	sg0fd	0.0010822610765433545	0.19567422721964708	0.004408057925253771	0.10640659109983377	0.19569405328017858	0.0008549289487116311
data/121	12	100	sg0fd	0.0010995793176801446	0.20252721594206727	0.004126209210576204	0.09134352553562376	0.20254848525215643	0.0007608628265466937
data/121	13	100	sg0fd	0.000992287147932293	0.1932845037577779	0.00395217156332806	0.10703480545890429	0.1933015557114456	0.0008276190318980742
data/121	1	150	fd	0.001516483259631092	0.30250994041647017	0.004146973204690718	0.1341363476968292	0.3025433559571546	0.0011901079801596346
data/121	2	150	fd	0.0017497537602486565	0.3620992451119693	0.004694648492755139	0.14349573836594895	0.36215405698845904	0.0010916483071204785
data/121	3	150	fd	0.0015631039041796547	0.24826989304400857	0.004320298569017699	0.13636957185063942	0.24830304888650845	0.001132779099969149
data/121	4	150	fd	0.00205235693461308	1.5566471196478018	0.005407648425964505	0.1372135913464642	1.556763561554031	0.0010323709799336103
data/121	5	150	fd	0.0014729217842020374	0.38611275275299295	0.004186022899355706	0.16689599360429186	0.3861622363768192	0.001161666542662072
data/121	6	150	fd	0.0016984200304105295	0.35679410629349134	0.006703457473519895	0.13578911852370276	0.35684537371218783	0.0010315346324493166
data/121	7	150	fd	0.0018486055381947677	0.3006831472976697	0.004781141319105259	0.1867152003790887	0.30072712234731314	0.0013336015308236897
data/121	8	150	fd	0.0016135752084353847	0.7790631432145335	0.0050004405853998415	0.1714253169873591	0.7791024856684194	0.001230568625800974
data/121	9	150	fd	0.0017158177140829945	0.2879681029776538	0.0049064411909343995	0.13578727468564533	0.28801135003946465	0.0011695297187696442
data/121	10	150	fd	0.0015928655098117399	0.26096048055830223	0.004442719504741729	0.1409223811845639	0.2610006317697714	0.0011977221901745337
data/121	11	150	fd	0.0015525053521012627	0.3122436064394274	0.004625303138098546	0.16878987929532757	0.31228389939922757	0.0011622067748602546
data/121	12	150	fd	0.001679084297743167	0.303723362453106	0.004459447669321878	0.15655483840531373	0.3037604165491423	0.0011293420912926921
data/121	13	150	fd	0.0015440713630568703	0.33574162424465187	0.00438016217716607	0.15485314628902022	0.3357779315177237	0.0012497520870778385
data/121	1	150	sg	0.000945336325507744	0.20567367674826162	0.0039094789381381315	0.08002005685082066	0.20570009780309745	0.0011130559147081685
data/121	2	150	sg	0.0010801397555065214	0.20001180846753575	0.004397773373029609	0.10866335073637926	0.2000445353990039	0.001003920017364711
data/121	3	150	sg	0.0009454089829034888	0.17523002338477303	0.004035533976754217	0.10139601800599146	0.17525781469855448	0.0008775043113262309
data/121	4	150	sg	0.0011126548796085455	0.23502464244054105	0.005014743885785841	0.11947880817029399	0.2350554307271861	0.0008884527085624896
data/121	5	150	sg	0.0008648595326976923	0.1829835128257349	0.003958070090593646	0.08765356749654848	0.18300755795663998	0.000907601144615125
data/121	6	150	sg	0.0009759908054842621	0.27199078241829194	0.006407719872887303	0.13366619650961042	0.27202696822566697	0.000901253056840295
data/121	7	150	sg	0.0009705876868846817	0.2323433734623658	0.004362857150529567	0.11033935399086536	0.2323699093902192	0.0010373890833686725
data/121	8	150	sg	0.0009186948781828915	0.2607114854964627	0.004672982859244113	0.08683387052673698	0.2607384537851559	0.0007503416444594299
data/121	9	150	sg	0.0010551490607917451	0.1805824011797954	0.0046142865781654925	0.10339363152082628	0.18061229267427426	0.0008685792708585263
data/121	10	150	sg	0.0009013581659046457	0.22534404299871427	0.004216840992929228	0.10582761404545316	0.2253674913947466	0.0008997625630697148
data/121	11	150	sg	0.0009149458236313437	0.2228337907215727	0.004424617710009594	0.10556394777051799	0.22286028044094514	0.0008778641569197115
data/121	12	150	sg	0.0009412465446393337	0.28633068835824527	0.004153456796440378	0.09555896020293876	0.28636424269692384	0.001024620093777822
data/121	13	150	sg	0.0008440907420269858	0.2039800215003392	0.004034811670577704	0.10808787462562092	0.2040093062759369	0.0009315161561968277
data/121	1	150	sg0fd	0.001105072758079099	0.18042177774251383	0.0038791976737551125	0.08085455572709555	0.1804479258121495	0.0009437326133087743
data/121	2	150	sg0fd	0.0012966563104351663	0.21168032165012876	0.004382257832346448	0.10208549234170593	0.2117083411778484	0.0008149801244574584
data/121	3	150	sg0fd	0.001105470314502512	0.1825633179072053	0.004005324775680322	0.10322747150145742	0.18258617331858198	0.0009360053704611474
data/121	4	150	sg0fd	0.001357039909479365	0.20079105034687467	0.0050074459455086715	0.11400765639232331	0.20081853105573358	0.0007274534770764416
data/121	5	150	sg0fd	0.0010151251785450273	0.22428628448399884	0.003977925577766425	0.08628837873148162	0.22430645515291117	0.0008531346847241155
data/121	6	150	sg0fd	0.0011933959190269729	0.19300499913440225	0.006282833895522137	0.12414895655235618	0.19303007587369994	0.0008762777374371587
data/121	7	150	sg0fd	0.0011442381736234894	0.18402159935636112	0.004286747440364038	0.11234553722343316	0.18404436476652522	0.000955849145102037
data/121	8	150	sg0fd	0.001109076460220631	0.19240069893630254	0.004576690713176045	0.09069459918516568	0.19242012932606806	0.000852618639662003
data/121	9	150	sg0fd	0.0012402600266391785	0.16957758877052465	0.004585706933099735	0.102199260990463	0.16960263223063954	0.0009388133485125574
data/121	10	150	sg0fd	0.001088042070695224	0.21352648113783562	0.004202771046228854	0.10393088316714054	0.2135545078231575	0.000854514371660867
data/121	11	150	sg0fd	0.001084929813233107	0.18839069737782585	0.004411910746402111	0.1097902064638203	0.18840815141202832	0.0008584313922393915
data/121	12	150	sg0fd	0.0011042615874625901	0.238715245949081	0.004138554973969089	0.09466922386094896	0.23873674908159906	0.0007347598361284681
data/121	13	150	sg0fd	0.0009975401682750212	0.23983986397357818	0.003957968775127042	0.11229345484819735	0.23985773474690747	0.0008095039710835654
data/122	1	20	fd	0.0009388387007115875	0.08273625462527731	0.005960135705889423	0.014415411045880278	0.08274773364455304	0.0002565511718503392
data/122	2	20	fd	0.0009135260575470253	0.09107523255728942	0.005580516149820385	0.01956883223766741	0.09108937476135266	0.0003287797460312114
data/122	3	20	fd	0.0008438632938570818	0.11515519514598446	0.005320278856733641	0.018485943086774557	0.11516746745839741	0.00024453647593077277
data/122	4	20	fd	0.0008707791352286224	0.10898844613377343	0.005582830271075108	0.012196547727545581	0.10900186906145774	0.00028458773007968707
data/122	5	20	fd	0.0009508416123681767	0.09381512779054073	0.006021181787423008	0.014134904189749161	0.09383283861603806	0.0003429016935899719
data/122	6	20	fd	0.0009050989335022064	0.08172659527362626	0.0054340158266792515	0.015951633890941938	0.08173759337093214	0.0002549360834459219
data/122	7	20	fd	0.0009248644334274987	0.08700269583236296	0.005821672506972785	0.013456765891986086	0.08701600441797805	0.0002771911858555265
data/122	1	20	sg	0.0008699062328317172	0.075952608357038	0.005961544957820959	0.014653607555088355	0.07596005454643724	0.0001819130617055019
data/122	2	20	sg	0.0008473206411008591	0.08740476761713745	0.005581339095979907	0.019880790618008567	0.08741667885913809	0.0002857085406761167
data/122	3	20	sg	0.000782019007625476	0.10579477012743882	0.005322330077945096	0.018712881765184756	0.10580330514285141	0.0001832657088479383
data/122	4	20	sg	0.0008081156612870521	0.10111733062065995	0.0055853025996499455	0.012344085932781053	0.101129062361849	0.00024288544257348624
data/122	5	20	sg	0.0008799917731731489	0.0997760416968156	0.006022425978246891	0.014373844666514663	0.09979535329455733	0.0003319338432930973
data/122	6	20	sg	0.0008397750699522966	0.09074214864334083	0.00543429584679503	0.016130316972469194	0.09075758181387365	0.0002898689042878121
data/122	7	20	sg	0.0008567052559769225	0.07928260107705222	0.005822972674004794	0.013683097011572927	0.07929113729425914	0.00019706231841084862
data/122	1	20	sg0fd	0.0009328282557187501	0.08070059842669805	0.005937628692576383	0.014383770357998671	0.08071097531336531	0.0002408065878046672
data/122	2	20	sg0fd	0.0009078503402771221	0.0898677106107686	0.005558875150551311	0.01952174188278251	0.08988119265162914	0.00031959750624991636
data/122	3	20	sg0fd	0.0008384626713232419	0.11345563326575474	0.005299204623889812	0.01842849256907295	0.11346692871148707	0.00023081252503261458
data/122	4	20	sg0fd	0.000865351929212514	0.10769493976317042	0.005561256979754412	0.012159303283116108	0.10770858566658567	0.0002852570481803182
data/122	5	20	sg0fd	0.0009445333103742634	0.09474020906288182	0.005997805776747106	0.014104166511234568	0.09475831786541405	0.000344632772317838
data/122	6	20	sg0fd	0.0008995763925231731	0.08315150522389694	0.0054142507357141136	0.01589573803572965	0.0831632395094177	0.00026365754952414135
data/122	7	20	sg0fd	0.0009188971443872509	0.08520456268415809	0.005799132208232535	0.013427296966684054	0.0852168215849587	0.00026321800251115476
data/122	1	30	fd	0.0016836396658542205	0.1229289470721764	0.0078523771442425	0.012595584804480853	0.12297541558200112	0.0007621494926082247
data/122	2	30	fd	0.0016294730113770993	0.1258952533737499	0.007360547439641434	0.019675590419046773	0.1259214478280462	0.0005368829242512225
data/122	3	30	fd	0.001541974086927897	0.11821014289900894	0.006944690447574354	0.020816054347768616	0.11824509422515811	0.0007427375540889985
data/122	4	30	fd	0.0015809423302695503	0.11556994244471859	0.007273478460134153	0.010917048729502362	0.11559011160351337	0.00036306673600693595
data/122	5	30	fd	0.0017233240490991057	0.13060969781434056	0.008040747888909268	0.012655848121218533	0.1306278024881518	0.0003782217040966797
data/122	6	30	fd	0.001565323409483256	0.14475004154719578	0.0071048337318071085	0.019155550974683563	0.14478547835931388	0.0007430110358240708
data/122	7	30	fd	0.0016628689380587282	0.12365377202192775	0.007739361367440847	0.012296275204084335	0.12369328816926653	0.0006322397600983071
data/122	1	30	sg	0.0014771311595355955	0.15690080719251673	0.007821944952190902	0.014089301096544831	0.15693900870550606	0.0005187777535983724
data/122	2	30	sg	0.0014323481755324173	0.11034510226819645	0.007330826093416498	0.02137570158497332	0.11035830669076337	0.000289415338077072
data/122	3	30	sg	0.001352992318235057	0.12084895843662391	0.006915847088045408	0.022198934348406325	0.1208726795264627	0.0004647346646629884
data/122	4	30	sg	0.001384600376486896	0.20383722770449836	0.007246012361953279	0.012336125868396377	0.20395980455918705	0.0008895261581945048
data/122	5	30	sg	0.001513334863781443	0.0927599773074957	0.008008628941977777	0.014094316326872252	0.0927679551984805	0.00023615709368419194
data/122	6	30	sg	0.0013747017959336223	0.1628185183681041	0.007078803141234781	0.020407349926071135	0.16287876039181354	0.0008124894213801035
data/122	7	30	sg	0.0014577688023125683	0.1745895236004677	0.0077106770877600145	0.013623289575675717	0.17464584956122542	0.0005780039111514558
data/122	1	30	sg0fd	0.0016538000345682016	0.12970574665848553	0.007783193717316767	0.012946598887727307	0.129752637551946	0.0007509083726510626
data/122	2	30	sg0fd	0.0016021297758426918	0.11540088075550188	0.007293715525659419	0.019987490675389467	0.11541931970928974	0.00043128529797155054
data/122	3	30	sg0fd	0.0015158382444574333	0.11496433516413637	0.006881893125410939	0.02099608467664606	0.11499339026457107	0.0006546688105265137
data/122	4	30	sg0fd	0.0015525964069876027	0.14572379257119591	0.007209388921750094	0.01128606249461927	0.14576293540146862	0.0005065780610457188
data/122	5	30	sg0fd	0.0016934428998067667	0.10884490050000395	0.007966928557425403	0.012988717432454248	0.10885599054525823	0.00027866388465158415
data/122	6	30	sg0fd	0.0015377758806492127	0.15540327516645958	0.0070383920584788625	0.019337447321538335	0.15544726447922802	0.0008040631834829123
data/122	7	30	sg0fd	0.0016329965959356204	0.1394893185232417	0.007668507481419741	0.012591056961864654	0.13954284329575334	0.0007285480411253265
data/122	1	40	fd	0.002011878561776849	0.09068788233655113	0.008277730028585903	0.00998720016971101	0.09068852305405803	1.360975233325034e-05
data/122	2	40	fd	0.0019358950871654014	0.09626141497384645	0.007806144548625169	0.009964053930714697	0.09626336437862544	0.00010697784254863282
data/122	3	40	fd	0.0018094758096972223	0.10314103203065714	0.00728685470129841	0.012608224490425327	0.10314529697731503	0.00021603089169390717
data/122	4	40	fd	0.0018668753798121562	0.4245614193718941	0.00766154998299749	0.014417512683879958	0.42495715600282924	0.0011750546243687475
data/122	5	40	fd	0.0020734512658418473	0.08250333463387531	0.008501491722276995	0.011381094586090936	0.08250378500761162	1.5561497828888948e-05
data/122	6	40	fd	0.00188144336686222	0.18232258133856294	0.0075066829385396746	0.011975583027258227	0.18242117014211623	0.0012065740168103515
data/122	7	40	fd	0.0019875656779802116	0.1112627218295732	0.0081765639994873	0.010704139665665344	0.11126648245296901	0.00016642013700397728
data/122	1	40	sg	0.0016943943233310988	0.29066268967332204	0.00820395368486218	0.009937381149870191	0.2908880739231711	0.0011153701630304458
data/122	2	40	sg	0.0016313881183581957	0.11646828015984582	0.007731216355200172	0.012541584313146923	0.1164811314306429	0.0004496569491325837
data/122	3	40	sg	0.0015294244066300802	0.1379965132588852	0.007219962044304844	0.015219497893335595	0.1380458504770862	0.0009635291302495118
data/122	4	40	sg	0.001579587838276221	0.0961014311661809	0.007588824652667486	0.01181691535580199	0.0961024929614898	2.697782684996522e-05
data/122	5	40	sg	0.0017449827135713485	0.10932960181774933	0.008425502557094896	0.01084714993683266	0.10933779594209281	0.00023509203845574388
data/122	6	40	sg	0.0015773542014551859	0.18831116428672418	0.007424305762049194	0.013966482019439197	0.18838977587436595	0.0008501984261217023
data/122	7	40	sg	0.001676040951608556	0.17356047184644757	0.008103256746415193	0.009966934194458545	0.17363218941460065	0.0007864171890984491
data/122	1	40	sg0fd	0.001949586962474688	0.0985198198660425	0.008169006959347384	0.00872795154312072	0.09852128926809249	6.0242993121763344e-05
data/122	2	40	sg0fd	0.0018785580706740922	0.10473862261118302	0.007693371353714869	0.010088371074269463	0.10474129634067961	0.00016150423890803523
data/122	3	40	sg0fd	0.0017568816526088407	0.10810154940920666	0.007189661648623688	0.012854797871406063	0.10810969196148584	0.00035143029945406063
data/122	4	40	sg0fd	0.00181096257900684	0.14119402755659946	0.007555297822086809	0.011524576252859419	0.14119668294771132	3.677036375265126e-05
data/122	5	40	sg0fd	0.0020095264610176695	0.08851843722296432	0.008386471717464572	0.009646155228535047	0.08851907178347741	2.6498123954442806e-05
data/122	6	40	sg0fd	0.0018212017943404688	0.20992699285534985	0.0073971417785329615	0.011900401167413355	0.21001433024160052	0.0008171274748091779
data/122	7	40	sg0fd	0.0019268261492881172	0.14351431712621246	0.00806478602054783	0.00894744868831699	0.14354144673377509	0.0004639595848969114
data/122	1	50	fd	0.002178852379693942	0.2179776734271696	0.008470168156831697	0.027134771840519503	0.21802339130805415	0.0005998543029260275
data/122	2	50	fd	0.0020535065897532953	0.29902106788521154	0.008009237967526969	0.01894445209561048	0.2992864827703513	0.0013134413520943708
data/122	3	50	fd	0.0019331686925030448	0.45302086057128665	0.007456548720285676	0.020710278422783522	0.45344061937907576	0.0014574935990461966
data/122	4	50	fd	0.002037865984280328	0.12139594814039747	0.007856149415062751	0.036794947210311624	0.12140700843626018	0.0003691415844091814
data/122	5	50	fd	0.0022420681840767584	0.17287859656328397	0.008699764516722983	0.03136806951494984	0.17288585245678162	0.00032072484241521494
data/122	6	50	fd	0.0020353473983405423	0.10574295762549538	0.007717003976308258	0.025717005847999838	0.10574407577673546	8.547380138172527e-05
data/122	7	50	fd	0.002143957838474766	0.12428198498880404	0.008376165537605847	0.027293596912483408	0.12430184405053603	0.00048525200671285676
data/122	1	50	sg	0.0017690401773315927	0.08550204395569846	0.008351222581196088	0.01890991156639873	0.08550266199350046	2.2567778370715595e-05
data/122	2	50	sg	0.0016913675909068426	0.09800863907916632	0.007899095151216543	0.014818451561470212	0.09801188406419355	0.00014514613705506667
data/122	3	50	sg	0.0015909737884902521	0.09303289965567559	0.00735302420904013	0.01726839544428096	0.09303543720844096	0.0001674494566844216
data/122	4	50	sg	0.0016438180469823857	0.25054617152636915	0.007740859018740253	0.026607892018189843	0.2507580990208138	0.0012651768467979332
data/122	5	50	sg	0.001819518982971308	0.0893432949982325	0.008575754674214326	0.022002091618302154	0.08934375036905089	2.1206208947143858e-05
data/122	6	50	sg	0.0016408887741204605	0.13937728040170466	0.007597787499023095	0.019585389822488242	0.13941311846193985	0.0007963882918854217
data/122	7	50	sg	0.0017409034790105493	0.19193654338770164	0.008259370363960225	0.020093349043458546	0.191956918638075	0.0002972887401231304
data/122	1	50	sg0fd	0.0020713644316162697	0.270638345965502	0.008316342104821727	0.02065787852297134	0.2707879018677588	0.0009173017056062106
data/122	2	50	sg0fd	0.0019667921617390616	0.1874216532082969	0.007855106937546926	0.014282831273949295	0.18747530209008104	0.000541030427935019
data/122	3	50	sg0fd	0.0018519336784309315	0.13036849901495887	0.0073190003264882965	0.015818197674576914	0.1303709177135456	9.842266268612885e-05
data/122	4	50	sg0fd	0.0019374003136736547	0.13641780960347544	0.007704700220822314	0.02834527219679815	0.13643236265101538	0.00039778826750197087
data/122	5	50	sg0fd	0.002129327614463583	0.1965212126763054	0.008535427081301056	0.023656225959101506	0.19654286583287617	0.0002153344368371191
data/122	6	50	sg0fd	0.001936428834307826	0.11278760284774166	0.007561891573723162	0.019228909079943214	0.11278925676762372	0.00015821240699225405
data/122	7	50	sg0fd	0.0020424748498972275	0.16711994373067393	0.008216837237707072	0.02058411917518027	0.16719613596918947	0.000794689463291968
data/122	1	100	fd	0.002317199590137188	0.14209324908868384	0.008645497790142303	0.04994025478160086	0.14212242980063983	0.0008274912836707846
data/122	2	100	fd	0.0021866701733933803	0.22141590324787275	0.008185701275017502	0.047048251635187124	0.22145536000772098	0.0007545010577046218
data/122	3	100	fd	0.0020723036447683743	0.21508424124144904	0.007606803409650155	0.04357656673522637	0.21516371547144278	0.001251348179755425
data/122	4	100	fd	0.0021701094881176504	0.18900817078096632	0.008041543977915466	0.06911180762632986	0.18902897550428413	0.0006812168543328907
data/122	5	100	fd	0.002418847494296183	0.1951135458769765	0.008920692378249563	0.06285135588474872	0.19515170221036182	0.001146707323911854
data/122	6	100	fd	0.002157976800417415	0.2013265161239354	0.007898907241550901	0.05857945032054115	0.2013484979443722	0.0008475192986710556
data/122	7	100	fd	0.0022712553957030916	0.1405490066580923	0.008573433504822455	0.058215671801012815	0.14056151333420802	0.0004675689673605547
data/122	1	100	sg	0.0018115535165465393	0.26451085170917354	0.008474595725669304	0.03271650891683783	0.26469599792206217	0.0010693262602569943
data/122	2	100	sg	0.0017162718514612267	0.19568631953746132	0.008010334128968106	0.02729054370007323	0.1957431230442484	0.0006113544763007803
data/122	3	100	sg	0.0016171429499898411	0.19673366661307182	0.007476849375578906	0.030188264516444317	0.19674358518907312	0.0001946887471835859
data/122	4	100	sg	0.0016841771966534809	0.3472693209926219	0.00787716213314137	0.04665382553923614	0.34729921809140174	0.0005908454673666658
data/122	5	100	sg	0.001863646046761629	0.25702074379534007	0.008735351042785671	0.040816367503640434	0.2572682526161078	0.001238950392365019
data/122	6	100	sg	0.001679846315169295	0.30583970347485917	0.007710421705479978	0.03812554734218398	0.30584753191128994	0.00041017310750830223
data/122	7	100	sg	0.0017802471295997819	0.17988977215777052	0.008407981035455826	0.03799754931186428	0.17998797181692464	0.0009307857060416755
data/122	1	100	sg0fd	0.0021566678893003605	0.23392869571613095	0.008444215435976567	0.034062711307247105	0.233991281077738	0.000925636138720818
data/122	2	100	sg0fd	0.002022455800611963	0.15584907264722103	0.007968391141965578	0.026286823751016448	0.1559045892148572	0.0006946913527391424
data/122	3	100	sg0fd	0.00190624931856431	0.366737269768912	0.007433480581110413	0.029862687105158974	0.3670133312089617	0.0010429895839649734
data/122	4	100	sg0fd	0.0020102424588643803	0.1380761812727193	0.00783058421428779	0.04782987736865318	0.13808780580145458	0.0003328250068290065
data/122	5	100	sg0fd	0.0022154564742692985	0.24015197408318503	0.008684839645446016	0.041798357099029355	0.2401677890667913	0.0005740353286602068
data/122	6	100	sg0fd	0.002006022865888356	0.10211072520049669	0.007675352101307248	0.03650460205396414	0.10211328573173764	0.00020276286140603642
data/122	7	100	sg0fd	0.002115411123537547	0.10753686354654764	0.008356446231729155	0.036697764490164375	0.10754799384270358	0.0003349118244108968
data/122	1	150	fd	0.0023684762755573825	0.17353787602981124	0.008640620903309287	0.06655616419381818	0.1735933619508642	0.0017087117169238522
data/122	2	150	fd	0.002237963118603655	0.18561875255151078	0.00820083773319479	0.06299986187114964	0.18567158160768452	0.0015058880942106032
data/122	3	150	fd	0.002133964105467608	0.2088296223638604	0.007598990888667788	0.05576407167072102	0.2089095037275394	0.0017502572006572793
data/122	4	150	fd	0.0022129314524493146	0.19719619288212678	0.00804894260568229	0.0729081047731976	0.19722796037983095	0.0014225531853084019
data/122	5	150	fd	0.0024758122958417265	0.36839780857333243	0.008909965681898925	0.07235723235194369	0.36860986533729867	0.0015457145750526146
data/122	6	150	fd	0.002196640246650802	0.19384427644524657	0.007914802556138214	0.0675420581609459	0.19386121431864628	0.000854617712785186
data/122	7	150	fd	0.002294014632265247	0.1662570877590693	0.008559337926078724	0.0671733296165707	0.16628125856812867	0.0010214864458301608
data/122	1	150	sg	0.0018129588810666983	0.25257525050585394	0.00847978877983574	0.0330639451139676	0.2526770894277252	0.0006571873726044934
data/122	2	150	sg	0.0017185007111779054	0.1730053409453867	0.008014671383266543	0.02792550053235398	0.17304205480398246	0.0004584510785699453
data/122	3	150	sg	0.001617571721484864	0.2344710801982846	0.00748209767851856	0.030329840836228677	0.23447686951063873	0.00016208130768535594
data/122	4	150	sg	0.001684987342876068	1.0027720165268783	0.007880249779605119	0.046909000787007576	1.0028104378445208	0.0005414579897618167
data/122	5	150	sg	0.001863661234777692	0.3092421829277023	0.008740947686790764	0.041270341241886284	0.3094988084897477	0.000993768870280893
data/122	6	150	sg	0.0016813581099596824	0.18836193937529022	0.007713114693286313	0.0379827375566935	0.18836820906746032	0.0004006019321501536
data/122	7	150	sg	0.0017818992338323911	0.18240039933020283	0.00841292961797333	0.038438905772804316	0.18249450329959052	0.0008236931479754343
data/122	1	150	sg0fd	0.0021652400536144732	0.18379278862365753	0.008448163260407138	0.0353806692815276	0.18384045936372861	0.0009969931091870017
data/122	2	150	sg0fd	0.0020265317460702267	0.1900586500119984	0.00797492290706816	0.02724149308902694	0.19011780009235185	0.000690410195421779
data/122	3	150	sg0fd	0.001907299173342296	0.2524983087253583	0.007439738412992116	0.031036584684962485	0.2525874513603859	0.0008159581547203703
data/122	4	150	sg0fd	0.00201605605755021	0.13641637550040955	0.00783482150254609	0.04883450983893236	0.13642815832087923	0.0004292585725359099
data/122	5	150	sg0fd	0.0022151513980262997	0.21003713398899446	0.008691626397540985	0.04320720383136988	0.21004977112380685	0.00046448354776792983
data/122	6	150	sg0fd	0.002012171912958852	0.10121233160915863	0.007676517537001745	0.03742131421829008	0.10121545789359812	0.00022462046630625265
data/122	7	150	sg0fd	0.0021223799743617833	0.10771843084376931	0.008361008952890015	0.037221262373520816	0.10772872041053254	0.00024278672406778914
data/123	1	20	fd	0.0019459513217360968	0.10489920715633319	0.016072094527481408	0.007971631502463356	0.10495049666541503	0.001288418243053623
data/123	2	20	fd	0.0019576094917776133	0.0741141551846634	0.014535238114019682	0.007422879923228875	0.07418212325361288	0.001663091204984343
data/123	3	20	fd	0.0019372384745091746	0.08510454323244133	0.015321687488304212	0.006843915952460997	0.08516559283665052	0.0015307822674879934
data/123	4	20	fd	0.002027934158258127	0.09605772677270562	0.016642451045807735	0.00781682650016987	0.09613118987374317	0.0017677487714123133
data/123	5	20	fd	0.001963586237236077	0.10022374903523865	0.01587106378255278	0.004962825443893476	0.10029648341183639	0.0016310902455143146
data/123	6	20	fd	0.0019143513864916608	0.0884497502363859	0.014890862451066971	0.007398202332159573	0.08848806489047176	0.0008961173933819638
data/123	7	20	fd	0.001988351121437617	0.07724542553048709	0.015453639370009863	0.007343656387472934	0.0772957211790423	0.0010393815291885888
data/123	8	20	fd	0.0020156341249292146	0.08161878349328423	0.01573091702633633	0.007356543264904961	0.08167904514404582	0.0017270392401071688
data/123	1	20	sg	0.0018180115378797336	0.11606036991723352	0.01609930704713817	0.008412369304627505	0.11616261894646181	0.0017321727582662594
data/123	2	20	sg	0.0018366296823429569	0.0642098935774245	0.014554628019250511	0.007895025882337063	0.06425210383664173	0.0012835487592407792
data/123	3	20	sg	0.001811085348698991	0.08807446574722451	0.015344503698868237	0.007336456431393473	0.08813361753426893	0.0014808557618439047
data/123	4	20	sg	0.0018969835200441034	0.08589429591199366	0.01666936790800569	0.008235331798705926	0.08595278721884998	0.0015000428965960323
data/123	5	20	sg	0.001834611635608262	0.10854920065496751	0.015896362134463403	0.005455939140386197	0.10862024629647028	0.0015756331971608565
data/123	6	20	sg	0.0017878839533785687	0.10232725112242483	0.014912436568686802	0.007909730023365123	0.10242104484874928	0.001520446403223258
data/123	7	20	sg	0.0018650480894257038	0.059064754212686144	0.015475547517319763	0.007761957725275712	0.05908806182830839	0.0006319386570800041
data/123	8	20	sg	0.001889693288555688	0.07240579944147693	0.01575295471037749	0.007765601932488046	0.07244465352927078	0.001316950121734524
data/123	1	20	sg0fd	0.0019357293775775627	0.10641290025788722	0.016023831574883362	0.008020827297813893	0.1064702723814323	0.0013634060785188754
data/123	2	20	sg0fd	0.0019488149873111366	0.07270419268658672	0.014497237619367017	0.007481347118812984	0.0727689888980934	0.0016209157838779696
data/123	3	20	sg0fd	0.0019272607263431756	0.08713057500339427	0.01527644562883479	0.006908146079173783	0.08719374063409793	0.0015529751316752912
data/123	4	20	sg0fd	0.0020175801669936387	0.09889590476719949	0.01659233933608482	0.007860775193954915	0.09896892630776358	0.0017485787320335065
data/123	5	20	sg0fd	0.0019531878802425055	0.10721903735126856	0.015821568082141062	0.005035829381086278	0.1072964521324549	0.001672139935092801
data/123	6	20	sg0fd	0.0019041926499701167	0.08997480007319507	0.014844251485945644	0.007464396211483908	0.09001826142550863	0.000972240611082406
data/123	7	20	sg0fd	0.0019793705149296088	0.0729934279387058	0.015414411243547997	0.007391817454160587	0.07303645756549017	0.0009535861703641621
data/123	8	20	sg0fd	0.002006253279857742	0.08646004020927196	0.015690934893802355	0.007401985662200742	0.08651740600331813	0.0016680835533188136
data/123	1	30	fd	0.0029134770896394363	0.08217995267386685	0.018713317807547297	0.008228275061278097	0.08218483793484146	0.0002367242811022
data/123	2	30	fd	0.00275472286398343	0.15183265292021136	0.01688939908879347	0.011532140405568997	0.15211203955856586	0.003480966544310448
data/123	3	30	fd	0.002900885963612668	0.10734124900342264	0.017982558044049485	0.010194336429007208	0.10757689806135924	0.0030032723630740586
data/123	4	30	fd	0.0030338104334714133	0.08993757882668679	0.019603262850582743	0.009511741166690211	0.09000404521483024	0.0013520887211477162
data/123	5	30	fd	0.002986463222349212	0.08594047993963352	0.01870775242904636	0.01216985175001958	0.08611585279022764	0.003123810962451601
data/123	6	30	fd	0.002921704637270415	0.06254614102787742	0.01777645712930279	0.009609352760412339	0.06255576387536749	0.00033412091465433695
data/123	7	30	fd	0.0027915692305076093	0.07351115744381519	0.017756780660979937	0.009051210565666564	0.07351942278241955	0.0004578787183744605
data/123	8	30	fd	0.0028401882776671154	0.1096721462566362	0.017954966287243343	0.009655857588642914	0.1098156213856589	0.0024137342174295295
data/123	1	30	sg	0.0026291270579015215	0.05202342964492463	0.018723792732316894	0.007403612099168478	0.05202611475682731	0.0001184925610507224
data/123	2	30	sg	0.0024841477428636004	0.10156282790060041	0.016880476033602317	0.009916632970191396	0.10159372258556398	0.0009428994947947894
data/123	3	30	sg	0.002613349735564491	0.09230456811622452	0.017985911189319387	0.008746149880660846	0.0923250734369075	0.0007303271768484167
data/123	4	30	sg	0.0027347299513485555	0.06704878945664092	0.019611834804180658	0.008547102859221863	0.06705331727393503	0.00013407281864569336
data/123	5	30	sg	0.0026842522022176804	0.20963958313925307	0.018713127643341522	0.010535028403346108	0.20967540793278372	0.0011602892228468917
data/123	6	30	sg	0.002618566573192668	0.3913889786773711	0.01777790627118864	0.00803210876470098	0.39179873567587215	0.001245982482834388
data/123	7	30	sg	0.0025190781739363533	0.12162989155329272	0.017756693067933992	0.008159065254749924	0.12171787012923857	0.001337981974044982
data/123	8	30	sg	0.0025720367863397062	0.10509797540149267	0.017957123748611078	0.008796604096742893	0.10511016973594549	0.0004418902035579242
data/123	1	30	sg0fd	0.0028811265937212513	0.08348851370696249	0.018618252320647826	0.007671489333045785	0.08349467492852448	0.00016103536003538103
data/123	2	30	sg0fd	0.0027227802755439923	0.14545659321140983	0.016795650872921272	0.010792007672201617	0.14570605453401847	0.003158671400399384
data/123	3	30	sg0fd	0.0028673043623105177	0.09272756767696706	0.017886848019928316	0.009501288470021534	0.0928995165417179	0.0024854482880128726
data/123	4	30	sg0fd	0.002998821221416929	0.07849769132335843	0.019497287368758057	0.00884323853690194	0.07852731273448517	0.0008431345161818613
data/123	5	30	sg0fd	0.002950795905075136	0.07371177418455532	0.018609505537044692	0.011436348490957643	0.07384657718077696	0.002688966695264768
data/123	6	30	sg0fd	0.002884278624841941	0.070184072547443	0.017675405682903253	0.008909845613771419	0.07019369868335093	0.00029776320895074797
data/123	7	30	sg0fd	0.0027601398407818877	0.06883167751791017	0.017664801614063527	0.008492024851440249	0.06884225769908697	0.0005184332150251239
data/123	8	30	sg0fd	0.002810026253967881	0.10130569018139621	0.017866173705815832	0.009082646123392208	0.10139106637628117	0.0017851411537127462
data/123	1	40	fd	0.003148206874148349	0.1509544280846843	0.019051156946580057	0.026538815026568515	0.15112602312627618	0.0026259473301919844
data/123	2	40	fd	0.002999777122578652	0.14388390918740507	0.017401444815599857	0.02792411344174685	0.14408389797162077	0.003850757744245242
data/123	3	40	fd	0.0031524404751047098	0.10757553540304222	0.018390252272217817	0.025356309568902027	0.10772005075725818	0.003481239888527948
data/123	4	40	fd	0.003306831505193725	0.13602927252272803	0.02004124574345681	0.029492126600438658	0.1361527622826907	0.002554992014752543
data/123	5	40	fd	0.0032493132770198265	0.1155680617678294	0.01903925110202816	0.02940787832958238	0.1157073559535857	0.002879615143249643
data/123	6	40	fd	0.0031947821722960925	0.13917335682107562	0.018182201441626897	0.026429636411672376	0.13934645013009492	0.0027375573728331487
data/123	7	40	fd	0.003025441750628922	0.09074057555380796	0.018252552160483385	0.024731761431615627	0.09086597102909513	0.0036220555275770327
data/123	8	40	fd	0.003069012587773065	0.13724707053636384	0.0184238927417163	0.026012759201128634	0.13737491768109727	0.0028137295400176695
data/123	1	40	sg	0.002791293313211068	0.16164128427624405	0.019034059459101135	0.021715209457580188	0.16185695689907167	0.002506343758138985
data/123	2	40	sg	0.0026458140769187472	0.17035561484111525	0.017372636599293736	0.02398075974975873	0.17062670261225707	0.0034055470787587323
data/123	3	40	sg	0.0027843464919429573	0.17612466675478838	0.01836522526086835	0.021054877648785032	0.1764456211369615	0.003918319970072852
data/123	4	40	sg	0.00292236387510293	0.2167662364031178	0.020017801608942593	0.02437770256929534	0.21731588119941636	0.0043178434502165654
data/123	5	40	sg	0.00287004960286051	0.15575778352852035	0.019019688011427036	0.024936771046353074	0.1561538009567504	0.004284617730625425
data/123	6	40	sg	0.002820136123238951	0.1005664167832697	0.018156505861769402	0.022008448726571907	0.10060723826382702	0.0009983066054869445
data/123	7	40	sg	0.002677543987670197	0.16291048310834527	0.018226282794922867	0.02003037892572289	0.1629345869262197	0.0010222640587774928
data/123	8	40	sg	0.0027182454066028007	0.19429477172283782	0.018396771520732335	0.021604434433455298	0.19473857632525696	0.004090704994990613
data/123	1	40	sg0fd	0.0030991338205091272	0.1469208786098472	0.01891838233956372	0.023489986918074166	0.1471099528492567	0.002666579076490447
data/123	2	40	sg0fd	0.0029476313343646072	0.14809809810112048	0.017272500424975867	0.025505681684088472	0.14832381336522515	0.003991302017480838
data/123	3	40	sg0fd	0.003097084378394437	0.11377864602662029	0.018253730579881965	0.02267761651175301	0.11395235867643691	0.0035843793868776935
data/123	4	40	sg0fd	0.0032512413878213933	0.14416824405452905	0.01988623037245684	0.026254247468030872	0.1443285737381125	0.002798212876131538
data/123	5	40	sg0fd	0.0031938653220675295	0.13296205294518576	0.018909804559747806	0.02654407098415043	0.1331227068603419	0.0030326238510436834
data/123	6	40	sg0fd	0.003137284742708968	0.16636870535787113	0.018045180463044572	0.02366654015012208	0.16655847303526633	0.0027063147062160874
data/123	7	40	sg0fd	0.0029755676596613452	0.08504989394496927	0.018116768322004366	0.02171975228485458	0.08513158496747315	0.0026486904948413333
data/123	8	40	sg0fd	0.0030189805721497222	0.1546341422464423	0.01828877472588672	0.0232634410367518	0.15481069009062715	0.0031849107828646112
data/123	1	50	fd	0.003213675411964681	0.09146429312310216	0.01933501564027359	0.044898256016075236	0.09152344201608406	0.0029636291944251684
data/123	2	50	fd	0.0030782299800998086	0.22517112434958333	0.017569330371535966	0.040575331294083146	0.22525590608539206	0.003408026373720373
data/123	3	50	fd	0.0032582115928896736	0.14893704366989113	0.018668688535390922	0.041329101996606096	0.1490353093934686	0.003503853299962885
data/123	4	50	fd	0.003387296551534675	0.12927309082205168	0.020398990647535285	0.04751677278665343	0.12939732697909365	0.00268366017483711
data/123	5	50	fd	0.0033335698280651626	0.11855177803199438	0.019257302500125827	0.044618364328668766	0.11867607191042603	0.002959752651944849
data/123	6	50	fd	0.0033052691018317336	0.16307712085682147	0.018422488422237142	0.04206466532937265	0.16320914077737977	0.0033077917865894143
data/123	7	50	fd	0.003094965868620815	0.18917616391674283	0.018510587504262672	0.04484419983320177	0.18932251940685996	0.004502402167547185
data/123	8	50	fd	0.003134330675222765	0.11480776810614747	0.018702168829631785	0.04297837322764686	0.1148886989830994	0.0025224652599317907
data/123	1	50	sg	0.0028225474529113455	0.08359124034194304	0.01928010076133784	0.03394435531234853	0.08363087849454238	0.0014830674941927438
data/123	2	50	sg	0.002679467803594374	0.15500196113627818	0.01751831098799716	0.033000139393232916	0.15525364427290797	0.004660975702848139
data/123	3	50	sg	0.002829416141393861	0.18387372538899538	0.018608707895048187	0.03181643786644343	0.18418505175536487	0.004339990788415523
data/123	4	50	sg	0.002960270442943998	0.18890473629824467	0.020327103961660403	0.03694718284649613	0.1892592457550847	0.00345765698806493
data/123	5	50	sg	0.0029066954286104925	0.24894054148763653	0.01920252957231201	0.03586999914862495	0.24921570737602258	0.0038550623581578695
data/123	6	50	sg	0.0028669208047022747	0.19296629863982206	0.01836018148721606	0.0326321276498298	0.1930154657893644	0.001579586010429175
data/123	7	50	sg	0.0027095249590364657	0.1018817605769652	0.018459395933547295	0.03324109246739345	0.10200452837740835	0.003956523841980796
data/123	8	50	sg	0.0027490438137893164	0.1772579420893735	0.01864420270981554	0.03232920759236343	0.17752219095927257	0.0037176920536434004
data/123	1	50	sg0fd	0.0031462379276198716	0.121151390431571	0.01913307512619595	0.0368038577567168	0.12119855500230399	0.0017707568540674097
data/123	2	50	sg0fd	0.0030002508333562524	0.13542992083053082	0.017409944393115103	0.03480834216086993	0.135586444263577	0.0035538475972586845
data/123	3	50	sg0fd	0.003169761342512263	0.17643954985670643	0.018471870133287768	0.034238800291973695	0.1767572541006635	0.0035016230750884387
data/123	4	50	sg0fd	0.003312228887290978	0.14843690100046977	0.020155965893348123	0.039605444480690796	0.14863159709354448	0.002769337406717558
data/123	5	50	sg0fd	0.0032543434539540955	0.11983645748013083	0.019073186982586133	0.037962266809874204	0.1200239145514563	0.0034011883454947113
data/123	6	50	sg0fd	0.0032156240520288776	0.08968033029390982	0.018231411272380496	0.03502425615147259	0.08973748289546858	0.002348329129895058
data/123	7	50	sg0fd	0.003029756780999946	0.12696548437867544	0.018324620092507866	0.0362701317482048	0.12709177899172996	0.004449107325870192
data/123	8	50	sg0fd	0.0030686511913046925	0.14937676415196405	0.018507996106415934	0.03498649064599157	0.14964009090668995	0.0034224209202766333
data/123	1	100	fd	0.0038243891637110825	0.19379863377192327	0.019635532287166964	0.10421700735450573	0.19395926846186243	0.005488662237093246
data/123	2	100	fd	0.0036208570462875514	0.2249543979632585	0.01773267189456504	0.09750251003928143	0.2250839882472936	0.0029223761708885424
data/123	3	100	fd	0.003738906136372971	0.19581717787332198	0.018844886945673375	0.08594726962968649	0.19595246325165291	0.0033863377361508747
data/123	4	100	fd	0.00403400684442678	0.25236899319779227	0.020758712249098945	0.09630946343794328	0.2525864468365073	0.005401565205525173
data/123	5	100	fd	0.0039718920577772945	0.2837976536783991	0.019563567405852144	0.09716893846551289	0.28407166073433926	0.0041964348650997884
data/123	6	100	fd	0.003955370642064667	0.21943409217794302	0.01865227247321091	0.11603928508019014	0.21977095906539462	0.005402159072331703
data/123	7	100	fd	0.0036058898541419305	0.20418591565929153	0.018834975881229753	0.10069261168979282	0.2043058197663426	0.003625177362446048
data/123	8	100	fd	0.0037219147265078515	0.2200008929105397	0.01894692283622132	0.09791589335539509	0.22030618088577267	0.005598247110449119
data/123	1	100	sg	0.0028677284856985005	0.12772147143394091	0.019480778942092627	0.06488320852421092	0.12784736581939063	0.0032465794479220648
data/123	2	100	sg	0.0027342306919188753	0.2556793674640724	0.0176128892014086	0.05643247366013754	0.25613485627016386	0.0041194595422830455
data/123	3	100	sg	0.002899282610091935	0.20778852904019623	0.018748426262180144	0.05590869965496026	0.20796585332482256	0.004022073061823244
data/123	4	100	sg	0.0030113664267375118	0.1484250749380759	0.020611004330034616	0.06664151237949364	0.14864514216836536	0.0033813019984079698
data/123	5	100	sg	0.0029631333988444034	0.1885891956196734	0.01938562990886632	0.058012404651271936	0.18878204489647943	0.003636743834231051
data/123	6	100	sg	0.0029511030828553494	0.13549791161569058	0.018512859569853005	0.06638015534225662	0.13562497179388733	0.003689309466580661
data/123	7	100	sg	0.0027351198521185895	0.18019522994223922	0.018656971359759772	0.06203046178730862	0.18032835545428258	0.00490102927152289
data/123	8	100	sg	0.002788735392541828	0.13589039591526247	0.018832377187780282	0.06594484734288196	0.13607661232488708	0.0035730758204306464
data/123	1	100	sg0fd	0.0032461645778425305	0.11402486081827753	0.019297968931575777	0.058897337816252365	0.1141183952116305	0.004342479950294365
data/123	2	100	sg0fd	0.0031073074437189645	0.1771135785635244	0.017466200929794035	0.050158947448985886	0.17720694110870538	0.003284969922402284
data/123	3	100	sg0fd	0.0032911680680720876	0.20145924653978922	0.018591159220317177	0.05447281052998213	0.2017611432317294	0.003364555465997337
data/123	4	100	sg0fd	0.0034208669305522263	0.17359884408617143	0.020393600541673634	0.05994588693675429	0.1737436200922563	0.003973534482827946
data/123	5	100	sg0fd	0.0033471578045167925	0.18693410499736451	0.019195232842826804	0.05290993962549885	0.18718632776418292	0.0034970685527868956
data/123	6	100	sg0fd	0.003367327829622988	0.14446621035433072	0.018331896242016827	0.057639053996306616	0.14457601556369018	0.004318604958440011
data/123	7	100	sg0fd	0.0030948975220373254	0.1708507634922498	0.01845175245789156	0.05692914249173058	0.17093910261901551	0.00412605606989449
data/123	8	100	sg0fd	0.0031578175442195616	0.1930427837877527	0.01865259487383953	0.059300565462089984	0.1931751971365756	0.003892435273462277
data/123	1	150	fd	0.00390398611300951	0.20322929228243353	0.019693543603642366	0.11048629557051524	0.20338860465780195	0.005524726206652872
data/123	2	150	fd	0.0036843092347223125	0.2711764711061119	0.01780167688399559	0.09986232067058089	0.2713571136682245	0.0034445324949948135
data/123	3	150	fd	0.003940952944398468	0.2162011274830211	0.01894950569977555	0.09651647699440334	0.21630128672020066	0.00393533870516639
data/123	4	150	fd	0.004080768194187574	0.18627019836889408	0.020841717261035432	0.10076787575551432	0.18651435402723807	0.005519406664310582
data/123	5	150	fd	0.004117935277290982	0.21831924379552042	0.019674691946552678	0.10440962881914334	0.2184563078143291	0.004329588464737018
data/123	6	150	fd	0.004077304679940584	0.25495807975564816	0.018728602241780332	0.12972840383924683	0.25526601678297833	0.005860936004980347
data/123	7	150	fd	0.0037201736786042013	0.2267661674097514	0.018865837639355853	0.10734504425361155	0.22693016710574174	0.003549539330250862
data/123	8	150	fd	0.0038427492968819608	0.19932672697300816	0.019016514786347846	0.10124660286335971	0.19959551986317742	0.0056997361593537944
data/123	1	150	sg	0.002870074353314693	0.13550283153093695	0.019477607405905515	0.06529473653280579	0.13563781867066543	0.003320764199857799
data/123	2	150	sg	0.0027344044498901245	0.2567156727953689	0.017609528120861084	0.05699644140889397	0.2570715969792796	0.00419619093712222
data/123	3	150	sg	0.002900147630552726	0.21361715747602106	0.01873766229864967	0.05597867736399353	0.21375378703762685	0.004058446331988877
data/123	4	150	sg	0.003014138275650245	0.15719969945210527	0.020603304261359336	0.06642142272237193	0.1574385086258542	0.003458953088541354
data/123	5	150	sg	0.0029626488452125558	0.19571623085027062	0.019377603328046635	0.05829019997130081	0.19588295424321708	0.003691105613491431
data/123	6	150	sg	0.002950966800815095	0.13573410936031183	0.018508960386688946	0.06716717771880631	0.13586710881972938	0.0037340494645545707
data/123	7	150	sg	0.002735396150919946	0.23165692968702298	0.018655296811512883	0.06231931711701836	0.23179386276318578	0.004900813887149302
data/123	8	150	sg	0.0027891088154926216	0.13571773604376292	0.018823651059859357	0.06633867884728341	0.1359142169714078	0.003610187268015941
data/123	1	150	sg0fd	0.0032535651615558728	0.11005035741668634	0.019291242537894354	0.060072963456265	0.11014603376427679	0.004382166816656973
data/123	2	150	sg0fd	0.0031062813573831945	0.17333601804552326	0.017466201619411717	0.051398895482013145	0.17343856567223984	0.0034401994983244938
data/123	3	150	sg0fd	0.0032984545411047657	0.1641231210933476	0.018587425725024254	0.05765787054625645	0.16421333457909265	0.003490103459489166
data/123	4	150	sg0fd	0.0034317787473802253	0.22975815104756428	0.020387841016050876	0.060700240253372055	0.2299215616472676	0.003978746118737033
data/123	5	150	sg0fd	0.0033441690170742644	0.18426115142485194	0.01918728069227949	0.05311594923302883	0.184405851388259	0.0036898942735398834
data/123	6	150	sg0fd	0.0033702215487696635	0.15683179160124666	0.018328488495496873	0.05776226343634319	0.15693774605923536	0.004369175018375033
data/123	7	150	sg0fd	0.0030996588839259796	0.15470233386401783	0.018445509030501128	0.05829803310242419	0.15479201334983006	0.004105004763691987
data/123	8	150	sg0fd	0.003165929791823396	0.19069719764755177	0.01863999076900597	0.06045261220549571	0.1908494416397234	0.004056276619179663
data/124	1	20	fd	0.0011169460992390278	0.09260375791817974	0.010352506540220126	0.04319998430084774	0.09262403264414971	0.0006631304225416684
data/124	2	20	fd	0.0011441610172907397	0.09347114641512758	0.010802645306415743	0.0448534818757369	0.09349225626159163	0.0007291498224888896
data/124	3	20	fd	0.001158027099528772	0.0945580201629168	0.010694560994577138	0.04577639474260579	0.09457950952040123	0.000719634099245145
data/124	4	20	fd	0.0011700106448722719	0.09549343220520705	0.010444896806298396	0.03726944958817951	0.09551607496412186	0.0007127845817420064
data/124	5	20	fd	0.001140177621006912	0.09524502494009099	0.010807035376184422	0.04131318828600975	0.09526656765816609	0.0007508973464220438
data/124	6	20	fd	0.0011615640180013956	0.09426794217244253	0.010765454003892836	0.044649254078043904	0.09428949419414552	0.0006509401459479225
data/124	7	20	fd	0.0011707942691934735	0.0940547663694709	0.010981645848753219	0.043400387087986485	0.09407687971970806	0.0007548156766845035
data/124	1	20	sg	0.0010477934409160597	0.0937575283329215	0.010378117464481463	0.043704089067354374	0.0937785334288731	0.0006984901345317096
data/124	2	20	sg	0.0010734685878476867	0.09483542147912659	0.010829342587983235	0.04542108210208024	0.09485723973246248	0.0007262949739356042
data/124	3	20	sg	0.0010865952626423988	0.09577455236776641	0.010720110928153545	0.04622661736603508	0.0957967648829016	0.000713320902058579
data/124	4	20	sg	0.0010977860901297467	0.09614781328661755	0.010467808395754438	0.037701222651234066	0.09617119095024362	0.0006993734459298651
data/124	5	20	sg	0.0010687533913208323	0.09687028499673551	0.010832532295092566	0.04171804452136348	0.0968925195674662	0.0007556017664671236
data/124	6	20	sg	0.0010902239395492027	0.0951997526962059	0.010790380294404085	0.04508491904315207	0.09522206533194931	0.0006839563117437878
data/124	7	20	sg	0.0011000619670198267	0.09426891913501528	0.011008592773252286	0.04390911026781226	0.09429174069736602	0.0007464372597852658
data/124	1	20	sg0fd	0.0011120845611466228	0.09248551646284484	0.010326868166740942	0.04311365588411964	0.0925056398927044	0.0006623102558401776
data/124	2	20	sg0fd	0.0011391292809041764	0.09336438127204942	0.010775473175945644	0.044766431528960204	0.09338532644139518	0.000722103124695064
data/124	3	20	sg0fd	0.0011529205909390546	0.09442916114472039	0.010666748320114352	0.045667796697924444	0.09445048568952827	0.0007121772429578729
data/124	4	20	sg0fd	0.0011647924079281923	0.09530909323235806	0.010416097317912178	0.037186865268070066	0.095331560936444	0.0007044866999742903
data/124	5	20	sg0fd	0.0011350267034909226	0.09514705933101844	0.010780176373327977	0.0412107953586511	0.09516843379900675	0.0007447826441233007
data/124	6	20	sg0fd	0.0011564694090441547	0.0941113235877046	0.010737821445854496	0.044539272749084466	0.09413270895517782	0.0006497930837422621
data/124	7	20	sg0fd	0.0011657949268485688	0.09381689522879466	0.010953416462016436	0.043312978861535706	0.09383882791596115	0.0007466259653607141
data/124	1	30	fd	0.0014931043774973948	0.09914909672576272	0.011571282596868897	0.048262954460603226	0.0991844448926053	0.001325937587592417
data/124	2	30	fd	0.0015436430139532217	0.10103367535620315	0.012124009909556184	0.052688620941917994	0.10107071673451229	0.001384885652064411
data/124	3	30	fd	0.001572459893316083	0.10283098829543677	0.012140251550572894	0.055259925982983404	0.10286842676151996	0.0013512622574114207
data/124	4	30	fd	0.0016183335840599278	0.10549596899977932	0.01199859767775351	0.04316835982886146	0.10553832490400883	0.0014101824300089515
data/124	5	30	fd	0.001564019956608759	0.10256415569727045	0.012144928607754396	0.05022926672476664	0.10260278077375486	0.0014729491136643577
data/124	6	30	fd	0.001594246029599492	0.10209540887226015	0.012280530452312729	0.05439663661388213	0.10213380680578746	0.0013298120314373008
data/124	7	30	fd	0.0015902814414720614	0.10566293726581678	0.012531251970498234	0.047825804048894555	0.10570184943302185	0.001388296891040449
data/124	1	30	sg	0.0013593231855502418	0.10044147097148858	0.01159359843972699	0.04981402527383354	0.100479612973499	0.0014435019744018164
data/124	2	30	sg	0.0014048709976268714	0.10133375986492728	0.012147823549153475	0.05395357786135704	0.10137184743837341	0.0013278854425995037
data/124	3	30	sg	0.0014299961246704992	0.10456999769537112	0.012162881796477598	0.05643971798993198	0.10460889644328693	0.001293071090455049
data/124	4	30	sg	0.0014680023819452221	0.10679758759091454	0.012016559496156794	0.04461234245795338	0.1068395024104528	0.0013260408062120614
data/124	5	30	sg	0.0014198723220460257	0.10417741847884474	0.01216587613056409	0.051489228685241584	0.10421685805151677	0.001418315335379649
data/124	6	30	sg	0.0014464407201744405	0.10426303887723724	0.012303357170875953	0.055709013429503566	0.10430405538677456	0.001432244762686482
data/124	7	30	sg	0.0014447307375038516	0.10442539395507466	0.012555641931186388	0.04965151775408615	0.1044651572269894	0.0013056042738477259
data/124	1	30	sg0fd	0.0014793198894145151	0.09884901129302265	0.011513760643943763	0.04824062832737543	0.0988839467218971	0.0013271336633518384
data/124	2	30	sg0fd	0.0015291815740097025	0.10048254087138589	0.012068836535974218	0.05253923054900433	0.10051873086115426	0.0013426749072711606
data/124	3	30	sg0fd	0.0015574824676718696	0.10261496511773514	0.012080566972178566	0.05505592180720546	0.1026516411439177	0.0013089016519786541
data/124	4	30	sg0fd	0.0016021952598085942	0.10533860285808762	0.011936579422468329	0.043176042541536376	0.10537962348834748	0.001361519471353589
data/124	5	30	sg0fd	0.001548709675844214	0.1022997140840912	0.012087065039710512	0.05012448626526313	0.10233737824330136	0.0014278749312054443
data/124	6	30	sg0fd	0.0015780266740088897	0.10196700355243558	0.012220248579452739	0.054255909726383715	0.1020048191672946	0.0013259684077866077
data/124	7	30	sg0fd	0.0015744558266879666	0.10492744032443577	0.012470656373340439	0.04791156864852246	0.10496536374059891	0.0013384601931253838
data/124	1	40	fd	0.0015871236974436067	0.11346022773044571	0.011890894438225712	0.04785042159323701	0.11350164442176919	0.0016474264232934068
data/124	2	40	fd	0.001644431897193336	0.11089435719546807	0.012404237142080447	0.05471379882651969	0.11093883110660771	0.0016088192090726473
data/124	3	40	fd	0.001675109275036407	0.10966365783472443	0.012429619087579849	0.05871243263210432	0.10970914826625322	0.0016930695546209988
data/124	4	40	fd	0.001731119737198495	0.10184648464554365	0.012309703234575548	0.041047128999945864	0.1018860801329633	0.0010942632122504597
data/124	5	40	fd	0.001669210551849424	0.10349222550168978	0.012429491517332717	0.04873335158371731	0.10353507932176473	0.0015320298423929476
data/124	6	40	fd	0.0017135807070046978	0.11299329084114143	0.012591359523599854	0.054087839915527645	0.11303887453838656	0.0016775671801409844
data/124	7	40	fd	0.001699028339617403	0.11661766107864097	0.012810296421302764	0.04301739412061603	0.11667094543387087	0.001852843290521955
data/124	1	40	sg	0.0014166368122860568	0.10427931661687208	0.011901238230142844	0.04996838715312064	0.10431983915308514	0.0014147819600615404
data/124	2	40	sg	0.001466280327856201	0.10574046028750028	0.012417024833122875	0.05613575322133496	0.10578861557421547	0.0017751579815929752
data/124	3	40	sg	0.0014924274712289306	0.10701846702105053	0.012440696550081643	0.059744162969717615	0.10706657423230564	0.0017782227381208436
data/124	4	40	sg	0.0015368664791668997	0.10563431878328898	0.012311289806938927	0.0432613982955942	0.1056903940095838	0.0016402032686169226
data/124	5	40	sg	0.0014833347299511679	0.10573791019022324	0.012439100289678979	0.05121740532330972	0.10578829182546282	0.0018256296759344558
data/124	6	40	sg	0.0015223109795501292	0.10829649905529155	0.012601936750442579	0.05636785574620287	0.10834239273332535	0.0014963197605146466
data/124	7	40	sg	0.0015150378451112589	0.10896219874422224	0.012823813691796082	0.046444970023538514	0.10901729961050449	0.0019443492227645854
data/124	1	40	sg0fd	0.0015631987210070802	0.12225778869188873	0.011801949542047725	0.047794746956125504	0.12229672659552639	0.0015245308081404327
data/124	2	40	sg0fd	0.0016188966480932723	0.10647170804094785	0.012321966469328406	0.054286768454992	0.10651553909480645	0.0016307487399289118
data/124	3	40	sg0fd	0.0016485124240388613	0.10670356898033326	0.012342209401452352	0.05801772993645449	0.10674797117642255	0.001682163459924559
data/124	4	40	sg0fd	0.0017028201567395767	0.10190368528676444	0.012217317623799467	0.04107112573708257	0.10194609195395811	0.0012415785329633828
data/124	5	40	sg0fd	0.001641861751842488	0.10344108835177418	0.01234631336047862	0.04887769303783108	0.10348443645032392	0.0015956698300171577
data/124	6	40	sg0fd	0.0016855635927887685	0.10931554441983744	0.01250094041372803	0.05407685579512634	0.10935872269900787	0.0015741142266792213
data/124	7	40	sg0fd	0.0016732018914971578	0.11325881097564938	0.012724711884313495	0.043644045682416165	0.11331078469998296	0.0018417727376449343
data/124	1	50	fd	0.0016341464765502471	0.13680353880608512	0.01204092995723991	0.048025094698145844	0.1368564819023883	0.0018823531891459574
data/124	2	50	fd	0.0017102563692096933	0.1417056342342037	0.012543606704913737	0.05675275848236189	0.14174763699864765	0.0011776054917556357
data/124	3	50	fd	0.0017420570138424202	0.14523506727396976	0.012583239168062485	0.0614876061216011	0.14528350032032533	0.0014703472257025002
data/124	4	50	fd	0.0017942873662240657	0.12179992658603271	0.012461298973248418	0.044185617347859224	0.12182761216671523	0.0008839322511835316
data/124	5	50	fd	0.0017449261343295708	0.1581524978045998	0.012536901458400689	0.04952396038730596	0.15819136459160166	0.0009134808471563727
data/124	6	50	fd	0.0017801685794744324	0.1516830824803838	0.012713345248492904	0.054133406581626554	0.15174249112031737	0.0018942320405377446
data/124	7	50	fd	0.001743545841131033	0.12782442695933635	0.012886848148530562	0.03945686600315081	0.1278706926687202	0.0015965614920556597
data/124	1	50	sg	0.001434694150413607	0.11138602617913287	0.012030045681279054	0.0508208668772775	0.11143278731788808	0.0017496354387247564
data/124	2	50	sg	0.0014886960051478347	0.12172575203000202	0.012533214685522187	0.05834558167293757	0.12177340049468248	0.0015889266672207965
data/124	3	50	sg	0.001515279294275341	0.12153625631158557	0.012567517095395669	0.06268704253479512	0.12158568383370029	0.0017029263379632642
data/124	4	50	sg	0.0015616161810866613	0.11053639362333624	0.01243513409498075	0.045136997366475126	0.1105773506719294	0.000992026012296112
data/124	5	50	sg	0.0015072774485283508	0.11539375854371393	0.01252628816360386	0.05182815158798474	0.1154394231747577	0.0014658445588190726
data/124	6	50	sg	0.0015449803393419877	0.12438187512653055	0.012707601238454878	0.05681912397981762	0.12443373070561999	0.0017438920873263301
data/124	7	50	sg	0.0015326391817854464	0.1165759437523299	0.012883174465799644	0.04445440506069303	0.11663321904754573	0.0019111085408778723
data/124	1	50	sg0fd	0.001597678398685383	0.1140574078207078	0.011915540261004906	0.04821826201073855	0.11410550096621296	0.0018546279719267409
data/124	2	50	sg0fd	0.0016634580320017728	0.12910154672547786	0.012427386381663613	0.0559642985427385	0.12914220857007014	0.0012463948502095422
data/124	3	50	sg0fd	0.0016930943109568868	0.12929722109315694	0.012452811975303388	0.06051650085669516	0.12934174018553035	0.001465673085554068
data/124	4	50	sg0fd	0.001748700852117239	0.1106245698126466	0.012331104033859288	0.04271244903762923	0.11065354764957884	0.0009406413233452852
data/124	5	50	sg0fd	0.001687668463002033	0.1299406906444156	0.012426959896547676	0.04889103196922303	0.12997575819127494	0.001006859392548044
data/124	6	50	sg0fd	0.0017296127108323018	0.13861139767265365	0.012601182752475817	0.053894111681735135	0.13866453745455215	0.0018329957296733391
data/124	7	50	sg0fd	0.0017054257352889476	0.11938703531971454	0.012782293910139344	0.040970773861366494	0.11943353328124645	0.0015788504574725467
data/124	1	100	fd	0.0017977820189503681	0.20488519796994759	0.012264868491223867	0.05148989743205054	0.2049311883868862	0.0016178899681318266
data/124	2	100	fd	0.002092874014421397	0.22894500789485064	0.012745263317677256	0.09875792121568043	0.22899999632582863	0.0016007574557826635
data/124	3	100	fd	0.0019586216044252935	0.19263953512300871	0.012878876277467253	0.05293445911076641	0.1927058007353208	0.001681734137693897
data/124	4	100	fd	0.0021346656488180683	0.2431963511146098	0.012763553213376421	0.07402997002791034	0.2432665624892941	0.0012089102135060831
data/124	5	100	fd	0.0019843920265463864	0.19516724321799334	0.012752010542024555	0.08834827909303201	0.19522431500162074	0.0015044556466560907
data/124	6	100	fd	0.0020574263791608106	0.23396851785465414	0.012821317303211123	0.08049711412230899	0.23402763498297396	0.0017393938153574162
data/124	7	100	fd	0.0019874113457246075	0.18788844851239683	0.01305792435209581	0.05321004259638338	0.18793610771505861	0.001622476131254632
data/124	1	100	sg	0.0014384927437166833	0.14186384398736684	0.012190143802311378	0.05123900543196995	0.1419080247167966	0.001350714228983463
data/124	2	100	sg	0.0014964556401720153	0.16209117756713357	0.012625289384193081	0.06208229435406967	0.16213930208815974	0.0016521522825291126
data/124	3	100	sg	0.0015306455522705866	0.15574073845616943	0.012781662775595372	0.06261805473968118	0.1557890666990232	0.0016321907148110053
data/124	4	100	sg	0.0015745125520868926	0.1553128703963076	0.012590816949091508	0.05289220638819617	0.15537673165987292	0.0016512263081302013
data/124	5	100	sg	0.0015357046919305675	0.1532407237008478	0.012640329195524491	0.06203245740924358	0.15329643065276838	0.0017852561101631176
data/124	6	100	sg	0.0015560176834407916	0.15706247638744694	0.012728981116537561	0.06078122497780781	0.15711361969951393	0.0013772317908155624
data/124	7	100	sg	0.001546764198572572	0.1293682130532546	0.01295227594412939	0.042857845683920495	0.12942384848225819	0.0018930664383163174
data/124	1	100	sg0fd	0.0016162674245706239	0.1469191555501208	0.012039853125545221	0.04562863764727185	0.14697067823762103	0.0014130388218648576
data/124	2	100	sg0fd	0.0016867068609201963	0.17482156455538236	0.012506180544104831	0.0584124529137932	0.1748684321441594	0.0016253555645230047
data/124	3	100	sg0fd	0.0017366915577996956	0.1897683909858237	0.012608235618155156	0.05920693278274715	0.1898202318455579	0.0016123117709357804
data/124	4	100	sg0fd	0.0017908957985380016	0.15791885427699545	0.012459830860999497	0.04865207172470784	0.15799337686557519	0.0015010280829721497
data/124	5	100	sg0fd	0.0017594195073384659	0.15426134964234542	0.012495115238550817	0.056400205174375474	0.15431022600815944	0.0016790372632412708
data/124	6	100	sg0fd	0.001754915000440697	0.15231471176417344	0.012629948537744407	0.05625303777000348	0.15236150011429558	0.0012793056900309112
data/124	7	100	sg0fd	0.0017333614509447953	0.13630811473832627	0.012817183170202704	0.039329091778767596	0.13635394322386213	0.0018062493580349756
data/124	1	150	fd	0.001861840710039656	0.2815909444081905	0.01229554108357791	0.05728513179580889	0.28163890324527235	0.0012275681209798588
data/124	2	150	fd	0.0022576096275339387	0.26960595222391853	0.012862026244225288	0.10583816860131211	0.2696611440783445	0.001496481549476359
data/124	3	150	fd	0.002086011137201044	0.2631326918058719	0.012956688728324893	0.07292848759840989	0.2631774790253617	0.0014998664771621116
data/124	4	150	fd	0.0022642906097100385	0.39653137996805443	0.012798622149213314	0.08979422504696925	0.39670005909798944	0.001732628320972094
data/124	5	150	fd	0.0021460361251237144	0.2154551702433893	0.012749285457097439	0.11375120324861708	0.21549372613105944	0.001344645465127281
data/124	6	150	fd	0.0021616245768270657	0.24156751726877299	0.01287720364060806	0.09566150544034864	0.24163481303225315	0.0017132303727919894
data/124	7	150	fd	0.0021721234619763575	0.24510160728612798	0.013111829596621678	0.08428177375379206	0.2451529543898641	0.002004957132661141
data/124	1	150	sg	0.001439671146754684	0.14277729857025523	0.01219275305343586	0.051762517756184755	0.14282193523114767	0.0013458774126393904
data/124	2	150	sg	0.0014978088759680425	0.16973645790553704	0.01261244799288419	0.06314158013665365	0.16978522406889524	0.001666656189706142
data/124	3	150	sg	0.0015321914531288238	0.1585663316339943	0.012773227507627907	0.06303395709097663	0.15861486341240316	0.0016267139230851024
data/124	4	150	sg	0.0015762770521791749	0.1619118037036373	0.01259384254847688	0.05451910512058715	0.16197375890842625	0.0016127246811464266
data/124	5	150	sg	0.0015376498739034846	0.1515476338768933	0.012649699184173396	0.062384577072663386	0.15160453783414404	0.0018120286604772344
data/124	6	150	sg	0.0015555928429870603	0.16258839465737476	0.012731627058604018	0.062489906102023894	0.16263933327181448	0.001338610729669995
data/124	7	150	sg	0.0015489498040839984	0.12947130837165022	0.012956957874562983	0.04292594049888176	0.12952587224740447	0.0018956693583867363
data/124	1	150	sg0fd	0.0016206300218858044	0.14284087572589754	0.012043167278873565	0.04654135383008191	0.14289238393148623	0.001364731795725586
data/124	2	150	sg0fd	0.0016967067703441377	0.14463874436023108	0.01250246324354394	0.059314148343093606	0.14468425997906526	0.001566905667436901
data/124	3	150	sg0fd	0.0017456423188092255	0.1738760607158476	0.012608030110464104	0.05929242367147328	0.17392571715781496	0.0015106687685809699
data/124	4	150	sg0fd	0.0018029472409845804	0.16262281308482882	0.012459454134367259	0.0508839792092659	0.16267743427524786	0.0011613394997655908
data/124	5	150	sg0fd	0.0017673382015123936	0.1604169399979769	0.012493422418833555	0.05778290682297948	0.16046806210474698	0.001752448532396823
data/124	6	150	sg0fd	0.0017536149427519823	0.12923821104331187	0.012629544026351794	0.05770895631827342	0.12928794306021107	0.0013630789471884223
data/124	7	150	sg0fd	0.0017424409994279866	0.1651195217581698	0.012822659767252973	0.04273695952682079	0.1651704292388718	0.0017711194500994263
data/125	1	20	fd	0.001129021609627344	0.08374473179439178	0.008020154865754393	0.043588002020507416	0.08377018517385676	0.0010962199981154781
data/125	2	20	fd	0.001202966461022508	0.08517665900861734	0.008821730541697811	0.04322469050083654	0.08520322177017915	0.0010721536701246127
data/125	3	20	fd	0.0012158292011085635	0.09708313276418021	0.009196813419885931	0.039186606682362485	0.09711138609684865	0.001104081141180264
data/125	4	20	fd	0.0002861933421931438	0.0949290805453352	0.0035617932331786593	0.014633328084216005	0.09493693508013798	0.0001879739620579542
data/125	5	20	fd	0.00046500112873436284	0.10350617016020322	0.004049313408867182	0.02501945774668998	0.10351228709494659	0.0003350871809910017
data/125	6	20	fd	0.0011042417781589396	0.08819603867197824	0.007769486943433558	0.042325925578380004	0.08822107532200424	0.001117392631645435
data/125	7	20	fd	0.0011737093400227758	0.0986403582906677	0.008631626727564234	0.04163499140498442	0.09866684244100571	0.0011441492978917257
data/125	1	20	sg	0.0010698604005427716	0.08610039137829185	0.008033095087830396	0.04387391659470699	0.08612665361014205	0.0011267045384810341
data/125	2	20	sg	0.0011376302875426572	0.08372079900513649	0.008836934546088073	0.04354177479033507	0.08374820592659984	0.0010988402680906831
data/125	3	20	sg	0.001150921068509526	0.09761134954781439	0.009213395866044971	0.039522522230600966	0.0976404810283685	0.001080910941764252
data/125	4	20	sg	0.00027496327792080673	0.0823045136675998	0.0035658930244481693	0.015321818162599067	0.08230951304213897	0.00016004114320558032
data/125	5	20	sg	0.0004455777168319926	0.07634537805343124	0.0040508685316090875	0.025125357484447334	0.07635162879346946	0.0003302189901983514
data/125	6	20	sg	0.0010480315501508349	0.0836315473011329	0.007781986046724652	0.04265843168988495	0.0836573179125779	0.0011014005799772192
data/125	7	20	sg	0.0011102529218503586	0.09478748152248084	0.008646837493314914	0.041936202161500194	0.09481467437856494	0.001141599584493298
data/125	1	20	sg0fd	0.0011255549861000737	0.08281084657915254	0.008004977020525246	0.04349271958436397	0.08283614823340152	0.0010912939212459724
data/125	2	20	sg0fd	0.0011989022358137365	0.08483813234679546	0.008803994767896865	0.04313649904410676	0.08486453095607444	0.001066741293569605
data/125	3	20	sg0fd	0.0012117996805746116	0.0970220646045235	0.009178184410827692	0.039115471571866504	0.09705014884978393	0.001093692378932821
data/125	4	20	sg0fd	0.0002854858751410963	0.09260359784033377	0.003558240246705819	0.014652544846695892	0.092610921273894	0.00018361997744824427
data/125	5	20	sg0fd	0.0004638566687563272	0.10119493033417344	0.004047102337539507	0.024987371223503824	0.10120100159294551	0.0003301843097142745
data/125	6	20	sg0fd	0.0011010301992355747	0.08708947653173246	0.0077554099342914155	0.04224450179256344	0.08711436200162347	0.0011076477105543322
data/125	7	20	sg0fd	0.001169774654959693	0.09804170038435546	0.00861400349029376	0.04155047626511793	0.09806801042429819	0.0011353452974666848
data/125	1	30	fd	0.0013318189729009714	0.49893210929818477	0.008494146573575265	0.05405614689116422	0.4989711780476263	0.0018540920540721934
data/125	2	30	fd	0.0014362240930167304	0.10406751411444148	0.009372768271050769	0.05032384237315231	0.1041052398278874	0.0016456483501088143
data/125	3	30	fd	0.0014612231033011291	0.12610795227317304	0.009672635471217246	0.04738839552290809	0.12614957398757004	0.00198176415134128
data/125	4	30	fd	0.0003913104676406049	0.12789705161355017	0.003810311777107269	0.03189783560126743	0.12789978273486885	0.00012331304145552738
data/125	5	30	fd	0.0005719573958027527	0.07314086249571111	0.004122228464926681	0.030753864753093104	0.07314290459889182	0.000146197182834839
data/125	6	30	fd	0.001286420603721755	0.11280147898958276	0.008105269307020862	0.05213632806556432	0.11283696735119533	0.0019469935664053954
data/125	7	30	fd	0.001405294349833398	0.1187818243564994	0.009150946099620836	0.04803626782737337	0.11881990044850019	0.0019099868198621543
data/125	1	30	sg	0.0012319464113236208	0.09919638437792228	0.008500351520308985	0.05434125103387267	0.09923407373722722	0.0018524959607628343
data/125	2	30	sg	0.0013266145410432049	0.10957484994435858	0.009382102746982254	0.05104285958470428	0.10961437921509753	0.001658929151331234
data/125	3	30	sg	0.001348793244566175	0.10237937759202372	0.009683243599742613	0.04772159199418073	0.10242083935391831	0.0019821814380888716
data/125	4	30	sg	0.00035424134453809167	0.09700285836627706	0.0038111793389893145	0.03335921992956657	0.09700639053064389	0.00015837522704719982
data/125	5	30	sg	0.0005305727847412671	0.07274449960948694	0.004115758087138155	0.030418881322316835	0.0727469282897062	0.00014621046174798324
data/125	6	30	sg	0.0011913925013911962	0.11362277051950125	0.008111860551474403	0.052434226418245244	0.11365966936410048	0.0019536535289891082
data/125	7	30	sg	0.001297338607941101	0.11337036238303787	0.009160444288955592	0.048984836271352514	0.11341031654783058	0.001925163919627968
data/125	1	30	sg0fd	0.0013222213622462676	0.11574545149400686	0.008468825622896818	0.05374539161792175	0.11578105081138654	0.001823930617314138
data/125	2	30	sg0fd	0.0014255287258621771	0.10257166203943431	0.009344360967824629	0.05015388125257758	0.10260881731074682	0.0016280225084228978
data/125	3	30	sg0fd	0.0014501365686085232	0.11612367724284578	0.009647567388996914	0.04711281681816008	0.1161637306960824	0.0019479367189625173
data/125	4	30	sg0fd	0.0003859514762784798	0.16861875462455217	0.0037972288215496297	0.03218502060957442	0.16862205491490637	0.00013420623875677327
data/125	5	30	sg0fd	0.0005670250105164055	0.07358870055667213	0.004116816982301641	0.030536824982842325	0.0735907831139263	0.00014476303462229235
data/125	6	30	sg0fd	0.001277379049577504	0.11045143118347882	0.008084777489211176	0.05184201570984501	0.11048645584178761	0.0019086076182177275
data/125	7	30	sg0fd	0.0013945967550856508	0.11850097831622824	0.009122119935653653	0.04796996224257888	0.11853855384009011	0.0018686300814794233
data/125	1	40	fd	0.0014054726955299998	0.12937042862234235	0.008539272291132952	0.058233641007274975	0.12941163429491162	0.001993175943413848
data/125	2	40	fd	0.0015286773953993792	0.11311805290416053	0.009439216835055957	0.053579793885874666	0.11316210253752082	0.0021824036031922647
data/125	3	40	fd	0.0015713717745745386	0.11091004429313865	0.009678896303960323	0.053483067708381994	0.11095475407189555	0.0021596220620135323
data/125	4	40	fd	0.0004622253619051125	0.17099255157656756	0.0039836666555577984	0.029807640719812473	0.17100001310064164	0.00013595289068410734
data/125	5	40	fd	0.0006290115365288193	0.12045453871738705	0.004164734075371163	0.03732155776782519	0.12048202611022205	0.000712248601754493
data/125	6	40	fd	0.001369027584008112	0.14180193291393323	0.008107350227820475	0.056479344465502415	0.14184251167123865	0.002386769876361223
data/125	7	40	fd	0.0015015006572314834	0.1155366342929631	0.009254834290294545	0.046579332330973895	0.11557951876251898	0.002334697656143903
data/125	1	40	sg	0.0012715348251692417	0.11117766971885812	0.008538487789434317	0.05845372897097806	0.11122230003950453	0.002072449407081861
data/125	2	40	sg	0.0013778913052335858	0.17390244613468323	0.00944089618708482	0.053919919643700256	0.1739503939940267	0.0021484175911240053
data/125	3	40	sg	0.0014098666476316261	0.26045419871469827	0.009678467718806436	0.05273893731318201	0.2605100491527634	0.0022409562991322963
data/125	4	40	sg	0.0003988882565637545	0.16774419581901057	0.0039781781149618835	0.029332082689753035	0.1677474255324636	0.00019190262406115858
data/125	5	40	sg	0.0005680489259874472	0.0905034780633051	0.004149835793758233	0.03544281454949699	0.09050584617036062	0.00014509435839395123
data/125	6	40	sg	0.0012317940797393588	0.15213841306166773	0.008104904669201106	0.05629045264484015	0.1521822149862876	0.0024154555774115365
data/125	7	40	sg	0.0013519377753201563	0.10806059585403022	0.009254498647544561	0.048738390585019886	0.10810747069153737	0.0024019072774807975
data/125	1	40	sg0fd	0.0013842564908853547	0.11586198139614798	0.008507956627559071	0.05763476981717327	0.1159018036104087	0.0019669326052806618
data/125	2	40	sg0fd	0.001503738176497799	0.11067261485234017	0.00940157799928346	0.05290189741630489	0.11071502051716922	0.002064934845874537
data/125	3	40	sg0fd	0.0015449619969072285	0.1088220188462203	0.009647148520578382	0.052347110982844676	0.10886534027975255	0.002130374128041734
data/125	4	40	sg0fd	0.00044900956970106746	0.1174557284805517	0.003956170195752371	0.02769360711972166	0.11745867486391273	0.00015590927648437505
data/125	5	40	sg0fd	0.0006175460284527544	0.10984216628435828	0.004151225085460019	0.03583823516424546	0.1098537791371955	0.0003624492544770598
data/125	6	40	sg0fd	0.0013447052124035254	0.2951905139658521	0.008081887738746176	0.05551340760954572	0.29523046064436126	0.00231742828189557
data/125	7	40	sg0fd	0.0014762900039389459	0.13587899529815634	0.00921270596811875	0.046886323462245034	0.1359235482042062	0.0022897737229885784
data/125	1	50	fd	0.001494473120914495	0.16132293446562335	0.008574611938043555	0.06096771865184924	0.1613686791309798	0.0022247951574313855
data/125	2	50	fd	0.0016287588095750913	0.14834741684336522	0.009531108414923656	0.057951452623369454	0.14839931806262538	0.0026586242267767624
data/125	3	50	fd	0.0016600239260406169	0.14932757983303374	0.009714158697365171	0.06002736742441036	0.14937732523354263	0.002152266385839487
data/125	4	50	fd	0.0005152829273238227	0.24903806526807867	0.004055928103312137	0.0501358133917394	0.24905108163861572	0.0003472665427105508
data/125	5	50	fd	0.0006702320737868106	0.11228906118843089	0.004217843741756528	0.04626488729797834	0.11230806905661561	0.0008833771089930153
data/125	6	50	fd	0.0014837353203322895	0.2116558188713915	0.008198014218885044	0.06368313911957006	0.21170007388781084	0.002513031558287293
data/125	7	50	fd	0.0015885607868378058	0.17514456502629022	0.009335377750771484	0.045753612174651105	0.17519233233017795	0.002271767025769777
data/125	1	50	sg	0.0013037802494892075	0.2314747661516659	0.008558683823071964	0.060443161332130325	0.23152585295023795	0.0023409249825327217
data/125	2	50	sg	0.0014159741592206173	0.13898137422112966	0.009511305346887029	0.0568655812598944	0.13903652643808742	0.002577882533439906
data/125	3	50	sg	0.0014483469910466762	0.10953662569227737	0.009696680288090018	0.057018889333341344	0.10959124015828431	0.0022715810003616716
data/125	4	50	sg	0.0004179731030880471	0.18331675182145177	0.00404078202644961	0.04232344330639265	0.18334064145721546	0.00044638254147341704
data/125	5	50	sg	0.0005876770249957954	0.12000813635301145	0.004191691587029908	0.04279185333549979	0.12003587545319194	0.0008701043664716866
data/125	6	50	sg	0.0012747617197210713	0.1990334125076956	0.00816420816913955	0.060893197444988584	0.19908316108567006	0.002599444737120531
data/125	7	50	sg	0.0013881202355446778	0.12635460926641207	0.00931693655319708	0.04803194432438083	0.12640521073061367	0.002474354640522991
data/125	1	50	sg0fd	0.0014425956813143063	0.1741235992264618	0.008528945589583387	0.05929093151769647	0.17416711309322916	0.002149179345573222
data/125	2	50	sg0fd	0.0015694543212127917	0.14456136210688553	0.009457584948094388	0.055782467567362916	0.14460991510498147	0.0024712889949347447
data/125	3	50	sg0fd	0.0016084528056493415	0.13016299885689495	0.009664193872088169	0.05694375945467134	0.1302098568415444	0.002098456053756334
data/125	4	50	sg0fd	0.00048499173568570874	0.16179763821736376	0.004015715782008957	0.04167102359807222	0.16180800320207644	0.00034884745954460804
data/125	5	50	sg0fd	0.0006477845682434401	0.1077991951825156	0.004182436854372066	0.04254487673245923	0.10781923868871578	0.000878803814007474
data/125	6	50	sg0fd	0.0014234754164050734	0.16372576824245497	0.008124986265200342	0.060259818098698834	0.16376848195540125	0.002424677010379825
data/125	7	50	sg0fd	0.0015396983666068273	0.11962218776723499	0.009272198839454661	0.04541473702401077	0.11966551330491386	0.002251647828846869
data/125	1	100	fd	0.0018151804526161663	0.22297561811970468	0.008710367568150159	0.1221228036338646	0.22302472974336804	0.0024453837029671174
data/125	2	100	fd	0.00212098758494977	0.26597646087912047	0.00989902130761819	0.11991376216853625	0.2660461007020943	0.0029682752360781863
data/125	3	100	fd	0.0019895336797233943	0.2383915880738544	0.009818394293780359	0.11059322454455588	0.23846085091246608	0.0023607403872124093
data/125	4	100	fd	0.0008210298495786356	0.31038400943928246	0.004188986206761751	0.10585407749217017	0.31040671835937034	0.0005497819249478057
data/125	5	100	fd	0.0008520781104011086	0.19569600313372837	0.004338081628900738	0.1138987281340349	0.19571072336146375	0.0009596686766579939
data/125	6	100	fd	0.0018724903274314048	0.2237205256667387	0.008590477541780933	0.10836564607381795	0.22377229793229997	0.0027706868697168975
data/125	7	100	fd	0.0018154938830859872	0.24974922187534304	0.009410424105524	0.0839932128766583	0.24979582573472683	0.0025678955422570177
data/125	1	100	sg	0.0013399740843427412	0.2544742601609957	0.008599058693208187	0.07031748450335724	0.2545313482108461	0.002250162736265052
data/125	2	100	sg	0.001464965132623132	0.22805328452891876	0.009613485679045136	0.07345681079685751	0.2281193341171901	0.0027711648903186725
data/125	3	100	sg	0.0014744059005233042	0.2473247198985946	0.009689056031518324	0.07387401585758725	0.24738718288737271	0.0024327349305015666
data/125	4	100	sg	0.0004413576946510095	0.27993182518167886	0.004089445206238785	0.08554910566765013	0.27995155980752784	0.0005087545198759169
data/125	5	100	sg	0.0006073074818994384	0.1818684094471259	0.004212084481352131	0.05767037722256323	0.18190305154308722	0.0009979602517650966
data/125	6	100	sg	0.0013217970134069904	0.22321875082818798	0.008332477045608641	0.07835215022165053	0.22327478066035533	0.0027504384632313565
data/125	7	100	sg	0.0014143050488251744	0.18246192553166315	0.00933091077928539	0.053305704865483916	0.1825197541715403	0.002565907989096977
data/125	1	100	sg0fd	0.001512864405057872	0.1685427096528047	0.008550855093996484	0.06487113677002687	0.16858493115172468	0.0019770016226755907
data/125	2	100	sg0fd	0.0016639915821497666	0.2006437785067132	0.009522279741433319	0.06724698594655061	0.20070066131598768	0.002577599684518458
data/125	3	100	sg0fd	0.0016637227761308181	0.14038990245572378	0.00966715096970946	0.06979120253547096	0.14043879044628307	0.0022381168079082365
data/125	4	100	sg0fd	0.0005347362613951956	0.19471296370341623	0.004041057480463805	0.07399316421121256	0.19472088318580605	0.0003159240982458083
data/125	5	100	sg0fd	0.0006873570652661221	0.15471923550532055	0.004210127224023834	0.055120755443091314	0.15473596313620616	0.0009085349211083377
data/125	6	100	sg0fd	0.0015070151927720906	0.26507080423066753	0.008207608365779029	0.07102067590141152	0.2651169031901295	0.0024561925700569824
data/125	7	100	sg0fd	0.0015921196668114066	0.25093078652222384	0.009291781231858282	0.05417455929103989	0.2509825863231119	0.0022519965050123666
data/125	1	150	fd	0.0019706655277805683	0.3112460517824026	0.008779592109966039	0.16586652844902608	0.3112989687706247	0.003186043017206131
data/125	2	150	fd	0.0023204891129759353	0.3901615638190944	0.010020856032196091	0.16135921515462673	0.3902308583902634	0.0033442169837747584
data/125	3	150	fd	0.0021765040024362323	0.22896391178414024	0.009911044722489343	0.15672705789822827	0.22902390169569423	0.003360688190190911
data/125	4	150	fd	0.0009758697269593677	0.33150287629174247	0.004252039141700275	0.10469892432837079	0.33151572439861726	0.0003178255697586734
data/125	5	150	fd	0.0009863138948585392	0.2989861156047773	0.004445059615265153	0.152939675550494	0.2990188823771927	0.0009066978379163027
data/125	6	150	fd	0.0020460740613562627	0.28975085926793565	0.00870220853345617	0.15724997107722238	0.28980830226047805	0.00270486582757276
data/125	7	150	fd	0.002036877597294126	0.28010691611143185	0.009608624364604874	0.12869394489993405	0.2801548552702863	0.0026684491105020414
data/125	1	150	sg	0.0013398173811830076	0.22788029737045293	0.008605291942701255	0.0726200229550964	0.22793885080347795	0.0022385862109063535
data/125	2	150	sg	0.001464695657450574	0.24156286704862892	0.009619182418709786	0.07473397485402894	0.2416308113959515	0.002759445478248013
data/125	3	150	sg	0.001475305821323054	0.25786047166425047	0.009694480574565685	0.07498869724200635	0.2579240817713432	0.0024930676398776633
data/125	4	150	sg	0.0004416916007178456	0.24292908133706584	0.004095304229808275	0.08929686206966417	0.24294664682063333	0.00045645486393667254
data/125	5	150	sg	0.0006078990964189505	0.3624376442790576	0.004216149692146733	0.06010338662818684	0.3624708899206216	0.000984738422129479
data/125	6	150	sg	0.001324150701275921	0.2407178770501149	0.008343455901145283	0.07954091346503905	0.2407763735482698	0.002780171909812272
data/125	7	150	sg	0.0014160718072691678	0.1902497919417238	0.009330944551291982	0.053867519585717956	0.1903109801763877	0.0025662616169952464
data/125	1	150	sg0fd	0.0015152489835435965	0.16947339558833652	0.00854563552077469	0.06943793191458195	0.1695143870439937	0.0020186838660964184
data/125	2	150	sg0fd	0.001668352507247883	0.2562627481384157	0.009519416555179482	0.07545160943137193	0.25632314067260387	0.002576766366727201
data/125	3	150	sg0fd	0.0016739421728797835	0.13517266627698238	0.009669179944031733	0.07321927237719196	0.13522311024999656	0.00240979266714648
data/125	4	150	sg0fd	0.0005390161621834404	0.2701556269879034	0.004045006725799287	0.07806526217315647	0.2701645525817662	0.00022474611293439332
data/125	5	150	sg0fd	0.0006957458478635505	0.15947629245020545	0.00422455116670466	0.06676311976351967	0.15948978042931472	0.0008038704981335537
data/125	6	150	sg0fd	0.0015192818946473555	0.2228494883845252	0.008209976721624797	0.07701644968904363	0.22289568152490463	0.002495207831743145
data/125	7	150	sg0fd	0.0016077712871722532	0.15964975562282485	0.00928659121544241	0.06145551572178678	0.1596971144748478	0.002216033586012621
data/126	1	20	fd	0.0015216843355914612	0.10071229313188117	0.007157348155140402	0.05418116500423447	0.10074570264613042	0.0008774989049619151
data/126	2	20	fd	0.0015451789689593105	0.0979987102373252	0.0067426980980795715	0.05797628100477192	0.09803145502933158	0.0008828820391715457
data/126	3	20	fd	0.0016751364851376959	0.08854789418528357	0.008021827509673092	0.05715252688077652	0.0885850446993909	0.0009138408294905155
data/126	4	20	fd	0.0016306228037106518	0.10571480123774546	0.007156604646205479	0.054687979912677494	0.1057543918991383	0.0009244773197785217
data/126	5	20	fd	0.001594681039558228	0.09537362392161669	0.007134241290854133	0.058457490360117895	0.0954075969286145	0.0008646344063227038
data/126	6	20	fd	0.0016414004566995635	0.0924887441742778	0.007234030810174425	0.05222149246651432	0.0925250392051259	0.0008968518014148775
data/126	7	20	fd	0.0016989202510844206	0.09013959616320014	0.007674225314788637	0.05349274819812048	0.09017767640454265	0.0008937819178389789
data/126	8	20	fd	0.0014753027912627822	0.10327567792950983	0.006753057133889418	0.06152623356109174	0.10330584565720236	0.0008105698748948456
data/126	9	20	fd	0.001533381739960421	0.10353750585447759	0.006967104922605801	0.05862199483680185	0.10357008579307754	0.0008895971209457555
data/126	1	20	sg	0.0014112101247449934	0.1026335209007674	0.007149025220101927	0.055410127289265865	0.10266830958813351	0.0009029829331559502
data/126	2	20	sg	0.0014361367194755971	0.09858588969578548	0.006733193707497553	0.05917536957303125	0.09861986871095373	0.0008674696312221664
data/126	3	20	sg	0.001557142152885962	0.08972088060074544	0.008012244553715428	0.05837631815384837	0.0897594693602249	0.0009200590464315253
data/126	4	20	sg	0.0015105815930914878	0.1066684948461337	0.00714391384416215	0.05583562459556178	0.1067095604976335	0.0009173277618691742
data/126	5	20	sg	0.00148212579166644	0.09600613713043393	0.007124079985065146	0.059706977924803645	0.09604141298490397	0.0008916962591584847
data/126	6	20	sg	0.0015263110812606291	0.09254829773171934	0.0072226560588192585	0.053393603650233545	0.09258586468462796	0.0008937095294831276
data/126	7	20	sg	0.0015748708413582725	0.0914730219315765	0.007662427288316241	0.054584295039526554	0.0915125128157829	0.000884024980313582
data/126	8	20	sg	0.0013716561146719607	0.10306038277534113	0.006746999631421072	0.06277587232342582	0.10309166010370334	0.0008297961080364624
data/126	9	20	sg	0.001426181569336606	0.10284791980494702	0.006959727886464563	0.05990143013528527	0.10288163083516658	0.0008872894014756786
data/126	1	20	sg0fd	0.0015124362536705744	0.10060000768261061	0.007130368691988835	0.05411938651313456	0.10063307716561606	0.0008730002310729307
data/126	2	20	sg0fd	0.0015362838759945168	0.09770055496123152	0.006717294959762165	0.05790151421349116	0.09773294205478614	0.0008694947012722844
data/126	3	20	sg0fd	0.0016654358420833953	0.08831379194105056	0.007994921911517024	0.05708140969045068	0.08835056091202682	0.0009054298437222571
data/126	4	20	sg0fd	0.0016201288878104352	0.1054509756422741	0.007123768479822767	0.05459961646263459	0.10549013755645639	0.0009133651901969743
data/126	5	20	sg0fd	0.0015854453418644259	0.09508395206525427	0.0071089527327561665	0.05838016335063523	0.0951175579393951	0.0008602069495694337
data/126	6	20	sg0fd	0.0016319944475654796	0.09209502991370164	0.007205728361103939	0.05216546151332087	0.09213092604756896	0.0008818923493778232
data/126	7	20	sg0fd	0.0016883301171189962	0.0898934373805713	0.007642418316457944	0.05339630886588969	0.08993109375358353	0.0008806080041124245
data/126	8	20	sg0fd	0.0014668521634218755	0.10288277502556036	0.006728154554265542	0.06143850228538583	0.10291260577258649	0.0008049415609951634
data/126	9	20	sg0fd	0.0015246576315146715	0.10308164753581894	0.006942768545532814	0.0585578027949694	0.10311385779591861	0.0008786981193811656
data/126	1	30	fd	0.002565812166723245	0.1300188191209272	0.008855382405146679	0.05391517307294213	0.13010850082207465	0.0023817624230426915
data/126	2	30	fd	0.0025838551271005587	0.13801931084494054	0.008503449575530004	0.05610828706030519	0.13810769145149945	0.0021258752269201426
data/126	3	30	fd	0.0027499171812171565	0.1384784699155084	0.009703640855814221	0.05441032713322171	0.1385745469484673	0.002386036959670535
data/126	4	30	fd	0.0028842509398934197	0.1217601007738522	0.009555097362279595	0.059570036570266244	0.12185857548980564	0.0024094040896252902
data/126	5	30	fd	0.0026648982193630444	0.13035219291075856	0.008962015118597143	0.05898158952846967	0.13044167732153758	0.0024102648641165566
data/126	6	30	fd	0.0027025893623847715	0.12872101641405892	0.009101649233517738	0.04819177257153731	0.12881333146389587	0.0020730969106231823
data/126	7	30	fd	0.0028974658867915574	0.13464484704934115	0.009881083616033513	0.05708302029537081	0.13474258901307615	0.0022493288475490254
data/126	8	30	fd	0.002506146009980285	0.12394709939903044	0.008497811844563382	0.06262221974168362	0.12402493315304221	0.0023416171148810763
data/126	9	30	fd	0.002588020058671272	0.12243735835293411	0.008601344814243026	0.05447245385316047	0.12252009916701201	0.002213872019928616
data/126	1	30	sg	0.002265957980026388	0.12672003921496847	0.008773108658191735	0.05729897238032602	0.12681580873996853	0.0024631979845627133
data/126	2	30	sg	0.0022795812564108137	0.13093679776870948	0.008414872738611011	0.05994473689932063	0.13102433138022243	0.0022730553342836164
data/126	3	30	sg	0.0024330991666469265	0.13643930651817002	0.009616463915767239	0.05835897495874095	0.13654303793677	0.002393171900563783
data/126	4	30	sg	0.002543252593725511	0.12556487550998377	0.009459948926284127	0.06249506673768715	0.1256706570913618	0.002277542844946761
data/126	5	30	sg	0.00235192633907076	0.13546158441067943	0.00886971431854535	0.06259733626054606	0.13555882174922396	0.0024838288757174014
data/126	6	30	sg	0.0023885535637940404	0.13393604954025345	0.009008701550326665	0.05184976442778046	0.13402870433730818	0.002295106531319165
data/126	7	30	sg	0.0025570946252102293	0.14113487849207723	0.009787327058416543	0.06044923962164227	0.14123746443666152	0.0020848970443525876
data/126	8	30	sg	0.002206594763959369	0.1314318023169503	0.008416311042580222	0.0663192160192723	0.13151705564422864	0.0023419925773873673
data/126	9	30	sg	0.0022816559652996285	0.12661286776130393	0.008513216586643342	0.05842920248092695	0.1266976721303157	0.0020762250379931435
data/126	1	30	sg0fd	0.002525666823671981	0.1291233597727186	0.008792445211525878	0.05418284139868692	0.1292117904798829	0.0023337830177254347
data/126	2	30	sg0fd	0.0025436511209933625	0.13322831379950714	0.008437465397928837	0.056523073913481256	0.13331235875610542	0.0020384876878624986
data/126	3	30	sg0fd	0.0027070821565035492	0.13886564389198125	0.009643179819486888	0.05490674974323065	0.13896060467046087	0.0023177395533326307
data/126	4	30	sg0fd	0.002837931156656994	0.12164863966201027	0.009475176214129083	0.0596011331141694	0.12174443339763222	0.0022960920970113035
data/126	5	30	sg0fd	0.0026232107509213147	0.1312596199690809	0.008892453240912907	0.059265194275590134	0.1313475039484251	0.002357192671376936
data/126	6	30	sg0fd	0.0026600299019923167	0.12749031452034695	0.009036776561504803	0.0486577379459462	0.1275779469123282	0.0020346280303931846
data/126	7	30	sg0fd	0.002850404661385892	0.13375042845656043	0.00980503600217845	0.0573322535101233	0.13384412130990023	0.00212625994915892
data/126	8	30	sg0fd	0.0024664496213839793	0.12440157240550405	0.008433547210346172	0.06285641874486798	0.12447761340173658	0.0022648528661534722
data/126	9	30	sg0fd	0.0025474073105914413	0.120396186070614	0.008538998750888918	0.05492511667899109	0.1204750124866019	0.002097400426807903
data/126	1	40	fd	0.0029801238220845327	0.15690081999636762	0.009225779625625008	0.04616169076189469	0.15702312305040597	0.003225110854972777
data/126	2	40	fd	0.0029697067467389423	0.15587309480509715	0.008916977508262864	0.04627721250715197	0.1560101945264381	0.0038963500012981355
data/126	3	40	fd	0.0031642721510888893	0.1378289576504335	0.010069282373151236	0.042387211931980515	0.1379477842547275	0.0028808264114269615
data/126	4	40	fd	0.0033294558870633475	0.13766895103469542	0.009986492603750776	0.05443104624322094	0.1377893509986888	0.0026757371142694837
data/126	5	40	fd	0.0030516208473081625	0.15890938082329226	0.00944126783771395	0.05368972768913538	0.15902954745718875	0.003361312899721993
data/126	6	40	fd	0.0031338784857939473	0.1242826934714347	0.009497028598796106	0.0381307946614142	0.12444202207149342	0.003824112851111409
data/126	7	40	fd	0.0033946463607725436	0.1336332902755748	0.010350069244622964	0.04765599111621585	0.13376672230965794	0.0034617861131834766
data/126	8	40	fd	0.002856806085023491	0.1845994223298368	0.008831445022618204	0.05561862806267502	0.1846960380014517	0.0026968888297777545
data/126	9	40	fd	0.002956765795313137	0.14111776870995943	0.008983652525771477	0.04617819730153785	0.14124133076640624	0.0037336336932356374
data/126	1	40	sg	0.0025390430365020535	0.13869099604066343	0.009065654379210794	0.05166353023030715	0.13881108699330777	0.002829266451915299
data/126	2	40	sg	0.002527343735805046	0.3065852500594838	0.008754978496866248	0.051684386991650816	0.30670392191913076	0.003759310260844957
data/126	3	40	sg	0.0027132754202899467	0.13392751678736067	0.009902155072120375	0.04841864806641177	0.134061267046638	0.0026194669272175653
data/126	4	40	sg	0.002849913244851005	0.1383784423931464	0.009814881923530297	0.060177457657346424	0.13852695715135488	0.0034286845484354555
data/126	5	40	sg	0.0026052799184117827	0.15065008316121106	0.009275553694245788	0.05777822859427991	0.15077771706266568	0.0029835307250365554
data/126	6	40	sg	0.002678765126422999	0.13658530081992948	0.009321634223213655	0.043797665896473936	0.13670831222826926	0.0035413191818472107
data/126	7	40	sg	0.0028908528851600687	0.1480689220744583	0.0101640606527875	0.05388312481514486	0.1482204434586734	0.0038098054952528312
data/126	8	40	sg	0.0024366833523134118	0.15293241529060583	0.008686806367956339	0.06134877966851329	0.1530495053915816	0.002977317690304941
data/126	9	40	sg	0.0025282283606310103	0.13713104227888548	0.008826816394179718	0.05124650386241154	0.1372545671490957	0.003840070580980842
data/126	1	40	sg0fd	0.0029004768781495617	0.14665444012570078	0.00912545935401335	0.04729623991865226	0.14677494857294773	0.0028871280462737245
data/126	2	40	sg0fd	0.0028896526627602026	0.1365521673584075	0.008806899742071097	0.047054436797744875	0.13666838033647385	0.0036364840332057994
data/126	3	40	sg0fd	0.0030849536212523253	0.13584052085398543	0.009971952481386256	0.043646476944611975	0.13596343453407178	0.0025706046170587095
data/126	4	40	sg0fd	0.003243292984857657	0.13562294291671143	0.009876104113290153	0.05561561398410115	0.13574278016806718	0.002812942036549657
data/126	5	40	sg0fd	0.0029701351508907774	0.14746811913234797	0.009310907077177591	0.053596454855898715	0.1475859991546917	0.003026865036698148
data/126	6	40	sg0fd	0.0030528915439618524	0.12365465548384848	0.009395471468302857	0.03947511881166447	0.12378074031752351	0.0035381743624454207
data/126	7	40	sg0fd	0.003302383350696657	0.13548264846556507	0.01023172899119825	0.04909107425333803	0.13560705048993335	0.00341800229911961
data/126	8	40	sg0fd	0.002782212465658423	0.1318864993152636	0.00873267015152434	0.05651681556132158	0.13198306806800264	0.0024640758575155412
data/126	9	40	sg0fd	0.002881254643528689	0.12496070656871727	0.008877544965624078	0.046865500935607284	0.12506940309667808	0.0035770550594426786
data/126	1	50	fd	0.0031706185660229894	0.23276401324472829	0.009469343994418311	0.037093602100324884	0.2329726077320782	0.004739419052062774
data/126	2	50	fd	0.0031695048884914007	0.18371907601066792	0.009218292335717264	0.04236490392796971	0.18386998895635143	0.004062459447236414
data/126	3	50	fd	0.00335949244941435	0.1552302085925933	0.01034494663259437	0.04158922882064825	0.15541786784077663	0.004384392900219431
data/126	4	50	fd	0.003560517354500202	0.15249362405320244	0.01018399516312639	0.043782267280001654	0.15261771317651893	0.0030156448757265118
data/126	5	50	fd	0.0032898428046752803	0.12532482368393866	0.009920335671992677	0.057630318395804105	0.12548124760207305	0.004746963209849875
data/126	6	50	fd	0.003340221799446852	0.12910555871185364	0.00978699919629413	0.031731860970124696	0.1292348393663539	0.002639434023500715
data/126	7	50	fd	0.0036199691183625574	0.13578215456171722	0.010659501187176719	0.040369230180643874	0.13588634447117293	0.002284135242588082
data/126	8	50	fd	0.0030496888395412512	0.12468838213607125	0.009094584050730783	0.04960686823998761	0.12479820012085024	0.003554129292326893
data/126	9	50	fd	0.0031541771392403434	0.153895237996781	0.009343746596395728	0.04208975326467529	0.15401431064681095	0.003145651069216091
data/126	1	50	sg	0.0026255254881422515	0.1427554154578967	0.009223054129632726	0.046648055962542505	0.14289021892626835	0.003922752740369146
data/126	2	50	sg	0.0026151153372012933	0.14585974768012797	0.008977177826602492	0.0494798163954683	0.1460265229337591	0.0047234146428534575
data/126	3	50	sg	0.0027971778198756514	0.13052678381131816	0.010088713099856322	0.04572890085260044	0.13065976019671052	0.0035502153602899353
data/126	4	50	sg	0.0029518989649409333	0.14309865912101927	0.00992235354656118	0.054539827370904195	0.14324012645779668	0.0028208231932372323
data/126	5	50	sg	0.0026989961358987614	0.18288510460514484	0.0096551659613095	0.060476492583412	0.18302831443558862	0.004090879507821294
data/126	6	50	sg	0.0027690843943743012	0.14457799597150034	0.009515352347490576	0.038202578725668464	0.14478458527131677	0.0046145613781307625
data/126	7	50	sg	0.0029945235085449213	0.1516422869910069	0.010375667582371049	0.04916075712905415	0.15181237645635276	0.004046822193049229
data/126	8	50	sg	0.0025158511596746168	0.1849732588893317	0.008869851330010016	0.05803766339899903	0.18509266196678573	0.003174755076221049
data/126	9	50	sg	0.002610084437531681	0.15053938287522178	0.009091453857237955	0.04929241464578815	0.15069542054035473	0.0044935195647182805
data/126	1	50	sg0fd	0.003047853448732769	0.1547946921798095	0.009300833902905923	0.040933643741658074	0.15494014637948234	0.00400164279496777
data/126	2	50	sg0fd	0.0030387588585156096	0.16027054930760318	0.009031049617686917	0.04410634441121697	0.16040933822437806	0.00415316654798048
data/126	3	50	sg0fd	0.003226551683715153	0.16191780176407186	0.010172406907450597	0.04147000807377776	0.1620717832749937	0.003680826264901656
data/126	4	50	sg0fd	0.003416646994598664	0.14441394671174085	0.010013554866945412	0.04811701890795621	0.14453602877362035	0.0025848461287513317
data/126	5	50	sg0fd	0.003137808351787472	0.162093933419524	0.009660496405967247	0.05604367067048394	0.16222621136350474	0.004097150305833921
data/126	6	50	sg0fd	0.0032065651186847493	0.12345998314241645	0.009591634396514743	0.03264677937255967	0.12360680457144749	0.0036517049660483056
data/126	7	50	sg0fd	0.0034746412465066117	0.1388333820932286	0.010460274158449606	0.04332733224483614	0.13895770778585947	0.002885892675977613
data/126	8	50	sg0fd	0.0029216747081878326	0.13943039839190152	0.008919927437777742	0.05208658901877474	0.13953317809091015	0.0031058584668637976
data/126	9	50	sg0fd	0.0030265085546058185	0.12249829037016932	0.00913763453387488	0.044077105805340654	0.12261241318155772	0.003541018473886746
data/126	1	100	fd	0.0033721989595396256	0.19231626666729765	0.009812558777163525	0.037293941563838896	0.1923539406265165	0.0011404004154724077
data/126	2	100	fd	0.0034264065261164437	0.21050522800699237	0.009531860468743375	0.04093907380760442	0.21065898720482218	0.0029990674645113944
data/126	3	100	fd	0.0036500010115032696	0.18749052181630024	0.010651757950022576	0.03718377655519549	0.18759073123634457	0.001866600325583528
data/126	4	100	fd	0.00383787996229595	0.2521397272808784	0.010661968372589257	0.03650609663857207	0.25229850468723986	0.002824178782250707
data/126	5	100	fd	0.003723474165244536	0.2051147096248938	0.010560555269337078	0.06812618105874306	0.20527625288457496	0.0033764563390806628
data/126	6	100	fd	0.0035777573396834042	0.290907329506888	0.010111144887325594	0.04374226880520625	0.2910534932199065	0.0020301057162714913
data/126	7	100	fd	0.003950979534291603	0.2709628615023739	0.010957123363178497	0.03947097757885454	0.27137779507685333	0.004692046651795297
data/126	8	100	fd	0.0033388654080658445	0.28884771261289777	0.009487699840209744	0.05215452309128082	0.28898574809493704	0.0025180941258188773
data/126	9	100	fd	0.003511502865270165	0.2350873570010737	0.009632606590910392	0.05084339776357769	0.23531879338375242	0.004620685452693934
data/126	1	100	sg	0.002632088665590564	0.19407225693844785	0.009401256518461538	0.039272310654863966	0.19426225439769043	0.004710063961114354
data/126	2	100	sg	0.002645421374655718	0.14791723126245943	0.00919256532596756	0.047030405792890015	0.14807237714870344	0.00451725625259314
data/126	3	100	sg	0.0028167376056943963	0.14312066340701624	0.010289061656886651	0.045088421695060964	0.14327985169093868	0.0042275528740918986
data/126	4	100	sg	0.002988397871947276	0.14535153735627585	0.010156066297713661	0.04803042504328792	0.14546826536101404	0.0027465607694748917
data/126	5	100	sg	0.0027369065508049887	0.19581467436149802	0.010061788585240785	0.06510343000190201	0.19595792517424454	0.004592973880587683
data/126	6	100	sg	0.002800847410218892	0.1346070382880559	0.00967856317254249	0.03977971163028007	0.13475148535954357	0.003231567666182358
data/126	7	100	sg	0.003023795199255006	0.14312229495474363	0.010567017114603786	0.04453962770500672	0.1432336851354945	0.0027875826531448974
data/126	8	100	sg	0.0025462424723324216	0.1540437077804526	0.009083878586275417	0.05567513544718463	0.15413842377848974	0.003302446657566645
data/126	9	100	sg	0.0026389980810524317	0.132619949797282	0.009251981841329152	0.04698095620814319	0.13273992811079482	0.0037658744035210553
data/126	1	100	sg0fd	0.003109199717806136	0.1719468852266869	0.009468875179099263	0.035166017402094074	0.17219532917749908	0.004889640444172906
data/126	2	100	sg0fd	0.003127195766111394	0.15243465272141016	0.00924057807076874	0.04197976116508282	0.15256172623590947	0.00306524918423369
data/126	3	100	sg0fd	0.003317540396556065	0.15595457139306226	0.01038518292955035	0.03956381405989555	0.1561780697688168	0.004581601213195722
data/126	4	100	sg0fd	0.003536306430947594	0.15092436273033	0.010213232067095346	0.0412908892223931	0.15105466543158577	0.0027317521792700416
data/126	5	100	sg0fd	0.003255292708180209	0.19122809259880008	0.009998995190420986	0.05848143510585932	0.19140973475560882	0.004808317878138765
data/126	6	100	sg0fd	0.003319379413745511	0.16821388936402937	0.009814630129186009	0.03687918316076845	0.1682830373643042	0.002113795327160593
data/126	7	100	sg0fd	0.003570977344534311	0.14139886679506283	0.01068483667250277	0.038526952783599515	0.1414834363558058	0.002496880694619102
data/126	8	100	sg0fd	0.003021368909926939	0.1569067916918548	0.009125316525015754	0.04916688804087491	0.15701208859185725	0.003159579202484301
data/126	9	100	sg0fd	0.003125157930388445	0.1769203018458549	0.009334936615360449	0.042456398233746376	0.17701393916494085	0.0024587598326970177
data/126	1	150	fd	0.003559397599018985	0.20381520979403528	0.009921283471090636	0.06658854840752801	0.203864739579793	0.0011135698590731828
data/126	2	150	fd	0.0035239933468157493	0.3100502634684799	0.009620464676387025	0.04687693438038182	0.3101658437124615	0.0025743456292766803
data/126	3	150	fd	0.003770585165294252	0.24854506931790876	0.010702864252286582	0.056308754436177	0.24874168948644407	0.0028794529863041987
data/126	4	150	fd	0.004003004444559416	0.19324035168304227	0.010761720708926559	0.0523727252451178	0.19335270690163536	0.0024720737059231225
data/126	5	150	fd	0.0038515236236291587	0.26310065757826473	0.010668043102868004	0.06508398012097431	0.26324410158900896	0.002919867491579778
data/126	6	150	fd	0.0037225614333417424	0.4055528681954979	0.010319769445380187	0.04653576243809013	0.40638868389299104	0.004221873750307506
data/126	7	150	fd	0.004102628598088074	0.36205618974877624	0.011020555096214876	0.045664973474141016	0.3623730375182523	0.0029706285694604266
data/126	8	150	fd	0.0034540643482126442	0.23946744925475213	0.009547247124592963	0.0620648970377334	0.23957494063908455	0.0024989321754586256
data/126	9	150	fd	0.003598773052401026	0.2965294019069411	0.009694962509905392	0.06259302164565257	0.29666650117486354	0.0025286958153084597
data/126	1	150	sg	0.0026321866694561592	0.19858504912518307	0.009397021521401335	0.03939749695772873	0.19875731870829833	0.00452160773210854
data/126	2	150	sg	0.0026463987373126297	0.14844581776610274	0.009189435228829793	0.046920219129303255	0.14860034938706354	0.004540049656071699
data/126	3	150	sg	0.0028178787898708673	0.14432444313899578	0.01028580704473834	0.045094985226284225	0.14447412260433867	0.0041022697614596605
data/126	4	150	sg	0.0029893650689633636	0.14480112506360876	0.010156806018474287	0.048094907912289354	0.14491419705577493	0.0026411060162615805
data/126	5	150	sg	0.00273847791637293	0.20338243163853392	0.01005923382329669	0.06571058571252919	0.20351738201019787	0.00436041250773991
data/126	6	150	sg	0.0028020760469229175	0.13694006989651478	0.009668031045934992	0.03954399828296122	0.13708871139991488	0.003345524849004184
data/126	7	150	sg	0.0030244160761521747	0.14747971643212585	0.010562797404489547	0.044721790413046976	0.14759456832432458	0.002929399713598309
data/126	8	150	sg	0.00254811031692476	0.14757228008418397	0.009086674409033988	0.05574524195175664	0.14766204409649722	0.003164381245431649
data/126	9	150	sg	0.002639502425723586	0.13796809724587908	0.009249454118229573	0.04759370746250518	0.13808954790914788	0.0039008531821462817
data/126	1	150	sg0fd	0.003117352571916248	0.1662403765446753	0.009465208862354189	0.039139208045896136	0.1664457563510433	0.004702156759836443
data/126	2	150	sg0fd	0.0031348559275637847	0.16851343003583344	0.009244510874080828	0.04291151344475817	0.16866230490897602	0.003366074786302473
data/126	3	150	sg0fd	0.003335212975244866	0.152455045118638	0.010390302179218673	0.0404299865896131	0.15266551365684292	0.004488485734169414
data/126	4	150	sg0fd	0.003546849613752564	0.15278261900671958	0.01020964025318395	0.04320192581443025	0.1529046591138219	0.0026985046650258864
data/126	5	150	sg0fd	0.0032681425705670822	0.25799526410397017	0.009992419937824055	0.059204346371847814	0.2581687334056654	0.004453720858218375
data/126	6	150	sg0fd	0.0033349535358933513	0.20545258138430514	0.009818962296233661	0.037938159132096215	0.20553087168458395	0.0021690115119330456
data/126	7	150	sg0fd	0.003580106910696726	0.14667789956283067	0.010691764101018528	0.038980477359689396	0.146765483612826	0.002499864819067893
data/126	8	150	sg0fd	0.0030353901960592246	0.15597502798858945	0.009127312923478787	0.05226421111728978	0.1560695105729027	0.0028581842620134996
data/126	9	150	sg0fd	0.003133581281311355	0.18486450235439866	0.009329714020976645	0.045267194466222335	0.18497086531426202	0.0029366888534420434
data/127	1	20	fd	0.0004939595433709609	0.05009605525349032	0.003980879315411681	0.023434952812739804	0.050101068425046434	0.0003015589811604614
data/127	2	20	fd	0.0005761928529552673	0.07229512494383118	0.004538201955642827	0.0250534853178118	0.07229955249588176	0.0003473837292758347
data/127	3	20	fd	0.00060327864612079	0.0623750961792558	0.005244981392330633	0.02558967675555933	0.062379906985672674	0.00034429598005034497
data/127	4	20	fd	0.0005324056742058061	0.08284797840498315	0.004317498454174987	0.02418369759595372	0.08285813923938834	0.0003226321028162217
data/127	1	20	sg	0.0004741135939458363	0.06522192186467535	0.0039837491919990885	0.02298933265446054	0.0652317036509661	0.0003002301090544126
data/127	2	20	sg	0.0005514792911661108	0.29407787728613644	0.00454183502345034	0.024465019032776536	0.2941530909080725	0.0003422405626886727
data/127	3	20	sg	0.0005767524954797378	0.06198749089233047	0.005249410609277501	0.025137827828101738	0.061992583621730456	0.00034893076107916053
data/127	4	20	sg	0.0005112383721746962	0.09358821855532436	0.0043202208864566854	0.023826995528577897	0.09359849526589711	0.0003261600635870134
data/127	1	20	sg0fd	0.0004929152140419455	0.05159892379880288	0.003978371714958665	0.02333675503336432	0.05160421473344058	0.00030054851760301707
data/127	2	20	sg0fd	0.0005748209992889209	0.07522226013000587	0.004534424395758978	0.02493089459948615	0.0752267771013269	0.0003458945015299553
data/127	3	20	sg0fd	0.0006018011669404359	0.06149868052492474	0.005240691250998767	0.025450493741772197	0.06150347254523105	0.00034192196405636015
data/127	4	20	sg0fd	0.0005312800166915611	0.0839892225683426	0.004314948693539868	0.024094418133290215	0.08399975104050753	0.0003217736867116869
data/127	1	30	fd	0.0005670467965060679	0.08277610600390739	0.004012927080801358	0.045706203236217	0.08278108837965721	0.0003248869688281509
data/127	2	30	fd	0.0006720133558844078	0.08532742640231554	0.004583427599138591	0.03933861697407298	0.08533518017746951	0.00037530542930726534
data/127	3	30	fd	0.0007016355826168604	0.09503282926764035	0.005319969476603857	0.04176047768142787	0.09504350320713448	0.00042005982090344144
data/127	4	30	fd	0.0006137573286133018	0.08758738581308893	0.004301888922635606	0.04134755988984134	0.08759616033527838	0.0003450869003683624
data/127	1	30	sg	0.0005320943997528789	0.0862769042249963	0.004014927270828199	0.043348708081895934	0.08628299796191295	0.00032388149499224564
data/127	2	30	sg	0.0006277724960715957	0.09111833583530057	0.0045849012829604395	0.038206936645130044	0.09113063578175527	0.000375617291095957
data/127	3	30	sg	0.0006566047451234322	0.08508639949406531	0.005323429741633182	0.0407721104939729	0.08509368342285362	0.0004205566276003671
data/127	4	30	sg	0.0005753844633052379	0.0912928596373953	0.004302447186248365	0.03968355753006084	0.09130522146002003	0.00034360534262194424
data/127	1	30	sg0fd	0.0005630547583123979	0.08186320893606971	0.00400933769717558	0.04433862357932746	0.08186824777344173	0.0003221522842817358
data/127	2	30	sg0fd	0.0006670687773622127	0.08436075467305058	0.004580351194726299	0.03844155416572618	0.08436865254966186	0.0003732470815875867
data/127	3	30	sg0fd	0.000696949109239629	0.09217236525681811	0.005315824341190424	0.04096342416947686	0.09218201360167337	0.0004172564496274649
data/127	4	30	sg0fd	0.0006093967921520757	0.08683448672485139	0.0043008353816938625	0.04026485766303723	0.08684363426725898	0.0003421757795098061
data/127	1	40	fd	0.0006431293784968502	0.12603785297606895	0.004052530721914267	0.06492359288043383	0.12604343943533544	0.00033942142399192313
data/127	2	40	fd	0.0007436402365330495	0.12344951692040645	0.004549876167698035	0.055191551704256527	0.12345721102616046	0.00039788922924652125
data/127	3	40	fd	0.0007659491139726001	0.12038234070821434	0.005248343089279646	0.058597059724019546	0.12039685843292756	0.0004323732779555797
data/127	4	40	fd	0.0006839843504146993	0.10858530689765805	0.0042950626975077665	0.062011893226379844	0.10859131162276284	0.00036886065402725384
data/127	1	40	sg	0.0005752642500163719	0.10904048546083411	0.00404643217157254	0.06349860519924073	0.1090458586137694	0.00035197180962536704
data/127	2	40	sg	0.0006719667271317323	0.11830485923220453	0.004544454608158719	0.05379056455608897	0.11831366548401034	0.00039172489590383206
data/127	3	40	sg	0.0006962259628580973	0.11415629189657615	0.005246799520205746	0.05684122157337054	0.11417007775295715	0.000422066569350952
data/127	4	40	sg	0.000618123727575859	0.10288700231047386	0.00429147800894793	0.05878596041589388	0.102892878472506	0.0003778355295682239
data/127	1	40	sg0fd	0.0006273671115670153	0.1297777129735456	0.004020408177903052	0.06269703485002497	0.1297831488183891	0.000338823423672454
data/127	2	40	sg0fd	0.0007302524762317888	0.11898222860298031	0.004534978565230002	0.05338423960015217	0.11898996548168919	0.0003901668655438378
data/127	3	40	sg0fd	0.0007535223402390113	0.1129705500023392	0.005243133567855614	0.05653692384904001	0.11298485726309791	0.0004265477292000562
data/127	4	40	sg0fd	0.0006709023757907008	0.10548876151907167	0.004278088770526002	0.05904537758745019	0.10549464141188461	0.00036480061348847603
data/127	1	50	fd	0.0007165518108635424	0.1439480902157402	0.004229058068249909	0.08361046539802225	0.14396019578838212	0.0003717501832469366
data/127	2	50	fd	0.0007892711180747485	0.15984128498871836	0.004629174250500558	0.06613819958210145	0.15986332269474535	0.0004534436974914604
data/127	3	50	fd	0.0008058625174376099	0.15102350215976687	0.005274326507172202	0.06869996035317676	0.15103647290675282	0.0004007095815018319
data/127	4	50	fd	0.0007347968781987324	0.1343312326266956	0.0043987796851550805	0.08329298820289234	0.13434141109393608	0.0004086095860151806
data/127	1	50	sg	0.0006053229531235707	0.14738065111572252	0.00420197703048681	0.07728909652898548	0.1473892566075997	0.0003742527314272249
data/127	2	50	sg	0.0006902751822589207	0.13203707421362915	0.004605856753544062	0.06192890641524435	0.1320440836196915	0.00039294915474175003
data/127	3	50	sg	0.000714410020291137	0.12365528237255054	0.0052599755463041626	0.06574863234080162	0.12366810393917183	0.000411801449784794
data/127	4	50	sg	0.0006381989756425998	0.12900578629014903	0.004380628728615255	0.074574656270698	0.12901528294574865	0.0004087919296738868
data/127	1	50	sg0fd	0.0006795904099628155	0.13659722881134184	0.0041411137031554315	0.07313540467498413	0.1366061541588283	0.00034538866654044596
data/127	2	50	sg0fd	0.0007619617735717546	0.12148288147722844	0.004573836734090765	0.06035441803358854	0.12148992128419103	0.00038190156359168686
data/127	3	50	sg0fd	0.0007832649228203821	0.11698470582947584	0.0052459826322368164	0.06424091752078581	0.11699966413405556	0.0004263581976325679
data/127	4	50	sg0fd	0.0007065284916106578	0.12083914951993618	0.004337678481556123	0.07354862180087729	0.12084706179051545	0.000395775273574931
data/127	1	100	fd	0.0009367825867094308	0.2665007920019234	0.004467458316161833	0.14691740854070112	0.2665180953964847	0.00042807770357592177
data/127	2	100	fd	0.0010056142796756042	0.2977837417955986	0.0048793374676699966	0.12018739778562369	0.2978095658539748	0.00043942558308967226
data/127	3	100	fd	0.0011075355726151079	0.2995129672825991	0.005509141359337609	0.12116721668902518	0.2995535453233465	0.0004069515282657126
data/127	4	100	fd	0.0009561714284061308	0.4685458435206962	0.0046720042726116915	0.15881314813660158	0.46856996410591795	0.0005060550711012341
data/127	1	100	sg	0.000632376422853891	0.20170614560461722	0.004358332440502059	0.11159156901110634	0.2017231078093175	0.00041120560006977744
data/127	2	100	sg	0.0007079797467200034	0.17183104112088698	0.004744394614072055	0.08301107815066514	0.17184620012167298	0.00040290389239665714
data/127	3	100	sg	0.0007258876240134444	0.1845594920473487	0.005371848609155572	0.09523043426546637	0.18457647074106368	0.00045065896623139654
data/127	4	100	sg	0.0006557722877675793	0.17459659500559713	0.004552511990066087	0.10453523214874022	0.17461135015752677	0.0004294893272901522
data/127	1	100	sg0fd	0.0007310574875918131	0.27679621455665554	0.00425759678490468	0.09710335194989987	0.27682647041603686	0.00038414525702923006
data/127	2	100	sg0fd	0.0007975557765756294	0.13907799486997122	0.0046668163439665435	0.0778322179650262	0.1390904191437156	0.000368201716540469
data/127	3	100	sg0fd	0.0008135885063143667	0.15796828771680516	0.00531684164221938	0.08433795556271119	0.15798115621020004	0.0003685255784993784
data/127	4	100	sg0fd	0.0007466736196210787	0.17986003152802424	0.004451846398849694	0.09741734313536579	0.17987259772150363	0.0004129380723302443
data/127	1	150	fd	0.0010676379772029145	0.5252553075303847	0.004513688614976246	0.17927645133265907	0.5252708069319302	0.00041881985281936847
data/127	2	150	fd	0.0011619720544425894	0.4259636480025095	0.004958008931352514	0.1546532877206786	0.42598512860087695	0.00041633839215179664
data/127	3	150	fd	0.0012848346578691013	0.47506120175804245	0.005604184040624795	0.16050808248804618	0.47509211750045693	0.0004347638449007861
data/127	4	150	fd	0.0011075415198333362	0.2874056524328557	0.004713089063525593	0.18079447986637012	0.2874244235771307	0.0005249235621239511
data/127	1	150	sg	0.0006324888096990724	0.18952784542467566	0.004368729930078544	0.11320527601035027	0.18954540104368567	0.00041416366222921645
data/127	2	150	sg	0.0007075177193375745	0.18226930164958977	0.004746779575961254	0.08443933379315074	0.18228544241678962	0.0003782932495866199
data/127	3	150	sg	0.0007261246102266077	0.18701514154397025	0.0053777018196968845	0.09486345068909927	0.18703251523176373	0.00043900002796075594
data/127	4	150	sg	0.000656524681473649	0.18534314796033452	0.004555804006147527	0.10700057155159982	0.18535889314067217	0.00042964608962087214
data/127	1	150	sg0fd	0.0007346266690185493	0.20974213465873567	0.004261546559299193	0.10336829873954027	0.20976983266577143	0.00037367609808232414
data/127	2	150	sg0fd	0.0007982316264635184	0.1593739733494325	0.004670961199714257	0.08156637185152486	0.1593856320416294	0.00039076876639809657
data/127	3	150	sg0fd	0.0008179481979374854	0.3601009549249664	0.005327835328064159	0.08978226239186848	0.3601280770734926	0.00038195097544574646
data/127	4	150	sg0fd	0.0007546983273012586	0.18155718068659213	0.004454524576536121	0.10474775110207975	0.18157060363379757	0.00040389499017379785
data/128	1	20	fd	0.0011821245571679267	0.0996666712947036	0.007648910905204808	0.02010727373659899	0.09968694176582975	0.0005386433343474859
data/128	2	20	fd	0.0011081662709056064	0.11140552527527672	0.007300776021328796	0.020244625018958334	0.1114307981700545	0.0006479822562861463
data/128	3	20	fd	0.0011944336654557382	0.09395561212017228	0.00788238629356044	0.019881925751597043	0.0939711573636779	0.00043198973165425636
data/128	4	20	fd	0.001172939965147206	0.09857093974420322	0.007623465333321802	0.020673728084240613	0.09858930578286071	0.0005000832011309366
data/128	5	20	fd	0.0012273965132048653	0.12185235930242415	0.007008900239151591	0.010749851656616606	0.12188673067862182	0.0005531799583169151
data/128	6	20	fd	0.0012436596494820656	0.09864347472446781	0.008207266954376563	0.018681795563921345	0.09866022393964191	0.00038498687983326075
data/128	7	20	fd	0.0011849112170623337	0.1058633786457509	0.00788260149300734	0.019347064608577005	0.10589066449475967	0.0006635261093888493
data/128	1	20	sg	0.0010967243625198467	0.10309796043787403	0.0076564458627202585	0.02107061124596086	0.10312060359473588	0.00047523455548626836
data/128	2	20	sg	0.001027685634200784	0.10731674133123972	0.0073095739144932725	0.021263928446323143	0.10734036199018837	0.0006310637449790379
data/128	3	20	sg	0.001108142729705399	0.0970387613824244	0.007890190827073255	0.020988537702218063	0.09705706451000616	0.0005172808336400132
data/128	4	20	sg	0.0010881066116100297	0.10223600579703226	0.007631107923462215	0.021623716758380773	0.10225690399991527	0.0004397580926431232
data/128	5	20	sg	0.0011377570644907143	0.10311226021770384	0.007009162883401671	0.011492265494332602	0.10313896677285954	0.0006545700269591909
data/128	6	20	sg	0.001150804182353709	0.10633689447128795	0.008214431966482316	0.019616746504291318	0.10635880377767036	0.0004568744494051867
data/128	7	20	sg	0.0010997476499017126	0.10217929915743958	0.007891437202342595	0.0201732154175002	0.10220293760984347	0.000659991799385764
data/128	1	20	sg0fd	0.0011749444287281407	0.09988120297532126	0.007616660170055067	0.020193012617417766	0.09990153399637934	0.0005190979052149964
data/128	2	20	sg0fd	0.0011014422086180302	0.11065749200789689	0.007271501467289712	0.02033919851805876	0.11068237381503258	0.0006389494962188639
data/128	3	20	sg0fd	0.0011871644959847655	0.09387486595977505	0.007849159256944281	0.019996803079556546	0.09389037107463084	0.0004420956386837371
data/128	4	20	sg0fd	0.001165798629690985	0.09869227163236499	0.007591600348576459	0.02075241836110557	0.09871065853129365	0.00048132483929265305
data/128	5	20	sg0fd	0.001219750423635498	0.11728755589107918	0.006976245112914256	0.010842394461749956	0.11731871798129304	0.000569232058739756
data/128	6	20	sg0fd	0.0012355768302424208	0.09939227030613244	0.008172827092808197	0.018768781096030973	0.09940939395936575	0.0003687582659692656
data/128	7	20	sg0fd	0.001177791913185318	0.10477594385963894	0.007850315906520368	0.019407959790195533	0.10480216885839057	0.0006575444087474309
data/128	1	30	fd	0.0021424172810084606	0.13803754396403217	0.010729863316388009	0.01137484197348534	0.13814243000461562	0.001713354684201008
data/128	2	30	fd	0.002014548250529189	0.10478173267298309	0.009941634838411989	0.011478335005987536	0.10479503245901434	0.0005872382587459358
data/128	3	30	fd	0.0021570529782330306	0.15864546201672367	0.011010400695201573	0.010755512942277909	0.1586805521479229	0.0004577147075213837
data/128	4	30	fd	0.0021281355355738684	0.1285685620136012	0.010657944282819258	0.012457091923175451	0.12866564048864323	0.0017934635396743297
data/128	5	30	fd	0.0022545565328723404	0.1559999283178388	0.010416691299662112	0.011940778253093112	0.1560968196350047	0.0014802876082850428
data/128	6	30	fd	0.002253353567790301	0.11696720604317921	0.011140207715270358	0.010475988194121544	0.11701288524129319	0.0010501720217228937
data/128	7	30	fd	0.0021211120639547244	0.11663731471629107	0.010815121248778939	0.010736210112178908	0.11664907546844838	0.0005328899528204702
data/128	1	30	sg	0.0018647141463832596	0.1277158617197268	0.010701154646534514	0.011244907929048307	0.12780850311052047	0.0016649196448878104
data/128	2	30	sg	0.0017525241069009112	0.10890153676303191	0.00991335757271279	0.011206209180844388	0.10894737446463114	0.0012831211029923854
data/128	3	30	sg	0.0018818146718572214	0.10244833024140747	0.010982561709280622	0.010410941995416983	0.10245525533797174	0.00026264825930605957
data/128	4	30	sg	0.0018522375430639773	0.11805327919608691	0.010629520167332927	0.012055884085429198	0.11812915733606455	0.0015947254624693403
data/128	5	30	sg	0.001964967685628533	0.12144113093404604	0.01037472942634695	0.011731430004757341	0.12146428223567683	0.0005768035164859728
data/128	6	30	sg	0.001974495691152365	0.0794056168850547	0.011113412145267794	0.010020413849265095	0.07942251329055378	0.0005881736627881538
data/128	7	30	sg	0.0018452251650652994	1.0714716873016805	0.010790478496175393	0.010359727226847696	1.0724753641258211	0.0011415532564012796
data/128	1	30	sg0fd	0.0021018581283913274	0.1546908338457772	0.010606750367414333	0.010966711136664586	0.15481229964322477	0.0018396010627749774
data/128	2	30	sg0fd	0.0019773349708419436	0.10776338025818834	0.009826358237846866	0.01097000253712852	0.10778021488447043	0.000705181602329406
data/128	3	30	sg0fd	0.0021176479852170523	0.12607284947787575	0.010884626587234374	0.01019951353952252	0.12608733905131903	0.00029561796508896276
data/128	4	30	sg0fd	0.002087844193944248	0.1430457473776031	0.010536471286553098	0.011890393227277042	0.1431468392467266	0.0018078338363833643
data/128	5	30	sg0fd	0.002212560454865521	0.1534430646479593	0.010288434141126707	0.011509178391068416	0.15353966775853384	0.0014055506643627484
data/128	6	30	sg0fd	0.0022134665557375036	0.13410572830103187	0.011026694533371415	0.009938923392368364	0.13413689045316285	0.0008234296829966241
data/128	7	30	sg0fd	0.002080498851649792	0.09157913525809812	0.010699577531882689	0.010157049542991991	0.09159333837534213	0.0006326587467476505
data/128	1	40	fd	0.002561625408542846	0.11959789460084276	0.011755017065444656	0.022529718523346388	0.11961715964554795	0.0008944865118968667
data/128	2	40	fd	0.0023639508501335556	0.1831618093022278	0.010889266401431206	0.023534509760131824	0.18325892865962434	0.0016301507458562178
data/128	3	40	fd	0.0025960642514916985	0.12145997608588249	0.01209766242817478	0.025209750755905615	0.12149033056665794	0.001089231842060382
data/128	4	40	fd	0.0025481730643318037	0.12901291657694144	0.011670177309715979	0.027111396812458798	0.1290375426727147	0.0010572863612131665
data/128	5	40	fd	0.002659113179313237	0.12129042732955998	0.011313225237486887	0.022353843430789024	0.12134607570331224	0.0018264641882776427
data/128	6	40	fd	0.002688017383387879	0.12016832843900399	0.012094459508313397	0.024924474573752412	0.12018845789019211	0.0008174718051856554
data/128	7	40	fd	0.002536575432248678	0.19044107011262928	0.01177818305329609	0.026961887477771906	0.1905743357649089	0.0019811228803479773
data/128	1	40	sg	0.0021483959426200246	0.14043634720299367	0.011690231008485659	0.021076925532254598	0.14051067949029974	0.0017042238721096145
data/128	2	40	sg	0.001990821384425804	0.14938450502844688	0.010834575489091853	0.02195277098602208	0.14945762929685308	0.0015987773561304851
data/128	3	40	sg	0.0021714504102765273	0.17605491143424537	0.012032299020807354	0.022794155791555117	0.17613693391017693	0.0014122067846032583
data/128	4	40	sg	0.0021356293269680685	0.14816666489971728	0.011604532332626108	0.025029060512312958	0.14824734386833882	0.0018026543256048633
data/128	5	40	sg	0.0022426931059572404	0.20549316263540185	0.011231310608356505	0.02078037946009551	0.20557142766918457	0.0007157598446780399
data/128	6	40	sg	0.0022568808271672828	0.14244820354581483	0.012021382848297981	0.022771411455556376	0.14250392013528543	0.0013699410526708115
data/128	7	40	sg	0.0021301124539748347	0.13091747757613936	0.011711239834567696	0.024286011643211897	0.13095489644968816	0.0010508819826870383
data/128	1	40	sg0fd	0.0024868858054488646	0.12173311926192802	0.011538496258691522	0.02098093021225208	0.12175759866424457	0.0009921314043194371
data/128	2	40	sg0fd	0.0022971425068295673	0.17030141333637303	0.010696963741466834	0.021638265049943897	0.17038316045127538	0.0017924970797028406
data/128	3	40	sg0fd	0.0025179837073067003	0.11895714429429625	0.011877663908590397	0.022690987165690717	0.11897870844428361	0.0006704404652712569
data/128	4	40	sg0fd	0.0024731768243306334	0.12869495894698704	0.011454984880437426	0.02485772610359956	0.12872446531601864	0.0011353922624796062
data/128	5	40	sg0fd	0.00258557108440325	0.15132282083198298	0.011109732909134142	0.020637159241512507	0.151373889252875	0.001325071279580438
data/128	6	40	sg0fd	0.002608640584521314	0.11512687970079165	0.011889953507834675	0.022767280211783467	0.11514651706100892	0.000852090122939061
data/128	7	40	sg0fd	0.00246143847163343	0.17159274412509848	0.011578873553265461	0.024471492824154298	0.17167711020247767	0.0018009345114101969
data/128	1	50	fd	0.0026538905265937824	0.19226199202261401	0.01197527410537748	0.03143657722819267	0.1923276863058151	0.0014153210220038653
data/128	2	50	fd	0.0024550577451397473	0.17140980362423366	0.01106911744143498	0.037120033184762924	0.17150229338215328	0.002037255271960286
data/128	3	50	fd	0.002714422827527427	0.1291813848800569	0.012329639606835918	0.04346832087257505	0.12924123780954708	0.0023247006601498695
data/128	4	50	fd	0.002649613077655749	0.1975577334298707	0.011896434008101038	0.04149759077337991	0.197733921088457	0.00212376818361017
data/128	5	50	fd	0.002738650285357236	0.10750019735058779	0.011385971972827034	0.0355811309998193	0.10755581023476352	0.002359337475153285
data/128	6	50	fd	0.002805282638308776	0.139499874121482	0.012393694050641332	0.03845530772238486	0.13954398619513572	0.0016522215756942886
data/128	7	50	fd	0.0026676416986654134	0.18061739766559726	0.012029182125370875	0.04200057121755278	0.1807002248139798	0.0018073127657490054
data/128	1	50	sg	0.00219934276896593	0.13432697925005305	0.01190192953112801	0.02856115718916063	0.13435233584337267	0.0010811755736413627
data/128	2	50	sg	0.002033038912220729	0.18212089962337238	0.011000077013948397	0.03234524090426602	0.18232698040403478	0.0026861766026559956
data/128	3	50	sg	0.0022306128454794563	0.15618748500389093	0.012250389012713726	0.036436456120056256	0.15623716954021477	0.0014837373486552884
data/128	4	50	sg	0.002188702624014084	0.14830947081024165	0.011820355135950193	0.036546061411394944	0.14835024432652497	0.0013495442069095418
data/128	5	50	sg	0.002280131727071858	0.15104450622768018	0.01130213543692414	0.030461887681002945	0.15113024423648144	0.0021610810614926712
data/128	6	50	sg	0.002321950683850664	0.13877999785391	0.012306980478225437	0.03358991019431564	0.13881009545701503	0.0010882285455619503
data/128	7	50	sg	0.002187830112289915	0.23926292848243796	0.011944639072452724	0.03656837080003674	0.23954752897789472	0.0026828401856566694
data/128	1	50	sg0fd	0.0025607469136305116	0.1419120033065477	0.011744302692246734	0.02853953121774728	0.14193622986156992	0.0008639089487792702
data/128	2	50	sg0fd	0.002366282393102706	0.18863246948531562	0.01085884095843109	0.031961897071960704	0.18878393260568585	0.002505235896456103
data/128	3	50	sg0fd	0.0026088186628764436	0.13053948740707005	0.012087060214637076	0.036570326303945216	0.13059461139914805	0.002024370447563248
data/128	4	50	sg0fd	0.0025527258078189307	0.16557818335265725	0.011663373208841003	0.036536198425949705	0.1656379732639666	0.0009954660882216877
data/128	5	50	sg0fd	0.002647154332686816	0.12244404301746692	0.011177182805842244	0.030463107713835653	0.12250579078887204	0.0022960522983309062
data/128	6	50	sg0fd	0.002704189804767781	0.13248689366322525	0.012154814485246732	0.03373455948088635	0.13251789553032164	0.0011501292235208715
data/128	7	50	sg0fd	0.002559160697412385	0.19130790224446997	0.011805111922207054	0.03702506605127526	0.19146581407896804	0.0020378402932334757
data/128	1	100	fd	0.002938378283365003	0.1686148282215612	0.011805990614635394	0.07839500380336333	0.16866782498930272	0.0022500666255027162
data/128	2	100	fd	0.002747905631941428	0.22108149236451408	0.011055122553337814	0.08665607300319389	0.22112767230700844	0.002046691099348303
data/128	3	100	fd	0.00297660144692589	0.2886967860604544	0.012285782445855651	0.08785676718034854	0.28886926818118075	0.0026307991822777767
data/128	4	100	fd	0.002884763151941486	0.1578227117579737	0.011744756480357714	0.07110787072309871	0.15787152820354092	0.002229233846644735
data/128	5	100	fd	0.0030369255963235736	0.16366078336597856	0.011450431530215598	0.06574490734171744	0.16371638324509086	0.0026818188183025306
data/128	6	100	fd	0.0030698297055268887	0.19065416717763484	0.012291794069541766	0.06489046970393635	0.19072921365758325	0.002101796103744249
data/128	7	100	fd	0.0030137975004641713	0.14096509084898454	0.011888369741010088	0.08059642845187522	0.14101901422080249	0.002523215132423853
data/128	1	100	sg	0.00224259112366304	0.16096946880658097	0.011810362408164634	0.03398037948807061	0.16101442993150392	0.0012881404538872818
data/128	2	100	sg	0.0020810541834325952	0.1994172192271646	0.010958651182874098	0.04789444007852946	0.1996209123445517	0.0034109880597880437
data/128	3	100	sg	0.002283328799592935	0.19938989681649846	0.012192011084168786	0.05548123066750529	0.19947185354218647	0.002214501207464809
data/128	4	100	sg	0.0022290518975344	0.18124529029022993	0.011747958233174392	0.04625203759015029	0.1813286530482773	0.0016623883225760886
data/128	5	100	sg	0.002339574151974966	0.18710032612243263	0.011291644430865317	0.04677791478388884	0.18722740403109175	0.0026108074518634903
data/128	6	100	sg	0.0023692832713868074	0.1713810608969205	0.012257223320836378	0.042203599319333845	0.17143209755166397	0.001482426824197216
data/128	7	100	sg	0.0022416435037796085	0.22986521606025592	0.011841033512493371	0.04328667008167885	0.23019802993133093	0.0034218160715081096
data/128	1	100	sg0fd	0.002616581347372103	0.2096643423744428	0.011723916635655736	0.03715127040335374	0.2098793995695988	0.0021301292269869207
data/128	2	100	sg0fd	0.002436785706347554	0.17055673441847513	0.010843196508862748	0.046975847799391436	0.17065546274910415	0.0026260943456911296
data/128	3	100	sg0fd	0.0026940917332470256	0.12604091495642922	0.01207407746510793	0.05527675174879947	0.12611233108704492	0.0022832287303294605
data/128	4	100	sg0fd	0.002611928689706639	0.18955428072622604	0.011647032909211815	0.04779026756965434	0.18974101871323915	0.0028496862951586537
data/128	5	100	sg0fd	0.0027335325513850785	0.11561384892959098	0.011147157930711273	0.045346945214919276	0.11567699751800364	0.0023672551171508766
data/128	6	100	sg0fd	0.002767016720324634	0.15465661458592378	0.012146614080667178	0.044619952375649224	0.15470793837809718	0.0016431675303900642
data/128	7	100	sg0fd	0.002637476576962131	0.17231398288366645	0.01177308079934995	0.04729081161803694	0.17241507849970308	0.0019407119681698185
data/128	1	150	fd	0.0030026670407660018	0.20457161772957544	0.011879090388554262	0.09639592885073266	0.2046269034849973	0.0024210761401977825
data/128	2	150	fd	0.0028429992783849537	0.1901657923525979	0.011209058529553718	0.1017030545792902	0.1902133941755515	0.002354039480566173
data/128	3	150	fd	0.0030405383031693028	0.6263491265446884	0.012396210877146579	0.09301052761291541	0.6272761012764275	0.002420140593390912
data/128	4	150	fd	0.0029311132725886946	0.17730039061069797	0.01180263097331369	0.08156610578172711	0.17735063393626602	0.002329309922073117
data/128	5	150	fd	0.003202986473421196	0.18575602521279785	0.011585636891240354	0.05893669609110431	0.1857823492976367	0.0013815296626089196
data/128	6	150	fd	0.0031906216521937585	0.42429908161764357	0.012436250645994813	0.073041162555926	0.4244560577623268	0.002188125206892272
data/128	7	150	fd	0.0030948191203725326	0.16462527786105371	0.01200480741688062	0.09889396112528111	0.164695517899543	0.002649754589976721
data/128	1	150	sg	0.0022420525064654577	0.1636823881597342	0.011800290141048242	0.03479417280446095	0.16373125473085837	0.0012166944220307215
data/128	2	150	sg	0.0020825855686435364	0.19991512008801907	0.01095094664076252	0.04813379312136545	0.20010888122509765	0.0034369686492534334
data/128	3	150	sg	0.002284453718605799	0.19825998305916978	0.012180054058132878	0.055736962581842395	0.19834431155024504	0.0022986213429855387
data/128	4	150	sg	0.0022290804928035155	0.1814271975994018	0.011738090915680375	0.04616255633417234	0.1815255977628452	0.0016539492928597335
data/128	5	150	sg	0.002339084140536995	0.1848529714730537	0.011289775539203769	0.04751241081101743	0.18497079356252294	0.0026529717022506882
data/128	6	150	sg	0.002367583420419005	0.17524832863630213	0.0122455917129889	0.04230120068352227	0.17530225329636515	0.0014774319198310034
data/128	7	150	sg	0.002241873325755361	0.2232318698922801	0.011828990932529175	0.044146595400880055	0.22354254968334392	0.0033440921406360756
data/128	1	150	sg0fd	0.0026199288602580906	0.24172104346820436	0.011715969260203978	0.03808517012779409	0.24212612418780924	0.003127941131492174
data/128	2	150	sg0fd	0.0024462011276183485	0.166341008292243	0.010834561723256154	0.04781557603819423	0.16642105126426862	0.0023560097298148974
data/128	3	150	sg0fd	0.0027010506373282626	0.14388833255918454	0.012060239735331785	0.05666996919833019	0.1439700474706523	0.0022603983473178024
data/128	4	150	sg0fd	0.002617127901231976	0.18875801168390977	0.011637878474606574	0.04824846160802686	0.18894576189239803	0.0029977919793789643
data/128	5	150	sg0fd	0.0027422352252633587	0.13719397887163365	0.011131049225266866	0.04490681587748674	0.13724546824775127	0.0021824471161178897
data/128	6	150	sg0fd	0.0027694489952085704	0.1940816626639927	0.012134254494117296	0.045182080123194905	0.19416491771110758	0.0019327431798876376
data/128	7	150	sg0fd	0.002644628593868765	0.15111823719702647	0.011763263554305308	0.04739153054480432	0.1511746031524438	0.0014718062037861706
data/129	1	20	fd	0.0008010310003405259	0.048414682786017314	0.009687147719481749	0.007496727578557757	0.04841714564042802	8.564883544635011e-05
data/129	2	20	fd	0.0008100710716485806	0.060635808570006215	0.009797371955732366	0.006445268737743213	0.060641115105812674	0.00015843424059265473
data/129	3	20	fd	0.0007304052956535554	0.050999079844305566	0.008872038296091293	0.006945352751418317	0.051003655683152856	0.00016769162308248654
data/129	4	20	fd	0.0008344279399870612	0.07169497091051799	0.010274882882165546	0.009215049920574234	0.07170762460522466	0.0002927347173505003
data/129	5	20	fd	0.0008058403220444641	0.059472902913077365	0.009953671298117807	0.007875196046350503	0.059479950739533334	0.00020000008656816072
data/129	6	20	fd	0.0006374603926719443	0.10318205879897659	0.007530790843672619	0.008378412807717795	0.10320210901249287	0.0003715926570734975
data/129	7	20	fd	0.0008717350277627949	0.1165179040774978	0.01025105507702592	0.0071508745045555985	0.11655486594218793	0.00038714291798112155
data/129	8	20	fd	0.000808194842406558	0.07206087042033757	0.009917357096651638	0.00919137733067631	0.07207276092055305	0.00029637429882383386
data/129	1	20	sg	0.0007532407514549655	0.053143491434411494	0.009712471681774923	0.007486309806563458	0.0531473720044218	0.00013936192757612592
data/129	2	20	sg	0.0007658708453145617	0.11891740451927202	0.009823585795681565	0.00629709183593712	0.11894573871497467	0.00038952929032369673
data/129	3	20	sg	0.0006894325707278423	0.09035912653153615	0.008896157001514762	0.0068567696144997935	0.0903754589238849	0.00033133535917229145
data/129	4	20	sg	0.0007866395791626279	0.07551772207803975	0.010299150618767055	0.009155241598367263	0.07553196394166668	0.00030948687811642385
data/129	5	20	sg	0.000760841562680988	0.08408690179512544	0.00997769600614209	0.007774081003892091	0.0841052796275143	0.00032781026913480195
data/129	6	20	sg	0.0006008064914448409	0.07677086507479045	0.00755266286226941	0.008234107433731987	0.07677968880248462	0.00025076756642646936
data/129	7	20	sg	0.0008220899803644774	0.07843609457558517	0.010278498809692822	0.007083400479883744	0.07845056988246407	0.00026103387599670435
data/129	8	20	sg	0.000760967321193416	0.07483578895461594	0.009943356779460887	0.009121268013753955	0.07485032788080798	0.0003352745270345039
data/129	1	20	sg0fd	0.000797723982896968	0.04806444748774814	0.009665711561200527	0.007459969465148708	0.04806689101008049	9.084403504895576e-05
data/129	2	20	sg0fd	0.0008072467829586039	0.06458846714589674	0.009777507883632967	0.006392236139333553	0.06459516619035689	0.0001823347063384594
data/129	3	20	sg0fd	0.0007277984590155431	0.05347234969543362	0.008855111862261797	0.006901803192799329	0.053477849637758985	0.00018631129990329538
data/129	4	20	sg0fd	0.000831256341441946	0.07329147385017762	0.010256509001370113	0.009166178953266747	0.0733051090362428	0.0003061990893997189
data/129	5	20	sg0fd	0.0008029204629149683	0.06256133937676785	0.009935893039329846	0.007825302221148744	0.06256959970330639	0.00021859637744640417
data/129	6	20	sg0fd	0.0006351851426068666	0.09853661551363502	0.007514510563348713	0.008320427617116963	0.09855527474211179	0.000363867666520346
data/129	7	20	sg0fd	0.0008684352669185578	0.11195200001931477	0.01022936073017572	0.007108188972584303	0.11198572921635297	0.0003755759912652289
data/129	8	20	sg0fd	0.0008049878243167088	0.07234653879520181	0.009895951208201314	0.009139766372074223	0.0723589017195613	0.00030452952052662484
data/129	1	30	fd	0.001066397454509563	0.1104853075586618	0.010717893094218046	0.01868257181616845	0.11050493100680095	0.000563617597006377
data/129	2	30	fd	0.0010110869446928452	0.12636435590535677	0.010439479163712784	0.017258891511691857	0.12639720921061473	0.0006338055031820221
data/129	3	30	fd	0.0008905926732049012	0.13478873858280896	0.009579530093088488	0.017729250686371958	0.13481359570627752	0.0005718822998214248
data/129	4	30	fd	0.0010463351127573308	0.09159649706993407	0.011161629079109624	0.020258544726963944	0.0916165626034762	0.00048445392435905965
data/129	5	30	fd	0.0010002284299766592	0.10359121946670125	0.01072107754546458	0.01844874114731551	0.10361582930219294	0.0005850204254319834
data/129	6	30	fd	0.0007787877879586098	0.11333025196412387	0.008039770165806622	0.01903945158442205	0.11334351277225392	0.0005046058773705747
data/129	7	30	fd	0.0011080906058875898	0.13974762811895097	0.011219677832625502	0.016889226553724997	0.1397606374034864	0.00047940576190774563
data/129	8	30	fd	0.0010446706574119159	0.09038160906848475	0.010856061334302851	0.021454584959220844	0.090393297166488	0.0003823032843844184
data/129	1	30	sg	0.0009749028476397406	0.08894165372609704	0.010745718911188225	0.017604935681639754	0.08895301176337911	0.00041614021974295003
data/129	2	30	sg	0.000929430127035061	0.13180876042830275	0.010467522557838659	0.016312222195662314	0.13183548874715667	0.0006256323360008652
data/129	3	30	sg	0.0008212256519835124	0.1321989804234648	0.009600861930142883	0.016642798973928768	0.132227314072434	0.0005145855172358754
data/129	4	30	sg	0.0009649635506231271	0.11052273564935906	0.011186776310576733	0.019206389542400323	0.11055911325803446	0.0005934713523943701
data/129	5	30	sg	0.0009225183043129994	0.12232355285119308	0.010746340967873932	0.017539020631539892	0.12235343857898845	0.0005127357233144952
data/129	6	30	sg	0.0007150953550381932	0.12804190200247798	0.008063272100325272	0.018042231178348078	0.1280491534514041	0.00030603783410115636
data/129	7	30	sg	0.00101899321213762	0.08294710967796498	0.011254170273664816	0.015985093236523217	0.08295403412181432	0.0002418164625089637
data/129	8	30	sg	0.000958656366289895	0.10938051428429497	0.010884092960669224	0.020286964687853064	0.10938967847714923	0.0002565096321979719
data/129	1	30	sg0fd	0.0010568912441971834	0.10414919781358509	0.010668567208164947	0.018084279410755057	0.10416704291560931	0.0005468626893492231
data/129	2	30	sg0fd	0.0010028254922440035	0.12934539517418422	0.010403278351718469	0.01679373771462274	0.12937993792373448	0.0006317069826317645
data/129	3	30	sg0fd	0.0008838421966240766	0.141042740298467	0.009540913097116641	0.017179774086944405	0.14107337296026565	0.0006042935404462963
data/129	4	30	sg0fd	0.00103814506894768	0.09769976333124418	0.011115844785692138	0.01970329303857652	0.09772592502766529	0.0005280593361753678
data/129	5	30	sg0fd	0.0009926849180119197	0.10837487389691447	0.010680197719107054	0.017993276407555773	0.10840316065784367	0.0005767977004305569
data/129	6	30	sg0fd	0.0007725725981410881	0.1305470629660223	0.00800701242335254	0.01853064606428792	0.1305574318147431	0.0004252100126649132
data/129	7	30	sg0fd	0.0010995105231929793	0.11516154821983819	0.01117214423692906	0.016424555146754595	0.1151713610582094	0.00040039165600933306
data/129	8	30	sg0fd	0.0010361968418432705	0.08556855039041772	0.010811127900449993	0.02085916206407873	0.08557807178750727	0.00033074120091489525
data/129	1	40	fd	0.0011706958326659267	0.11411078098333205	0.011249784548240374	0.03576119316733951	0.1141255083416488	0.00046536686317741587
data/129	2	40	fd	0.001083750556271843	0.12635365589837896	0.010810116228197423	0.027267638269128997	0.12639007444536476	0.0007151889785759824
data/129	3	40	fd	0.0009643622403319055	0.11125751848241507	0.009964822655843612	0.031078413086017602	0.1112812395530324	0.0005567326995800275
data/129	4	40	fd	0.0011328774718797124	0.15072658974839825	0.011687648914045421	0.03498621109085773	0.15074731177568768	0.00040703193491727963
data/129	5	40	fd	0.0010694678425229372	0.10853208365253368	0.011159464489419998	0.029876658920012004	0.10855205106915877	0.0005314800365678051
data/129	6	40	fd	0.0008437118660605695	0.14795208302567114	0.008362232527255797	0.03118049528522642	0.14797126046373205	0.000623981639511948
data/129	7	40	fd	0.001183198432740292	0.11767876448565566	0.011605703223104355	0.03002109473420884	0.11770029729412769	0.0006999110048218912
data/129	8	40	fd	0.0011244159936624415	0.11405511902807487	0.011314886079633374	0.03594563228164188	0.11407288418768044	0.0005733852407730645
data/129	1	40	sg	0.0010345078529035998	0.1008123003470571	0.011257567218775718	0.03197828763852285	0.10082687223766472	0.0005746894860838098
data/129	2	40	sg	0.0009753495630651026	0.11052653754434799	0.01082518565415844	0.024785100439814776	0.11054716816541266	0.0007205728812872384
data/129	3	40	sg	0.000866525869947138	0.3806995777872592	0.009975305170978827	0.027731815390058367	0.38071739628767504	0.000579921147989353
data/129	4	40	sg	0.0010151393434102622	0.09856612053806232	0.011696674451086688	0.031553282593513796	0.09859253783461788	0.0006520119189655023
data/129	5	40	sg	0.0009617830248448504	0.08823793617886881	0.011171785462159882	0.026814758393952524	0.08825688757113219	0.0005214675684977479
data/129	6	40	sg	0.0007528453990681402	0.10875193805806824	0.00837063339127649	0.02824954389111338	0.10876185674745653	0.00044587665836572603
data/129	7	40	sg	0.0010620949123597405	0.0985871569835794	0.011621416307012253	0.026572977059220022	0.09860405178087887	0.0003556083090487712
data/129	8	40	sg	0.0010038352872493164	0.10552088360122093	0.011327342371939044	0.03270090093961437	0.10553632685995172	0.00040894911690116944
data/129	1	40	sg0fd	0.0011461999808469994	0.10770398964261682	0.011135053284151885	0.033265588626146064	0.10771722521030395	0.0005545287455308444
data/129	2	40	sg0fd	0.0010663473731133857	0.12464124820583285	0.010735187136160467	0.02588418210251787	0.12467039562060428	0.0006535741417136597
data/129	3	40	sg0fd	0.0009480173097046037	0.12563176684422656	0.009888274882539521	0.029125155805613902	0.12566327859355794	0.0006381080697137741
data/129	4	40	sg0fd	0.001112661788730466	0.1275280128217805	0.01158165913093806	0.032812847688477594	0.1275596502076322	0.0005779219237013151
data/129	5	40	sg0fd	0.0010516476974805802	0.14590109993848843	0.011068892001696784	0.028092484808829466	0.14593766205329353	0.0006138072072928202
data/129	6	40	sg0fd	0.0008279522367851207	0.12374804783750758	0.008286512836704006	0.029464666198729117	0.12375927668201546	0.0004520729859894086
data/129	7	40	sg0fd	0.0011645570210841846	0.09401902615306178	0.011502600354878758	0.028009579518687103	0.09403281866530383	0.0005478533059067217
data/129	8	40	sg0fd	0.0011046592610343877	0.10534247281215932	0.01121368705469829	0.0340127888306542	0.10535585481755631	0.0004997719654996164
data/129	1	50	fd	0.001272046258569437	0.13511207605094364	0.011671780316639818	0.046896333521139144	0.13512676642493954	0.000570202959360447
data/129	2	50	fd	0.0011333937268343396	0.09087353205267161	0.011020052659694864	0.03285694024166089	0.09088374351368149	0.0004341525462873474
data/129	3	50	fd	0.001009703101606553	0.13417312514689433	0.010189358236216762	0.038895080130766015	0.13419228390158264	0.000630263720602838
data/129	4	50	fd	0.001206974410157466	0.1090750766722597	0.012054041574682062	0.04323791770635685	0.10910232571421967	0.000651689079792612
data/129	5	50	fd	0.0011346435830668353	0.10768255162083788	0.011453269882321272	0.040552308512140256	0.10771119666668903	0.0006987974338673086
data/129	6	50	fd	0.0009006160722208584	0.12221553168930244	0.00862841110314004	0.03708235874016874	0.12222467213740378	0.0003981546576678401
data/129	7	50	fd	0.0012582770927209114	0.08407748905157662	0.012016053029807206	0.03874557760962721	0.08409081394554978	0.0004433035194867923
data/129	8	50	fd	0.0011985827862566367	0.15074043688497235	0.01165495319305139	0.04258954450166082	0.1507587726635228	0.000532029681682766
data/129	1	50	sg	0.001073676853456086	0.12322130573758182	0.011659209141439685	0.041707871035439124	0.12324870854234396	0.0004889902748811994
data/129	2	50	sg	0.0009951771115718233	0.140413904108843	0.011032881879504325	0.029008627297664426	0.14044939788515087	0.0006597391877930037
data/129	3	50	sg	0.000884324457393084	0.11411154436186306	0.010191077936785179	0.03397661404983544	0.11413443432623195	0.000537695184375471
data/129	4	50	sg	0.0010396728041286852	0.08971076008930771	0.012045801956109574	0.03890960090589946	0.08973109652747309	0.0005113652821076562
data/129	5	50	sg	0.0009816179994237826	0.07559414369387234	0.011453706647459844	0.034359291387081416	0.07560801823358004	0.0004426441115406099
data/129	6	50	sg	0.0007748126758106727	0.15630324899668	0.008625243179294263	0.03359542533982103	0.15633040215729313	0.000759568582987415
data/129	7	50	sg	0.0010837913440889116	0.3534397333623612	0.012010796140908381	0.033449337403462245	0.35347205585368485	0.0007625484128321886
data/129	8	50	sg	0.0010300838357792713	0.11690217324170155	0.011654576692166315	0.038833169840806064	0.1169257700216359	0.0005744512351807559
data/129	1	50	sg0fd	0.0012185270090379681	0.1252153340830649	0.011485606170878477	0.042731069563473285	0.12524724137062535	0.0006231932088230973
data/129	2	50	sg0fd	0.0011033839285154287	0.12392246361095748	0.010924901531713408	0.03050126210689864	0.1239361442587972	0.00034672965395266285
data/129	3	50	sg0fd	0.0009822962116812618	0.09555197072375299	0.01008014426987927	0.03570080123365608	0.09556259468580484	0.0004358547186515025
data/129	4	50	sg0fd	0.0011628097163964065	0.08413463844311024	0.011891302019519183	0.040032814701740506	0.08415378352622728	0.0006838979768589353
data/129	5	50	sg0fd	0.0010954607907015955	0.08482532975392126	0.011321057461543271	0.035988226008913396	0.08483870909993474	0.0005865029225949167
data/129	6	50	sg0fd	0.0008685122729811777	0.13037271788792304	0.008510713050306143	0.03472876208758241	0.13038983750008673	0.0005640550517686094
data/129	7	50	sg0fd	0.0012153940022497677	0.08529821274115486	0.01183795089856581	0.03519635649119948	0.08532232949889472	0.000543960463289395
data/129	8	50	sg0fd	0.0011563609692427346	0.11378786386520062	0.011507192391963395	0.039918403100479664	0.11381639458712163	0.0005537580693485441
data/129	1	100	fd	0.0014822043233500596	0.2872344288744826	0.011901492949732338	0.04947963688681278	0.28728859574297544	0.0006809798673151176
data/129	2	100	fd	0.001349798072113668	0.16544954110586166	0.010954123153524089	0.06877177776767837	0.16545696935280604	0.0002677348982365925
data/129	3	100	fd	0.0011602560832568339	0.25076012867399405	0.010153519584041176	0.06246487651925116	0.2508122537433847	0.0010533079888007944
data/129	4	100	fd	0.0014934760493291626	0.2373709966444982	0.012130189221985832	0.06139488248429362	0.2373998645854765	0.0006552177265872789
data/129	5	100	fd	0.0013930939452520732	0.2179619295625411	0.011462456042512933	0.07936135381811377	0.21797938318649993	0.0005050269850964657
data/129	6	100	fd	0.0010785511430785734	0.3632500540958379	0.008663320541764857	0.04412224076815109	0.3632594954748696	0.0002640361637304194
data/129	7	100	fd	0.0015435808079374066	0.17874001619966207	0.012172957354550729	0.06177337995923163	0.17875898979332605	0.00042727369983295964
data/129	8	100	fd	0.0014214915506000026	0.20204688499896978	0.011740783397271136	0.05188193863212729	0.20208291360901637	0.0005583572477576886
data/129	1	100	sg	0.0010910936761733996	0.15189966169678754	0.011816208664041114	0.0491721132647112	0.15193622258389705	0.0006498562622162195
data/129	2	100	sg	0.0010119220391249335	0.15804225840167577	0.010988119941247855	0.03330959685871023	0.15806717671101908	0.00040283807355980054
data/129	3	100	sg	0.0008976125764971231	0.12410040872011606	0.01021913782329317	0.03885830655805929	0.12411061838423222	0.0003391033877700699
data/129	4	100	sg	0.0010667978959157597	0.12343281970306397	0.012198267180937713	0.044174027688097084	0.12345909844954286	0.0007202623594368587
data/129	5	100	sg	0.0010040768046921421	0.1086346568576158	0.0115248597305212	0.04418395170449666	0.10865248121811677	0.0006071806817871578
data/129	6	100	sg	0.000791483171881063	0.345054145777335	0.008699283982453076	0.03744293572704132	0.3450888354842419	0.0008690181080700192
data/129	7	100	sg	0.0011015178001158598	0.17515903892640036	0.012146197167091663	0.040765096207947486	0.17520708981106758	0.0007506162739784454
data/129	8	100	sg	0.001046532556139089	0.17980448660879617	0.011743740965582184	0.04295849974167635	0.1798481248464078	0.0006359476511511512
data/129	1	100	sg0fd	0.001263667498482819	0.1320792404556667	0.011619732822123575	0.04862662426509769	0.13209551022526347	0.0005759135073849301
data/129	2	100	sg0fd	0.0011356025911522113	0.12165710934302452	0.010943304866662932	0.03351612096313053	0.12166294806414404	0.00029756609532124366
data/129	3	100	sg0fd	0.0010112360468734073	0.13340275535563365	0.01013955497846078	0.039261721298140026	0.1334104682914349	0.00030028620729043913
data/129	4	100	sg0fd	0.0012236655383278852	0.1262905697810043	0.012043394846247934	0.04378329957598581	0.12631884974318255	0.0007278503753989248
data/129	5	100	sg0fd	0.0011480855421532896	0.12403465230485362	0.01141766912749007	0.04468840386273596	0.12405783433498908	0.0006669279543964677
data/129	6	100	sg0fd	0.0009048448875096518	0.14731917585193324	0.008609776011483142	0.03703754237086009	0.14732935005894093	0.0005010124379916321
data/129	7	100	sg0fd	0.0012614828776697506	0.14537478214427074	0.011972561593725659	0.0411193032388296	0.1453923131114877	0.000373336240734655
data/129	8	100	sg0fd	0.0011944879773346125	0.11205130761303726	0.011624460129379337	0.043551548805619344	0.11207031608221407	0.0003812500388400318
data/129	1	150	fd	0.001677364459989921	0.2471541867095511	0.011950771680778597	0.05669165673563469	0.24717384323212943	0.00041032757153166134
data/129	2	150	fd	0.0014362924280834964	0.36694384141649483	0.01097915264264007	0.07652743296663443	0.3669734706730453	0.0007689033187941885
data/129	3	150	fd	0.0012455444465152576	0.2622123295538778	0.010164372638086644	0.06859559225875018	0.2622261955018369	0.00035156544737079533
data/129	4	150	fd	0.001612305753387316	0.35495506688795964	0.012088581612796715	0.07912183144819504	0.35500377819807327	0.0006618594629439993
data/129	5	150	fd	0.001436237891954225	0.3052162331721095	0.011425664022251708	0.08675989215562756	0.3052499656615346	0.0006257190905190332
data/129	6	150	fd	0.001167641608693289	0.33236156051714355	0.008682515248259309	0.04010616291620831	0.33240177283624567	0.0008959849913707581
data/129	7	150	fd	0.0016927096345975506	0.3247025772674286	0.012382232177519837	0.06554244657049811	0.32480285505209094	0.0012968245881067708
data/129	8	150	fd	0.001505305710963335	0.25234354025409933	0.011725150313026159	0.06625756530487038	0.25240397675247883	0.0007424279254468034
data/129	1	150	sg	0.0010915447089276588	0.17047781733706074	0.011816843245226862	0.049701116673037914	0.17052954100829035	0.0006355653414321077
data/129	2	150	sg	0.0010141821993644546	0.13561381177087586	0.010996839505631135	0.03424961135449561	0.13562768911263826	0.00035834226688219873
data/129	3	150	sg	0.0009010423222608816	0.14261813643413965	0.010223766398623102	0.03915164395911623	0.14262764553560253	0.00036951621547401533
data/129	4	150	sg	0.0010719499837638965	0.12439007746206442	0.012220105410199737	0.044338983329993205	0.12441283862297413	0.0006559001093414226
data/129	5	150	sg	0.0010074769557081866	0.1079698238210793	0.011527217542910423	0.04414344038277284	0.10798545427411776	0.0005288636842086686
data/129	6	150	sg	0.0007928377810421151	0.42665966016021767	0.008714625430576325	0.037758322064345824	0.4266974259120825	0.000918119725171162
data/129	7	150	sg	0.001106174205859874	0.1803975178557494	0.012147083556762917	0.04102206590270194	0.18045163588570814	0.0008084044070329396
data/129	8	150	sg	0.0010487657352210836	0.16480639736627972	0.011753557072808708	0.0429619674457644	0.16485441542369977	0.0006998285012911782
data/129	1	150	sg0fd	0.0012657793383588	0.14133275421016506	0.011615052740230253	0.051310299417289235	0.14135650164531885	0.000611081789390075
data/129	2	150	sg0fd	0.001142571636054733	0.14492321518541232	0.010962080983090348	0.03454961933789955	0.14492926439804774	0.00030720186226249714
data/129	3	150	sg0fd	0.0010211357581122636	0.14292319469717177	0.010151020610432868	0.03966061911869821	0.14292896453373286	0.00024709458635759887
data/129	4	150	sg0fd	0.0012389948347314658	0.13435552570336268	0.01206014674396041	0.0451733806721672	0.13437509553841248	0.0005958182119798185
data/129	5	150	sg0fd	0.0011575944571911646	0.1110590998179689	0.011428907839404192	0.04520666780856802	0.11107374490255918	0.0004583535301686487
data/129	6	150	sg0fd	0.0009105754351953563	0.16981449490804063	0.008627250919193714	0.03705119740316596	0.16982726055672331	0.0006596563439883996
data/129	7	150	sg0fd	0.001269540041547679	0.18771755139114107	0.011981471831373679	0.04242850522213769	0.1877428415000302	0.0006297645576419363
data/129	8	150	sg0fd	0.0011966625682882709	0.1329144538256027	0.011642322198963877	0.04536159286966759	0.1329460997696496	0.0005699813100624856
data/13	1	20	fd	0.0009407079191254549	0.08124396822549662	0.010243001327798826	0.04536138983529148	0.08126659948620231	0.0010974443260370205
data/13	2	20	fd	0.0010348633022857095	0.08494932982080908	0.010985455076959512	0.04656204618187404	0.08497420036828816	0.0011082664986003753
data/13	3	20	fd	0.0010747289989446135	0.08641523542032366	0.011597481436990255	0.04921627251336797	0.08644159858878964	0.0011132533496655008
data/13	4	20	fd	0.001030116815845466	0.08719386606903987	0.011161393565865044	0.04514939410661247	0.08721903604156918	0.001123296437689868
data/13	5	20	fd	0.0010468342513174436	0.08342663188676563	0.011157677224439616	0.048577645747719056	0.08345184923353692	0.001132537571247585
data/13	6	20	fd	0.0010250906413068457	0.08611669014400064	0.011127458486477781	0.0460886000749788	0.08614157863779286	0.0011283095352198902
data/13	7	20	fd	0.0010140114106817622	0.08415071400352468	0.010739462796092836	0.04832153772675233	0.08417498254906382	0.0011070414046387522
data/13	1	20	sg	0.0009009815269175588	0.07679640471841348	0.010259328928287254	0.04699939788971363	0.07681917358224345	0.0011068641914974578
data/13	2	20	sg	0.000990433139520239	0.08474801485602484	0.011003530374765084	0.048154853790735384	0.08477344526101588	0.0011095544828699246
data/13	3	20	sg	0.0010291099529618102	0.08284492050449531	0.01161658510661378	0.05068659750071928	0.08287151679922435	0.001121952083141148
data/13	4	20	sg	0.0009872030321441208	0.088738436000215	0.011179322098635446	0.04678403147315677	0.08876443358618934	0.0011319343377833942
data/13	5	20	sg	0.0010020270467409893	0.08133136299758408	0.011176342192431587	0.05005030290695763	0.08135700114145865	0.0011375618687357529
data/13	6	20	sg	0.0009821067190955764	0.08418176722552309	0.01114575889662887	0.04768012103049461	0.0842071098755471	0.0011370382918762898
data/13	7	20	sg	0.000970634180322191	0.08490198836362156	0.010756483245693572	0.04981861599639982	0.08492697793524256	0.001111194367978396
data/13	1	20	sg0fd	0.0009384857947868759	0.08050426383792875	0.01023329804544853	0.04552307982687835	0.0805267487575851	0.0010929766774919055
data/13	2	20	sg0fd	0.0010324031854456433	0.08452318206873467	0.01097556691430552	0.04671208554003571	0.08454793584245993	0.0011025397292461587
data/13	3	20	sg0fd	0.0010722479751911107	0.08564927126655965	0.011586322066388413	0.04934975892397726	0.0856754791508648	0.0011109218814992377
data/13	4	20	sg0fd	0.0010277445040373103	0.0884424619049531	0.011150714599419334	0.045311211781849145	0.08846766264225248	0.0011204209829861634
data/13	5	20	sg0fd	0.0010444320130199973	0.08350440052257796	0.011148517800598992	0.04871247290516621	0.08352956459577913	0.0011288599379804438
data/13	6	20	sg0fd	0.0010227368954505566	0.08613236375914403	0.011117554340132167	0.04624086498575761	0.08615718586408536	0.0011254684433462828
data/13	7	20	sg0fd	0.001011606844146898	0.08436843664014675	0.010730950544436372	0.04845541151911135	0.08439265595702468	0.001103038594656059
data/13	1	30	fd	0.001096005918664056	0.09967294898862752	0.010478921040631478	0.038967340865884756	0.09970291387486181	0.001516048912383306
data/13	2	30	fd	0.0012048207255362783	0.0987548878347844	0.011140581591563482	0.037489134881227314	0.09878753321335591	0.0014295228935735933
data/13	3	30	fd	0.0012454066461252576	0.10380198759646382	0.011873343028219454	0.04073737176503042	0.10383640346926479	0.00147381971103771
data/13	4	30	fd	0.0011987792787571411	0.09463341723882376	0.011466779981750073	0.03708227762661431	0.09466644311904877	0.0014546464654935285
data/13	5	30	fd	0.001197395234579129	0.09841111786701617	0.011340174009951217	0.039879186593725705	0.09844332106416946	0.0014167052623545585
data/13	6	30	fd	0.0011883449939319385	0.09268954762699523	0.011325215874879795	0.03687459606822912	0.09272120169541816	0.0014999187426375901
data/13	7	30	fd	0.0011813314180553047	0.09453844070280205	0.010935704797243945	0.04124246729129647	0.09456936951482203	0.0013366098441026097
data/13	1	30	sg	0.001024941713482704	0.08837514555379054	0.010493949308932236	0.039318386760789505	0.08840519485962058	0.001494497920604095
data/13	2	30	sg	0.0011274129593750507	0.08827126279696262	0.011157115509840767	0.038362352951606504	0.08830383447819648	0.0015142925659760254
data/13	3	30	sg	0.0011653329482318188	0.0939861040322936	0.011891793055902416	0.04128728922096125	0.09401965502684527	0.0014936521045085767
data/13	4	30	sg	0.0011220121274817874	0.09583155942484681	0.011484622111464022	0.037588620589506266	0.09586558744769044	0.0013409923938733266
data/13	5	30	sg	0.001121436626231999	0.13945177759784871	0.011358749992774576	0.04058611530972846	0.13948510705027	0.001292882506019885
data/13	6	30	sg	0.0011132115377410154	0.09698403620001082	0.011343297643584606	0.03777253436896585	0.09701721930581593	0.001415665286129892
data/13	7	30	sg	0.0011047596072086172	0.095131251409361	0.010952380888908498	0.04183762454742064	0.09516357472860609	0.001287596919996196
data/13	1	30	sg0fd	0.001088644181640922	0.09719237494565176	0.01046244408652894	0.03839041666121787	0.09722197715308642	0.0015019282563804083
data/13	2	30	sg0fd	0.0011973489236219341	0.09426567479922386	0.011121994429960508	0.03710243394904995	0.09429752848916872	0.0014457584903315606
data/13	3	30	sg0fd	0.001237262742075883	0.10157791946859185	0.011854776356005447	0.040176312981230686	0.10161165643287903	0.0014712652104033963
data/13	4	30	sg0fd	0.0011908946273054659	0.0950121179358207	0.011451049451479338	0.03662787777845106	0.09504482035558312	0.0014036689284494571
data/13	5	30	sg0fd	0.0011900020438053846	0.09906142369630686	0.011323273824545578	0.03943802317855312	0.09909347046436395	0.001366133489678525
data/13	6	30	sg0fd	0.0011810433136141179	0.09401649505786619	0.011309242963026987	0.036507900119789084	0.0940480074790668	0.0014598370405696777
data/13	7	30	sg0fd	0.0011736675509309178	0.09354895398745593	0.010920412150227916	0.04081151443777498	0.09357959364827999	0.001285380003423627
data/13	1	40	fd	0.001180018569245404	0.1463468511839581	0.010562974238003633	0.0536517769540332	0.14638429151208396	0.0016594396900278725
data/13	2	40	fd	0.0012735906592727649	0.13544338904392206	0.011181587653339839	0.047260717242389595	0.13548088523535268	0.0016825989058234484
data/13	3	40	fd	0.0013360299611288914	0.11575655378142953	0.011947005552543766	0.05696635613434317	0.11579396790219394	0.0016667260708925662
data/13	4	40	fd	0.0012770199764666334	0.11478727029676823	0.011551900390943726	0.04821532314012146	0.11482613563076377	0.0015130622703932528
data/13	5	40	fd	0.0012824746528984506	0.1384777674960811	0.0113840976563247	0.05174689343556781	0.1385100562907914	0.001468423159249018
data/13	6	40	fd	0.0012582774614329352	0.12319413905998657	0.011406076516905493	0.04716365630884353	0.12322840742428325	0.0015815884996807413
data/13	7	40	fd	0.0012576667401191645	0.10541761340457188	0.01099154195097531	0.050962716266538664	0.1054537689518805	0.0013443320814482346
data/13	1	40	sg	0.0010756893486347048	0.1324258904601024	0.010571312820818064	0.0525523530028554	0.132462120344598	0.0014607606794027823
data/13	2	40	sg	0.0011675229200364143	0.09944967329288737	0.011195309380684006	0.04751837440714737	0.0994867060888897	0.001605858041985789
data/13	3	40	sg	0.0012205008805783206	0.11051933294287898	0.011960170064926933	0.055331264122078526	0.1105581906680851	0.0015297000749222962
data/13	4	40	sg	0.0011705332537998534	0.12246197395560612	0.01156482224754165	0.047653594745867375	0.12250103082533095	0.0015391487992253833
data/13	5	40	sg	0.0011690085422851966	0.13129503462448125	0.011397560379975961	0.051422558257946706	0.1313329176613585	0.0014878508396453899
data/13	6	40	sg	0.0011541766070832856	0.1217604330030581	0.011419834878480601	0.04677380330245966	0.121797874191183	0.0015266890724586455
data/13	7	40	sg	0.0011504890894062502	0.13281403699588712	0.011002973252482928	0.050894186686691274	0.13285221062939723	0.0015633465630551938
data/13	1	40	sg0fd	0.0011618132380688275	0.1515937034446659	0.010531299709687619	0.05222872085204054	0.1516293030215256	0.0015820494832863583
data/13	2	40	sg0fd	0.001257126914562335	0.12468868548387102	0.011158520805753578	0.04639813419962419	0.1247255888664719	0.0016577605650875643
data/13	3	40	sg0fd	0.0013165234554822344	0.11187466876812542	0.011914953395124498	0.05505928616664731	0.11191200092935064	0.0016133649544099174
data/13	4	40	sg0fd	0.0012599942797217743	0.1138987909331793	0.011515974457422053	0.047230171796220806	0.11393612971133386	0.0013495341955732161
data/13	5	40	sg0fd	0.0012624504445688117	0.11522465914715066	0.011353337123897633	0.05051012343766592	0.11525696752802964	0.0013168495739567774
data/13	6	40	sg0fd	0.0012415150923556363	0.11877573141120508	0.011369741436085566	0.046165320788106624	0.11880972164569474	0.0014449227303675615
data/13	7	40	sg0fd	0.00124029436088744	0.09846157144452308	0.010961750881251718	0.05007159227517674	0.09849621145026997	0.001385342683021758
data/13	1	50	fd	0.0012341719675375278	0.17588928236505064	0.010632464709720877	0.05595960058941809	0.17592664542005376	0.0015383046020178612
data/13	2	50	fd	0.001319249409639875	0.13687763276098788	0.011220153925930178	0.05082937352369362	0.13691261044586278	0.0015916594355417741
data/13	3	50	fd	0.001395400894031498	0.10579185694037412	0.01200108517523534	0.06421540786237723	0.10582548249347254	0.0015386578763908233
data/13	4	50	fd	0.0013263739349580273	0.11705610815976066	0.01160960716336355	0.05126521308377498	0.11708971033002623	0.0016598618602526483
data/13	5	50	fd	0.0013423742559969618	0.14007821612823723	0.011413478302355022	0.05820142714972403	0.14011883573808578	0.0016898990479110778
data/13	6	50	fd	0.0013123581933495475	0.13370349062585163	0.011446445442143932	0.05061207693329814	0.1337342449090941	0.001600160198072342
data/13	7	50	fd	0.0013058500117714479	0.1445478434128581	0.011008396578325507	0.0541826236408878	0.1446137723348226	0.0016824546760554986
data/13	1	50	sg	0.0011017752176953903	0.12019719102324329	0.010636857599309402	0.055370282443559564	0.12023876161757548	0.0017150765217554048
data/13	2	50	sg	0.001185954364193336	0.1493034280250889	0.011228006561523028	0.050059850517920015	0.14934531023144942	0.0017170896356924628
data/13	3	50	sg	0.0012477817589596474	0.12012866162192108	0.012010314859305128	0.061314733170789684	0.12016924356224756	0.0017136572276975064
data/13	4	50	sg	0.0011933818495864766	0.1256460311036567	0.011620554283334918	0.04952794524724039	0.12568838128537824	0.00167041729888463
data/13	5	50	sg	0.0011981966831889012	0.14530799529007035	0.011421097673121413	0.0562214218078494	0.14534733908160957	0.001575023624368815
data/13	6	50	sg	0.0011762547374053948	0.14479657409219762	0.011455835650201073	0.04905776762053849	0.1448336134596046	0.0016917447776268173
data/13	7	50	sg	0.001174911930438579	0.1222204946911844	0.011016712374876527	0.05335232822014292	0.12226698953346747	0.0014767750000397024
data/13	1	50	sg0fd	0.001202817034939853	0.1852374311697366	0.010586777887616293	0.05427215910503235	0.18527634265037854	0.0016238342909904238
data/13	2	50	sg0fd	0.001290182957364406	0.12978501240601306	0.011180535975256124	0.04841662142617031	0.1298189670108612	0.0015389174041159433
data/13	3	50	sg0fd	0.0013608503585923798	0.11297333795628567	0.011958944440669007	0.06068110758822228	0.1130077293165256	0.0016086181903539924
data/13	4	50	sg0fd	0.001297359661102327	0.11574269680859077	0.01156824923411784	0.048682445494022335	0.11578172221131985	0.0017175300869483314
data/13	5	50	sg0fd	0.0013088289957857693	0.13034643633472306	0.011379443894561917	0.05500948115221076	0.13038114327822578	0.001661876476027546
data/13	6	50	sg0fd	0.0012798819642771532	0.1192290028499794	0.011407521757774089	0.04840858171917381	0.11926173382886582	0.0017053259080917886
data/13	7	50	sg0fd	0.0012778504270880028	0.13247895975606405	0.010980779727158064	0.05216797837158518	0.13252738383324525	0.0016084877973944003
data/13	1	100	fd	0.0014294449111876687	0.20451818140749023	0.010610619789905877	0.06820557954718563	0.20457080204575961	0.0016795614445392103
data/13	2	100	fd	0.0014992359980952345	0.21842992024809607	0.011200936510810125	0.058071572383321175	0.2185089290498722	0.0013726346813314606
data/13	3	100	fd	0.001609950305571219	0.20034645902148546	0.01197904965057279	0.06587864359804697	0.20040107266051282	0.0015936993722078829
data/13	4	100	fd	0.001491801614512288	0.25101885719757483	0.011587836087199425	0.06512368739802663	0.2510452568687901	0.001305235383326348
data/13	5	100	fd	0.0015030406124376659	0.20787174419824117	0.011418917265609478	0.0666843507517267	0.2079251334914943	0.0014409354126638043
data/13	6	100	fd	0.001465534987824981	0.1522508298267989	0.011392685513293846	0.06011125863520128	0.1522786253660372	0.0014115341984200053
data/13	7	100	fd	0.0014483585141372454	0.20997605585760545	0.010994185369182514	0.059022171517362595	0.2100021592509741	0.0012956353990393632
data/13	1	100	sg	0.0011238653708906233	0.17243065876899805	0.01061013480941519	0.06080265431751782	0.17247556821387436	0.001523929447769248
data/13	2	100	sg	0.0012076185717043635	0.18997388493408807	0.011200397595594488	0.05766497262486946	0.19001744334871254	0.0016004022555355278
data/13	3	100	sg	0.001273953559278981	0.13467676947811338	0.011980120498223617	0.06976250256311566	0.13471194128419992	0.001500314589876533
data/13	4	100	sg	0.0012100760911797745	0.1483061605856489	0.011582346254083404	0.056042569598634635	0.14833983688476174	0.0016438598247754314
data/13	5	100	sg	0.0012172997078751416	0.17590165682374692	0.011397994015343508	0.064265397861472	0.17596005159124992	0.0016050578888757792
data/13	6	100	sg	0.0011990104941373661	0.1766597942781418	0.01141563173569266	0.05515594246856537	0.17669302499394818	0.0015838292340096343
data/13	7	100	sg	0.0011908212983407515	0.15353732266496062	0.010973880462677041	0.05826612952066493	0.15360576755995473	0.0016320428747552795
data/13	1	100	sg0fd	0.0012443671185246522	0.13852133521972845	0.010589011407235773	0.05494265523164668	0.13855455213831988	0.0017166118356912047
data/13	2	100	sg0fd	0.001335087200346368	0.1623891016467711	0.011185828507258081	0.052169622562252056	0.16242784241185398	0.0017719101580632858
data/13	3	100	sg0fd	0.001412746308628283	0.12256558123137376	0.01196801632351416	0.06489865868130096	0.12259842610359144	0.0017021878205935239
data/13	4	100	sg0fd	0.001330611988204417	0.135201827515025	0.011567959109861496	0.05212642046885625	0.1352304717279299	0.0012413169942825904
data/13	5	100	sg0fd	0.0013428016313297702	0.15026279889446367	0.011382508912053111	0.06112768652227908	0.15031003492911446	0.0015061454340255295
data/13	6	100	sg0fd	0.001326245969239455	0.1433383502039751	0.01140744530752471	0.05135727395587059	0.14336300925495188	0.0010123526065179543
data/13	7	100	sg0fd	0.0013089399659802882	0.13227074589465895	0.010968855346660394	0.05429520613763186	0.13232973196990178	0.0014699360885398938
data/13	1	150	fd	0.0015758007970026384	0.2720953185741896	0.010661217105464051	0.0967253060805244	0.27214790926373256	0.0014927747813027338
data/13	2	150	fd	0.0016354979792303195	0.21847116530133695	0.011238399223421975	0.0801192627108314	0.2185281801636454	0.0014786873318626235
data/13	3	150	fd	0.0018185919381584728	0.27409644810314965	0.01204869827047903	0.09845888662302098	0.27417120911556225	0.0014795396890123402
data/13	4	150	fd	0.0016119636648418035	0.20970500093352287	0.011628597632409539	0.0952472682075478	0.20973920360424184	0.0015053908657219734
data/13	5	150	fd	0.001632810739360705	0.26209162957983767	0.011469928170621094	0.09144068100990253	0.2621549791800014	0.0014989847709326635
data/13	6	150	fd	0.0015724323654151538	0.2755573086399156	0.011425561876361852	0.08546490161923842	0.2756760554433835	0.001697432750532601
data/13	7	150	fd	0.0015784597400784377	0.35818569375839676	0.011038089537681593	0.08004225008170243	0.35826332412201906	0.0014578175516758377
data/13	1	150	sg	0.0011248004106112464	0.17018690798118138	0.010611592899129928	0.060822682276621555	0.1702333893911221	0.0015910429338889145
data/13	2	150	sg	0.0012091145611628827	0.17355182776332334	0.011202127685080032	0.05794708233349214	0.17359390343323702	0.001630237621964713
data/13	3	150	sg	0.0012751487579803719	0.14386435240432613	0.01198169380973069	0.07016581621501172	0.14389931538991277	0.0015495265984585382
data/13	4	150	sg	0.0012107727547209749	0.16012262633570845	0.011579759638837632	0.05641562739776239	0.16015567263943142	0.0016037387485648969
data/13	5	150	sg	0.0012176538576931142	0.19581982110162946	0.011399342762945732	0.06437275072910581	0.19588074082686555	0.0015818002368294022
data/13	6	150	sg	0.0011991873624336638	0.1880953057286305	0.01141381563241726	0.05517304623173564	0.18812902069503917	0.001531186100952467
data/13	7	150	sg	0.0011925916902139012	0.14799652992391502	0.010972389214069645	0.058633019044864246	0.14807126543785623	0.0016145059337239931
data/13	1	150	sg0fd	0.0012510236745442835	0.16933363073038044	0.010596621081724164	0.05708354554048435	0.16936544934809805	0.0017620530851615121
data/13	2	150	sg0fd	0.0013414347430009514	0.16726834438457397	0.011191237440012129	0.05289945031794817	0.1673036739067575	0.0017849066519672074
data/13	3	150	sg0fd	0.0014214285867906146	0.14181090486380443	0.011977381841351093	0.06679746248705835	0.1418445529970298	0.0017288105853399823
data/13	4	150	sg0fd	0.0013366214975121164	0.14856286207500663	0.01156774908025681	0.054464122303002904	0.14859242057886518	0.0012345593908557801
data/13	5	150	sg0fd	0.0013463985122209702	0.15938437854982201	0.011386250617285735	0.061741747796844326	0.15943170433188225	0.0014067884879662715
data/13	6	150	sg0fd	0.0013283170245178514	0.16815907027991042	0.011409518542358133	0.05140311524574291	0.16818527914971407	0.0009291271436617001
data/13	7	150	sg0fd	0.001317308300397353	0.1458406114882786	0.010972484010185189	0.055436834776659345	0.14590542931109615	0.0013626054488505256
data/130	1	20	fd	0.0010031722814436955	0.08209929855458775	0.005307364752572031	0.024550091135322735	0.082112804806207	0.0003230982610960226
data/130	2	20	fd	0.0009094017790475517	0.09674547444273665	0.00395688155241841	0.02251601294906095	0.09675613699525605	0.00026086444236623883
data/130	3	20	fd	0.0008581615407000602	0.09062195377104765	0.004939153861327217	0.025543566800429927	0.09063335008666114	0.00030301620183676955
data/130	4	20	fd	0.0009479819721344208	0.08703334344371465	0.004823791213395001	0.030461084986464503	0.08704770170532988	0.0003725726882699082
data/130	5	20	fd	0.0008628322926361629	0.1115796612902405	0.003434131148854762	0.016996849797037607	0.11160087842467205	0.00038554406336288274
data/130	6	20	fd	0.0009828701403140462	0.07714499984763627	0.005275490994071835	0.027715530199082822	0.07715899685529055	0.00037792818939990475
data/130	7	20	fd	0.0009314978600620325	0.08054068345160569	0.004697659418610656	0.024232145863169297	0.08055333313603613	0.00032851218851501175
data/130	1	20	sg	0.0009308994489844837	0.08622301743949065	0.005301957725891011	0.02497547326510828	0.0862381777018653	0.0002908870635544495
data/130	2	20	sg	0.0008452495321074289	0.10129554952138828	0.003946091251825236	0.022573133941621755	0.10130675898514273	0.00031622993371083793
data/130	3	20	sg	0.0008007158218260724	0.10379188236662379	0.004940199005536347	0.02569377881628428	0.10380483297763178	0.00036295919577083286
data/130	4	20	sg	0.000883362294137266	0.08677025072529396	0.0048200120528396695	0.030578814329091892	0.08678479344025786	0.0003617165390375769
data/130	5	20	sg	0.0008055153039820555	0.10583610302066213	0.0034233733239472917	0.016842758096550024	0.1058540131534193	0.0003647742567620344
data/130	6	20	sg	0.0009184366477522806	0.0788177016389381	0.005271700618511703	0.02783633753163696	0.07883250845869168	0.00040532460044573766
data/130	7	20	sg	0.0008689595128540901	0.08075963783860027	0.004693252668565941	0.02444398343804599	0.08077302518890465	0.00033624763051155613
data/130	1	20	sg0fd	0.0009969792223301977	0.08225887264288552	0.005292192603392483	0.024491088191716987	0.08227234227495198	0.00031339289416810253
data/130	2	20	sg0fd	0.0009041489998069718	0.09636738642171218	0.003945375539246653	0.022410659527955155	0.09637783904260362	0.00026408048390502985
data/130	3	20	sg0fd	0.0008536941983612788	0.09075127174123437	0.0049252785559598085	0.025447209170720297	0.09076267818204842	0.00031032447165369885
data/130	4	20	sg0fd	0.0009427923057442455	0.08666111474485243	0.004807774441190879	0.030322866447286295	0.08667532246172634	0.00036752593054336594
data/130	5	20	sg0fd	0.0008583235504841787	0.11111346012725047	0.003422079062410919	0.016890852429643662	0.11113437282254714	0.0003784015676582497
data/130	6	20	sg0fd	0.0009778644514828129	0.07702506246903398	0.005264366850273019	0.027595262381044764	0.07703894750160449	0.00037992654291067583
data/130	7	20	sg0fd	0.0009264993735847518	0.08018414501917531	0.004684929459625219	0.024136601054919417	0.08019670073033845	0.0003200713840851919
data/130	1	30	fd	0.001633374230234369	0.16677396339495135	0.00706870862584231	0.03334684250655324	0.16681226542102523	0.0007796734660048294
data/130	2	30	fd	0.0014545399774613125	0.15489576845875305	0.005349561119016287	0.035191159402239255	0.15492755352110044	0.0008616997838875799
data/130	3	30	fd	0.001305266459913449	0.15501045458867144	0.0060811303622262565	0.03653093615319715	0.15504010298217477	0.0008236531449156768
data/130	4	30	fd	0.0014991564471061904	0.1354132415176512	0.006345244715208445	0.04861662502356031	0.13544205270212217	0.0007285904915926521
data/130	5	30	fd	0.0013953432322311025	0.13524095783220916	0.005133075124766975	0.03147198751173343	0.13526372085362573	0.0007720477926613884
data/130	6	30	fd	0.0014918846201305393	0.14004557778099416	0.0060728702316810235	0.043005412070798006	0.14008018014957213	0.0008644914228014419
data/130	7	30	fd	0.0014922967284621608	0.12823593478442985	0.006012759353669717	0.042001058068934054	0.12826903993252867	0.0008065015067283783
data/130	1	30	sg	0.0014553146850476073	0.11857574040598651	0.007039324126870671	0.034290866418470664	0.11861786000847149	0.0007747249239698082
data/130	2	30	sg	0.0012948719388646683	0.12943012253718128	0.0053107571200895825	0.03559015853969946	0.1294727056686199	0.0009033005145641232
data/130	3	30	sg	0.0011597508919759503	0.15972100851025284	0.006067931065866167	0.037114923223776866	0.15975682939159905	0.0008905490320019618
data/130	4	30	sg	0.001330691433916257	0.14782603647170497	0.006319885316923585	0.048956440971602296	0.14785582849041629	0.0006434476416956209
data/130	5	30	sg	0.0012332147508452124	0.1411773607153462	0.005090811467829897	0.031535273421325276	0.14119893892402904	0.0006501098631658295
data/130	6	30	sg	0.0013286176225866689	0.1442442626908774	0.006034974929847185	0.04348651255371624	0.14428020769353941	0.00086109650523084
data/130	7	30	sg	0.0013205598388259425	0.13538965671107991	0.00597892101192393	0.04193417297856198	0.1354203421780151	0.0006981739695297792
data/130	1	30	sg0fd	0.0016091688883144324	0.2781091128114024	0.006988044581815106	0.03317270450149556	0.278149066024989	0.0007716840054563603
data/130	2	30	sg0fd	0.001433889214203923	0.33907726614164296	0.0052890994932942165	0.034907344415240966	0.33911480148386797	0.0008559222117594733
data/130	3	30	sg0fd	0.0012863733733197214	0.15493427464248383	0.0060317398861200544	0.036269311838009674	0.1549644181013743	0.0008257350393305056
data/130	4	30	sg0fd	0.0014769095235450105	0.13878256830546928	0.006280068237604264	0.048123098773969614	0.13881041660015683	0.0006957920650009226
data/130	5	30	sg0fd	0.0013735886087829885	0.1326425398093829	0.00506016740992427	0.030913705942512946	0.13266363562026712	0.0007329000087257512
data/130	6	30	sg0fd	0.0014708638520300624	0.13875513283468555	0.006029887781072684	0.042660800702111645	0.13878889702694408	0.0008385818426498278
data/130	7	30	sg0fd	0.0014694056879902503	0.11942222590271379	0.005952103660825614	0.04136534061228508	0.11945360806156793	0.000772603758547234
data/130	1	40	fd	0.0018619396236209914	0.147004217912679	0.007674925864654729	0.03462072181435088	0.1470436000149408	0.0008804307845655323
data/130	2	40	fd	0.0016152775809537845	0.15276294527573198	0.0057437731366861014	0.04009287611778688	0.15278784270337514	0.0007245012099156827
data/130	3	40	fd	0.0014909730564791378	0.1640590796128819	0.006279037575653769	0.03958098174865228	0.16408309439022747	0.0006637325701182639
data/130	4	40	fd	0.001689228001261202	0.14539196019577522	0.006746496977496825	0.05569681781864717	0.14543409325550066	0.000977329740727655
data/130	5	40	fd	0.0016070384489389362	0.14179395982821139	0.005902099759137566	0.040191045616615725	0.14183231064183324	0.0008592981039704232
data/130	6	40	fd	0.00165188033211043	0.16272377237003413	0.006441978651693781	0.046718976014589034	0.1627606691773117	0.0008586191696840074
data/130	7	40	fd	0.0017052542591340228	0.155299104541593	0.006503868732670562	0.05300137650614926	0.15534121765057538	0.0009901308121325033
data/130	1	40	sg	0.0016058335921567085	0.6676826313826437	0.0076282541437037886	0.03557086252353631	0.6677256608516515	0.0007456355665671568
data/130	2	40	sg	0.0014009446401521619	0.17277358032837004	0.005689777503798046	0.040222166152128744	0.17280295654622913	0.0008775920062104767
data/130	3	40	sg	0.0012777789922821844	0.16924141026036066	0.006248478834829213	0.04007519910012676	0.16926927321679472	0.0007036803993730238
data/130	4	40	sg	0.0014585641827183917	0.138996643301585	0.00671055831578378	0.056017865738086293	0.13903898547375107	0.0009619148770541306
data/130	5	40	sg	0.0013705994198609528	0.18969658694008282	0.005830624305007249	0.04018727533255971	0.18974257299130323	0.0009879855961566141
data/130	6	40	sg	0.0014351687614057634	0.15555847794878824	0.006391325621497816	0.04755269183007543	0.15560201515991023	0.001004549286403471
data/130	7	40	sg	0.0014627621687342328	0.1392327487935516	0.006445623356206857	0.051664455431436544	0.1392829601967572	0.0009619576979760563
data/130	1	40	sg0fd	0.0018158993961540225	0.13853608304392323	0.00754966325556469	0.03409831037328605	0.13857165309369396	0.000795195951852778
data/130	2	40	sg0fd	0.001581699720989534	0.1383058604996067	0.005660045381862273	0.03916326756622517	0.13832932324482208	0.00073336610109538
data/130	3	40	sg0fd	0.0014520759408673328	0.16170186942748377	0.006210163626583906	0.03882974065300718	0.161725120698768	0.0006518066825366666
data/130	4	40	sg0fd	0.0016500381051679494	0.14859808775942793	0.006653113262786331	0.05489736141742717	0.14863824147896823	0.0009438736378821175
data/130	5	40	sg0fd	0.0015604170894925912	0.1500513473280082	0.005750384068647149	0.03874199610318499	0.1500891639722426	0.0008293917642617555
data/130	6	40	sg0fd	0.0016180371109426315	0.14552422327590395	0.006370041725672703	0.04628207179262156	0.1455595622009379	0.0008258664637685357
data/130	7	40	sg0fd	0.00166146093117513	0.19070430078055456	0.006381829150096543	0.05119243680950576	0.19074384959831	0.0009406996781591386
data/130	1	50	fd	0.001999287204460211	0.17172372344332154	0.007834139487032502	0.06213141633899386	0.17177316563105308	0.0010680691802425226
data/130	2	50	fd	0.0016702028666145037	0.16029249131338957	0.005759307421556313	0.04590533115443666	0.16033425325465783	0.0011025567005372749
data/130	3	50	fd	0.0016033130633448481	0.18599300958961082	0.00627368877851432	0.062180881312497154	0.1860237668150619	0.0010067296327502294
data/130	4	50	fd	0.001772712773979219	0.22675182131549984	0.006802699712226758	0.05927843202241253	0.2267985029620051	0.0009863523404359056
data/130	5	50	fd	0.0017753811732979271	0.169060416786625	0.006295466178265775	0.0684744466022241	0.1691112942851613	0.0011352250659304776
data/130	6	50	fd	0.0017189168132236198	0.1951137591698644	0.0065314690590178364	0.04735960076016117	0.19517279720322964	0.0012651217502536794
data/130	7	50	fd	0.0018390108930298119	0.19087728248782201	0.006757054808823254	0.08216154256502137	0.1909128214652095	0.0010910687681116391
data/130	1	50	sg	0.0016667899526043519	0.1431892532125416	0.007781737000699795	0.04904226930096441	0.14323692168016067	0.0009619262512335779
data/130	2	50	sg	0.0014238473806645296	0.15875761022526869	0.005709112620778349	0.044077474018214095	0.15879900493977817	0.0009322280738124884
data/130	3	50	sg	0.001321607064663221	0.19786429946738238	0.006232803519132285	0.05175360263274802	0.19789873492289867	0.0008996440904294006
data/130	4	50	sg	0.001494021825975309	0.16491121784305726	0.0067730337180595904	0.058329619787270574	0.16495613809183937	0.0009390981580443185
data/130	5	50	sg	0.001445657496176588	0.18059665445260065	0.006198577533509888	0.056436109952987354	0.18065788069831162	0.0010731634058829868
data/130	6	50	sg	0.0014566337477397065	0.17553621107294987	0.00647550482676389	0.04833525500785473	0.1755940162792619	0.001226636073932016
data/130	7	50	sg	0.0015145316307108012	0.28205328629071746	0.006678063427050021	0.06801685503612752	0.2821209369267831	0.0010319935818418086
data/130	1	50	sg0fd	0.001910849613913993	0.1733031319580726	0.007681195513015301	0.04808633829128494	0.17334661729925213	0.0009092274227467293
data/130	2	50	sg0fd	0.00162039694474996	0.15200583874964363	0.005673015659883394	0.04274139592260763	0.1520391253408438	0.0008010608384962989
data/130	3	50	sg0fd	0.0015279966593202063	0.18785070257217845	0.006191819651813515	0.05185406865390988	0.18787733846637042	0.0008200972382862455
data/130	4	50	sg0fd	0.0017090327229379865	0.15264141716007232	0.00670804055892458	0.05721538758406241	0.15268315217222617	0.0009425586133699191
data/130	5	50	sg0fd	0.0016771220816883927	0.18469550920057004	0.006068968135105258	0.05519419442688555	0.1847487213179456	0.001004072753051482
data/130	6	50	sg0fd	0.0016601497177559286	0.1551374302829194	0.006448970441369631	0.04672606229926006	0.15518591203438561	0.0011064355739851851
data/130	7	50	sg0fd	0.0017523442166973745	0.20269495913946126	0.006567052269900692	0.06887910649420996	0.20276504306448243	0.0010140411166706365
data/130	1	100	fd	0.0026066287079937896	0.2444636646888959	0.008253455825870011	0.19333202941538852	0.2445281452782908	0.0013945690424668306
data/130	2	100	fd	0.002074204325735739	0.2524797867706429	0.006188496106717535	0.1223770591751686	0.25251928202164087	0.0012488927998460986
data/130	3	100	fd	0.001899597254051672	0.2349911919710945	0.006337150034620731	0.10533465409033184	0.23502064310691012	0.0011667604527373216
data/130	4	100	fd	0.0021574695954686093	0.25216736775633164	0.006850215433587558	0.1080382587025165	0.25221940048909713	0.0014235123592496975
data/130	5	100	fd	0.002196711443241567	0.27044394700724134	0.006648759913881778	0.1403363043927767	0.2704842221925411	0.0012877183662454526
data/130	6	100	fd	0.0020957294677143943	0.2444189977354421	0.006633085986839005	0.08325219564995531	0.24444364729839999	0.0009017981873249589
data/130	7	100	fd	0.002242918506334897	0.2665454209243782	0.007081197935529263	0.15024869510955913	0.26659480905708394	0.0011838481788102619
data/130	1	100	sg	0.0017504613739283744	0.18524151364071867	0.007968930065580918	0.11736354924316077	0.18531252696899297	0.0012471673545468075
data/130	2	100	sg	0.0014607429677021982	0.20455087280477516	0.005822288970014806	0.06751915793620476	0.2046015587274103	0.0011948718126639558
data/130	3	100	sg	0.0013743308802110043	0.19803169536352794	0.006203868468998892	0.08153381659535962	0.1980875310543414	0.0014048631218886753
data/130	4	100	sg	0.0015422309893299603	0.1896333966263655	0.006689322911147406	0.06282923844065617	0.18969852886811872	0.0012476833271984017
data/130	5	100	sg	0.0015415421849629598	0.20263249360642763	0.006393001080671369	0.09718332385610688	0.20269072251614043	0.001423676900082947
data/130	6	100	sg	0.001503545509156025	0.16582187091817427	0.0064850907313931646	0.05887142416559327	0.16589351880715536	0.001306161352899614
data/130	7	100	sg	0.0015846032999616158	0.21146341970209895	0.006843792293917811	0.10873177836895118	0.21150082959780672	0.0011876559398223236
data/130	1	100	sg0fd	0.0020658814059910965	0.17431563367296107	0.00773490348478291	0.10670879462628807	0.17436649827949396	0.001237322954496519
data/130	2	100	sg0fd	0.0016905615913154956	0.1790179336746938	0.005630703320242007	0.05770757072823961	0.17905891553349385	0.001045160096794892
data/130	3	100	sg0fd	0.0016212371682373175	0.18275181279063607	0.006145840787746143	0.07471526538367214	0.18278936852531608	0.0012158787336445922
data/130	4	100	sg0fd	0.0017859717871878537	0.2100852698285883	0.0066493770576127355	0.06346385041735388	0.21013891652105554	0.0010888123518054168
data/130	5	100	sg0fd	0.0018486191160657379	0.1456146744441715	0.006192028545269526	0.09460163291385561	0.14564916681124349	0.001239776511563087
data/130	6	100	sg0fd	0.0017388852470946565	0.2053783087677007	0.0064431674037861595	0.052858956388075	0.20542917990159132	0.0010964775528201742
data/130	7	100	sg0fd	0.0018825544308636991	0.16809425896744004	0.006665681601497133	0.09990605642257148	0.16812202454395458	0.00109594302959907
data/130	1	150	fd	0.0027994615443949268	0.4171569999319818	0.008445860942943962	0.18689647940822537	0.41723219609716977	0.0015202942148124772
data/130	2	150	fd	0.002283815228894762	0.32331861492807396	0.0064187753029711	0.12961452402082477	0.32337582927939396	0.0017267137913093479
data/130	3	150	fd	0.002170911245414468	0.5671757524772585	0.006575168762560276	0.18443926413272302	0.5672319394342042	0.0015571353575350483
data/130	4	150	fd	0.002365008686586895	0.28087913795833064	0.007058090993607619	0.12787723131919687	0.2808990822866369	0.0007397435241245394
data/130	5	150	fd	0.002528712089512431	0.21436618630791698	0.007124796270286783	0.1652303876393671	0.21443512702293846	0.001410042579007277
data/130	6	150	fd	0.0022813590958506136	0.2617716738967328	0.006853672769393985	0.11934817105750326	0.261798474521523	0.0012476395056230224
data/130	7	150	fd	0.0024667240823879003	0.2523482744095914	0.0072002959331396	0.14088508815825979	0.2523955369396463	0.0009964289935948665
data/130	1	150	sg	0.001752352495319161	0.1853482786313369	0.007968296770212135	0.11774165361872664	0.18541929884237626	0.0012595237311470565
data/130	2	150	sg	0.001461243466072206	0.19937627555111015	0.005839987204331049	0.06819089798866516	0.19942947661968485	0.0012202978745033336
data/130	3	150	sg	0.0013758355631222207	0.20501252449000706	0.006200635848625073	0.08401228933149682	0.20506825309182616	0.001425299209103088
data/130	4	150	sg	0.0015410062457902878	0.19264677760774448	0.006707063390437583	0.06407143730231876	0.1927093950091334	0.001187581511556114
data/130	5	150	sg	0.0015516456180510916	0.18177103516009038	0.006390143268532114	0.09798925310669966	0.1818237887753794	0.0014334865239914308
data/130	6	150	sg	0.0015046447679701298	0.18842336397704892	0.006486599839249495	0.060292276388432084	0.18850038177400066	0.0013801734820441751
data/130	7	150	sg	0.0015861816545651643	0.2036522594129434	0.0068666261807678215	0.10833332227361177	0.20368763858684746	0.0011849780557927226
data/130	1	150	sg0fd	0.0020787752932347916	0.1751899356163104	0.007744982456250899	0.11223828849552195	0.17523925620375944	0.0012289900934760781
data/130	2	150	sg0fd	0.001694225230041202	0.18148411394361122	0.005638905190995793	0.05863627299610057	0.18153043726406057	0.00109527588102326
data/130	3	150	sg0fd	0.0016285477149574805	0.18717115060665035	0.0061556246028553726	0.07955599285307151	0.18720814850347195	0.0012014239711562842
data/130	4	150	sg0fd	0.0017881862134726965	0.1986849527093186	0.00666396505004761	0.06694237675597069	0.19873343484894102	0.0010870637462015733
data/130	5	150	sg0fd	0.0018889436840278005	0.14797649072303645	0.006214279631288103	0.09955667165567104	0.1480079479432822	0.0012490118263900336
data/130	6	150	sg0fd	0.0017517638600615915	0.2032202779068766	0.006439207933266802	0.05739135552867766	0.2032776704012071	0.001224275718737363
data/130	7	150	sg0fd	0.0018897741567370189	0.17185125993772818	0.006669721887264211	0.09742748759005337	0.1718769542039725	0.0010833996030714485
data/131	1	20	fd	0.0010799820937873064	0.09275838341704201	0.008512688546673048	0.06575648084482211	0.09277811220682934	0.0007461821641570722
data/131	2	20	fd	0.001035598611276192	0.09385543258026478	0.007788893185939918	0.06417823682389912	0.0938736123966981	0.0007109447128733212
data/131	3	20	fd	0.0010242456638316526	0.0926336013050634	0.008205366006750313	0.05949508027653297	0.09265181098727657	0.0007287801376234899
data/131	4	20	fd	0.0010123473395949876	0.09248232410018821	0.008322142231237681	0.06581167639861282	0.09249976585236085	0.0006699795840644458
data/131	5	20	fd	0.0012019714562350509	0.08811902576872255	0.009693530406838664	0.06780179585588408	0.08814094210684319	0.0006866189537732219
data/131	6	20	fd	0.0010465364160025948	0.09309988908093988	0.008456016077387715	0.06654078263051454	0.09311804233937485	0.0006526344522375931
data/131	7	20	fd	0.0011393842382118168	0.09831824615205942	0.008734179585944562	0.06459553781582737	0.09833910234424678	0.0007011090226120007
data/131	8	20	fd	0.0010621338012491027	0.09379554155014858	0.008385078876654545	0.07042977064525704	0.09381399183931174	0.0006694696550604483
data/131	1	20	sg	0.0010143175644049228	0.0928771968129445	0.008524378292970786	0.06666561435432279	0.09289760811347615	0.0007451615630604193
data/131	2	20	sg	0.0009697553310431115	0.09489755218734287	0.007798938704442885	0.0651171522627412	0.09491638459471634	0.000722248572468202
data/131	3	20	sg	0.0009617058514286194	0.09363739417905978	0.008217734060561735	0.06007219011495343	0.09365623102703854	0.0007313725406252146
data/131	4	20	sg	0.0009503967337894645	0.09340711824556225	0.00833625231159116	0.06644603940819509	0.09342516389683699	0.0006801776364904756
data/131	5	20	sg	0.0011270304455374069	0.08849865134849161	0.00971003968543643	0.06863651412229263	0.08852129950868842	0.0006868953048384783
data/131	6	20	sg	0.0009801380776089676	0.09448304525455081	0.008470424454426832	0.06742282317150113	0.09450183508096935	0.0006695923739999928
data/131	7	20	sg	0.0010667858450074846	0.09956865462570579	0.008748051606345347	0.0656258558912675	0.09959024558168111	0.000699120161978659
data/131	8	20	sg	0.0009940632708849155	0.09518216590067667	0.00839896485228308	0.07128669949293728	0.09520126446540292	0.000665635923974288
data/131	1	20	sg0fd	0.0010752996501201821	0.09260033310025591	0.008496107141821235	0.06564938061449524	0.0926198997581013	0.0007383681831715296
data/131	2	20	sg0fd	0.0010308472404583933	0.09378252629638976	0.007774430237773446	0.06407172687135936	0.09380055278776883	0.000705405037023893
data/131	3	20	sg0fd	0.0010198236079742512	0.09254044077197279	0.00819044596548288	0.059353919259608354	0.0925585062804281	0.0007218126922060343
data/131	4	20	sg0fd	0.0010079869632879988	0.09238437175000658	0.00830655367177781	0.06565496600121958	0.09240167731057798	0.0006648730081582841
data/131	5	20	sg0fd	0.0011964511196118537	0.08786854174918071	0.009670136481737899	0.06765575301499953	0.08789027665677936	0.000679590477205587
data/131	6	20	sg0fd	0.0010417943816749063	0.09301619763705214	0.008439427708823917	0.06642147610373193	0.09303420551819717	0.0006486201063871352
data/131	7	20	sg0fd	0.0011340335296261789	0.09818727374065464	0.008715164228981102	0.06450833389007657	0.09820795667166317	0.0006934601291117154
data/131	8	20	sg0fd	0.0010572163488602583	0.09369728618183891	0.008367925122588282	0.07028551743757688	0.09371558746318118	0.0006619737978302226
data/131	1	30	fd	0.0015830602925155314	0.10808064372498329	0.009645370049656238	0.06941891035455829	0.10812230922641272	0.0017290949964219777
data/131	2	30	fd	0.0015381204777127765	0.12430624617529083	0.008739246544592894	0.07301789308819308	0.12434667165353379	0.0017134590894585574
data/131	3	30	fd	0.0014973608234914726	0.11572044693053336	0.009165019359695157	0.0725827327625457	0.11575843055350739	0.0016711292275652441
data/131	4	30	fd	0.0014632955470906502	0.11692066229388558	0.00935314663086948	0.08069535890676857	0.11695664660501517	0.0015860912584353037
data/131	5	30	fd	0.0017840574780612897	0.12704586201162824	0.011282636073025263	0.07886538580708242	0.12709279889464123	0.0015176657993991702
data/131	6	30	fd	0.001532435104236658	0.13545698543881082	0.009534356244155986	0.07327946930952252	0.1354956243065823	0.0016066848906388295
data/131	7	30	fd	0.0017121621326153258	0.13140936654472893	0.010013970579971984	0.0637100022521274	0.13145491732450415	0.0016669285223331744
data/131	8	30	fd	0.001545977078211091	0.12857465053674255	0.009527930888617035	0.07911527376306696	0.12861343309752046	0.0014292475792178007
data/131	1	30	sg	0.001414357535355978	0.10409715188255654	0.009636247026683762	0.07285947642864583	0.10414098181522295	0.001676725327977283
data/131	2	30	sg	0.0013678430105583828	0.13169063076794707	0.008725928560545007	0.075671601861237	0.13173333774713164	0.001752331494664894
data/131	3	30	sg	0.001335936416642629	0.10905425395327396	0.009157366626595772	0.07479710584829574	0.10909420527187563	0.001626073832483425
data/131	4	30	sg	0.0013075196188721187	0.1113717010439477	0.009350975165968159	0.08312882372919554	0.1114096381279955	0.001588502681184432
data/131	5	30	sg	0.0015900275969674823	0.12342072750982365	0.011279434178756998	0.08181790993809204	0.12347021715932133	0.0014745031130911222
data/131	6	30	sg	0.0013627379047204862	0.12772523826496734	0.009529571746619345	0.07637194438654905	0.12776605348171144	0.0016530277168073767
data/131	7	30	sg	0.0015237467603299957	0.122517172327468	0.010000906376612077	0.06749738241251273	0.1225647136850355	0.0016107960198423151
data/131	8	30	sg	0.001378734113639839	0.1252269298441469	0.009526178354646798	0.08246238772247305	0.12526784045688807	0.001521556735816613
data/131	1	30	sg0fd	0.0015613383020895398	0.10658193094444408	0.009594622397070552	0.06957636560138394	0.1066223841534951	0.001666883362810866
data/131	2	30	sg0fd	0.0015165147379800803	0.12723930803858477	0.008694135111843394	0.07279413046183825	0.12727865383033188	0.0016766860095996038
data/131	3	30	sg0fd	0.0014765867563119486	0.11313332172875766	0.009114762525782917	0.0723024611032119	0.11317018172699458	0.001611057099184064
data/131	4	30	sg0fd	0.001443637583460238	0.11459389752992297	0.009303734978648106	0.0804009575087712	0.11462889043764186	0.0015420873901048995
data/131	5	30	sg0fd	0.0017585061211164105	0.12525808907270658	0.011215232303681833	0.07871945409637345	0.12530372002341322	0.0014630703581280055
data/131	6	30	sg0fd	0.0015103123795131108	0.12972036306171594	0.009480369820104034	0.07322060427768097	0.12975793045945805	0.001574502310185549
data/131	7	30	sg0fd	0.0016882471401529014	0.12829919598139108	0.009945010064324543	0.06401293761359317	0.12834332352859712	0.0016052939752127604
data/131	8	30	sg0fd	0.0015249942489850446	0.12727768367167605	0.009472418749988769	0.07912902558143613	0.12731544687610336	0.0014168311366882904
data/131	1	40	fd	0.0018824324566569521	0.12950833306150392	0.009936395078926474	0.06520201612837624	0.12956513568780048	0.001908253204652398
data/131	2	40	fd	0.0018062750391875401	0.19711100964494613	0.008929645853466315	0.07850757258239521	0.1971656944182	0.002259026433307457
data/131	3	40	fd	0.0017962166842399308	0.19137149462616693	0.009404102931713705	0.07754193721347415	0.1914252349444893	0.0022489183896434086
data/131	4	40	fd	0.00174670110869195	0.1878837789611371	0.009563633817095957	0.08405291776369493	0.1879362646565361	0.0019099264039879606
data/131	5	40	fd	0.002126576939753539	0.25998396569073656	0.011708910402323611	0.0809518850202612	0.2600599604840704	0.0022102988655103347
data/131	6	40	fd	0.0018676154840399587	0.15111193582658175	0.009815864502231519	0.07704040652890953	0.15116472841670636	0.0021745776847295027
data/131	7	40	fd	0.002065323612547085	0.1677175090123037	0.010536994129297168	0.059128249273800636	0.16777992549056153	0.0017929613570580125
data/131	8	40	fd	0.0018216694892558207	0.17277838553336708	0.009794144468734584	0.07753071657640961	0.17283594385164672	0.002264455557739033
data/131	1	40	sg	0.001584947217854985	0.15166755690265044	0.009898882917356735	0.07057117615635711	0.15173534966435206	0.0023435097357814186
data/131	2	40	sg	0.0015162733203873484	0.2626957797306511	0.008886358908773156	0.08178084670217971	0.26275725367724045	0.002059421806328988
data/131	3	40	sg	0.0014997127887856128	0.16853903025981684	0.009367961505118271	0.08077488873756346	0.16859801348718698	0.0024051724743587013
data/131	4	40	sg	0.0014596609340267787	0.15388401683584177	0.009538328686040543	0.0882337336533223	0.15393854678350535	0.0020151160385771657
data/131	5	40	sg	0.0017895361735905725	0.3662726846069757	0.01167464925065253	0.08496500393599708	0.3663484110779189	0.0022392474070968586
data/131	6	40	sg	0.0015547999311501352	0.17118262107095658	0.009784611710927774	0.08124318010147885	0.17124024006270988	0.0020012460696688587
data/131	7	40	sg	0.001718892396777126	0.15883070768107788	0.010487140763174738	0.06361534164454123	0.1589018508206827	0.0022457332718966933
data/131	8	40	sg	0.001536109464972961	0.1525557828195283	0.00976915563139098	0.08297148020962902	0.15261578882348448	0.0022328577455426584
data/131	1	40	sg0fd	0.001822084950167642	0.1333954818385338	0.009854525972119573	0.0654774331285645	0.13345141103448127	0.002017133975019153
data/131	2	40	sg0fd	0.001748445721189801	0.17239880471747748	0.00885941856885341	0.07776488405780081	0.17245207476212532	0.0020877085873871382
data/131	3	40	sg0fd	0.0017344518193691586	0.1523876404496745	0.009327311299217425	0.07671942597445978	0.15243922421173103	0.002219463102775294
data/131	4	40	sg0fd	0.0016851659515862128	0.1673349737929885	0.00949175323851421	0.08360734225570214	0.16738280451597118	0.0017663283941071546
data/131	5	40	sg0fd	0.002059230914590891	0.15884572553868012	0.011609656762304306	0.08043595487328857	0.15891315615156285	0.0021413442277000067
data/131	6	40	sg0fd	0.0018010115187414757	0.1571734456979195	0.009730759767238995	0.07642402942535817	0.1572233786510776	0.0020125446442953296
data/131	7	40	sg0fd	0.001989511209083519	0.1813987998141759	0.0104240828730278	0.05909063888040114	0.18146240572978697	0.0019132493898320552
data/131	8	40	sg0fd	0.001763735227099786	0.1508321535448391	0.009711844813067864	0.07753937488422022	0.15088768743374556	0.0021647904818972124
data/131	1	50	fd	0.0020254176849680604	0.16852570989917295	0.01002918546626384	0.06733380209313412	0.16858276302573355	0.002013716154573102
data/131	2	50	fd	0.0019571717809505674	0.22732975885175036	0.009015386925431811	0.08070209899082588	0.22739695979572855	0.0027068747418315456
data/131	3	50	fd	0.0019362613972050205	0.23412169272720748	0.009462866818738836	0.08193552811246099	0.23419121555575265	0.0022785346847303727
data/131	4	50	fd	0.001921610725241939	0.22607534417309863	0.009601846094070526	0.08575502425977136	0.2261336291121436	0.0024708277115459876
data/131	5	50	fd	0.002302431662963469	0.18159548223313435	0.011814427829220736	0.08867093332131325	0.18167127989941687	0.0021279207846338997
data/131	6	50	fd	0.0020331011242979056	0.20978079264367408	0.009872586856423934	0.08142054666660851	0.20985431010497768	0.002569487038922902
data/131	7	50	fd	0.0022765139073407117	0.1859054051482799	0.010656046015507913	0.06116755101023528	0.18596883527548538	0.0017781550303289882
data/131	8	50	fd	0.0019640070836451497	0.1860006598347192	0.009832826903361777	0.07655005221031018	0.18605744751684045	0.001910126864676917
data/131	1	50	sg	0.001653370988271977	0.15857354633705723	0.009977776198573944	0.07212233710670507	0.1586400349736949	0.001828250206646682
data/131	2	50	sg	0.001582249722196215	0.22135079130882002	0.008953476751743072	0.0846931339830173	0.22142347152350805	0.0025347951075121006
data/131	3	50	sg	0.0015694396808975802	0.24863838875825325	0.009416182873323157	0.08526713200124002	0.24871982973998943	0.0023470766642839846
data/131	4	50	sg	0.0015380803203307418	0.19275839529751473	0.009564648026113592	0.09090739491403214	0.19281759227597822	0.00220897040192711
data/131	5	50	sg	0.00187466530787091	0.21182381870653802	0.011763773101776866	0.08962436210644084	0.21190711946882454	0.002326676928652223
data/131	6	50	sg	0.0016392890406602936	0.2761167972098431	0.009828989301484722	0.08578250673170137	0.27619928968775403	0.0024589774170293436
data/131	7	50	sg	0.0018232703721435903	0.2173465592383277	0.010581456503796582	0.06537445806364767	0.2174189372544616	0.00173068792635356
data/131	8	50	sg	0.001606090415957125	0.17115581465896712	0.009799933103995977	0.08371539375572652	0.17122113194832744	0.002435227147196119
data/131	1	50	sg0fd	0.001931128237081058	0.14778146012025636	0.009931709293593428	0.06652841446423424	0.14783578050600324	0.0017790450096111193
data/131	2	50	sg0fd	0.0018605062439322503	0.201771369492958	0.00892546316527676	0.08006134622443618	0.20183234141758596	0.0025206615803827193
data/131	3	50	sg0fd	0.0018451305950773157	0.16795966264876647	0.009376441594034723	0.08037852291061917	0.16801712277659084	0.0019893778574181196
data/131	4	50	sg0fd	0.0018173588543258558	0.18306462573485874	0.009523048364913732	0.08546663896011504	0.18311645215426614	0.0022197095005932234
data/131	5	50	sg0fd	0.002192032894631269	0.14974962737099398	0.011688712243447216	0.0842733324669752	0.14981981754417878	0.002034870987417829
data/131	6	50	sg0fd	0.0019301770354437867	0.19965269444052675	0.009778124801961625	0.08010010440712702	0.19971070703066757	0.002421594875428688
data/131	7	50	sg0fd	0.0021547531124089876	0.18596886222109418	0.010529545902658685	0.060640693496311335	0.18602767059917277	0.001552776810327338
data/131	8	50	sg0fd	0.0018734565130162505	0.16999434686014353	0.009748494404671577	0.07713119442685645	0.17005000990221175	0.002105224034948418
data/131	1	100	fd	0.002354088640596015	0.27291308335358344	0.010113289433168929	0.10410705495566182	0.2729832124935343	0.0017328741168882356
data/131	2	100	fd	0.002148234714876357	0.23040510074371867	0.008998173261104027	0.08805489811748314	0.23047361183769333	0.0025657987751462005
data/131	3	100	fd	0.0021833609920432566	0.264417045320087	0.009464990382177907	0.07980130794870087	0.2644707055621086	0.0024663949511197487
data/131	4	100	fd	0.0021908269396752078	0.2333026271328303	0.009534701377332392	0.10172443546834296	0.23338532064881026	0.001542187290434069
data/131	5	100	fd	0.0026258825228588907	0.23611530266458478	0.011892509169829682	0.10983030938102684	0.23619222576079119	0.0020392138616369157
data/131	6	100	fd	0.002232433918309611	0.19911283981991096	0.009849763873886018	0.08108441702563284	0.19917799716815038	0.002448248623403108
data/131	7	100	fd	0.002460359043309002	0.185096679164738	0.010560192890372789	0.06486030218639569	0.18513786800087564	0.0015549426183615676
data/131	8	100	fd	0.0021461826772866096	0.19444104530382486	0.009759352793274096	0.0730481181567195	0.19451295741507457	0.0027262929251045684
data/131	1	100	sg	0.0016930932710591767	0.20155215874746585	0.009989212496421379	0.0770668491552597	0.2016178438042113	0.0018573156067581969
data/131	2	100	sg	0.001626962818412632	0.2686623788448207	0.008982052713883611	0.08485294751783444	0.26873045402975687	0.002758569459428745
data/131	3	100	sg	0.001611495238097013	0.23614989317658555	0.009378470870212824	0.08931170419393628	0.2362227250034443	0.002355184372358902
data/131	4	100	sg	0.0015905111652116377	0.3123526043641479	0.009506898090991712	0.08834133252308003	0.31242576158397284	0.0025956615947611257
data/131	5	100	sg	0.0019377007645725863	0.22661705800658666	0.011842965565408127	0.1055059254433076	0.22669935842525232	0.002249891209250065
data/131	6	100	sg	0.0016906795816101939	0.23063011133487862	0.00982061935545411	0.08783500373163328	0.2307023867092018	0.0026828663613649
data/131	7	100	sg	0.0018836760866129335	0.2366870263871551	0.010534359118059711	0.0660105666040383	0.23674770644143991	0.0015944222996152086
data/131	8	100	sg	0.0016549528028584578	0.20317776143480562	0.00972281958552403	0.08473412467656427	0.20324803715331177	0.002095978667138815
data/131	1	100	sg0fd	0.0020112580716392043	0.1953886992589146	0.009979256078987237	0.0665058883939198	0.19545491967669287	0.0019216099209201699
data/131	2	100	sg0fd	0.0019491653364183978	0.2568892011132043	0.008973839473006243	0.07888298842574336	0.25695534312543217	0.002477936770166601
data/131	3	100	sg0fd	0.0019191835305396039	0.18211964666945762	0.009361995349683553	0.0827676194575963	0.18217890437403678	0.0023852064581164185
data/131	4	100	sg0fd	0.0019158878036305423	0.2217924967025812	0.009505678883809215	0.07975547983196764	0.2218581823841281	0.0025399425122082705
data/131	5	100	sg0fd	0.0023061206485215386	0.18512773147425865	0.01176943811818147	0.098109568897452	0.18520014744599156	0.00228855956715823
data/131	6	100	sg0fd	0.002026363465348464	0.2107478573783755	0.009802420122791804	0.08052306003187519	0.21081633693470286	0.0022726439959010547
data/131	7	100	sg0fd	0.0022642670654192294	0.19046417291264803	0.010553807738892638	0.06066738617620908	0.19054527302425656	0.0018924808810583426
data/131	8	100	sg0fd	0.0019643495427570635	0.20125057647418665	0.009714747137433293	0.07639467588820917	0.20130278087467862	0.0017075801041989867
data/131	1	150	fd	0.002563740242971287	0.2895842838663128	0.010291399268797094	0.11245405583236263	0.2896982314297943	0.0028141572918904596
data/131	2	150	fd	0.002425151099781084	0.3214254778982202	0.009032371982940048	0.1125195085892963	0.32153259387386796	0.0025015485469420985
data/131	3	150	fd	0.002433275084800088	0.27427953209271666	0.009563728081872312	0.08092078352968014	0.2743604923229171	0.002835408357925943
data/131	4	150	fd	0.002404104876607165	0.2902243471365504	0.009561336735629252	0.15966372531914427	0.2902933672542665	0.0013900587141290096
data/131	5	150	fd	0.002865535175078903	0.27722525535509535	0.011842825405419664	0.09898840572379344	0.2773180735167834	0.0025340468384914302
data/131	6	150	fd	0.002380957977464046	0.23745541970188075	0.009857155475818991	0.10576959051924985	0.2375258522001566	0.0022012757884015267
data/131	7	150	fd	0.002666784829908399	0.2945624437074962	0.010569310976573458	0.10811586822618295	0.294628595869573	0.0017836592816069699
data/131	8	150	fd	0.0023470184453206404	0.38454824556029604	0.009828147941936193	0.0849902099727132	0.38461724409049436	0.0023642552055906326
data/131	1	150	sg	0.0016922287943213021	0.2179885483089215	0.009984589117158863	0.07706396475615293	0.21805888545029833	0.002026772292206004
data/131	2	150	sg	0.0016278633480990214	0.24126271052688703	0.008982609312036255	0.08494654196046185	0.24133051496859104	0.002733980764944437
data/131	3	150	sg	0.0016131924441622415	0.2406646213073144	0.009393306636277826	0.08980058658126733	0.24073754794566574	0.002370209327482976
data/131	4	150	sg	0.0015928578413879357	0.33854460907938566	0.009517308718403636	0.0890259178189636	0.33861293928951725	0.00256794550045672
data/131	5	150	sg	0.0019374119634095028	0.230255309332907	0.01185998958504606	0.1063875846854768	0.23033794039109196	0.002275673299338888
data/131	6	150	sg	0.001690188429544363	0.24844783031419604	0.009825856155719811	0.08784214352961274	0.24852628384051423	0.002633888450042911
data/131	7	150	sg	0.0018835212905169965	0.22893839689825232	0.010539102937006599	0.06650048269748675	0.22899805532211268	0.0016264624013690914
data/131	8	150	sg	0.0016566360918509131	0.19909880826920398	0.00972961775566789	0.08500650812561052	0.1991658472182503	0.0020032491190847836
data/131	1	150	sg0fd	0.002017273600024385	0.6097039961277463	0.009987583699118658	0.0695156763939353	0.6098016790636219	0.0024964869133498424
data/131	2	150	sg0fd	0.0019691195534197524	0.23329771896664084	0.008988501218760903	0.07857608025721718	0.23335840389592258	0.0022615690893667147
data/131	3	150	sg0fd	0.001940535915797953	0.18274041934448748	0.009378731195771687	0.08441187574701067	0.18280102850112495	0.0025107721583596853
data/131	4	150	sg0fd	0.001926638831774315	0.33694171878406454	0.00952030344221669	0.08170130813779773	0.3370106664469087	0.0024780724178769275
data/131	5	150	sg0fd	0.0023141187323198983	0.1959470240220776	0.011790016738546306	0.09942976339327446	0.19602160556673492	0.0023671412335565037
data/131	6	150	sg0fd	0.0020324178770150148	0.20345844834229415	0.009815857682670778	0.08009264028612215	0.20351961270896388	0.0020827345470108556
data/131	7	150	sg0fd	0.0022688292020259103	0.2131666534178691	0.010568078479879001	0.06088411657667479	0.2132827937157101	0.002176936599765127
data/131	8	150	sg0fd	0.001979020670886669	0.2417622692570246	0.009719003315971001	0.07795582698933158	0.24181641127925735	0.0018872617838019536
data/132	1	20	fd	0.0021210312041184554	0.0959489606841298	0.014837377709524202	0.09617715745323388	0.09600895572700464	0.0011157968276999499
data/132	2	20	fd	0.002122331809556985	0.09555915111924979	0.01555622761490799	0.09607309756360209	0.09561927582399453	0.0012008266944046682
data/132	3	20	fd	0.00202768183291137	0.09604638486225515	0.014802637231701748	0.09679188639685855	0.096101230591997	0.0009850860755583751
data/132	4	20	fd	0.002005064148100793	0.09698441841362665	0.014072144960345121	0.09625999385207627	0.09704002359769821	0.0011763287510188466
data/132	5	20	fd	0.002133134150658859	0.09529690789232025	0.0159849479010877	0.09674368948684117	0.09535749619697617	0.0011013953302580189
data/132	6	20	fd	0.001881609237014806	0.09608426056122098	0.013063267351840826	0.09635799971561781	0.09613304271380749	0.0010372707541459025
data/132	7	20	fd	0.0020519766929419634	0.09525758603570654	0.01420707814917233	0.09567953049759764	0.09531401813271673	0.0010806786637140256
data/132	8	20	fd	0.00203446013173393	0.09564573826989273	0.014839485224903567	0.09557297279612066	0.09570237964481736	0.0012949626820961562
data/132	1	20	sg	0.001974901164143445	0.09719376414568678	0.014873451643871273	0.09763793501208419	0.09725599410709435	0.0011211847861890376
data/132	2	20	sg	0.001975802474588952	0.0968290893440272	0.015597339526774546	0.09744843778383967	0.09689147361465732	0.001208571661434817
data/132	3	20	sg	0.001887961401151154	0.09742941011100671	0.014841199868776347	0.09831095837782101	0.0974863069468486	0.0009909543484778961
data/132	4	20	sg	0.0018681832656727172	0.0980678849271863	0.014108094722451558	0.09763638348685091	0.09812557276391458	0.0011831680823298392
data/132	5	20	sg	0.0019852331571156502	0.09680575350145292	0.01602693696465171	0.09824480958034898	0.0968686094076785	0.0011081490801580255
data/132	6	20	sg	0.0017539768482158788	0.09712723478142338	0.013094522782215862	0.09776785301237205	0.09717784323799819	0.0010427272345734898
data/132	7	20	sg	0.0019124093090967127	0.09640875401720189	0.014242067159148695	0.0971306471484958	0.09646728627345644	0.0010876161911712587
data/132	8	20	sg	0.0018947171557634904	0.09677170166286249	0.01487719851616802	0.0969014148046394	0.0968304994888699	0.0013037236978535368
data/132	1	20	sg0fd	0.0021092799345700584	0.09577200494288363	0.014783595756414893	0.09595482950138108	0.09583142812456177	0.001104712091226015
data/132	2	20	sg0fd	0.0021105711252072403	0.09539381487230283	0.015502446624778374	0.09583115464669974	0.09545336247723232	0.0011888952633918632
data/132	3	20	sg0fd	0.0020164560029472182	0.09588947543586362	0.014750502440068241	0.09657669235709654	0.09594380078315928	0.0009754886435537933
data/132	4	20	sg0fd	0.0019943963762301857	0.09682543122186975	0.01402407453729527	0.09602826549218156	0.0968805113067279	0.0011645723163758797
data/132	5	20	sg0fd	0.002121115148668492	0.09515085752193207	0.0159276579969589	0.09651663969863558	0.09521086638599642	0.001090449227070906
data/132	6	20	sg0fd	0.001871776115678091	0.09593283973410768	0.013021831397812832	0.09613924710353976	0.0959811631464331	0.0010268393686811432
data/132	7	20	sg0fd	0.002040978206844309	0.09508810527937042	0.014159525484540985	0.09546610641884429	0.09514400675030855	0.0010702916775359643
data/132	8	20	sg0fd	0.002023545483225307	0.09549358349170885	0.014792333083921286	0.09533033810289364	0.09554967970570781	0.0012819422232516592
data/132	1	30	fd	0.003412119887481658	0.12226985454903976	0.0183979709338923	0.12244256806999608	0.12240842494132322	0.002648146004644486
data/132	2	30	fd	0.003424325527980608	0.1209888544841859	0.01929587479180789	0.12740247923505676	0.1211299241144476	0.0028669072418727043
data/132	3	30	fd	0.003254076089530817	0.12081377718512402	0.018172532335292466	0.12317346582860911	0.12094031768744327	0.002463720049946617
data/132	4	30	fd	0.0031435965921386634	0.1334595946524281	0.017342551910164202	0.12591073247139092	0.1335876625632103	0.0028098540996391932
data/132	5	30	fd	0.003447280207454917	0.11545121582412299	0.020184599526830996	0.1261992298839112	0.11559227880887012	0.002673243679489016
data/132	6	30	fd	0.00288300119587629	0.12927087892816339	0.01586116447657002	0.12240940168082791	0.12938202183876207	0.002488152150779655
data/132	7	30	fd	0.003220039126987799	0.11944252108658916	0.017245264061494316	0.1211599452437978	0.11957041605567903	0.0026034573251019185
data/132	8	30	fd	0.003199806664377672	0.13221630326998143	0.018277977892678356	0.12775439322493679	0.13234965859147996	0.003127475674776092
data/132	1	30	sg	0.003027925251290319	0.12372320465731623	0.018409253376915756	0.125731939388845	0.12387003391731964	0.002672175760664987
data/132	2	30	sg	0.00303575077550459	0.120993739388028	0.019309035203757888	0.13022060058998491	0.12114331891491685	0.002875217558036365
data/132	3	30	sg	0.002887548568359861	0.12186994611234772	0.01817798813546488	0.1264343358052931	0.12200406287154575	0.0024702019460312134
data/132	4	30	sg	0.002789450818043972	0.1338816343626492	0.017356667396372	0.12883452884378851	0.13401737178444686	0.0028115105127128315
data/132	5	30	sg	0.0030611798233982804	0.1160992173657548	0.020215414321990987	0.12914060776543734	0.11624875011858792	0.0026809550742584658
data/132	6	30	sg	0.0025668957148672136	0.12739791456917024	0.01587061455864206	0.12569376917023325	0.1275156559630301	0.0024978012550336006
data/132	7	30	sg	0.002863201685801878	0.1205398669851165	0.01724854541487306	0.12435354029938964	0.12067533904363223	0.002602892682274424
data/132	8	30	sg	0.0028375569041962103	0.12726175742279117	0.0183033910838147	0.13042431265049068	0.1274031562352039	0.0031381635174493696
data/132	1	30	sg0fd	0.0033628776954974914	0.1218737807267763	0.018263762133622484	0.1217712561599421	0.12200853650605131	0.002567169269285861
data/132	2	30	sg0fd	0.00337409259112563	0.12045338081703984	0.019139547663607145	0.12646079615482492	0.1205904726567463	0.0027806515281153248
data/132	3	30	sg0fd	0.0032067422022245577	0.12033625901229937	0.018046270282491818	0.12246740553201002	0.1204592744250589	0.002378788078151799
data/132	4	30	sg0fd	0.0030992220883168486	0.13256231059045734	0.017213285939616386	0.12506473637597523	0.13268681420777523	0.0027239449300772616
data/132	5	30	sg0fd	0.0033968702635207727	0.11505194619197265	0.020035084173119447	0.12531566228723798	0.115189063403413	0.0025835608897000826
data/132	6	30	sg0fd	0.002844298111731305	0.1279358830431115	0.015751412272090638	0.12176683718137792	0.12804397814470325	0.0024080153563343382
data/132	7	30	sg0fd	0.0031750725175096377	0.1191148269014388	0.01712261981635081	0.12050227387153334	0.11923926669836236	0.0025194394447821417
data/132	8	30	sg0fd	0.0031540923404518046	0.13075577169970473	0.01813775975750179	0.12675621605758758	0.13088534942600263	0.003033491009489086
data/132	1	40	fd	0.003849129531459464	0.1345283622789857	0.01914602159094586	0.13043173713898953	0.13471777686521197	0.0040896294394320845
data/132	2	40	fd	0.0038958685735560033	0.11695516651329231	0.02028596257870566	0.14316495526072714	0.11714954324191895	0.004197797626489919
data/132	3	40	fd	0.003701918297301139	0.1348802961962635	0.018961431887551006	0.13140683947862675	0.13505507317592247	0.0037935747306787034
data/132	4	40	fd	0.003558467828020234	0.13238564968756475	0.018077247000626996	0.1379685949840129	0.1325614265192253	0.004154953605199195
data/132	5	40	fd	0.003954587462557161	0.11778249357728852	0.021187210331742975	0.14045750394586712	0.11797650116623078	0.0040988920974559095
data/132	6	40	fd	0.003248021478634266	0.12509670456736255	0.016514609659486163	0.12946716069072503	0.1252490115596669	0.003853250615433461
data/132	7	40	fd	0.0036123013204722	0.1419286690764135	0.017935246256083462	0.12891530633877873	0.14210157313545416	0.0039725530122126105
data/132	8	40	fd	0.0036258227209967284	0.16428544033818435	0.01913014370788121	0.1453524426063488	0.16446942255376865	0.004514776243167887
data/132	1	40	sg	0.0033120972262162224	0.11950009388518915	0.01909069732003989	0.13623405957356965	0.11970314374075779	0.0040029902481796146
data/132	2	40	sg	0.0033396091209300957	0.1270904397480674	0.020252581615785328	0.14728214663622463	0.12729907584882516	0.004159620184163557
data/132	3	40	sg	0.0031748050394799746	0.1186548405080749	0.018919968153907497	0.13750708917097515	0.11884233287962101	0.0038215622598523147
data/132	4	40	sg	0.00305040937573784	0.13157156064711464	0.018028472442319594	0.14305504551557044	0.13176010621809753	0.00410532284525946
data/132	5	40	sg	0.0033915097753332334	0.1177093200238835	0.021159217120613163	0.14485965870647988	0.11791747952498145	0.004063274775896756
data/132	6	40	sg	0.0027965004302346634	0.12233638546875054	0.016458449076438706	0.1356096433992496	0.12249966233420405	0.0037733049817462345
data/132	7	40	sg	0.0031158121684163047	0.12917298480610692	0.017884626599615497	0.13449664614611337	0.12935817084894854	0.003965432537895479
data/132	8	40	sg	0.0031033619213501023	0.12920128415682855	0.019103681786447266	0.14899348639530638	0.12939861707948264	0.004488675520583389
data/132	1	40	sg0fd	0.0037587228448414845	0.12456938431031934	0.01894642655288698	0.12975163727952257	0.12474916902816266	0.003815794746221836
data/132	2	40	sg0fd	0.0037997642424767776	0.12493042242497535	0.020070558889146977	0.14134213645417334	0.12511482918198671	0.003952391289688983
data/132	3	40	sg0fd	0.003610694066462814	0.1419790730688937	0.01877833039897536	0.13082929811439353	0.14214470347451716	0.0035764027667861153
data/132	4	40	sg0fd	0.0034697753856450884	0.12996786595692694	0.017881449634571677	0.13676410575848844	0.13013468884361054	0.003905272581858612
data/132	5	40	sg0fd	0.003855826097434439	0.11729896187697526	0.02095472763129417	0.13880177073024394	0.11748299994956816	0.003838827284654783
data/132	6	40	sg0fd	0.003169937282011882	0.12322526429941666	0.016337928156491092	0.1289720872618203	0.12336973770569302	0.0035928052765358
data/132	7	40	sg0fd	0.0035291373090224273	0.12627105051135343	0.017759677500293964	0.12823779075162645	0.12643541034455866	0.003730779134666407
data/132	8	40	sg0fd	0.00353437656942227	0.13268843241253897	0.018905342134977382	0.14325545439861395	0.13286277502434915	0.004258035212268682
data/132	1	50	fd	0.004026122942355987	0.12750525108256325	0.0193538546314137	0.1299503324117973	0.12772283317232505	0.005175944274556481
data/132	2	50	fd	0.004068472646620394	0.12893264123312723	0.020519381305912254	0.14909225153733485	0.12915509611581144	0.0051187085014986295
data/132	3	50	fd	0.003888902350244024	0.13351783940408118	0.019138990633131497	0.12962710566284116	0.13372021253070004	0.004756790188830732
data/132	4	50	fd	0.0037101803072480317	0.1414502720540485	0.018371160138321158	0.1387219268161368	0.14165048423023555	0.005102835173916932
data/132	5	50	fd	0.004136124915317601	0.1243380256255495	0.021353266886068173	0.1465522496595469	0.12456064654669897	0.0050699752036792054
data/132	6	50	fd	0.0034043292166891473	0.21864384447111684	0.016762906216452062	0.12654786037929094	0.2188201364082449	0.004917255079114807
data/132	7	50	fd	0.0037737425817427747	0.1276677356640557	0.01811537454662092	0.12884277815095743	0.12786472064643575	0.004656763511407194
data/132	8	50	fd	0.0037854124930118416	0.1304237865616999	0.019352592608302303	0.15319026336967487	0.13063465676790753	0.0054626897101416935
data/132	1	50	sg	0.0033885466082572246	0.11973397758372467	0.019265740390706613	0.13837376883316943	0.11996829951625328	0.004987604796530999
data/132	2	50	sg	0.003417793689914786	0.12202321975049144	0.020447279225348475	0.15404684501994667	0.12226258365783821	0.004982305240203775
data/132	3	50	sg	0.003256232290096729	0.12497500610625036	0.019038947562610365	0.13892352826454663	0.12519366803722823	0.004535112171662588
data/132	4	50	sg	0.00311963543629717	0.13102668244171933	0.01827469066364648	0.14639646609292029	0.13124210103320144	0.004932984726854477
data/132	5	50	sg	0.0034751326321866335	0.1189955593560959	0.02130550764230734	0.15157075069339934	0.11923574946755645	0.004926800624665903
data/132	6	50	sg	0.0028645079943261514	0.11861716708420533	0.016670454354431895	0.13655995388758643	0.11880642745598828	0.004733084625381552
data/132	7	50	sg	0.0031884287029182137	0.12064246026254524	0.018037794590303337	0.13666152245934704	0.12085417128373939	0.00482070963016148
data/132	8	50	sg	0.0031782852949493183	0.11573269560625307	0.01929206868300985	0.1571022986816005	0.11595971422239379	0.0053423557425143035
data/132	1	50	sg0fd	0.003886060687245591	0.12515889207004127	0.019145943902274858	0.12967605382802566	0.1253600168001859	0.004655581550118332
data/132	2	50	sg0fd	0.0039295028344917896	0.12740733965686357	0.02028394923661062	0.146338960743478	0.12761307576459072	0.004655696150882005
data/132	3	50	sg0fd	0.0037449324542396536	0.13226345038055842	0.018941397169617548	0.12972017300524885	0.13244991647964496	0.004234807554996927
data/132	4	50	sg0fd	0.0035846767310526097	0.13573012264251275	0.018128128203101602	0.13813485780967855	0.1359158286594358	0.004626743406324849
data/132	5	50	sg0fd	0.003993634599307799	0.12098648051365046	0.021134321787677768	0.14371343692492633	0.12119238753920979	0.004569461052059815
data/132	6	50	sg0fd	0.003283340497819626	0.12195661985442133	0.01656107965329998	0.12746636054970453	0.12211878250578988	0.004415485791750687
data/132	7	50	sg0fd	0.003648451014334696	0.1259753121777463	0.017925038143761767	0.1284079970081232	0.1261579997235752	0.004363045632553996
data/132	8	50	sg0fd	0.0036545550868512466	0.12622771227556934	0.019116636534273427	0.14976895371303794	0.12642248477992019	0.0049767573616452225
data/132	1	100	fd	0.004435367106016352	0.20582449796819044	0.019041325924835414	0.15635567928753413	0.20608095424257142	0.006478960133794651
data/132	2	100	fd	0.004352531465906569	0.16164820174571534	0.019995683879622507	0.18603667057148066	0.16191576743406433	0.006518990417820048
data/132	3	100	fd	0.004317289464123885	0.20798480543535863	0.01883535718018945	0.164594816580488	0.20825936411926974	0.006705646381391364
data/132	4	100	fd	0.0039592565227526836	0.15679661061640088	0.018078153619406182	0.16517260995783603	0.1570431599443154	0.006187991699028899
data/132	5	100	fd	0.004443801205343746	0.15783916216415964	0.02086813543150229	0.18190876163782035	0.15812436922653628	0.0073292808950336154
data/132	6	100	fd	0.0036988065440298015	0.2361550294977612	0.016669518344746868	0.15352286734035875	0.23636711939240407	0.006472686082787188
data/132	7	100	fd	0.004010109450753521	0.20396891704285827	0.017899319126254077	0.15882558674593864	0.20421533363111938	0.006314208338457259
data/132	8	100	fd	0.004099197546090019	0.2643341764102439	0.018889806040528943	0.18485037708332183	0.2647142305230536	0.007196624897815624
data/132	1	100	sg	0.003451209191339699	0.13030058388640142	0.01893066554916696	0.1449862577150352	0.13056147811829863	0.005725326884058282
data/132	2	100	sg	0.003470982601003264	0.11901134427864939	0.020047063846838877	0.1627832060913208	0.11927961127894085	0.005651400368351464
data/132	3	100	sg	0.0033239916945211104	0.11802030139712817	0.01870462431410811	0.14798821257343123	0.11826835185921099	0.005628279247111383
data/132	4	100	sg	0.003160411183721403	0.13212277575148934	0.0180723596409917	0.14959155359934867	0.13235716421407356	0.0055351993297951384
data/132	5	100	sg	0.003534299975984496	0.11613094817894197	0.02089942812747153	0.1610757160452934	0.11640046769068436	0.0060174237511311165
data/132	6	100	sg	0.0029159882386259424	0.1493782271496581	0.0165458378835199	0.14045166772089457	0.14958610067434436	0.005260331668665799
data/132	7	100	sg	0.0032328141772807444	0.10917897806323439	0.017768202624216734	0.14238136781286628	0.10940627706814961	0.005192117588306536
data/132	8	100	sg	0.0032295815695941154	0.15274907818098926	0.018970113662721434	0.1653129780666153	0.15300579407541753	0.006210139359562444
data/132	1	100	sg0fd	0.004019169402874553	0.1268040605775148	0.018993902995365186	0.1339442651851516	0.1270242851665672	0.005128386145689337
data/132	2	100	sg0fd	0.004036794920632609	0.11908239028155787	0.02010233359630257	0.15352020472262576	0.11930528291461394	0.005298756685094407
data/132	3	100	sg0fd	0.003888021875262449	0.1273379886843734	0.01876994798077222	0.13586414898909777	0.12754494746673223	0.005022061199253198
data/132	4	100	sg0fd	0.003673271807345876	0.13483135431363164	0.018073752615429903	0.13913883493802004	0.13502985460867017	0.00524169003043165
data/132	5	100	sg0fd	0.004115717896994341	0.12087596586983006	0.02093709938850217	0.15171495273623423	0.12109933715665822	0.00521796025239977
data/132	6	100	sg0fd	0.003397062237312985	0.12635979600607394	0.01650989660590876	0.129727322127664	0.12653931846007316	0.004904247036536069
data/132	7	100	sg0fd	0.0037510503918053916	0.1410987709679864	0.017773828775629327	0.13199899895496936	0.14129639143713466	0.004914406408124869
data/132	8	100	sg0fd	0.0037603474860355658	0.13723133116949976	0.018992842610921407	0.15660721091331148	0.13744181752435236	0.005669060089013391
data/132	1	150	fd	0.0047445329496159025	0.2496433958497094	0.019164608418686627	0.16601558409496564	0.24990679413858877	0.006583761832300399
data/132	2	150	fd	0.00455730683592047	0.2717528370405689	0.02008954819827392	0.18949122053588696	0.2720285530871083	0.007511401096621798
data/132	3	150	fd	0.00456593540934414	0.24994908947122174	0.018967244721258603	0.16396135603909018	0.25017131396315645	0.006379727382477442
data/132	4	150	fd	0.0041277993178598146	0.26790156759234485	0.01803439347683081	0.16555128298785163	0.2681385072277446	0.006276877145700809
data/132	5	150	fd	0.00467974614529565	0.22351206944875776	0.02088640732675536	0.18091562633106462	0.2238299795476658	0.007798681124540733
data/132	6	150	fd	0.004019891821858911	0.25742009720818604	0.016720877440343354	0.17075099301605273	0.2576193531260136	0.0061673485684163795
data/132	7	150	fd	0.004244865267292687	0.34868016228533605	0.01802411333922782	0.1735123480343718	0.3489228594144252	0.006725866323454445
data/132	8	150	fd	0.004359574252088119	0.36282867748114495	0.018911278674051527	0.19172240854360567	0.36311518794138814	0.007892200590495814
data/132	1	150	sg	0.003452739668263515	0.1357806124208076	0.018936823105804856	0.14725908447906322	0.13603922679957556	0.005689239004298163
data/132	2	150	sg	0.003472137606668729	0.11982654201994487	0.02003716284816718	0.16347534924086868	0.12009263101219371	0.005619806258077116
data/132	3	150	sg	0.0033250063155456874	0.11807863626954841	0.018717623814322452	0.14875923834738136	0.11832421592558556	0.005634491751669628
data/132	4	150	sg	0.0031619160852209725	0.12501404391078233	0.018078577957464606	0.150277024035345	0.12524729207554428	0.005451227069092496
data/132	5	150	sg	0.003535974076188959	0.11551468108906394	0.020901540221907353	0.16115617751396633	0.11578177272529383	0.0061211343696407185
data/132	6	150	sg	0.002916790709900279	0.14754071396721152	0.016565598548341325	0.1422980425039695	0.1477457310082423	0.005197109448182948
data/132	7	150	sg	0.003234177040516756	0.11221016136131937	0.017770522745134045	0.1436171408062664	0.11243513538861226	0.0052089142371269815
data/132	8	150	sg	0.0032327363490883164	0.15850873448063768	0.01896733739888638	0.16556358376891447	0.15876536929085056	0.0062486971833061325
data/132	1	150	sg0fd	0.004029854663181159	0.13048968149646126	0.01896914176412823	0.13535389885899102	0.1307120156440447	0.005068750910558289
data/132	2	150	sg0fd	0.004046837102932373	0.12096602175647568	0.020075916379905755	0.15551440637454036	0.12119084082308584	0.005386404469400103
data/132	3	150	sg0fd	0.003901249979318449	0.1376171685057701	0.018746898774474614	0.13784455843127782	0.1378261639257176	0.005017830138850063
data/132	4	150	sg0fd	0.0036842519233991535	0.12888997265693955	0.018064998646216447	0.14164983493250857	0.1290913011736568	0.0052366080397869075
data/132	5	150	sg0fd	0.0041289447904591875	0.12707036975221342	0.020902891579750952	0.15374455698169986	0.12729666739399081	0.005139037619588124
data/132	6	150	sg0fd	0.0034064994157376985	0.14051458228344896	0.016489663823766036	0.13283313831754534	0.14069626092703197	0.0048480096592644194
data/132	7	150	sg0fd	0.0037632568782411174	0.11959925317777632	0.01772615147699331	0.13390846933456862	0.11979987155181057	0.00495189739151227
data/132	8	150	sg0fd	0.0037796095546288955	0.15661688272837296	0.018992835651513912	0.15832387118458882	0.15683011670327954	0.00572221781284546
data/133	1	20	fd	0.0004000922431257004	0.07850817120967664	0.003326710929964647	0.07957640730732868	0.0785107254708378	8.179132911474619e-05
data/133	2	20	fd	0.00036594845080636023	0.08649623816398569	0.002900812616468936	0.08056291000754674	0.08649846915645834	7.75439832611869e-05
data/133	3	20	fd	0.0004001390780830731	0.09235508450434951	0.003029900714714819	0.07773029175863391	0.09235758798082452	7.844024301980435e-05
data/133	4	20	fd	0.0003911622443007992	0.0893656524959106	0.003227488430781304	0.08259507396247022	0.08936809513502733	7.881069026386346e-05
data/133	5	20	fd	0.0003643616783293112	0.08665718114455304	0.002937671577684388	0.07984215848854669	0.08665941129362821	7.62498469622236e-05
data/133	6	20	fd	0.0003515010035765325	0.09262229895252803	0.0024118866861048724	0.06854052253498677	0.09262445437541798	8.352047655584195e-05
data/133	7	20	fd	0.0003979408116635001	0.0804050706799879	0.003140631834165713	0.07975859173040259	0.08040758763738605	8.20473931040101e-05
data/133	1	20	sg	0.0003776988539121032	0.07849967303181081	0.003333292394321283	0.08008291845892904	0.07850230757675516	8.203105508205829e-05
data/133	2	20	sg	0.0003446536498812321	0.08738980565023212	0.0029053582827836214	0.0814358953960077	0.08739211078550703	7.797323463798269e-05
data/133	3	20	sg	0.0003767504490659708	0.09248642386485985	0.0030346788404210932	0.07857771240336409	0.09248900701782528	7.950140650828658e-05
data/133	4	20	sg	0.0003685759516760055	0.09017994237128117	0.0032338964922074592	0.08335581628844324	0.09018246381211677	7.922125390173248e-05
data/133	5	20	sg	0.00034389877580235794	0.08600403203484976	0.002942494242246991	0.08060492490192876	0.08600633473404017	7.686281821574533e-05
data/133	6	20	sg	0.00033095620252521213	0.09294013755115733	0.002414197511145109	0.06941364339160294	0.09294236391015215	8.319976244353462e-05
data/133	7	20	sg	0.000375084402437953	0.07976692659475158	0.0031457143525469543	0.08048425737833431	0.07976952491828497	8.216546957034385e-05
data/133	1	20	sg0fd	0.00039860660414309116	0.07836768598032459	0.0033202984314049193	0.07938446046654517	0.07837022283291788	8.12329061429193e-05
data/133	2	20	sg0fd	0.0003645132384003519	0.08643862197358233	0.0028960765556833067	0.08042666763870941	0.08644083709794698	7.69823179970316e-05
data/133	3	20	sg0fd	0.0003985367471667255	0.09214453506971941	0.003024148465618937	0.07759026074154882	0.0921470206326073	7.79623209487055e-05
data/133	4	20	sg0fd	0.0003896570869722578	0.08926605832568915	0.003221704190749883	0.08243531960115076	0.08926848452074225	7.829688525626133e-05
data/133	5	20	sg0fd	0.00036301189149697916	0.08647149662624781	0.002932984649618684	0.07969790365747574	0.08647371117691649	7.57199365726008e-05
data/133	6	20	sg0fd	0.0003501132260349998	0.09251188358872939	0.002408154736968719	0.06843569563050339	0.09251402289033717	8.27841621100264e-05
data/133	7	20	sg0fd	0.0003963920741728619	0.08022674149271994	0.003134966490696302	0.0795978169698379	0.08022924067477688	8.144686115649371e-05
data/133	1	30	fd	0.0005169108381182222	0.10752593526421018	0.0035548034545173288	0.09515595470199864	0.107530203494261	0.00013748028052954745
data/133	2	30	fd	0.0004887471129442972	0.09528289920580901	0.0030705854877940697	0.08504903711306021	0.09528677085806221	0.00013385137074810162
data/133	3	30	fd	0.0005284930902194982	0.10327367688920967	0.003212537170819407	0.08501946085868016	0.10327798851175028	0.00014072995123605867
data/133	4	30	fd	0.0005030502469666711	0.0976922556069713	0.0033822388867747887	0.09167899485158541	0.09769633531443589	0.00013093856852200683
data/133	5	30	fd	0.0004825611421082829	0.11851002653591572	0.0031125950658361565	0.08292864385404379	0.11851400619459189	0.00013902089695226854
data/133	6	30	fd	0.00047515149592172897	0.10949833585477654	0.0025372952664918513	0.07472692121981807	0.10950229777222258	0.00015239180096150042
data/133	7	30	fd	0.0005194426973739429	0.10495060166860072	0.003355248133128214	0.08898373444924927	0.10495490775123496	0.00014288028848838166
data/133	1	30	sg	0.00047255351018401647	0.10493197710722703	0.003556299345053657	0.09751816317140605	0.10493647571454917	0.00013755929051014495
data/133	2	30	sg	0.0004437935678989537	0.10341625549931585	0.0030685125741904654	0.08878851564550931	0.10342036551774889	0.00013685710405088357
data/133	3	30	sg	0.00048129479834341666	0.10396201476415048	0.003210825678555819	0.0880347047836094	0.10396653337223685	0.00014286509581229069
data/133	4	30	sg	0.0004593819872453867	0.0964726486405345	0.0033834179637709273	0.09497023526816935	0.0964769439293348	0.00013141389696041093
data/133	5	30	sg	0.00043807056270544586	0.09714564576092787	0.0031102025184446703	0.08701381013149904	0.09714974119145982	0.00013712840030929762
data/133	6	30	sg	0.0004306885850741762	0.09579621995784651	0.0025320152411143337	0.07736900505852226	0.0958003017418698	0.00014632101776841427
data/133	7	30	sg	0.000474857886105605	0.10581528608249616	0.0033546060064589757	0.09191827497434603	0.10581980657360468	0.00014300544931056334
data/133	1	30	sg0fd	0.0005119885678541862	0.10715003220822872	0.00354530006273928	0.09509938971689796	0.10715423146919656	0.000134927963387622
data/133	2	30	sg0fd	0.00048367844789720866	0.09658599956711084	0.0030632643339580587	0.0853877734522547	0.09658979612870494	0.0001309237643355905
data/133	3	30	sg0fd	0.000523305986493225	0.10324774536200783	0.003204118974349192	0.0851386621749361	0.1032519736853005	0.0001388997362054416
data/133	4	30	sg0fd	0.0004982407506994418	0.09718233998319692	0.0033752431902311967	0.0918965286521779	0.09718634602818901	0.0001280329911253692
data/133	5	30	sg0fd	0.00047733084000082225	0.11113373350923429	0.0031052215035766656	0.08342964102162248	0.11113761677104547	0.00013556231429563337
data/133	6	30	sg0fd	0.00047015391197427036	0.10292029888867774	0.0025309058022604815	0.07470785102845875	0.10292414662202876	0.0001478505794831526
data/133	7	30	sg0fd	0.0005145551785840443	0.1045872250515483	0.003347378040025955	0.08910305533543325	0.10459144851044933	0.00014035093325054991
data/133	1	40	fd	0.0005874754048642486	0.14415902028569025	0.003559722372320495	0.10250738205517046	0.14416459609999033	0.0001713529047755911
data/133	2	40	fd	0.0005478633416612619	0.12820250851744996	0.003079283985553231	0.08505423246408916	0.1282075109731822	0.00016488396723476342
data/133	3	40	fd	0.0005924723598267106	0.12036461711065433	0.0032426454880432856	0.0850403343649706	0.1203696636848337	0.00016723187520622883
data/133	4	40	fd	0.0005773059185497474	0.1471359649890473	0.0033764667228672117	0.09986805922350486	0.14714149742667124	0.00016432931535941675
data/133	5	40	fd	0.0005611722801436888	0.1384186976804893	0.0031214833541857267	0.08888080285569948	0.13842396822628372	0.0001754834358052336
data/133	6	40	fd	0.0005254986283253028	0.13562279279751402	0.0025676873266746074	0.08010691898452037	0.13562769244619916	0.0001790812458672565
data/133	7	40	fd	0.0005752232692276868	0.12360796790915685	0.003343964009593444	0.092825447620058	0.12361307255339994	0.0001750676755336468
data/133	1	40	sg	0.0005098474657005645	0.13835455505348235	0.0035533986932347423	0.1047168738089751	0.13836083740882552	0.00016786294221907098
data/133	2	40	sg	0.00047525161986029904	0.11484103775550572	0.003070152797400966	0.08758089640791572	0.11484586270724244	0.00016870255009881086
data/133	3	40	sg	0.0005155015666353451	0.13109422407219454	0.0032316577660070297	0.08977414817315978	0.13109997777165888	0.00016908017715715895
data/133	4	40	sg	0.0004980299163631374	0.16013527850805362	0.0033690387723552544	0.10053182722580331	0.16014063344529791	0.00016495462557650548
data/133	5	40	sg	0.00047943110418506406	0.11639541515916378	0.003109095395991562	0.09099887807982926	0.11640102941982595	0.00017354618254384824
data/133	6	40	sg	0.0004595425100748174	0.11754588753046855	0.002555755416820894	0.08332516010486873	0.11755104921813886	0.00018561848122972366
data/133	7	40	sg	0.0005040468346889645	0.13649329906101823	0.0033358147110986703	0.09402552111436654	0.13649920893267575	0.00017284779864704258
data/133	1	40	sg0fd	0.0005694459648648446	0.13762194322183544	0.003550900207731923	0.10060522894654551	0.1376273069661335	0.0001641642467113578
data/133	2	40	sg0fd	0.0005310325777600691	0.11247358441197615	0.0030725701607579948	0.0833363440814478	0.11247787737766331	0.0001574361980449168
data/133	3	40	sg0fd	0.0005751909456124337	0.12785919263343454	0.003229480445786195	0.08463090226814103	0.1278640400811772	0.00016471350665544222
data/133	4	40	sg0fd	0.0005581413890749586	0.13926935535132448	0.0033686377366993403	0.09677997422186667	0.13927488419478226	0.00015578782988938617
data/133	5	40	sg0fd	0.0005411582820879968	0.13040030854384407	0.0031137323827533027	0.08684664326417328	0.13040522613447883	0.00016410857733476717
data/133	6	40	sg0fd	0.000512258132944638	0.12762722886276817	0.0025577732377083714	0.07942685014566093	0.12763193195150452	0.00016552583819555485
data/133	7	40	sg0fd	0.0005590544419331726	0.10159156809320484	0.003336753231825704	0.09044283033336933	0.1015961333630812	0.00016878997746100393
data/133	1	50	fd	0.0006816067104904747	0.17111089527058826	0.0035785612097159187	0.10244688029238945	0.1711173956371712	0.00018657019173003725
data/133	2	50	fd	0.0006419115479256302	0.15222569298497926	0.003118191772923719	0.08625376653270175	0.15223136153214634	0.0001849633503072964
data/133	3	50	fd	0.0006877443006400566	0.22355698605032465	0.003325342496130063	0.08433767436285611	0.2235635352300121	0.00018825568961349
data/133	4	50	fd	0.0006851981057733074	0.21648135355410883	0.003445104334099336	0.10628395961683389	0.216487831868291	0.0001807690352356658
data/133	5	50	fd	0.0006687888101876376	0.243826086148419	0.0031824310312063655	0.08956727791295144	0.24383328396058657	0.0001873447045628376
data/133	6	50	fd	0.0006032838447648845	0.20178101187323766	0.002611377180059494	0.09160448919624165	0.20178664941513907	0.00019675969486808957
data/133	7	50	fd	0.0006677729908622335	0.18884937158831158	0.0034065662474213015	0.09847385858244595	0.18885600139597233	0.00020894437824399022
data/133	1	50	sg	0.0005505968443646539	0.17042349259432674	0.0035514295626618265	0.11300684262182123	0.17043049653410355	0.00018571539073659123
data/133	2	50	sg	0.000513210194538614	0.17202651643085562	0.0030887194700385677	0.09530692787563363	0.1720327434412992	0.00019509797703637702
data/133	3	50	sg	0.0005523895097009335	0.16762061110360452	0.0032905307877696363	0.09368665699648693	0.16762719240326251	0.00018106795452932177
data/133	4	50	sg	0.0005417184383562658	0.18679023543774578	0.003409316792060267	0.11480195579969	0.18679728346298732	0.0001878449369379882
data/133	5	50	sg	0.0005260539861075326	0.16394956784246548	0.0031442936691063092	0.10049767016742214	0.1639564178656706	0.00019959337966058818
data/133	6	50	sg	0.0004856381290323546	0.17643693504501246	0.002581381630716592	0.09231972920612772	0.17644291126136888	0.00020022733016032395
data/133	7	50	sg	0.0005401235822234784	0.1724778050026537	0.003374505472460886	0.1041948335973431	0.17248449961704576	0.00019468910406971113
data/133	1	50	sg0fd	0.0006368574123833715	0.1578116653375082	0.0035483580556552527	0.10309111558688616	0.15781767929490217	0.00017204808175924437
data/133	2	50	sg0fd	0.0005979306421547039	0.1546132992079021	0.0030828728191832472	0.08792815715332467	0.15461874933468625	0.00018304725289559017
data/133	3	50	sg0fd	0.0006413494236570673	0.17135105823710914	0.0032736039920457627	0.08629286491533746	0.17135695984009552	0.0001775876027133604
data/133	4	50	sg0fd	0.000633097476403458	0.16939034891079013	0.0033950379279848305	0.10623792196230619	0.16939627678902114	0.00017626001710165383
data/133	5	50	sg0fd	0.0006188212390395654	0.15819249516490824	0.00313599214169628	0.09224756230616732	0.15819856875772823	0.00018679808994888722
data/133	6	50	sg0fd	0.0005626237283936721	0.20217295987638675	0.0025805586373068975	0.08825424129112933	0.20217798714026344	0.00019519684302766882
data/133	7	50	sg0fd	0.0006226822291072417	0.17691649664001766	0.003359513051169562	0.09740847087214023	0.17692243539026906	0.00018758024920698091
data/133	1	100	fd	0.0008581190207678833	0.2545746863471375	0.0036654434915257923	0.15078951375525085	0.2545844924830195	0.00023795408034483497
data/133	2	100	fd	0.0007999449261600588	0.21467938149981772	0.0032246104503144677	0.11252562327747984	0.21468845848530754	0.0001914509254504359
data/133	3	100	fd	0.000836481275071153	0.25245141812835087	0.0034964433199342424	0.09533919363194687	0.25245887274025214	0.00022610918779603442
data/133	4	100	fd	0.0009245147000503028	0.28764047971402107	0.003611121025278175	0.16020631691913242	0.2876507760642118	0.0002567228619860898
data/133	5	100	fd	0.0008706595977883243	0.22167194786722427	0.00330227192665107	0.13002645696423457	0.22167941663469798	0.00018928727014217304
data/133	6	100	fd	0.0007633017732309401	0.22477012581164407	0.0027132517678546296	0.10137161728951032	0.22477486954664075	0.00022169897811130808
data/133	7	100	fd	0.0008576118742656882	0.2533416318361545	0.0035605035015955303	0.12362253325740026	0.253350473826281	0.0001410435252642775
data/133	1	100	sg	0.0005865740091838431	0.20086114039946495	0.0036026417877586415	0.12580337882484552	0.2008696671440544	0.0002069268357423107
data/133	2	100	sg	0.0005447247147004373	0.2060049231813437	0.003151952173746346	0.09648831194788277	0.20601224078606153	0.00020301292329392339
data/133	3	100	sg	0.0005848002630332298	0.23737396222674392	0.00340712811967813	0.0947809860909514	0.23738182788897494	0.00020209282471755696
data/133	4	100	sg	0.000583769144007527	0.41810444184137446	0.0034824037265585007	0.13210237420775614	0.41811575018466346	0.00021006638580331984
data/133	5	100	sg	0.0005616827064685789	0.23356202631473658	0.003213371567245839	0.12223849853834301	0.23357205792379732	0.00022438768622076548
data/133	6	100	sg	0.000515514797460659	0.20993586174367673	0.00263716049129846	0.08901081454133647	0.20994231205698782	0.00019305650182934402
data/133	7	100	sg	0.0005777496940157407	0.22719096274962852	0.003476743896664922	0.10839052877722011	0.2271991185457369	0.0002484697550076411
data/133	1	100	sg0fd	0.0006992016294279647	0.18905088389791505	0.003598418544022112	0.10045133464258235	0.18905766867216464	0.00018159188635374348
data/133	2	100	sg0fd	0.0006543405252671587	0.26060763744546783	0.003130578085049726	0.07594011370864538	0.26061359705658854	0.0001771490374383777
data/133	3	100	sg0fd	0.0006992869834274677	0.2541063391412981	0.0033556055403954374	0.07631876867036408	0.2541129140588959	0.00018353933564670455
data/133	4	100	sg0fd	0.0007111823331365203	0.31176151567702987	0.0034721783134568163	0.10175599550388556	0.311768377007433	0.0001805526387722776
data/133	5	100	sg0fd	0.0006788120655375403	0.2503334172044586	0.0032049183722944294	0.0916804321251619	0.2503414101004779	0.00019552818171837978
data/133	6	100	sg0fd	0.000620904133882492	0.18060494085223017	0.0026239937348218694	0.08331774367890235	0.18061048778174724	0.0001960109062529406
data/133	7	100	sg0fd	0.0006897894395547011	0.1946024392741246	0.003442177421308233	0.08776316336433576	0.19460906625421553	0.0002207176539464323
data/133	1	150	fd	0.000935334437530219	0.2348418122227589	0.0036991927464915418	0.1708989491926809	0.2348524743203939	0.0002013131801363114
data/133	2	150	fd	0.0008966590451569109	0.24334802827515903	0.003310262363497139	0.146085521719515	0.2433544459989197	0.00014687289815991505
data/133	3	150	fd	0.0009348859002029024	0.27516993984188853	0.0035661465092295705	0.14080576704041262	0.27517708272708213	0.00013554057423804806
data/133	4	150	fd	0.0009874466701501898	0.23718114194782086	0.0036714415531491607	0.16976746884305516	0.23719092741149111	0.0002493389613370545
data/133	5	150	fd	0.0009374596342663318	0.2814606738200639	0.003356957360005415	0.12899027448654143	0.2814676295092696	0.00016979523163035434
data/133	6	150	fd	0.0008445513922395239	0.30970767220854606	0.0027564084622691415	0.12686304845024765	0.3097140577585072	0.00021805999719100747
data/133	7	150	fd	0.0009259688404358681	0.27637136165647147	0.00361197550228026	0.15106373484757796	0.2763853306481474	0.0002569461368385522
data/133	1	150	sg	0.000588269304400177	0.19934305635389418	0.0036020201835137676	0.12790735800467298	0.1993515917344347	0.00020489057487744756
data/133	2	150	sg	0.0005459645180780725	0.23069902579259088	0.003148552575812867	0.09853447524188959	0.23070640782860002	0.00020723126682488887
data/133	3	150	sg	0.0005858146850617452	0.26835372560394904	0.003402092848524987	0.09604444462678696	0.2683617647599151	0.0002059666901771658
data/133	4	150	sg	0.0005859107206090718	0.308364661064097	0.003473621913838484	0.1338324934545587	0.30837505822314243	0.00020764139334302072
data/133	5	150	sg	0.0005618414022540744	0.2301832500136808	0.0032093795737913153	0.12478675782086905	0.23019330355169723	0.00022495094338122242
data/133	6	150	sg	0.0005164511503124952	0.205097185264245	0.0026399095351318977	0.08899948014083532	0.2051037159510202	0.00019380525539172547
data/133	7	150	sg	0.0005786421094459946	0.22963626587353686	0.0034753104748452934	0.1101220564515148	0.22964487331990793	0.00024976010588569054
data/133	1	150	sg0fd	0.000705384007081058	0.1925745242454321	0.0036041003879002565	0.10221733352261766	0.1925812479793413	0.00017652467403330132
data/133	2	150	sg0fd	0.000658051636440731	0.24173354841797076	0.00313595290192536	0.0771132807055329	0.24173982760977822	0.00019356853940171213
data/133	3	150	sg0fd	0.000703421363313496	0.25170133362497027	0.0033529258850129957	0.08039314571137993	0.2517072171595631	0.00019095654605688262
data/133	4	150	sg0fd	0.0007179285361514092	0.23127968990181552	0.003474527891625296	0.10104931320949613	0.23128601065284077	0.00018424874928314053
data/133	5	150	sg0fd	0.0006791927684573557	0.21159003950072283	0.0032071377309035084	0.0924110434136366	0.21159704573731433	0.0001932820431502124
data/133	6	150	sg0fd	0.0006248194223066255	0.20320736090638636	0.0026302502488132385	0.08310160536506388	0.20321260545245837	0.0001970302769995964
data/133	7	150	sg0fd	0.0006922293291870496	0.21283290617299447	0.0034457044132578845	0.08778601336015444	0.21283976389155607	0.00022430683676415698
data/134	1	20	fd	0.0010951209980098625	0.09276575161059473	0.010996128735001455	0.06129806793782342	0.09278700327993525	0.000806010165907742
data/134	2	20	fd	0.0011370684616644005	0.0933343500856185	0.011454023118220394	0.0661144004979968	0.09335563484257113	0.0007065982062671938
data/134	3	20	fd	0.0011176629106926532	0.08962554291764747	0.011104815448401782	0.06400256720862946	0.0896460764338546	0.000763364874460162
data/134	4	20	fd	0.0009862075266752815	0.09900022986013107	0.0092679061004754	0.07305550696077538	0.09901685976507282	0.0005964565729042735
data/134	5	20	fd	0.0011975887919613633	0.09453009556148614	0.012163484392478831	0.06361971695592807	0.09455350038115547	0.0007754071994994264
data/134	6	20	fd	0.001084125718223659	0.08906151725567557	0.010739075032672088	0.06373491520495865	0.08908066500523464	0.0006797154432896049
data/134	1	20	sg	0.0010285974454763691	0.09262169299434406	0.011025744750043684	0.062153291271536626	0.09264364912110228	0.0008121825147322201
data/134	2	20	sg	0.001067223368797783	0.09502886901208626	0.011483147090447034	0.06689940411142486	0.09505086858949728	0.000706688449215758
data/134	3	20	sg	0.0010505449966294214	0.09103304549836802	0.0111316637296606	0.06466486437462812	0.09105427146611268	0.0007679920520173316
data/134	4	20	sg	0.0009302423216087738	0.09924326573196533	0.009287947611540417	0.0737779026449664	0.09926044109556802	0.0005968652725272795
data/134	5	20	sg	0.0011239328798790945	0.09619717643219768	0.012195006623279747	0.06433938190285395	0.09622137370042505	0.0007880535190573504
data/134	6	20	sg	0.0010210776588047256	0.08992562365929432	0.010765233865414631	0.06432213464716081	0.08994541169746521	0.000678656756358051
data/134	1	20	sg0fd	0.0010905781845921088	0.09244298853247974	0.010970606187405873	0.06121424491053332	0.09246408916787731	0.0007995858431734254
data/134	2	20	sg0fd	0.001132083273913736	0.09326058264861989	0.011430571710282974	0.06600133517046002	0.09328171862566709	0.0007004922313321888
data/134	3	20	sg0fd	0.0011130254453106821	0.08955850359662756	0.011085481706308645	0.06388636878143382	0.08957889285493369	0.0007571204569431632
data/134	4	20	sg0fd	0.000982528819797852	0.09883336097821194	0.009252562438178763	0.07293630962870935	0.0988498784972731	0.0005915481406759541
data/134	5	20	sg0fd	0.0011923119481433205	0.09445366577125859	0.012137755543610998	0.0635031022707257	0.09447690345517074	0.0007700422657619101
data/134	6	20	sg0fd	0.0010798376292173032	0.08895305387063843	0.010718336990698893	0.06361423375663836	0.08897206777226911	0.0006734888873405711
data/134	1	30	fd	0.001401467420762095	0.11511754261369771	0.01186707768500815	0.052618455711241505	0.11515084104214642	0.0012628911888369985
data/134	2	30	fd	0.00148871662058496	0.10975820532966044	0.012304265657045298	0.06331760434881067	0.10979241396870276	0.0013574798221392872
data/134	3	30	fd	0.0014567393425506687	0.11267955005079353	0.011755541906483128	0.0597064194752596	0.1127128812524978	0.0013120766798905093
data/134	4	30	fd	0.0012549070630664518	0.13551073631135585	0.009763867295561087	0.06466879356894645	0.13553712250026173	0.001120772700925371
data/134	5	30	fd	0.0015984050369237455	0.11044642626083517	0.013146255456871604	0.06045972212899842	0.11048448699606858	0.001417331665314912
data/134	6	30	fd	0.0013960886098513202	0.11433721788041094	0.011451458468812386	0.059145021374204465	0.11436870526617693	0.0013721956028403003
data/134	1	30	sg	0.0012814789926892888	0.11604293978882804	0.011900213360537844	0.05764737499539844	0.11607860393063706	0.0013773074631973994
data/134	2	30	sg	0.0013602090773618483	0.10903131422712303	0.012338203724436949	0.06759658235499194	0.10906704081720031	0.0013610016645373287
data/134	3	30	sg	0.0013280828030571954	0.1108219722473758	0.011784951078111176	0.06442264741675141	0.11085726257991675	0.0013839094858052697
data/134	4	30	sg	0.0011466238121790302	0.16517626942153596	0.009782012318291507	0.07024171397755943	0.1652038530110444	0.0011223902613214435
data/134	5	30	sg	0.0014561213753828694	0.10976828561168069	0.013180539538456411	0.06491888481879751	0.10980845091814034	0.001419635568329702
data/134	6	30	sg	0.0012771119032970047	0.10632790398610335	0.011480585311682685	0.06398640698842746	0.10636063551105722	0.001371231212317817
data/134	1	30	sg0fd	0.0013890648329769198	0.113692147631953	0.01183564662389257	0.05381549316407954	0.11372510471668146	0.0012649088145892935
data/134	2	30	sg0fd	0.0014749303383000778	0.10901988123349055	0.012272720640195774	0.06416577787621952	0.1090534159244516	0.00132360002335584
data/134	3	30	sg0fd	0.0014426165952941877	0.11161549327773719	0.011729543558419181	0.060771497624907224	0.11164829833064675	0.0012979560614129438
data/134	4	30	sg0fd	0.0012428963670882702	0.16232276066469642	0.009748623994987927	0.0659708277585141	0.16234870792999534	0.0010939659583049217
data/134	5	30	sg0fd	0.0015830902587246612	0.10956223515671482	0.013102919009448351	0.06140064929040254	0.10959967086899267	0.0013858053351165516
data/134	6	30	sg0fd	0.001383133223135027	0.11391215317880789	0.01142649439869295	0.060296787735325784	0.11394293312027956	0.0013351724780824718
data/134	1	40	fd	0.001531645342565324	0.12160831225335357	0.011813304543070701	0.027535901440878873	0.12163120557275982	0.0006627631989408305
data/134	2	40	fd	0.0016276521458164516	0.10704378808698987	0.012102805683174862	0.041754633553712596	0.10709331838887595	0.0018647560531676382
data/134	3	40	fd	0.0016098359620746404	0.1323322792136564	0.01161329837880493	0.03447287116376406	0.13236386311233084	0.0009537245054175842
data/134	4	40	fd	0.001389097751674261	0.14515041818729438	0.009574590157777906	0.04069040092994434	0.1451895628753769	0.0014333924466824251
data/134	5	40	fd	0.0017305022284297728	0.1128883187648751	0.013040481391350172	0.03053883998264505	0.11293508200799486	0.001713045911126565
data/134	6	40	fd	0.001551089521272097	0.13533971110092488	0.01139880749213626	0.030964384988822587	0.1353985843215431	0.001952465235018869
data/134	1	40	sg	0.0013585495048013838	0.12171143300643035	0.011843601956891889	0.03433241715582992	0.1217431851378452	0.0009833233123808874
data/134	2	40	sg	0.0014462295590466313	0.10486947406264174	0.012140121783949473	0.04887309321051552	0.10491882739175545	0.0019041103611727272
data/134	3	40	sg	0.0014183930943587485	0.12328652949991208	0.011635862668632915	0.041036290563641574	0.12332536900238855	0.0013550901600614567
data/134	4	40	sg	0.0012261211831987153	0.14944483232522365	0.009592897118486092	0.04844113214446171	0.14948313134310046	0.001518549547902743
data/134	5	40	sg	0.0015387928421003874	0.11094965667887682	0.01307355276573154	0.04098688098846401	0.11099750725699652	0.0017650711205114485
data/134	6	40	sg	0.0013627799812590245	0.12405983365899295	0.011419479720163802	0.0380422241335348	0.12411221614921916	0.001979109410448822
data/134	1	40	sg0fd	0.0015019485499416117	0.11950366228818761	0.011778513296279845	0.028733727693809823	0.11952766373753793	0.0007396383648338993
data/134	2	40	sg0fd	0.0015968500494474326	0.1046429513130924	0.012081896180692893	0.042924821486349844	0.1046890840154344	0.0017931140698533657
data/134	3	40	sg0fd	0.0015751549340965662	0.12731478650835004	0.011581790519585928	0.03523708297875903	0.1273461820858334	0.0010507821790173694
data/134	4	40	sg0fd	0.0013596419578552456	0.14254004508766238	0.009574251818808777	0.04194155588479203	0.1425763694580555	0.0014095330706998684
data/134	5	40	sg0fd	0.001700653354955541	0.11141734034689274	0.012999465517606761	0.033739460732090026	0.11146118985058918	0.0016467954280109385
data/134	6	40	sg0fd	0.001515813845043819	0.12882019164000805	0.011358451002137287	0.032219486502396213	0.1288732612651184	0.0018777713737525169
data/134	1	50	fd	0.0016576041215449978	0.15457576078871033	0.011745109819911219	0.038191211244019134	0.15459060469054206	0.0005553585739922206
data/134	2	50	fd	0.0017494709721091308	0.20003472559913021	0.012018276329430434	0.041910031149816764	0.20008876739875744	0.0016935431776387538
data/134	3	50	fd	0.0017363232075047498	0.15724031732846713	0.011571451838018502	0.041402056549117466	0.15727544289401002	0.0010747108319016936
data/134	4	50	fd	0.0014913727401490956	0.18459935059986202	0.009565078294358003	0.04730258669013567	0.18462646979752512	0.0010117393993271462
data/134	5	50	fd	0.001814203705227217	0.13169380891925714	0.012972129516329667	0.027647908378102406	0.13177338034188404	0.002190488211659218
data/134	6	50	fd	0.001698504820401109	0.17649059376448803	0.011442677261969637	0.03397157673745736	0.17652593274016143	0.0009345165899263661
data/134	1	50	sg	0.0014048695817641928	0.1348532189620972	0.011758463613588083	0.034597746794886426	0.13488044414485167	0.0007489930348654594
data/134	2	50	sg	0.0014950519593265289	0.12175069726242183	0.012041071343461265	0.04750800461496912	0.12181130981759009	0.0021291272911811167
data/134	3	50	sg	0.001468657136685152	0.1380984937400354	0.011579231195641734	0.04238674633324854	0.13813756599384577	0.0011607763330289142
data/134	4	50	sg	0.0012680117266072287	0.16371256244157845	0.009544669126201435	0.049815864959051936	0.16375787650321783	0.0015793118019449407
data/134	5	50	sg	0.0015753397396116927	0.11564897585999057	0.012991128295800021	0.033120041903806394	0.11570987940923005	0.0020545554567822973
data/134	6	50	sg	0.0014152959339945041	0.14092141115891132	0.01143952374550711	0.03522653637226205	0.14099330645618113	0.0021576786421027305
data/134	1	50	sg0fd	0.0015823853161651164	0.13744506528119557	0.011674475206005501	0.03162402446572622	0.1374631347217924	0.0005239811572531198
data/134	2	50	sg0fd	0.0016764975116232935	0.1266022760367949	0.011955054302893378	0.04220780897604135	0.126652211194276	0.0018297313901804995
data/134	3	50	sg0fd	0.0016602682621176573	0.12942539660913793	0.011507552490178683	0.037730367987149176	0.12945021513550084	0.000890225453855959
data/134	4	50	sg0fd	0.0014301138170524812	0.147139671687446	0.009491275454736861	0.044589644619661785	0.14718089551973654	0.0012212554950274549
data/134	5	50	sg0fd	0.0017597770517131103	0.130859537108512	0.012898646667389971	0.027113042823927368	0.13092683415289263	0.0019271819487601215
data/134	6	50	sg0fd	0.001609707729158803	0.2346170508669749	0.011341860400006207	0.031250579038353356	0.23469728372930423	0.0016285414323473696
data/134	1	100	fd	0.0019385759040916883	0.28528164394974703	0.01220115410844033	0.07202944114757788	0.28532028495895256	0.0005513055278266556
data/134	2	100	fd	0.002003785377356133	0.2132424792043679	0.012328231256863916	0.05831001217283561	0.2132692747544211	0.0006398753490872544
data/134	3	100	fd	0.0019450040252508066	0.21085613867461633	0.011877838566057444	0.05150485169299907	0.2108874664822453	0.0008325468228604558
data/134	4	100	fd	0.0016730597241372742	2.201956751188885	0.010012134677390557	0.0718019231767111	2.2020776795557206	0.0011550426793048272
data/134	5	100	fd	0.002036243816003772	0.31319479086870267	0.013356832527208727	0.06146356037649698	0.3132685975807595	0.002295344813211559
data/134	6	100	fd	0.001933311246795394	0.21764075816049103	0.011804141725350837	0.04498898919899047	0.2176767714683302	0.0006517310823747227
data/134	1	100	sg	0.0014321470253314322	0.3303957834775004	0.011909320998977933	0.04820802594280891	0.3304473827699359	0.0015283744214825389
data/134	2	100	sg	0.0015166333454029678	0.14400527116540285	0.01214359430839294	0.044844534801815106	0.14405509007216144	0.0018043917283098543
data/134	3	100	sg	0.001492530704545233	0.16712834679561675	0.011699238706498595	0.05014213512446218	0.16718916371397402	0.001996520899206009
data/134	4	100	sg	0.0012905805388848672	0.169513395432688	0.009786462279080135	0.05163602573224774	0.16955762888838052	0.0014821908752722145
data/134	5	100	sg	0.0015906739783206423	0.178624822656528	0.013216947178543683	0.04641338749110965	0.17869488831733474	0.002251123208158977
data/134	6	100	sg	0.0014376079693065697	0.25616001561096124	0.011599801316057805	0.03729520551062407	0.25619377644142716	0.0011075239862998693
data/134	1	100	sg0fd	0.0016828567658520694	0.23460127008952494	0.011684997261927097	0.04885022967074975	0.23467721045782527	0.0017057644250091605
data/134	2	100	sg0fd	0.001752766088745456	0.18881503220194346	0.011951973308453963	0.04251172504334156	0.18885874011231626	0.0013205319954420246
data/134	3	100	sg0fd	0.001736415701142064	0.22068223416746183	0.011516803349139848	0.04760869268082249	0.2207440872999775	0.0020148487514467417
data/134	4	100	sg0fd	0.0014864053039930136	0.1739219826059931	0.009584183875111719	0.0533133949139925	0.17396019248922454	0.0011542397769060324
data/134	5	100	sg0fd	0.001836614047270944	0.22798982719876512	0.01299955397305689	0.041807599863533815	0.22808616244120508	0.0023630149274895085
data/134	6	100	sg0fd	0.0016879844745455444	0.20746339142289197	0.011390664120885557	0.040744903179572065	0.20748944571307523	0.0005954227172869394
data/134	1	150	fd	0.002049294277388184	0.2783692036870406	0.012311761119922738	0.08574920741780989	0.27841810912811216	0.0006471789983656894
data/134	2	150	fd	0.002210789565736244	0.25299700820358073	0.01247803514191753	0.09281489530660889	0.25304273476006345	0.0014738638590808667
data/134	3	150	fd	0.002106070918110273	0.36286336988936857	0.01199557642488816	0.07127972610404673	0.3629586689536488	0.00160227960863041
data/134	4	150	fd	0.001789106381559804	0.24001132770282266	0.01011140689184234	0.11035843369292375	0.24004020749477317	0.0007436856149244062
data/134	5	150	fd	0.002228099092481077	0.2827863281821171	0.013425724092353002	0.09347199104698532	0.28285335714742094	0.0017348525389341367
data/134	6	150	fd	0.002074173358988135	0.24045417846751468	0.01188156090463875	0.08086956452438679	0.24049361805429573	0.0008836794205088476
data/134	1	150	sg	0.0014329928693902702	0.28046545065238154	0.01190839229660904	0.04855451486561859	0.2805255128255518	0.001966570284842674
data/134	2	150	sg	0.0015166829751861097	0.17507211915639292	0.012145097959980884	0.04531697697213366	0.17512256527498388	0.0017302328702531158
data/134	3	150	sg	0.001494762567816691	0.16295025846314126	0.011704839854467472	0.05067000541236341	0.16301545781308718	0.002168158828607909
data/134	4	150	sg	0.0012910224709053017	0.17285506618902027	0.00979566380972418	0.05227970514278225	0.17290203916755212	0.0014494258749402893
data/134	5	150	sg	0.0015927821785123382	0.18920871189737046	0.013214506375497113	0.04548737082444423	0.18928247839007517	0.002295107056875179
data/134	6	150	sg	0.0014388786620387769	0.1715885533688587	0.0116027946330513	0.037196773377319366	0.1716197446374216	0.0010145951830427052
data/134	1	150	sg0fd	0.0016962084008575438	0.24163293492843424	0.011679131486666428	0.053358728017423064	0.24172589377861192	0.002396815557209196
data/134	2	150	sg0fd	0.0017578068703144845	0.2046833208973116	0.01194701554999912	0.04515783547808037	0.2047216559109208	0.0011462557126679519
data/134	3	150	sg0fd	0.001747731990896732	0.20516985819416295	0.011522280283735873	0.04887902678357633	0.20524387011133877	0.002300381213068503
data/134	4	150	sg0fd	0.001493842525729801	0.20947081110666918	0.009594942242346381	0.05893893085772235	0.20952033168700362	0.0010828853304022054
data/134	5	150	sg0fd	0.0018538869670910556	0.2927584158646329	0.013013426333526765	0.04323242964812858	0.2928474248939999	0.002386564688855999
data/134	6	150	sg0fd	0.0016931962728610216	0.18004232611628354	0.011386625341774856	0.04735664204567495	0.18007152633871362	0.0007032895131561905
data/135	1	20	fd	0.0019148286309693071	0.0959965120927701	0.015548438806605856	0.04734707478059024	0.09605474348736173	0.001586689241267308
data/135	2	20	fd	0.0020344716640483492	0.08376586897521326	0.01597939991372987	0.04703702068629761	0.08382807333194982	0.0017618555579379414
data/135	3	20	fd	0.0017835946661519872	0.09290320787066436	0.013241228737125767	0.05149753182709023	0.09295300595707708	0.0015195088067152078
data/135	4	20	fd	0.0017004186896383928	0.09836453598813222	0.013418447903950215	0.0530484427792723	0.0984105435445018	0.0013578070721105005
data/135	5	20	fd	0.0018391755253609867	0.09044224945859469	0.014901845760681848	0.049130342832765024	0.09049492356340023	0.0015651974649700873
data/135	6	20	fd	0.0019576852297793637	0.08652646446217538	0.016041757194322985	0.04661098501206591	0.08658504171647226	0.0015339115301332858
data/135	7	20	fd	0.002117059845642893	0.08313067523213698	0.0173153110683887	0.04532971882829161	0.08319696451555046	0.0015870246919101297
data/135	8	20	fd	0.0020459193556970805	0.08357770796282786	0.015986640382185432	0.04788173091210526	0.08364017479632059	0.001719645220883345
data/135	9	20	fd	0.0016563828335065865	0.10026958295357645	0.012708750139850648	0.05478802602035041	0.10031380475445445	0.0013890156545042845
data/135	1	20	sg	0.0017959248123554502	0.09494558300897958	0.015572846411351218	0.04802871174563222	0.09500608641252778	0.0017037479889595933
data/135	2	20	sg	0.001905011109141659	0.08449434158765388	0.016001020027991062	0.04781614159644618	0.08455852864107759	0.0017164542939217247
data/135	3	20	sg	0.0016723364040526299	0.0918394902727842	0.01325542278900253	0.0523636587890239	0.09189090599698478	0.001490725333502589
data/135	4	20	sg	0.0015940784737684358	0.09811077493960678	0.013438743794649521	0.053909611840069475	0.09815842310509415	0.0013956239548959535
data/135	5	20	sg	0.0017250772373182076	0.0891301290561069	0.014924521106910288	0.04988200478522436	0.08918449546535996	0.001574376600023234
data/135	6	20	sg	0.0018358154476698421	0.08594675138241743	0.016066375563749593	0.04731731024366277	0.08600758617380035	0.0015682128080447275
data/135	7	20	sg	0.001978169518634099	0.08467727553835128	0.01734002564616306	0.04611880132684379	0.08474610564342415	0.0015948599123749422
data/135	8	20	sg	0.0019144262973010554	0.08453831024688255	0.01600840446097662	0.048675802160308104	0.08460283936091935	0.001714667440494628
data/135	9	20	sg	0.0015516081730992668	0.10062733515695281	0.012726226682588751	0.0556652224278469	0.10067311111852527	0.0013969578645755176
data/135	1	20	sg0fd	0.0019061120091756864	0.09563052414715287	0.015514155503890105	0.047270293454426585	0.09568830243137459	0.0015920354701022127
data/135	2	20	sg0fd	0.0020247625751619834	0.08355867773412841	0.015943932162494977	0.046970687223800954	0.08362031124181604	0.0017394285759607284
data/135	3	20	sg0fd	0.001775427694274067	0.09251735951341894	0.013212283442589387	0.051437389733899594	0.09256670162648	0.0015015099245813963
data/135	4	20	sg0fd	0.0016925938275585187	0.09809168754196719	0.013389490950304317	0.05297765278800827	0.09813730714919461	0.0013523266168847812
data/135	5	20	sg0fd	0.001830824773307111	0.09000007636410391	0.014868990804084221	0.049057235462250784	0.09005228557332727	0.0015536736640088806
data/135	6	20	sg0fd	0.0019487354030138114	0.08614853393542521	0.016006652294878666	0.04653948861674947	0.08620663551099385	0.001528040169931799
data/135	7	20	sg0fd	0.0021062973102011434	0.0830095626624306	0.017276488995607502	0.04526519346187853	0.08307530626447591	0.0015605134633203542
data/135	8	20	sg0fd	0.0020359719570136403	0.08338374421101807	0.015949231142162453	0.047811889802112574	0.08344565724672341	0.0017044399764555075
data/135	9	20	sg0fd	0.0016486378067709219	0.10006532342071331	0.012681725570524558	0.054713889388081624	0.10010916066615748	0.0013779905759747826
data/135	1	30	fd	0.002795972978847892	0.11412869049232911	0.017477551785864243	0.04446916784125532	0.11426275342385406	0.0037966439957652187
data/135	2	30	fd	0.0029749603093319043	0.12120528044597256	0.018288750050779394	0.04405720446290329	0.12132099196866973	0.003030688642042426
data/135	3	30	fd	0.0026141559554292123	0.12158590629340306	0.015083437815643277	0.04535419816594632	0.1216802785295158	0.002718344414400746
data/135	4	30	fd	0.0025068768410577286	0.1122926005973079	0.015031091003245128	0.04936344999863365	0.11238979894740724	0.0028453389972228882
data/135	5	30	fd	0.00267590933399924	0.11380890945692561	0.01687431288193064	0.04578259124783498	0.11390767887166246	0.0029135630912170934
data/135	6	30	fd	0.0028516628037337445	0.11882080730915659	0.018179154573104917	0.04302286638303136	0.11895699108736245	0.0035991917948172258
data/135	7	30	fd	0.0031276371935234663	0.12841850005265326	0.019830253509606172	0.043025879282991696	0.1285683096144796	0.003521328739733182
data/135	8	30	fd	0.00300816405962748	0.1222948774900238	0.018359892069966247	0.04439161136598548	0.12241101424679127	0.003203326500037758
data/135	9	30	fd	0.0024389603937202834	0.11612345903567398	0.014287814857856958	0.05078627328905987	0.11621121361255621	0.0025804146775129447
data/135	1	30	sg	0.0025066409155739752	0.11480047600039642	0.017473187770207302	0.047721794511543604	0.11492763212136091	0.0035241226672455142
data/135	2	30	sg	0.002667187144159814	0.12357362727899053	0.01827851609513044	0.047293106673807664	0.12371188347345191	0.003305827445374123
data/135	3	30	sg	0.0023400247095780994	0.12082564388744099	0.015066123684071318	0.04906908988196835	0.12093414018644903	0.002954377185136938
data/135	4	30	sg	0.0022424529665163455	0.11342758261206283	0.015021294862412764	0.05292464728891231	0.11352446119277604	0.0026595653341904804
data/135	5	30	sg	0.002399169095632135	0.11513404136186554	0.01687183572980672	0.049119477914468156	0.11523929944321794	0.0028771568407944376
data/135	6	30	sg	0.0025564514690075806	0.12080938762979113	0.018177464895811454	0.04630823532094453	0.12094729681989932	0.0036607882139867015
data/135	7	30	sg	0.0028098008252021903	0.12897576376744158	0.01982433645282569	0.04616072237079571	0.12913560131456636	0.0037948473862073717
data/135	8	30	sg	0.0026957937254439316	0.12388073561831407	0.018349466127379976	0.04781231924499181	0.12400833916224792	0.0032456067621681552
data/135	9	30	sg	0.0021833923191378413	0.11380854918640441	0.014275345374551747	0.05451056176313109	0.11390246686665151	0.002695170879894307
data/135	1	30	sg0fd	0.0027617523954642288	0.11386820330657407	0.01739036921497632	0.0449845522477683	0.11399590513766351	0.0036802714061622737
data/135	2	30	sg0fd	0.002937169466653387	0.1210955349312558	0.018191884540816605	0.0445631071091145	0.12121229327614481	0.003034380244424986
data/135	3	30	sg0fd	0.0025807967215080523	0.1207711516516342	0.015006208535917758	0.045967028418960595	0.12086511682825854	0.0027248626129623052
data/135	4	30	sg0fd	0.0024752117967497276	0.11179263420428603	0.01495189814472599	0.04988158170385287	0.1118856198790414	0.002705162035500216
data/135	5	30	sg0fd	0.002642705144975549	0.11406758115302183	0.01679138056105568	0.04629850566428558	0.11416356921861918	0.0028452987851689507
data/135	6	30	sg0fd	0.0028160471743281577	0.11864138797706716	0.01808892212032159	0.043565019598508524	0.11877436782371475	0.0035872917798807215
data/135	7	30	sg0fd	0.003088391566330037	0.1280426160481331	0.019723851704665812	0.043522698652251265	0.12819116716596474	0.003568671914712692
data/135	8	30	sg0fd	0.0029693130436902917	0.12254272392739027	0.018261180854850942	0.044954851724985076	0.12265652207771699	0.0031522699973610476
data/135	9	30	sg0fd	0.0024088614553008725	0.11412966953586207	0.014210196731799712	0.05134452164717842	0.11421519207876218	0.002556475545995976
data/135	1	40	fd	0.003051222572186246	0.11937505630960009	0.017937876474942938	0.0302879186947091	0.11945909449508799	0.00320601053288907
data/135	2	40	fd	0.00328196599914274	0.14860222000300435	0.01879706108248845	0.029544499108252582	0.148888011580219	0.004419183082827253
data/135	3	40	fd	0.002867625589249113	0.1344090142026721	0.015474643820410165	0.029008900271811116	0.1345823032554787	0.004061458020113289
data/135	4	40	fd	0.0027434121169900697	0.11971883186610001	0.015476336908863651	0.034942604794767	0.11980622524320875	0.0032486785136620834
data/135	5	40	fd	0.0029250786391711975	0.11928838615908477	0.01727315570861356	0.03162958472838427	0.11940133872256738	0.0036530107292097433
data/135	6	40	fd	0.003122527220688939	0.1130541983238829	0.018625518051541664	0.028099844760517793	0.11315673157262904	0.003549435920035176
data/135	7	40	fd	0.0034619221918739547	0.12586798925169732	0.02044981854335522	0.028553825521796933	0.12601494513599945	0.003765012529880763
data/135	8	40	fd	0.0033365381988582576	0.1243994497776367	0.018904122370740847	0.028857241860605263	0.12453916603755898	0.0042873099258781775
data/135	9	40	fd	0.002668959490401911	0.12875233940950787	0.014688293874539146	0.03551204554260541	0.12886496219284155	0.0036704998875886725
data/135	1	40	sg	0.002673891459393466	0.10967173782854689	0.017903241889613734	0.03635774003112154	0.10978787809174462	0.004173344936283597
data/135	2	40	sg	0.002872287471439722	0.1287849903852361	0.01875403321158519	0.035871680122610064	0.12898045403346495	0.004170377300449196
data/135	3	40	sg	0.0025096040131566276	0.12564707442853315	0.015425955950572714	0.03591284138314003	0.12581936375999195	0.003985639918260449
data/135	4	40	sg	0.002395985522035841	0.1497041336285018	0.015437456676157604	0.04155305162976727	0.1498314014275104	0.0029542581959831338
data/135	5	40	sg	0.0025637685053347893	0.12420657308856076	0.017241967158469953	0.03790392232894665	0.12439759505725854	0.004058653187280342
data/135	6	40	sg	0.0027384298831045163	0.11016535699580972	0.01859485859277322	0.034352899072451225	0.11028001898909019	0.004259098162871526
data/135	7	40	sg	0.003033365437407182	0.11710598221582715	0.020409401503260042	0.034502626425951144	0.1172386428083501	0.004369323470864118
data/135	8	40	sg	0.0029125105162585425	0.1331581347524508	0.018855376352250083	0.035330973376960416	0.1334033286039968	0.004511952039370847
data/135	9	40	sg	0.002329781516957328	0.13498642944679715	0.014648663692476823	0.04236443651127151	0.13513242968886666	0.0037838912633136107
data/135	1	40	sg0fd	0.002993002958783793	0.1292323598429623	0.01780588163803044	0.03192467910029809	0.12931747764973917	0.003417053096399012
data/135	2	40	sg0fd	0.0032172899789150735	0.14275303243318305	0.01866287905632718	0.03142198636562152	0.14301384308608922	0.004540447457659771
data/135	3	40	sg0fd	0.0028129555766108288	0.1335167451703593	0.015360939083628303	0.031129451170475195	0.1336971449992975	0.003836890124441772
data/135	4	40	sg0fd	0.0026891814903898365	0.11954451294842162	0.015352493600204253	0.03681421659898495	0.11963431022725594	0.0029622223895106703
data/135	5	40	sg0fd	0.002869090526740737	0.12212178807661422	0.01715201975784842	0.03341990836836844	0.12225586914079355	0.0033226966467543493
data/135	6	40	sg0fd	0.0030639696329917664	0.11176082349929979	0.01849859739705891	0.029912425461909378	0.11185977797850105	0.0036941776810770753
data/135	7	40	sg0fd	0.0033943938732694974	0.12097284394423527	0.020297844274598045	0.03010110817172161	0.12110376861813248	0.0038734271291538756
data/135	8	40	sg0fd	0.0032676427365131637	0.13015310310991038	0.018762388653398986	0.030728761080545616	0.13032727649015316	0.00390922110557967
data/135	9	40	sg0fd	0.002615361224572076	0.15670060593510315	0.014575758191636857	0.037478655085497185	0.15682041391420828	0.0034378043536762793
data/135	1	50	fd	0.0031254287204442732	0.13846378025931586	0.0180736697903952	0.029356062787048578	0.13853506890604222	0.003600923022954454
data/135	2	50	fd	0.00337026566699377	0.09706404218632257	0.018916676310045	0.027822404814542314	0.09715430510517917	0.00416631362181548
data/135	3	50	fd	0.002934843981865245	0.13423035263203228	0.015561808430152601	0.02490907797692936	0.13432083256869484	0.004225325196554706
data/135	4	50	fd	0.0028108148155541277	0.13596213750305658	0.015594262693149355	0.028942054469787763	0.13606755109046922	0.0040446731403341344
data/135	5	50	fd	0.0029997687606546503	0.11364557454743086	0.01737220689685453	0.028881107879116175	0.11374265251506588	0.004515430531953579
data/135	6	50	fd	0.0031940697852279975	0.11176553950220636	0.018739517932640618	0.02709910140212131	0.11182462991191015	0.002576187323390728
data/135	7	50	fd	0.0035687010080945173	0.23641468566011548	0.020606811254467106	0.031112858058098384	0.2370818358374543	0.0043680602413786775
data/135	8	50	fd	0.0034526761654891792	0.10879633478801912	0.019048378040306586	0.0300232975375972	0.10892390638584129	0.005142832454650631
data/135	9	50	fd	0.0027313195249197278	0.13438678806508705	0.014763972225532893	0.028395867973818413	0.13447597603598133	0.00395956876744525
data/135	1	50	sg	0.002710944296010039	0.12480916386486525	0.018010062221346757	0.03241355451822109	0.12490277212254632	0.0037160613746439557
data/135	2	50	sg	0.002914365425159528	0.14354364200344905	0.01884784562656591	0.03123239111861069	0.14389899053194563	0.005036282143652753
data/135	3	50	sg	0.002537532738988663	0.13055846998111595	0.015491682471680536	0.03004767901755311	0.13077651486169745	0.00458295223698804
data/135	4	50	sg	0.002430496272238056	0.105568099611102	0.01553971984841054	0.036265100810593545	0.10567084630943077	0.003540691896954598
data/135	5	50	sg	0.002598995022682618	0.11286940189277613	0.017321582064957142	0.03339240269335389	0.11301997698440741	0.004048311303564198
data/135	6	50	sg	0.0027743752495806642	0.09881560498338866	0.018684798123380957	0.02997063949170441	0.09892310428039086	0.0041345832926067624
data/135	7	50	sg	0.003086175661876638	0.11182998233097112	0.020541195125568765	0.03194927456610065	0.11196414934066307	0.004375398773041183
data/135	8	50	sg	0.0029649576041898412	0.12519284239326664	0.018970363054940632	0.03187742514517935	0.12537972194450087	0.004844271082394815
data/135	9	50	sg	0.0023593830479374635	0.1280817559327199	0.014704812610862643	0.036640798671290095	0.12821698406639442	0.004121727884297395
data/135	1	50	sg0fd	0.003051247828201958	0.11954418865591096	0.01791049800476569	0.028302593104824386	0.1196262682680901	0.003154238194069121
data/135	2	50	sg0fd	0.00328576724636475	0.12402187582904503	0.01875962214879994	0.02697131575572781	0.12414704492267668	0.004342790846615354
data/135	3	50	sg0fd	0.0028596527382199876	0.12612833438146542	0.015429804279443307	0.024794434123768205	0.1262366599874818	0.0041322483612438385
data/135	4	50	sg0fd	0.0027407418986569515	0.1506835131708348	0.015450333232129769	0.031076432624187307	0.15077834689538905	0.003699461304657941
data/135	5	50	sg0fd	0.002925162166484908	0.10825950958823634	0.017233900184400557	0.028958168485613875	0.10834909730396071	0.0041331357920191
data/135	6	50	sg0fd	0.0031184202009823803	0.11577527772396484	0.018590887574808476	0.025931286102367362	0.11588203844108737	0.0029041121019903375
data/135	7	50	sg0fd	0.0034730112668767766	0.17007119332282397	0.020430699357566393	0.028279102180703005	0.17027840584526038	0.0031716561631487472
data/135	8	50	sg0fd	0.0033545988467792902	0.10476538924589139	0.018885830243388402	0.027926936616018982	0.1048773883451286	0.004787174117929499
data/135	9	50	sg0fd	0.00266204338620607	0.11107929121745991	0.01463581306643118	0.03111467068525381	0.11117269992462828	0.0038212015189203192
data/135	1	100	fd	0.003425606225651242	0.30121606036308396	0.018380996942974796	0.08960953112663747	0.3013422335050448	0.0028533412573901497
data/135	2	100	fd	0.003713280369313659	0.25593023523226355	0.019206965644436993	0.0956801618060615	0.25639140962696655	0.00578699800569827
data/135	3	100	fd	0.0032583857682372446	0.23868378733449497	0.015731607220193615	0.10217780249553554	0.2388057586920262	0.0017974240800618271
data/135	4	100	fd	0.0031330860608767717	0.18048583496171258	0.015826110827314527	0.0973169910055529	0.18052186039202345	0.001770936815444666
data/135	5	100	fd	0.003299044684086106	0.19491544047460985	0.017612754828926425	0.08975914993648398	0.19512510079286646	0.0027659004882771695
data/135	6	100	fd	0.0035203532232029535	0.16876117722000003	0.019055395105465205	0.09285344194342757	0.16885307274815314	0.003332888315200529
data/135	7	100	fd	0.003922646753422486	0.1698287190914547	0.020904224595361513	0.09406276331558772	0.1699860295253156	0.00427878727812067
data/135	8	100	fd	0.003810946006957988	0.18088866949331564	0.019304439097515558	0.09397728192283557	0.1810833154197522	0.004911729841899578
data/135	9	100	fd	0.003023653904555895	0.2510484139335222	0.014982045614060838	0.09212394287608962	0.25108795439869164	0.001556086422811414
data/135	1	100	sg	0.0027339351720971185	0.10859028783675292	0.018124659236081336	0.0447361403220092	0.10866171279287988	0.003220033319892066
data/135	2	100	sg	0.0029387560573599894	0.10561053313512822	0.01894589279920252	0.04342925637747718	0.10576237259151333	0.005428066818560064
data/135	3	100	sg	0.0025651508805880096	0.1789290098472136	0.015520456446048667	0.04161893650899185	0.1792165133495353	0.005152541336218741
data/135	4	100	sg	0.0024602168911146047	0.1229468727522486	0.015611597025858091	0.041061979774003235	0.12302985372369558	0.0037000451146500806
data/135	5	100	sg	0.002627700800946232	0.13195661268868225	0.01739731183624214	0.04416344053063185	0.13207889362545236	0.004683915051573624
data/135	6	100	sg	0.0028020228622551387	0.1040804087770781	0.01878349205977643	0.043732832456204775	0.10415591631989304	0.0031862070513705154
data/135	7	100	sg	0.0031222713553781456	0.1183465958435314	0.02063072778515504	0.0466946479563509	0.11844273444430617	0.0036127752687198735
data/135	8	100	sg	0.0029991881544267325	0.23061223591181257	0.019036475487492086	0.04265549153412339	0.23093497711762562	0.0057314780687961865
data/135	9	100	sg	0.0023882398539811123	0.14317958441159448	0.0147551221182293	0.0412525743344379	0.1433043537603546	0.004649404049380476
data/135	1	100	sg0fd	0.00309627766669216	0.14201623524386917	0.017955866342386665	0.03650380742213845	0.14210983198853092	0.003744630113826117
data/135	2	100	sg0fd	0.0033330724751166546	0.14116897914695375	0.01878653000698434	0.03623204775971031	0.14143786663930355	0.004397698874661699
data/135	3	100	sg0fd	0.002911687922313812	0.15633374443762812	0.015425197699291073	0.03122855620460772	0.15643740275447277	0.0044233592864637294
data/135	4	100	sg0fd	0.002791559008444669	0.09744893880841772	0.015462890416948061	0.03429945483968445	0.09752134838080209	0.003940516134162604
data/135	5	100	sg0fd	0.0029786558654265652	0.11750036501025256	0.017241160137209204	0.03556037890124113	0.11762942104540897	0.004639343764215396
data/135	6	100	sg0fd	0.0031745421171245278	0.1220273734369398	0.018609507133601138	0.03529811687455591	0.12209903381804499	0.002674732101086937
data/135	7	100	sg0fd	0.003543091593676421	0.13197744078156154	0.020440327000256296	0.038861443082885215	0.13211672710263186	0.002801966236541069
data/135	8	100	sg0fd	0.003418215708681784	0.14157376269187757	0.01889231248288892	0.03513496665602828	0.14180456728048563	0.005179552877959326
data/135	9	100	sg0fd	0.0027128798718061026	0.12332612544731991	0.014636927699161735	0.032672755417952365	0.12340997488640972	0.004147172884448006
data/135	1	150	fd	0.003605042475065112	0.23847606882497416	0.01860358732576392	0.13503721571922056	0.2386641146067323	0.006467984054828763
data/135	2	150	fd	0.003917440931952038	0.20010347283079383	0.01937853027421062	0.13552234969769664	0.20028410537038477	0.004733504661663444
data/135	3	150	fd	0.0034749641336422206	0.229750173915951	0.01589985576050303	0.1528488325047746	0.22980239194357857	0.003430983385320804
data/135	4	150	fd	0.0033478516145840393	0.26081468407071035	0.015996380497143334	0.14923659527200545	0.2608929385019048	0.0040395402438993455
data/135	5	150	fd	0.0035245164047054307	0.2294681120363443	0.01777936203833218	0.1518722338234124	0.2295404090568163	0.004118748146012066
data/135	6	150	fd	0.003711243224683946	0.24182689339609525	0.01930184071760077	0.14353417177597763	0.24201308550643394	0.005836462310209557
data/135	7	150	fd	0.004145183816760486	0.2046689714652428	0.021140193545147835	0.1366129130995996	0.2048690046460665	0.005033924380922868
data/135	8	150	fd	0.004021977716589312	0.20232040703251356	0.01952720825146947	0.14558070037434423	0.2024908526844582	0.004327443688246107
data/135	9	150	fd	0.0032702487788325543	0.20594848771645854	0.015140946928074942	0.14511762075442128	0.2059891106026896	0.0033578075125358176
data/135	1	150	sg	0.00273411608304668	0.10929706895245364	0.018112264537464083	0.0451531920751491	0.10936848268501026	0.003476737273580676
data/135	2	150	sg	0.002940814724729236	0.11010910637961303	0.01894396545688839	0.043875074946449155	0.11024874866077433	0.005036421886982063
data/135	3	150	sg	0.0025655475286404162	0.1975302547795577	0.01551670009908208	0.04192796269606587	0.19790955354649087	0.005151835437599008
data/135	4	150	sg	0.002461964165689968	0.1121694640248093	0.01560813844574368	0.042200057429554835	0.11225134314022918	0.0039031858473904273
data/135	5	150	sg	0.0026267666491384596	0.16792356627575422	0.017396004527106056	0.04451322916319881	0.1681147217088119	0.0048507385436632414
data/135	6	150	sg	0.0028034035532023154	0.10451275640437611	0.018776061159677167	0.043586581629609045	0.10457569541399107	0.0025114468103108975
data/135	7	150	sg	0.003122663894415838	0.1201144135596832	0.020622758806253014	0.04723930665703099	0.12019754679926747	0.0029624763476053134
data/135	8	150	sg	0.002999493320002129	0.46779122934559325	0.01902788525869339	0.04286279462885273	0.46963399658810423	0.005855980655822729
data/135	9	150	sg	0.0023884418343448036	0.1363230854906334	0.014753773059143641	0.04276469374546823	0.13644726779150282	0.004669711418672234
data/135	1	150	sg0fd	0.0031032661222046764	0.14698763597970907	0.01793597912222252	0.04030945902387872	0.14711832095400088	0.004470619021997572
data/135	2	150	sg0fd	0.0033426672618127556	0.1317738730374156	0.018772605826484608	0.040005238968019365	0.13194855492383292	0.004053976668273509
data/135	3	150	sg0fd	0.0029233462218108365	0.18947031671257747	0.015414591842526753	0.041978432208455915	0.1896036366937216	0.004019837485230128
data/135	4	150	sg0fd	0.0028038339959746213	0.10512904400060226	0.015450610678317182	0.04353641376560183	0.10520637175682399	0.00419948430097096
data/135	5	150	sg0fd	0.002985105800450385	0.14990334127256857	0.017228009877556696	0.044150486732652615	0.150124883990162	0.004506704920473367
data/135	6	150	sg0fd	0.0031865120377652786	0.12507764104592173	0.018588509139893534	0.04036176150148675	0.1251557935354589	0.003105421642596086
data/135	7	150	sg0fd	0.003550270736844601	0.1254198496230797	0.020420375603642956	0.04130694484835995	0.12553247715131513	0.00316583211551588
data/135	8	150	sg0fd	0.003426124690844752	0.14765958483496597	0.018869882541178867	0.04271299418326953	0.14797243039943536	0.004483018529014054
data/135	9	150	sg0fd	0.0027231130033672757	0.14750916220740087	0.014627251948978246	0.04527897247573889	0.14759471039622946	0.003998190709959033
data/136	1	20	fd	0.00190001636914321	0.09408223834276262	0.014826882554146369	0.052954048490267996	0.09413369091171543	0.001304303499915186
data/136	2	20	fd	0.0019812211795798202	0.08711731350768877	0.0151930874129465	0.05141312228901909	0.08717226212949332	0.001428546941495007
data/136	3	20	fd	0.0020149336661845095	0.08766421370503735	0.015465279914855258	0.05412643252058528	0.08771907732924875	0.001201187142069464
data/136	4	20	fd	0.0018525917887467676	0.08836790152924653	0.014283086152712536	0.05907729972457656	0.08841418000011464	0.0010890568844222975
data/136	5	20	fd	0.001969175658963157	0.08638526766788737	0.015305902570904594	0.05363016168533552	0.08643805891966176	0.0012736340960471345
data/136	6	20	fd	0.0019748484165959335	0.08743668425845466	0.015072646219008475	0.05321124803676414	0.08749088438195318	0.0013978660163626937
data/136	7	20	fd	0.0019164951563252054	0.08817049430869427	0.014256592427376528	0.0562479563650518	0.08822073217855801	0.0011788458560357579
data/136	8	20	fd	0.0017704240500973278	0.09898439631887293	0.013930873090314143	0.05932017194897286	0.09902893027364863	0.001066912270747934
data/136	9	20	fd	0.0018708163088541029	0.09164661646022432	0.01466121699444478	0.05386350702224596	0.0916962058109494	0.0012989004781502245
data/136	10	20	fd	0.001998318453437845	0.08688017178119371	0.015407858874829655	0.05373186460446644	0.08693503394047795	0.0013545225260214256
data/136	11	20	fd	0.0017470675294050876	0.10102284119206699	0.013446669854397686	0.057780580263692156	0.10106740552708332	0.0012275381989705655
data/136	1	20	sg	0.0017711144061304815	0.09337681819255642	0.014852234012434686	0.05407739270407542	0.09343010469124392	0.0012618638610855143
data/136	2	20	sg	0.0018469284306882744	0.0877290264077618	0.015216986578902227	0.05263395685723876	0.08778599869291713	0.001454639282561087
data/136	3	20	sg	0.001868975225518996	0.08972021594129476	0.01548771235474551	0.055521491331583156	0.08977726329045657	0.0012495919152229378
data/136	4	20	sg	0.0017242517508963867	0.08938355406675987	0.014306946968222852	0.060399393180857214	0.08943159167219795	0.0010774506891843751
data/136	5	20	sg	0.0018321158381874561	0.08778150864919615	0.015331237474368169	0.05489635656510422	0.08783634660546483	0.001315169065025187
data/136	6	20	sg	0.0018402359853996733	0.08804109177180598	0.015095680217707269	0.05440212631633642	0.0880973020220552	0.0014276575343675616
data/136	7	20	sg	0.0017850578297909582	0.08895771469568656	0.014277545649400529	0.057543408344313096	0.08900989110440914	0.001228902797394418
data/136	8	20	sg	0.0016485197266001823	0.09896038099517462	0.01395686280397475	0.06061347638358387	0.09900657030786277	0.0010830231309909366
data/136	9	20	sg	0.001744700714798513	0.09107063799678415	0.014686790585101904	0.05506302350406242	0.09112200341566547	0.0013309893964134072
data/136	10	20	sg	0.0018596021582411406	0.08805050699923701	0.01543295639293711	0.05500733613712119	0.08810739372769717	0.0013276204037101136
data/136	11	20	sg	0.0016274848631111173	0.10193831875641673	0.013471271516543691	0.05907377583352711	0.10198453002707689	0.001223970152458183
data/136	1	20	sg0fd	0.0018897507622804171	0.09364503022336067	0.014783062985410782	0.052896440818759514	0.09369595440849367	0.0012832911042299365
data/136	2	20	sg0fd	0.0019705317690432616	0.08683130390790146	0.015149554575235886	0.05138371190090363	0.08688570491933292	0.0014182953572126672
data/136	3	20	sg0fd	0.002002435001385711	0.08756309904191369	0.015419183126983269	0.054092867540004703	0.08761742087858651	0.0011966264006129396
data/136	4	20	sg0fd	0.0018421776334569414	0.08812741566583189	0.014240143660345952	0.0590192661428657	0.08817322544087786	0.001071902057494018
data/136	5	20	sg0fd	0.0019579775250698622	0.08619944104228587	0.01525950037234839	0.0535897672050046	0.08625171410692495	0.001267255844364682
data/136	6	20	sg0fd	0.0019640983477945007	0.08714756752652203	0.015029859340967448	0.05316577572747602	0.08720122549386017	0.001388463999699872
data/136	7	20	sg0fd	0.00190592463594528	0.08791710152130128	0.014215568507806553	0.05620185903776351	0.08796683750007069	0.0011736927113636876
data/136	8	20	sg0fd	0.0017605756069251478	0.0986519459240597	0.013888173936169994	0.05925857047298247	0.09869602868747342	0.0010592733378981085
data/136	9	20	sg0fd	0.0018608445983001565	0.09120717458888605	0.014618820848208147	0.05381868123552255	0.0912562620419056	0.0012907533986114142
data/136	10	20	sg0fd	0.001987014740313923	0.08666011025121627	0.015361102093232363	0.05369371315662682	0.08671441554256731	0.0013356446547046364
data/136	11	20	sg0fd	0.0017375542381953086	0.10080715414373394	0.013408158736477873	0.05773622133043198	0.10085126112798737	0.0012136537247299855
data/136	1	30	fd	0.003091130867370392	0.1278545076267579	0.017953330808719227	0.050404572985454685	0.1279863372647203	0.0033096116463093286
data/136	2	30	fd	0.003195559640682038	0.13295618190241695	0.01855422247926125	0.04473456392932973	0.133079422369345	0.0028466344042633904
data/136	3	30	fd	0.0033617576057902955	0.14177635383911852	0.019253088911095905	0.05173454995772952	0.14191349138605078	0.0030875043544447917
data/136	4	30	fd	0.0030225098507334434	0.13372903814564494	0.01772109544265873	0.05579359916448455	0.1338495541927888	0.0029845701354785123
data/136	5	30	fd	0.0031960371680735677	0.13637907660306972	0.018960049698778465	0.048322064343685356	0.13650332950298458	0.0029116420751707844
data/136	6	30	fd	0.003193940558563392	0.13216816168222278	0.01834227010374079	0.04731355308097294	0.13229206251820597	0.0028728519949363417
data/136	7	30	fd	0.0031217807055141118	0.13009314760074447	0.017610525672426124	0.05232542616577344	0.13022147931235065	0.0033043101735911588
data/136	8	30	fd	0.0029224158375486305	0.12786704430398402	0.01690440728380381	0.057347313938311155	0.1279800012010017	0.0029805016160042003
data/136	9	30	fd	0.0030319731214092202	0.13083586441058997	0.017762790777354896	0.049248925107364776	0.13094934539743328	0.0027381449906937723
data/136	10	30	fd	0.0032413862692219604	0.13576435499574593	0.018998755231621894	0.04774990962496305	0.1359007049370155	0.0031426286751312102
data/136	11	30	fd	0.0028598210112602794	0.12267672773099089	0.016137047883152546	0.05204444494792617	0.12278321446464872	0.0029021453108541103
data/136	1	30	sg	0.0027303488384234696	0.13422575657195812	0.017939773329097644	0.05385992040045106	0.13436578044364153	0.003492769401999332
data/136	2	30	sg	0.00282418949071082	0.1320957032300879	0.01853466110820994	0.04842367801359994	0.13222741332815968	0.0027881293876690807
data/136	3	30	sg	0.002978666652762855	0.14310913792358235	0.019230373590155746	0.0551892089263049	0.14325167074193768	0.002829523822135665
data/136	4	30	sg	0.002668716716607104	0.13756097277147153	0.01770880802934945	0.059735435919182525	0.13768707342679112	0.003009292185479036
data/136	5	30	sg	0.0028268604479116982	0.1375136796045711	0.018945398151687432	0.05207520970577453	0.13764441092919175	0.002704128485474985
data/136	6	30	sg	0.0028214380781790773	0.13187628079053915	0.018320205489194902	0.051137677234240474	0.1320078709861731	0.002760223450352608
data/136	7	30	sg	0.0027543776000230336	0.1363325525379768	0.01758645282467351	0.05606491421436262	0.13646602403014715	0.0031387249481230842
data/136	8	30	sg	0.002579401807757618	0.13211398826704	0.01689443376773024	0.06105392374661516	0.13223264438414184	0.002957122062958861
data/136	9	30	sg	0.0026770844397488096	0.1294667619853855	0.017748920163086216	0.052866245730864375	0.12958762777818061	0.002588485956128827
data/136	10	30	sg	0.0028677761253167186	0.1388503288057038	0.018984759895438796	0.051592468397788936	0.1389991711780031	0.0033469898715048478
data/136	11	30	sg	0.002524125503033169	0.12238283841708222	0.016119404029539153	0.05595596683456653	0.12249876844022821	0.00278880740694336
data/136	1	30	sg0fd	0.0030427416346103463	0.12753679531047357	0.01782507671817281	0.05076946843038555	0.12766509399402118	0.0032735586758068885
data/136	2	30	sg0fd	0.003144999699627207	0.1330338725527026	0.018411238620170058	0.04525893797342154	0.1331535044205748	0.0026993541748174432
data/136	3	30	sg0fd	0.0033089887323034346	0.1428621883086254	0.019095089129179756	0.05207022775146685	0.14299447268721532	0.0029465411551408303
data/136	4	30	sg0fd	0.002973865072944204	0.1332457405089194	0.017580519516161852	0.05623109271635738	0.1333623982630393	0.002914915036615538
data/136	5	30	sg0fd	0.003145304793532002	0.13812223620296513	0.01881020983671981	0.04881089392901912	0.13824287426335685	0.0027721267211821823
data/136	6	30	sg0fd	0.003143101505946416	0.1322150490060877	0.018203712190266886	0.04784480916540608	0.1323351702609883	0.0027288667098264306
data/136	7	30	sg0fd	0.0030714248378714945	0.13075603097058386	0.01746909187699148	0.05273762240169666	0.13087988058686226	0.0031818562612647068
data/136	8	30	sg0fd	0.00287641255660575	0.1273672682108087	0.016779725358653002	0.057662277354472054	0.12747666533272453	0.0028974801257687127
data/136	9	30	sg0fd	0.002983843420905942	0.13148944332584572	0.01763279085688997	0.04967618135414652	0.13159994301817976	0.002607644304559212
data/136	10	30	sg0fd	0.0031904434062855975	0.13428272624183815	0.018852596504383864	0.04827676910351839	0.13441611128237702	0.0030301421932224177
data/136	11	30	sg0fd	0.002815559254593952	0.12229969350324557	0.01600992331576522	0.052508517807863295	0.12240391941238198	0.0027916374888749917
data/136	1	40	fd	0.003533511894609141	0.15239517798369293	0.018942072269055792	0.0434272732479546	0.15253573445962232	0.0037145578148463053
data/136	2	40	fd	0.003685122920886783	0.12960210426856278	0.01972269689848294	0.03536304365305285	0.12981788188130597	0.004560875002082639
data/136	3	40	fd	0.003932964989794954	0.1608481428658913	0.02058545013950338	0.044163523075522265	0.1610409555572103	0.003908922419603798
data/136	4	40	fd	0.003512460114922746	0.13681346752916465	0.018814265155161443	0.04664250411246727	0.13693751893886522	0.00385045843179319
data/136	5	40	fd	0.0037027307866979867	0.17345763691616006	0.020134777637936616	0.039903859497033685	0.17367011891320067	0.004059205476171852
data/136	6	40	fd	0.0036906304025728647	0.1330826912983927	0.019444412463453898	0.0374002725976118	0.13329780171243766	0.004402538933897491
data/136	7	40	fd	0.0036261414259797704	0.14033451556633403	0.018776704708126066	0.04421631284627318	0.14049511124335257	0.004421960861050833
data/136	8	40	fd	0.0033452685191867186	0.1705917438071892	0.017896730029944262	0.052122470786857236	0.17073266385983618	0.0038735292526363395
data/136	9	40	fd	0.003482940893149331	0.13173175919394298	0.018790222653059355	0.04118115994776836	0.13192017095924893	0.00434071100665625
data/136	10	40	fd	0.003750993147206634	0.13139947572733052	0.02009466638415386	0.03816429371090768	0.13156261196303903	0.003751598345138422
data/136	11	40	fd	0.003270750700563508	0.15491081203226081	0.0171670375753444	0.04412710204163001	0.15506404223842654	0.0040906905461499275
data/136	1	40	sg	0.003024547752714867	0.13544182490000703	0.018874877084301543	0.047903029529043455	0.13559619498225553	0.0031843696169551617
data/136	2	40	sg	0.003147710252257803	0.143800005002232	0.01964692879159927	0.039566397558434115	0.1440331032830047	0.004750496805132642
data/136	3	40	sg	0.003349195553433323	0.14836816455048135	0.02049342980006751	0.048987152583069585	0.14859890028811823	0.004290847795224023
data/136	4	40	sg	0.002993169862610325	0.1443543532216937	0.018748909172995615	0.05191759907770427	0.1445077007971254	0.003620349789638591
data/136	5	40	sg	0.003163658124311753	0.14106083091101207	0.020066248575436412	0.044058916515365726	0.14128357147971635	0.004464324158183609
data/136	6	40	sg	0.0031496645833075853	0.14830938207321692	0.019364337868930395	0.04230898032391745	0.14853858946047452	0.004681620422002876
data/136	7	40	sg	0.0030866566485034555	0.1405244976044252	0.018695704878911198	0.0492536025521202	0.14071413922652345	0.004419929936883045
data/136	8	40	sg	0.0028577697387287115	0.1552406122024312	0.017829547991702905	0.05659963739011561	0.15539809560706264	0.003678635159263933
data/136	9	40	sg	0.0029769858664660757	0.14458965367634405	0.018723955827694868	0.045899351236207746	0.14478359427789078	0.0043464054297146434
data/136	10	40	sg	0.0032042659102728653	0.14636899697422984	0.020021044319470056	0.04285939665533879	0.14653286407424485	0.003438690480070989
data/136	11	40	sg	0.0027888775131333886	0.16132052099172606	0.017101428239068107	0.04879967360783229	0.16146890491691268	0.0036726096966207622
data/136	1	40	sg0fd	0.0034469440069131037	0.14115964702114533	0.01870599188545174	0.044007358735990605	0.14129380846387218	0.003370740564791319
data/136	2	40	sg0fd	0.003590895529858113	0.13698212339574722	0.01946522919334635	0.03567879072355167	0.1371922128466627	0.004507616542405641
data/136	3	40	sg0fd	0.0038264094561965153	0.17093712837372285	0.020304122531326334	0.04487285167994274	0.17113039439085356	0.0038617781648551154
data/136	4	40	sg0fd	0.0034208829336625805	0.14058775201821708	0.018578816466061236	0.047312175595775684	0.1407118263571092	0.0036018904525700578
data/136	5	40	sg0fd	0.003609884582144997	0.13526555757385908	0.01988176793102964	0.040177819699786656	0.13546393853026473	0.004009312170227732
data/136	6	40	sg0fd	0.003596156750922131	0.1285948890169209	0.019198434990874536	0.0382184564627365	0.12880144865467447	0.004370185161978573
data/136	7	40	sg0fd	0.003529175401183468	0.1618141867112901	0.018533758154649884	0.04501543310011018	0.16197349975686032	0.004229035900070519
data/136	8	40	sg0fd	0.003262322420093676	0.16314735424806684	0.017657592403001243	0.05243760829464006	0.16328332121740566	0.003630123538183107
data/136	9	40	sg0fd	0.003396878467358767	0.12622762447416036	0.018547837246095086	0.04193483138477005	0.12640698310041312	0.004221991962956568
data/136	10	40	sg0fd	0.003656153191082308	0.1251821837525523	0.01984522358168526	0.03876398168919846	0.12533340138324567	0.003590188723828746
data/136	11	40	sg0fd	0.003189140191202211	0.14183006855038863	0.016932563478964675	0.04456212144753177	0.14197337983804498	0.003903249270225555
data/136	1	50	fd	0.0036887154399686695	0.29279614755451794	0.019442853692987917	0.046796455662982725	0.2929730237644439	0.004664601929570246
data/136	2	50	fd	0.0038684568282130226	0.1475902178999013	0.020315907558645988	0.042482060707690186	0.14777931533866043	0.004342836143393795
data/136	3	50	fd	0.004122080891433186	0.14525076489560754	0.02120356735770594	0.04572717075986088	0.14550206765162407	0.004172840636948363
data/136	4	50	fd	0.0036603039382646233	0.136455845134294	0.01928223479074319	0.053279946942274316	0.13656341444145037	0.004453554483867217
data/136	5	50	fd	0.0038711995852966337	0.15432415609390124	0.02063936172456083	0.04530923775669325	0.15453433084143633	0.004137429583025472
data/136	6	50	fd	0.003879119925242952	0.14895927181317678	0.019996622797707402	0.044396030822333954	0.14917308533357868	0.0041970506321488054
data/136	7	50	fd	0.003781371930778855	0.10792661748218023	0.01929280907272198	0.045684415405889855	0.10812695344566305	0.004669947006692904
data/136	8	50	fd	0.003461240602072088	0.6766958952285896	0.018374616387757906	0.052436393158501356	0.6769212122205663	0.004523851425897976
data/136	9	50	fd	0.0036330956105834287	0.1619945365495025	0.019285847415069595	0.04493310397143645	0.16215328566685183	0.0037937574627136556
data/136	10	50	fd	0.003927769681208026	0.16152259389223755	0.020662227488008937	0.045032738716194176	0.16165511240180858	0.004398773008417033
data/136	11	50	fd	0.0033902735500745914	0.16127950345921335	0.017554836215327604	0.0462909161569798	0.16141343250046167	0.003931504107142584
data/136	1	50	sg	0.0030851995538226594	0.1445973718765474	0.019320844045507112	0.04843014506908745	0.1447625949891627	0.003946723074659451
data/136	2	50	sg	0.0032273849492602587	0.16365580089929485	0.02016760072548174	0.0427375787531679	0.16390325686894328	0.004899025231166474
data/136	3	50	sg	0.0034345357287495736	0.17503178454394142	0.021035754316962203	0.04865276844926649	0.17529378780159816	0.004799978257779849
data/136	4	50	sg	0.0030648401050586064	0.14995296623922605	0.01916136465215844	0.05381113776875509	0.1501040957192162	0.004350760040354963
data/136	5	50	sg	0.0032348092105581434	0.16477748787706453	0.020513129263424048	0.04599087184774227	0.16502394016429184	0.004825320259164937
data/136	6	50	sg	0.0032288724870914616	0.12719702895556895	0.019847286321787557	0.0445005062385056	0.12744344462673168	0.005067381519569212
data/136	7	50	sg	0.0031612353243587626	0.15894103333093978	0.019147962831544574	0.049020215231112566	0.15915729691144803	0.005265865681455602
data/136	8	50	sg	0.0029066535521346474	0.15219787856961586	0.01824969380852178	0.05671079841068986	0.1523741336308018	0.004504125050590007
data/136	9	50	sg	0.0030428549983758406	0.12636943936621053	0.019164792079118323	0.046306596792484264	0.12657141672179428	0.004641938692451771
data/136	10	50	sg	0.003278947742595279	0.1201652432296784	0.020522916260175716	0.045564646748191356	0.12032197293737402	0.0036823679343820814
data/136	11	50	sg	0.002840664062532122	0.14584625476170118	0.017439910292569933	0.049392948496094886	0.1459965561200326	0.003622945835512535
data/136	1	50	sg0fd	0.003559796296593865	0.16440838996666132	0.019084741982865874	0.045057677852423005	0.16455191774484113	0.004060143704693536
data/136	2	50	sg0fd	0.0037217299229589554	0.18022283214419182	0.019904982716462193	0.04002476572923685	0.1804378273417501	0.0044927057592207146
data/136	3	50	sg0fd	0.0039750802930803	0.15439412337460565	0.020780976323110628	0.0448021034167137	0.1545981963128329	0.00396331192074537
data/136	4	50	sg0fd	0.0035388881859848326	0.13533049708172967	0.018923660983690756	0.0501548385622081	0.13544291986530457	0.004117517859947029
data/136	5	50	sg0fd	0.0037320563524675813	0.18232203590012006	0.020276837079718748	0.04307045679846703	0.18254782632430352	0.004233343166326342
data/136	6	50	sg0fd	0.0037310850729587726	0.18743803072950146	0.019609161690234432	0.04158992521941644	0.18767154605587513	0.004396443607767792
data/136	7	50	sg0fd	0.003654615748727076	0.19663086103976715	0.01892167264343875	0.04514460959008139	0.19680846848098235	0.004634354133462966
data/136	8	50	sg0fd	0.003353033115974087	0.1433838825326464	0.01802190787682161	0.052634317630407684	0.1435382722202839	0.004193198230026723
data/136	9	50	sg0fd	0.0035027464206817366	0.2679622121777532	0.018927512258405613	0.04304788563146387	0.2681503616801537	0.004231725632716127
data/136	10	50	sg0fd	0.003785724094678053	0.1597388282969978	0.02027340931066262	0.042622822160833136	0.15988968070148465	0.00380828507155933
data/136	11	50	sg0fd	0.0032790566754307623	0.1799843947108565	0.017233637109349637	0.04587547017404372	0.18013085381881871	0.0038401842766532046
data/136	1	100	fd	0.004146974335490582	0.34246360056032954	0.02016522930491285	0.044673758344026364	0.3426875955496426	0.0056668542091119056
data/136	2	100	fd	0.004535435798458406	0.19523083026921256	0.021107562631216124	0.052856417433771084	0.19528598022401084	0.0020977085556874837
data/136	3	100	fd	0.00481996755506215	0.1976089256109728	0.022271932298672248	0.05972956547477068	0.1976705039178465	0.0018964295667923587
data/136	4	100	fd	0.0041923505973827145	0.2905654580557896	0.020151960905270733	0.07592093931094908	0.2909330638671068	0.002855169733391646
data/136	5	100	fd	0.004496029944446756	0.2331333651901184	0.021443515528061244	0.055205994667905794	0.23320160658659214	0.0019197759647701846
data/136	6	100	fd	0.004501801023925525	0.18669377320594724	0.02071830209152444	0.06145708007645777	0.18674459429293697	0.0021091764796883536
data/136	7	100	fd	0.004451351620970004	0.33226796074347315	0.020219309374065	0.08731665678771836	0.33288026222557976	0.004395346885383031
data/136	8	100	fd	0.00406210289252882	0.2351030048452779	0.019329646332972735	0.06621849176871908	0.2352630815153457	0.0032295070559362486
data/136	9	100	fd	0.00418526440362122	0.1986547727001261	0.019878552375568074	0.05572312707883281	0.1987297452766471	0.001829467640226742
data/136	10	100	fd	0.004519277512267181	0.21528625998117867	0.021594549203523772	0.05900094798554937	0.21594218408154245	0.006774587216419086
data/136	11	100	fd	0.00380560767285314	0.2494167009859354	0.01824953182475067	0.06436390931056363	0.24974802185857697	0.005107798644663021
data/136	1	100	sg	0.0031286325951458125	0.16810667861234385	0.019782057371933507	0.05041605302105429	0.16833402653733218	0.005504583261100949
data/136	2	100	sg	0.003306117921674089	0.14763043757228808	0.02070308932800162	0.04793615664571777	0.14780633059882847	0.00366732111452047
data/136	3	100	sg	0.003488237738356921	0.16541760706227607	0.02176062986027173	0.049082091802621824	0.1655742097373038	0.004227289696155368
data/136	4	100	sg	0.0031046217831225817	0.19788042835704658	0.019756223544342106	0.06555904790776886	0.19808894004735467	0.005235110796146967
data/136	5	100	sg	0.0032879052834619924	0.13610919883329994	0.021050217983188426	0.0481177046025363	0.13626426735389466	0.004402223943781
data/136	6	100	sg	0.003290272535408239	0.153482321504036	0.020346507174304324	0.05283900876907085	0.15365787024600083	0.0044665844352570466
data/136	7	100	sg	0.003200982763287396	0.13162228626532796	0.019771591116813998	0.04735898141768378	0.13184118701505645	0.005566288939213951
data/136	8	100	sg	0.0029543994856386746	0.16645307259837244	0.018834613527448318	0.052018851143737235	0.16665372874284612	0.0054529147809472085
data/136	9	100	sg	0.003080371299790473	0.19536095151674795	0.019596028343873206	0.04939685175723575	0.19555959566053593	0.003902220082170606
data/136	10	100	sg	0.003326545198998451	0.25445813150793284	0.02116406240627768	0.05054012978667531	0.25485738358513194	0.005071483906864662
data/136	11	100	sg	0.002859710265008445	0.17139273454125495	0.017897267036867982	0.0457598753148298	0.1715995809139339	0.0043474267373452835
data/136	1	100	sg0fd	0.0036509508562037065	0.349655058900638	0.019427237667142667	0.04631707493063131	0.34983413921562584	0.005385950112431479
data/136	2	100	sg0fd	0.0038599162966473552	0.1659805084627026	0.020333016893287786	0.04192996221090161	0.16619476737890138	0.003254807626915081
data/136	3	100	sg0fd	0.004082253044776749	0.13696188025146025	0.021267444060658752	0.0447085280689137	0.13704372774413867	0.0024595317820173537
data/136	4	100	sg0fd	0.0036427921878288867	0.14819185300759974	0.01931109737914767	0.05988197045008677	0.1482903005648686	0.00423652641082903
data/136	5	100	sg0fd	0.003835169614229506	0.1774850690403515	0.020676561749780095	0.04388055022329847	0.17757982512947285	0.0026042938730955383
data/136	6	100	sg0fd	0.0038430756463413433	0.16066056009964097	0.019990119124606156	0.04523435929222615	0.16080533241031778	0.003459506428614132
data/136	7	100	sg0fd	0.0037348902848870066	0.1679139496172314	0.01932927579310032	0.04222672242791139	0.16802203364702037	0.003291747787171353
data/136	8	100	sg0fd	0.003470944083599492	0.19235590290586993	0.018389227198596033	0.046629875692813925	0.19248873925209253	0.003990462429428166
data/136	9	100	sg0fd	0.003585945324567301	0.2451468804836439	0.01926960079341699	0.04381977961052733	0.24535099069275026	0.003360780475441404
data/136	10	100	sg0fd	0.003887569984263339	0.16761136169817784	0.020713344260889638	0.04464697406491842	0.1677673554357447	0.005005358973280746
data/136	11	100	sg0fd	0.0033341420394189265	0.2563333211794284	0.01755313980606983	0.03931621869151873	0.2565821549821253	0.004462553606796822
data/136	1	150	fd	0.004483976416710214	0.23824276338841924	0.020518262324529035	0.0683302155612394	0.2385092869627827	0.00620490400026622
data/136	2	150	fd	0.004779554825015648	0.23282482050969933	0.021288124959347274	0.08041957678784248	0.23290572124130404	0.002363378615921757
data/136	3	150	fd	0.005217851560930652	0.2574091065901722	0.022501094898421958	0.10647609062569308	0.2576274713430379	0.003216766372137719
data/136	4	150	fd	0.004561715289124448	0.2877183415811621	0.02029154482328642	0.11803594963227106	0.28806372644145783	0.00606778852656121
data/136	5	150	fd	0.0047565659884222285	0.23349865879853546	0.021576798791204936	0.08584792703660953	0.23360634542448727	0.0022738803616884798
data/136	6	150	fd	0.004790829109798546	0.22788467065915305	0.020819959887536182	0.09370837158209458	0.22799376627548745	0.0024886642054485573
data/136	7	150	fd	0.004820046829050612	0.2850187198363983	0.020406155963192462	0.118912428184244	0.2852689843142582	0.005108538647316991
data/136	8	150	fd	0.004380520884165077	0.36903376096316265	0.019548430199734557	0.11423594815041939	0.36915308807736147	0.001821066509806386
data/136	9	150	fd	0.00451563407880802	0.19297718001080985	0.02005586166005288	0.10096984853531138	0.19308137582986218	0.003280155051667258
data/136	10	150	fd	0.004848845543336423	0.34720992468798595	0.021746464927117563	0.10267528324765747	0.3473161077970878	0.002096776938728174
data/136	11	150	fd	0.0041257167302426664	0.2230921604569522	0.0184315948113362	0.0935749438078378	0.22315447994984336	0.0021512162421053714
data/136	1	150	sg	0.0031312797111178654	0.15683577898991932	0.019765122138208573	0.050227733271082535	0.15705958879643284	0.005501389226459515
data/136	2	150	sg	0.0033089109583801075	0.16027279156936047	0.020690766225577997	0.047909275250237804	0.16046830521259983	0.003681595223708847
data/136	3	150	sg	0.0034884588152274	0.15769901495566507	0.021739704230100923	0.049054354760505556	0.15786473927391684	0.004209151015540747
data/136	4	150	sg	0.003107081232862613	0.18541145581982402	0.019753175783587273	0.06717408534208436	0.18562501147151916	0.005180899266980179
data/136	5	150	sg	0.0032900929550380973	0.14059584242870915	0.021040639470553422	0.04894568414700041	0.14075787380800817	0.004355095776519396
data/136	6	150	sg	0.003292627120905367	0.1769160491506368	0.020336427079455686	0.054287011476052305	0.17711165939743886	0.0045751900108934275
data/136	7	150	sg	0.0032044778561075107	0.1267383458110358	0.019761477401111793	0.05063502069483391	0.12695802931659425	0.005656945151343229
data/136	8	150	sg	0.002957307111401176	0.20065023848612065	0.018827747048858246	0.052943702869246316	0.20085260816731249	0.005422972757800326
data/136	9	150	sg	0.00308133027903569	0.205949498864351	0.019573377812323642	0.05022444079047072	0.206155439787645	0.0038395897980941355
data/136	10	150	sg	0.003326712238968119	0.24642810144355534	0.021154909588969577	0.0516151185223227	0.24678202564623059	0.005154704616587098
data/136	11	150	sg	0.0028601044007863013	0.17058244102505032	0.017884658854147497	0.04572372644456221	0.1707838739776683	0.004505353203889984
data/136	1	150	sg0fd	0.003656544540853866	0.21828052479754348	0.019448634569308072	0.047418368950081495	0.21845524433164656	0.005361729765917843
data/136	2	150	sg0fd	0.003870952549130765	0.2060349228672733	0.02035170995130392	0.04225966191398445	0.20627577540620168	0.0041118950608180415
data/136	3	150	sg0fd	0.004077793778518743	0.21613356705125164	0.021259156801223766	0.046485993112686044	0.21624263826574014	0.002796436724367068
data/136	4	150	sg0fd	0.0036524374746651567	0.14377546683840695	0.019330774435492453	0.06146423277752988	0.14387223471109867	0.004187768476949573
data/136	5	150	sg0fd	0.0038402172030731485	0.1840813036241228	0.02068820465422821	0.04461377287604112	0.18419855082160383	0.002665498747831382
data/136	6	150	sg0fd	0.0038556802952852253	0.17130936644445222	0.01999550845426287	0.04616373875408083	0.17149310138279195	0.003992920308587997
data/136	7	150	sg0fd	0.003744363341840809	0.2128105644123506	0.019337530403775133	0.04820693127131811	0.21294610972613445	0.0038478823077606034
data/136	8	150	sg0fd	0.003488600841990487	0.19375803774976064	0.018397952676375326	0.0491358310955493	0.19389634169737116	0.00393666914127359
data/136	9	150	sg0fd	0.003593875201337631	0.18749328987101502	0.01928083154049171	0.04531855068081535	0.18770333460643718	0.0036613867552678565
data/136	10	150	sg0fd	0.0038950215491364254	0.12784487353044754	0.020724946065356034	0.04691712476668661	0.12799160832676726	0.005091281399719827
data/136	11	150	sg0fd	0.0033388285660572664	0.2235917132566264	0.017558296429600016	0.04147035395030409	0.22381421721732533	0.0046150730648253525
data/137	1	20	fd	0.001526895363272905	0.09094159501041285	0.010647850896465425	0.09046231213256603	0.09097530001066469	0.0008178485827367186
data/137	2	20	fd	0.0016508291906738505	0.090055197074606	0.010971038582244685	0.08582098357369869	0.09009481364276248	0.0010474805847934632
data/137	3	20	fd	0.0015716966900724374	0.08493725858702006	0.011419619905642994	0.08721937906679296	0.08497428766132356	0.0010478968868782425
data/137	4	20	fd	0.0016464718710303102	0.08887242236747102	0.012444857056041682	0.09068566571773609	0.0889111455665023	0.0009136210866301944
data/137	5	20	fd	0.0015688785465132454	0.08810282358862931	0.01134919175858486	0.09102293680357124	0.08813768642290204	0.0007745145996349694
data/137	6	20	fd	0.0016051339738636134	0.08814492401205928	0.010353151802072625	0.08435306222343464	0.08818271748193549	0.0010196689795872354
data/137	7	20	fd	0.0016798212303979314	0.08738525352127142	0.011453874851472033	0.08459240429922633	0.08742624988934115	0.0010888221886488927
data/137	8	20	fd	0.001704427755499311	0.08831143044798857	0.012729804337929577	0.088682352848549	0.08835299286537769	0.0010309721301467298
data/137	1	20	sg	0.001428885734997328	0.09144118261161102	0.010667829144396977	0.09163039766172346	0.09147609059728862	0.0008234657887213376
data/137	2	20	sg	0.0015460313553565669	0.09050360191963713	0.01098913444875891	0.0867640381846192	0.09054461970006523	0.0010469231718237299
data/137	3	20	sg	0.001474729784297618	0.08528077477899475	0.011441888561338081	0.08794002937400254	0.08531910424056262	0.0010505099909248982
data/137	4	20	sg	0.0015410092383319873	0.08980878332926764	0.012471490831488236	0.09168628121665745	0.08984888229372066	0.000919698028362796
data/137	5	20	sg	0.0014675323308575934	0.08918904724526257	0.011371214660133508	0.0922208334741229	0.08922516236091374	0.0007766315338866103
data/137	6	20	sg	0.0015045565072502349	0.08862634255584408	0.010368469850433746	0.08530709946624575	0.08866547293003056	0.001018637004800861
data/137	7	20	sg	0.0015723934380385864	0.0882870924301421	0.011472133810243831	0.08545437179154541	0.08832954602271881	0.0011019441994846503
data/137	8	20	sg	0.0015949050151683713	0.08930403831302373	0.012755233566109725	0.08956448648258505	0.08934707704801237	0.0010399751181192193
data/137	1	20	sg0fd	0.0015196273931267718	0.09076521609540772	0.010622056416516146	0.0902643557228417	0.09079862854243971	0.0008105324459212029
data/137	2	20	sg0fd	0.0016430504896752954	0.08986775159795439	0.010942935598083032	0.0856107818576024	0.08990703034382404	0.0010369356041757428
data/137	3	20	sg0fd	0.0015646895450470634	0.08480635424003871	0.011391577351306015	0.08697359474905315	0.0848430773031252	0.001038137257174971
data/137	4	20	sg0fd	0.0016385452122286619	0.08873996082202656	0.012412789283283591	0.09045759915927881	0.08877835842209672	0.0009057379994829999
data/137	5	20	sg0fd	0.0015612204104892438	0.08799985055814563	0.01131917476599007	0.09082192595428293	0.08803441390687917	0.0007671397650910586
data/137	6	20	sg0fd	0.0015977629346508018	0.08799061373140914	0.010326810789213284	0.08415465288650897	0.08802808712694461	0.0010090353991744593
data/137	7	20	sg0fd	0.0016717122989382696	0.08725000477688338	0.011423421142462226	0.08436958308384741	0.08729065605199264	0.001080202538313195
data/137	8	20	sg0fd	0.0016961441472803397	0.0881760069665752	0.012696482532666647	0.08844296091439062	0.08821722079176282	0.0010223844130824353
data/137	1	30	fd	0.002286004058690192	0.12218894241466097	0.012231371202780792	0.11126695032972012	0.12226254339804218	0.0018944082891867167
data/137	2	30	fd	0.0024721986016481303	0.12022416413500388	0.012680211407121469	0.10599837406442636	0.12030926694228215	0.0024681796848877455
data/137	3	30	fd	0.002347920538247859	0.11867598608771801	0.013196639140004442	0.11381159182452928	0.11875454925300584	0.002354625425469503
data/137	4	30	fd	0.002485828424711903	0.12553513250254017	0.014372379372394842	0.11646185153539025	0.1256170983537308	0.0020515922552875277
data/137	5	30	fd	0.002397243789049207	0.12650776321599155	0.013169603897930553	0.11358108894160479	0.1265839052345932	0.0018243911518831429
data/137	6	30	fd	0.0024099752086616548	0.11970171105749322	0.011987317344316179	0.10173644631476339	0.11978432188885611	0.0025020360077469854
data/137	7	30	fd	0.0025614201754701866	0.1246286564594804	0.0133518948729663	0.10603542978351302	0.12471803664580845	0.002453694223062426
data/137	8	30	fd	0.0025696275868451013	0.12068977343722104	0.014784662888238929	0.11486338193469273	0.12077752611526697	0.002312890637385761
data/137	1	30	sg	0.002033391458525465	0.12059291012869157	0.012217292346528557	0.11474710445922558	0.12067081635977925	0.0019325265026348235
data/137	2	30	sg	0.0022024106593784743	0.11899866161840085	0.012659826337522806	0.10923564988092006	0.11908872890205625	0.002461400068363464
data/137	3	30	sg	0.002089875816533224	0.11778455976245886	0.013189120255800008	0.11701285701090203	0.11786763734366043	0.0023391632635497276
data/137	4	30	sg	0.0022152763671308283	0.12483700472065505	0.01437163038242762	0.11957731787660793	0.12492365299658442	0.0020600505568355745
data/137	5	30	sg	0.0021299234918082653	0.1257476492170847	0.013159455566465167	0.1170403502727134	0.1258281840747869	0.0018188057969546639
data/137	6	30	sg	0.002141397220885052	0.11861203538201924	0.01195902043490888	0.10553374270334867	0.11869955834035129	0.0025008412033857667
data/137	7	30	sg	0.0022782696430740713	0.1244189956257044	0.013331385868744126	0.10959961065639495	0.12451356563575226	0.0025322608769325528
data/137	8	30	sg	0.002291346697352068	0.11960899707101713	0.01478102824883234	0.11786146965884663	0.11970177829859989	0.002327806740717035
data/137	1	30	sg0fd	0.0022532178174441654	0.12099489136058393	0.012159967885948749	0.11084576178976091	0.12106647304395585	0.0018469648637732894
data/137	2	30	sg0fd	0.0024379746970146347	0.11917090608530582	0.012603351232778259	0.10560843739436966	0.11925376529276152	0.0023919173289237788
data/137	3	30	sg0fd	0.0023142053758543907	0.11785096477239947	0.013114352772321014	0.11334975097934331	0.11792744208985512	0.002279895420372989
data/137	4	30	sg0fd	0.002451166862305499	0.12442586443703416	0.014290098975491721	0.11592301129445486	0.12450572794717894	0.0019925966375254965
data/137	5	30	sg0fd	0.0023617434408487693	0.12537787161732536	0.013093675853516371	0.11309512177408583	0.12545195901018966	0.001766668359452344
data/137	6	30	sg0fd	0.0023742302923561317	0.11898931002071243	0.011915602611446906	0.10155261127923532	0.11906960569164723	0.0024209278170811087
data/137	7	30	sg0fd	0.002523929292405337	0.12387749180296449	0.013271894755189027	0.10577502151979665	0.12396444820050867	0.0024033257123179837
data/137	8	30	sg0fd	0.0025334549817443916	0.11967037011615993	0.014698936920509697	0.11432209590351088	0.1197558594630948	0.002247492207087651
data/137	1	40	fd	0.002672340854562912	0.16127001106147965	0.012619140343665276	0.11285209188982026	0.1613727324667313	0.002924791695585769
data/137	2	40	fd	0.0028085852697006604	0.1555811206780865	0.013102757207408292	0.10725639286342015	0.1556956460989327	0.0032609239251424203
data/137	3	40	fd	0.002674193834359632	0.17012957985645513	0.013698262270970967	0.11272539015473299	0.17023655102373308	0.003555843915762119
data/137	4	40	fd	0.0028031056942593334	0.1189618341719429	0.014870701683387147	0.11726029677263072	0.11907004088000098	0.0029044438018398506
data/137	5	40	fd	0.002735350786627731	0.15249347417986853	0.013607673185084683	0.11683110719840463	0.1525962772313405	0.0025543786037397756
data/137	6	40	fd	0.002806511721539784	0.15285461765896818	0.01239067439797311	0.0998600943017919	0.15297127474623337	0.003331590173774633
data/137	7	40	fd	0.0029592899314254545	0.1377774943462531	0.01387348369270198	0.10059039076888487	0.13790139377361785	0.003830381790942406
data/137	8	40	fd	0.0029493493900792866	0.15031985507775653	0.015342382728194064	0.11572162461019286	0.15043665491174027	0.0031950564173983355
data/137	1	40	sg	0.002264378078901118	0.16138970792969182	0.01254995155384268	0.11990257008103933	0.16149888395138656	0.00289419910180392
data/137	2	40	sg	0.002407448904981106	0.15297435362674214	0.013021272692039176	0.11360159808621952	0.153096458949495	0.0034532437676794286
data/137	3	40	sg	0.002296009850425685	0.1346277057187746	0.013642212948483999	0.1206588027196589	0.13474200167752667	0.0035258960763635437
data/137	4	40	sg	0.0024193473808228733	0.14392570283190997	0.01482740926416059	0.12445314787509061	0.14404125523207675	0.002855292383292993
data/137	5	40	sg	0.002351337468987298	0.14204223907348068	0.013544826158743363	0.12323116883885481	0.14215152200280246	0.0026145805572445817
data/137	6	40	sg	0.0023873211631390084	0.14298542396473624	0.012288414379146066	0.10708236458873231	0.14310950336383105	0.0035794041457109286
data/137	7	40	sg	0.002531868605406861	0.12521820410006432	0.013788251386487047	0.10929598307083203	0.12535032677421595	0.00375894255204378
data/137	8	40	sg	0.002531440365952098	0.14205676912832102	0.015279442537320989	0.12282449876213189	0.14218129169192104	0.003220441617506031
data/137	1	40	sg0fd	0.0025924923645123995	0.15490153402507992	0.012500879654887696	0.11310181937171686	0.1549980057073565	0.00274652108645272
data/137	2	40	sg0fd	0.0027378445697152348	0.15347344346157255	0.012977710219725247	0.10762115696918335	0.15358245683476573	0.0031539908223475756
data/137	3	40	sg0fd	0.002607167534937415	0.14153147575745287	0.013567439663369653	0.11379059542592751	0.14163317817164187	0.003341317222778283
data/137	4	40	sg0fd	0.002737770238356876	0.1335835461671463	0.014735615416676508	0.11800016299936858	0.13368674546240708	0.002740239580691319
data/137	5	40	sg0fd	0.002671251020143632	0.1468861231243441	0.013485655522046686	0.11697936224375367	0.14698433970627317	0.0024132386327767237
data/137	6	40	sg0fd	0.0027290026461327123	0.1473949534093258	0.01228139536484834	0.10049603188598999	0.1475053782870732	0.0031907794379889467
data/137	7	40	sg0fd	0.0028824719366723137	0.12955118580319325	0.013737529865394463	0.1021830077190337	0.1296686056726757	0.0035987526235851464
data/137	8	40	sg0fd	0.002875178606311398	0.1400746620060466	0.015192574082722366	0.11634890286535182	0.14018605468383835	0.003027814636605183
data/137	1	50	fd	0.0028316816823951243	0.20423323528916568	0.012768418743290912	0.10713871794806527	0.20435115610109453	0.0035383757659568998
data/137	2	50	fd	0.002916119950167982	0.16628203721939738	0.01330249655285275	0.09796134904150963	0.16640633697544197	0.0034909488787390626
data/137	3	50	fd	0.0028020291929946022	0.1610340549704757	0.013895188338518157	0.09816846350443244	0.16115608626819738	0.004333408453060872
data/137	4	50	fd	0.0029489497593569894	0.15527148292992712	0.01505921143113717	0.10678652021237156	0.15539037387587915	0.003374921355996015
data/137	5	50	fd	0.0028256807207992698	0.15309734310672649	0.013768610721244096	0.10870021564272896	0.15321082943989747	0.0029892309952323534
data/137	6	50	fd	0.002957890877107587	0.16139623243430137	0.012531290270412615	0.09078619098304071	0.1615246807759964	0.0035007393255145195
data/137	7	50	fd	0.003113393715978427	0.15068461253698565	0.01414258088143961	0.08449789438443156	0.15083400590473925	0.004499244300896885
data/137	8	50	fd	0.003082336838230599	0.1493128945716137	0.015571564793230875	0.1043289082325982	0.1494405108909481	0.0035759030797757885
data/137	1	50	sg	0.0023461478104419694	0.17227408528461632	0.012656366961618057	0.11858496661827182	0.17239557341152623	0.0034634486247690634
data/137	2	50	sg	0.0024551151954932933	0.15520841977771851	0.013183462580698628	0.11009610607642406	0.15534425822278272	0.003800094614279772
data/137	3	50	sg	0.0023484727255094705	0.14165414929153436	0.01379171459272459	0.11377676433590106	0.1417835189961797	0.004251569722623464
data/137	4	50	sg	0.00247887707890906	0.15806373899308002	0.014962765737882532	0.1198856635909661	0.1581924669885077	0.0033532149583927885
data/137	5	50	sg	0.0023895255135944512	0.1486554115301439	0.013663130938976465	0.12058994249735361	0.14877711862638973	0.0029454031919655984
data/137	6	50	sg	0.002446954426829229	0.14606242313595266	0.01237050212782141	0.10356460368866009	0.1462048100205598	0.0040048827226319165
data/137	7	50	sg	0.0025964624905675756	0.13502515092228964	0.014000628606852231	0.10073842155634762	0.13517776232072568	0.004503224010004421
data/137	8	50	sg	0.002593484734373381	0.15088497034732706	0.015471463296406472	0.11815123959138675	0.15102281101181222	0.003604762873683509
data/137	1	50	sg0fd	0.002722012623235684	0.17047144376946693	0.012607905821949619	0.11012234127604587	0.1705807035309942	0.0031874316456682395
data/137	2	50	sg0fd	0.0028180093821760393	0.1698558489423731	0.013116777766907057	0.10211674670101809	0.16997425265887953	0.0033799141830107896
data/137	3	50	sg0fd	0.002700974401660712	0.15801837371505922	0.01370924183076419	0.10413936662719452	0.15813098726852767	0.003907272440103322
data/137	4	50	sg0fd	0.0028411034317979526	0.15059532596138403	0.014871486301769953	0.11103600601268875	0.1507077870528205	0.0031596486775580914
data/137	5	50	sg0fd	0.0027359766803807194	0.15301635232130661	0.013596580666581915	0.11242521628923882	0.15312173475303423	0.00278684399197537
data/137	6	50	sg0fd	0.002836294448601357	0.1570039723593691	0.012377281586158207	0.09511420545274475	0.15712490720862535	0.0034660422753994267
data/137	7	50	sg0fd	0.0029952248694566416	0.14400618456198894	0.013937316857025176	0.09096189734729661	0.14414056207028011	0.004123837436554663
data/137	8	50	sg0fd	0.0029759642045589945	0.1591863088338438	0.015364987515399824	0.10917549338118508	0.15930705346306134	0.0033972108890238705
data/137	1	100	fd	0.0033083440061216505	0.2652987855679242	0.01306071169197791	0.0734052184725861	0.26562245689631425	0.006065558446779492
data/137	2	100	fd	0.0035963016122630455	0.31382702823308845	0.013665870266819013	0.07728511468872198	0.31395202934285177	0.0027526533430407736
data/137	3	100	fd	0.003551754641491391	0.31244280710089817	0.014133745595629224	0.0815812179136543	0.3127092751859181	0.005816338904167617
data/137	4	100	fd	0.003440314432548508	0.2078800517418587	0.015205812267901778	0.08103507974082834	0.20799441797485427	0.0023466410557496935
data/137	5	100	fd	0.0035048676264920735	0.33151721275512697	0.014097828768282396	0.08812417854646118	0.331629933809872	0.0023305608992441637
data/137	6	100	fd	0.0036272838113312585	0.23230924786602883	0.012986041374582213	0.06809556018622388	0.23243640614356556	0.0031601597066002345
data/137	7	100	fd	0.00387306357875187	0.3010897573435523	0.014426211353467293	0.08048972727952766	0.3015915205961505	0.0057859696191686375
data/137	8	100	fd	0.0036736369268454885	0.2667423295745978	0.015731133950992706	0.0879401125103446	0.2668381738348279	0.002292726267821076
data/137	1	100	sg	0.002375807586996992	0.14968239308469536	0.01273665760761641	0.10173698849619582	0.14983803637343154	0.004648313409790694
data/137	2	100	sg	0.0024958732967003323	0.19075925303315855	0.013318969243470173	0.09516884516369735	0.190943754444053	0.0047177419546603
data/137	3	100	sg	0.0023809280204206535	0.20693955831920582	0.013856934872260836	0.10012441618419408	0.2071107605711369	0.005480302033587332
data/137	4	100	sg	0.0025174244002110374	0.13435662578588004	0.015034568959659734	0.1065065107866106	0.13452183182410846	0.0043388052108676665
data/137	5	100	sg	0.002420325157666142	0.15481000309350554	0.01381281856299787	0.10333641221124885	0.15496550956825272	0.003886616677093603
data/137	6	100	sg	0.002492538288487961	0.18365062501824483	0.01257360497357225	0.0854038627537757	0.1838545052981506	0.005180190324943222
data/137	7	100	sg	0.00263046921790573	0.19725759698032483	0.01412519748687274	0.09174653479610163	0.19748218995223144	0.005843155061958978
data/137	8	100	sg	0.002627316747867599	0.2509777410041703	0.015560281833826376	0.10415017068957311	0.2511558388094398	0.004572022717358085
data/137	1	100	sg0fd	0.0027885119719879103	0.13674238110767464	0.012733023055465595	0.09221674242597952	0.13685262497169645	0.003653304041676708
data/137	2	100	sg0fd	0.0028983401862809864	0.1857638897550596	0.013282838998192343	0.08270483078924587	0.1858848769402098	0.0030959733425852767
data/137	3	100	sg0fd	0.0027648968442519567	0.1542604041752994	0.01383639671045592	0.08491277233427462	0.15438287853575083	0.004363517471498752
data/137	4	100	sg0fd	0.0029087087089059377	0.14387022980394834	0.014996215588262371	0.09456842193226615	0.14399006502575945	0.003257456976586941
data/137	5	100	sg0fd	0.0028193114108218597	0.18417811987158794	0.01376567049197423	0.09357682441220605	0.18429216415000976	0.0027353016367293124
data/137	6	100	sg0fd	0.002944709311462011	0.15967086127574492	0.012577968961447496	0.07243893303059411	0.159802436431794	0.003641415972549842
data/137	7	100	sg0fd	0.0030608662359114525	0.1624734348649197	0.014096060635446057	0.07573097265350962	0.16263789049188762	0.0046737067739253775
data/137	8	100	sg0fd	0.0030417808361878802	0.1846194095463379	0.015507707899581795	0.09113283181084494	0.18474900237939465	0.0034627541774675777
data/137	1	150	fd	0.0037588626305945947	0.3738641932348603	0.013193670548716431	0.10185471284210118	0.3739602814481593	0.0023098931791200893
data/137	2	150	fd	0.004049440269081101	0.3381980061997871	0.013788419516158515	0.09360616025583289	0.33833941183509564	0.0027487522098099573
data/137	3	150	fd	0.004085349189256792	0.34835326535465017	0.014378361653451665	0.0910049736688377	0.34854644279964453	0.0027475159428247947
data/137	4	150	fd	0.0038463040295830773	0.32862358037037565	0.015222977432172926	0.09339913580333863	0.3287424591607824	0.0024771899662515994
data/137	5	150	fd	0.003983070774893748	0.2292837415331655	0.014154690578381635	0.10510984184640228	0.22937514245233445	0.002593127751080899
data/137	6	150	fd	0.004062295364459198	0.4283879293270051	0.01313782850843073	0.09462503353100458	0.4284443415412288	0.002061043832076692
data/137	7	150	fd	0.004028735448985978	0.36626523265580896	0.014407603932989912	0.08279299494139852	0.3670760583464087	0.006681420116734697
data/137	8	150	fd	0.00402871919815645	0.2729448595678003	0.015752483232999433	0.10415576533873033	0.2730699447632623	0.0023900776155907225
data/137	1	150	sg	0.0023772381543460766	0.1864510989726846	0.012754915139052999	0.10088055316592001	0.18660736426994243	0.00459940659382208
data/137	2	150	sg	0.0025013127277347287	0.17198817352867965	0.01332999349747526	0.0951855751195168	0.17218411691774385	0.005002411889856864
data/137	3	150	sg	0.0023890169162372006	0.1843080606016775	0.01385073509964478	0.10207248475932354	0.18448068526069228	0.005365099327555671
data/137	4	150	sg	0.0025213643323541714	0.14363915378650352	0.015034450685973583	0.10791499249744946	0.14381001395467494	0.004529435376001878
data/137	5	150	sg	0.0024225387036438018	0.16586938177542476	0.013816438563162883	0.10390088241872532	0.16603250598157016	0.0040852461086910066
data/137	6	150	sg	0.002491845175047727	0.21138081494403063	0.012577675660854666	0.08503983428565896	0.21160384965155402	0.00555343310183495
data/137	7	150	sg	0.002631586188636759	0.1962922912613437	0.014122865190355166	0.0923599662447076	0.19651691101202554	0.005767268947069899
data/137	8	150	sg	0.00263346787876699	0.22872904399731805	0.015553762524884338	0.10489840924670439	0.22891482289150775	0.004843472996193329
data/137	1	150	sg0fd	0.002819087988964598	0.14203252445162998	0.012772224544549071	0.09234228892384594	0.14214116592179996	0.0034382243282069878
data/137	2	150	sg0fd	0.0029310119611963685	0.18627498585142083	0.01332116384761882	0.0825319578367258	0.18641333730173507	0.0036471213845963033
data/137	3	150	sg0fd	0.002804216377009725	0.17365404558124856	0.013852402745023721	0.08584313023188324	0.17377117817096063	0.004120346039714804
data/137	4	150	sg0fd	0.0029274137034594697	0.16128308163567004	0.015021124005167818	0.09309904690081063	0.1614058288753248	0.0035539450164453266
data/137	5	150	sg0fd	0.002842911793755757	0.18270875086599447	0.013804707730452483	0.0948343283714321	0.1828305935602519	0.003055824036717693
data/137	6	150	sg0fd	0.002958991015803906	0.22752622381675777	0.01261569006395705	0.07234970985107539	0.22768339705656274	0.004258967431429738
data/137	7	150	sg0fd	0.0030671725139374633	0.16187726412203995	0.014112671232494553	0.07662928715743557	0.16202957921272532	0.0044597131302028924
data/137	8	150	sg0fd	0.003066306911860299	0.18246724427049302	0.01554204579585964	0.09063208636071234	0.1826039643554648	0.00394854450779289
data/138	1	20	fd	0.001476755807448799	0.100645962976041	0.009974648525375997	0.06557876012445588	0.10067800815903472	0.0009432032059418704
data/138	2	20	fd	0.0015204299829650804	0.10235191794227275	0.010712667960699602	0.06537285286601087	0.10238552847150807	0.0009523330880110343
data/138	3	20	fd	0.0013297496016977557	0.10385812841631555	0.00955931898328805	0.067396298982022	0.10388523232217567	0.0008951052508917525
data/138	4	20	fd	0.0014337070274385915	0.10416199775891331	0.01028038956772984	0.06604212113449255	0.10419278736857833	0.000936918973995332
data/138	5	20	fd	0.0014212740619786658	0.10490403074241544	0.010479496097804785	0.06717629389898779	0.10493430214185545	0.0008914290804473231
data/138	6	20	fd	0.0014817968039616063	0.10288561921524751	0.01065040329309948	0.0652251571782679	0.10291776650039182	0.0009141694460500807
data/138	7	20	fd	0.0015466870193311492	0.09732306269333471	0.011459719024034377	0.06544450668172415	0.09735662303807889	0.0009095388590663831
data/138	8	20	fd	0.00152872984275876	0.09949494557061364	0.010617988188257838	0.06300363162483182	0.09952823694922142	0.0009679849891204818
data/138	1	20	sg	0.0013769192267329906	0.10123473710584523	0.009992999583303363	0.06643591736213986	0.10126794464610697	0.0009702088401433947
data/138	2	20	sg	0.0014194790100605576	0.10212419529485764	0.01073273898716489	0.06640283474293399	0.10215900418388085	0.0009429777129480807
data/138	3	20	sg	0.001238850481251913	0.10512485953319449	0.009580862601784415	0.0683421850617382	0.10515297958819139	0.0008928396649556261
data/138	4	20	sg	0.001336748780654981	0.1050986511137357	0.010302422028820021	0.06714692411262721	0.10513059058959676	0.0009252342902225125
data/138	5	20	sg	0.0013255590691259589	0.1060030999897234	0.010503825103630572	0.06818699710994922	0.10603449510814275	0.0009146642381188607
data/138	6	20	sg	0.0013828100512001701	0.10320029572584297	0.010672142578277498	0.0663248587377834	0.10323360800660776	0.0009403514079024466
data/138	7	20	sg	0.001440825953620453	0.09849924136350333	0.011482897090071997	0.06646656902406245	0.09853405485729728	0.0009041471916474944
data/138	8	20	sg	0.001425189774359926	0.10019100587958021	0.010638102567715678	0.06399585625284374	0.10022552018257679	0.0009678122004557436
data/138	1	20	sg0fd	0.0014691128772204038	0.10040351068756344	0.009941173412743084	0.06541800048557384	0.10043524682330196	0.0009392402754225332
data/138	2	20	sg0fd	0.001512686807170394	0.10201952344361322	0.010678113630818142	0.06524878457817455	0.10205280971802452	0.0009412587790422594
data/138	3	20	sg0fd	0.0013228446625058602	0.10370988179370755	0.009528063965400865	0.06724087519219293	0.10373672777751833	0.0008860319600633156
data/138	4	20	sg0fd	0.0014262583937811033	0.10398442039861237	0.010247350526549768	0.06592858738383092	0.10401491479976196	0.0009252859444481137
data/138	5	20	sg0fd	0.00141394427725384	0.10474045947187231	0.010443523624890665	0.06704471176393009	0.10477044620542243	0.0008872033319263986
data/138	6	20	sg0fd	0.0014741875141584496	0.10261908706401766	0.010615492692477696	0.06511765046658415	0.10265092373961124	0.0009101429601939565
data/138	7	20	sg0fd	0.0015383223204659983	0.09713465185830748	0.011421243616217162	0.06530516669975998	0.09716789117224282	0.00089971382515898
data/138	8	20	sg0fd	0.0015206973874613886	0.09923239064132285	0.01057992497206938	0.06288920945117976	0.09926535868748698	0.0009587292433576212
data/138	1	30	fd	0.0022552339850717036	0.1246653262973292	0.012064388441866868	0.0767959891190769	0.12473659839611052	0.002035920170743769
data/138	2	30	fd	0.0023246053383971076	0.12245360822801539	0.012922549676448555	0.07071632595201931	0.12252839479635226	0.002169114477033455
data/138	3	30	fd	0.0020319713567862737	0.12791164068954655	0.011322875420069413	0.07998820542670343	0.12797309069661153	0.0020411421319157293
data/138	4	30	fd	0.002187020094149266	0.1203827047096993	0.01223149054527952	0.06991981249449113	0.12045152377058016	0.002140202016857065
data/138	5	30	fd	0.002139095815505482	0.1312278233387638	0.012677416682433678	0.07258907316432904	0.13129389746342077	0.0019624339608214267
data/138	6	30	fd	0.0022792189554299734	0.12030852289223512	0.012982353847877099	0.06581617277377397	0.12038065492800755	0.002017501476177848
data/138	7	30	fd	0.002383922397246131	0.13229674296092264	0.014123509353576489	0.075910246955791	0.13237260865072015	0.002045021097163876
data/138	8	30	fd	0.0023617071831930677	0.12798515632641955	0.013258191086029023	0.060765245279409456	0.12806100183333943	0.002179562258874133
data/138	1	30	sg	0.0020072161997771085	0.12712953964912602	0.012058899749526633	0.08051567240260397	0.1272048111753666	0.002055060238542206
data/138	2	30	sg	0.002075122532862404	0.12385925627797821	0.012918149581297828	0.07454989857820393	0.12393874730264676	0.0021027144086035064
data/138	3	30	sg	0.0018074771730576865	0.12841659338456432	0.011325023618153818	0.08354586145506472	0.12848157723145687	0.0020064500964382904
data/138	4	30	sg	0.0019491664101936286	0.1208242551256683	0.01222982534788332	0.07422141584872702	0.12089693077066123	0.002033075389784715
data/138	5	30	sg	0.001911084565918428	0.12416196255587458	0.01268456183540421	0.07649307237636219	0.12423158128280604	0.0019277076108767401
data/138	6	30	sg	0.0020315935987097406	0.12211052732818334	0.012981525701126154	0.07038348395664724	0.12218582764729014	0.002053431072155616
data/138	7	30	sg	0.002126746249649207	0.13414327742453797	0.01412751669102184	0.07918164004239242	0.13422397268967226	0.0020146856548652835
data/138	8	30	sg	0.00210144149853006	0.13048982588740998	0.013250268345788054	0.06557662960705826	0.13057163512561634	0.002199691311026993
data/138	1	30	sg0fd	0.002224315521572693	0.12426777610721573	0.011968871637713641	0.07713988970041016	0.12433714745664097	0.001945198302531717
data/138	2	30	sg0fd	0.0022947964724612303	0.12211230941759975	0.012830843900993564	0.07109047751611743	0.12218521867774093	0.002094854772597481
data/138	3	30	sg0fd	0.002004650369340417	0.12704246852063986	0.011235582498018206	0.08019599647191566	0.12710227264005028	0.0019826870617876296
data/138	4	30	sg0fd	0.0021583672357865817	0.11975366949141633	0.012143365883945446	0.07053446149991821	0.11982053497520466	0.0020492672690003728
data/138	5	30	sg0fd	0.0021116744869452957	0.13082366665443146	0.012577318736246037	0.07296964007116181	0.130887957671067	0.0018757685865462702
data/138	6	30	sg0fd	0.002249215541664543	0.11991593476733867	0.012882492925794227	0.06655299060287936	0.11998573787889923	0.0019153000223081655
data/138	7	30	sg0fd	0.002351745593256294	0.13183684473979718	0.014017013006613517	0.07601416764624702	0.13191088783447052	0.001986810871110786
data/138	8	30	sg0fd	0.0023285368698751398	0.12755799561454864	0.013152849460209195	0.06162346212812589	0.1276325558639719	0.0021389489631366007
data/138	1	40	fd	0.002571644273116427	0.13822916375456867	0.01294550841022902	0.05527467634047756	0.13831522308041877	0.002670991997194825
data/138	2	40	fd	0.00263024584871601	0.15891289358047966	0.013550318516314027	0.05350091850920423	0.15902088433580264	0.003114461376461273
data/138	3	40	fd	0.002308558718065698	0.1394391851884625	0.011972731175157203	0.05837920965227085	0.13952713915170728	0.0027619268049440464
data/138	4	40	fd	0.0025056463646737953	0.16351175971467027	0.012901185948596997	0.03949724672624871	0.16360376149241607	0.002857662938068129
data/138	5	40	fd	0.0024315798366381317	0.12298616022895542	0.013382577858830489	0.05462654209700319	0.12307034697900757	0.0024793762164948027
data/138	6	40	fd	0.002586859570539285	0.14363768819437647	0.013646629565135815	0.03619124519199323	0.14371408321448112	0.0023763209557403167
data/138	7	40	fd	0.0027037639637159773	0.13649913396652472	0.014793849507522026	0.06369188824295503	0.1366019834320487	0.002875137559065466
data/138	8	40	fd	0.0027211399390749103	0.11815116443005966	0.014042528015099049	0.030448310483759913	0.11827049629872805	0.002779509689512491
data/138	1	40	sg	0.0022053051126575763	0.11643704321254154	0.012884498628922806	0.06484683976517627	0.11653626439989768	0.0026568810366944533
data/138	2	40	sg	0.0022526133856243034	0.1475379431949235	0.013498328632621943	0.062298851021390454	0.14764776521965634	0.0029604507002307288
data/138	3	40	sg	0.0019743200881332567	0.140973821347234	0.011934573742759134	0.06957229795947126	0.14106684718441362	0.0028852171360918104
data/138	4	40	sg	0.0021340626421645645	0.1698678811218185	0.012849108144811978	0.052463678486202765	0.16996388300914156	0.0026138205319096645
data/138	5	40	sg	0.0020873195327923647	0.13003838539180046	0.013343656449886929	0.06378081588485393	0.13012990406816932	0.002489267149451018
data/138	6	40	sg	0.0022129365616512966	0.14503928866622803	0.013598128945849866	0.04707622729161192	0.145132907717379	0.002697325197471705
data/138	7	40	sg	0.0023267321593249683	0.139342102953436	0.01475497187055101	0.07166738946471655	0.13945464634432952	0.002830997254205164
data/138	8	40	sg	0.0023217342803587204	0.1324779714131387	0.013979670302689755	0.04121711883638386	0.132600875158924	0.0030514645953700886
data/138	1	40	sg0fd	0.002501867401205288	0.12735519501852233	0.012721768252820547	0.057957946145226535	0.12743799988959928	0.002325355569915667
data/138	2	40	sg0fd	0.0025552393230094494	0.14608435229250324	0.013367879306618606	0.05597977341593803	0.14618355860755414	0.0028140749916959126
data/138	3	40	sg0fd	0.0022420655944607325	0.1475567601429034	0.011794390876143422	0.06213197414714969	0.1476400437442822	0.0028140692652648667
data/138	4	40	sg0fd	0.0024320385135586523	0.16012004443315633	0.012719741461232635	0.044554841159092466	0.16020087341929531	0.0024702249248266957
data/138	5	40	sg0fd	0.002365318168969194	0.12131894996979747	0.013194742920061845	0.057372499108481835	0.12139715788258013	0.002150465879232963
data/138	6	40	sg0fd	0.002513233956664732	0.1422868422083508	0.013465812494376166	0.039717425791284	0.14235622436290563	0.0020664991305730856
data/138	7	40	sg0fd	0.00263304674236405	0.1360512497665371	0.014613015075426932	0.0657554602770315	0.1361520728523709	0.0027631994327763274
data/138	8	40	sg0fd	0.0026425495638271583	0.11731860302873821	0.013843522655595481	0.0338281237234691	0.1174460330351248	0.002967788653224414
data/138	1	50	fd	0.0028052179789405884	0.26045157851838	0.013536056912886596	0.05251603507229556	0.2608191346581977	0.003289520805350101
data/138	2	50	fd	0.0029347832977999434	0.18625360825081871	0.01407660025993798	0.0587873222892839	0.18632845458431216	0.0033757642049073487
data/138	3	50	fd	0.0026049168337380028	0.16386580805205414	0.012450536970108924	0.041642735364130545	0.16398510230237187	0.0028162624477021747
data/138	4	50	fd	0.002753400031403814	0.1566166945202214	0.013305654636032008	0.028877415464194787	0.15666516531292313	0.0020869670700775266
data/138	5	50	fd	0.0026636007325112976	0.20448129686481686	0.01386829598527919	0.043627487877601456	0.20457632005880477	0.002317452998513894
data/138	6	50	fd	0.002858469421141664	0.19306764713599228	0.014153983927850122	0.03209956720255737	0.1931972663052204	0.0033469813274773397
data/138	7	50	fd	0.002941736212852959	0.14782167146816597	0.015228353583696402	0.04957033930028946	0.14794185257169878	0.003261803804247767
data/138	8	50	fd	0.0029906294895901296	0.14505105749826538	0.014582467823923605	0.027414065353975517	0.1451411511447368	0.003289666930756747
data/138	1	50	sg	0.0023066469632285233	0.1446909000037841	0.013409357272429234	0.05919924215134719	0.14479457802227988	0.003269569291471006
data/138	2	50	sg	0.0023764778963098606	0.17992474986414894	0.013938622360770661	0.06181229917526914	0.18007892428713926	0.0036569716435576726
data/138	3	50	sg	0.002093778351239457	0.16480365489697987	0.012335755682211437	0.056846879717802015	0.16491316356461966	0.0037974448606930664
data/138	4	50	sg	0.0022414563389469132	0.18260776034847728	0.013186479404702743	0.03549675434654162	0.18276618633551855	0.0036619460645310885
data/138	5	50	sg	0.0021857727369307633	0.3144724506722023	0.013758484984338385	0.05459366127428217	0.31460506592247883	0.003163288239201759
data/138	6	50	sg	0.002325151676907005	0.18139359384060244	0.014018238285093052	0.03844117627404377	0.1815217616704598	0.0030266070327802596
data/138	7	50	sg	0.0024287658275002006	0.15350540212282252	0.01510978662991971	0.06199578897176919	0.15362730243261077	0.003144783589908449
data/138	8	50	sg	0.0024370495516934966	0.15017300554929877	0.014445904927043073	0.03271803000867389	0.15027383071566197	0.00224734278828842
data/138	1	50	sg0fd	0.0026677054096615424	0.1794326061574768	0.01317804515794402	0.05251863421899106	0.17956630934782372	0.003109732516527
data/138	2	50	sg0fd	0.002763534876816109	0.1689019807688067	0.013739165825558374	0.055616423916245904	0.16901734772002752	0.0031544740942312014
data/138	3	50	sg0fd	0.002441269499035165	0.15814965696843172	0.012138116140898597	0.047753410761112315	0.15822816800153175	0.0031596559064912154
data/138	4	50	sg0fd	0.002606602092810026	0.1828096174722398	0.013027831230817702	0.028137847563824	0.18298767620372444	0.0032182918401043314
data/138	5	50	sg0fd	0.0025285429705024266	0.14682928648065305	0.013563154826974011	0.04731433883345282	0.1469528792963355	0.0031661761454128538
data/138	6	50	sg0fd	0.0027053254379218092	0.19850536352299572	0.01381295226790841	0.03152490104936105	0.19868600665273087	0.0033708473380557684
data/138	7	50	sg0fd	0.0028005000455157882	0.1454657437579967	0.01493585123469458	0.05374006609411755	0.1455670672483069	0.0028079118354321464
data/138	8	50	sg0fd	0.0028329338553574304	0.1582792647976635	0.014252623241206765	0.02603404820955867	0.15832875856541473	0.0019680244952635954
data/138	1	100	fd	0.0034338431691072952	0.2513614963409693	0.014406061793720282	0.09302999190201724	0.25145076698883495	0.00378292576120511
data/138	2	100	fd	0.0036079703046103763	0.2526438535776448	0.015168823425352883	0.06407464718045394	0.25274112034577256	0.0032960603141669953
data/138	3	100	fd	0.004123179387434803	0.2873696457222853	0.014165856932675408	0.05533296156622425	0.2874033326343008	0.00117675617009058
data/138	4	100	fd	0.0033099834439179686	0.23673914563176354	0.014155620777524679	0.06607044648014918	0.23689748025844198	0.004644103728469
data/138	5	100	fd	0.0032753369418334673	0.25418980872237595	0.014784415812397455	0.05795772870069048	0.25438658590317476	0.003672158080704485
data/138	6	100	fd	0.0034663547921584305	0.2687918234681019	0.015204666499399624	0.07326933560201722	0.2689761509856419	0.004286104805064941
data/138	7	100	fd	0.003453214670842723	0.17469998098406372	0.01612001967438612	0.06594902176098515	0.17473315596150335	0.001106729164641474
data/138	8	100	fd	0.0036796906543346717	0.23384716891639962	0.01576278499637905	0.08245605982285398	0.23393886450507723	0.0020017737715688007
data/138	1	100	sg	0.0023931343473914644	0.1974329245488493	0.013986985107156064	0.0694207434810772	0.1975618095664538	0.0031288866264899554
data/138	2	100	sg	0.0024921948411912955	0.2558628978406036	0.014609631033541395	0.07405458571450492	0.25596201648357225	0.0034949663908521774
data/138	3	100	sg	0.0022324514049399564	0.24035836626193285	0.013310304319342554	0.05844695827954198	0.24057986733170453	0.003518285218747492
data/138	4	100	sg	0.0023208780514922017	0.19498334255099328	0.01367526289476484	0.04264229352746498	0.19504469514294545	0.002351933569679189
data/138	5	100	sg	0.0022696718854710095	0.38301465645303656	0.014297412072682456	0.05358799694234194	0.3831494061201915	0.002709458285695297
data/138	6	100	sg	0.00240334403856954	0.2525592356225293	0.014708126358223177	0.04979964030054577	0.252716159356221	0.0037401402639417017
data/138	7	100	sg	0.002521703051395197	0.1639126117233931	0.015644321766315018	0.05987312640714579	0.16405598489586537	0.003511584182911041
data/138	8	100	sg	0.0025503702444017846	0.236332257841424	0.015221624758229753	0.049421494928964804	0.23644065841360024	0.0037428797467964317
data/138	1	100	sg0fd	0.0028736970786351454	0.2078867044180916	0.013609703907674927	0.06810265622167391	0.20806419069528911	0.0032499107436378175
data/138	2	100	sg0fd	0.003009544873664112	0.1733145868921132	0.014175041649767142	0.06423669040184389	0.1733823717823938	0.002764690629581406
data/138	3	100	sg0fd	0.0027586795664814017	0.2111788376251226	0.012864383313834764	0.04030536429837034	0.2112845989508101	0.003807722354019222
data/138	4	100	sg0fd	0.0027915431787557416	0.16721018817207536	0.013331912946302807	0.042780518065343255	0.1672461078439516	0.0016078298862818867
data/138	5	100	sg0fd	0.002712351703921974	0.15946583413254767	0.013944164168979447	0.0420664378267259	0.15953385257184807	0.0027223979949773697
data/138	6	100	sg0fd	0.0028821014307100663	0.1911423882142609	0.014252605068017277	0.04052431924234362	0.1912097097689914	0.002148313656335029
data/138	7	100	sg0fd	0.0029921953580126525	0.16567056082015016	0.015298630817408319	0.049256062761862555	0.16579031534148678	0.0032398274953002975
data/138	8	100	sg0fd	0.003055934497769536	0.16658059850392617	0.014735021162496718	0.03954447284968444	0.16663085443240697	0.002252651170856611
data/138	1	150	fd	0.003754680245444607	0.549858562929857	0.014702639277076402	0.12747780751569282	0.5514085855613031	0.005305476341935578
data/138	2	150	fd	0.0039213594579422095	0.2579517127175786	0.015287678666272973	0.12603808095773886	0.25803922040194144	0.002092976465480851
data/138	3	150	fd	0.005316368794678476	0.338790447012652	0.015668978589733422	0.09258829904585314	0.33891765888942266	0.0041081327106366515
data/138	4	150	fd	0.003598122837073867	0.22565738760600698	0.014286444320164304	0.12919648509161777	0.22579834685711328	0.0038135874306657945
data/138	5	150	fd	0.003668770643993253	0.24924243800459417	0.015013265774291148	0.11668555313027275	0.2493252287607102	0.00222581460152634
data/138	6	150	fd	0.004187280958224278	0.4342034369518477	0.01565745063447594	0.14870982236262714	0.4344679388836952	0.0039017559306247043
data/138	7	150	fd	0.003941959848878953	0.25567357835572163	0.016249586165185757	0.1279405723199396	0.2557505071639441	0.0031029094866109976
data/138	8	150	fd	0.003973264873978342	0.2663653806380201	0.01589569131713492	0.11995901638999332	0.26642068838547583	0.0011674630701065866
data/138	1	150	sg	0.002402471345394632	0.1444156592347588	0.013976683105406167	0.06767649342021832	0.14449744940322215	0.003229818454876796
data/138	2	150	sg	0.002496102252133336	0.2557230189843654	0.014641272415724943	0.07428661393621717	0.25581904157901697	0.003546131256136916
data/138	3	150	sg	0.0022437908261902025	0.2507183846642809	0.013378163061379896	0.06398038501770661	0.25091846209643426	0.004317245294317646
data/138	4	150	sg	0.002322888965875352	0.19759486816310437	0.013693174232898894	0.04460961865370421	0.19765861174566907	0.0026053166713883927
data/138	5	150	sg	0.0022735848721333273	0.20467412933897594	0.014311910539185037	0.053942281522677805	0.20479314985849076	0.002627764557122335
data/138	6	150	sg	0.002403754128601926	0.24561674805797554	0.01471526056016069	0.05117357819391447	0.24580995140492645	0.0038709730327913757
data/138	7	150	sg	0.0025226414819241438	0.16583348767888095	0.015677116939437685	0.061294875538104636	0.1659708741636811	0.0035603396137337466
data/138	8	150	sg	0.0025541770958915173	0.2659088627841905	0.015228545399510624	0.04895574172264388	0.2660133395442451	0.0037318802747520487
data/138	1	150	sg0fd	0.002901683962076298	0.19328345242648567	0.013607720311753575	0.06918180069162523	0.19346421182406964	0.003603456349034388
data/138	2	150	sg0fd	0.003022339525113693	0.17616904871303707	0.014173407940296727	0.06416978806686159	0.17623846707933544	0.002840332126633481
data/138	3	150	sg0fd	0.002845947607874611	0.25040347694122667	0.013009812407110254	0.04809094766119566	0.25055192719811253	0.004168835819778876
data/138	4	150	sg0fd	0.0028091956667959067	0.16729841954984725	0.013364724463959268	0.049834830321350554	0.1673538457639903	0.002170078946007282
data/138	5	150	sg0fd	0.002730215687725419	0.16906644868592355	0.013947406455154921	0.04290654867383784	0.16913728948502485	0.0027017294892764847
data/138	6	150	sg0fd	0.0028968713290056067	0.23967062369995928	0.014288475791754912	0.043850290759509185	0.2397373475696911	0.0025083578131916908
data/138	7	150	sg0fd	0.002999532495926343	0.182658264340516	0.015289779481664665	0.05182942412817908	0.18277060050479746	0.0029426899491705096
data/138	8	150	sg0fd	0.0030697248419399668	0.1693283734151345	0.01474361901360765	0.04412258304234113	0.1693838942143387	0.0024821115840526087
data/139	1	20	fd	0.001092615579368267	0.09627928970007954	0.00843941733699801	0.06750113300409594	0.09630011220784514	0.0007349753316311082
data/139	2	20	fd	0.001223561736577562	0.09692091266798039	0.009338691700530227	0.07165243936347043	0.09694459677917713	0.0007033100064922135
data/139	3	20	fd	0.0012822610742065693	0.09489829045831984	0.010040145777535599	0.07275046861555676	0.09492341969199122	0.0007114704246980827
data/139	4	20	fd	0.0011959338250212683	0.09742208985718157	0.009188693794644803	0.0692729629152778	0.09744489700031704	0.0007008147357457431
data/139	5	20	fd	0.0012851882163059307	0.09545645522125717	0.009284816466091474	0.06390165927487917	0.09548194044030274	0.0007366782673300104
data/139	6	20	fd	0.0012649085639037769	0.09803487653877045	0.009354455573640745	0.06600665800588783	0.0980603404619838	0.000783786793597909
data/139	7	20	fd	0.0011463659678330016	0.09259524971493753	0.008563045079003958	0.06775945289578518	0.09261736517680744	0.0007578839584494399
data/139	8	20	fd	0.0012594925184777107	0.09829437519290522	0.009728117941352248	0.0714545958485575	0.09831932325045907	0.0007268626062850155
data/139	9	20	fd	0.0011817158256435185	0.09419424673577638	0.009063557727985989	0.07404196525920866	0.09421655221513617	0.0006958863158222482
data/139	10	20	fd	0.001226724907848507	0.09860479814447375	0.009634927088666912	0.07245409210673939	0.09862830461140358	0.0006565932002037374
data/139	1	20	sg	0.0010261514335809304	0.09656475633740604	0.008452966800154565	0.0689052008731014	0.09658630033582608	0.0007263770410757195
data/139	2	20	sg	0.0011482729309873663	0.09739905552469806	0.009350416596859963	0.07301246422148351	0.09742356708196476	0.0007071030395931917
data/139	3	20	sg	0.0012037787493596732	0.09446427574361341	0.010054732742123713	0.07416360258872745	0.09449025301003841	0.0007177537995597625
data/139	4	20	sg	0.0011206624793960918	0.09861472129327911	0.009201976757151927	0.07080258167116905	0.09863833679536406	0.0007033497035571637
data/139	5	20	sg	0.0012062492657961392	0.09485693994837771	0.009295383036326326	0.06500314314187557	0.09488328114045545	0.0007485817288485745
data/139	6	20	sg	0.0011877192265994719	0.09876950805221338	0.009365886203232284	0.06716525410325774	0.09879585220197921	0.0007852259122794138
data/139	7	20	sg	0.001075509939979135	0.09362076774520268	0.008573674582663202	0.06913084024971455	0.09364365851553197	0.000751685880974481
data/139	8	20	sg	0.001181546642244197	0.09912548922399134	0.009743396709186185	0.07289898904958643	0.09915131093574277	0.000720941495808484
data/139	9	20	sg	0.0011072312447768405	0.09540223598462455	0.009077628953289207	0.07560922905790499	0.09542532416715603	0.0006989355730494422
data/139	10	20	sg	0.0011496437904539266	0.09940926683345044	0.009651152282160933	0.07391320369417123	0.09943359872802822	0.0006626691394031876
data/139	1	20	sg0fd	0.0010881865922336817	0.09605702196600069	0.008423520481417692	0.06748228495797397	0.09607768224057546	0.0007266385765612037
data/139	2	20	sg0fd	0.0012182115421915142	0.09676506960458756	0.009323951512278562	0.07160516767097323	0.09678856309637321	0.000695389627946058
data/139	3	20	sg0fd	0.0012766212856799178	0.0946189408671883	0.010022477022100715	0.07270651718680973	0.0946438650383094	0.0007055493536522781
data/139	4	20	sg0fd	0.0011905342767879305	0.0973342266510533	0.00917284118548818	0.069259231257603	0.09735684601012407	0.0006942911877284316
data/139	5	20	sg0fd	0.0012795585124495152	0.09513243968098348	0.00926515707062473	0.06382620365583204	0.09515771293323705	0.0007315133556092461
data/139	6	20	sg0fd	0.0012594951430169251	0.09790374279533519	0.009336990911064231	0.0659475970654771	0.09792900567939226	0.0007765872092259034
data/139	7	20	sg0fd	0.0011414636626144823	0.09251880548606295	0.008550003791426043	0.06773389782678871	0.0925407466781579	0.00074962777346025
data/139	8	20	sg0fd	0.001253882215964976	0.09815097971062105	0.009711324860036117	0.07142499620974564	0.09817572849676225	0.0007190021942089438
data/139	9	20	sg0fd	0.0011764449203803568	0.09409764928207268	0.009046753811997415	0.074022902316991	0.09411977518926454	0.0006894951928751908
data/139	10	20	sg0fd	0.0012210986651090441	0.09843539618563235	0.009616183506043485	0.07240641711786916	0.09845870889338569	0.0006509288313125849
data/139	1	30	fd	0.0014796627225649197	0.19865439349152353	0.009056542918946545	0.057645498489774405	0.19869429647054138	0.0016219856172038473
data/139	2	30	fd	0.001713138179584637	0.10739292391426046	0.009998016514522924	0.06481331073853441	0.10743893295298514	0.0015614736718434672
data/139	3	30	fd	0.0018214337359038712	0.10971551721651117	0.010873057339510706	0.06310281857347616	0.10976491357326795	0.0014476150779968602
data/139	4	30	fd	0.001695036100161566	0.11919021773394764	0.009829151253419141	0.056774878655692536	0.11923703704546318	0.001484895904970561
data/139	5	30	fd	0.0018021547501338702	0.11063500557581218	0.010395241303230138	0.06405322152875892	0.11068432540013473	0.0013473359549384984
data/139	6	30	fd	0.0017288668462858794	0.10011584461443686	0.010145032246725794	0.061840392934235794	0.10016476386284888	0.0015555637699980207
data/139	7	30	fd	0.001561595167139016	0.10364182203337624	0.009306157927027428	0.05494199153428056	0.10368572273950269	0.0017075978084706395
data/139	8	30	fd	0.001779613728338025	0.11017446890355581	0.01048119687124576	0.0582548833541964	0.1102229857376747	0.001623828796333539
data/139	9	30	fd	0.0016409839107025513	0.1159507377735814	0.010011043233586906	0.05818603007882499	0.11599464902746602	0.0014876096930689195
data/139	10	30	fd	0.0017823825248670297	0.12126354111380129	0.01049003142308873	0.06543673417340647	0.12131082142267352	0.001405264532063956
data/139	1	30	sg	0.0013348755486368253	0.11732525981492006	0.009056349591723722	0.06207250287819286	0.11736690128174875	0.0015439939924319795
data/139	2	30	sg	0.0015451920178301607	0.10764737983778505	0.009989656992815916	0.06907870957085394	0.10769592273114782	0.0014911387576219694
data/139	3	30	sg	0.001639867227435681	0.11085096130100226	0.010868181129768359	0.06782481618154722	0.11090315374604295	0.0015645991971094493
data/139	4	30	sg	0.0015235824353289108	0.11076090220681532	0.009821874696939664	0.06161930457907764	0.11081038785195643	0.0016003859414298713
data/139	5	30	sg	0.001625495460080139	0.1106571048024882	0.010386187251676145	0.0676233826845379	0.11070990311696972	0.0014916084177905812
data/139	6	30	sg	0.0015654126486936376	0.09950767140279233	0.010138508667243964	0.06563977133564754	0.09955926660475779	0.001689431185610768
data/139	7	30	sg	0.0014095348412264607	0.12668678603517505	0.00930229350322095	0.05993579102010878	0.12673185916308113	0.0016599980337655656
data/139	8	30	sg	0.0016041821105008077	0.10642886903344707	0.010476639737593513	0.06324763689739517	0.10647955748346717	0.0015641724658880711
data/139	9	30	sg	0.0014783908986083917	0.10322573915022486	0.010009810472411385	0.06352758083663093	0.10327195231894064	0.0015707462155199374
data/139	10	30	sg	0.00159919069835156	0.12266420827260505	0.01048338674384322	0.07000787470465691	0.12271417714096611	0.001505764638440392
data/139	1	30	sg0fd	0.0014633613481112573	0.1322533482125983	0.00902709396533464	0.0582977821308865	0.13229207743326443	0.0015609852865336633
data/139	2	30	sg0fd	0.0016942326891725274	0.10687470771524052	0.009963097015147427	0.06533595445697535	0.10691963983244723	0.0015037119800026992
data/139	3	30	sg0fd	0.001800290901686831	0.10935448081138364	0.010833962197431674	0.06376356506449082	0.1094028437096931	0.0014455156749560688
data/139	4	30	sg0fd	0.0016748231658204567	0.1340061216887949	0.009796528699545504	0.0575496397250027	0.13405261883380984	0.001485972051162327
data/139	5	30	sg0fd	0.0017819153474376301	0.11079865435532278	0.010351349561104017	0.06443332645454944	0.11084713937993879	0.0013023205421688296
data/139	6	30	sg0fd	0.001711189684795723	0.09917984412490008	0.01011018303363176	0.062288821791001606	0.0992278382512507	0.0015598981655788467
data/139	7	30	sg0fd	0.0015445916977783695	0.1065830818914374	0.009269420423906867	0.05585236877631502	0.10662558439844821	0.001655035806788135
data/139	8	30	sg0fd	0.001759934951758124	0.10711325997480121	0.01043979260950434	0.05906812764311105	0.10716049437121801	0.0015681395745095403
data/139	9	30	sg0fd	0.0016224549941902399	0.10329839087528768	0.009965776904930234	0.0590946612986347	0.10334136882511177	0.0014775384413747105
data/139	10	30	sg0fd	0.0017608284777582575	0.1206491316439663	0.010438563576964162	0.06603107009887077	0.1206953818633243	0.001398383201465759
data/139	1	40	fd	0.0016263399358916915	0.17617712696534046	0.009108892637965002	0.05140481354875916	0.17622340985841917	0.0015980285394196607
data/139	2	40	fd	0.0018610331341469212	0.12052107593660402	0.010117900240450537	0.054134651950280645	0.12057633933584748	0.001721033392000049
data/139	3	40	fd	0.002010835220785902	0.14574558818759126	0.011029061303768316	0.05827622942390107	0.14581456656140876	0.0021821231729660232
data/139	4	40	fd	0.0018891033107786878	0.14655557309770897	0.00989760895403719	0.04974186971372766	0.1466219190085521	0.0021301353117705044
data/139	5	40	fd	0.0019953268507864213	0.13006628978086482	0.010561436875019967	0.0542277266625085	0.13013532645683318	0.001925191436072407
data/139	6	40	fd	0.0018808771594866658	0.1265421470309647	0.01025910271584469	0.05470173024534074	0.126610845531667	0.0023092767911556205
data/139	7	40	fd	0.0017059819925911537	0.11591656835203526	0.009353089225089747	0.03636002521266179	0.11595788614163291	0.0014582945998901453
data/139	8	40	fd	0.0019532426844435305	0.12793660383516622	0.010597544341151522	0.049380105055987514	0.12799174141650152	0.001621932417817907
data/139	9	40	fd	0.0018014138530282585	0.12045142704596801	0.010147370192518356	0.045971741646411775	0.1205120825917862	0.002111698408647397
data/139	10	40	fd	0.0019786054137755555	0.15098021367799982	0.010823206659068054	0.05628751365209206	0.15104610434486884	0.0020993565745896937
data/139	1	40	sg	0.0014190989841465233	0.12922526650379834	0.009081772985412148	0.054019866238192785	0.12928145141928885	0.0019856004513228733
data/139	2	40	sg	0.001637166147586666	0.11695402958658516	0.01008752017840016	0.059792017203090866	0.11701891696794335	0.0020187516529694915
data/139	3	40	sg	0.001755612344987125	0.12504064884036026	0.010998796345500623	0.061787472520085734	0.12510812670078317	0.0020629120102198407
data/139	4	40	sg	0.0016382670144534078	0.14924668289436965	0.009861589484586264	0.05354793038007502	0.14930527513016495	0.0018180693673405881
data/139	5	40	sg	0.0017399429995556598	0.11990150091552698	0.010523059473731288	0.058804969682588464	0.11997307462655585	0.00218867104900587
data/139	6	40	sg	0.0016530787011620803	0.11755651647483427	0.0102292073385557	0.0585492525109074	0.11761797274590188	0.001975379139999286
data/139	7	40	sg	0.001495839808494523	0.12607225746206246	0.00932820081668311	0.043320965105789665	0.126126170945564	0.0017295873499115356
data/139	8	40	sg	0.001707853799836698	0.1288914659427943	0.010569919641909958	0.05314622796644059	0.12895898814879928	0.0018780366159204963
data/139	9	40	sg	0.0015777494458249464	0.12784597074612367	0.010122900810221346	0.05069799233691686	0.12790335675058107	0.0018244262319885537
data/139	10	40	sg	0.0017215112614588231	0.1309222020577661	0.01079103084544243	0.06070079621374347	0.1309848021086157	0.0018778977009071597
data/139	1	40	sg0fd	0.001588061827908649	0.15565986673540963	0.009039313499350833	0.049862353812613135	0.15570710957241995	0.0014705562215157437
data/139	2	40	sg0fd	0.0018247784156733633	0.11652545854435149	0.010052824487766895	0.054689484750730565	0.11658109229720572	0.0015794269971107261
data/139	3	40	sg0fd	0.001965298942657837	0.1196060336608249	0.010951173045586338	0.057206082533885275	0.11967012724617274	0.0020808274087952467
data/139	4	40	sg0fd	0.0018441930606325054	0.13797994745581071	0.009842348536966286	0.04914745227515699	0.13803679899727045	0.0018948675454035916
data/139	5	40	sg0fd	0.0019476370502286493	0.20358638352460653	0.010492872769790272	0.05397922388121454	0.20365414753708969	0.0020553284964926312
data/139	6	40	sg0fd	0.0018418524589006722	0.11419760776626543	0.010203232395668753	0.05402613281618942	0.11425827652674955	0.0021185321642280797
data/139	7	40	sg0fd	0.001670234123441753	0.1185774820564999	0.009304335529522024	0.03776764119413292	0.11861766558741811	0.0014405558155660488
data/139	8	40	sg0fd	0.0019102402406685338	0.13128315403717877	0.010529456402559553	0.048498720500787636	0.131338559938465	0.0014358123146459639
data/139	9	40	sg0fd	0.0017638884197172854	0.11686767139995656	0.010080740886562802	0.045730200644283146	0.11692258608880647	0.0019303440348176107
data/139	10	40	sg0fd	0.0019326937350489708	0.1457638425470497	0.010728346278962289	0.05589716669068263	0.14582366296517157	0.0019433138432474566
data/139	1	50	fd	0.0017967786566605692	0.19714967258212393	0.009367625092990528	0.07029064941785095	0.19721890454276575	0.0022567080792221723
data/139	2	50	fd	0.001969899029865074	0.11977232703849443	0.010261719177233604	0.05862032618597606	0.11985445372134595	0.002201626188112848
data/139	3	50	fd	0.0021719065609305394	0.20289865997457138	0.011247216829297878	0.0722642561344566	0.20296711113891808	0.0019380729916521548
data/139	4	50	fd	0.002028125027825451	0.1634142973431649	0.010034334857266217	0.05939219813168393	0.16346738318213666	0.002175920657643044
data/139	5	50	fd	0.002202651969406503	0.25523645919531107	0.0107730546825105	0.06695207807257866	0.2553186194445496	0.0023321901205272926
data/139	6	50	fd	0.002051736518648049	0.17292369763276566	0.010432590770967566	0.06867734901159256	0.17298615715021978	0.0020561082595054662
data/139	7	50	fd	0.0018069976164526754	0.14107684739288429	0.009375421718022267	0.03473055651827068	0.14114045770237998	0.0019840582633210277
data/139	8	50	fd	0.002102368650691292	0.15361684740814022	0.010750403736023791	0.06613257419897142	0.1536997436575842	0.0021121168014319428
data/139	9	50	fd	0.001909654774937574	0.13248139389753597	0.01024952339599877	0.05367981298542824	0.13253900489966872	0.001998679845110333
data/139	10	50	fd	0.002123960437554956	0.13706224235581382	0.010987249543623921	0.06372326690365158	0.13712218388034153	0.001985270784260142
data/139	1	50	sg	0.0014774909768950433	0.18447186901624202	0.009290886990244341	0.06762128942756118	0.18453058890518706	0.002042334274033903
data/139	2	50	sg	0.0016835692023245959	0.12067281349571082	0.010196083686391726	0.06221819487319053	0.12073799409816235	0.0020640965222120983
data/139	3	50	sg	0.0018210095677602086	0.18081014898757486	0.011176762995345656	0.07239763474786956	0.18089114524722819	0.0022467641432270956
data/139	4	50	sg	0.0016932682587780905	0.1808965472852425	0.00996211799354199	0.06118278177891358	0.1809831096160115	0.0023420437226854343
data/139	5	50	sg	0.0018104460754190701	0.2238349732210696	0.010682997599929158	0.06773457740189752	0.2239128860281383	0.002028320904917331
data/139	6	50	sg	0.0017101680073317628	0.1456792833712917	0.010354179911910568	0.06896431635496941	0.14576448309449547	0.002439776371919623
data/139	7	50	sg	0.0015362727982458678	0.12050645715572085	0.009323246491873428	0.04207483397150846	0.12056709433268452	0.001903258658063028
data/139	8	50	sg	0.0017628098124528593	0.155745620997429	0.010680141894304015	0.06430074051234677	0.15581531265218726	0.0019945919604947068
data/139	9	50	sg	0.0016212239988125615	0.13707454385130188	0.010195085144775216	0.05681937054694126	0.13714725335722996	0.0022440641420639154
data/139	10	50	sg	0.0017857940012344685	0.13149900384558214	0.010915221208565177	0.06624174218666055	0.13157925801526996	0.002254937047454483
data/139	1	50	sg0fd	0.0016996801332819912	0.17454099661181732	0.009205968587535791	0.0636975772710919	0.1746031852339474	0.0022925614837235953
data/139	2	50	sg0fd	0.0019045866097182717	0.11154110032827247	0.010148898015376473	0.05715559218060671	0.11160699429680807	0.0021015743837940752
data/139	3	50	sg0fd	0.002079756735376837	0.16721322237314418	0.011092038435074123	0.06792689213663802	0.1672808668697378	0.0017074147351610035
data/139	4	50	sg0fd	0.001942485085419228	0.16405605733322054	0.009928771146515638	0.05695689138791123	0.16412245025563238	0.0018255640609543009
data/139	5	50	sg0fd	0.002083408912147164	0.14419240570391068	0.010626865103084424	0.06269470272884116	0.14425648925609597	0.0017602237867785288
data/139	6	50	sg0fd	0.0019513231673570599	0.17097809611816772	0.010304280941133412	0.06470702269152874	0.17104363416237467	0.0016820672421064412
data/139	7	50	sg0fd	0.0017397179003193406	0.13151740865482345	0.00930884369862519	0.0365463988662347	0.1316141883408721	0.0023902571242557023
data/139	8	50	sg0fd	0.0020107917133670924	0.14741791480201558	0.01061389577076001	0.06009430285607849	0.14749250411278061	0.002240821809454628
data/139	9	50	sg0fd	0.0018404288645592773	0.13084233108663385	0.010145415386164277	0.05160197022526618	0.1308990408023176	0.001619566482690695
data/139	10	50	sg0fd	0.0020390883936988536	0.1469787622885391	0.010843817908119129	0.06137629970491985	0.147048713384206	0.0017248283269373878
data/139	1	100	fd	0.002263135131126224	0.33294127178298843	0.009880775919885164	0.08932928004880887	0.33299260888952753	0.0019563163645724634
data/139	2	100	fd	0.0024068870258534916	0.2928321717058127	0.010545466290365181	0.0945590277339657	0.2928902572776289	0.0018640546807063745
data/139	3	100	fd	0.0026458035678582734	0.28129176905519315	0.011668626058140468	0.1129549883750763	0.2814461185604928	0.0025577494427869666
