## Supplementary material for "Calibration and processing sensitivity of time-embedded three-dimensional electrocardiographic descriptors: a two-dataset benchmark": Research materials and reproducible analysis code: real_beat_metrics.csv (part 2 of 3)

record	beat	cutoff	method	curvature_mean	abs_torsion_mean	almost_curvature_mean	weighted_abs_torsion	abs_acc_rotation_mean	max_q
data/139	4	100	fd	0.0024426385142912663	0.26208147991050185	0.010339312075834344	0.10272833711107807	0.2621524480682728	0.0024703115403672325
data/139	5	100	fd	0.0028290457037976912	0.25252459946178923	0.011256202444373729	0.07529736701236131	0.2526091247577555	0.0017701939335242496
data/139	6	100	fd	0.0026504528738603276	0.28151581776030765	0.010936542261494287	0.09541008323680059	0.2815828138581468	0.0026876996353033386
data/139	7	100	fd	0.0022089953453388288	0.2654457442185328	0.00964451946697478	0.08189038231682086	0.26550617267539917	0.002421347548522236
data/139	8	100	fd	0.002643799523901004	0.21242177251405678	0.011349233555302839	0.09172038092510926	0.21247251500969855	0.0019545172083859446
data/139	9	100	fd	0.0022831649631675395	0.2931974023500325	0.010482212119984938	0.06263550425828018	0.29338161040989025	0.002584219986313438
data/139	10	100	fd	0.00262457752414994	0.38818666442356176	0.011377571353130268	0.06913476087868937	0.3884855989614853	0.002257870962376947
data/139	1	100	sg	0.0015397404783039379	0.23807219900857432	0.009652640126397457	0.08248379714562372	0.23814178198645392	0.0020364803165236417
data/139	2	100	sg	0.0017027477587788196	0.15312953105371535	0.010336881427969466	0.07204509240488441	0.15320484490450129	0.0020492186295913593
data/139	3	100	sg	0.0018696052657063897	0.16510024268464904	0.011414059073020715	0.0852099863489384	0.16517080300318387	0.0021288253655097743
data/139	4	100	sg	0.0017350307408780202	0.19253908659037647	0.010122787556095959	0.07444802449369178	0.19259159106539533	0.0022969960916275315
data/139	5	100	sg	0.0018993510576113103	0.23541704791764828	0.010972923090334194	0.08101705916302537	0.23551527793595115	0.0023346051895276375
data/139	6	100	sg	0.00177483294246113	0.2176013434394958	0.0106525843907762	0.07891306938287784	0.21767937669967297	0.002361724977432442
data/139	7	100	sg	0.0015706447550457164	0.13836852975115466	0.009398586940269774	0.0547774495552129	0.13842473095689495	0.002104008390823639
data/139	8	100	sg	0.0018165602108323148	0.16543909542105842	0.011004891029577446	0.0831646202886059	0.16551724888107405	0.0019053725900973826
data/139	9	100	sg	0.001649074986452623	0.15950240274206448	0.010303456151408253	0.06301995239793444	0.1595689869516181	0.0022372212486179415
data/139	10	100	sg	0.0018244100874622476	0.12329360165228996	0.011077161893686831	0.07369970417431142	0.12335961255512523	0.002117918994295142
data/139	1	100	sg0fd	0.001840253881722078	0.19953626290741475	0.009499562078608564	0.07783100843237403	0.19958279949157764	0.0017691731596168212
data/139	2	100	sg0fd	0.0019926081538590183	0.4418545722216877	0.01028465102105328	0.06470736821858052	0.44190196020282224	0.002088317105691488
data/139	3	100	sg0fd	0.0022071744424467135	0.19408104303956733	0.011288127840042404	0.07814458609737161	0.19417401534608983	0.002277325649790372
data/139	4	100	sg0fd	0.0020557052762270865	0.1675365726296936	0.01005893095495271	0.06528881747977938	0.16762113008444218	0.0020079636802380926
data/139	5	100	sg0fd	0.0022812433066691632	0.20030464718661856	0.01086053706039752	0.06842803089096139	0.2003759983251084	0.0021276930355390196
data/139	6	100	sg0fd	0.002097325839882092	0.21377151009907402	0.010566947923726937	0.07156115175832736	0.21386594410811216	0.0022693080488312197
data/139	7	100	sg0fd	0.00183229476931182	0.14245018734075657	0.00938179486631897	0.03909875232538247	0.14247528952967392	0.0013499012534532529
data/139	8	100	sg0fd	0.0021431675747556277	0.1433733756569435	0.010828764903540424	0.07563168934904736	0.1434289618050827	0.0017630392603032769
data/139	9	100	sg0fd	0.0019157141532936872	0.14513068459928144	0.010271784194810523	0.051954179816416	0.14522240104285575	0.002245951037263272
data/139	10	100	sg0fd	0.0021468300866878632	0.15197508730538048	0.010993038918352663	0.06531952023528176	0.1520606602307218	0.0019859644288505807
data/139	1	150	fd	0.0025789717174168098	0.28009399679313046	0.01002063413904054	0.13834849277294073	0.2801715365585349	0.0019024909332076634
data/139	2	150	fd	0.0028125233894366396	0.33749716910711997	0.010910641138574137	0.12058917426711357	0.3375415409501115	0.0015086179084555515
data/139	3	150	fd	0.002912863475639264	0.306182826852693	0.011808234718311576	0.1315352954049341	0.30632787158086	0.0028029182172105436
data/139	4	150	fd	0.0028107851805733134	0.2553608786753414	0.010538724572002393	0.11855638512406651	0.2554619579933873	0.0024031472619565107
data/139	5	150	fd	0.0030127981313428386	0.5659202657422658	0.011289981015907133	0.10310487542407148	0.5660258927414518	0.0014968288166948346
data/139	6	150	fd	0.0029545179991245563	0.3932000934972055	0.011257612715873602	0.10519760519499172	0.3932842736937119	0.0024829618436256026
data/139	7	150	fd	0.0024180015315469977	0.4663676055540307	0.009799340819384147	0.09251438295153688	0.4664236285647744	0.0014329358012392555
data/139	8	150	fd	0.0028695694269881894	0.2845685481788375	0.011517916824708718	0.10871084631283344	0.28462641798829946	0.001790927439342149
data/139	9	150	fd	0.0026034606914611316	0.439763902523527	0.010692107417983194	0.10651431090479385	0.4398810051476715	0.00226988775932747
data/139	10	150	fd	0.0030262020023421733	0.6145141465317135	0.01157850873786633	0.08928321772657424	0.6148174161391791	0.0013891444675579478
data/139	1	150	sg	0.0015404829060887725	0.24115698378927408	0.009660159730538971	0.08311076861137626	0.24122889708742923	0.002128700063152607
data/139	2	150	sg	0.0017083669035385925	0.13899780441917273	0.010338139914040376	0.07231785913633558	0.13907698016957418	0.0020192012307021392
data/139	3	150	sg	0.0018731244923310077	0.16025327103704923	0.011411106139563369	0.08559223962784726	0.16032064724810682	0.0021157193875574014
data/139	4	150	sg	0.0017392190969807693	0.16176486076778002	0.01013555794349912	0.07648505481997951	0.16181655344304532	0.0022908655789954636
data/139	5	150	sg	0.001896962393945521	0.23974263048858419	0.010983295232723731	0.08145353704979559	0.23984022611426448	0.002313742115881013
data/139	6	150	sg	0.0017766746861404353	0.2755195721009438	0.01065986072103843	0.07977299023135014	0.27559864750023644	0.0023907345705540743
data/139	7	150	sg	0.0015726888685061754	0.15471876233402163	0.009393948189089759	0.05662399134303154	0.15478353165235958	0.00213372828017518
data/139	8	150	sg	0.0018171187977018572	0.16544414621919623	0.011000580048328473	0.08318956578208399	0.16552325669448106	0.001925372605174231
data/139	9	150	sg	0.0016504753802091795	0.23543879301285647	0.010291623928418321	0.06380540043510895	0.23550583170219958	0.0022374748090692774
data/139	10	150	sg	0.0018293299803819492	0.1288283805566582	0.011074119511658067	0.07410775302156035	0.12889513102134564	0.0021121206108892943
data/139	1	150	sg0fd	0.001848036688699712	0.21337414169389304	0.009516724390189706	0.0805931542623458	0.21342171154056946	0.0017238379206987872
data/139	2	150	sg0fd	0.0020248896476290036	0.2287349340418172	0.010291024751948567	0.06740970508837117	0.22878425581892894	0.0021006026386738664
data/139	3	150	sg0fd	0.002219133370100096	0.19344487069768343	0.011284957760226238	0.08042597130262773	0.19353303376122255	0.002131203410427985
data/139	4	150	sg0fd	0.0020767486129099205	0.17074052185440797	0.010079977741196301	0.06800873362620456	0.17081676986970765	0.00201319420317983
data/139	5	150	sg0fd	0.002280848949121962	0.2582537223179982	0.010843912048687492	0.06994148610138676	0.2583325299578772	0.002105487042193296
data/139	6	150	sg0fd	0.0021073427202543222	0.27748904336892866	0.010602029545050249	0.0739774209190908	0.27757448527140577	0.0020582504577506093
data/139	7	150	sg0fd	0.001837991749220409	0.1359262728740962	0.009382135241597355	0.039521055361036665	0.13595204368719807	0.0013546525880263037
data/139	8	150	sg0fd	0.0021452864158462122	0.16174781360739993	0.010834925564234226	0.0779727231972045	0.16180456625490078	0.0017378056346952495
data/139	9	150	sg0fd	0.0019262147086594862	0.1786895517007942	0.010278380705139535	0.05342390358619747	0.17879424640286312	0.0022127295213577778
data/139	10	150	sg0fd	0.0021761857450331994	0.15163909606006631	0.011006119517074817	0.07106840740303443	0.15172306650168488	0.0019347165375115745
data/14	1	20	fd	0.0018157062576218018	0.09687457179343545	0.013135168382014504	0.06345501559281481	0.09692392473747892	0.0013084178473857368
data/14	2	20	fd	0.0017615762679382828	0.09582450906626389	0.01239508411269336	0.06330023775152843	0.09587124323916268	0.0013677342540664365
data/14	3	20	fd	0.001738471137670586	0.09572793486303159	0.01228804604047666	0.06307068796697846	0.09577378342614176	0.001345091541037375
data/14	4	20	fd	0.00172419184672338	0.0958262545899996	0.012273937248872888	0.061884264367550346	0.0958714633777657	0.0013351038837564912
data/14	5	20	fd	0.0017442670375149708	0.0968212845265779	0.011540107969842513	0.060495183390253636	0.09686676309422226	0.0012735955405370988
data/14	6	20	fd	0.0016038275455149051	0.10165485166310571	0.010287257683786742	0.0619767611016696	0.10169531229218468	0.0012173917711371675
data/14	7	20	fd	0.0017460935084960972	0.09555974405607467	0.012244335070322682	0.06314270923607335	0.09560584296971052	0.0012475996644899174
data/14	8	20	fd	0.0018243940601057492	0.0932494499101094	0.012712283320261183	0.06143673160563566	0.09329784449002983	0.0012631771164826344
data/14	9	20	fd	0.001765662043447438	0.09438500818910607	0.011658375595711512	0.06201539467860013	0.09443131579839642	0.0013962266377021448
data/14	10	20	fd	0.001793728534329876	0.09620020191879007	0.011904161922796292	0.06136236630084058	0.09624731702320645	0.0012124459268315828
data/14	11	20	fd	0.001855538113770725	0.089862575549893	0.012249473037030738	0.06069582745347009	0.08991143333908971	0.0012373759695258287
data/14	1	20	sg	0.0016944015447924892	0.09817663155325451	0.01315807942738201	0.06453591129821916	0.09822779455881515	0.0013465779035538113
data/14	2	20	sg	0.0016432802353438787	0.09737644524550727	0.012415902498757061	0.06437523121664883	0.09742489925421081	0.0013756660301001554
data/14	3	20	sg	0.0016223256197596201	0.09721851256373082	0.012308796135607897	0.06416253686954831	0.09726604389676348	0.0013479687078721565
data/14	4	20	sg	0.0016103679438949242	0.0971102945558129	0.012294013262273553	0.06296078763571748	0.09715715698257657	0.001323056405027142
data/14	5	20	sg	0.0016300052803080254	0.09769185328479585	0.011554762240346012	0.061584878929332794	0.0977389857111569	0.0012639272751016747
data/14	6	20	sg	0.0015009419357165077	0.10199161145252902	0.010297789790454965	0.06300169173120142	0.10203355341924239	0.0012404571166209724
data/14	7	20	sg	0.001630455912510438	0.09687161741735693	0.012264205732846192	0.06422020408551567	0.09691940862328428	0.001271301873681466
data/14	8	20	sg	0.0017054775561507248	0.09322930054883821	0.012730881575644379	0.06247230849104935	0.09327938968572048	0.0013042451165829832
data/14	9	20	sg	0.001652305984705553	0.09372107018200992	0.01167381210748585	0.06291251250875987	0.09376900169866709	0.001387200749710405
data/14	10	20	sg	0.0016736278157907316	0.09694133800683416	0.011920503425264732	0.06246502343483847	0.09699017699898234	0.0012011332760739728
data/14	11	20	sg	0.0017325590742718112	0.09023318952565065	0.012264813321888973	0.06172325235615391	0.09028377698521169	0.0012220277718164865
data/14	1	20	sg0fd	0.0018063161857185986	0.09672918363939698	0.013094870401999116	0.06334955530613189	0.09677809608183127	0.0013023479230751308
data/14	2	20	sg0fd	0.0017524939080817582	0.09571135650194841	0.012357956243626825	0.06319282145346505	0.09575767257756092	0.0013561203027917337
data/14	3	20	sg0fd	0.00172958580258682	0.09560879882629744	0.012251975678161796	0.06297186969586384	0.0956542413601823	0.0013328644694869756
data/14	4	20	sg0fd	0.0017156207727361341	0.09569036843624412	0.012239449001359481	0.06178911400139383	0.09573517620761499	0.0013202668650159142
data/14	5	20	sg0fd	0.001735597401568121	0.09661778939603566	0.011506055326861572	0.06040955979652846	0.09666285982320634	0.0012600497272542922
data/14	6	20	sg0fd	0.0015962201948280467	0.10146249606041131	0.010258760980062821	0.06187889394965328	0.10150259733329439	0.001210106300982169
data/14	7	20	sg0fd	0.0017372966652119183	0.09542174717153362	0.012208678152432442	0.0630373676809561	0.09546743559431961	0.0012313849158081184
data/14	8	20	sg0fd	0.0018153637218201123	0.09292506967258912	0.012673348875723973	0.0613346483178773	0.09297301801433053	0.0012578878113545086
data/14	9	20	sg0fd	0.0017571382131594405	0.09402065692079559	0.01162268973649272	0.06188588930169798	0.09406654157636951	0.0013821195719656717
data/14	10	20	sg0fd	0.0017843034149492248	0.09599039466128638	0.011865308493605184	0.06126251483898038	0.09603707909288066	0.0011990743635150283
data/14	11	20	sg0fd	0.0018459995309680682	0.08958507079622328	0.012209609584661985	0.060584874345474465	0.08963347434276309	0.0012229955816553267
data/14	1	30	fd	0.0027493628519978464	0.12907322151403905	0.015529382250996863	0.07078969233037409	0.129179741893548	0.0028807117258384243
data/14	2	30	fd	0.002637765022479643	0.13030808872590643	0.01462059981349424	0.07206407159785158	0.13040977155755304	0.0029485324937107795
data/14	3	30	fd	0.002593154442105394	0.12984117751842655	0.01449878571200313	0.06828375810549234	0.1299396000015683	0.002876092236925143
data/14	4	30	fd	0.0025601491278577464	0.11862961281727809	0.014246117289536762	0.06820638775673603	0.11872486299948662	0.0026934520623827685
data/14	5	30	fd	0.0026168522709698306	0.12448745801785759	0.013594387079646608	0.0649771200205355	0.12458608546588228	0.0026392191952539293
data/14	6	30	fd	0.002378990198777714	0.12659594754119327	0.012236590472453936	0.0713216326147276	0.12668129721094384	0.002512039637200639
data/14	7	30	fd	0.002616889406005756	0.13064003888946185	0.014320282503608993	0.07218650528199606	0.13073883808205738	0.002689532547388699
data/14	8	30	fd	0.0027709726090213533	0.1244119515711697	0.01530667431423697	0.06644807190961924	0.1245176905369181	0.0028242568799665994
data/14	9	30	fd	0.002678844739580088	0.128432872692965	0.014237179528782644	0.07312349875140509	0.12853415581479213	0.0028498233631051723
data/14	10	30	fd	0.0027515062828518655	0.13375758570433796	0.014238653235159018	0.07145845510819245	0.13386141321168873	0.0026039817629810186
data/14	11	30	fd	0.002839785534203056	0.13704470445235642	0.014904679023426405	0.07108058562758618	0.13715326377076206	0.002609566210526596
data/14	1	30	sg	0.002457152395799733	0.12847381681527498	0.015526693395694915	0.07378661866312224	0.12858606933043576	0.002994017620969171
data/14	2	30	sg	0.002358518591144539	0.12854999491805677	0.014616704772454515	0.07489454739394352	0.12865704402001427	0.0028865674599148463
data/14	3	30	sg	0.002319912660006858	0.12767589184118314	0.01449474993302795	0.07154507094603156	0.12778025678429006	0.0027733650252168146
data/14	4	30	sg	0.0022886044271617613	0.11916296024932245	0.014237428018489486	0.07119983740573163	0.11926467240014066	0.0027625850447372258
data/14	5	30	sg	0.0023360952627520786	0.1285977623832721	0.013575616134193098	0.06791788329856324	0.12870155887369764	0.0027247575684275285
data/14	6	30	sg	0.002123397145735652	0.12431010259213383	0.012219624970218055	0.07366545489197765	0.12440066569330058	0.002575022095503351
data/14	7	30	sg	0.0023357987241923515	0.12822881131411357	0.014311941509242988	0.07496298608515278	0.1283335669804333	0.0028162980756777788
data/14	8	30	sg	0.002469893377020645	0.12648697066285353	0.01529447988549106	0.0695543579347807	0.1265979586793077	0.002925465334910503
data/14	9	30	sg	0.00238531730996063	0.12903600323787223	0.014224187360292748	0.07566900286861475	0.1291423183997432	0.002748616239953374
data/14	10	30	sg	0.002456759915742353	0.13571410128554856	0.01422645056262628	0.07393756760258148	0.13582327094232505	0.0027258224326198615
data/14	11	30	sg	0.0025304954381077573	0.13657765907860617	0.014892019390195282	0.07360487836863532	0.13669240434487434	0.0027336595460997
data/14	1	30	sg0fd	0.0027137680141230648	0.1285239993605093	0.015423532332936547	0.07083323080371687	0.12862762756967105	0.0028539614589370163
data/14	2	30	sg0fd	0.0026042298275219416	0.12918045719532048	0.01451705758493571	0.07204886454726823	0.12927957448285426	0.0028699414292310283
data/14	3	30	sg0fd	0.0025604046482576156	0.12874914999528264	0.01439542294819381	0.06847245165028738	0.12884536403784574	0.002785624826460314
data/14	4	30	sg0fd	0.0025276475569163785	0.11766833978596494	0.014152505372744205	0.06830184392126912	0.1177615842360537	0.0025819621169265567
data/14	5	30	sg0fd	0.0025824289727882817	0.1220941470657861	0.013499148468378894	0.0650611786885438	0.12219022988790877	0.0025508441608261966
data/14	6	30	sg0fd	0.0023485941650080795	0.12607514746284118	0.012146603131706811	0.07110234823958186	0.12615857352197288	0.0024836729573080607
data/14	7	30	sg0fd	0.0025825841346496605	0.12982733806818936	0.014222439229865453	0.07214214045219124	0.12992367426701773	0.0026707586206092095
data/14	8	30	sg0fd	0.00273329968820331	0.12416844687560037	0.015197299061149316	0.06654689840139572	0.12427119187548166	0.002797430256513768
data/14	9	30	sg0fd	0.002642177782595158	0.1258790789160203	0.01412592483883126	0.07296518371564137	0.12597764686409088	0.0027665038791796575
data/14	10	30	sg0fd	0.002714790843372393	0.13133943348515956	0.014143054979183148	0.0713202110743321	0.13144045052282827	0.0025674144738166292
data/14	11	30	sg0fd	0.002800403517302421	0.13283763054336623	0.014797643249285708	0.07094254098161015	0.13294351207970762	0.0025199510076428055
data/14	1	40	fd	0.003082004811352008	0.15186304761066405	0.016240918158128007	0.06688440878297462	0.15199335433196176	0.003363279469487839
data/14	2	40	fd	0.0029435230953571844	0.31334922594858905	0.015387215811764396	0.06948294882578801	0.3134815150911131	0.0037465055119996903
data/14	3	40	fd	0.0029039650125896655	0.15189720440216445	0.015247503760042353	0.062477437559593396	0.15203673171494056	0.003876971062969069
data/14	4	40	fd	0.0028514111386157633	0.1322111261297461	0.015050232906096578	0.061149912657336866	0.1323499607013981	0.0035829666171308286
data/14	5	40	fd	0.0029474591458155362	0.14202565658240965	0.014368218144264375	0.06679770180931534	0.14215141199438738	0.0036745151885610354
data/14	6	40	fd	0.0026495603933349675	0.1197445405870998	0.012952529114216902	0.0737596649584056	0.1198587212137877	0.0037727867881880007
data/14	7	40	fd	0.0029391025106946566	0.16498946476517581	0.015092586890663524	0.07231164663950611	0.16511881332775416	0.0032399823733790718
data/14	8	40	fd	0.003126068885711194	0.14880560099616824	0.016182051507548468	0.06556598938724001	0.14893083700244877	0.003267467216057189
data/14	9	40	fd	0.0030496893767679276	0.2018692252033869	0.01515377324441885	0.07361698155785425	0.2019932692089698	0.0033789773113605936
data/14	10	40	fd	0.0031169294360896245	0.14550947439642029	0.014886256271199421	0.07865659825964597	0.1456375901859981	0.0035203257745815807
data/14	11	40	fd	0.00322560622461025	0.1571074520145786	0.015676385035564285	0.07256457378805194	0.15724939686958894	0.00385559928847575
data/14	1	40	sg	0.002656845590852664	0.15828608710574882	0.01620522585168032	0.07221179926098709	0.15843851304001513	0.0037153086800038896
data/14	2	40	sg	0.0025409913004601718	0.2397329302165448	0.015346665072900039	0.07384765615136399	0.23986637475653258	0.003539536505361273
data/14	3	40	sg	0.0025039645377976784	0.1214067214709774	0.015204884364303341	0.06740982528904518	0.12153796635063163	0.003381898596691507
data/14	4	40	sg	0.0024638855901583405	0.14216783784044013	0.015001080195206112	0.06654147332292372	0.14230700042032318	0.003815174661979393
data/14	5	40	sg	0.002541177370322837	0.14762670345321485	0.014316854990660072	0.07056812835367625	0.14775205600534952	0.0030807142536145794
data/14	6	40	sg	0.0022903137981931717	0.1226491660738303	0.0129046702048055	0.07719235151194155	0.12276779411541312	0.0038340963520778217
data/14	7	40	sg	0.002528431284829152	0.1524943962835689	0.01504454645869365	0.07641993097434022	0.15263884375329914	0.003915680176272598
data/14	8	40	sg	0.002684673286630608	0.1917013827699711	0.01613020609753859	0.06891189903440714	0.19185531872245992	0.0035839242652843345
data/14	9	40	sg	0.0026157292733942875	0.14559591009990505	0.015114275485780893	0.07788152474881611	0.1457295205526862	0.0032383758951740733
data/14	10	40	sg	0.002680539976539172	0.15243653153482073	0.014841579033326951	0.08018084744905603	0.15257366494572827	0.003085219585448261
data/14	11	40	sg	0.002774262692382832	0.14320571350245637	0.01562772848388562	0.07620036015313562	0.14334925127572787	0.0034076819501031377
data/14	1	40	sg0fd	0.003008093270830215	0.13766795667950119	0.016061994904086985	0.06768880496187579	0.13779728683234352	0.0034351157545001207
data/14	2	40	sg0fd	0.0028738742340725567	0.1547860015697917	0.015194798402783507	0.0696019412907348	0.15490836640643646	0.0035264993513200544
data/14	3	40	sg0fd	0.002831872254469339	0.15168981307894208	0.01505982489571948	0.06293214501630752	0.15181621923286304	0.0035412538912703664
data/14	4	40	sg0fd	0.00278231709877478	0.16425866945887527	0.014871072769598304	0.061904394061297885	0.16439225705500046	0.0036261309623715587
data/14	5	40	sg0fd	0.002876243409641503	0.14014233516493765	0.014195574497069494	0.06658589971015347	0.14025820078159232	0.0032808047081796386
data/14	6	40	sg0fd	0.002588315424402169	0.13412912729114312	0.0127977202903895	0.07357315193637357	0.13423835878146823	0.0036357647863041577
data/14	7	40	sg0fd	0.002865053913787537	0.15448101087877436	0.014905585503518727	0.07217554508841967	0.15460827667255514	0.0033501134028227427
data/14	8	40	sg0fd	0.0030468624269863755	0.13478772091537786	0.01598638238068435	0.06506580905929235	0.13491496248543622	0.0033235631187421857
data/14	9	40	sg0fd	0.002971006673339682	0.1445519364292833	0.014967730526555487	0.07380185563376736	0.14466949580195268	0.003270297333412373
data/14	10	40	sg0fd	0.003037656614165261	0.13971074720195217	0.014716204059924996	0.07671846274408922	0.1398330901708566	0.003206018519049851
data/14	11	40	sg0fd	0.0031461205687608653	0.16166520396784792	0.015488065688142644	0.07221348606160485	0.16179637347112574	0.003526501897111793
data/14	1	50	fd	0.003260801532839862	0.17702908627890565	0.016646107341133327	0.05674903672982352	0.1771966579578332	0.0044623074885693885
data/14	2	50	fd	0.003119026395282139	0.15220121336963946	0.015872894808924884	0.06843190915466153	0.15235604211543288	0.003981770885303876
data/14	3	50	fd	0.0030856274861156725	0.15437485794386652	0.015694969489208486	0.05868109255175567	0.15451139361011448	0.003379623499728519
data/14	4	50	fd	0.003026325158622338	0.21991586497301666	0.01552883747153359	0.060138984698702894	0.22001122784911373	0.003382467284416795
data/14	5	50	fd	0.003120556554299611	0.1400863441163697	0.01478114138713448	0.0675682688312625	0.1402375974705825	0.004399007097255083
data/14	6	50	fd	0.0027591338737474637	0.19867694180815126	0.013379664989736702	0.07708001447020975	0.19879464448491127	0.0033185486758606116
data/14	7	50	fd	0.003177522440508482	0.17349522074243806	0.015602722508858805	0.07140926002650747	0.17363389063701481	0.0042907256108868875
data/14	8	50	fd	0.0033388372587129143	0.15994096029239085	0.016667792792655303	0.07123991672128602	0.16008536505126192	0.0039594578038254676
data/14	9	50	fd	0.0032361725384357255	0.14860064741386186	0.01562852672155663	0.0698417043076004	0.1487590533035338	0.004413109320110106
data/14	10	50	fd	0.0033346140157503776	0.17191681576964482	0.015351446502918255	0.0936275482644633	0.17206115707281805	0.004407706651914105
data/14	11	50	fd	0.003387895176008695	0.1675606209923769	0.016135913955851414	0.07585851473862128	0.16773671033729892	0.004492936252436181
data/14	1	50	sg	0.0027366948775202206	0.17562309680142507	0.0165479756548407	0.06778491456663342	0.17577463312880517	0.003772820946822857
data/14	2	50	sg	0.0026142182853554612	0.17039453930859713	0.01576931524595463	0.0741184184876428	0.1705540007596502	0.004439710388718718
data/14	3	50	sg	0.0025826483703677906	0.16775416298475485	0.015595803379929565	0.0662962928004247	0.16791990237748103	0.004530846973952805
data/14	4	50	sg	0.00253561354678888	0.17351264788882223	0.01541121401169411	0.06574071410497372	0.17367593218649924	0.003832903976276018
data/14	5	50	sg	0.002620095321779615	0.15517589699913106	0.014679210966396692	0.07243590420907453	0.15532683140118733	0.004406389744361547
data/14	6	50	sg	0.002329216698126386	0.1807015892620347	0.013277451785372896	0.07981655242977524	0.18083745495028405	0.004361932935439659
data/14	7	50	sg	0.0026199856568379235	0.22491811659763009	0.01547921409520247	0.07767153871579602	0.2250701707591458	0.003580027457631185
data/14	8	50	sg	0.0027804090547603466	0.16300030345417857	0.01655998906297852	0.0732327934299639	0.16314180138882764	0.0034392151770801607
data/14	9	50	sg	0.002703350220069512	0.15967970908785037	0.015521569404700696	0.07652824368070195	0.1598219696571576	0.003726906059713269
data/14	10	50	sg	0.0027765211218039472	0.17727547511754674	0.01524100702308137	0.09126688096002304	0.17742483234515827	0.0040473784114886426
data/14	11	50	sg	0.0028479166555984803	0.17333709001283848	0.01603685029875673	0.07910922130238272	0.17350231030758614	0.00439908989665253
data/14	1	50	sg0fd	0.0031392132596462854	0.16566021617168494	0.016360271621751913	0.060956318003591914	0.16579825314909677	0.003830697375285668
data/14	2	50	sg0fd	0.003002453799803945	0.15812160496479985	0.015570423712601972	0.06850904290962535	0.1582741727537889	0.004252825050375537
data/14	3	50	sg0fd	0.002969094226321683	0.17015554184348708	0.015416226121046104	0.06019891649321852	0.1702996338566593	0.0038996486203789413
data/14	4	50	sg0fd	0.0029089982060656362	0.15544416847671674	0.015232767345273526	0.059955737876344915	0.15554884428194798	0.003332513107049927
data/14	5	50	sg0fd	0.0030050380068401632	0.14832885811095273	0.014523236258713426	0.06684603346918527	0.148472152857376	0.004305821138527529
data/14	6	50	sg0fd	0.0026664318253220606	0.16387105905006727	0.013119012474199597	0.07550090216295717	0.16398800648238263	0.003637364974227799
data/14	7	50	sg0fd	0.003028388757936047	0.17164325332846503	0.015290425004181991	0.07150343500081535	0.17177176823354745	0.003438206492520687
data/14	8	50	sg0fd	0.0032055184135774115	0.15495562142798325	0.01636784897471671	0.06869061107540304	0.15507552034160693	0.0035363196315965706
data/14	9	50	sg0fd	0.0031113688435453046	0.15042458706438358	0.015313195711358288	0.07102059587046665	0.15056214797653467	0.003911743846775525
data/14	10	50	sg0fd	0.003197259150731458	0.16469573269707533	0.015059180413945607	0.08747580950590768	0.1648308965560324	0.004055434199326187
data/14	11	50	sg0fd	0.0032712309550070678	0.15816100447657663	0.015848923902773402	0.07438862022093559	0.15832232551908393	0.004353293660518416
data/14	1	100	fd	0.003642844900443912	0.1797918942790852	0.01748779063802262	0.07819033466494489	0.17994767440004694	0.005443147707307212
data/14	2	100	fd	0.0034715461345444366	0.2482440771472645	0.016653932879863814	0.10874940520465394	0.2484015696283899	0.004946116082428889
data/14	3	100	fd	0.0033444932917266208	0.23457322113809675	0.016250889402137057	0.09312568192411819	0.23469488182579126	0.004369359309885406
data/14	4	100	fd	0.003461359993077718	0.237118071846463	0.01635701035737763	0.10140312084758421	0.23733212349272315	0.004267090469123879
data/14	5	100	fd	0.0034145903137338812	0.30620545783737757	0.015252179256598927	0.10521107988724629	0.3066365188596423	0.005331594584306158
data/14	6	100	fd	0.00303344005318173	0.24930200438399056	0.014078668586307	0.11477003606391567	0.24944457023190636	0.004522990477685024
data/14	7	100	fd	0.0035105077181496603	0.2793424545360705	0.01638821638469559	0.08782444935420718	0.27954027339876425	0.005354359628310307
data/14	8	100	fd	0.0036677681392310404	0.19887853541782677	0.017475850340871214	0.12605403570334733	0.19904836082734126	0.005199706980013791
data/14	9	100	fd	0.0035995609870976956	0.19208957824961206	0.016493387917956615	0.1027387895860893	0.19230171618894984	0.005131433107963341
data/14	10	100	fd	0.0036164240058397723	0.21184641404392576	0.015959739199656306	0.12599851191105443	0.2120044673811229	0.004945014574245568
data/14	11	100	fd	0.0036351693025326952	0.1796206270721824	0.016889823253033613	0.10645251150885383	0.1798065701169153	0.00522250456336215
data/14	1	100	sg	0.0027941774776710183	0.22335545885725017	0.017026170392640972	0.06323063564404763	0.22353023922664486	0.0048474127594775865
data/14	2	100	sg	0.002647883533543484	0.19794049032384853	0.016286619234934838	0.07993776161008173	0.19808990006709934	0.004044238143966126
data/14	3	100	sg	0.002615176607767998	0.18940014295636234	0.01595602571697775	0.06761340439480001	0.18953499831648624	0.00351588031509578
data/14	4	100	sg	0.002598103997679721	0.17745178078513732	0.01595075120233379	0.07859267749119354	0.17755864470188887	0.0030979150037182502
data/14	5	100	sg	0.002660920513728987	0.17711894067759382	0.014975570847565118	0.08018061138771472	0.17727373406573255	0.004627263843668762
data/14	6	100	sg	0.002356273087115079	0.20793492045606385	0.013715445415256237	0.08831508414037867	0.20806001637815608	0.0036204425118445925
data/14	7	100	sg	0.0026990606316810383	0.21937273494857287	0.01596355019427087	0.08261482767087192	0.2195201242070696	0.004871690709832567
data/14	8	100	sg	0.0028402182277364706	0.16156745925855356	0.017021759279128704	0.0871682493668585	0.16171676505062632	0.004427484214085498
data/14	9	100	sg	0.0027675133678487073	0.1741292131837983	0.016060875757951478	0.08080094444316994	0.1742922883324206	0.004507914946163396
data/14	10	100	sg	0.0028511893024111778	0.19919673705352056	0.015593675864844598	0.108525588810231	0.19935005255942959	0.004436921118662179
data/14	11	100	sg	0.0028845128398611976	0.1956247674843306	0.01649465347566987	0.08482068280471604	0.19580020304074622	0.004568974967587538
data/14	1	100	sg0fd	0.00326655271799832	0.2517130790811701	0.01669567566274273	0.05219617952123724	0.2518845628759862	0.004313398815357328
data/14	2	100	sg0fd	0.00309556840366391	0.1941675367210089	0.01596578419529314	0.07311619777989212	0.19429554943786215	0.003317450134974623
data/14	3	100	sg0fd	0.0030451605441172793	0.17007669345947155	0.015717087054878558	0.06282512489909178	0.17022111719485086	0.0035396529249168114
data/14	4	100	sg0fd	0.003047210193920511	0.16697828389128289	0.015643401428153226	0.06392398842640637	0.1671029732829671	0.003506070919313455
data/14	5	100	sg0fd	0.0030888805901922085	0.1509504213514413	0.014783707246822658	0.07522827022488218	0.15110084401973603	0.003596775304403394
data/14	6	100	sg0fd	0.0027464655713148075	0.20820129261570555	0.013442619478995065	0.08140853852631688	0.20830963077528614	0.0033952181377431786
data/14	7	100	sg0fd	0.0031977164405201618	0.17818075604270156	0.01567836247533273	0.07771559948943521	0.17833449126198236	0.004836161606771357
data/14	8	100	sg0fd	0.00333346570359306	0.21409611886074528	0.016683912362765105	0.07798169564851429	0.21427735689446137	0.004746242672956933
data/14	9	100	sg0fd	0.0032434248747114057	0.17820652102540194	0.01566804697675829	0.06948692232824506	0.17834875777557224	0.003621498613467219
data/14	10	100	sg0fd	0.003348192160555722	0.18311069119488413	0.015361048885183097	0.10530872568543187	0.1832555144243117	0.004145699891230886
data/14	11	100	sg0fd	0.0033577128918371095	0.1554027521550893	0.016168149990486397	0.07851684405934184	0.15555250079506652	0.0033594518393415315
data/14	1	150	fd	0.003900947760904099	0.24545005011413984	0.01756960854094854	0.11393344318714513	0.24579936185097384	0.005897077744043115
data/14	2	150	fd	0.003835825043512753	0.25427997631841864	0.01696218345571754	0.1271631779955451	0.2543870621838611	0.0028485518657969952
data/14	3	150	fd	0.0036887922763518713	0.3665585310811946	0.016531036527393548	0.13367329012217688	0.36701131551746147	0.0038932100911929397
data/14	4	150	fd	0.0037752471756357865	0.9050861595790132	0.01642343591572218	0.13135692624738501	0.9053789427132017	0.003975021538219435
data/14	5	150	fd	0.0037311345867446187	0.29747135765285154	0.015455128272079477	0.11914876212756514	0.2976932156350185	0.0056771815749557105
data/14	6	150	fd	0.0034871861054420897	0.2727494811976075	0.014196614331325949	0.13957223221831097	0.27292721713106394	0.004155009670372452
data/14	7	150	fd	0.003931819344807448	0.22265961474642	0.01683821949992748	0.12179162103617976	0.22291042906848468	0.006288978477476247
data/14	8	150	fd	0.0040223118881253335	0.24262547209247584	0.017634610605600155	0.15353542913459853	0.2428763820287932	0.00611408466150167
data/14	9	150	fd	0.003959328151809373	0.24382621425475973	0.016598376719971695	0.1368423270663844	0.2440148643632973	0.005264566756728591
data/14	10	150	fd	0.003937116583931256	0.27685376569526493	0.016256965151305234	0.16344139797172835	0.2770798491793031	0.005224212023823796
data/14	11	150	fd	0.004061278429341545	0.2893347740503944	0.017006220690202117	0.14342941210048676	0.2895428626214986	0.003273337355547545
data/14	1	150	sg	0.0027953251987945854	0.2206743643718009	0.017041221070815748	0.06410894705829102	0.22085220343964002	0.00483320575666486
data/14	2	150	sg	0.0026500784973732044	0.19892028974608175	0.016280407110378096	0.07960339900938602	0.1990746792959148	0.004152328920100482
data/14	3	150	sg	0.0026178398291210746	0.18462719250312934	0.015934277420641355	0.06861383812659101	0.18476607939647674	0.003619281299693246
data/14	4	150	sg	0.002599942412026513	0.17140634284329237	0.015960141476369247	0.07945058012537137	0.17151296758112863	0.002959306618678424
data/14	5	150	sg	0.002662905955561321	0.17242643100719732	0.014983343385103426	0.0806481021406179	0.1725796004135042	0.004611482020949731
data/14	6	150	sg	0.002360587451552401	0.2198065786594674	0.013730415073113988	0.08901377197975331	0.21993393944004605	0.003691053175138488
data/14	7	150	sg	0.0027021095760716984	0.23947371883701432	0.015946470077716636	0.08304139131871309	0.23961856925830602	0.004882193368149575
data/14	8	150	sg	0.0028425612870434215	0.16102624098323765	0.017035668208786697	0.08787115163731295	0.16117414100013364	0.004346975681797869
data/14	9	150	sg	0.0027667768752526133	0.17340933343702472	0.016076776072416473	0.0812994980776167	0.17357134538511446	0.004485131688431093
data/14	10	150	sg	0.002853115865312776	0.19635701971701366	0.015598433761800718	0.10813488370112778	0.1965108670383822	0.004410996983996913
data/14	11	150	sg	0.002883994965972749	0.20767291921995482	0.01652636860774874	0.08577908789463626	0.20785447271518748	0.004641813000856372
data/14	1	150	sg0fd	0.003275213801854587	0.27994459003370287	0.016710435110174823	0.053395601630837494	0.2801274074720046	0.004306330509583876
data/14	2	150	sg0fd	0.003101322085948271	0.20136048551995092	0.015970429143303957	0.07339082818964042	0.20149681434480635	0.0034394805032943033
data/14	3	150	sg0fd	0.0030509699862401405	0.19570272043960707	0.01571812026320505	0.06278205958491662	0.1958490231304198	0.0032839392821327946
data/14	4	150	sg0fd	0.0030572781518797736	0.15231926801320847	0.01563903225213299	0.06348101070015988	0.1524361569907814	0.003398927262985614
data/14	5	150	sg0fd	0.003101384929549837	0.17296765234021239	0.014796209009475024	0.07550549105629062	0.1731269127745609	0.003795845213741433
data/14	6	150	sg0fd	0.0027698939795950304	0.26109990603805655	0.013443258114553266	0.08247924641310084	0.2612150388757417	0.00317883671748632
data/14	7	150	sg0fd	0.0032209670509011517	0.16629694709894283	0.015671914188200943	0.07839320277354152	0.16644395834569556	0.004829938520999212
data/14	8	150	sg0fd	0.0033531837020160517	0.18111652602945388	0.016674961643059164	0.07894792493469503	0.18129759886406524	0.004717151961594065
data/14	9	150	sg0fd	0.003247724207494252	0.1967855651491945	0.015679832024080895	0.07106574266563709	0.19693635884815286	0.0038466654648336026
data/14	10	150	sg0fd	0.0033622032638310232	0.1810130539734913	0.015382452661586091	0.1067895443950149	0.1811546895367314	0.004211973369549279
data/14	11	150	sg0fd	0.003363495849605225	0.14535233142770962	0.016185067326965966	0.07981099446422876	0.14550570908249003	0.0035597001503394096
data/140	1	20	fd	0.0019452751630760412	0.1004909435413099	0.014391474740347757	0.0932437760539477	0.10054051000834623	0.0012303136538223487
data/140	2	20	fd	0.002011032060542745	0.09973177077741442	0.0146354075212257	0.08573144188981607	0.09978607745762491	0.0014656721370244084
data/140	3	20	fd	0.0019125507568909191	0.09750560493503155	0.013521803252292387	0.08565026297199767	0.09755593752583532	0.0014573554770186212
data/140	4	20	fd	0.0018422183146003612	0.09856033938678482	0.012673838630911736	0.09201903196005913	0.09860696450177438	0.0013054469943769849
data/140	5	20	fd	0.0017847234831510478	0.09915784359950769	0.012737861199377384	0.09564069211760094	0.09920102809265641	0.001148279881578046
data/140	6	20	fd	0.0018941882786116368	0.09851599261853367	0.013874151039095492	0.09062123976859394	0.09856388128303702	0.0013006787263143168
data/140	7	20	fd	0.0018309975433257102	0.09834938933770158	0.012973775842266019	0.08733166268515867	0.0983961998574477	0.0014509310458662595
data/140	8	20	fd	0.00204152217508926	0.1008193945173974	0.014868053657946361	0.08643178958070889	0.10087566904360697	0.0014477038712337649
data/140	9	20	fd	0.001837358164681614	0.09836279157498719	0.01265300251445579	0.08837594183517901	0.0984093055164845	0.0013740139305394674
data/140	10	20	fd	0.0019068784978833193	0.09926726299360034	0.013214245493692305	0.09060043629140359	0.09931581079410674	0.0012808885845945156
data/140	1	20	sg	0.0018024208239356472	0.1021764105732198	0.014428461058242753	0.09477283709051625	0.10222795208142998	0.0012387724013871052
data/140	2	20	sg	0.001862794221433843	0.10155194309761617	0.014671694644481842	0.08718098391860811	0.10160841915722325	0.0014799900870198456
data/140	3	20	sg	0.0017723784842412758	0.09912464743761405	0.013552779096975628	0.087090025296773	0.09917698998776577	0.001459134043178697
data/140	4	20	sg	0.0017084851972794907	0.09987955449609902	0.012702490738177242	0.09349951371620113	0.09992803984724523	0.0013171795198419704
data/140	5	20	sg	0.0016540736546022635	0.10058929233023511	0.012770921523440719	0.09720717940163769	0.10063420472016878	0.0011522774727477049
data/140	6	20	sg	0.0017566337956170571	0.10005119449313704	0.013909295782831328	0.092109473885357	0.1001009880004389	0.0013133878218967183
data/140	7	20	sg	0.001699773010282195	0.09929350379056949	0.013003692290818904	0.08871316756102986	0.09934217544009234	0.0014551020874792537
data/140	8	20	sg	0.0018900847735899128	0.1027316993091502	0.014904703454662832	0.08794800413521144	0.10279021616417788	0.0014497041931166126
data/140	9	20	sg	0.0017049390066267737	0.09951281068358424	0.012681405975582326	0.08973944444387601	0.09956117622527258	0.001376614924872287
data/140	10	20	sg	0.0017669673140614474	0.1009327086149327	0.01324485928991268	0.0920888123719159	0.10098319601133113	0.0012958503705013896
data/140	1	20	sg0fd	0.0019333588549471353	0.10034112341318673	0.01433961197811528	0.09300450207491782	0.10039015124455584	0.001214565480593755
data/140	2	20	sg0fd	0.001998652200159104	0.09960232540385631	0.014580869032090056	0.08552081473355058	0.09965604500646612	0.0014499430869244563
data/140	3	20	sg0fd	0.001901125032319508	0.09736720203787255	0.013471811185298062	0.08544039098335424	0.09741699149333129	0.0014389841387671802
data/140	4	20	sg0fd	0.0018314581251516646	0.09839439425296906	0.012628910260168243	0.09178597468592788	0.0984405150483403	0.0012913536721059736
data/140	5	20	sg0fd	0.0017740778879036423	0.0989958435141071	0.01269019231027469	0.09539589065816051	0.09903855772781295	0.0011341804675514397
data/140	6	20	sg0fd	0.0018829633410772854	0.09837247254269188	0.013826820822347787	0.0903968913747747	0.09841984596514237	0.0012866128630840672
data/140	7	20	sg0fd	0.0018206081258959692	0.0981590969055777	0.012928598924522559	0.08711309456677237	0.0982054030454972	0.0014330543892073363
data/140	8	20	sg0fd	0.0020286868945935434	0.10069651685217833	0.014809152268329856	0.08622561119147604	0.1007521847430001	0.0014295622385699382
data/140	9	20	sg0fd	0.0018267445213092895	0.09818590761044135	0.012609140821609533	0.08814500215072978	0.09823191944403978	0.001356997282842778
data/140	10	20	sg0fd	0.00189534139718912	0.09912911773966072	0.013166364206424227	0.09037022418415185	0.0991771382297625	0.0012678402838209898
data/140	1	30	fd	0.0034072031725085965	0.13558955878115758	0.01835611527217633	0.12085798983289915	0.13572488865883808	0.0035353365542624875
data/140	2	30	fd	0.0035155996470727494	0.14114109846294862	0.01892607766354304	0.10871606583335576	0.1412896887160755	0.0040253540220238394
data/140	3	30	fd	0.0032651325263388198	0.14073403881019228	0.017439380192998462	0.10905286917861	0.14087139393057263	0.004235260532753866
data/140	4	30	fd	0.0031343224307433084	0.1412920808409249	0.01620274327026239	0.11868236027180981	0.14141962839178232	0.003688889776276228
data/140	5	30	fd	0.00306542166268678	0.138541107773479	0.016316492961955094	0.12466603787472864	0.13865954059433747	0.00331863041327505
data/140	6	30	fd	0.0032169138192939648	0.14236215761649715	0.01760918401179504	0.11677537581032209	0.14249084518474214	0.0036235977406478617
data/140	7	30	fd	0.0030640323630531105	0.14925129363107903	0.016560596943907237	0.11149468370193702	0.1493780855439946	0.004195752591986858
data/140	8	30	fd	0.0036228371712317287	0.14355148797390904	0.01947530676497763	0.10941890797629253	0.1437057396076832	0.00420991092832491
data/140	9	30	fd	0.0031230176735914154	0.1467207697847128	0.016321327669448545	0.11388871976888432	0.14684839952899265	0.003978658324674232
data/140	10	30	fd	0.0033022547537369536	0.14208358424683656	0.01710981048151924	0.11714797122491413	0.14221730373465755	0.0037095352346013036
data/140	1	30	sg	0.0029865516038906064	0.134559305523798	0.018367384960155775	0.12494004428103467	0.13470324947427081	0.0035101157985162296
data/140	2	30	sg	0.003080740683514563	0.1401009418585177	0.018928721947437003	0.11273099263523662	0.14025902193882653	0.004155275083018518
data/140	3	30	sg	0.002862093703599238	0.14219023921933668	0.017443811884173627	0.11295527002823547	0.14233635446286866	0.004243291578821139
data/140	4	30	sg	0.00274535774914981	0.14245211850432757	0.016206258379836067	0.12268818650563117	0.1425878265783233	0.003680861749403995
data/140	5	30	sg	0.0026857121539991253	0.13961106592241235	0.016329978424294983	0.12873401770656134	0.13973705903768863	0.0033135975028012166
data/140	6	30	sg	0.002824917384641212	0.13995929327579115	0.017623349966937693	0.12070887874743821	0.14009611944429842	0.003696830216332322
data/140	7	30	sg	0.0026830645411688963	0.15194799211639828	0.01656813254782207	0.11543505273407713	0.1520828423102951	0.0042009904020368985
data/140	8	30	sg	0.0031734013198533215	0.14068637300632686	0.019478749733788808	0.11341631681134207	0.1408504560418041	0.004218136059194023
data/140	9	30	sg	0.002732714634386674	0.14763846649185458	0.01632496486904298	0.11788246875833933	0.1477742530423913	0.003998850677719568
data/140	10	30	sg	0.002891733837594535	0.14202978192375848	0.017112089307607863	0.12114760257148999	0.14217207776766963	0.003674490278928477
data/140	1	30	sg0fd	0.0033498556782159705	0.13430906734726536	0.01819017058710429	0.12030895411697828	0.13444003443214078	0.003403547707025505
data/140	2	30	sg0fd	0.003455964741781638	0.13986892256749692	0.018749656691388925	0.1083382291885768	0.1400127113262454	0.003929521893201653
data/140	3	30	sg0fd	0.0032107459322179965	0.14008871672323647	0.017286088678960587	0.10862678071829997	0.14022162918192937	0.004093534824474948
data/140	4	30	sg0fd	0.0030822053493122364	0.14050789495290258	0.016059249921827886	0.11812546223062269	0.14063130160757992	0.0035467801508889006
data/140	5	30	sg0fd	0.0030144059530475224	0.1378021484618681	0.016177385294355986	0.12403708335308078	0.13791674506755502	0.0031998714840565184
data/140	6	30	sg0fd	0.003164760012082663	0.14087438135716285	0.017457009668936277	0.11628039793040254	0.1409989832297643	0.0035225623111643125
data/140	7	30	sg0fd	0.0030132802169261256	0.14841679361325819	0.016411742876244213	0.11106609280494416	0.1485395169746884	0.004053665759483
data/140	8	30	sg0fd	0.0035602752678306525	0.1414893789523986	0.01929665355097202	0.10900604521825993	0.14163861787500015	0.00406946325662511
data/140	9	30	sg0fd	0.003070454775968628	0.14563106052269026	0.0161720678983693	0.11341052950504524	0.14575452072190195	0.003848834882601339
data/140	10	30	sg0fd	0.0032461753551180435	0.14104445582330843	0.016954161952395744	0.11660524066744436	0.1411737995510154	0.0035694422727440946
data/140	1	40	fd	0.003972333844697384	0.18457489373740202	0.019425033850553917	0.12044169626816195	0.18477145191229405	0.005475676169973675
data/140	2	40	fd	0.004110720859286646	0.14943949800789627	0.019942628816173716	0.10552715779014869	0.14965645914552675	0.006541069577924388
data/140	3	40	fd	0.0037967829263919014	0.1630505994052093	0.01832660384444191	0.10762657327170018	0.16325060711789716	0.0060682752812962785
data/140	4	40	fd	0.003641413319157159	0.17536994309690754	0.017133945375106492	0.11995651795094756	0.17555731959001636	0.005781522986915416
data/140	5	40	fd	0.003555044699911378	0.14653887284412814	0.01712557095872269	0.12668736639820086	0.14671185658523764	0.004932728550892559
data/140	6	40	fd	0.0037368972569284675	0.14818794385317577	0.01854969944488559	0.11378349557898892	0.14837394094840564	0.005828147067193355
data/140	7	40	fd	0.003535037083369916	0.14307167283310088	0.01747397783567072	0.10908799308480101	0.1432537549052285	0.0058363140002509134
data/140	8	40	fd	0.004288655638558321	0.17475280059485768	0.020550008229319863	0.10726607529779564	0.17497660457912476	0.005991133612795701
data/140	9	40	fd	0.0036495268317412667	0.355761911682243	0.017332817529317347	0.11367079394184428	0.35595016995678935	0.005954602455206327
data/140	10	40	fd	0.0038698403094310223	0.1655091176066666	0.01806527640975257	0.11795948980909716	0.1657056558990284	0.005469591477353528
data/140	1	40	sg	0.0033511525166587154	0.15365699604747632	0.019376535186225948	0.13013266413413735	0.15386864589359514	0.005542161888655443
data/140	2	40	sg	0.0034643124392835976	0.1520265471035179	0.019878521936673832	0.11467566027665553	0.15225926831092929	0.006463159453042131
data/140	3	40	sg	0.0031993749752212146	0.15113429023644637	0.018265970894110424	0.1164618336063611	0.15135035443131267	0.005834428255848387
data/140	4	40	sg	0.003061557549481007	0.15952178269566997	0.01707653345554184	0.12903215472663346	0.15972331365391806	0.005844533696977095
data/140	5	40	sg	0.0029957107772602895	0.14764457433198114	0.017084442231203985	0.1362350533604019	0.14783095152902204	0.005095684407691149
data/140	6	40	sg	0.003153085848726166	0.15198898322745394	0.018496183190463325	0.12391466686814664	0.15218884993462067	0.005717262713471485
data/140	7	40	sg	0.0029847939051526893	0.1507797710989962	0.01743670344051119	0.11831088276814078	0.15097652285960125	0.005942432784851355
data/140	8	40	sg	0.0036042991607586235	0.1699410532884284	0.020489690252465907	0.11629858762019686	0.17018253029358324	0.0057889560514553925
data/140	9	40	sg	0.0030649278997200817	0.15543066110961068	0.0172799316339252	0.12256482627907632	0.15563233299547732	0.0057007008875125135
data/140	10	40	sg	0.0032516063861112716	0.1662341843137953	0.018001535271320902	0.1270518325647113	0.16644621465855522	0.005708856473301656
data/140	1	40	sg0fd	0.0038589751864557074	0.15527385772950422	0.01916678412588928	0.12183638404091958	0.15545941154777762	0.005198446976029888
data/140	2	40	sg0fd	0.003991847014284659	0.21508220665628738	0.019670773805520087	0.10692606503758788	0.21528729818378492	0.006167977242320618
data/140	3	40	sg0fd	0.0036857273868103075	0.13356325198841232	0.018071112158507423	0.10877768633233112	0.13375183243747493	0.005622872611510595
data/140	4	40	sg0fd	0.0035316178706029555	0.2290260741234968	0.01689296681602822	0.12096646907220265	0.22920228417415134	0.0054944587526041845
data/140	5	40	sg0fd	0.003448994655985164	0.15009325914423544	0.016892066865393074	0.1277794470398264	0.15025631824996885	0.004724817881091484
data/140	6	40	sg0fd	0.0036289466160315366	0.1364845341509892	0.018300707965564548	0.11564048374724711	0.13665975871385147	0.005454762050379086
data/140	7	40	sg0fd	0.0034376622226819746	0.13481512294766124	0.017251073749821818	0.11054166936979129	0.13498729621463917	0.005430392567630161
data/140	8	40	sg0fd	0.0041622417537748166	0.1612773086708893	0.0202713443916274	0.10855082564123865	0.16148846310559084	0.005555732662101628
data/140	9	40	sg0fd	0.003542267668454776	0.14223524080843322	0.017088659133367153	0.11468359113258952	0.1424113633551101	0.005525091063252824
data/140	10	40	sg0fd	0.0037530079037537273	0.19792360673673898	0.017808560643213643	0.11896977648528287	0.19810922939508988	0.005280486373730866
data/140	1	50	fd	0.004224116175251722	0.1630823939341198	0.019798770691413347	0.09944376963038114	0.16330668713062682	0.005611682006616935
data/140	2	50	fd	0.004350288241749115	0.16586554200857453	0.020355709634493832	0.09002613474980617	0.1661091916291887	0.006419177024315505
data/140	3	50	fd	0.004048880538335297	0.16955250931761728	0.018774535175924242	0.09339107168068504	0.1697938124329135	0.00750389219478176
data/140	4	50	fd	0.0038929940300943787	0.17627468797713508	0.017526785514891178	0.10145914195128218	0.1764887355781601	0.005770541486554197
data/140	5	50	fd	0.0038219078315054424	0.1764074855950763	0.017530282964714386	0.10714162337045868	0.1766082332069881	0.006043805315440957
data/140	6	50	fd	0.003981419471121144	0.15933578770779397	0.01893800724790265	0.09050299852519572	0.15955197148949593	0.006413823946809856
data/140	7	50	fd	0.0037681533776953166	0.1782310974605171	0.017815136857509614	0.0904946729887055	0.17844676355477906	0.007229474671937665
data/140	8	50	fd	0.0045690017447743885	0.15496800038385436	0.02093283745953223	0.09197465839033639	0.15523633725212813	0.007349240141356622
data/140	9	50	fd	0.0038876513800840287	0.1613572896075217	0.017641113279315238	0.0987178474564597	0.16158132726882124	0.007103511025074842
data/140	10	50	fd	0.004133495392688566	0.17167781055077871	0.018507592871184655	0.10205802111640234	0.17190430555900957	0.006309180700579742
data/140	1	50	sg	0.003464351831415789	0.15961617544110654	0.0196883174669407	0.11997347059173163	0.15986270096987754	0.006167479573523951
data/140	2	50	sg	0.0035768167818274427	0.14441027743489318	0.02022665920977072	0.10647148074967885	0.14468163914997056	0.007356879066752024
data/140	3	50	sg	0.003319039115824193	0.16002789700041434	0.018651451561034153	0.10931232822968505	0.1602779776720637	0.007045443088317574
data/140	4	50	sg	0.0031728244236085036	0.15618396671979987	0.017410398089621946	0.12068700392587903	0.1564201915982767	0.006444947204250802
data/140	5	50	sg	0.003117384366429468	0.17056038122229097	0.017426361964406507	0.12744130608554533	0.1707779107891959	0.005730222581008646
data/140	6	50	sg	0.0032664837415345813	0.15017107881716885	0.018832380031300177	0.11189220808629807	0.1504044431901849	0.006795790483120311
data/140	7	50	sg	0.0030838160698089907	0.17275142846688146	0.017713452779021997	0.10892892579754977	0.17297742816978445	0.006757318418331063
data/140	8	50	sg	0.0037316485918900606	0.18666782376350563	0.020790126923271042	0.10858365077825105	0.1869469087074337	0.0069508072736721455
data/140	9	50	sg	0.003172905431290044	0.1644247151569553	0.017521204486704398	0.1156799791079426	0.1646607640913794	0.006963620106359456
data/140	10	50	sg	0.003376804765728234	0.16241134970731771	0.01837726902052637	0.11961865188486277	0.16265816175555517	0.005861583996503017
data/140	1	50	sg0fd	0.00404486833268877	0.15561294882764284	0.019482589157545426	0.10772189748897479	0.15582130850497924	0.005346471127763226
data/140	2	50	sg0fd	0.0041734025113510705	0.17480300493034764	0.019998961931132275	0.09569935485648176	0.17503359666399	0.006554980972948054
data/140	3	50	sg0fd	0.003878306506760782	0.15230323692402165	0.018450764590388673	0.0986401025046372	0.15251869167544124	0.006860359731632753
data/140	4	50	sg0fd	0.0037184358647172583	0.14881671554071876	0.017224765265684165	0.10884309671342261	0.1490154599776337	0.005539533945561832
data/140	5	50	sg0fd	0.003651621355636353	0.17106198713342963	0.01723257919587983	0.11497662344479735	0.17124621998606668	0.005451582129401785
data/140	6	50	sg0fd	0.003812721225184904	0.154869061334229	0.018612112626988083	0.09952974320639868	0.15506844810857529	0.006228058516748744
data/140	7	50	sg0fd	0.0036015445770287676	0.18284543670447886	0.0175281209793039	0.09762253091767943	0.18303918029612312	0.006546347895593529
data/140	8	50	sg0fd	0.004369343526069892	0.1464046605876651	0.020583143594202432	0.0976526321868704	0.14664527563163313	0.006755140991884487
data/140	9	50	sg0fd	0.0037168857985227207	0.16714717321231176	0.017328456327003607	0.10448466027541747	0.16734966749406704	0.006644956297005108
data/140	10	50	sg0fd	0.003955783961427717	0.16673218077854016	0.01817642264943005	0.10811754926476597	0.16694077574824606	0.005683529838550929
data/140	1	100	fd	0.004857204626056706	0.261842248057163	0.020225374036826938	0.10559674070944812	0.2620746000900031	0.0070430827040621185
data/140	2	100	fd	0.004872176312192846	0.21832546875561373	0.020752650581470574	0.09579743900607798	0.21861679764418077	0.008329021620649222
data/140	3	100	fd	0.00458650024942614	0.27653718349725753	0.019219168150483707	0.08745634682479977	0.27676778671399005	0.006987467963465051
data/140	4	100	fd	0.004453297716206591	0.26517375543778127	0.017971897068122206	0.1011010430760809	0.2654408007108793	0.007355104014568385
data/140	5	100	fd	0.004369768148429219	0.18353437157114263	0.017958123414174906	0.10101976515792424	0.1837419141473735	0.006282648191667705
data/140	6	100	fd	0.00455014402519449	0.2340145434746448	0.019336758204214	0.09552409691727066	0.23421913222135224	0.006439793939163583
data/140	7	100	fd	0.004274211217726786	0.24567840953844358	0.018068085426092357	0.09675962975073905	0.24592455437995436	0.007303845903965279
data/140	8	100	fd	0.005090495870409459	0.2019845467768556	0.021419582350829948	0.09941273578990302	0.2022649455337301	0.006683301464086163
data/140	9	100	fd	0.004372366290456338	0.21556372933327766	0.017960177594053526	0.09770099989650877	0.21581013048166545	0.007629481408740341
data/140	10	100	fd	0.004640033555976781	0.23833946056808863	0.01894176233375109	0.10538406385283192	0.23865320985236924	0.00903329120182876
data/140	1	100	sg	0.0035137691851517866	0.15714525425508793	0.019753502356810126	0.1032377212519733	0.15744803917142006	0.006641143211927875
data/140	2	100	sg	0.003618453447224139	0.17837185271678926	0.020376590391054963	0.09860638493431073	0.1786998678288683	0.007302924325157975
data/140	3	100	sg	0.003363075158522871	0.18263874684830933	0.01879309011422401	0.1013699922027497	0.1829427232684323	0.0077166635922122076
data/140	4	100	sg	0.0032253049730556313	0.220962202788554	0.017526424719723828	0.10660196043740097	0.22124764842623534	0.0072339937944510815
data/140	5	100	sg	0.0031629031776180157	0.1830533395759485	0.017490227568076947	0.1095455706017073	0.18331725847166816	0.006179740356978377
data/140	6	100	sg	0.003311565857788119	0.17292086474834498	0.01892604147641709	0.09520756521683171	0.17320758415229967	0.006805280059734505
data/140	7	100	sg	0.00313371704444607	0.16755298382500688	0.01772588644907674	0.09848012311450448	0.16783516308693264	0.0074401805321067755
data/140	8	100	sg	0.0037917495229026054	0.17115298799054263	0.020973924362315485	0.09954666323919698	0.17149812955524957	0.007469026180900152
data/140	9	100	sg	0.0032162424304194035	0.17558066893564273	0.01761183030573301	0.10526576552478784	0.17587133433345528	0.007811002263224635
data/140	10	100	sg	0.0034193338832904587	0.14926825375303157	0.018497716946786643	0.10879708223092782	0.14956820097524656	0.007277123810772214
data/140	1	100	sg0fd	0.004144690856086433	0.16818350556799713	0.01958318570365646	0.08885560542483541	0.16840754456945142	0.005409210110819735
data/140	2	100	sg0fd	0.004254909355629046	0.17893991847589133	0.020166884473891943	0.08551026494723037	0.17918139857381674	0.006515803348953386
data/140	3	100	sg0fd	0.003955011776519539	0.1656626572979839	0.018586141688469834	0.08839401659058747	0.16589791591846687	0.006884256194585506
data/140	4	100	sg0fd	0.0038339771721538404	0.2035326986324739	0.017352260927155222	0.09193659452638267	0.20374487672684424	0.006045508598598134
data/140	5	100	sg0fd	0.0037388997125517094	0.16920895586639836	0.017319689330840136	0.09523054801480534	0.16940419217341543	0.005725791725366038
data/140	6	100	sg0fd	0.0039040391200245808	0.16421638236773425	0.01873166095947743	0.07968531676192496	0.16443287864441775	0.006145102495322121
data/140	7	100	sg0fd	0.00369108239194866	0.1705674309498808	0.017595519576018348	0.08311595562167039	0.17078011441598953	0.006601747561341772
data/140	8	100	sg0fd	0.004473953476880327	0.16991644342189746	0.020767921198292114	0.08652372078780031	0.17018169445650672	0.006796419506713648
data/140	9	100	sg0fd	0.0037978125023336966	0.15313354851068922	0.01747025568292741	0.09174265962506299	0.15335511600573423	0.00659165909419021
data/140	10	100	sg0fd	0.0040340534639135926	0.16190479371552327	0.018310043161609904	0.09497398012362024	0.1621238957519612	0.005742673797318406
data/140	1	150	fd	0.005050374560996001	0.24494186491474293	0.020318176591883088	0.1011743953862113	0.24521810049826542	0.007175291789838007
data/140	2	150	fd	0.005029592269677344	0.2544228056348119	0.0208579661322064	0.10899874319058694	0.2548492479561923	0.010424787976143463
data/140	3	150	fd	0.004716427951000088	0.26667453902049	0.019314217772550855	0.09047750197615277	0.26686260329799827	0.0055706890035014485
data/140	4	150	fd	0.0046405206364685085	0.3184868087079205	0.018193410549486772	0.10304283036605044	0.3187978040869384	0.009320300077257085
data/140	5	150	fd	0.004517207645702317	0.2068511939363206	0.018115860685512027	0.09528146100681921	0.20719634217782837	0.00894820569989978
data/140	6	150	fd	0.004713960011608745	0.27462380477447995	0.01942345251460013	0.0933973489636074	0.2748224647231684	0.007322842891824366
data/140	7	150	fd	0.0044631104806775	0.31876046862526264	0.01818885037192397	0.10134755661736419	0.3189475792803047	0.007114848973244196
data/140	8	150	fd	0.0052540931976152935	0.190544756483742	0.021532862007011974	0.1058292968286883	0.1907796441755169	0.006530936400233034
data/140	9	150	fd	0.004533886033258632	0.2877776696241659	0.018069373944479477	0.10534638423152091	0.2879895109646104	0.005533434413114019
data/140	10	150	fd	0.0047747292299474015	0.308249205278612	0.01909391321119352	0.11143944090820217	0.30859837533520557	0.008494602142210445
data/140	1	150	sg	0.003514189560486223	0.16578006881797927	0.01975774844055143	0.10501423332722762	0.16608958377088698	0.0069279978433389984
data/140	2	150	sg	0.003619044640590345	0.16164656462668262	0.020366309955009237	0.09906257248225261	0.16198181587041413	0.0073067420530926385
data/140	3	150	sg	0.0033632079449733257	0.18434404745906827	0.01879638701948627	0.10132018361618819	0.18465300821711494	0.007867825409431997
data/140	4	150	sg	0.0032275307752252344	0.25850947961250365	0.017537176864110385	0.10649470043926298	0.25880211559611965	0.007554988112380614
data/140	5	150	sg	0.0031624461112433892	0.16754496220051993	0.017481380562427706	0.10928136914338982	0.1678145661811735	0.00645674085023516
data/140	6	150	sg	0.003311729220720114	0.17373313457501108	0.018928274910887527	0.09667513148571942	0.1740264031911965	0.006953466791149057
data/140	7	150	sg	0.0031350165293467197	0.16601015539205388	0.017726203012471256	0.099635158335819	0.16629753554780136	0.007580284665207286
data/140	8	150	sg	0.003790576629286452	0.21360285831012127	0.02096642248626939	0.09951711368205612	0.21395576855387263	0.007679885569552395
data/140	9	150	sg	0.0032172893913739033	0.20923269169173425	0.017594806122009303	0.1052026474383703	0.20953043098908533	0.0079825584293253
data/140	10	150	sg	0.0034205584385066496	0.16673664705461658	0.018493518915282364	0.10849757903408896	0.16704218543655977	0.007218316252285845
data/140	1	150	sg0fd	0.004156910771637705	0.2571702352606547	0.01958312593776639	0.08982666187945938	0.2573971087426581	0.005512632969387579
data/140	2	150	sg0fd	0.004262735893814017	0.17090464517061524	0.02015915374017913	0.08523601102887284	0.1711559169529601	0.006591120102498179
data/140	3	150	sg0fd	0.003962018698721653	0.1814820309342551	0.01858061861967434	0.08796126328734181	0.18171368427675666	0.006778947710501679
data/140	4	150	sg0fd	0.003852211744248348	0.2084398722990947	0.01734633699583279	0.09213668785849384	0.20865468171525497	0.006272606791419953
data/140	5	150	sg0fd	0.003747642168353395	0.18980806241457074	0.01730771515326027	0.09597302489717213	0.1900044877429722	0.005550759222234557
data/140	6	150	sg0fd	0.0039127934485476265	0.21189562474173848	0.01872763784337527	0.08022698294207714	0.212116072138397	0.00632484603526581
data/140	7	150	sg0fd	0.003706063666170517	0.2114085413038969	0.01759556072448893	0.08374965203542961	0.21161758123263777	0.006431289838769723
data/140	8	150	sg0fd	0.004478317720938351	0.15840784023710516	0.02075703328470385	0.0860935583612368	0.15867224204939032	0.006707649708824535
data/140	9	150	sg0fd	0.0038085995994616255	0.17421698144254544	0.01746366180248227	0.09170340886478398	0.1744394306298142	0.006618629233329245
data/140	10	150	sg0fd	0.004046223979150152	0.1814799120667713	0.018298284857764552	0.09490248458075037	0.18169520552236182	0.005444676961299682
data/141	1	20	fd	0.0015560550577833432	0.10107707699860877	0.01212901705287074	0.03741719562609035	0.1011163925506625	0.0013617274433607802
data/141	2	20	fd	0.0014854781361458836	0.10175809106095907	0.011551555901585476	0.03601147756634293	0.10179607332195198	0.0014302456250739639
data/141	3	20	fd	0.001544161628419577	0.10541233585480475	0.012379271812747936	0.029714722927062454	0.10545450998020107	0.001433838151639245
data/141	4	20	fd	0.0015648800504748663	0.10586249363733356	0.01227361283362733	0.028887669544949604	0.10590446346773844	0.0012756509713675829
data/141	5	20	fd	0.0014784505098074973	0.10222335459412896	0.01222984749337059	0.030194331403872638	0.10226250850009931	0.0013121520761003118
data/141	6	20	fd	0.0014674354953732676	0.10291350367073863	0.011141656039710084	0.037840303621791575	0.10295007575007899	0.0011737978429385194
data/141	7	20	fd	0.0014471392643661582	0.10089501790386132	0.011132305896926995	0.0356155832597772	0.10093110047724986	0.001372392255756333
data/141	8	20	fd	0.0015199067391669966	0.10405632023385793	0.012036196799819147	0.03248401551150498	0.10409695281111815	0.0013225278252926667
data/141	1	20	sg	0.0014600361294525286	0.10086725569035539	0.01215434087389304	0.037639144007955476	0.10090766981306509	0.001337693995495861
data/141	2	20	sg	0.0013913046371570312	0.10369389284230605	0.011575586051448483	0.03648722007501094	0.10373285699630176	0.0013896121374837344
data/141	3	20	sg	0.0014472715181682828	0.10722868464975711	0.012405844329518205	0.03006587730486114	0.10727029718110495	0.0013354693307040368
data/141	4	20	sg	0.0014699514384769945	0.10652373953461529	0.012299112362404581	0.029271719055796445	0.10656729555931709	0.0012729021541717743
data/141	5	20	sg	0.0013859498106149194	0.10407685937308571	0.012258048977051138	0.030716304756578796	0.10411675428396347	0.0012897131010087737
data/141	6	20	sg	0.0013743909974221148	0.10469126532279252	0.011163853174531582	0.03834149732088785	0.10472950362439487	0.0012539733952396618
data/141	7	20	sg	0.0013549452011806286	0.10282091572359617	0.011155415226968272	0.03612085610446063	0.10285799877521178	0.0013563975555101573
data/141	8	20	sg	0.0014248663016063275	0.10560294649284863	0.012062150669958588	0.03301695863358086	0.10564393342912837	0.0012758089823115706
data/141	1	20	sg0fd	0.0015492703314234552	0.10076340830701627	0.012091712866455913	0.03730254203722574	0.10080235414406197	0.0013478768184660426
data/141	2	20	sg0fd	0.0014788060521036212	0.10170057231669512	0.011518746370993049	0.03595691562566108	0.10173817924526767	0.001413253114242956
data/141	3	20	sg0fd	0.0015372460929069945	0.10538350467577975	0.012343657264060557	0.02965890861438886	0.10542500447814909	0.0014071744118111212
data/141	4	20	sg0fd	0.0015581718975370942	0.10570867673951474	0.012236220728452337	0.02884199564930589	0.10575036291573366	0.0012686170530685577
data/141	5	20	sg0fd	0.001471918310097926	0.10214696916837458	0.012194434206913497	0.030161763021109327	0.10218572171380434	0.001300711051295524
data/141	6	20	sg0fd	0.0014607661299837595	0.10285747756066342	0.011109584140979309	0.03777710952292871	0.10289382055122519	0.0011775926341961607
data/141	7	20	sg0fd	0.0014405982159564697	0.1008576806649527	0.011100071044177602	0.03555885348681518	0.10089341948857715	0.0013597983016344192
data/141	8	20	sg0fd	0.0015131536057349944	0.10394071365062331	0.012000465790847365	0.03245230685104377	0.10398086239953826	0.0013064797553703367
data/141	1	30	fd	0.0020732778509240505	0.11544199740185089	0.013664032577404414	0.04930608387394125	0.11551572167152802	0.00241270906453408
data/141	2	30	fd	0.0019676605098240523	0.10894378031953006	0.012789046345504016	0.03260057171392289	0.1090129009905697	0.002246554054202053
data/141	3	30	fd	0.0020618739740245508	0.10556967614105575	0.01369199290257	0.029740458353404036	0.10562318017352333	0.0018730908619029286
data/141	4	30	fd	0.0020834478107600537	0.1102488493303522	0.013754248332425017	0.028200367374542207	0.11032963412500486	0.0024693904977552686
data/141	5	30	fd	0.0019528674401323668	0.09270392423954402	0.013487001511170051	0.03137688536829216	0.09275777920442804	0.0021988203734857
data/141	6	30	fd	0.001958886513975592	0.10904864338601267	0.012357092382539694	0.037946101179375906	0.10911613771073589	0.002263399251694233
data/141	7	30	fd	0.001904557226058809	0.11024568632519192	0.01227654278576657	0.03776349911397563	0.11030822888696169	0.0022723481706651114
data/141	8	30	fd	0.0020146697921145013	0.10434360641929424	0.013379764159256896	0.027781473177345386	0.10439084524491986	0.0019813499874156613
data/141	1	30	sg	0.0018857675595947202	0.1208426767828188	0.013681899688968982	0.04991426998003049	0.12092472503316842	0.002278067638673885
data/141	2	30	sg	0.0017906005034853	0.11368793964369726	0.012801401296024155	0.03479106895641757	0.11377174815027052	0.0024544256466658564
data/141	3	30	sg	0.0018759022251695276	0.11479686971025939	0.01371173082306833	0.03121978236132127	0.1148709054012281	0.0024029826883687215
data/141	4	30	sg	0.0018990612952192137	0.10835446459736582	0.013775509093479485	0.02960957482128968	0.10842420695632692	0.0026400450739044604
data/141	5	30	sg	0.0017779976101111113	0.13732764244997767	0.013509223789643513	0.0326177015818171	0.13738819977183284	0.002497314461467502
data/141	6	30	sg	0.0017827552842188158	0.10882749714806576	0.012365303123453984	0.039730977048093745	0.10889312711064723	0.002467520735462362
data/141	7	30	sg	0.001734857199932259	0.1105549618411092	0.012290789861693784	0.039209365786964843	0.11062671498379127	0.00224863434660149
data/141	8	30	sg	0.0018359374199261563	0.1117689452479626	0.013394608235517542	0.029791840934663555	0.1118326412116355	0.0023976796459865305
data/141	1	30	sg0fd	0.002053301951216569	0.1169577688995608	0.0136076358821608	0.04900009898458562	0.11703161957053247	0.0023188504320608215
data/141	2	30	sg0fd	0.0019491407181637015	0.10967282898501711	0.012730196508495545	0.03294188916288952	0.10974461157882406	0.0021152892112455525
data/141	3	30	sg0fd	0.0020426396049128283	0.1062925837710837	0.013635446088608469	0.02988060410137276	0.10634705106744165	0.0019586438627884457
data/141	4	30	sg0fd	0.0020645245813107455	0.10864660145327593	0.013698766326147678	0.02831836400253584	0.1087210270004446	0.0024905507792517437
data/141	5	30	sg0fd	0.001935348737493713	0.09255911380888503	0.013433544826426605	0.03143180157556812	0.09261108652457767	0.002239567898221048
data/141	6	30	sg0fd	0.0019403584477142401	0.10892324362984745	0.01230223282141271	0.03807643368191544	0.10898778932791214	0.002278111315122283
data/141	7	30	sg0fd	0.0018873572786648964	0.11106147052547036	0.012226469444593623	0.037815201706486216	0.1111243303192812	0.0021475596905831955
data/141	8	30	sg0fd	0.001996440306878132	0.10442921368072713	0.013324320900445769	0.02808852286424116	0.1044770015813641	0.002044111894759623
data/141	1	40	fd	0.0022651771009857403	0.1303292791105743	0.013731423242945963	0.055470042808734	0.13043483777528744	0.0027503691458094903
data/141	2	40	fd	0.002110093491914059	0.14287651812911642	0.013086655016159115	0.029230920901501596	0.14300796560293258	0.002667802681701202
data/141	3	40	fd	0.0022092020962537966	0.12157268526029977	0.01396983442281002	0.02920056251140236	0.12165526437182568	0.0033118593223843227
data/141	4	40	fd	0.002230525303965356	0.10747435688273906	0.013908217836539645	0.0288212906669338	0.10753572504056674	0.003054821929689852
data/141	5	40	fd	0.002073521413749601	0.1003935964184364	0.013634830885860354	0.030332028058955723	0.1004436668879593	0.0030875868500755475
data/141	6	40	fd	0.0021048963409646755	0.08995015060468556	0.012634728631614604	0.03652294270432375	0.09001049207790042	0.0030704223733980054
data/141	7	40	fd	0.0020264982199681104	0.12346404713702112	0.012479970605854965	0.03619497995394604	0.12355486678477517	0.002637438822845355
data/141	8	40	fd	0.002136123342306126	0.1001523951505579	0.013621325605476966	0.02489257423013456	0.10021236618965297	0.0031946006329804546
data/141	1	40	sg	0.002010375266134319	0.1251589738622339	0.013731925839096047	0.055839016219104066	0.12524249960889985	0.0030398689438422056
data/141	2	40	sg	0.0018876580129951756	0.11648561566361637	0.013080523968373853	0.031182832480672364	0.11655244941059459	0.0031511789995108458
data/141	3	40	sg	0.001971949227933355	0.13020269908562293	0.013966279235555677	0.0301215695579569	0.13034213430771635	0.0034281141869793273
data/141	4	40	sg	0.0019957462116016018	0.11254838674333556	0.013907781188455069	0.029719498028010483	0.1126147387603858	0.0023519471214977156
data/141	5	40	sg	0.0018552218201112348	0.12602614003294837	0.013637956824035435	0.03159283273560068	0.12615462546603903	0.00291946535461197
data/141	6	40	sg	0.0018792828279901928	0.10320878389467117	0.01262140956662894	0.03853642237826869	0.10328891330764722	0.002745980771962777
data/141	7	40	sg	0.001815754625916016	0.1157845011535904	0.012476900383617106	0.03810823754238994	0.11586863397551925	0.0030898909837822185
data/141	8	40	sg	0.0019161760780282624	0.13617521843152539	0.013617316862614848	0.026387404924405597	0.1363275233808001	0.002943032268306182
data/141	1	40	sg0fd	0.002221315684624372	0.12581880481158025	0.013672149781710692	0.05472518246089893	0.12591443534907026	0.0027574887730987866
data/141	2	40	sg0fd	0.0020768097859023434	0.1328370550242965	0.012995854515283194	0.029173180319480775	0.13292950072483242	0.0027486464141741325
data/141	3	40	sg0fd	0.0021707532482883687	0.1262460892262261	0.013875354054922793	0.028767719777523567	0.12635687882044094	0.003312187927138511
data/141	4	40	sg0fd	0.002193262978623225	0.10375179407727098	0.01382814448657107	0.02851145825247966	0.1038068675070229	0.0027695105732319985
data/141	5	40	sg0fd	0.0020392842795493808	0.10766828900505675	0.013561971600377417	0.030146998438362393	0.10772500181565418	0.0029992757816744387
data/141	6	40	sg0fd	0.002069466650997288	0.09243978643571416	0.012547774576051789	0.03663989964875163	0.09249995420122722	0.0028992785443759765
data/141	7	40	sg0fd	0.0019944000547614375	0.11718268590878458	0.012406523780208812	0.03625804743218165	0.11727184742155902	0.002697423502736618
data/141	8	40	sg0fd	0.0021031836112166257	0.12492195181716792	0.013536852610217564	0.02469609630220739	0.12502171110916704	0.003072541914974039
data/141	1	50	fd	0.0024340639503650395	0.14378341456127017	0.013801267783174575	0.05505362551587705	0.14387533074590966	0.003075668984754655
data/141	2	50	fd	0.002188588233787814	0.10786962956446641	0.01323944436724302	0.032088390111399266	0.10793730452281884	0.0024401178841652197
data/141	3	50	fd	0.0023218329394098388	0.10615426756835519	0.014154299254939145	0.03525918926299912	0.10620719779119886	0.003129359316186184
data/141	4	50	fd	0.0023347614818376387	0.18157812799935685	0.014074698470792034	0.03178185159000224	0.18173057039705456	0.003358353691477931
data/141	5	50	fd	0.002182996129711562	0.07918020090948123	0.013724778498412884	0.0383193583614352	0.0792250609451643	0.0029141762582137257
data/141	6	50	fd	0.0022268050847951784	0.25540116221189996	0.012793669258105895	0.04381076960185024	0.2554844788846652	0.003203137128528608
data/141	7	50	fd	0.002117942420946559	0.10836457562941283	0.012581199261469373	0.038909534302208344	0.10843175493236362	0.0025815373695599387
data/141	8	50	fd	0.0022190668971245157	0.08735275769679617	0.013734893463128468	0.03659098118719674	0.08740171058524628	0.0032816309793439816
data/141	1	50	sg	0.0020826753027989938	0.1459787981600308	0.013761275214498834	0.05805681899914828	0.14608611747154795	0.0029708201488579276
data/141	2	50	sg	0.0019300868209033587	0.1275906391631196	0.01322007327125806	0.032477935018439895	0.12769251282026203	0.0030427550123382527
data/141	3	50	sg	0.002029302555479151	0.13748782022078868	0.014134934764529409	0.03375037462101073	0.13761039278569645	0.0036596353221365887
data/141	4	50	sg	0.0020515583523408576	0.12335525923528233	0.01405804284163545	0.03140095354384802	0.12341968277829508	0.0031790855359220575
data/141	5	50	sg	0.0019084090785823932	0.10901301843957865	0.013715834148167048	0.03447970940457412	0.10907075330251549	0.0032974924510985864
data/141	6	50	sg	0.0019348397016538306	0.1576296529449843	0.012765459611640443	0.04093845872322281	0.15769940818682665	0.0032701898691159343
data/141	7	50	sg	0.0018615983115895785	0.1340538687636574	0.012563622860087765	0.03884034776780941	0.1341551050757176	0.0029731106627585665
data/141	8	50	sg	0.001956826006029824	0.13745940565191517	0.013724758961983385	0.031381382777870274	0.137580846029411	0.0034386369405006636
data/141	1	50	sg0fd	0.002337505114354831	0.1415156504591747	0.013716380949657239	0.0555555216469763	0.14161444918015767	0.0028127445915139856
data/141	2	50	sg0fd	0.0021381417723896658	0.12513592744165922	0.01312498061263703	0.030617116851401838	0.12525794411545219	0.0024847902106269783
data/141	3	50	sg0fd	0.002257487931082542	0.10562831037064174	0.014038294330761356	0.03292433055948692	0.10568130940669304	0.003147608236888446
data/141	4	50	sg0fd	0.0022741091059386314	0.1240137752684139	0.013968955967227189	0.030282036153853692	0.12408100518710571	0.0032685468911338804
data/141	5	50	sg0fd	0.0021207914419367484	0.07372929813256351	0.013646066855876526	0.03378649114821917	0.07377225498287233	0.0029638024895819962
data/141	6	50	sg0fd	0.0021548859570187815	0.10514797247016291	0.012683079856137766	0.039363030244985234	0.10520755332804424	0.003141962031863178
data/141	7	50	sg0fd	0.0020623458820271594	0.1175631266359868	0.012492683725513416	0.03683757646971253	0.11763773681758434	0.0024678338979416863
data/141	8	50	sg0fd	0.002166472459822425	0.08499292537709464	0.013645825025359614	0.031512899186919636	0.08504163143819972	0.003210089031877415
data/141	1	100	fd	0.003542336659443844	0.2434323501540933	0.014867589519897192	0.11682215282932971	0.24357964629816192	0.003717296411138127
data/141	2	100	fd	0.0024243626369702294	0.19312859531811788	0.013271876670522773	0.08675385740768193	0.19321916052789448	0.00330471565122855
data/141	3	100	fd	0.002584401674216307	0.19638130570330178	0.014166146073339419	0.09290056415419559	0.19647697928783733	0.0035715010627199732
data/141	4	100	fd	0.00271040819449884	0.22502587385204287	0.014313138912062658	0.0823159073347919	0.2251416464165764	0.003314516850007538
data/141	5	100	fd	0.002512359038648073	0.28727232920694096	0.013783945387969562	0.08493580971232624	0.2873708624320071	0.0035611357887723816
data/141	6	100	fd	0.0025746961003657214	0.21364577377625835	0.013021767847218372	0.1045851444894072	0.21374569312789304	0.0031476849727997357
data/141	7	100	fd	0.0024366106758631836	0.303035597647352	0.012706862510301117	0.11792440859820578	0.30312816068382625	0.003255386162340293
data/141	8	100	fd	0.002494223341041698	0.21770201291247232	0.013716968811820208	0.09218546213940113	0.21778876745550801	0.0035527084979428895
data/141	1	100	sg	0.0021714423626316734	0.2287924913250329	0.014147655333244788	0.08129020956547255	0.22889656534623026	0.00290641767247561
data/141	2	100	sg	0.0019576531968726048	0.13348994433847386	0.013295130580346894	0.05500414629899141	0.13359310445484007	0.0031305395908230666
data/141	3	100	sg	0.0020748294089420203	0.1391936806058862	0.014103641726346787	0.05268547829495852	0.13929887610549072	0.003790938835218282
data/141	4	100	sg	0.002092942618645958	0.14934719668172047	0.01407459132939052	0.04989243954178387	0.14943902774988804	0.003379546227031649
data/141	5	100	sg	0.00195506774541493	0.12991494981843832	0.013709725732937213	0.0591571453178782	0.12998572506999573	0.003275425806752136
data/141	6	100	sg	0.001983832306560398	0.1959642230051355	0.012828335966608222	0.0663836082800335	0.19604306874430166	0.0033955462235333027
data/141	7	100	sg	0.0019028341535643567	0.1254541361391786	0.012587457316657733	0.06614290353578776	0.1255461530753397	0.0031346954969258597
data/141	8	100	sg	0.0019927946401034143	0.13611993616506762	0.013655521838470727	0.055144498980413785	0.13622421584992275	0.003620903460097882
data/141	1	100	sg0fd	0.0025251234791330806	0.1755154456949764	0.01394870995993892	0.0573488965578286	0.17560207048015214	0.0023871246877708967
data/141	2	100	sg0fd	0.002188399047671219	0.12109353443713136	0.013217774772865315	0.044884919304132645	0.12117546652202124	0.002703612932135418
data/141	3	100	sg0fd	0.002332073542343975	0.10717521952408232	0.014046273894957514	0.043523923561582516	0.10724133475309773	0.0033811318752789885
data/141	4	100	sg0fd	0.002347280848937701	0.12459136019981477	0.013964960078312869	0.04172242960822075	0.12472152369826249	0.003288860882205525
data/141	5	100	sg0fd	0.002206252609596106	0.1286515474564094	0.013658021155680237	0.05073401005235275	0.12871117126833906	0.0029810090330812137
data/141	6	100	sg0fd	0.0022452882239130507	0.20530699108807562	0.012713124419513309	0.0533708983695903	0.20537522829527782	0.0031251485232155368
data/141	7	100	sg0fd	0.0021367585233809973	0.12227569233228969	0.012524835597181875	0.0508430736778079	0.12235106692881374	0.002699128800003258
data/141	8	100	sg0fd	0.0022279258413550993	0.10725435241530334	0.01362884448140549	0.045883011057215456	0.10730430499783876	0.003375561411274213
data/141	1	150	fd	0.00449579945329342	0.2857409404540168	0.016177735645293446	0.08669145420456753	0.2858741809025507	0.003804249031966186
data/141	2	150	fd	0.002555383161927647	0.26827640546071607	0.013282348251078805	0.09400376342584195	0.26836949326116055	0.003653976811368564
data/141	3	150	fd	0.0026906411070234193	0.3539385960952906	0.014203056988477627	0.11465542005800486	0.3540666176053836	0.0038566177465125455
data/141	4	150	fd	0.0028420309923008797	0.29046558080749757	0.014391540788565893	0.09337423812809226	0.2905776774749241	0.0031940423306107595
data/141	5	150	fd	0.002728929661879649	0.2796717632548599	0.013905326406651231	0.09336537784335501	0.27979934735467626	0.0033354157925413056
data/141	6	150	fd	0.0027181677805808457	0.24286216420148188	0.013039207768029316	0.11436064314253575	0.24297684061406985	0.002747248429648873
data/141	7	150	fd	0.0026281281028847636	0.36449942015610387	0.012790494200101822	0.12621716000078456	0.3646074286428355	0.0034423278437462354
data/141	8	150	fd	0.0026218689539801265	0.28510192189107975	0.01376913680164601	0.10327526609563434	0.28520908876032147	0.00342101344834422
data/141	1	150	sg	0.002195317572531054	0.20095596274203195	0.01425842495735255	0.08854675069300103	0.20106389548913053	0.002971459982451575
data/141	2	150	sg	0.001959168948974551	0.1355233508134904	0.013289360447046237	0.056489557702557584	0.13563032397312963	0.0030605254376986327
data/141	3	150	sg	0.002078088254832935	0.13890130415418145	0.01411243077637287	0.05311049479189933	0.1390052857985396	0.0037863677303718564
data/141	4	150	sg	0.002094416483628774	0.15459904011752063	0.014089590264909104	0.052437215901283	0.15469598160640377	0.0034058680126463916
data/141	5	150	sg	0.001958957273640818	0.13346605057766983	0.013723437861019747	0.05926946838426352	0.1335369845708107	0.003285086191470967
data/141	6	150	sg	0.0019840926321512803	0.18708472224768968	0.012842262791554352	0.06769658419356246	0.18716226458170823	0.0034130518684067214
data/141	7	150	sg	0.0019055841168085371	0.1262511594619966	0.01258330626498082	0.06775847618960322	0.12634390912326307	0.0031059088186839597
data/141	8	150	sg	0.0019942695844437706	0.1500655661654332	0.013657204827835882	0.05579571699343617	0.1501647547878113	0.0036428672780394805
data/141	1	150	sg0fd	0.00262724249457217	0.18448421908080997	0.014121688229461467	0.07215498701442358	0.18459131922531505	0.0030723849382657143
data/141	2	150	sg0fd	0.0021944026736838633	0.12444256155935937	0.013232726244640707	0.04719790526290338	0.12452597275271031	0.0024342863218534154
data/141	3	150	sg0fd	0.0023432143168387377	0.11437444827572996	0.014055246815547687	0.04429503635087791	0.11444056960553056	0.003301709708096956
data/141	4	150	sg0fd	0.0023550282777665744	0.14189352202181643	0.013974646460771458	0.04438667979423049	0.14202841617761003	0.003323108079010434
data/141	5	150	sg0fd	0.002221894291869817	0.14043075255297904	0.013676309744563119	0.05258700276420116	0.1404864907148128	0.0029751929800611973
data/141	6	150	sg0fd	0.002248483540708566	0.1503472298969431	0.012719320476150736	0.05485849091960584	0.15040825154628545	0.0031345477487232988
data/141	7	150	sg0fd	0.002148878072472049	0.127739656179852	0.012529772167910076	0.053018427277743245	0.12781437281826669	0.0025729642375355638
data/141	8	150	sg0fd	0.002235485675238261	0.13689635331549282	0.013634052209264195	0.04630163523680005	0.13694945835358985	0.003379945410063258
data/142	1	20	fd	0.001500931890785847	0.10022073316155677	0.0105963691350274	0.07793969466845191	0.10025078642156685	0.0007345454668348618
data/142	2	20	fd	0.0015382119251073233	0.10311314471341697	0.011281484873866642	0.07782919554951132	0.10314576072974276	0.0008566506747078233
data/142	3	20	fd	0.0016349081445434488	0.10240720520579889	0.012614975807641178	0.07488896854210045	0.1024437734934522	0.0009438372901274199
data/142	4	20	fd	0.0016659560484363419	0.10323190358765	0.013339218776725545	0.07307925647087388	0.10327062346536384	0.0009531894283369752
data/142	5	20	fd	0.0016022159085843388	0.09865614174022538	0.011714488348742823	0.07702224778462	0.09869009903923684	0.0008280381982573108
data/142	6	20	fd	0.0015874570471139866	0.10205898454896184	0.011221753270658988	0.07678791423366506	0.10209295318170707	0.0008258708467839256
data/142	7	20	fd	0.001650890484492092	0.10315558554319426	0.01232765113838409	0.07590390010597851	0.1031929851922762	0.0009504400129202576
data/142	8	20	fd	0.0015950454209212096	0.10336969572331783	0.012186275805938437	0.07435647759948959	0.10340525222802915	0.0009368539841536789
data/142	9	20	fd	0.0015453466278748588	0.10286447169042855	0.011912543661728905	0.0743385644664276	0.10289808197723169	0.0009095224308582744
data/142	10	20	fd	0.001574823369935207	0.10060417895764898	0.011895276930322229	0.07467957237413131	0.10063794534301908	0.0008734666871953918
data/142	1	20	sg	0.0013950334588366381	0.10073187068966338	0.010615352285215178	0.07961422426101007	0.10076301253647042	0.0007319458820749136
data/142	2	20	sg	0.001427608608862735	0.10475689228728927	0.011303787011097596	0.07940149698429942	0.10479077042582775	0.0008527216442499887
data/142	3	20	sg	0.0015185811060942557	0.10334139760726363	0.012641156127957161	0.07626748320574386	0.10337934457861692	0.0009386262138610222
data/142	4	20	sg	0.0015458436357930112	0.10371644943534888	0.013368282355151268	0.07443281158670274	0.1037565566522149	0.0009587462451702437
data/142	5	20	sg	0.0014876749694994152	0.09894275744166452	0.011736268735915826	0.07852682807184064	0.09897792982775966	0.0008391454667333655
data/142	6	20	sg	0.0014744095498312188	0.10266079743098327	0.011241332402415236	0.07823884637358311	0.10269602658975406	0.0008452165670986075
data/142	7	20	sg	0.0015326873724417732	0.10414102667625064	0.012352479759868227	0.07739567211270611	0.10417984176624025	0.0009508667815867485
data/142	8	20	sg	0.0014809030067499903	0.10500078647993911	0.012211341251302035	0.07577190187365872	0.1050377220703579	0.0009364127557588081
data/142	9	20	sg	0.0014340159335148677	0.10464998259266313	0.011937775507960368	0.07568057296000885	0.10468490335837984	0.0009323708475519974
data/142	10	20	sg	0.0014639981643750127	0.10104496529170683	0.011919286238131549	0.07610217932182416	0.10107996377805284	0.0008841160247923647
data/142	1	20	sg0fd	0.0014922148209156334	0.0998956251568822	0.010560224306538704	0.07784853559699528	0.09992535174848989	0.0007246048133488697
data/142	2	20	sg0fd	0.0015290534687627724	0.10294938629314619	0.011244531273818822	0.07771323538488549	0.10298165819380178	0.000845168565816165
data/142	3	20	sg0fd	0.0016252710730935975	0.10214248129770633	0.012571881405263873	0.07475081291719994	0.10217866310016711	0.0009312012088651642
data/142	4	20	sg0fd	0.0016557001092304517	0.10288132176737248	0.013289371614150133	0.07293808280400604	0.1029196239940892	0.000942442189082913
data/142	5	20	sg0fd	0.0015926041929579342	0.09827247654618075	0.01167396468519349	0.07689061434633626	0.09830605764374699	0.0008196035792682384
data/142	6	20	sg0fd	0.0015780630244030555	0.10174876693401592	0.011184084261729059	0.07664750813953444	0.10178236777184636	0.0008189199368762454
data/142	7	20	sg0fd	0.0016409985835531614	0.10289347847877883	0.012284434532018931	0.07577856786373723	0.10293048147618648	0.0009387392875238487
data/142	8	20	sg0fd	0.0015856114926282713	0.10320180438668276	0.012147119210811588	0.07423167660954078	0.10323699117564031	0.0009235759919022721
data/142	9	20	sg0fd	0.0015361239281219867	0.10272149969766128	0.011875265818456047	0.07419684819369012	0.10275475927045766	0.0009023953098733767
data/142	10	20	sg0fd	0.0015657061710113418	0.10027799589455424	0.011855673896658024	0.07455377167012639	0.10031140129627915	0.0008644988303402495
data/142	1	30	fd	0.002599056399029608	0.12371835929799975	0.013156313567976106	0.07188924320628155	0.12379804126819431	0.0021304658632074467
data/142	2	30	fd	0.002673749650668522	0.12308980898408177	0.013752812335688314	0.07895037807669482	0.12317594102676488	0.002449936981608843
data/142	3	30	fd	0.0028447246285741006	0.125150720042253	0.015583676431333513	0.07956271879216326	0.12524560937622703	0.002583694482385025
data/142	4	30	fd	0.0029694301485824344	0.1313042623719051	0.01703478196194409	0.07760696901372723	0.13140683839929984	0.002722311043959577
data/142	5	30	fd	0.0028186513349779023	0.13142507737702194	0.014638583512721933	0.0783730600507816	0.13151785872593585	0.0023864658198718696
data/142	6	30	fd	0.002788482775754454	0.12693825811996906	0.013875655023785023	0.08134038588568217	0.12702920331931591	0.002193356195200785
data/142	7	30	fd	0.0029111054586229584	0.12649837466008054	0.015308146678428466	0.07776420527126332	0.12659761796287436	0.002743835097555678
data/142	8	30	fd	0.002760948991593914	0.12331891065083901	0.014795214515503734	0.07584880446563945	0.12341082201995712	0.0024727820793297157
data/142	9	30	fd	0.002690563397610099	0.12814534893527177	0.014517822780004516	0.07877811150968342	0.1282339985219754	0.002405760529371616
data/142	10	30	fd	0.002736887279605718	0.12645149255007007	0.014711302272451593	0.07608075083528658	0.12654171838857897	0.00248904133285816
data/142	1	30	sg	0.002279186608138627	0.1284205555044814	0.013128693358823955	0.07788766440302176	0.12850555396076532	0.0020469024200211374
data/142	2	30	sg	0.002346994232727925	0.12597904851168004	0.013729597127714002	0.08433118105040202	0.126070852049814	0.0023634886741368557
data/142	3	30	sg	0.002495451424418962	0.1294569123291045	0.015570047498900069	0.08456163201075706	0.12955842594787279	0.00248392126190835
data/142	4	30	sg	0.0026034684414663945	0.1356760172408999	0.017029078248465574	0.0825490858610694	0.13578444396098763	0.0026924990935048294
data/142	5	30	sg	0.0024701948492782447	0.13503559579077745	0.01461597071964654	0.0838627037147226	0.13513350394670834	0.0024528515294537675
data/142	6	30	sg	0.002443734488145338	0.13076427879633595	0.013845884823006461	0.08651726490918635	0.13086120721922023	0.0023731525456340353
data/142	7	30	sg	0.002551597164528946	0.13099156245283652	0.015286408683066707	0.08301877803491346	0.13109661924721744	0.0026887800356934213
data/142	8	30	sg	0.0024257402113254762	0.12612118492417806	0.014777821820866342	0.08110552670563953	0.12621964963287208	0.0024351142903962014
data/142	9	30	sg	0.0023620761386075762	0.12705253110770293	0.014502092678785347	0.0838658819831811	0.1271470605342099	0.002600265568155891
data/142	10	30	sg	0.0023991073124702746	0.12949271643075064	0.014693673055740201	0.08141506709716563	0.12958786453435805	0.002560449559803334
data/142	1	30	sg0fd	0.002553722520859583	0.12378194906187569	0.013062810962480083	0.07275259171919472	0.12385898095491404	0.002029058015708434
data/142	2	30	sg0fd	0.0026288683874020015	0.12266715063107929	0.013651941466235279	0.07951493803909351	0.12275050230224165	0.0023383839406065374
data/142	3	30	sg0fd	0.002795748798671284	0.12533018251450104	0.015474594515664374	0.08001529351880822	0.12542225721476122	0.002464922485281964
data/142	4	30	sg0fd	0.0029170876622739003	0.13062688509301273	0.01690810530184548	0.07805215694169838	0.13072580449901167	0.002622686403666431
data/142	5	30	sg0fd	0.0027689038709404925	0.1309875930280453	0.014533140328041448	0.0789836838936512	0.13107727040195202	0.0023292392392500394
data/142	6	30	sg0fd	0.002739967161389974	0.12689314626340953	0.013776241516681866	0.08179876285817779	0.12698134006810952	0.0021742058518912943
data/142	7	30	sg0fd	0.002860346423643224	0.12616003402773865	0.0151999705843704	0.07829686115929624	0.12625580310265344	0.0026356767177250482
data/142	8	30	sg0fd	0.002715121369489366	0.12305991904198002	0.014686984708048554	0.07645926102506682	0.12314924799182798	0.0023507955653323006
data/142	9	30	sg0fd	0.002645572733312274	0.12647279561168365	0.014404667712203665	0.07927979863254926	0.12655885600230493	0.002385498689569013
data/142	10	30	sg0fd	0.0026891737027711715	0.12603801312382956	0.014608210551120882	0.07669927992394085	0.12612523818433166	0.0024307432776449808
data/142	1	40	fd	0.003121428578240157	0.14401086571503574	0.013839124611007725	0.0539185414759635	0.14411808088689107	0.0028476642228066683
data/142	2	40	fd	0.0031615339577503315	0.18771223988073743	0.014474495620679748	0.06151187889629831	0.1878354730292705	0.0034012123137368423
data/142	3	40	fd	0.0033595506284879815	0.14294440477335257	0.016297682641843298	0.06221790384462572	0.14308711227679918	0.0038225220210372965
data/142	4	40	fd	0.0035540618213188123	0.12793889015515364	0.017806440780845555	0.06090180961636756	0.12807527442403677	0.003233883359726016
data/142	5	40	fd	0.003366085608878484	0.1258670731407604	0.015316804349392962	0.06057960328151639	0.12600385399908623	0.003684807963610659
data/142	6	40	fd	0.003305501836200886	0.14511294180342652	0.014619058512389921	0.06630148578206214	0.14525061592679006	0.003897604989177563
data/142	7	40	fd	0.0034466116523072837	0.13797274430103143	0.016019118395169445	0.06095186107466772	0.13810802707033532	0.0032265189653903413
data/142	8	40	fd	0.0032370717278862884	0.1521771365492053	0.015554881540405895	0.05492318464167978	0.15232196684935137	0.004124047741204146
data/142	9	40	fd	0.0031587626437625735	0.1680257609870656	0.015276933648232198	0.06062268980406145	0.16816333544876957	0.004301191311794864
data/142	10	40	fd	0.003253442561971695	0.12882262303282394	0.01543127608235843	0.054714018032556086	0.12895578306431507	0.0037488023807653397
data/142	1	40	sg	0.0026206368241726615	0.13066493869043214	0.013743592434700204	0.06088153483367242	0.130799465587135	0.003447223823951197
data/142	2	40	sg	0.0026577487703105663	0.14308817430475604	0.014390064565620397	0.07055016495856918	0.14322922211802622	0.003921954515686518
data/142	3	40	sg	0.0028397676748221964	0.12789488674080352	0.01622720115893972	0.07177682688947473	0.1280484425372208	0.004240707727902331
data/142	4	40	sg	0.002991028155977301	0.13853591875870158	0.017737661294189654	0.0702488720211849	0.138697198493003	0.0036344645164580517
data/142	5	40	sg	0.0028361952609313023	0.1368067369883488	0.015228898195064658	0.06944300270619438	0.13694945263311023	0.00322064348705508
data/142	6	40	sg	0.0027883473807093027	0.13411402425466934	0.014524926630409257	0.07503231956233103	0.1342559170218024	0.003834834594659196
data/142	7	40	sg	0.0029108169852680244	0.13237356410709217	0.01593494023958844	0.07010189764580904	0.13253063912304144	0.003794479543958048
data/142	8	40	sg	0.0027341953788306643	0.1493591701386943	0.01547887038196421	0.06487799563259712	0.14950813541852534	0.004319917859412316
data/142	9	40	sg	0.0026667210938730685	0.1398932658076388	0.015208942912971101	0.07022069272449881	0.14003058133312427	0.004015682087899906
data/142	10	40	sg	0.0027435396332013873	0.13437609579190454	0.01535246132254636	0.06507443099393864	0.13451240962250557	0.0031978653429364404
data/142	1	40	sg0fd	0.003020936278058877	0.1588936871030906	0.013684203841696158	0.054457459533846286	0.1590103637551866	0.0029973618506880795
data/142	2	40	sg0fd	0.003063028175106433	0.14771013492543417	0.01430175209266136	0.0633777017085804	0.14783197547764163	0.0034817455038025557
data/142	3	40	sg0fd	0.003262889856170152	0.13253695318760905	0.016127639048993517	0.06456138005849485	0.13267422639088877	0.0038622613787866215
data/142	4	40	sg0fd	0.00344578909763436	0.13971801855912994	0.01761369567362332	0.06318405608800856	0.13985325792977374	0.0029418157870466466
data/142	5	40	sg0fd	0.0032649352095284723	0.12764429924563162	0.01515909219112657	0.06234041236527548	0.1277694077297954	0.003263230735150864
data/142	6	40	sg0fd	0.003208522963994434	0.13422383944151942	0.014446781157776591	0.06800770890181804	0.13435027162271046	0.003703267796070796
data/142	7	40	sg0fd	0.0033471734445645698	0.13823095500060287	0.015846100753712195	0.06307125785880598	0.1383655223338658	0.003125712997487415
data/142	8	40	sg0fd	0.003142050534620569	0.14236733429589188	0.01537453910684744	0.057544142048169857	0.14250223576106746	0.004069530058138093
data/142	9	40	sg0fd	0.0030669851324592596	0.16133014685354216	0.015101482108811527	0.06298005944325374	0.16145431179755018	0.003968937826163026
data/142	10	40	sg0fd	0.0031571111778977198	0.12872903820778056	0.015259293332277286	0.05764159560062262	0.12884917001320773	0.0032674984191712665
data/142	1	50	fd	0.003425553963189655	0.2870533076630793	0.01405776375608215	0.0704662334947921	0.28726160584142996	0.004241724424809862
data/142	2	50	fd	0.0034433665486230747	0.3401887918208466	0.014697204751439437	0.07248189136817422	0.34040532331164786	0.004788673061683491
data/142	3	50	fd	0.0035993147234186142	0.16480826217451378	0.016444188261731843	0.05951726599979046	0.16499503706975485	0.004818195038082705
data/142	4	50	fd	0.0038278550341565368	0.23178556898322283	0.018032107343666903	0.0625805159277341	0.23199927595390707	0.005241274853680541
data/142	5	50	fd	0.003650936805099989	0.1156383282417169	0.015450057429615796	0.06975252118968676	0.11576024758467283	0.0036875666996246713
data/142	6	50	fd	0.0035684479933221405	0.16009094938581908	0.014843548875403095	0.07467885774779466	0.16024878679416335	0.004260495674555007
data/142	7	50	fd	0.003679828143791532	0.21417136142898094	0.016179081331354702	0.06185347721500422	0.21437480142054352	0.0051055992563770565
data/142	8	50	fd	0.003498127754730706	0.10883173552154171	0.01576586092395815	0.05532296527672248	0.10899393467085201	0.004570155850620187
data/142	9	50	fd	0.003386197745119656	0.141148034635604	0.01541803590850873	0.05834888422806562	0.14126857957075525	0.0037755700310317013
data/142	10	50	fd	0.003512382220789968	0.20357443879760104	0.015606790520038357	0.056015428969168904	0.20370319258447667	0.0037193597528176053
data/142	1	50	sg	0.002746410316524162	0.16172688790114984	0.013909885187666353	0.0687751569706511	0.1618716613262715	0.0031669915857206157
data/142	2	50	sg	0.0027730321433674624	0.16009476902682862	0.014560012763224777	0.07272364046092278	0.16024978273349633	0.0037087847917421824
data/142	3	50	sg	0.0029407539230896836	0.13931055787584812	0.0163361888942563	0.06560899181960235	0.13947878845363537	0.003779962758492216
data/142	4	50	sg	0.0031085007448788315	0.1415863246932544	0.017924070184629166	0.06665489574872066	0.14176591377348363	0.004481039995727157
data/142	5	50	sg	0.002953047834929465	0.151735881112127	0.015324154967428217	0.07145645869336634	0.1519230726530089	0.004537273709375696
data/142	6	50	sg	0.002895585851519618	0.15037642713070662	0.014702474702316741	0.0756711737638656	0.1505505398916356	0.004197118980812172
data/142	7	50	sg	0.0030125750811306833	0.13409281181961527	0.01605712083978272	0.06648244657576682	0.1342638258448351	0.004393334728839132
data/142	8	50	sg	0.0028414452837606822	0.1477619175565098	0.015648142535236553	0.06062375646189177	0.14793285283034516	0.00417318935900088
data/142	9	50	sg	0.002761788101492205	0.1598052838446138	0.015316055241802667	0.06472534772446649	0.15998487653553323	0.004865342278121956
data/142	10	50	sg	0.0028497241753330372	0.14366303523215224	0.015476693418039561	0.06036983719226164	0.14384759558364554	0.004750558941649693
data/142	1	50	sg0fd	0.0032305832348679345	0.22197583835356374	0.013838178995843038	0.06298701241715805	0.22212896797867954	0.003364144258349846
data/142	2	50	sg0fd	0.003254260849908162	0.250046867161205	0.014458604947037068	0.06591045037008739	0.250225222186796	0.003850233042385927
data/142	3	50	sg0fd	0.003426323280957766	0.15150320813578821	0.01623045660330648	0.05790984995598148	0.1516541179113187	0.003595538828263418
data/142	4	50	sg0fd	0.0036331714228628417	0.1507428321980812	0.017781946440296043	0.05922011406855801	0.15089777319011916	0.0045350603261305284
data/142	5	50	sg0fd	0.0034551450312180283	0.13557048835690053	0.015262267315392174	0.06457215982152772	0.1357004557375115	0.004029017674650561
data/142	6	50	sg0fd	0.003383197933933307	0.18005432962246795	0.014608681180488763	0.0689893258739342	0.1802074684135788	0.0033930639985008137
data/142	7	50	sg0fd	0.0035092451861681384	0.17986470870860896	0.01597232759530026	0.05928556032774885	0.1800227064344539	0.00448505725456618
data/142	8	50	sg0fd	0.0033188721500259106	0.13703153220056957	0.015529293060852774	0.05345623295414222	0.13718152483545956	0.003301569902614324
data/142	9	50	sg0fd	0.003223036054375414	0.12324938951490982	0.015211799350749056	0.0574700626336373	0.1233888555573572	0.003935051472685484
data/142	10	50	sg0fd	0.0033301393910256188	0.13976996801901825	0.015382203187494644	0.05287802295784588	0.13990316945541456	0.004224816187351449
data/142	1	100	fd	0.004184093397672717	0.3104132174931479	0.014781801721108661	0.06772709488250958	0.31084747147176756	0.005625043159531668
data/142	2	100	fd	0.004170275312997203	0.29341641804803814	0.015297638106096694	0.07251916550839776	0.2938504597819507	0.007395759740101705
data/142	3	100	fd	0.0042368533664990035	0.23934361204043722	0.016908878427079044	0.05407854353484268	0.23954828829036776	0.0038465412181989235
data/142	4	100	fd	0.004620497819195998	0.29905244683002435	0.0187864365149545	0.04984902284935081	0.2994985107212683	0.00834132121598064
data/142	5	100	fd	0.004386742190169789	0.2054685140018886	0.01605554734288163	0.062482140416584675	0.2055664892973955	0.0026235234816945957
data/142	6	100	fd	0.0042939870987619725	0.3719448179641329	0.015483382381750182	0.07497043654056049	0.3723222919396289	0.007986905003286103
data/142	7	100	fd	0.00434882793835015	0.23645118703564924	0.01656991544259444	0.059035887782350006	0.23665991642703474	0.005750913755528835
data/142	8	100	fd	0.0041009134193002944	0.2139293784299525	0.01625030746929499	0.052172300813199346	0.2140555795214816	0.003362491310606845
data/142	9	100	fd	0.003938391431391146	0.4309638327566056	0.015837450952782037	0.03473741168184905	0.4315280217162193	0.0025969970105962645
data/142	10	100	fd	0.004242359759432408	0.2564202355846387	0.016241570395220648	0.05605217363553997	0.2565025497127391	0.002232511371304354
data/142	1	100	sg	0.002888323015645036	0.19670621799376226	0.01434603887037045	0.09635288841194645	0.19691819276903438	0.0050847249906532796
data/142	2	100	sg	0.0028972605639569944	0.16965146409615597	0.01497092507643036	0.09613214677785266	0.16987019136183976	0.005804934056007011
data/142	3	100	sg	0.003060564953697106	0.15951646383031856	0.01661841010853666	0.07483893412174733	0.15974262376666132	0.006426320111685078
data/142	4	100	sg	0.003262270779420852	0.1946697429208416	0.018296197802830254	0.0834993871044382	0.1949520296942897	0.006120943014519487
data/142	5	100	sg	0.0030951979190760805	0.187959833699712	0.01569674126028466	0.08936639349199231	0.18815831893501578	0.004997977871167024
data/142	6	100	sg	0.0030205150922523742	0.16439041063088336	0.015106524954571966	0.09827464454663086	0.16457474896932583	0.005751899215694807
data/142	7	100	sg	0.0031208454377266107	0.17237670486726522	0.01624316590604889	0.07887753143819982	0.17261644199752588	0.005746212827450238
data/142	8	100	sg	0.002956321849419677	0.15527977616441643	0.0158974920406434	0.0695705753878078	0.15548433345722334	0.0063978875141655145
data/142	9	100	sg	0.002865661262164086	0.1655012356457089	0.01550020547730388	0.06982810522821262	0.1656657042315289	0.005692276999284917
data/142	10	100	sg	0.002984563420236344	0.16406193698657665	0.015864839010622887	0.07736131278210248	0.16422959073912027	0.004614840804588574
data/142	1	100	sg0fd	0.0035539976726119307	0.1895818845705287	0.014137208900493638	0.0847942721408507	0.18969838536690153	0.004333211613845579
data/142	2	100	sg0fd	0.003539159542964027	0.228576030544419	0.01473217516172091	0.08431080427180546	0.2287005239561094	0.005029092265856874
data/142	3	100	sg0fd	0.003693247137411572	0.15247648094094698	0.01640191600329433	0.0627421498702426	0.15261205384191878	0.00552470131154031
data/142	4	100	sg0fd	0.003972534944611525	0.1920366791310954	0.01800940833231819	0.07376995336882626	0.1921757701907835	0.004948132657436784
data/142	5	100	sg0fd	0.0037474782072953205	0.26460304110730565	0.015471399272951965	0.07924510896670992	0.26503315558335705	0.004111067580139408
data/142	6	100	sg0fd	0.0036871384464777293	0.14802136121276882	0.014887764464736069	0.08760567671766736	0.14813894130809074	0.0050195973234506905
data/142	7	100	sg0fd	0.003759545065923467	0.19735429984491792	0.016099874097548223	0.06751642791091107	0.1974886922790427	0.00456472027164952
data/142	8	100	sg0fd	0.0035727384879320526	0.12793251963948152	0.015701858297228907	0.060209074523106455	0.12805568565845885	0.005618753995518059
data/142	9	100	sg0fd	0.0034475122154286383	0.12524127996756898	0.015303484661913135	0.06096056212244624	0.1253622828482642	0.004925287560059243
data/142	10	100	sg0fd	0.003610144211066035	0.5001695918407991	0.015639176762866504	0.06875359478025934	0.5007162240592256	0.0038626304227823865
data/142	1	150	fd	0.004657941130703268	0.30456104322513533	0.014971888564564034	0.07171951329052191	0.30462025414103233	0.0016161147215844791
data/142	2	150	fd	0.0046161279984429145	0.24276295466005907	0.015496284340343001	0.05173626255131266	0.24283552131777536	0.002058224174479647
data/142	3	150	fd	0.004540228006460067	0.39588385460913533	0.017008286470749274	0.07508889785697354	0.39761625124958877	0.009088783551169502
data/142	4	150	fd	0.004966227708038085	0.2592327319835592	0.018941269360857625	0.056835034977175077	0.2593156268762372	0.0020670286503838534
data/142	5	150	fd	0.004684396086361174	0.23990654975776657	0.016175066450728543	0.055430071571322716	0.24008236988666024	0.002359163723452062
data/142	6	150	fd	0.004694353858784333	0.35291653143719964	0.015585179023824608	0.07372623340444123	0.353347866019479	0.0065648244301798955
data/142	7	150	fd	0.004704036160717225	0.2189311145862146	0.016685985943537464	0.05720554356780907	0.2190000189335506	0.0028340877539764615
data/142	8	150	fd	0.0043502347259120975	0.26923651679741434	0.01641403651309252	0.055907561138466406	0.2693174525663425	0.0017092771131041566
data/142	9	150	fd	0.0042469059965776716	0.21710326677122074	0.015986747390716052	0.05452236248853129	0.2172210461271561	0.002290517668958305
data/142	10	150	fd	0.0044963931621723125	0.2865436380697726	0.01625687314923191	0.04836813556180474	0.2868244731501626	0.0031069484572772573
data/142	1	150	sg	0.0028932140803159465	0.19492377639242403	0.014334460689537238	0.09691312413306456	0.19511169349661575	0.005190429255872979
data/142	2	150	sg	0.0028979997702508536	0.18651366845972797	0.014970897611216543	0.09722040215789643	0.18670810714487207	0.005884883487746424
data/142	3	150	sg	0.003061722242077873	0.1624093223471795	0.016626050812094822	0.07628426526241402	0.1626200405179894	0.006396952018872341
data/142	4	150	sg	0.0032662567795177268	0.1893708949900322	0.018287980222705825	0.08395263792543917	0.1896508490216116	0.006258363517676477
data/142	5	150	sg	0.0030952829739659643	0.19686095276222543	0.015693466975018694	0.08899822067053778	0.19706193308857792	0.004753824560522299
data/142	6	150	sg	0.003022924985990676	0.16574520001917073	0.015108200244981081	0.09905756548631721	0.16591476640377706	0.005732983979193142
data/142	7	150	sg	0.0031239670510501403	0.17178629767097114	0.01622784862898791	0.08027552885901011	0.1720223690290848	0.005835073238451648
data/142	8	150	sg	0.002958798454830814	0.16106010757026112	0.01589644738147965	0.0700921994263531	0.16124453678884398	0.006265584525509961
data/142	9	150	sg	0.00286951745604639	0.1747276939701283	0.015486615345429396	0.0703460888009615	0.17488552120696657	0.005471175417156414
data/142	10	150	sg	0.002985537695853696	0.16597146441575858	0.01585860267463057	0.07772397138050961	0.16614121780806612	0.004384678356012817
data/142	1	150	sg0fd	0.0035901281766997054	0.17431030804873607	0.014192440168023785	0.08239241592708746	0.1744354894333844	0.00470219082686053
data/142	2	150	sg0fd	0.003570747461384005	0.13802881400407466	0.014794206040144846	0.08215473461809773	0.13814348133851131	0.005330900471568904
data/142	3	150	sg0fd	0.003712940285000897	0.1407896842529102	0.016447551799002612	0.06612931518127405	0.14092460896706474	0.005520580278412732
data/142	4	150	sg0fd	0.004007855250904667	0.16642920768830535	0.018082775436060832	0.07776913220171922	0.1665829745283671	0.00540576641784731
data/142	5	150	sg0fd	0.003776224893623757	0.27949391939276413	0.015525211709173219	0.07815315398428564	0.27961921300294995	0.003383210050137882
data/142	6	150	sg0fd	0.003712429322960267	0.13828404149931284	0.014954238533247281	0.08500414140239956	0.13839513812307022	0.004928290778658289
data/142	7	150	sg0fd	0.003787597228294921	0.1535097152085192	0.016151109876119563	0.06761534753077354	0.15363128394196637	0.004994348075200144
data/142	8	150	sg0fd	0.0035899460513383135	0.146928378381462	0.015756639462680494	0.06284605582095337	0.14704763944614024	0.005289712564129776
data/142	9	150	sg0fd	0.0034633105021491914	0.19160501286984657	0.015353651802331843	0.06453012214509798	0.191765469356274	0.004319567839868572
data/142	10	150	sg0fd	0.003645031863920974	0.15939342412156282	0.01569253938795419	0.07240842751851802	0.15947959314081606	0.003171325044228346
data/143	1	20	fd	0.0019141573980913395	0.10154155023881582	0.01490551179792741	0.08466096731617784	0.10159172532668005	0.0013006385379239738
data/143	2	20	fd	0.0018161694388272157	0.0995616407703948	0.013422615252419605	0.08719614168884132	0.09960424178953223	0.0009678594284653369
data/143	3	20	fd	0.0016519831705957117	0.10074245112042583	0.012379480681835312	0.08627828901850486	0.1007793613979882	0.0009603384319829674
data/143	4	20	fd	0.0019803305387744033	0.10242452756859358	0.015806748676929314	0.08204635016923063	0.10247731051531023	0.0012846076181520678
data/143	5	20	fd	0.0020814327905755107	0.10250788746291288	0.01682702820573863	0.08019021231171689	0.10256725618597243	0.0014760808051717692
data/143	6	20	fd	0.001996495278856455	0.10023995384574115	0.015674998228376816	0.08295857141009384	0.10029343696358123	0.0012929959460688894
data/143	7	20	fd	0.0017469433952360277	0.10305067753471843	0.012983364879646611	0.08677419352775742	0.10309145475757778	0.0009708266398058337
data/143	8	20	fd	0.0017360885934250754	0.10217723551569752	0.013274272641802096	0.08654571680939879	0.10221781350355097	0.001023155462024971
data/143	9	20	fd	0.0018559243127181774	0.1016901518704722	0.014555865017314273	0.0839579437776043	0.10173713141776897	0.0012180939691413374
data/143	10	20	fd	0.0021248878131195892	0.09708102926542785	0.016750913780044306	0.08089159889987527	0.09714020401772608	0.0014011767136278162
data/143	11	20	fd	0.0020380811228553892	0.1019585263694518	0.016168975085880142	0.08251467395200317	0.10201496374457662	0.0014202002015688223
data/143	1	20	sg	0.0017764055112066595	0.10331409696890084	0.014941429414384555	0.08620360780102096	0.10336621631082075	0.0013076971068641202
data/143	2	20	sg	0.0016858473556729287	0.1004401795296314	0.013451624024464308	0.08888599337337125	0.10048435213877918	0.0009776418806078436
data/143	3	20	sg	0.001532083375807062	0.10245831800506351	0.012408175215835588	0.08805142002813814	0.10249667177696593	0.0009707787256990905
data/143	4	20	sg	0.0018380345060627495	0.1036242444393379	0.015844480462117738	0.08357128029223228	0.10367902749110003	0.001286645582260349
data/143	5	20	sg	0.001932528787728894	0.1037578718901624	0.016867708538292774	0.08158036186772491	0.10381948953242978	0.001489461567599647
data/143	6	20	sg	0.0018562198503083314	0.10112933546897585	0.015710750096261033	0.08440626397574119	0.10118480439196145	0.0013172331278999264
data/143	7	20	sg	0.0016218249041326338	0.10422719995459805	0.013011792503530515	0.08848699198744732	0.10426955174593294	0.0009872716275431711
data/143	8	20	sg	0.0016112470221949894	0.10373507004717562	0.01330569180610593	0.08824895745548614	0.10377722273473823	0.0010296746101779856
data/143	9	20	sg	0.0017222703491251263	0.10343211008787588	0.014590379464904145	0.08554616660903518	0.10348091341904507	0.001217966570498299
data/143	10	20	sg	0.0019729924250588985	0.09803415474628237	0.01678887251490195	0.08230150614528962	0.09809548075656843	0.0014013416006993528
data/143	11	20	sg	0.0018930586479159156	0.10331208872270795	0.016206930941518878	0.08392688047332342	0.10337068523291347	0.001417376485389551
data/143	1	20	sg0fd	0.0019027928078075543	0.10140534881336817	0.014856450625816845	0.08449947151323323	0.1014550057148998	0.0012856673673125273
data/143	2	20	sg0fd	0.0018052583967281617	0.09926779193901504	0.013373054861641928	0.08704307317274236	0.09930992345478054	0.0009569815623363716
data/143	3	20	sg0fd	0.0016421179289079517	0.1006003399267053	0.012339454403458188	0.08614949017620786	0.10063685614159887	0.0009498152659808631
data/143	4	20	sg0fd	0.0019683828066411166	0.10218195513514129	0.015748386321403317	0.08189183332306375	0.10223418035580117	0.0012687736095539537
data/143	5	20	sg0fd	0.00206896531085213	0.10227904293230658	0.016766261505754186	0.08002213695847693	0.1023377980255367	0.0014603078186033248
data/143	6	20	sg0fd	0.001985020847349333	0.09997931393675606	0.015622094832113164	0.08279828506182238	0.100032241954924	0.0012812847125305866
data/143	7	20	sg0fd	0.0017365642390521445	0.10282287763726962	0.012939872218903706	0.08663330845692169	0.10286321772574697	0.0009612553492263428
data/143	8	20	sg0fd	0.0017257658947769903	0.102009601974624	0.013230255021081185	0.08640651523126348	0.10204975198916208	0.0010111242675115307
data/143	9	20	sg0fd	0.0018448820666878498	0.10154723104173456	0.014507749996033666	0.08381037628577788	0.10159372153179015	0.001202718049415563
data/143	10	20	sg0fd	0.002112120392153679	0.09679047282727568	0.016688957645566594	0.08071765227650403	0.09684901575639965	0.0013838487245344205
data/143	11	20	sg0fd	0.002026090500141409	0.10175702383575279	0.016113425387351554	0.08234549422015844	0.10181288084715576	0.001402258150175303
data/143	1	30	fd	0.0032513892938944152	0.1249661716694148	0.0181056171566652	0.09422433041348388	0.12509359987948696	0.0036458451865813563
data/143	2	30	fd	0.0031939094521320354	0.12634260134736566	0.017157336375132518	0.09138032088928755	0.12645903827906754	0.002917536133678775
data/143	3	30	fd	0.002817709452270443	0.13757833994294352	0.015288954539581415	0.08833322286648991	0.13767660115411492	0.0028215679128099224
data/143	4	30	fd	0.0034421410039185076	0.12602585935004576	0.019939159039989964	0.08772374263099708	0.12616179264796257	0.0035933642769435258
data/143	5	30	fd	0.003592403173752632	0.12564613566810107	0.02102906723032552	0.08968794126817865	0.12579582579665624	0.004091452161552711
data/143	6	30	fd	0.0033623814325567367	0.12153248163400082	0.01938340409806067	0.0900171309048032	0.12166671732094547	0.003485462361076828
data/143	7	30	fd	0.0030547716750513603	0.12175108259951253	0.016034267053130262	0.09197255746889711	0.12186050846736576	0.0027677165498459794
data/143	8	30	fd	0.0029898545079753407	0.12153201142417376	0.016451816816975984	0.09113075226651736	0.12163856038501304	0.0030340213965687596
data/143	9	30	fd	0.0031667511690187163	0.12467376195328105	0.01786686659689735	0.08992237360149949	0.12479444810349967	0.0033741967670164173
data/143	10	30	fd	0.003655199161811527	0.12994610131538958	0.02141112456051268	0.09012759199118238	0.13009805861896387	0.003785880599723794
data/143	11	30	fd	0.003471738431509903	0.12135753378778519	0.01986971312558795	0.0909148678586109	0.12149884394283039	0.003693276187320994
data/143	1	30	sg	0.002865308329312137	0.12281980914992553	0.01810313374606466	0.0992963419413654	0.12295508313532941	0.0036124243732168974
data/143	2	30	sg	0.002797845144205895	0.13015371905111922	0.017142506922617734	0.09717858319372538	0.13027738655295162	0.0029555060697690353
data/143	3	30	sg	0.0024778129308518407	0.13614516990905456	0.015282059466415985	0.09422048665447065	0.13624944797080998	0.002880739734829481
data/143	4	30	sg	0.0030261636842335055	0.12971711345059336	0.019941343457639097	0.09319930319849097	0.12986154549784798	0.0035236265653772066
data/143	5	30	sg	0.003161543587643147	0.12904656007528983	0.021033885839839905	0.09462985327727676	0.12920520609840863	0.004101926251910921
data/143	6	30	sg	0.002964615057022458	0.12466656766159843	0.019385785893114856	0.09514499867152301	0.12480899405471682	0.003641558801143827
data/143	7	30	sg	0.0026800299825882152	0.12525104202759949	0.016014736828683807	0.09741947213844095	0.1253673795900206	0.0028959666548160736
data/143	8	30	sg	0.00262998263990208	0.12337068224451095	0.01644379167181465	0.09667203513512385	0.12348378315238269	0.00302140133422275
data/143	9	30	sg	0.0027892338860642965	0.12370442598189921	0.017864237706281854	0.09533676558696583	0.12383269909662264	0.003299789028533096
data/143	10	30	sg	0.0032156596507999756	0.1336416913016692	0.021415181292373138	0.0953407568804094	0.13380320195636466	0.003703972225691015
data/143	11	30	sg	0.0030589274269288034	0.12461693211264419	0.019871032585011734	0.09601969060473384	0.12476705741320651	0.0037014689779510724
data/143	1	30	sg0fd	0.003199957646543921	0.12280247482497354	0.017978944814177746	0.09452358892951244	0.12292602234048591	0.003513551716858324
data/143	2	30	sg0fd	0.00313748109152999	0.1262171234088573	0.01701816694652104	0.09183996387608932	0.12632975045107875	0.0028283003151243547
data/143	3	30	sg0fd	0.002771728744730898	0.13682764082666274	0.015163714624034968	0.08894600837966037	0.13692277836041405	0.002743182961035335
data/143	4	30	sg0fd	0.003384576653088776	0.12584534668412714	0.019790312882638387	0.08825669502744533	0.12597712268306777	0.003451345243966383
data/143	5	30	sg0fd	0.0035332205687808186	0.1253583780010031	0.020881980711289303	0.09003671814928388	0.12550351193421333	0.0039596780829208944
data/143	6	30	sg0fd	0.00330882722287447	0.12143650883672762	0.019249322842941764	0.0904021136754253	0.12156676914848918	0.003415775089527143
data/143	7	30	sg0fd	0.003003207766416123	0.1216594951189977	0.015913010164675084	0.09232294680141134	0.12176542728793185	0.0027115432945314035
data/143	8	30	sg0fd	0.002941308873748949	0.12097283590044153	0.016317090479225024	0.0915746991447738	0.12107599948577832	0.0029260233444225554
data/143	9	30	sg0fd	0.003116244618671385	0.12302416290892977	0.017728947543264612	0.0903978045792744	0.12314116678488646	0.0032368922395295966
data/143	10	30	sg0fd	0.0035933708901079416	0.129745775912486	0.021247657933514918	0.09056873052742129	0.12989322330929395	0.00363566644237854
data/143	11	30	sg0fd	0.0034160879163175856	0.12123856628213715	0.019732061477028884	0.09129128231412886	0.12137575018378007	0.0035475776266700298
data/143	1	40	fd	0.003756705023427048	0.13023472048370527	0.01877613900141201	0.07769049223726925	0.13041347227804576	0.004843484170488599
data/143	2	40	fd	0.003844218579143826	0.11940462053358823	0.018250203611927068	0.07918767876195777	0.11957369507626049	0.00442666115208453
data/143	3	40	fd	0.003299250827172216	0.13083307263822305	0.016191173599100477	0.06854734433427839	0.13097573087313968	0.004320053332017802
data/143	4	40	fd	0.00402830581087012	0.1275502702479923	0.020960516304387368	0.06484530727683356	0.12774265346974792	0.00502547502211468
data/143	5	40	fd	0.004174664672952775	0.12660084360577906	0.021928739872125586	0.06985064468013404	0.12680306379142595	0.004945877622971631
data/143	6	40	fd	0.003886778337669508	0.1245467989907706	0.020199157831427905	0.07249823604689516	0.12473999931699714	0.005721678079898616
data/143	7	40	fd	0.0035948789839561316	0.1727714314798151	0.016976823913292666	0.07984160652864404	0.17293246727714792	0.004612298274871764
data/143	8	40	fd	0.003486297972333149	0.14515536585404915	0.01749511076797806	0.07448945554072249	0.14530591214433775	0.004048345144770344
data/143	9	40	fd	0.003677420472763121	0.15944048566891517	0.0187702408115097	0.06922941202622834	0.15961520866608098	0.005145731025080467
data/143	10	40	fd	0.004320915815883314	0.13268114000917938	0.022470573054410956	0.06847644459006508	0.13289927769083967	0.005762751077119278
data/143	11	40	fd	0.004002955960697301	0.14657793003414457	0.020702095471798576	0.07302597398212007	0.14678193697690348	0.006097581364891883
data/143	1	40	sg	0.003192924828940955	0.13819861531245162	0.01871942988895159	0.08822819499135887	0.13839322288267575	0.005369593984657042
data/143	2	40	sg	0.0032220475913380675	0.141296237915141	0.018152510465676727	0.08792474800410635	0.14148362105058548	0.004113730137825676
data/143	3	40	sg	0.0027843393548671012	0.1373040572914249	0.016123184565270766	0.07869486925854234	0.13745720585628857	0.00400061490232421
data/143	4	40	sg	0.003419947652069981	0.12794190951965645	0.02089627086533148	0.07658691008700746	0.12815422384968841	0.005552788006959631
data/143	5	40	sg	0.0035552402393995114	0.1276496747532225	0.02187789856456439	0.08101211412052144	0.12787415543954994	0.005422346618217149
data/143	6	40	sg	0.0033144083946437227	0.12282828359508353	0.020142003154077926	0.08296016812302125	0.12303060518635317	0.0054303550214059755
data/143	7	40	sg	0.0030322410131426187	0.13228261385462667	0.016887672470350935	0.08877969731904027	0.13245536511451292	0.004570178758617137
data/143	8	40	sg	0.002950301806968249	0.1420000572282917	0.017425648804508226	0.08478733934680703	0.14216722128049683	0.0042056273550468235
data/143	9	40	sg	0.003118469253426417	0.13917522102935134	0.018708563278184726	0.08062977576522948	0.13936254215525348	0.005404510979857652
data/143	10	40	sg	0.003664805893975843	0.1333836760075459	0.022407427298120404	0.08005825688381411	0.133617424854916	0.005999973662811682
data/143	11	40	sg	0.003416162364913917	0.12447479315361305	0.02064876694315751	0.083526854040929	0.12468781073457787	0.005963023304153888
data/143	1	40	sg0fd	0.0036553772606322233	0.14530827179459205	0.018588756680659204	0.08029506976037583	0.1454787648639876	0.004815107488368646
data/143	2	40	sg0fd	0.003722011270855866	0.14510138303554956	0.018010710352694137	0.08035859583397682	0.14525957051456537	0.004071856379421727
data/143	3	40	sg0fd	0.0032028950341320577	0.14611224792139257	0.015965852177787038	0.07069463397978576	0.1462495218550275	0.003964758745485812
data/143	4	40	sg0fd	0.003918489258832919	0.12619764190812127	0.020717928608139667	0.06832000702827126	0.12638313190797665	0.00501494103849228
data/143	5	40	sg0fd	0.004065568317813317	0.12532561234870926	0.021704394412998974	0.07302463875909908	0.1255199967717665	0.004556915745061691
data/143	6	40	sg0fd	0.0037855482554076244	0.12250592921699675	0.01999909368729205	0.07521913537157113	0.1226857811243234	0.005306366513830718
data/143	7	40	sg0fd	0.0034896262128399926	0.14487709422052428	0.016764088824748048	0.08122887294815063	0.14503426614215792	0.004380871616070652
data/143	8	40	sg0fd	0.0033870455075896834	0.1616249633613931	0.017263248153088502	0.07693738005713888	0.16176790529304244	0.0036814123008745044
data/143	9	40	sg0fd	0.0035748021390074993	0.17787900586181202	0.01854992185507367	0.07246195393857485	0.1780445122482759	0.005018193128568359
data/143	10	40	sg0fd	0.004200457471616473	0.13114884064175308	0.02223365742189592	0.0718369496374624	0.13135642320615407	0.00559399519050353
data/143	11	40	sg0fd	0.0039007513016043127	0.13112709768012154	0.020496961166942804	0.07571413327815572	0.13131787913526632	0.005741107412403774
data/143	1	50	fd	0.003957661159991357	0.17456450904765056	0.018898378805002298	0.06877106574180755	0.1747768480868665	0.006215340962000819
data/143	2	50	fd	0.004166769681040901	0.15565007626368924	0.018616102974807095	0.08054059784342178	0.15584512184780144	0.004655123186367825
data/143	3	50	fd	0.0035569841474873227	0.16491648950880664	0.016510785081359176	0.06535135952184955	0.1650702819244891	0.0043982293278791084
data/143	4	50	fd	0.004254558750965712	0.13583952701896274	0.02120746208241055	0.05044098916983886	0.13607079257483673	0.005235622288612497
data/143	5	50	fd	0.004370300239853556	0.13043161808757348	0.022064550043735223	0.053245830815051846	0.13067588962286117	0.007113179732605015
data/143	6	50	fd	0.00407999028665268	0.17814086846517413	0.020350767936385294	0.062213001399297585	0.1783416704211008	0.005647763536573257
data/143	7	50	fd	0.0038984778445348483	0.17427777344327766	0.017286049391582983	0.0811843872994333	0.17447483946435896	0.004703148048457015
data/143	8	50	fd	0.0037335167484120213	0.16638134017073805	0.017780239065956382	0.06817034491169005	0.16656851223908947	0.005295206667256605
data/143	9	50	fd	0.003912009344081588	0.17310967585555212	0.01899919817900451	0.0582287476647072	0.17333756712908815	0.005306858839025324
data/143	10	50	fd	0.004564469181968519	0.1254660764012792	0.02265083463612417	0.05505103402600114	0.12572397432107643	0.0053559769134212485
data/143	11	50	fd	0.004176858368295076	0.1383818759841916	0.020814263988679284	0.05994372700356488	0.13861443554786784	0.005465624810509726
data/143	1	50	sg	0.0032787958344458554	0.14666025351883613	0.018789266197485943	0.07943451171307614	0.14688014620439685	0.0054568009495688085
data/143	2	50	sg	0.003354514808652724	0.16135662899207528	0.018454622942449643	0.08868842313261738	0.16158331267230008	0.005065254912448407
data/143	3	50	sg	0.002881276593713844	0.12921903198894968	0.016383080854236457	0.07513603407197025	0.12940335405701686	0.004975653730858723
data/143	4	50	sg	0.0035225280949103027	0.12957136863888	0.021092789881881305	0.06385593526066445	0.1298007845030353	0.004976363988410543
data/143	5	50	sg	0.003649437758074791	0.1270862965632417	0.021970110807130946	0.06763782122239703	0.12733439496165708	0.006140776964194733
data/143	6	50	sg	0.003400761672900147	0.12614373098384576	0.020249913013579306	0.07359943620069104	0.1263902822845611	0.006594678073812253
data/143	7	50	sg	0.0031451817624671514	0.18465573658983123	0.01712917759882436	0.08926952050261354	0.18488251892651253	0.00486664022709111
data/143	8	50	sg	0.0030462973558796594	0.14268951695574364	0.01764784267344071	0.07906297835892266	0.142878090598777	0.004992211690925737
data/143	9	50	sg	0.003215818987465467	0.15645500497893025	0.018882270952102338	0.0704152716258069	0.15666887155038045	0.005228036595340161
data/143	10	50	sg	0.0037802990294735243	0.13330477014917688	0.02253980133152492	0.06789504074814888	0.13356829827740238	0.0060198760266620315
data/143	11	50	sg	0.0034990337108665114	0.11994741249767026	0.020720004030955627	0.072557024849285	0.12019867872910951	0.006806443720549842
data/143	1	50	sg0fd	0.0037989341536475933	0.13124432242492345	0.018667493504299654	0.07048611991543201	0.13142462230558183	0.0054425639949782475
data/143	2	50	sg0fd	0.003956384830620998	0.15227385313050174	0.018302453564824944	0.08014470545311445	0.1524614387068992	0.004721726074334344
data/143	3	50	sg0fd	0.0033819725633181083	0.1526117674644045	0.01621300157396577	0.06674603630050736	0.15276739581267618	0.004577259313707541
data/143	4	50	sg0fd	0.0040855155699756705	0.12054626024676078	0.02091747159259157	0.05435229552591788	0.12073530320786587	0.0044081006127584385
data/143	5	50	sg0fd	0.004214338452280317	0.12806060744052614	0.021813933690286988	0.057826732385852446	0.12827182345790955	0.006175904499116768
data/143	6	50	sg0fd	0.003926272134484138	0.13183311524842267	0.020118864484386247	0.06449987454094128	0.1320486694108818	0.005859515898647359
data/143	7	50	sg0fd	0.003699851068667131	0.16669323712587164	0.01698736457301584	0.08071851288610825	0.16687577697283618	0.004131886478812283
data/143	8	50	sg0fd	0.0035606446002020447	0.1640588330262508	0.017479980739806895	0.07022330381025188	0.16422589336211682	0.00494339598260939
data/143	9	50	sg0fd	0.003740670754287624	0.14059602254136375	0.01871462733169245	0.061172282797109505	0.1407812805873061	0.004445043486057184
data/143	10	50	sg0fd	0.004382498563902109	0.12739771937486402	0.022376120275066434	0.05829009961487954	0.12762379074686028	0.004694013129688176
data/143	11	50	sg0fd	0.004033410017072134	0.151557571384778	0.020582516044550428	0.06340832741359596	0.15177565411601207	0.005849493546526983
data/143	1	100	fd	0.004348878690637495	0.24949153404194174	0.019111237370831483	0.0715032456457425	0.2499182385422839	0.005984972719558642
data/143	2	100	fd	0.004709519360973356	0.2258572334857239	0.019053829330501978	0.07191951334579642	0.2260384453302738	0.004164057318645286
data/143	3	100	fd	0.004027399668632213	0.2126994403576176	0.01676286106485309	0.05507787978030422	0.21284078719000143	0.0038850208513201137
data/143	4	100	fd	0.0046599986080353515	0.2220163997332946	0.021195076303006377	0.06521805629670004	0.22235966597255102	0.00592513901236673
data/143	5	100	fd	0.004772834202415199	0.20691698067275502	0.02190184569514669	0.07566781232671223	0.20726428735921945	0.006521558024613512
data/143	6	100	fd	0.004547508441148602	0.18545636052760936	0.020470638708849923	0.06487857720172593	0.1856201941912217	0.006008375348377536
data/143	7	100	fd	0.004390113929515521	0.5364665187578128	0.017786055449703245	0.06268669934319691	0.5366031418380895	0.003835158467407437
data/143	8	100	fd	0.004232252991760792	0.37772790067369966	0.01817673269356828	0.05567121116209119	0.378198217263596	0.0067016210691414465
data/143	9	100	fd	0.0043203041265443805	0.178777353444781	0.019260820413314166	0.06214215848074411	0.17896406482807073	0.005581020268012194
data/143	10	100	fd	0.005042043658383631	0.16964387696363306	0.022532328133700884	0.06973507828574803	0.16990307279904426	0.006291880216790886
data/143	11	100	fd	0.004540634436037443	0.17674486057574487	0.02081237063847246	0.06755580537264815	0.1769660562538405	0.006250105647198753
data/143	1	100	sg	0.003344931408969284	0.18573120720752156	0.018812721097881374	0.07868929298804168	0.18598384414844668	0.00615630613601621
data/143	2	100	sg	0.0034483112332641093	0.18233377918626473	0.018693068842733872	0.0926207453707759	0.18256879248578098	0.004665879520147949
data/143	3	100	sg	0.0029673263239372027	0.18296227207991994	0.016484610504952216	0.07720900338451366	0.1831711887040972	0.004385730057655991
data/143	4	100	sg	0.0035951473170631955	0.1538465049764991	0.021039006564789332	0.0604175120458768	0.15413284508794692	0.005870023796321234
data/143	5	100	sg	0.0037193712924977317	0.1499227623773051	0.0218043712196234	0.06502872395179587	0.15021402845930135	0.007318764989378546
data/143	6	100	sg	0.0034736081304250557	0.1549529207787657	0.020205107941929038	0.07236962669438446	0.1552204478517652	0.006016048191028114
data/143	7	100	sg	0.00323660270123596	0.19458349246612067	0.01743866335707771	0.09228066001983304	0.1948475150267836	0.006016441497023126
data/143	8	100	sg	0.00312576980984379	0.16800301404338858	0.01780660343131781	0.07794248420748355	0.1682217784084414	0.005313384625177137
data/143	9	100	sg	0.00328987064956314	0.1854817064322582	0.018965001461790126	0.06619790512194282	0.18576593592391588	0.006186672996511316
data/143	10	100	sg	0.003875443636395628	0.15998726687411743	0.02242099404086951	0.06652374940318083	0.16031732149493352	0.005953459220861492
data/143	11	100	sg	0.0035549927735056405	0.1579730503568149	0.020629164451446184	0.0706234507544186	0.15825008676259472	0.0060808521405346875
data/143	1	100	sg0fd	0.0039233153802899065	0.16533747703379803	0.018720913281507916	0.06901391953457824	0.1655642305291472	0.0063717627244496994
data/143	2	100	sg0fd	0.004118598550185035	0.1395256796737427	0.018518262483705618	0.08258565883275057	0.1397061323556998	0.0042074890342192655
data/143	3	100	sg0fd	0.0035257844120471045	0.21116361352642818	0.016362337274304507	0.06670213504621555	0.21132062952950562	0.003596666003302108
data/143	4	100	sg0fd	0.004208390306313477	0.13099076455634212	0.0209686803680877	0.048801728448170004	0.13127076568382948	0.00587150673976225
data/143	5	100	sg0fd	0.0043296494960283725	0.14265952047156893	0.021775299402304903	0.05233361806211697	0.14293780245324783	0.007261199620902776
data/143	6	100	sg0fd	0.0040529531982378955	0.15811841779925775	0.020152601326507737	0.060495873332164204	0.1583106402476493	0.004598706401513385
data/143	7	100	sg0fd	0.003861722337724069	0.16360957059866016	0.017232318277785576	0.08298386666396859	0.16380227611262815	0.004901877480599808
data/143	8	100	sg0fd	0.003703437924031801	0.14791053393211775	0.01764947066686823	0.06811561399967363	0.1480886118376551	0.0047812342834850086
data/143	9	100	sg0fd	0.0038735986091464137	0.17089242408932478	0.018817246649989686	0.05500561832163357	0.17114129027610017	0.005886773593507891
data/143	10	100	sg0fd	0.004544639642081074	0.14132198187005116	0.022381036896845778	0.05310785349702278	0.14160831929178241	0.0060121963810743214
data/143	11	100	sg0fd	0.0041336476388061745	0.17071974063327244	0.020591845494422632	0.058688601610842016	0.17092114966553365	0.0043459782517961615
data/143	1	150	fd	0.004583561053111397	0.35324490490294863	0.019048628127421332	0.11046000108366698	0.35361730293948374	0.0049864984297035226
data/143	2	150	fd	0.005075050110989341	0.20994929492838593	0.018969146290912096	0.10088080269987608	0.21017076159761183	0.004340512802190671
data/143	3	150	fd	0.00424092197672947	0.26654445740176286	0.016818091931974966	0.08584785794647232	0.26678838535975047	0.004389345021177472
data/143	4	150	fd	0.0047556560907859	0.21156044541773314	0.0212300089645347	0.0763104790581561	0.21177747856197102	0.0049660641755674174
data/143	5	150	fd	0.004896044795648957	0.23291552905706403	0.021873897720733042	0.10156974669801425	0.2332384448027035	0.006497470041734476
data/143	6	150	fd	0.004719656851405788	0.2107173653419696	0.020483295144794585	0.08336087524907837	0.2109828387281802	0.005354884784423811
data/143	7	150	fd	0.00464051370192662	0.2427935904444345	0.017750919486891864	0.07969603630404261	0.24311736592830763	0.0072753188724051735
data/143	8	150	fd	0.0044810553513688536	0.2689069258288864	0.018241931536955244	0.08319880326159478	0.2691397629145453	0.0037404402271885217
data/143	9	150	fd	0.004496554434258423	0.31776488954739923	0.01932038359638391	0.08747532888606462	0.3180166535162314	0.006470657982957705
data/143	10	150	fd	0.005183674755876046	0.22327413426920356	0.022552468251995535	0.09873268394199161	0.22357243752288178	0.006065874839505506
data/143	11	150	fd	0.004814758317631413	0.28508768874691964	0.020865145303562538	0.10172362068049376	0.2853421085584388	0.006600978213186357
data/143	1	150	sg	0.003350022276753545	0.1895956446082534	0.018846068496479716	0.07927513228333355	0.1898445565782522	0.006204857069922975
data/143	2	150	sg	0.0034479429509364752	0.19650341040150196	0.018734591547483588	0.09297845273754318	0.19673875453737244	0.004771835486125487
data/143	3	150	sg	0.002969191311922172	0.17708561475653112	0.016495260382776832	0.07742613811080999	0.17728185263770166	0.004207338170380874
data/143	4	150	sg	0.003599706876820324	0.1543240010323363	0.021050354660510726	0.06073518225046596	0.15461436520394098	0.005999728772569531
data/143	5	150	sg	0.0037239696408434306	0.15162046886300204	0.021827151916199758	0.06616816486200841	0.15191073226307072	0.007379978975210456
data/143	6	150	sg	0.0034787745729325235	0.15475487061271248	0.020229039543456746	0.07262805531247886	0.15500683360114825	0.005856045903822521
data/143	7	150	sg	0.003239032234944411	0.19969990804535134	0.0174654004163581	0.09231654908306733	0.199973403866386	0.005800157088047791
data/143	8	150	sg	0.00312974002373093	0.1642323608356712	0.01783615943151824	0.07765515709409444	0.1644505639560614	0.005442667453550427
data/143	9	150	sg	0.0032944906956961836	0.17818180222021765	0.018989637368902888	0.06580871453484152	0.1784699627422392	0.006194665514850732
data/143	10	150	sg	0.0038805605612683017	0.15941159824175516	0.02244237888530975	0.0665701077948369	0.1597388267307014	0.005957877391772343
data/143	11	150	sg	0.0035614900745927582	0.1532153503164577	0.020665698503833773	0.07159823261644581	0.15347815543813767	0.005822698895526385
data/143	1	150	sg0fd	0.003946449951712432	0.16200041775485088	0.018775059970110964	0.07012192769703916	0.16224342969419295	0.006572484677956604
data/143	2	150	sg0fd	0.004126788155335993	0.17368724627602755	0.018546113181552824	0.08426906903061285	0.17386590933850657	0.004359397031758356
data/143	3	150	sg0fd	0.003537213039620984	0.1878111541223072	0.01638281783339453	0.06583592907581709	0.18794791733309751	0.0035531820831835124
data/143	4	150	sg0fd	0.004227970644979663	0.1366608001137741	0.021015316955311166	0.04824339390344515	0.13695736921718277	0.00610267015379665
data/143	5	150	sg0fd	0.004351448680504665	0.15329867646741913	0.021829492277296112	0.051754362485937774	0.1536069531943305	0.0074053915503457714
data/143	6	150	sg0fd	0.004075579563618658	0.14359023039693958	0.020196182267873463	0.060375553548527354	0.14376030081996316	0.004340687093874981
data/143	7	150	sg0fd	0.0038710266978625235	0.6575841325847858	0.017272403091762818	0.08253410943376539	0.6579641192840932	0.005055038991803692
data/143	8	150	sg0fd	0.0037200556185798517	0.2155504801746919	0.017687983363988927	0.06817611554201995	0.2157420098012264	0.004903736491389019
data/143	9	150	sg0fd	0.003891783125588707	0.17464123735828677	0.018868388598742073	0.054663236167987204	0.1748921182299123	0.0060608692079257625
data/143	10	150	sg0fd	0.004567371027925653	0.15008534700839668	0.022426652631974076	0.05368248085715583	0.15036584285293997	0.0061751754191161
data/143	11	150	sg0fd	0.004164662159841872	0.15574745324387745	0.020652036118703084	0.05903203295858733	0.15592900855236877	0.003912598924817557
data/144	1	20	fd	0.0016908124726515762	0.09735025274299991	0.012898886887423903	0.037326665302738114	0.09739247129780035	0.0010687199536160792
data/144	2	20	fd	0.0015521427061704206	0.09386730466281704	0.01182856343535233	0.03349381082930774	0.09390471213804627	0.0011759131205412302
data/144	3	20	fd	0.0016314369782995922	0.10318088487558076	0.013070631158472542	0.028807840979016754	0.10322326671529512	0.0013367783440622933
data/144	4	20	fd	0.0017692857000129291	0.08928700451447494	0.013859930932615633	0.03209462122578878	0.08933194352074839	0.0010871019409598828
data/144	5	20	fd	0.0016457185080738224	0.09761877078905914	0.012534185557790433	0.036429554263979695	0.0976609136202018	0.0012127892705566432
data/144	6	20	fd	0.001627966745441046	0.0964713691345427	0.012559830740566429	0.03196705369487276	0.09651431847576299	0.001375437838163774
data/144	7	20	fd	0.001501593675224533	0.10967835902682968	0.011628091782305883	0.03367834801636351	0.10971743554746255	0.001287233343866347
data/144	8	20	fd	0.0016134025995391348	0.10875228777011323	0.012874781581364791	0.028514802024399433	0.10879713940559015	0.0014372557832132773
data/144	9	20	fd	0.0016933741329703677	0.09458682107226989	0.013304888614462423	0.030400396253258237	0.09462934813608655	0.0010898303447750034
data/144	1	20	sg	0.0015749741322983429	0.09732265048767073	0.01292161168963708	0.03792018760045011	0.09736610607788551	0.0010650192088215086
data/144	2	20	sg	0.0014455424605675457	0.09505604577243063	0.011851528705159011	0.03411836648498107	0.09509428149680005	0.0010979837949069973
data/144	3	20	sg	0.0015257170664166706	0.09996942110944676	0.013098953732668948	0.029422775956370408	0.10001321550097782	0.0012587903141939396
data/144	4	20	sg	0.0016501400149332797	0.08854355143709121	0.013885859152327257	0.032687816235670665	0.0885894217048168	0.0011330372586751843
data/144	5	20	sg	0.0015333380124830905	0.09920598172877132	0.01255716426970762	0.03707336995919116	0.09924990719880053	0.001281792371660458
data/144	6	20	sg	0.0015179212720705462	0.09816709609009251	0.012583865440280312	0.03258813996992151	0.09821211092984967	0.0013563587551338296
data/144	7	20	sg	0.001400799056844183	0.1112836131032357	0.011653136334408079	0.03428581603458091	0.11132446372726797	0.001364978419179401
data/144	8	20	sg	0.0015090069138968582	0.10603469458266794	0.012902540998538421	0.029091310299527783	0.10608197063301442	0.0014152022124641476
data/144	9	20	sg	0.001581990555596362	0.09331663145048723	0.01333133310118748	0.030940482192702626	0.09335994928997032	0.001094007590451669
data/144	1	20	sg0fd	0.001681500467334826	0.09700421434557568	0.012854604481692506	0.03724408635925556	0.0970459320351745	0.0010457465308284805
data/144	2	20	sg0fd	0.0015438384023990688	0.09368312962379569	0.011791952671410179	0.033445290603700564	0.09371999802450011	0.001150494965522833
data/144	3	20	sg0fd	0.001623354714027677	0.10258084834932038	0.013026001824846653	0.028785059799679123	0.10262271377835817	0.0013108617973899828
data/144	4	20	sg0fd	0.0017598817912084944	0.08881093833990605	0.013813581980163293	0.03204281044609917	0.08885523726175303	0.0010607405744708642
data/144	5	20	sg0fd	0.0016367752432205232	0.09750019179023262	0.012493405090461759	0.03636582733572229	0.09754200254225037	0.0012123964141605272
data/144	6	20	sg0fd	0.001619340261852725	0.09638700213514267	0.012518770829737057	0.031926114505359315	0.09642964796356607	0.0013596732387344056
data/144	7	20	sg0fd	0.0014937943814670727	0.10958564946092696	0.011589600030018746	0.03363221972563368	0.10962446893926726	0.0012879564669939295
data/144	8	20	sg0fd	0.0016054232044218919	0.10819813420356743	0.012830768065642253	0.028487669117818568	0.10824280323819575	0.0014211057965255575
data/144	9	20	sg0fd	0.0016847627883360458	0.09408740084433523	0.013260390117313009	0.030351925781036116	0.09412927045766792	0.0010620809629906687
data/144	1	30	fd	0.0027284917903093696	0.13443304485096136	0.01603673800106637	0.043055296938391975	0.13454652027609823	0.002985094511808057
data/144	2	30	fd	0.0024288098830390578	0.13578742597249727	0.01427253168590914	0.0332135919476387	0.13590236880699297	0.0031122877834932187
data/144	3	30	fd	0.00256794835593356	0.13724216694243407	0.016119285003635582	0.025581805740162753	0.1373511337244112	0.0027102461368078328
data/144	4	30	fd	0.0028105702804124342	0.13821749076204723	0.017368932376415534	0.03226301809449738	0.1383575358683553	0.003162980649401955
data/144	5	30	fd	0.002639161727234389	0.1277428545939484	0.01536771718053628	0.0390579012365806	0.1278312980801367	0.0023581038535481643
data/144	6	30	fd	0.0025880119194054522	0.12271217070493208	0.015271601163800228	0.03166033484762831	0.12278653963385283	0.001957094968779433
data/144	7	30	fd	0.0023608387968160494	0.1361799824847378	0.01407539932673334	0.03298463404967118	0.13625060861880672	0.0021218119420625867
data/144	8	30	fd	0.0025258230873390236	0.1330957561637783	0.015827388106774157	0.025349263524328078	0.1331572306811562	0.0017611907336734793
data/144	9	30	fd	0.002685940592192069	0.13538410844791612	0.016468243194987416	0.030665955793202172	0.13552256711328423	0.0032036970827909843
data/144	1	30	sg	0.0024172299209863045	0.13529772997916611	0.016036320349669637	0.04497351293631049	0.13540688107913612	0.002765082380572863
data/144	2	30	sg	0.002154526015245291	0.13827416501053313	0.014271073530791002	0.03535752689977276	0.13837909546058352	0.0030823499562610047
data/144	3	30	sg	0.0022749009744445874	0.13373542505562558	0.016127680302858945	0.02759503874192454	0.13386204705094112	0.0033112388320830945
data/144	4	30	sg	0.0024903210339090715	0.13852748574598242	0.017375688050226303	0.034367701199897634	0.13864541529269023	0.002729562144229459
data/144	5	30	sg	0.0023364541277945817	0.13170680582436037	0.015368223599210843	0.04120077548408852	0.13180433950972464	0.002465802670339068
data/144	6	30	sg	0.002291592249472552	0.12623239378198337	0.015271455928967401	0.03361350465325895	0.126334066983769	0.002738800093654206
data/144	7	30	sg	0.0020906222632423605	0.14273323359558826	0.014078112826701076	0.035128468212863036	0.14281735208692395	0.0025570512830291226
data/144	8	30	sg	0.0022382543587412315	0.1392824448916244	0.015835904791976406	0.02738870973983373	0.13938493541112765	0.0026891948983766346
data/144	9	30	sg	0.0023772431409658855	0.13506891728276682	0.01647267063538283	0.032590471754521566	0.13517916761593898	0.0027260426810616053
data/144	1	30	sg0fd	0.002687106566018761	0.1335289954044914	0.015918968615655574	0.04309199528087421	0.13363750349532966	0.0028754164759797183
data/144	2	30	sg0fd	0.0023946491210959783	0.13323057869507002	0.0141669194609192	0.033457558827979225	0.1333397223560464	0.0030711508831311823
data/144	3	30	sg0fd	0.0025306405028525554	0.13452938696788164	0.0159999724021977	0.02587614403089167	0.13463892579425787	0.002846779864155028
data/144	4	30	sg0fd	0.0027681282459294915	0.136836732949879	0.01723871879142184	0.03250890443622157	0.1369671321397845	0.002999857230930732
data/144	5	30	sg0fd	0.0025997368485668566	0.12763977384993658	0.01525279476948775	0.039230452654220246	0.12772651144985672	0.0022123977089209485
data/144	6	30	sg0fd	0.0025500737051650036	0.12333970585343658	0.015162132538331853	0.031847576855561464	0.1234161779788918	0.0020967290470755295
data/144	7	30	sg0fd	0.002326908507830989	0.13654177339037868	0.01396867484880182	0.03323809298528764	0.13661244757502977	0.0022008588425420075
data/144	8	30	sg0fd	0.0024894054364815905	0.13341201303044128	0.015709156375176624	0.02566484809868124	0.13347816524628495	0.0019300890664379995
data/144	9	30	sg0fd	0.002645919806746454	0.13326168953283143	0.01634796227401859	0.030875541485137353	0.13338874158404013	0.003033489321439272
data/144	1	40	fd	0.003111584181250741	0.1253588663394432	0.01664195632634707	0.037867865478246804	0.125459193489243	0.0026204919931879967
data/144	2	40	fd	0.0027144028416645452	0.15827243990386536	0.01484359101143316	0.02534761890487128	0.15832863599188823	0.0016176552810130643
data/144	3	40	fd	0.0028903444313200665	0.10957878744381072	0.016797178250074943	0.02048973339387785	0.10961997065371439	0.0018868865942949307
data/144	4	40	fd	0.00319502730591931	0.16962851010787494	0.018113377607393275	0.024161154006329486	0.16969115365434292	0.0020738090346132036
data/144	5	40	fd	0.0029879195632120147	0.1344107132018134	0.015997430526090116	0.030808058280065963	0.13454927692616234	0.00360080863995615
data/144	6	40	fd	0.0029071459387437822	0.16477280051376425	0.01588778227508819	0.025173397401303307	0.1650163306917514	0.003798312251208752
data/144	7	40	fd	0.002660213502789541	0.17221425012166566	0.014599332768382394	0.02451693402811705	0.17234921963850275	0.003631933850519365
data/144	8	40	fd	0.0028600365931455668	0.20597997193857295	0.016517412460424947	0.019584696138237732	0.2063129808238884	0.0033056769692207956
data/144	9	40	fd	0.003053305301833826	0.11643504615478778	0.01716650032373204	0.024122643944949975	0.11648031966652184	0.00170665674196001
data/144	1	40	sg	0.002667416427613597	0.16330212197434665	0.01658605033055321	0.04197734665558471	0.163412230298036	0.002383744760581826
data/144	2	40	sg	0.0023308131065034442	0.13967473704030356	0.014800658556623566	0.029456257731379363	0.13975034980986	0.0025202014723692836
data/144	3	40	sg	0.0024824035911758004	0.12780824082846157	0.016762336112079234	0.02201635206444553	0.1279001315992405	0.003342141174441953
data/144	4	40	sg	0.002742915715434315	0.13924905611979424	0.01806764672862303	0.02787396066163515	0.13933839055348932	0.0020221603540180023
data/144	5	40	sg	0.002558824376822362	0.1649284847122601	0.015943229170907902	0.03534829788131898	0.16509268758165116	0.003595172522723076
data/144	6	40	sg	0.002495311635619879	0.17698691324454	0.015840486035404264	0.0287740438481025	0.17713790016264175	0.0038044237171256674
data/144	7	40	sg	0.0022779979520730375	0.18126077555981224	0.01455689365789721	0.02857508570378357	0.18144706833128357	0.003909181232151884
data/144	8	40	sg	0.002452295278266688	0.12999749328605115	0.016481152395537976	0.021233456875948326	0.13014257050775768	0.0037769693844855873
data/144	9	40	sg	0.0026109701703869886	0.13122056584899325	0.0171198277776903	0.026638764242223244	0.13130220312264787	0.002149035358678451
data/144	1	40	sg0fd	0.00303410301402366	0.13126766855198777	0.016468201481273037	0.038817063444593514	0.13135840926151518	0.0022978451752948587
data/144	2	40	sg0fd	0.0026482050990691793	0.15486312691810142	0.01468453856049991	0.026449898507211606	0.1549163693818458	0.0016262921188644642
data/144	3	40	sg0fd	0.0028209393648669515	0.1108798131841129	0.01662544676097117	0.019937077063083612	0.11093016055742516	0.0022146753379181806
data/144	4	40	sg0fd	0.0031183626949359915	0.12027972270882438	0.01791900348631558	0.024829022946236654	0.12033640147473322	0.001764697142436282
data/144	5	40	sg0fd	0.002911883556808638	0.13689513819655758	0.01581902674127034	0.032014895775110935	0.13702731727586123	0.003203636910416601
data/144	6	40	sg0fd	0.0028359266980756324	0.15262741274181993	0.015722690356408196	0.026052292508464563	0.15283204632902936	0.0033916238415036236
data/144	7	40	sg0fd	0.00259191961060698	0.13684793623545866	0.01444814476432601	0.02549557953036481	0.13698806944174646	0.0031958119891227917
data/144	8	40	sg0fd	0.0027880709854238056	0.16311408718962325	0.016345379269916183	0.019300165997802574	0.16332974589891466	0.0033544898477861304
data/144	9	40	sg0fd	0.0029742630051859376	0.15747980299492984	0.01698890948147771	0.024001403676914213	0.1575245537864416	0.0014879337753212446
data/144	1	50	fd	0.0032761570621113113	0.15908678596605386	0.016947980072068648	0.032166689823757186	0.15924890378270232	0.0037119727143284983
data/144	2	50	fd	0.0028729164400089985	0.16710493424355372	0.015078179881936367	0.02907427594167142	0.1671622282172491	0.0015921934165628667
data/144	3	50	fd	0.003039241659149773	0.13116907681649262	0.017035006578424345	0.029216148791981124	0.13118703086253836	0.0010400111693821413
data/144	4	50	fd	0.0033592666594644883	0.15356650095841154	0.018429553830218107	0.030403162814567047	0.15370109605433765	0.003408792075517652
data/144	5	50	fd	0.0031879138736013953	0.17343173632534042	0.016292409974120244	0.03332208684731545	0.17366059018481778	0.0047232798542716815
data/144	6	50	fd	0.0030568581651881847	0.187370995662407	0.016127355953573105	0.02496264085437784	0.18759550985453316	0.0035550969082274535
data/144	7	50	fd	0.0028280212383046547	0.16736867169327074	0.014810973108065848	0.028020300085537044	0.1676168313031645	0.004840668889463547
data/144	8	50	fd	0.003017065864219162	0.26646923868879585	0.0167591353028864	0.02584517432076255	0.2669327087338893	0.0034945578355485706
data/144	9	50	fd	0.0032339594705761343	0.1424665389266299	0.01742381431112832	0.03135857439088425	0.1425375544916919	0.0023008548758061222
data/144	1	50	sg	0.0027439570106093307	0.15306085208526946	0.016847433837189087	0.03873633650712581	0.1531798151490597	0.002877720855743571
data/144	2	50	sg	0.002397181524857731	0.14817773858477096	0.01499279192631814	0.03028995909954326	0.14823927229731282	0.0017399752146243202
data/144	3	50	sg	0.002547343653586429	0.11847694036436433	0.016957692808054457	0.028728895536501556	0.1185283612179851	0.002404166652817058
data/144	4	50	sg	0.0028166965662713528	0.14128383617150853	0.018333905470354916	0.031212217576237704	0.14136379306920685	0.0023115266181665543
data/144	5	50	sg	0.002647842593959284	0.16532964003137726	0.016183228457709333	0.03550844500575106	0.16552850709460576	0.004256499436859578
data/144	6	50	sg	0.0025640220803456308	0.16761921363811608	0.01604552345633373	0.02773926134815332	0.1678242973763782	0.004029587538010616
data/144	7	50	sg	0.0023527463882013137	0.1873772891256779	0.014723874112284045	0.03011862746930594	0.1875980202604408	0.004159571130253315
data/144	8	50	sg	0.0025225404520331685	0.17679572947799155	0.016682047974045773	0.026681563819676377	0.17699824106013373	0.00397153502532515
data/144	9	50	sg	0.002699495218305326	0.1386810983674399	0.017328676147784598	0.03169772139958515	0.13874254937368682	0.0018212644694591937
data/144	1	50	sg0fd	0.0031551884267948735	0.1532094993726186	0.016721079381417415	0.03446199595466576	0.15334197805506344	0.0031030815961173293
data/144	2	50	sg0fd	0.0027593439894618476	0.1633515718985058	0.01487648101812446	0.02734799752329575	0.16341740595293905	0.0018562778773772081
data/144	3	50	sg0fd	0.0029232309921131245	0.1376484506324983	0.016818844248438006	0.02684414724139337	0.13767135226643767	0.0013647011113112149
data/144	4	50	sg0fd	0.0032372362791499355	0.14630037493611184	0.01818120582449453	0.028467472176342053	0.14638673250636772	0.002652502902394013
data/144	5	50	sg0fd	0.0030559583590489183	0.16204644226677506	0.016056033573292418	0.03197718187026234	0.1622144870370523	0.004224241670976101
data/144	6	50	sg0fd	0.0029463197578949887	0.17906916316899477	0.015923383205947463	0.02507070322563489	0.17930596100575918	0.0034950775287253422
data/144	7	50	sg0fd	0.0027154367157072256	0.1793963605513547	0.014616681462832739	0.02735014354629044	0.17955671334753487	0.0042939169712127604
data/144	8	50	sg0fd	0.002902169128601126	0.2250261356048675	0.016540702708164302	0.024519349034223738	0.22535748670121547	0.0027775263235611707
data/144	9	50	sg0fd	0.003111647526809856	0.13685599025561349	0.017201883916816412	0.02909093160527081	0.13690693099378617	0.0019573600920769108
data/144	1	100	fd	0.0037452586978614	0.22693327712553799	0.01720622399246724	0.043005116996769385	0.22728389623206066	0.004415348765204456
data/144	2	100	fd	0.0032812426605792057	0.1809818853325127	0.01533800301770317	0.04052246286712916	0.18105703526311545	0.002747423166384556
data/144	3	100	fd	0.0035024014515504746	0.36010475556334	0.017293642469370568	0.038720703539048835	0.36023980838578074	0.0007973357407709618
data/144	4	100	fd	0.0038111645476358318	0.2967699864224851	0.018726823703806454	0.03344319356964156	0.2970535543797302	0.0019132931351409233
data/144	5	100	fd	0.0036658768643559082	0.21898775123838848	0.01665553195838306	0.038278896681692265	0.2190908570546405	0.002488099589187345
data/144	6	100	fd	0.003453956120615737	0.19235820083853988	0.01635303905817911	0.027176798359797413	0.19236974816875163	0.0003960942553473918
data/144	7	100	fd	0.003174970905063511	0.22107628732417997	0.015007287266533442	0.029613988719065516	0.22122279966430464	0.0025266838573197977
data/144	8	100	fd	0.0034164557666928356	0.24952258810527433	0.017028416814641595	0.03925752794008472	0.24955358594481244	0.00024324156822660867
data/144	9	100	fd	0.003595575691886442	0.15011898739568819	0.017677404631605012	0.03472769925122951	0.15013710079600484	0.0010217624597757189
data/144	1	100	sg	0.002815730434226594	0.17866157655384432	0.016958954391676797	0.03919096571625648	0.17892863457679942	0.00429236370160157
data/144	2	100	sg	0.0024659015291273547	0.22365314222883134	0.015101748616515087	0.03778894363302513	0.22378101853498616	0.0037675027330778075
data/144	3	100	sg	0.0026199512214551413	0.19161269680164114	0.017075774350227866	0.03797649082756102	0.19178233151324237	0.003581288099738212
data/144	4	100	sg	0.0028806708633068987	0.17224723204843131	0.01846876445530806	0.03687734168628549	0.1725221680550684	0.003978587060010516
data/144	5	100	sg	0.002731735695131436	0.1799416069830793	0.016351904273719926	0.043046835023922946	0.18033512286420494	0.006507233345300388
data/144	6	100	sg	0.0026252551258378774	0.1555931719807747	0.01613622427819184	0.03146663636503371	0.15569445947505867	0.0029174700077730306
data/144	7	100	sg	0.0024105576294060965	0.1886008438022414	0.014813380108216064	0.0340502285986621	0.18895480788576116	0.006441192579964186
data/144	8	100	sg	0.002589693461256265	0.13758236966410098	0.01682177611495299	0.03327874581341368	0.13765126125565447	0.0018108780149924187
data/144	9	100	sg	0.002756886195083739	0.15279044715941228	0.017442467499360296	0.03751509066393503	0.15295682106170336	0.0031074788838537856
data/144	1	100	sg0fd	0.0032605229252198457	0.20224475222782398	0.016815960839055982	0.03109367902421108	0.2025027578970806	0.0043298636889825
data/144	2	100	sg0fd	0.0028768375863413905	0.20869956497252304	0.014966267991895939	0.03060574032125197	0.20877486302984388	0.0030845475159837904
data/144	3	100	sg0fd	0.003046867705467389	0.1636210578966409	0.01692661173455174	0.03024375438920516	0.16372174516845533	0.003116084223371492
data/144	4	100	sg0fd	0.0033311005785047368	0.18921330736234374	0.01829787349660197	0.03256511819229733	0.1895483948696442	0.0047706355315878
data/144	5	100	sg0fd	0.0031975500054537893	0.19748138203236842	0.01618052977870794	0.034865916186893206	0.197708834882924	0.004464612302454836
data/144	6	100	sg0fd	0.003045109216266288	0.13888771334795932	0.015999536863797962	0.0253535278152809	0.13896024733969858	0.0020883499888600097
data/144	7	100	sg0fd	0.0028100479331346438	0.1835866682227797	0.014693887111193904	0.027891375531559227	0.18379161505805777	0.004522654825999201
data/144	8	100	sg0fd	0.003007083330986143	0.14774262789314133	0.01664841335412819	0.026477809545062212	0.14782540355176402	0.0026194038198977415
data/144	9	100	sg0fd	0.0031983654089186887	0.16222341484590141	0.017291977557536756	0.03338048344134525	0.16238341587764368	0.0030210751009278215
data/144	1	150	fd	0.0038249741730765076	0.21661846319926245	0.017220049356642234	0.055853680663926555	0.21680336409130654	0.003604939813362974
data/144	2	150	fd	0.0033597421982956704	0.2041061491704349	0.015416313686187236	0.052382270154585305	0.20411804265137634	0.000805611417397495
data/144	3	150	fd	0.0035897581808648645	0.20811488387780974	0.017319023651769735	0.05139197208813489	0.20813706546892602	0.0007522399794637916
data/144	4	150	fd	0.003906265587805759	0.23370027647974378	0.018767445261318984	0.03848002749871029	0.23386228902730216	0.0036554609555882445
data/144	5	150	fd	0.003692448886659718	0.3004446699646623	0.016698026167390082	0.046807660114541516	0.30085852543289915	0.004140522528858645
data/144	6	150	fd	0.003498303161649542	0.21068097167109093	0.016390210851366972	0.03172250768401232	0.21069037784403408	0.0004042511841553768
data/144	7	150	fd	0.0032276080583559714	0.2771978257453413	0.015031768618376932	0.035094177455682475	0.2773023971758257	0.0020743334671055637
data/144	8	150	fd	0.003532039744829419	0.18005535869345313	0.01710188019693887	0.04819616432219065	0.1800811759770604	0.0008269014851835273
data/144	9	150	fd	0.0036690705959720217	0.20486573004663058	0.01773712110170251	0.03732571478221688	0.2049884307606645	0.0035032546985902537
data/144	1	150	sg	0.002813188669177116	0.19081989440589445	0.016968964829764788	0.038670621457760374	0.19111916437152085	0.004588784552110181
data/144	2	150	sg	0.002467303667730514	0.18953342339065232	0.015100208932921787	0.0379075778046946	0.18966302855036224	0.0036892431113655587
data/144	3	150	sg	0.0026177458440525487	0.2095630545049648	0.01708049131352733	0.037981050186797365	0.20975994201353906	0.0038553715045584634
data/144	4	150	sg	0.002879741343576401	0.17889051095288025	0.01847794504072662	0.036657154476260286	0.17920183623658809	0.004576931383241227
data/144	5	150	sg	0.0027326088989836628	0.1811936276411244	0.016359809476684813	0.04251876982683795	0.18158056420877847	0.006448301250296366
data/144	6	150	sg	0.0026235214609780255	0.1624173555827734	0.016141557575401325	0.03118745899370641	0.1625223191987007	0.002650811285021516
data/144	7	150	sg	0.0024102127627651875	0.2161115658559374	0.014817935495499798	0.03387933592065015	0.21647184782860857	0.006508396608192732
data/144	8	150	sg	0.0025879377997620146	0.14167075096431808	0.01682282565337486	0.03275215237393265	0.14175911916059633	0.002194838866460994
data/144	9	150	sg	0.0027545946456140826	0.15917803995897767	0.01744576155551034	0.037695758590192106	0.15935887983298114	0.0030875037067532927
data/144	1	150	sg0fd	0.003256143512714601	0.2104626944728993	0.016814424958743166	0.031838715654544394	0.21076269299634215	0.004848863765643011
data/144	2	150	sg0fd	0.002884863015658193	0.1737464428514866	0.014957968720451064	0.03092436361082684	0.17381378090765648	0.002366526707755745
data/144	3	150	sg0fd	0.003045473195563945	0.15681001617486737	0.016919036868145863	0.030645081701702697	0.15684979680461456	0.0018667901916443268
data/144	4	150	sg0fd	0.0033335179640789653	0.19940280595024865	0.018291297680883292	0.03195608107728696	0.1997800918316794	0.005404837423087023
data/144	5	150	sg0fd	0.0032061018063086985	0.18001330656865838	0.01617450200973326	0.03343814953460473	0.18017694472514856	0.003305955552283275
data/144	6	150	sg0fd	0.0030414310413982887	0.2085855318987347	0.015993978370036098	0.02540699266093122	0.2087546888369182	0.003318787805029806
data/144	7	150	sg0fd	0.002814763039411067	0.2463717822390351	0.014694304293011736	0.028377652366703393	0.24650181857262604	0.0033082590690228144
data/144	8	150	sg0fd	0.003004434988934036	0.15721922250570441	0.01664389980493953	0.026498850338594324	0.15735661424622183	0.003498007326731594
data/144	9	150	sg0fd	0.00319521990353693	0.1773048556582044	0.017287092817243187	0.03318791982285227	0.1776048172582415	0.004623846089432231
data/145	1	20	fd	0.001912634680647485	0.10067823978466278	0.013725776585414603	0.034663414184252776	0.10073003393717801	0.0013494671179371694
data/145	2	20	fd	0.0016529598756005338	0.10404374317889926	0.011551838018551032	0.028188779073894644	0.10408451487057817	0.0011151211143456909
data/145	3	20	fd	0.0017820831822951114	0.09437303201012769	0.012772960737431026	0.03313792486382129	0.09441914642818419	0.0014439912481455264
data/145	4	20	fd	0.0018655447429376708	0.09886333991132666	0.013226133905271314	0.033569266206259246	0.09891576776779361	0.001770783875607888
data/145	5	20	fd	0.001894542243090974	0.09807712006590188	0.013188199006531029	0.03234267288524058	0.0981302394058798	0.0017018212476354224
data/145	6	20	fd	0.00172160128266294	0.10324422339795881	0.01174351244649252	0.02849515385905685	0.10328892934389414	0.0013113981903388377
data/145	7	20	fd	0.0016728714520655124	0.09953411165830084	0.011703805410683771	0.032323368322887645	0.09957688295081486	0.0015420189850236913
data/145	8	20	fd	0.0018735020862163266	0.09873069819100604	0.013387460063450521	0.0336384905788275	0.09878393698673682	0.001726080209569392
data/145	9	20	fd	0.0018810464683091752	0.0973936549440816	0.013121870556224682	0.033278756569122526	0.09744687966458361	0.0017788045766816446
data/145	1	20	sg	0.001771758831421066	0.10233302955762849	0.013748813112829803	0.03617639059458048	0.10238713154327402	0.0014870076823157911
data/145	2	20	sg	0.0015294712592645837	0.10353896161952159	0.011571326630892888	0.029775108487221244	0.10358100169706792	0.001232776330351947
data/145	3	20	sg	0.0016478625728395145	0.09666304697291166	0.012794629082378042	0.03468658213904845	0.09671135353533179	0.001539302071739906
data/145	4	20	sg	0.0017272623987275534	0.09989467022192383	0.013247390563225553	0.03508960160009784	0.09994879816554157	0.0017254716469194936
data/145	5	20	sg	0.0017492861523421244	0.10052989007128879	0.013206986840282696	0.0339372237447926	0.10058512106765306	0.0016670360171056559
data/145	6	20	sg	0.0015942145281208052	0.10484045063803166	0.011760651949211793	0.030049891780636485	0.10488865272801852	0.0013849563799317247
data/145	7	20	sg	0.001548804703776473	0.09991769170076308	0.011722995786897408	0.03391410102934021	0.0999623217207402	0.0015189950097987339
data/145	8	20	sg	0.0017333621261284365	0.10086264043820015	0.013408813951645797	0.03518444506773949	0.1009181360892684	0.001744930823644384
data/145	9	20	sg	0.0017400487179882052	0.09927678497633595	0.013141217963833099	0.03479575922466586	0.09933195906437903	0.0017496613571746074
data/145	1	20	sg0fd	0.0019006865708392575	0.10045193883285933	0.013671077150258603	0.03477643386531823	0.1005030696817081	0.001356878672530663
data/145	2	20	sg0fd	0.0016423786001011095	0.10356833387278566	0.011502570880260772	0.02835131536492447	0.10360862455149056	0.0011221114302424852
data/145	3	20	sg0fd	0.0017707978597210064	0.0942953405650236	0.01272557015245254	0.03325915580040426	0.09434098911065178	0.0014430565473438006
data/145	4	20	sg0fd	0.001853948474810114	0.09864824233260291	0.013176591999543422	0.0336885113815868	0.09870000932682814	0.0017385864215529827
data/145	5	20	sg0fd	0.0018819705787052469	0.09806771563729935	0.013135564704059676	0.03247861540332055	0.09812023727143727	0.001672816593894248
data/145	6	20	sg0fd	0.0017106401739923594	0.10309953323577689	0.01169138227131839	0.02864865260740581	0.10314418494236557	0.0013085314915903222
data/145	7	20	sg0fd	0.0016625921471106215	0.09929927225897599	0.011660233192292526	0.03246242254467776	0.09934159621543592	0.0015172283290981596
data/145	8	20	sg0fd	0.001861590550699502	0.09867962996351348	0.013335376733133905	0.03376109532148986	0.09873237629726526	0.0017076829843581146
data/145	9	20	sg0fd	0.0018691200642335188	0.09730519280455797	0.013072147290283845	0.033397339107807525	0.09735782092663584	0.0017501037179467843
data/145	1	30	fd	0.0035606054572996254	0.07657787416509489	0.018682075259692975	0.011629364534868644	0.0766158296648086	0.0014808221452371892
data/145	2	30	fd	0.0032066628597443242	0.09872970536895054	0.016431266931536518	0.013031181580002058	0.09875208196553543	0.0010254763486411043
data/145	3	30	fd	0.003239307583968063	0.09793274638425865	0.017156652458808576	0.012336942019384822	0.09800688974949319	0.002671605867597133
data/145	4	30	fd	0.0033953561418821267	0.19342255450307047	0.017745960073112025	0.010747231540277298	0.19362245329970304	0.004362224531323217
data/145	5	30	fd	0.003503538192991891	0.20450495117946685	0.01783137541926361	0.011120829241344634	0.20473146364687425	0.005110102616097263
data/145	6	30	fd	0.003369607511407595	0.1307480443671432	0.017079731134880954	0.012612516889510896	0.13083058316388763	0.0022253143256722873
data/145	7	30	fd	0.0030466590527078383	0.1383468933306697	0.015980135861881076	0.012389935378563461	0.13850814945121087	0.004503360198690117
data/145	8	30	fd	0.0034525685989252233	0.09873367005635429	0.018043732851715944	0.01112567906420225	0.09894527978133545	0.005245176051338021
data/145	9	30	fd	0.003437150057338117	0.2651814315819174	0.017658696744277474	0.010774551659204719	0.26540349234529576	0.005319375093083018
data/145	1	30	sg	0.0030854273793955085	0.16880821058676895	0.018634417889669217	0.013574848339228713	0.16903516296933713	0.0029687290628155486
data/145	2	30	sg	0.0027662713145639875	0.10817117877214416	0.016388107801135487	0.012730787905067696	0.10822226147057819	0.0018775823359229564
data/145	3	30	sg	0.002809170215425494	0.19181708630250477	0.017122081353143068	0.013839490702748853	0.19193802484703654	0.0039567084395906406
data/145	4	30	sg	0.0029598653726102975	0.10336322635638653	0.017703088072948472	0.012424046279232924	0.1034657331505084	0.0034496284938043196
data/145	5	30	sg	0.003051899482462183	0.09515221807332766	0.01778411507943871	0.01216701101820754	0.09528636579601985	0.004104200607445699
data/145	6	30	sg	0.0029044811620191225	0.11059991862171407	0.017029217144384066	0.01249433055012869	0.11074213487842163	0.0036836954673215745
data/145	7	30	sg	0.0026457921944149977	0.10311700235969332	0.01594860656882704	0.013202084800535457	0.10321988207158973	0.003664015703858233
data/145	8	30	sg	0.0030034959002611466	0.09936872879897692	0.018001875366289673	0.01269022460715276	0.09956919182490598	0.005351763945375659
data/145	9	30	sg	0.0029943588692864565	0.09985402640793145	0.01761175490552554	0.012382156483523098	0.0999927742737504	0.004331124252527618
data/145	1	30	sg0fd	0.003489354376426751	0.09608335330105142	0.01847387478884931	0.011597209875983998	0.09613800870028082	0.0016094223941550984
data/145	2	30	sg0fd	0.0031402406140696444	0.10673342810338171	0.01620927325799241	0.012412418632652581	0.10676708831250452	0.001140457405840657
data/145	3	30	sg0fd	0.0031765016163379707	0.09181939282831275	0.01695778700662368	0.012235660559268	0.09189803340053114	0.0028784136758268717
data/145	4	30	sg0fd	0.0033336320152755642	0.20882321110963267	0.01754170764937857	0.010704881663501394	0.20897049773695053	0.0038857363637906047
data/145	5	30	sg0fd	0.003438056083818541	0.1483973387655416	0.01762271514129193	0.010796805240556777	0.14857914449911652	0.004651637949221534
data/145	6	30	sg0fd	0.0032983754346002127	0.12440271025314187	0.01685435933745955	0.0120327818900011	0.12449566477585178	0.0024726724452939644
data/145	7	30	sg0fd	0.002988659130094027	0.1625778575313824	0.015785657841444683	0.012052390858690006	0.16271295115727274	0.004110789333442775
data/145	8	30	sg0fd	0.003388824637995849	0.08550809395640285	0.01783519259156922	0.011064859499504308	0.08571622539798496	0.005225614880659294
data/145	9	30	sg0fd	0.003374196705104067	0.14761199343977613	0.017452653965603537	0.010710069628483615	0.14779833483137644	0.0048623558412967454
data/145	1	40	fd	0.004415928608494377	0.19770541363425442	0.020844626053883757	0.03315696667075721	0.19829107825972855	0.007553223255860789
data/145	2	40	fd	0.004020307058764325	0.16205704115608774	0.018912672928126636	0.030155978860938293	0.16225795410383814	0.004806704776397538
data/145	3	40	fd	0.0040268503794202186	0.16080410495804856	0.019096368130923337	0.03261620750384609	0.16094067158112135	0.0037807688097351165
data/145	4	40	fd	0.004211418563221778	0.1886226331831747	0.019668274770356996	0.03321178322167295	0.18874001745062258	0.002697658960971754
data/145	5	40	fd	0.004399394053356178	0.17165148457016483	0.019939057496507935	0.03229019191338026	0.1717230192673788	0.0017354551317363734
data/145	6	40	fd	0.004269537148132289	0.12703664513690732	0.019710861949316413	0.02905637725931855	0.1271396809355153	0.0036464446977443896
data/145	7	40	fd	0.003799564121431772	0.17658479678403521	0.017854493132226274	0.032421722674136406	0.1766583925949043	0.0017022040810648269
data/145	8	40	fd	0.004295560822087129	0.16281187611410258	0.020140083115857032	0.03272085192101515	0.1628688903680441	0.002316226027571392
data/145	9	40	fd	0.00427822868180183	0.17106617688613457	0.019661220291780315	0.03230966625592306	0.17113934935752356	0.0018221339972723436
data/145	1	40	sg	0.0036436451713265194	0.19433443702819464	0.020711407790187368	0.028407130127789865	0.19462454163438897	0.004110759216173524
data/145	2	40	sg	0.0033054647603798135	0.18437064427036287	0.018775920113570245	0.027577714548752234	0.18454427862903744	0.0038067860575643096
data/145	3	40	sg	0.003314466507610511	0.20878701447485062	0.018979757612455357	0.028652978213982088	0.2091039753620169	0.005107348490938365
data/145	4	40	sg	0.0034712798992009254	0.15827916928426497	0.019540629459604063	0.02830749595427444	0.15840127692490372	0.003830800955562166
data/145	5	40	sg	0.0036215784331418634	0.15453343123618102	0.019783005100359578	0.02811430730073132	0.1546172981419809	0.00249724614182019
data/145	6	40	sg	0.0035058378069941607	0.20273773194319716	0.019553943761334475	0.026552934695105095	0.20302741489730436	0.004783753769707643
data/145	7	40	sg	0.003126775818709267	0.1568931206067853	0.017739295156717474	0.028768100137201918	0.15698954442658358	0.0030615553130066073
data/145	8	40	sg	0.0035398381717445114	0.16470171308572426	0.02000625543574605	0.028002356568540557	0.1648042299112753	0.0028445873821735666
data/145	9	40	sg	0.003525299385037811	0.15022986957284265	0.019522205250395965	0.02765976515708108	0.1503060120067965	0.002479160941639099
data/145	1	40	sg0fd	0.004257846078680647	0.1928280003564148	0.020444129282116013	0.02892936072057682	0.1932960416654151	0.005734212925597721
data/145	2	40	sg0fd	0.003874175948377242	0.1618633380556005	0.018437886017662414	0.027377757212174638	0.16204563184079734	0.004482700903335008
data/145	3	40	sg0fd	0.0038813475779612768	0.16777319495443982	0.01870448002513252	0.028868238030251545	0.16790864140984127	0.003757432130258521
data/145	4	40	sg0fd	0.004060099499410159	0.16833448323407516	0.01929682123858652	0.028890082000301087	0.16841804998506751	0.0018670225540221269
data/145	5	40	sg0fd	0.004239144594225781	0.17109779062928496	0.019510528767733907	0.028487868574609738	0.1711806859237505	0.001567727589063586
data/145	6	40	sg0fd	0.004112993899380787	0.13112198017822532	0.019206240833204623	0.02645243807998766	0.13123080676997317	0.0035517399737237383
data/145	7	40	sg0fd	0.0036626900227840833	0.1655520076314372	0.017464156875807043	0.029026297727815602	0.16562554564383986	0.0017198581166418259
data/145	8	40	sg0fd	0.00413956116352505	0.17801950232197947	0.01973998466524299	0.02862193359362535	0.1780995450175027	0.00213125188212361
data/145	9	40	sg0fd	0.004124188453290668	0.1667805312679998	0.01927487773540576	0.02818811187709945	0.16685633026150692	0.0014872121977462123
data/145	1	50	fd	0.004814885191816018	0.1724896500455105	0.021558658893676225	0.06345250550857943	0.17279307469895247	0.007407962324000233
data/145	2	50	fd	0.004365174299458476	0.3678886410115863	0.019798199980482344	0.05002027454145732	0.3683122498505187	0.006224516219396634
data/145	3	50	fd	0.004385475494546244	0.16992062473157798	0.01989708032973612	0.05956394247189983	0.17017343198914872	0.006767627015057277
data/145	4	50	fd	0.0045860865815637725	0.16810142364780764	0.02029035875022617	0.06455128025012984	0.16827292776704336	0.006029333012954425
data/145	5	50	fd	0.004797760198892504	0.14812218459292256	0.020863613972547223	0.05926756275963424	0.1482755373828826	0.004281054386341013
data/145	6	50	fd	0.004652617193280067	0.15365318888669538	0.0207713918949143	0.0472285080325674	0.1538445704972338	0.005478611530034214
data/145	7	50	fd	0.004119566583316853	0.17215424725108763	0.018607904926486046	0.05582409413781842	0.1722644554082308	0.003588464751471858
data/145	8	50	fd	0.0046968001232880925	0.16854029624989186	0.02088989784104596	0.06347383069542424	0.1687250783252612	0.004523253101636376
data/145	9	50	fd	0.004662528567205462	0.169346154007324	0.020344556972531538	0.06234078459266608	0.16950490633912862	0.004787846597506186
data/145	1	50	sg	0.00383488117244226	0.18284090192486926	0.021331122153713987	0.051137354500781024	0.18339123333133314	0.00857963089596132
data/145	2	50	sg	0.003477473825566849	0.16397201042363332	0.019561465526008934	0.04205339644921264	0.16424552210072874	0.005815887259876605
data/145	3	50	sg	0.0034848107074261724	0.18897841699815365	0.019677437616767008	0.04871372686748319	0.18923970882368213	0.005585546852848705
data/145	4	50	sg	0.0036465676196807788	0.17799524479029621	0.020069278341203697	0.051464722012231186	0.1781360136619781	0.003606337326326198
data/145	5	50	sg	0.003811346487183741	0.19258594517145783	0.0206057403714693	0.04812615634179719	0.19272616886960015	0.002779031977527082
data/145	6	50	sg	0.0036999030774942944	0.1517072427248363	0.020502239756231194	0.040193233235851035	0.15194268318507817	0.005677740836305993
data/145	7	50	sg	0.0032772485583957905	0.2002692858397975	0.018392482888543716	0.046664427113939824	0.20040109531444852	0.003389363959402654
data/145	8	50	sg	0.0037258450955352566	0.2663942893540374	0.020660573458200448	0.05030453546102672	0.26659938501916175	0.0037636916510774875
data/145	9	50	sg	0.0037055436328779887	0.17011383605480668	0.02011177689985852	0.049630959383987316	0.1702393028984362	0.00278507003596112
data/145	1	50	sg0fd	0.0045633798266394325	0.17457725311324576	0.0210021984678196	0.052034408340531926	0.1749299917729318	0.007418545835111217
data/145	2	50	sg0fd	0.004138865906960794	0.1711010778200035	0.01911172297516056	0.04226744705102796	0.1713552971450118	0.005442249756399682
data/145	3	50	sg0fd	0.004152988219963461	0.16378804377331374	0.01929622105919836	0.04949197556106418	0.16402134628117682	0.005874118783052231
data/145	4	50	sg0fd	0.00434073557488599	0.1924827010232255	0.019774939472149665	0.05277529466814887	0.19262074896420503	0.005000435664491331
data/145	5	50	sg0fd	0.004540524493978662	0.16019380481046905	0.020227345390950596	0.049159205174517245	0.1603042023540363	0.003482805460333209
data/145	6	50	sg0fd	0.004409408845635349	0.14493080563839775	0.020021811663355017	0.0403776980005827	0.1450749757531518	0.004478177822371187
data/145	7	50	sg0fd	0.0039040056595730003	0.17277095690839084	0.018009318909613322	0.04712107168945801	0.17285466781902334	0.002681001385380282
data/145	8	50	sg0fd	0.0044412017756101175	0.16139895448312405	0.02031955893640371	0.051231871882354126	0.1615260747046803	0.003139496874401307
data/145	9	50	sg0fd	0.004412687328888823	0.16408548318734703	0.01980551540217497	0.050927468373621894	0.1641971203481163	0.0038473257311965776
data/145	1	100	fd	0.005591788342136452	0.2071636015176634	0.02216221083238325	0.10116929380479722	0.20743432910703427	0.007915644021078987
data/145	2	100	fd	0.005115415308682502	0.19377102798039242	0.020711924116338706	0.05972610586027571	0.19392269074212426	0.006402777593487483
data/145	3	100	fd	0.0051305992264487265	0.22182221443533823	0.020722660769689275	0.09659113933535952	0.22214092039721728	0.008433838603478098
data/145	4	100	fd	0.0053276413984675265	0.19498098725174923	0.020917093063309827	0.10527926093991404	0.19531903932132674	0.008469468859565829
data/145	5	100	fd	0.005548409546748194	0.251681498848565	0.02161041208522176	0.09153833175178554	0.25206028181994106	0.00849223433507836
data/145	6	100	fd	0.005398935569989135	0.18894339152832265	0.021686293344368356	0.049874807234229414	0.18910073294293908	0.005300984951321187
data/145	7	100	fd	0.004759609047718	0.2784312638001197	0.0193789545563349	0.08098551907081315	0.2789382337575573	0.011341393112123876
data/145	8	100	fd	0.005460653851159679	0.29643990127814135	0.021609821609580002	0.10624749296964349	0.29690844767842167	0.011300179722901815
data/145	9	100	fd	0.0053903751047179385	0.24087452922578137	0.020950186847306766	0.0988321294883861	0.24126316095191644	0.008819843303702805
data/145	1	100	sg	0.0039571811016979	0.16032725861375155	0.021731128456658172	0.08013351996602226	0.16090639726058495	0.009357693430572696
data/145	2	100	sg	0.0035950873902325115	0.15318774980650335	0.020198803079755415	0.06000230665089773	0.1534271145202769	0.0051383779539761355
data/145	3	100	sg	0.0036069662505622503	0.1517476813387009	0.02023284280519243	0.07397877054336496	0.15217901887692528	0.008895583163025602
data/145	4	100	sg	0.0037614357492079726	0.17863284415672415	0.020442274320905344	0.080827997687775	0.1788859620412853	0.006524743204362711
data/145	5	100	sg	0.003937168384028965	0.35665854883257314	0.021099924995061078	0.07446495979385097	0.3569188301093546	0.005982435670546544
data/145	6	100	sg	0.0038257186869063045	0.16254926716835708	0.021211238465903382	0.054427762362712476	0.16313786187963694	0.008599533424691712
data/145	7	100	sg	0.003380200387830682	0.20344490925597303	0.0189394621882781	0.0671008132692718	0.2036907395101842	0.00659866235009575
data/145	8	100	sg	0.003854797471291319	0.23502298165653832	0.021127294473704594	0.08180673950969967	0.23535223867528413	0.006235119229493122
data/145	9	100	sg	0.0038213586480235614	0.20459872432575413	0.020478464469459525	0.07881802637570834	0.20483157585348338	0.005823593309048122
data/145	1	100	sg0fd	0.004797025509458562	0.20219710751519387	0.02129275776610514	0.08165186254371687	0.20255099128675427	0.008118956525023003
data/145	2	100	sg0fd	0.004379307598719394	0.2281050837978925	0.019577491981436042	0.058759561237187945	0.2283574345244086	0.0053893972955766315
data/145	3	100	sg0fd	0.004390546852083171	0.15301737414590375	0.019687785097147317	0.07504552502920771	0.15323383222190035	0.006175747626590778
data/145	4	100	sg0fd	0.004563051620473183	0.22046406495897183	0.020037682158335207	0.08324754069716862	0.22068220203144356	0.006262592078236506
data/145	5	100	sg0fd	0.004786838995487932	0.16211724007509357	0.02060125696497714	0.07553599337272238	0.16229728498197044	0.0058541199437941
data/145	6	100	sg0fd	0.0046590152998266954	0.25817467893284657	0.020555690557651937	0.05375848149038601	0.25854454716386177	0.006862621038312418
data/145	7	100	sg0fd	0.004112713623313262	0.1766166714631883	0.01841740896535111	0.06768621417066449	0.17679555864280388	0.006561556901773927
data/145	8	100	sg0fd	0.00469348960718264	0.17170359489238032	0.020654208125266957	0.082783443977965	0.17188663027376747	0.005249462392886394
data/145	9	100	sg0fd	0.004638641209002201	0.17957019810856284	0.020063680265484378	0.0808565511467752	0.1797483371147013	0.005624403099791468
data/145	1	150	fd	0.005668595184067342	0.35063886691570484	0.022255061097141128	0.1038682694453628	0.35110627434780395	0.009364935335623444
data/145	2	150	fd	0.005134266447210685	0.26229462833070494	0.020820398007606686	0.0690311755335255	0.2625706325301591	0.007336701061097565
data/145	3	150	fd	0.005200054192729445	0.23257370051750545	0.02080401508311068	0.10252371530904518	0.23287613380113364	0.006054013760282249
data/145	4	150	fd	0.005397634702677048	0.3018486400192668	0.020950404465021853	0.10548645257801777	0.30216706340933647	0.01094395744124806
data/145	5	150	fd	0.005645719180167613	0.19733080550914225	0.021675393070031877	0.09206796220156922	0.19774706110572104	0.012487120840038246
data/145	6	150	fd	0.005487662486667997	0.16569880952195165	0.021811413903951027	0.05751335379166376	0.1658352318559041	0.005353885371941717
data/145	7	150	fd	0.004812376077045601	0.26339682448090146	0.01943861922640492	0.0919368841035278	0.2637794259139019	0.009735035665663659
data/145	8	150	fd	0.005533789341743259	0.2679340459506349	0.021654849651069365	0.10991400107817267	0.26827814547567164	0.011373148505549303
data/145	9	150	fd	0.005481122382222669	0.20447147368772917	0.02099346252619674	0.09836330734089173	0.20481918184434905	0.012124256018396182
data/145	1	150	sg	0.003960053127384515	0.1509905055698891	0.021733043850189405	0.07939056361432799	0.15163739810102767	0.009571746560089373
data/145	2	150	sg	0.0036000071421539415	0.1533996857252487	0.020204304125649802	0.05890716927430202	0.15366223387161995	0.005143278248612766
data/145	3	150	sg	0.0036100944152459495	0.1491855594398905	0.020231340203183675	0.0732756728272006	0.14965337940631707	0.008966057521708225
data/145	4	150	sg	0.003764156871529221	0.17474677918308734	0.020459111520910872	0.08028756555673768	0.1749927831691152	0.006376116482990134
data/145	5	150	sg	0.003939870069005984	0.8953187098614956	0.021107346058693535	0.07386653887330981	0.8961850168823406	0.0057467324863200745
data/145	6	150	sg	0.003830294229661205	0.17005696881823032	0.021201583005240898	0.05355425874291557	0.17073030398096395	0.008944230031703842
data/145	7	150	sg	0.0033837529232287763	0.20362105522412147	0.018943207441714367	0.06631285114269385	0.20385672768772523	0.006401729147048536
data/145	8	150	sg	0.003857366832016578	0.2546808867674927	0.021125189869126145	0.08110862898963561	0.2550212877226171	0.006011865372199115
data/145	9	150	sg	0.0038230880140522998	0.17602311486637948	0.020487125599664282	0.07813770509176823	0.17624635004213057	0.005582750942973569
data/145	1	150	sg0fd	0.0048036212133606045	0.1722992535582344	0.02131025473838247	0.08073520798631123	0.17267534695799086	0.008226166774294249
data/145	2	150	sg0fd	0.004386578298733591	0.2325327235042327	0.019596241690774716	0.05851842432355418	0.23284794021323446	0.0055103142151627016
data/145	3	150	sg0fd	0.004400155088619191	0.16121371363778927	0.019716378892080735	0.07545468650462718	0.1614169654233529	0.005555592612497845
data/145	4	150	sg0fd	0.004563670565980037	0.2383548228634469	0.020060016281737605	0.08291396756230772	0.23858462154770219	0.0059057831550150715
data/145	5	150	sg0fd	0.004788586100548525	0.13840454927643947	0.02062895074385339	0.07518513698434455	0.13855451307227845	0.005332759900592539
data/145	6	150	sg0fd	0.004672458942088636	0.16712601932461063	0.020586510990899316	0.053420751615943424	0.16746405243129753	0.006470661719978978
data/145	7	150	sg0fd	0.004122902512654165	0.16211096429806443	0.018460564210549018	0.06684652158466202	0.16226226679366204	0.00614751462380378
data/145	8	150	sg0fd	0.0046962018480093135	0.16605642516100014	0.020678020158901817	0.08192418706104052	0.16621311012139725	0.004802401225522495
data/145	9	150	sg0fd	0.00463842523233075	0.20517330875383566	0.020081695714590668	0.08055215807639612	0.20532806925757507	0.005080974796772091
data/146	1	20	fd	0.0015316661671028466	0.0905126787334524	0.010055782192389786	0.07939336887035064	0.09054814403422652	0.001082078115082921
data/146	2	20	fd	0.0015535802600945793	0.0945758480939255	0.009617050868925583	0.07401521602173251	0.09461228503233958	0.0011389502859921656
data/146	3	20	fd	0.0014306660100057806	0.092718941212211	0.008970601174543808	0.07797741370012669	0.0927492374125883	0.0008401187389728887
data/146	4	20	fd	0.0014837184341689438	0.09105485610427716	0.009561202592157786	0.08015927657310803	0.09108752527808832	0.000986414688060113
data/146	5	20	fd	0.0014884393325826912	0.09093136251958724	0.009232240129761381	0.07683176294392259	0.09096482308668614	0.0010594283486750817
data/146	6	20	fd	0.0014306989571381615	0.09129344373847903	0.008813700605464714	0.07828636533489733	0.09132407942740191	0.0009079938339952579
data/146	7	20	fd	0.0014424759303708885	0.0927316764690865	0.009450543676142332	0.08226314250387176	0.09276200387538411	0.0008112021623423784
data/146	8	20	fd	0.0015821630393777503	0.0950334024627283	0.010643690353092504	0.08121868773382232	0.09507004419835692	0.0010286349087471845
data/146	1	20	sg	0.0014303239786182728	0.09200658547021012	0.010071069509757129	0.08141462619120009	0.09204337379484354	0.00109444169519751
data/146	2	20	sg	0.001450268040629921	0.09589423225909986	0.009629077130174978	0.0760339821008467	0.09593203211303579	0.0011491326007703115
data/146	3	20	sg	0.001335286884658212	0.09426898129304291	0.008982753910975687	0.07999461075824345	0.09430040137792807	0.0008418719492955354
data/146	4	20	sg	0.0013855493014299338	0.09257298324157495	0.009575035204997686	0.08214685416621488	0.09260686429465607	0.0009899361820036492
data/146	5	20	sg	0.0013893354381834897	0.09227700508743847	0.009243606919830172	0.07885174302378667	0.09231171854345241	0.0010716944117133871
data/146	6	20	sg	0.0013353440328649434	0.09272343397648111	0.008823845266019743	0.08027280913261599	0.09275521506393725	0.0009127181011571462
data/146	7	20	sg	0.0013463783233660512	0.09432529301156356	0.009464694369886294	0.08422607642956687	0.09435674703273988	0.0008178697916500197
data/146	8	20	sg	0.0014767927103734814	0.09658377200234884	0.010661077222211645	0.0832428525477777	0.09662177719448833	0.0010393919077054073
data/146	1	20	sg0fd	0.0015242392582259668	0.09046115772904606	0.010031168121904181	0.07939244734280901	0.0904962984235938	0.001072114902503455
data/146	2	20	sg0fd	0.0015460119047646492	0.09449734236449618	0.009593301752928989	0.0740391709826306	0.09453344451834036	0.0011279942166678466
data/146	3	20	sg0fd	0.0014235668831395901	0.09265752344107696	0.00894847921277893	0.07797717654123712	0.09268754087321325	0.0008312027189869326
data/146	4	20	sg0fd	0.0014765925691448303	0.09101560508919594	0.009538640346068711	0.08014881968154491	0.0910479792792166	0.0009759312740870812
data/146	5	20	sg0fd	0.0014812817178603544	0.09087953495301168	0.0092094276719672	0.07683948108072458	0.09091268647654413	0.0010496847575082971
data/146	6	20	sg0fd	0.0014237729857198489	0.09123868636481217	0.008793576015785273	0.07827958714387255	0.09126904046935164	0.0008985233720558208
data/146	7	20	sg0fd	0.0014354034293928206	0.09268559749341747	0.00942775887147895	0.08223238493701271	0.09271564836744695	0.000803043058687776
data/146	8	20	sg0fd	0.001574281001928062	0.09497662849383812	0.01061727303463622	0.0812089140369095	0.09501293499909369	0.00101892487527473
data/146	1	30	fd	0.0021976192727263906	0.11742954138592215	0.011617953127172943	0.07064500370967672	0.11750271945582665	0.0023251129030725536
data/146	2	30	fd	0.0021976584523539493	0.11585984008531008	0.011116224733769576	0.06419772872574811	0.11593257937067881	0.002399322246506481
data/146	3	30	fd	0.0020670237321045734	0.10580163168304994	0.010475890246116231	0.072353678923879	0.10586127974700417	0.00188669477679648
data/146	4	30	fd	0.0020666167756542026	0.10930112698570486	0.011019684576383968	0.07407699820956601	0.1093644524056489	0.002209136571287512
data/146	5	30	fd	0.0021003166606175195	0.11332070671952446	0.010639422714947354	0.06938883238575466	0.11338755164885077	0.0023518030314537935
data/146	6	30	fd	0.002010727488646175	0.1233305166792375	0.01012457148287853	0.07259466655465703	0.12339180980486433	0.002041451608129729
data/146	7	30	fd	0.002040501929395573	0.1160919551645268	0.01093559001614409	0.08083399530479121	0.11615222082305411	0.0018976067866259532
data/146	8	30	fd	0.002285014114756067	0.1276451047840979	0.012327412185701006	0.07380451885552182	0.12772065649810974	0.002245272419281979
data/146	1	30	sg	0.0019760796324595838	0.11151929044067631	0.011611324326126611	0.07520172914864125	0.11159390899644682	0.002363439268488038
data/146	2	30	sg	0.0019758899294441573	0.1339333523574278	0.011104668024647909	0.06834622942043896	0.13400986174190066	0.002486888077112652
data/146	3	30	sg	0.0018593341118178037	0.09822881477381513	0.010468456658244868	0.07646044017212945	0.09829180637500037	0.0018784957875648187
data/146	4	30	sg	0.0018637533280242335	0.12765609429316047	0.011018248988117013	0.07841248595313538	0.12772742890639444	0.002207455210515137
data/146	5	30	sg	0.0018857011239534153	0.12607645228449899	0.010630248729686764	0.07371068352350936	0.12614670183889992	0.0023201089025304765
data/146	6	30	sg	0.0018080403154801458	0.14559367511105775	0.010117034559523244	0.07685575291263409	0.1456598723756913	0.0020169128507796126
data/146	7	30	sg	0.0018379998268654362	0.12709028858533153	0.010936914119256175	0.08499954837978002	0.12715612985432775	0.0018942606180952879
data/146	8	30	sg	0.0020556866124261486	0.11379267444504021	0.012324238986288984	0.07844343192603406	0.11387027766945407	0.0022958872074006816
data/146	1	30	sg0fd	0.0021726537009769528	0.11351755637897772	0.011557504351234437	0.07116681488460694	0.11358861024153347	0.002263541902524261
data/146	2	30	sg0fd	0.0021730231643116824	0.11902432265538285	0.011055597730835776	0.06464156147971645	0.11909525464808803	0.002371498339903572
data/146	3	30	sg0fd	0.002042902159625127	0.15974821789898092	0.010418095426976673	0.07271583815651388	0.15980637869502193	0.0018401987702386076
data/146	4	30	sg0fd	0.0020442321963270445	0.1135127627624045	0.01096058233922827	0.07452491700397573	0.11357469324632234	0.0021589496519212213
data/146	5	30	sg0fd	0.0020761563975695394	0.1141007305004942	0.010582267224053832	0.06986059878486259	0.11416601586797001	0.0022887311029231483
data/146	6	30	sg0fd	0.0019882160617801644	0.11810172746899741	0.010071802107697283	0.07301157365077937	0.1181613899568733	0.0019833386640249243
data/146	7	30	sg0fd	0.0020180901308922894	0.11591807384667442	0.010875501111210474	0.08115927082205518	0.11597675606612731	0.0018506091798537873
data/146	8	30	sg0fd	0.0022590642561676603	0.12406062049437036	0.01226236026627703	0.07433740248300928	0.12413527221944316	0.0021940148646105648
data/146	1	40	fd	0.0023447634675844878	0.11369688414867613	0.011836011064585253	0.055160500282717496	0.1137832023130738	0.0029210402559121996
data/146	2	40	fd	0.002348757295002111	0.12410956071726774	0.011320819527166051	0.052912568454550085	0.12419366567663855	0.002962457769468097
data/146	3	40	fd	0.0022003956514951217	0.14074594144080735	0.010677398925430676	0.058193257764187205	0.1408147659352939	0.0020928476224638132
data/146	4	40	fd	0.0022050264320600957	0.1297889351707054	0.01120820810450376	0.05895142729675065	0.12986329411205305	0.0025106690100508
data/146	5	40	fd	0.0022516381202288176	0.10294668271631548	0.010834163914660102	0.05476194994150549	0.10302505825295118	0.002818159061699316
data/146	6	40	fd	0.002138882378717613	0.12063481590206986	0.010277033788889257	0.057694309844101094	0.12071006756675884	0.002776564844596335
data/146	7	40	fd	0.0021721886067980053	0.16502670149999565	0.011143832858693721	0.06322890534184086	0.16510341688275842	0.0025519668613203867
data/146	8	40	fd	0.0024454297546107505	0.09954803411774314	0.012599789459407488	0.0567216423307281	0.09963858198952778	0.002703923413408917
data/146	1	40	sg	0.0020724059037280497	0.1324761963820225	0.011806356766269569	0.06386118319213957	0.13256972912083068	0.0028780845725917075
data/146	2	40	sg	0.0020702530265754204	0.12977745503947016	0.01128589055102192	0.060067746856277034	0.12986670990835897	0.0029215472656828733
data/146	3	40	sg	0.001945520013591951	0.1785581360058116	0.010651668654605527	0.06682939166423793	0.17863360660740896	0.002129286157806785
data/146	4	40	sg	0.0019524167618187112	0.11711464928617218	0.011187143806884604	0.06815564364141226	0.11719396219958177	0.0024387547150439702
data/146	5	40	sg	0.001983601400563007	0.12107590591013272	0.01079661126554003	0.06331984985225717	0.12115833762713901	0.0027751399407216805
data/146	6	40	sg	0.001889732827823883	0.11491751033944139	0.010246793111210573	0.06657918642189042	0.11499486421337807	0.0027315052054269155
data/146	7	40	sg	0.0019182022044556414	0.1414439187625536	0.011121789587873772	0.07369795111000234	0.14152196593739744	0.0025190406508440086
data/146	8	40	sg	0.002158955598134592	0.4423263285399824	0.012574580881241668	0.06601852550280002	0.44248392209783416	0.0028349668295021284
data/146	1	40	sg0fd	0.0023062518839373327	0.1200550467612142	0.011760149166317383	0.05769050830361772	0.12013664787495384	0.0027820639617130807
data/146	2	40	sg0fd	0.0023082580547576967	0.12315576274438195	0.011249753518011992	0.05475565867926705	0.12323728161373944	0.0028437016348803554
data/146	3	40	sg0fd	0.0021630431203638607	0.12210323176029961	0.0106141043707006	0.06088895357443128	0.12216932049920111	0.0020420671006107964
data/146	4	40	sg0fd	0.002168549083166085	0.14051451336705187	0.011139854554698894	0.06192544073154524	0.14058695835535231	0.0024074262051937546
data/146	5	40	sg0fd	0.0022126280053225813	0.11521957445649125	0.010758590151847956	0.05729528592164077	0.11529650204668848	0.0026995295877331278
data/146	6	40	sg0fd	0.0021023771958912298	0.13606308811531653	0.010217058530551763	0.06043835513155518	0.1361348037754502	0.0026461903847554494
data/146	7	40	sg0fd	0.0021340127963089487	0.12253836084416381	0.01107277005935853	0.0668705106878483	0.12261052478346646	0.0024119457302112365
data/146	8	40	sg0fd	0.002404753537405409	0.09412056773866817	0.012512426458567507	0.05963278304416489	0.09420701730749091	0.002661572499055874
data/146	1	50	fd	0.002414660319084042	0.16626880771532945	0.011859534359632272	0.04604109650947138	0.1663679884205613	0.0031067639581575717
data/146	2	50	fd	0.0024193088582382585	0.17923628477592532	0.011334466438860854	0.044729100515172614	0.17932263988269714	0.0029494566874017267
data/146	3	50	fd	0.0023044170658434054	0.1585306808584316	0.010612853733842074	0.050489371204023414	0.15859279890565672	0.0022986353301516563
data/146	4	50	fd	0.002259873272971837	0.18678031153163405	0.011205184070643496	0.04280020438336718	0.18685411958261797	0.002672097085172047
data/146	5	50	fd	0.002301660005367397	0.1267877183772628	0.010898940581186178	0.04111903597811533	0.12687195984599478	0.0029277165187747587
data/146	6	50	fd	0.0022121265420899025	0.14799044195542302	0.010252998092438674	0.045766359466341236	0.14807633365605996	0.002935623725728962
data/146	7	50	fd	0.0022990436321098035	0.16044969161391462	0.011157791603535177	0.05236446461261838	0.16055216415577406	0.00297012608838534
data/146	8	50	fd	0.0025175076107903046	0.13689688028544833	0.01265024562078989	0.04612340937140069	0.13699895656947297	0.002829877360395381
data/146	1	50	sg	0.0020939958145357505	0.1345084382255768	0.01180491114853286	0.05618347210381369	0.1346074184726294	0.0032745517208808573
data/146	2	50	sg	0.0020913577974474413	0.143339547363002	0.011264892340653459	0.054240833650478264	0.14343591721798277	0.0032135315849876286
data/146	3	50	sg	0.001978463269199625	0.1550709358354352	0.010573868146472468	0.05811071702021992	0.15514787213692452	0.0022496020273418305
data/146	4	50	sg	0.0019678143126215276	0.12375189051633874	0.01116168538271792	0.05666169917107888	0.12383378706826836	0.0026380565061283594
data/146	5	50	sg	0.0019997085777994435	0.13029692552285996	0.010829986347323772	0.05437534966779652	0.13038654538270072	0.0030832221135574365
data/146	6	50	sg	0.0019101144722158763	0.17660687390352048	0.010189763254997021	0.05653807397998111	0.17669488644789816	0.0030686263687943888
data/146	7	50	sg	0.0019513763494151484	0.17028357998664784	0.011100175208162545	0.06309508361023969	0.17037961905377536	0.00300243997404029
data/146	8	50	sg	0.002187083374301454	0.09434173205184034	0.012594088112525414	0.05663979198424077	0.09444867810454695	0.0032077859429663585
data/146	1	50	sg0fd	0.00234874281424359	0.19395085230733447	0.01177632416362513	0.04994653886389203	0.19404347719068632	0.0030666164546358232
data/146	2	50	sg0fd	0.002350484004736363	0.17457234908473002	0.01124440312005459	0.047656002367847464	0.17465947542100335	0.002988747976507741
data/146	3	50	sg0fd	0.0022249239251890553	0.157336590707638	0.010565864926116417	0.050588033698413526	0.15740003519615273	0.0021773658137923158
data/146	4	50	sg0fd	0.002201105966870178	0.13659424815516297	0.011124686543790134	0.047830764120253465	0.13666467615139483	0.002558335939831861
data/146	5	50	sg0fd	0.002244796194112737	0.12047401578327349	0.010793195178087479	0.04626959784253672	0.12055482158012176	0.002902177868827337
data/146	6	50	sg0fd	0.002144615897935331	0.17796033353717966	0.01018232450905619	0.04754916661601483	0.17804398425186962	0.002901107981291175
data/146	7	50	sg0fd	0.0022046272941308467	0.1721109281936772	0.011067479585848588	0.05470529509927061	0.172203401034092	0.002803925688839022
data/146	8	50	sg0fd	0.002449725126234444	0.18955243471122424	0.012538799766632346	0.04887765583241522	0.18964652679655042	0.0027441932361772924
data/146	1	100	fd	0.0028317437378026305	0.22100649465120561	0.012303147402834905	0.1146527766504465	0.22111378508269058	0.002358414481907029
data/146	2	100	fd	0.002944276260044394	0.23494809451441714	0.011920934450460668	0.1168919020042118	0.23501920989493344	0.002936474069582159
data/146	3	100	fd	0.002869206500548492	0.2792931745719958	0.011091927665243887	0.12002203984866135	0.2794754353245424	0.0025396472447825657
data/146	4	100	fd	0.002767895372950324	0.2677892649199229	0.011742814496947489	0.09678765972532416	0.26792557270016426	0.0027919923539190296
data/146	5	100	fd	0.0027700754657606244	0.2420018483752758	0.011531660386460994	0.08942898101213025	0.24204631203244822	0.0013644343718078368
data/146	6	100	fd	0.002841213180560231	0.2906239041549059	0.010949618262415112	0.09912394631804583	0.29087338611237307	0.0029009943342524205
data/146	7	100	fd	0.002922672169519193	0.1941682004334742	0.011611755046750227	0.09543860100511542	0.19425275275574572	0.002733947238660149
data/146	8	100	fd	0.003026324259006846	0.19608324748485434	0.013257266942883	0.09580406940441687	0.19612668974016803	0.001333767270992407
data/146	1	100	sg	0.002143416791879133	0.1495663649643934	0.01191555793437959	0.06381342531710184	0.14967166838711324	0.0031567186970685563
data/146	2	100	sg	0.002161181627047671	0.23795697435332339	0.011453838509342415	0.06710821943751993	0.23806123566096604	0.0030507610051338737
data/146	3	100	sg	0.0020687613863188195	0.1429857394495358	0.010565335234322735	0.09098221563098706	0.14309082128675488	0.0027074634996531255
data/146	4	100	sg	0.002026004459911307	0.2170763416682307	0.01129759631764668	0.0673707573784161	0.21716706884213327	0.00271443593749198
data/146	5	100	sg	0.0020394976258846695	0.21180893576798082	0.01100748193388295	0.05614023215431043	0.21190001178250686	0.002941037804300023
data/146	6	100	sg	0.001985129036164852	0.21657582886592547	0.010388425229333656	0.08273455090507945	0.21667242189330782	0.0028186246896334073
data/146	7	100	sg	0.0020539534737115733	0.1876953116732531	0.011160735741420937	0.08428963411727478	0.1878129950334406	0.003194994270395417
data/146	8	100	sg	0.0022485532840713853	0.17929123715987552	0.01279834332367266	0.07002876215115336	0.1794498206790878	0.004024775263543712
data/146	1	100	sg0fd	0.0024515883224439307	0.14613457443477393	0.011797421564567938	0.05081068607312061	0.1462218463544236	0.0029585200642493906
data/146	2	100	sg0fd	0.0024820581520200915	0.21565678267607258	0.01129660122519558	0.05160257425085303	0.21573408748968512	0.0028788150576114753
data/146	3	100	sg0fd	0.002385231634859046	0.21506554153989368	0.010488706976382123	0.06387134562968587	0.21513717976836197	0.002474384861453057
data/146	4	100	sg0fd	0.002310158369443107	0.1848251905341279	0.0111535985846851	0.0502422209197382	0.1848872838762089	0.002052872728836473
data/146	5	100	sg0fd	0.002318065243441436	0.18760192289451016	0.010856214009990824	0.04157311911206403	0.18767385150622004	0.00269883066094915
data/146	6	100	sg0fd	0.002284908971186495	0.15624612918622785	0.010221969902545789	0.06443164846802059	0.15631463026843598	0.0023248470132249577
data/146	7	100	sg0fd	0.0023911442386717794	0.19776587600541023	0.011056149301258523	0.06388037413247101	0.19785275416750361	0.002532492311520546
data/146	8	100	sg0fd	0.0025738565555704506	0.21439294027619524	0.012570107679053854	0.05308256067478171	0.2145163804436636	0.003273652551462487
data/146	1	150	fd	0.0030689138678302408	0.2323668880243082	0.012504664376474248	0.13304911037239564	0.2325435775499781	0.0036867371407749102
data/146	2	150	fd	0.0031225422711960893	0.33913198799119154	0.012112930683075547	0.14971351962140692	0.33926286456636434	0.003929004533615377
data/146	3	150	fd	0.0030812653555634547	0.2927321013046282	0.011252949753190399	0.13337956974112491	0.2929469644491853	0.002449612543159971
data/146	4	150	fd	0.002994679962147503	0.30203570197561136	0.011942914120442705	0.11913430882316978	0.30211581058723636	0.003424805482531336
data/146	5	150	fd	0.00298222827578744	0.2834006343409544	0.011741199470084248	0.10972307624802227	0.28350484971247586	0.002830266578475318
data/146	6	150	fd	0.0029981998104627395	0.5995624191151397	0.011079575741059756	0.10879614482560115	0.5996692090140523	0.002879657629507898
data/146	7	150	fd	0.0030542633013624036	0.28839694340902844	0.011727724502300925	0.1102648761895047	0.28845586326159645	0.001978218223993356
data/146	8	150	fd	0.0032389813625084214	0.3237642956625216	0.013439867073045527	0.1322201610548281	0.32396949657604407	0.004303138424114843
data/146	1	150	sg	0.0021476587031477035	0.1619577858127412	0.01192628820021108	0.06684260119332501	0.16206531794160622	0.0031930306615601104
data/146	2	150	sg	0.0021656836232082977	0.21587799323801243	0.011474211510217706	0.07012938010819753	0.21597907756091825	0.003077576510289956
data/146	3	150	sg	0.0020750875806033273	0.2085436376069603	0.010583342218862141	0.09434938788155846	0.20865062782023072	0.00274845001883
data/146	4	150	sg	0.002030812503342515	0.2093855675283522	0.011309569050160152	0.07049328107633379	0.20947408531325565	0.002614249758231046
data/146	5	150	sg	0.0020447536283191257	0.20663738014036262	0.01102033274183317	0.05874480190865192	0.20672660201064655	0.0029878799993643883
data/146	6	150	sg	0.0019894221421895286	0.236330865174747	0.010406351659481838	0.08507402247661808	0.23642834562629478	0.0028767682689397056
data/146	7	150	sg	0.0020619191758042186	0.1767796500593726	0.011186108826828887	0.08620253260019065	0.17689911405855896	0.0032821399347814635
data/146	8	150	sg	0.0022525298309832515	0.18389911657178457	0.01280798671374826	0.0742432959404427	0.18405876689707526	0.004079841662352418
data/146	1	150	sg0fd	0.002472022827560399	0.17752856108485673	0.011802955625298437	0.06277695549157906	0.17762525035357493	0.003020080277162358
data/146	2	150	sg0fd	0.002503279624180416	0.1958462860140948	0.011301573247495263	0.06581764774605438	0.1959244452150872	0.0029353157104728884
data/146	3	150	sg0fd	0.0024112253221111944	0.21024704867942168	0.010502894227500927	0.07975288939917312	0.2103240883108022	0.0025236152867202893
data/146	4	150	sg0fd	0.00233240102789915	0.19235054882318767	0.011153553668461538	0.05463245151069076	0.19241077502592244	0.0020670741799549484
data/146	5	150	sg0fd	0.002344206026790457	0.2308922679991232	0.010858093915857252	0.04636210707572461	0.23096294703410333	0.0028300484948534208
data/146	6	150	sg0fd	0.0022984358873994783	0.166669007913079	0.010228832462732814	0.07016964292607016	0.16673863610890044	0.002356430157475224
data/146	7	150	sg0fd	0.0024211423779372772	0.2020104458236591	0.011072445451145697	0.06989528392198968	0.20209898434836104	0.002597598615942527
data/146	8	150	sg0fd	0.0025891154303344125	0.2106277778740358	0.012561504636907849	0.05704586935476591	0.21075857954232352	0.003388222924658807
data/147	1	20	fd	0.0018219342489398974	0.09236246345960641	0.011495077238112415	0.07253075479888985	0.09241193550573026	0.0014381470275380344
data/147	2	20	fd	0.0018037761209032741	0.09646086403229445	0.010949174406751012	0.07609153324381258	0.09650894880082966	0.001291941448531098
data/147	3	20	fd	0.0018353034660305299	0.0930052790608833	0.011270952146110964	0.07412160344967564	0.09305434202693853	0.001341461003952711
data/147	4	20	fd	0.0019433214575607387	0.09328255500644131	0.012645064437858702	0.06941137352994689	0.09333825164684158	0.0015057822561585837
data/147	5	20	fd	0.0018145250908511094	0.09562203358014507	0.011627901258364038	0.07348034146443094	0.09567130253706053	0.001421110065436094
data/147	6	20	fd	0.001821356622395012	0.09526442806714981	0.010818588380645424	0.07555474932077062	0.09531281101444448	0.0012918726743089944
data/147	7	20	fd	0.0018404765582291744	0.09096160844022463	0.011386826701567137	0.07413214983062405	0.09101044605837139	0.0013343998779563235
data/147	8	20	fd	0.0019069201267450015	0.09199454544200236	0.01237326543590427	0.06929676627997539	0.09204808126820369	0.0015072752100516419
data/147	1	20	sg	0.0017078808987427624	0.09187043292238782	0.01151002029577569	0.0731264471907486	0.09192161717427112	0.0014579396495607144
data/147	2	20	sg	0.00168794987316216	0.09703506431696579	0.0109629776523004	0.07687138113747297	0.09708485798898689	0.0013113326613380472
data/147	3	20	sg	0.0017179805920048623	0.093202226852205	0.011285020744067063	0.07484476800856987	0.09325298997541348	0.0013436374247995891
data/147	4	20	sg	0.0018174347265304865	0.09374944154018953	0.012663131527571593	0.07008313957455724	0.09380706918206294	0.0015117236250992098
data/147	5	20	sg	0.0016982130705879	0.09644058099866454	0.011644746057764927	0.07414300772925735	0.09649160935867672	0.0014395160360346133
data/147	6	20	sg	0.0017049358975580805	0.09547915762369259	0.010831095506482211	0.07635674571836654	0.0955292255557441	0.0012970043381300724
data/147	7	20	sg	0.0017233212554084222	0.0911440073177226	0.011400707472575142	0.07485902319945992	0.0911945333196869	0.0013449620821808707
data/147	8	20	sg	0.0017853574841255996	0.09224957125620618	0.01239022415402837	0.06990079283097496	0.09230495770005177	0.0015114109773255325
data/147	1	20	sg0fd	0.0018135891549982783	0.09204759763219754	0.01146329472148993	0.07231220457767985	0.09209664889187455	0.0014277752338561467
data/147	2	20	sg0fd	0.0017951199457352815	0.09624753343563423	0.01091833429601959	0.07588559842789926	0.09629521073686954	0.0012782172029902879
data/147	3	20	sg0fd	0.0018265191596831386	0.09273268871415458	0.011238214173761505	0.07391385886247105	0.0927813347872296	0.0013292522356551872
data/147	4	20	sg0fd	0.0019337360940192702	0.09303976025637734	0.01260555936504788	0.0692087109100782	0.0930949859532474	0.0014926503189574176
data/147	5	20	sg0fd	0.0018058959946279005	0.09544329939205339	0.0115959612734004	0.07326672066719904	0.09549215534598644	0.0014106414534357146
data/147	6	20	sg0fd	0.0018126680360569985	0.09500015717899861	0.010787807167884652	0.0753552870340387	0.0950481275281007	0.001278409137493123
data/147	7	20	sg0fd	0.0018317458690458655	0.09068581568450926	0.011354591195367124	0.0739246409588588	0.09073423717298745	0.0013235055961941299
data/147	8	20	sg0fd	0.0018978556471584882	0.09173424137787121	0.012337279547814849	0.06908784587906378	0.09178732413778418	0.001493854259116107
data/147	1	30	fd	0.002596207268429324	0.12098855741304462	0.013461280993069194	0.10049436913188997	0.12108627117304556	0.0028442608719868234
data/147	2	30	fd	0.002627653952709787	0.11785450327789003	0.012563778119070496	0.10118070999391768	0.1179494400922839	0.0026502472509568288
data/147	3	30	fd	0.0026671158701352315	0.12039642688359842	0.013000792451906407	0.09941001433946874	0.12049294630050102	0.0027238189247294716
data/147	4	30	fd	0.0028604436030221464	0.11965598312268715	0.014910146345895353	0.09683910281925716	0.11976588145563051	0.0030058662317339864
data/147	5	30	fd	0.002609638691064721	0.1184328886840273	0.013398057466600657	0.10145434902930597	0.1185295550507198	0.002779647556980715
data/147	6	30	fd	0.002636851925977863	0.11922986850417	0.012384181536429076	0.09943439513716276	0.11932464401767556	0.00262257345803483
data/147	7	30	fd	0.002656360157142613	0.12081196014660577	0.01310283826566262	0.09973672329525705	0.12090822838029394	0.0026715798730339627
data/147	8	30	fd	0.0027588927305411694	0.12196998836807578	0.014408900635412931	0.09717407994690509	0.12207542992155734	0.003014305079743421
data/147	1	30	sg	0.0023365936727545457	0.11925131431493359	0.013453579930852262	0.10143787305163841	0.11935439069518904	0.00286356555171043
data/147	2	30	sg	0.002360993574836983	0.11812627572732592	0.012545017498845195	0.10264354836734056	0.11822642113143077	0.0026224920547191282
data/147	3	30	sg	0.0023984959143942474	0.1207939085785042	0.012985182120184343	0.10073418413886495	0.1208957141240439	0.0027352320495145546
data/147	4	30	sg	0.0025714457670121304	0.1195421768792445	0.014903578463053044	0.09764847403721004	0.11965814984052056	0.003050604923681394
data/147	5	30	sg	0.0023482220514983916	0.11729389659749842	0.013389457382365489	0.10240300308681906	0.11739587868494439	0.0028420593111119323
data/147	6	30	sg	0.00237197116638951	0.11983226988572848	0.012364834228839966	0.10093841209293944	0.11993221993880632	0.0025860120241924553
data/147	7	30	sg	0.002390299524708521	0.12105673739100932	0.013089352753749027	0.10100570906598713	0.12115828165584715	0.002710390689689913
data/147	8	30	sg	0.0024818549642650393	0.12074690289326481	0.01440024818987097	0.09794035018322747	0.12085813797847404	0.0030516501405927297
data/147	1	30	sg0fd	0.002566306647343648	0.11939075533618214	0.01338080936681822	0.09962515428687455	0.11948634555314962	0.002771104335609481
data/147	2	30	sg0fd	0.002597057872438589	0.11752929615357671	0.012495379109752444	0.10046173958156039	0.11762216931619245	0.0025823957559873534
data/147	3	30	sg0fd	0.0026360808206602284	0.12002900419516745	0.012931035592989542	0.09867328281836099	0.12012344456111095	0.0026634856717380143
data/147	4	30	sg0fd	0.0028267499598613496	0.11910257753851684	0.014822034184161078	0.0959550171344997	0.11921007310567286	0.0029475154448698544
data/147	5	30	sg0fd	0.002580088586472107	0.11804180392564016	0.013320786714767587	0.10057472653379383	0.11813637015166868	0.00272906978117596
data/147	6	30	sg0fd	0.0026064752640755514	0.11891202452312138	0.01231967696348632	0.09875951413573092	0.11900477178722407	0.0025560767966317085
data/147	7	30	sg0fd	0.0026255300614375482	0.12049180276155137	0.013034973409923337	0.09897828461382177	0.12058599545863978	0.002618473263297163
data/147	8	30	sg0fd	0.0027267548415889583	0.12149173001840662	0.01432495426525695	0.09628191930846301	0.12159487744804053	0.0029547492606152304
data/147	1	40	fd	0.0027971922818454927	0.11336978388045854	0.013925399607516535	0.1152544677034163	0.11348820510887542	0.003606349819890521
data/147	2	40	fd	0.0028070765940760548	0.1272520422253849	0.012920969729982607	0.11208395163844127	0.1273665443601557	0.003403998282952924
data/147	3	40	fd	0.0028477593394557136	0.1148315942064582	0.013330569087197404	0.11142489654199102	0.11494804585168124	0.003272800149033351
data/147	4	40	fd	0.003076779668349094	0.11805335102012991	0.015385067068682883	0.1122398767980789	0.11818727509685881	0.00369499842754372
data/147	5	40	fd	0.0027891192543472248	0.12059596665606048	0.013827112408933286	0.11636872023787473	0.12071324986325122	0.0035302324452877957
data/147	6	40	fd	0.0028087466583749097	0.11740497630406166	0.0127033784383463	0.10971145727436388	0.11751886807098401	0.003355893047096298
data/147	7	40	fd	0.0028475651136517822	0.11568198136728902	0.013455072898090658	0.1122915005114654	0.11579817269826735	0.0032587613757637758
data/147	8	40	fd	0.0029695002831371694	0.11531896981572776	0.014923383087887498	0.11264135805820631	0.11544715121337866	0.0036650578193017334
data/147	1	40	sg	0.002474035445153322	0.11184509697343638	0.013901493365126779	0.11534359982584262	0.11197117423884566	0.0035822019887286932
data/147	2	40	sg	0.0024801793131503124	0.11962402544540703	0.012880558743762965	0.11340597464513666	0.11974577213624447	0.003362338249490577
data/147	3	40	sg	0.0025226187752796386	0.1137499712943044	0.013293561101775963	0.11220474232284193	0.11387397914006508	0.0033633363378960516
data/147	4	40	sg	0.0027158586215199885	0.11632624193508176	0.015355417709358804	0.1121141056760415	0.11646896702945954	0.0036323711741900193
data/147	5	40	sg	0.0024666752257624146	0.11605987330584004	0.013801532963166654	0.1165217164205658	0.11618482416909044	0.0034951557113554886
data/147	6	40	sg	0.0024897893143363647	0.11430912939437649	0.012660722978015826	0.11098895537097027	0.11443016030335092	0.0033222990413374156
data/147	7	40	sg	0.002520178823969896	0.1159956380372146	0.013418120250893915	0.11295594777168923	0.11611945721802942	0.0032233837719059886
data/147	8	40	sg	0.0026229159095287847	0.11455640148030359	0.01489394309406605	0.11244754296695009	0.11469288241927403	0.003602448775376789
data/147	1	40	sg0fd	0.002750807352041107	0.11237087679057824	0.01380975578603218	0.11329115051872575	0.11248533452174549	0.0034810366012623145
data/147	2	40	sg0fd	0.0027609082910708964	0.1235495904588935	0.012821710360158469	0.11069377622614053	0.1236604061171403	0.0032748939888407823
data/147	3	40	sg0fd	0.0028031927447608016	0.1145769398544174	0.013233708820263632	0.10979854510394665	0.11468956457501608	0.0031768461866239247
data/147	4	40	sg0fd	0.0030254683814748386	0.11696812430027276	0.015246080214541293	0.1102263843657949	0.11709748341954361	0.0035619173546987105
data/147	5	40	sg0fd	0.0027434101199451653	0.11877554260407586	0.013713790033162001	0.11441980573400544	0.11888889262904266	0.003407058546827372
data/147	6	40	sg0fd	0.0027654055899891537	0.11580745246380936	0.012612005851594004	0.10835119120017193	0.11591764083108291	0.003230038242842945
data/147	7	40	sg0fd	0.002801460338965339	0.11588918164824663	0.013356114164018095	0.1106057796741038	0.1160015561074562	0.0031313455502744816
data/147	8	40	sg0fd	0.0029198936522381526	0.11452459517677403	0.014789581269535342	0.11060647338817418	0.11464844321742489	0.0035320143045972
data/147	1	50	fd	0.0028587494371366436	0.11967437799123855	0.014045463698824532	0.12124469488724664	0.11979948852482938	0.0038628272025850946
data/147	2	50	fd	0.00286728107103972	0.24053408527447512	0.013047714648583045	0.11512464691228456	0.24065775721540505	0.0036938210279377367
data/147	3	50	fd	0.002899907397604644	0.1127258086970208	0.013416629155294147	0.11611384745895563	0.1128487711252091	0.0034565839240717857
data/147	4	50	fd	0.0031380815935268197	0.10494593432136906	0.015587198528571768	0.11785947766056827	0.10508740023852323	0.0039033004728018738
data/147	5	50	fd	0.002843998005706538	0.13060350587595815	0.013949284336028624	0.1212428499345274	0.13072787058068797	0.0037677005947419047
data/147	6	50	fd	0.002860394760414142	0.1092854393250167	0.012784987505848756	0.11335170229881292	0.10940503644149657	0.003646708067211052
data/147	7	50	fd	0.002905347265709473	0.12026807765382137	0.013534557257205383	0.11735312367831839	0.12039089591647839	0.0035228270673927048
data/147	8	50	fd	0.003029463981631803	0.1095191330695652	0.015101136470475339	0.11849234459064568	0.109654357810791	0.003872758666170827
data/147	1	50	sg	0.0025057915141618735	0.11789308661277509	0.014005427073988044	0.1203737374784865	0.11802699004699424	0.003830260761731952
data/147	2	50	sg	0.002508303032487749	0.12001850364068856	0.01299237000425428	0.11632587681659426	0.12014700929374271	0.003643234578039895
data/147	3	50	sg	0.0025496966087045665	0.11373776533446305	0.0133658700959484	0.11631851971928985	0.11386943074255072	0.003573876123943108
data/147	4	50	sg	0.0027462796896316195	0.1135359958084482	0.015537867997974473	0.11708840977868991	0.11368792589298186	0.003855290762595925
data/147	5	50	sg	0.002497072104764644	0.11090977428819154	0.013907390539579846	0.12111536143068505	0.11104252930063241	0.003726477565151758
data/147	6	50	sg	0.0025171615726082386	0.11272935262835272	0.012728296248435416	0.11418073587398928	0.11285743620717015	0.0036063409451539377
data/147	7	50	sg	0.0025502394181407023	0.11554645567071635	0.013486163265135766	0.11717996998274335	0.11567781679984321	0.00343920672495054
data/147	8	50	sg	0.0026547858953617372	0.11186152865569862	0.015055369226386518	0.11747681385198376	0.11200630436073049	0.0038171549755074614
data/147	1	50	sg0fd	0.0027970934266744684	0.11922549302630056	0.013897785233900428	0.1183587731612311	0.11934545228618579	0.003691884787507508
data/147	2	50	sg0fd	0.002804985048651791	0.13741925591353638	0.012922015546046233	0.11336173808162213	0.1375352997167921	0.0035120402044334594
data/147	3	50	sg0fd	0.002841075512806897	0.11339266735590472	0.01330438526992913	0.11384686551566059	0.11351056610533315	0.003311604455639877
data/147	4	50	sg0fd	0.0030710265358410154	0.11717897288656261	0.01540649418344887	0.1152302659122344	0.1173148349562556	0.003757915683308297
data/147	5	50	sg0fd	0.0027866119501910973	0.11629528451677552	0.013804831677151446	0.1188890817720678	0.11641412084195224	0.0036084904220397744
data/147	6	50	sg0fd	0.002803581085472309	0.10996252134484397	0.012680391252514795	0.11134534998538513	0.11007751299214404	0.0034652655829580836
data/147	7	50	sg0fd	0.002843875666439032	0.11593141737963486	0.013424767155585493	0.11481184864617745	0.11604898610398043	0.0033619325660824797
data/147	8	50	sg0fd	0.0029669224240013916	0.1136355871208837	0.014932485285927537	0.1156889687815123	0.11376539425470918	0.0037291231860165836
data/147	1	100	fd	0.002998359496182761	0.14722072826506774	0.01430241958734772	0.12344798623574192	0.14735070532923392	0.0040606867832891635
data/147	2	100	fd	0.0030360046420704646	0.1703137510684029	0.013216412506724989	0.12532654823916203	0.17044360776766293	0.004047901027105076
data/147	3	100	fd	0.003043095967909219	0.11824452031104081	0.01356242816277672	0.11232105542127331	0.11837765205714036	0.003652692353229469
data/147	4	100	fd	0.003291148345279075	0.18644582660136488	0.01587599451936535	0.11998610490139108	0.18660021032159643	0.004232256363885635
data/147	5	100	fd	0.0029661617502097387	0.1611304222873084	0.014192805896837071	0.12296045010879944	0.16126496425569992	0.0038112261774679197
data/147	6	100	fd	0.003008224746892947	0.1392164198493954	0.012869601338846001	0.11269688788050597	0.13935250336467817	0.004052663734082352
data/147	7	100	fd	0.0030731482697839577	0.14878235614678062	0.013648945462358533	0.11800722868364971	0.14891570591476774	0.0034839296827878425
data/147	8	100	fd	0.003133451991025655	0.1538914062134771	0.015366117263817732	0.12276134761754809	0.15403457254300143	0.00393320746879067
data/147	1	100	sg	0.0025332114494730443	0.1359962770196474	0.014137903865380582	0.12267412874654653	0.1361352421775552	0.004011024820775765
data/147	2	100	sg	0.002538699043878588	0.13961217695686498	0.013075525215432694	0.11834762003856092	0.13974764617417268	0.0038970869429445633
data/147	3	100	sg	0.0025803280415013707	0.1242164064996508	0.013415895464836567	0.11780770950441713	0.12435626226701228	0.003931846890293326
data/147	4	100	sg	0.0027779187479390942	0.14779236345524463	0.01571156784507561	0.11858929469573899	0.1479526713454036	0.004135992337889692
data/147	5	100	sg	0.002521094203137804	0.13439659774265814	0.014018182273741929	0.12317397361151566	0.13453414049627718	0.003929977828110197
data/147	6	100	sg	0.002543977595463122	0.12524687745718507	0.01274699413004255	0.11629745052964179	0.12538165003425683	0.003872693676937028
data/147	7	100	sg	0.0025863877846974653	0.1305452336883121	0.01350685653782023	0.12003529273187893	0.13068535174211	0.003694328166125303
data/147	8	100	sg	0.0026785048987880474	0.12777255342554525	0.015218065636520258	0.11948237354052188	0.12792026177340493	0.00400552959174794
data/147	1	100	sg0fd	0.0028440820793510456	0.1947157420978052	0.013977030982730001	0.11974142529797592	0.19483836183168077	0.003767301763368815
data/147	2	100	sg0fd	0.002859146537142926	0.11140003074147267	0.012989653339920578	0.11417026021235868	0.11151713018292733	0.003666912908276079
data/147	3	100	sg0fd	0.0028907255440661656	0.11488259290429959	0.013338865384662644	0.1152969009650362	0.11500324736650129	0.0036017154590078106
data/147	4	100	sg0fd	0.0031253799855753927	0.20239737621120524	0.015516985387599923	0.11596643632706774	0.20253892939421714	0.003810068825593809
data/147	5	100	sg0fd	0.0028282207148147727	0.1248332405442173	0.01386825990403267	0.11954718106943261	0.12495429509470701	0.0036505473980497196
data/147	6	100	sg0fd	0.0028444472077661896	0.11869562720809546	0.012699753158296958	0.11335803537798574	0.11881291869088946	0.0036378275297621497
data/147	7	100	sg0fd	0.0029013380646836897	0.1178291851829957	0.01344122562642782	0.1171705861505981	0.11794957782618172	0.0033873098525502273
data/147	8	100	sg0fd	0.0030056292109868206	0.12636814424342518	0.015032702461324163	0.11691605536643626	0.12650064565057031	0.0037402035022644866
data/147	1	150	fd	0.003052589937972113	0.22240491427725784	0.014369746906523246	0.14111026034676963	0.22253601240517465	0.003163333676579881
data/147	2	150	fd	0.003126719238578198	0.1925003627002707	0.013269159943904024	0.15587830251129833	0.19265295106967908	0.004020485184373585
data/147	3	150	fd	0.003131524771463667	0.15655705661169436	0.013616530993025296	0.13374001065644978	0.1567183536477816	0.004142484523900036
data/147	4	150	fd	0.003359686297207585	0.22972970790464972	0.015925355396823677	0.11856197202925756	0.22992650111832122	0.004237290082952385
data/147	5	150	fd	0.0030328030810868184	0.2885013712031757	0.014277841556896598	0.1317296899708659	0.28867170673046166	0.004184149087322402
data/147	6	150	fd	0.003150931210989327	0.1706701710317191	0.012944340548354518	0.13967723542655527	0.17083112790452434	0.004315747255307421
data/147	7	150	fd	0.0031726738047044597	0.18561827831265745	0.013712038549575823	0.13781484943844027	0.1857628666209831	0.0037846319772118163
data/147	8	150	fd	0.0032008024714202847	0.20190905950135038	0.015412779265462263	0.11832493333057545	0.20212255772712184	0.004234259452850278
data/147	1	150	sg	0.0025343919283712436	0.135814688085289	0.014141568023464158	0.1228142321750672	0.13595295136730015	0.004053275265795742
data/147	2	150	sg	0.0025402526299271398	0.13706596906534244	0.013088360045932928	0.11844450366111146	0.13719967108510356	0.003858052557307516
data/147	3	150	sg	0.0025810910577923037	0.12307949135605172	0.013420391428385378	0.11766831840172697	0.12321781839630848	0.003907978896408663
data/147	4	150	sg	0.002779359454770375	0.15096267760670803	0.015723731153906226	0.118467731947393	0.15112262043666472	0.004138507135065507
data/147	5	150	sg	0.0025223292189201917	0.13847958217603845	0.014021136129230494	0.12311651154164567	0.13861582954155005	0.003911953287003004
data/147	6	150	sg	0.0025437143257970043	0.12710221878799557	0.012748305721589151	0.11616658327790666	0.12723593500164174	0.003820618566386097
data/147	7	150	sg	0.0025873333921726483	0.13014284587120656	0.013506851749982457	0.11987158212943753	0.13028210991519965	0.003670717130403012
data/147	8	150	sg	0.0026799237892414832	0.12713502088592843	0.015226555221885065	0.11957945898424212	0.1272823465329722	0.004002577078967746
data/147	1	150	sg0fd	0.002851703805736361	0.12278499461536127	0.013967686756027543	0.12035550001055198	0.12290681582580294	0.003763406232932579
data/147	2	150	sg0fd	0.0028665285035434436	0.1191443224594229	0.012988171063208058	0.11475894722338319	0.11926143429897682	0.003646921435107097
data/147	3	150	sg0fd	0.0028947141943329612	0.11300044811987911	0.013330420906172185	0.11557236318039403	0.11312068233269869	0.0036149283554868738
data/147	4	150	sg0fd	0.003133455375568665	0.2155886334260469	0.015506082349672217	0.1158097213450673	0.21572902818441528	0.0038334842902080033
data/147	5	150	sg0fd	0.0028349198164965223	0.11057584111079041	0.013857015323064164	0.11963961786519092	0.11069648922139141	0.0036841839869939585
data/147	6	150	sg0fd	0.0028454071574561834	0.12014748715253525	0.012688564765519985	0.11392738663416156	0.12026456701427057	0.0036170532140516933
data/147	7	150	sg0fd	0.0029057836338111866	0.11927290344050727	0.013428872981316937	0.1178716905427313	0.11939331038120157	0.003426868101293479
data/147	8	150	sg0fd	0.003013690847534892	0.12103209397850141	0.01502246691144249	0.11650835583996236	0.12116462554443753	0.0037550935077549316
data/148	1	20	fd	0.0015975129663507214	0.10127726508547569	0.011460915533838855	0.06412856623841559	0.1013136867990575	0.001007232042785602
data/148	2	20	fd	0.0017504199452668921	0.09407300770464447	0.012326919040984697	0.06522229379740352	0.09411411166776315	0.0010756530473945813
data/148	3	20	fd	0.0014116566351478387	0.10192212723062971	0.009080054573516674	0.061844393184553474	0.10195074687527093	0.0008038284428902778
data/148	4	20	fd	0.0014298586327328461	0.10572466795797604	0.009838768405983885	0.06587538410941318	0.10575402498604572	0.000786049193938003
data/148	5	20	fd	0.0016690800635401062	0.10135680981670533	0.011954410029378618	0.06516077477072768	0.10139584738328603	0.0010368030542179678
data/148	6	20	fd	0.0015866336080963966	0.0994251729434477	0.011043355954154226	0.06449556951417976	0.09946111593180575	0.0010329387972677765
data/148	7	20	fd	0.0015133086998464025	0.10465414115920688	0.010405317429053904	0.06399341211177398	0.10468778580033224	0.000956920641005084
data/148	8	20	fd	0.0014057301282781448	0.10542201071697059	0.00923857921277697	0.0629193286133853	0.1054502828303609	0.0007731261971967943
data/148	9	20	fd	0.0014350363571836123	0.10570713204162123	0.009886367598875278	0.0650404519483153	0.10573632789729688	0.000767391728853921
data/148	10	20	fd	0.0015687240921340446	0.10294769103613666	0.01098206512433122	0.06493508726435009	0.10298258289823464	0.0009617530769108939
data/148	1	20	sg	0.0014861856193561518	0.10244271540323599	0.011480080390720876	0.06616783940319232	0.10248051308701532	0.0009966152620655131
data/148	2	20	sg	0.0016314819275841095	0.0941298734030811	0.012346746836383106	0.06716701306049831	0.09417235893335853	0.0010806537781058345
data/148	3	20	sg	0.0013116361960182443	0.1026027182672006	0.00909164238285712	0.06386239605032284	0.10263241866453761	0.0007939242454657606
data/148	4	20	sg	0.0013297605193944616	0.10676984346619997	0.009854078878011222	0.06790407556185425	0.10680035032401142	0.0007996083763533683
data/148	5	20	sg	0.0015550113145912545	0.10150136083323794	0.011974269218464938	0.0670833987997796	0.10154180908298631	0.0010283029399057082
data/148	6	20	sg	0.0014758563759085918	0.10058187966284197	0.011061297034653108	0.06657520545668731	0.10061917097600694	0.0010226548207387346
data/148	7	20	sg	0.0014088489501043742	0.10587885736641968	0.01041987572927276	0.06615693713878856	0.10591381130846629	0.0009462166048787156
data/148	8	20	sg	0.0013064528490126979	0.10625428412399851	0.00925110738336444	0.06491547787663501	0.10628364970911239	0.0007887322279796133
data/148	9	20	sg	0.0013355605879690382	0.10622968723591437	0.009902017332735496	0.06712151585239017	0.10625999770829225	0.000780974675766098
data/148	10	20	sg	0.0014602501742351241	0.10371996537636234	0.011000491292119816	0.06692630613399063	0.10375616612986915	0.000975218303181435
data/148	1	20	sg0fd	0.0015885573278086246	0.10108238514062333	0.011425136206584429	0.06419692429017028	0.1011184240930271	0.0009922676346279446
data/148	2	20	sg0fd	0.0017409058792420787	0.0936931070095795	0.012285942902726433	0.06526539592559359	0.09373376528114807	0.001063324775644547
data/148	3	20	sg0fd	0.0014035689554785598	0.10167887737465188	0.009050991745397561	0.06190166328782567	0.10170718179821965	0.0007912378119657406
data/148	4	20	sg0fd	0.0014217157591140735	0.10553617068636757	0.009805612550451539	0.0659231195473962	0.10556521471752128	0.0007741768415147421
data/148	5	20	sg0fd	0.0016599097099959021	0.10101655551683683	0.011914563235614462	0.06519782513048583	0.10105517571237306	0.001021915673879311
data/148	6	20	sg0fd	0.0015777459111106999	0.09923744878959125	0.011009952495230568	0.06457274879613095	0.09927301498739423	0.0010179302764948637
data/148	7	20	sg0fd	0.00150492071316563	0.10450503949773149	0.0103737779839236	0.06408718590122862	0.10453833730574431	0.0009426748105863233
data/148	8	20	sg0fd	0.001397621911698292	0.10519466273975855	0.00920737083212176	0.06296683949075928	0.10522262576819269	0.0007661032830948465
data/148	9	20	sg0fd	0.001426956327831295	0.10543511641633951	0.009852161648524935	0.06510304984211389	0.10546399783050142	0.0007600490644691771
data/148	10	20	sg0fd	0.0015599693719145129	0.10269972267074494	0.010946341360501493	0.06498841337142093	0.1027342455333579	0.0009521743991110934
data/148	1	30	fd	0.0026571434384755656	0.10037280792104185	0.014402789018116985	0.040974423807160334	0.10047617159889663	0.0029167595321798407
data/148	2	30	fd	0.002879106460346661	0.1401802216003909	0.015780486820000824	0.04485528129581858	0.14028371374302442	0.002862142424850045
data/148	3	30	fd	0.0023761134019976296	0.14105102424968818	0.011932130998731834	0.04828159116011425	0.14112992772208682	0.002469967377872043
data/148	4	30	fd	0.0024179188572400223	0.10032157689172395	0.012771180958141141	0.04941065381073345	0.10040038992034013	0.0022918087517598516
data/148	5	30	fd	0.0028041204255880164	0.11200084391608368	0.015408435481989512	0.04634791131966324	0.11210901644969655	0.0030327833974207893
data/148	6	30	fd	0.0025943843818394064	0.10195097476044726	0.013881310089089492	0.03819519362451425	0.10204929795942037	0.0029215237987658496
data/148	7	30	fd	0.002532671010323551	0.1127831515065489	0.013134060953333993	0.040905440249650926	0.1128772849026009	0.0027772582018203013
data/148	8	30	fd	0.0024017593023445637	0.1089850053211192	0.011956512095235872	0.04960847114809678	0.10906204875534047	0.0020808207646978508
data/148	9	30	fd	0.002428937843239973	0.134894429489724	0.012870803143112461	0.04596529575149565	0.13496682230229531	0.0018562541165716379
data/148	10	30	fd	0.002617180167525291	0.10521091740050115	0.013969274163065745	0.04372017487590443	0.1052928187685059	0.0022853855022726163
data/148	1	30	sg	0.0023394095335830573	0.1358649384842002	0.01437950927231358	0.0457445639563011	0.135964231649471	0.002756096520831108
data/148	2	30	sg	0.0025332492246263215	0.1267181145843545	0.015752134957269542	0.04941249711618767	0.126830514763355	0.003017218588219617
data/148	3	30	sg	0.0020895012886875605	0.140113230973679	0.011906259624858546	0.052141607696559705	0.14019052763962556	0.002419907521344103
data/148	4	30	sg	0.002127965347296119	0.19027321096518232	0.012752550222033025	0.05380989712825541	0.19035790626743998	0.002181271623088213
data/148	5	30	sg	0.00246321174895084	0.17132079998246308	0.015387584305016203	0.050997919999632595	0.17143098021479952	0.002919695768243792
data/148	6	30	sg	0.0022921428212768487	0.12258034029987337	0.01385810872892528	0.043389055506664956	0.12267720608115784	0.0027501131215039117
data/148	7	30	sg	0.002228819128711295	0.12732886979195993	0.013103351429452235	0.045076591719773296	0.12742093525476378	0.002627557760379624
data/148	8	30	sg	0.0021104200777109896	0.1168981020321918	0.011927402556456605	0.05356252493795864	0.11697942905823347	0.0020287406633725967
data/148	9	30	sg	0.0021358829908048583	0.1113422754135343	0.012848561716492962	0.050294823278516865	0.11142394148262687	0.0019902346966356576
data/148	10	30	sg	0.0023058446249455047	0.12074801861355604	0.013943964077709481	0.0483260274021517	0.12084423107396135	0.0025765298155501215
data/148	1	30	sg0fd	0.002614299940227427	0.10201559790994918	0.01426845508216443	0.041756205453040554	0.10211205827567583	0.002774550782932706
data/148	2	30	sg0fd	0.002828297240113542	0.16206798923550803	0.015637350167680916	0.04548863207745044	0.16217134737049804	0.0028282275708904217
data/148	3	30	sg0fd	0.0023376390403615148	0.14258938087372988	0.011805828895715008	0.048607970234266704	0.1426645720443308	0.002384837831759933
data/148	4	30	sg0fd	0.002379759711477926	0.09649088155341864	0.012646918753012538	0.04995963708906333	0.09656606615692898	0.0021897073230018804
data/148	5	30	sg0fd	0.0027569115778571275	0.10526991222716205	0.015267378655687702	0.0470675576189838	0.10537117573001	0.002904173335527381
data/148	6	30	sg0fd	0.0025547084254283685	0.10499820277609385	0.01375586283718422	0.03917667512267721	0.10509013140824638	0.002778684158752873
data/148	7	30	sg0fd	0.0024915304291316218	0.11184598717178644	0.01301748378502051	0.04144513996934494	0.11193404586196015	0.0026474960469177063
data/148	8	30	sg0fd	0.002363243265121827	0.10053765789637399	0.011836897305494358	0.05001998103160173	0.10061249826580752	0.0019726277177829093
data/148	9	30	sg0fd	0.0023891986795939926	0.10989676711243919	0.012749633380369102	0.046543195609404106	0.10996879188906827	0.001754339097704139
data/148	10	30	sg0fd	0.0025751732305050712	0.10746181609065268	0.013835567392970727	0.04440585950719458	0.10754467635120814	0.0023019980865310215
data/148	1	40	fd	0.003159766795315414	0.14336057877133246	0.015637608518032975	0.03491018942176814	0.14342120392073573	0.0024674488812178133
data/148	2	40	fd	0.0034783367050160627	0.1455430924368016	0.017167964819768646	0.03271172524700296	0.14565648235552797	0.0041558919124375805
data/148	3	40	fd	0.0027618031556186436	0.13640782104355953	0.013006188030335127	0.040712495481036795	0.13648227658135487	0.0029888416043768614
data/148	4	40	fd	0.0027804999814777646	0.14328180123427722	0.01381096361928535	0.03880254525327904	0.1433582176717449	0.0023181189914180857
data/148	5	40	fd	0.0033284177958440046	0.12551530519733814	0.01678342098492758	0.03513115617161851	0.12559324626437296	0.0030104453423717126
data/148	6	40	fd	0.003023749058397452	0.13579824425814124	0.014908666450088141	0.026342650022299147	0.1358557025228975	0.0022519975289597392
data/148	7	40	fd	0.0029740647709289563	0.1343951362595076	0.014121183439925775	0.03229142224169769	0.13445815295112315	0.0025668864606310476
data/148	8	40	fd	0.0027950399292403717	0.15089944949320067	0.013040063026477883	0.04206366647074413	0.15099712714798488	0.002681730574587323
data/148	9	40	fd	0.0028521457872118356	0.16795669901092072	0.013969225175337177	0.03066918717116934	0.16815919544740263	0.0030469647486810786
data/148	10	40	fd	0.0031005110746449177	0.1920003566966153	0.015227809306255865	0.03140482622261959	0.19223953449823128	0.003754251398698816
data/148	1	40	sg	0.002654132335486636	0.1500180425375275	0.01555955105079738	0.036643587511595486	0.15010002714339718	0.003490551034097964
data/148	2	40	sg	0.0029201247312156202	0.1794244787398101	0.017071042780187735	0.0388958468550303	0.17965642673836452	0.003554297752453179
data/148	3	40	sg	0.002332885689664613	0.15772473359964753	0.012943102956566508	0.04716382822310214	0.15783423951408526	0.002484138125670922
data/148	4	40	sg	0.002363383244670629	0.14279228901458033	0.013753943065982249	0.045866556092777726	0.14288655652669655	0.002929659003407723
data/148	5	40	sg	0.0028047376920422125	0.13984658939181802	0.01670806115600215	0.040095066325958564	0.13994418183840823	0.0035679374032429796
data/148	6	40	sg	0.002557426966483102	0.14890911141830446	0.014829088949989	0.03041597697561401	0.14899841351000562	0.0034513224120618557
data/148	7	40	sg	0.0025108496389997167	0.13960736439759655	0.014037183204913744	0.0379077662081455	0.13969163153763164	0.003242531808254888
data/148	8	40	sg	0.002361061270915783	0.14096455671062888	0.012967612944015067	0.04853267519269929	0.14105507667098832	0.0031365549595547687
data/148	9	40	sg	0.0024117502515837975	0.14760550166427783	0.01390343629900781	0.03937698753722954	0.14772495065431604	0.0032008792783788822
data/148	10	40	sg	0.0026135920554005436	0.1568623855511382	0.015147282588888937	0.03781889503293572	0.15703635814878622	0.0038531148636429375
data/148	1	40	sg0fd	0.003061764199465389	0.1605555191606023	0.01539200790982	0.03317221646387529	0.16061583088928066	0.0026223925560738435
data/148	2	40	sg0fd	0.0033687968219903745	0.15638053263839274	0.016902134274723337	0.033623295668887894	0.1565030523617061	0.003741816362631598
data/148	3	40	sg0fd	0.00268105920887957	0.1838761188984295	0.01278566545226843	0.04215401768050146	0.18395107340584424	0.002661032265410547
data/148	4	40	sg0fd	0.0027065981059282212	0.14182856870886063	0.013603956091509656	0.04070928472199182	0.14190260599023385	0.0024042408304083885
data/148	5	40	sg0fd	0.003231465902917392	0.12836549930315502	0.016522328180965697	0.03525604551798376	0.12844166725388745	0.002817557951272607
data/148	6	40	sg0fd	0.002936934849334301	0.13796417595029398	0.014690035350893502	0.026258467750444943	0.13802433915247495	0.0025028846462540576
data/148	7	40	sg0fd	0.0028869358937894797	0.12708942251485245	0.01391566088928308	0.03356027390483664	0.12715138507171278	0.002427329467257948
data/148	8	40	sg0fd	0.0027145834885589372	0.35495019326566196	0.012823590268623342	0.04369060289064607	0.3550365428973059	0.002755037777647667
data/148	9	40	sg0fd	0.0027715946910760077	0.15276530590816276	0.01375998561363346	0.033823139468173474	0.15291056661125801	0.0028342046445709633
data/148	10	40	sg0fd	0.0030070182301138114	0.1838644716812408	0.014983074624061279	0.03271254347138525	0.18414970172525189	0.003735450335768065
data/148	1	50	fd	0.003379689746841291	0.19390200253530074	0.016031726094445302	0.05441059755485211	0.19418979430164093	0.004749029070553072
data/148	2	50	fd	0.0036996950934351383	0.111583552278224	0.017611742449205655	0.03866309321134412	0.11166384608321986	0.003611146674778963
data/148	3	50	fd	0.0029259583677440433	0.1439255140319958	0.013354868200386493	0.030507481108030712	0.14400227782587627	0.0032842277649592962
data/148	4	50	fd	0.002898041902464157	0.15414296092217764	0.014118247574460152	0.030909670587441446	0.15423354632120684	0.0033537590258085562
data/148	5	50	fd	0.0035394379037856027	0.18332797618432806	0.017196264942461542	0.05372469025173293	0.18359371421458026	0.0048128710733233585
data/148	6	50	fd	0.0032182908260191506	0.25319914440691343	0.015248725805053938	0.04672242174869569	0.25341991587244844	0.004547082176956056
data/148	7	50	fd	0.003162134720115821	0.17208570528635023	0.014497704513689149	0.03726355188495041	0.17218580286165755	0.004236779891110398
data/148	8	50	fd	0.002947166790639948	0.2256782110392729	0.013420981204668907	0.035803386751154805	0.22591560426980276	0.0032173190417258994
data/148	9	50	fd	0.0030419781732987095	0.19376248865327203	0.01428775366521929	0.03345487119939255	0.19383521852515653	0.002709091173111781
data/148	10	50	fd	0.0033233408250648976	0.14376268827247413	0.015612709911013536	0.03934661578237733	0.14382014138935265	0.002026779171889387
data/148	1	50	sg	0.002754440220011077	0.15711795531759434	0.015899432960361993	0.04720685139099538	0.15720480697713823	0.0036618221636106423
data/148	2	50	sg	0.0030270863534072588	0.14032125811368762	0.01746161950208106	0.03786845591738391	0.14044914621258053	0.004636395741301421
data/148	3	50	sg	0.002411826020939276	0.27603899656891134	0.013266147042090289	0.04139641886894833	0.2761256495027139	0.003410842103818224
data/148	4	50	sg	0.00241441360964717	0.1487152189669292	0.014020802493609786	0.03938118137316566	0.14880061847955395	0.0028798970649287965
data/148	5	50	sg	0.002890083645094769	0.1337081101054672	0.0170570213588403	0.0464844803542562	0.13380498791670228	0.004088972692238019
data/148	6	50	sg	0.002635819759904825	0.1431325047372648	0.015107880060026758	0.037159852110989905	0.14321006291460242	0.00335251082453042
data/148	7	50	sg	0.002598976512197095	0.1467462510407466	0.014352981946025377	0.03628297871334671	0.1468239282699628	0.003511661303899315
data/148	8	50	sg	0.002428778574686785	0.20723564387892565	0.013299885382231478	0.042080625249983676	0.20734058426365748	0.00263579899507149
data/148	9	50	sg	0.0024843671576308545	0.21325711238820522	0.014173205042714215	0.03338588932493813	0.21359011849293422	0.003784167024152218
data/148	10	50	sg	0.0027110638415843123	0.19383943020849306	0.015476189601709026	0.03687357370545715	0.19407535865668102	0.003507037840526446
data/148	1	50	sg0fd	0.003225459936864389	0.18976798477457915	0.01571605993798185	0.04607386273602433	0.1899636501800026	0.004166969797695355
data/148	2	50	sg0fd	0.003537932082481193	0.12184019948237186	0.017263446212701074	0.033814563256724134	0.12194018104706272	0.003990321853198868
data/148	3	50	sg0fd	0.002808626656643126	0.12607279915435288	0.013067546846138022	0.0350107909500798	0.12614966876481956	0.003361235883702875
data/148	4	50	sg0fd	0.002796174407259972	0.1535914755588759	0.013855026529331061	0.03329062295776915	0.15368256951158973	0.003137347647534746
data/148	5	50	sg0fd	0.0033769372177302553	0.17152536156172318	0.01685386926855238	0.04527185245251971	0.17164356482307627	0.00437094353735181
data/148	6	50	sg0fd	0.003072541362120767	0.15209304588395806	0.014957316647805658	0.03678876890069782	0.15218739588819846	0.0038632439137574965
data/148	7	50	sg0fd	0.0030285098033244577	0.15062383907774252	0.01419498142472372	0.03248481993285708	0.15070489128451703	0.0039263032253271145
data/148	8	50	sg0fd	0.0028310021523372726	0.17652171912498996	0.013127379230140988	0.036047379278564246	0.17667019954954025	0.002895480428843064
data/148	9	50	sg0fd	0.0029001894302719427	0.17497339825925817	0.014021265866927124	0.02845378556565075	0.17505232081845	0.002122217060454757
data/148	10	50	sg0fd	0.0031743132681452454	0.12332830310944558	0.015293027370467166	0.03351312024788928	0.12337823529951368	0.0023883168343002926
data/148	1	100	fd	0.004018674595323056	0.26815422039580056	0.01659053242593769	0.11336504998440532	0.2683145290958195	0.006221865724516796
data/148	2	100	fd	0.004483416915073715	0.2215363740649352	0.018151128981667597	0.10149334202782784	0.22162316533642132	0.0034269503909150787
data/148	3	100	fd	0.003481202469458858	0.33792924863284346	0.013682646759790463	0.09332451483545696	0.3381075072191338	0.005429397110282959
data/148	4	100	fd	0.0034987097394929656	0.2636122461021389	0.014685987147128862	0.09684175806013838	0.2637990018390852	0.005581236875160786
data/148	5	100	fd	0.004065595290279983	0.22318048738079452	0.017555198189436218	0.10596269389036941	0.22340653972284882	0.006213376235715016
data/148	6	100	fd	0.0039473041551330796	0.2525229991649991	0.0158221118231157	0.11492955090869791	0.25272682426248233	0.005851478279485502
data/148	7	100	fd	0.003694621467775555	0.18252703524080183	0.015130710234752529	0.09640241678510021	0.18266448935541907	0.00589743972428748
data/148	8	100	fd	0.0034583490104466495	0.2320359838597879	0.013913717764106416	0.09383446291838052	0.23224955102833258	0.00582423372063783
data/148	9	100	fd	0.0036729743194070185	0.24489579880288204	0.014804577615785172	0.10010356072849827	0.24517335768645995	0.00520585995134838
data/148	10	100	fd	0.003984486791937446	0.2641380960505492	0.016253621609260208	0.09488329187141539	0.2642654636004934	0.0036492416477207374
data/148	1	100	sg	0.0028358617264380086	0.2260953029488937	0.016091723429519443	0.07666727093935234	0.22635631152275637	0.004325660134385445
data/148	2	100	sg	0.003140982853522858	0.1679040177184687	0.01769201525193524	0.05774927517271912	0.16802625080662387	0.0046095180638725496
data/148	3	100	sg	0.0024770948081712352	0.1953335471021431	0.013353530565841413	0.04256630095635063	0.19542662072844733	0.0032443818579181998
data/148	4	100	sg	0.002477205723591271	0.20619183471688488	0.01421260295030246	0.05083514766995613	0.20626782111344044	0.0028629875825243907
data/148	5	100	sg	0.002970014044775661	0.17660978892796453	0.0172115020844241	0.07193010066473088	0.17676136932271044	0.004489672535660179
data/148	6	100	sg	0.0027337266205282123	0.2543467518369018	0.015323053653101439	0.07157056738232839	0.2544878517508598	0.003944365141943511
data/148	7	100	sg	0.0026757231262713797	0.15958646807394422	0.014638598350451882	0.055799636438037044	0.15967049398750213	0.0037382407773144566
data/148	8	100	sg	0.002471203488749024	0.2510977553219571	0.0135355220381024	0.051319944930688734	0.25120711219689684	0.0029875012283123205
data/148	9	100	sg	0.002562019782741944	0.1855306189739978	0.01433307653021808	0.05387450432125068	0.18563659732193302	0.0025790083610950534
data/148	10	100	sg	0.002783879457192028	0.16716330945630822	0.015749180846927748	0.056696997044445446	0.16726759462520777	0.0037025753695930277
data/148	1	100	sg0fd	0.003354527610457703	0.18595027153596133	0.015817343408519837	0.07059496394574145	0.18619783103989593	0.00487016206476059
data/148	2	100	sg0fd	0.0037056151548077705	0.19000210468299875	0.01742846571158275	0.05540985685780953	0.19009011815887372	0.0038196019165687017
data/148	3	100	sg0fd	0.002900666202709886	0.177221607578411	0.013140293485686762	0.03787816323946724	0.17729944799730968	0.0030777574425907305
data/148	4	100	sg0fd	0.0028903837324027715	0.1626854737405281	0.013984668513687914	0.039757578847497595	0.16274581543978503	0.002971177645339646
data/148	5	100	sg0fd	0.003509817896860426	0.22308579020029914	0.016996995828723504	0.07141455585303964	0.2233649249154879	0.004357339629073546
data/148	6	100	sg0fd	0.0032590670167027868	0.2071624136714987	0.015097747407626703	0.06949562218119944	0.20735841031538346	0.004331278444803635
data/148	7	100	sg0fd	0.003165945392512688	0.20038818162905253	0.014372615023200157	0.04879780376486121	0.2005058879974297	0.0038017204699415555
data/148	8	100	sg0fd	0.0028886795942761833	0.2626860956313959	0.013299387057190016	0.04641566581339067	0.2628894211247495	0.002858265433125719
data/148	9	100	sg0fd	0.003047887045932293	0.21873800745972982	0.01412490099663385	0.05085810977671425	0.21882054002760032	0.0030498409652827715
data/148	10	100	sg0fd	0.0032807376919462387	0.16338702824599163	0.015470466177756418	0.053338949672168845	0.16347194729909312	0.0032782104956317697
data/148	1	150	fd	0.004448104351243876	0.26198210932942195	0.016912281697519554	0.11467980891316239	0.26209775175018796	0.004752689151257076
data/148	2	150	fd	0.005007637215218583	0.3210809631218682	0.018546121970145834	0.12189155072565863	0.3214522606211397	0.00499610000378806
data/148	3	150	fd	0.004069028184941896	0.279924994720146	0.01423067396857988	0.12064946961301949	0.280036467512763	0.0022454246681792613
data/148	4	150	fd	0.0039610945137823475	0.2682016249075507	0.015234813279578962	0.09617031021055135	0.26829003622462255	0.002600521430976984
data/148	5	150	fd	0.004598357484399178	0.28220821722554446	0.018113729837808214	0.09281615236503776	0.28227119169942383	0.0029542254869900095
data/148	6	150	fd	0.004349043402197894	0.23746933411684448	0.016300431469570276	0.12049229775092969	0.2375531888330146	0.0033468281430324557
data/148	7	150	fd	0.004089964696126419	0.255621838054751	0.015503007980386492	0.09533879907534834	0.25567473910282684	0.0033241645341770777
data/148	8	150	fd	0.003868515346111745	0.26160508007568134	0.014308592709045907	0.10120996861103825	0.2617027166457158	0.0033931383815703096
data/148	9	150	fd	0.004132784833906161	0.30069924975425216	0.015228984027305763	0.10701001759338749	0.30081193549714796	0.0035925025593590383
data/148	10	150	fd	0.004340025276954831	0.3141100312339451	0.016514301150507834	0.0947799294667379	0.314588577346222	0.005782401397721533
data/148	1	150	sg	0.0028417031398240275	0.22508512813072115	0.016084633840739233	0.07743229070409256	0.22538778341842186	0.004431695737412224
data/148	2	150	sg	0.003143486612705152	0.1725191295563269	0.017663855529080952	0.05886155359852577	0.1726424492441291	0.004501405591350209
data/148	3	150	sg	0.0024820005896696324	0.22097596592679145	0.0133315488893944	0.043998461516676794	0.22107435646408913	0.0031651709688519107
data/148	4	150	sg	0.0024812264491491085	0.2000628633370124	0.014190827096485684	0.05197965349885303	0.20014934586159744	0.002819385181304586
data/148	5	150	sg	0.0029729143283082626	0.19210302246765892	0.017181299678450678	0.07106460102787249	0.19229256444632228	0.00449636067650865
data/148	6	150	sg	0.0027412733745274275	0.23002892184575618	0.015296716954515188	0.07081566240779416	0.2301985121910327	0.003974223239953683
data/148	7	150	sg	0.00267974802566359	0.16857096739931848	0.014632069020958916	0.05594235721422395	0.16866178190583875	0.0036699946032084808
data/148	8	150	sg	0.00247317967738487	0.20576301323342502	0.013511131130619254	0.05172047953516108	0.20592523888815026	0.0031399884730811158
data/148	9	150	sg	0.0025673944330140176	0.16119334352180367	0.014311543794312062	0.05492776678379964	0.16127137666526184	0.002765663918016524
data/148	10	150	sg	0.0027890610377413454	0.1757284279052301	0.01575324491458523	0.0565176120883644	0.17583880616744121	0.0037381243888724024
data/148	1	150	sg0fd	0.0033838013842000486	0.19693442415320653	0.015777367860266112	0.06850245950631868	0.1971872539887023	0.005200616793193231
data/148	2	150	sg0fd	0.0037303931548093804	0.1686334998674975	0.017380680695950775	0.057200468653321644	0.16873333329455922	0.003330332925251433
data/148	3	150	sg0fd	0.0029291549106243713	0.17798689251308486	0.01311064924555264	0.048633529531011244	0.17807367003356012	0.0029035307375173385
data/148	4	150	sg0fd	0.0029267786070436954	0.17580004060160348	0.013939636559132423	0.04733088914132438	0.17586633700938178	0.0027369185030280832
data/148	5	150	sg0fd	0.0035348835986295356	0.245535615193241	0.016927160584545423	0.06933065828725274	0.24589821673158596	0.005008248925414131
data/148	6	150	sg0fd	0.003294747536238829	0.2335408135161347	0.015037851432289943	0.07061140879470673	0.23377857361849677	0.0045995209541662
data/148	7	150	sg0fd	0.003195434307298039	0.22560543904609895	0.014322109689430252	0.052819781954088894	0.2258275262666967	0.0034939221569807812
data/148	8	150	sg0fd	0.0029143643901557736	0.4603093745268453	0.013261851546283959	0.05374256043105594	0.46148100497878114	0.004550832101308397
data/148	9	150	sg0fd	0.0030823280369629874	0.1894742118473246	0.014087556834804968	0.054278699080054824	0.18953678711760769	0.0027625034661187004
data/148	10	150	sg0fd	0.003308008264858784	0.20472366186498855	0.015414160976023912	0.05449256616249889	0.20480894931390958	0.003610635116451033
data/149	1	20	fd	0.0018361578922518327	0.09030642950007078	0.014124450778912055	0.013703890799176322	0.09035379022061632	0.0013324082007644756
data/149	2	20	fd	0.0019471030257550688	0.09681091590136844	0.014906148267022258	0.012905964784911246	0.09686754724251824	0.0012263534622540227
data/149	3	20	fd	0.001925727157672161	0.09995239513980211	0.015107290157710779	0.01472116902432211	0.10001336150985567	0.001519084855683673
data/149	4	20	fd	0.0018958302236363846	0.09151333655870823	0.014836544945093314	0.015469304004029126	0.09155098316478046	0.0008707924204142367
data/149	5	20	fd	0.001790411451731555	0.09338207370491536	0.014003541248222366	0.015220702467613374	0.09342051327937655	0.0010313511122811256
data/149	6	20	fd	0.001857614238886419	0.10211958390786052	0.014196165340528833	0.013265267137913199	0.10219781734864182	0.0017445927731538308
data/149	7	20	fd	0.0019175506791953916	0.1015864270576509	0.01460873164033814	0.015476655023222865	0.1016593665285948	0.0017879656015329988
data/149	8	20	fd	0.0018892326548719189	0.0956728230053387	0.014653062925198778	0.01537498804930535	0.09571601305828646	0.0010927386773484768
data/149	9	20	fd	0.0018916043527462262	0.10048192060412882	0.014643348303304755	0.014952906499984335	0.10055998622624529	0.0018794875731292192
data/149	1	20	sg	0.0017103349588335859	0.09343336743633006	0.014148944150319738	0.01478446798569527	0.09348315345844832	0.001201535623598812
data/149	2	20	sg	0.0018169614174935208	0.09830461177812053	0.01493094161653457	0.013856616056497177	0.09836712530456848	0.0015303650161186022
data/149	3	20	sg	0.0017980724521960037	0.10207207508098147	0.015133804278366596	0.01568171012533041	0.10213327938551114	0.00136702042700938
data/149	4	20	sg	0.0017699935772409203	0.09124111346327052	0.014862681475975303	0.01645062857041379	0.09128324069001399	0.001048753528521969
data/149	5	20	sg	0.0016718150525059103	0.091756612038378	0.014030099056037927	0.01628864221099227	0.09179830975423332	0.0011779448673541247
data/149	6	20	sg	0.001736229483688738	0.10430100247817642	0.014220969743031013	0.01428936830516993	0.10438094608040406	0.0019188840696632544
data/149	7	20	sg	0.0017927258983597067	0.10442388696241435	0.014632818650398326	0.01649773377023917	0.10449481001217287	0.001648286404791565
data/149	8	20	sg	0.0017645024281948024	0.09573222708107258	0.014678211084176654	0.016412504953756745	0.09577861545626866	0.0011517603413918344
data/149	9	20	sg	0.0017642530600607408	0.10369525095856498	0.01466800757684858	0.016036561485700603	0.10377001235114343	0.0017680314813505276
data/149	1	20	sg0fd	0.001826349693504048	0.09091198051526929	0.014080332275083554	0.01384321269232678	0.09095901297776553	0.0013001853065181268
data/149	2	20	sg0fd	0.0019369445351662515	0.09601758499382346	0.014854198104377036	0.013026220469334366	0.09607383898029646	0.0012283727586701772
data/149	3	20	sg0fd	0.0019158110647229598	0.10064380515372087	0.01505673244385337	0.014833116365005627	0.10070421819421681	0.0014820020101512954
data/149	4	20	sg0fd	0.0018861099108344473	0.09078510286630152	0.014787740781571348	0.015581911962133413	0.09082240153543054	0.0008303072204175518
data/149	5	20	sg0fd	0.0017813568519586562	0.09321605842229333	0.013959150359676488	0.015351869358341534	0.09325450003499146	0.0010114691866941253
data/149	6	20	sg0fd	0.0018483421518300939	0.10184767715255093	0.014147646492358164	0.013398511025106818	0.10192546419497248	0.0017614875199740818
data/149	7	20	sg0fd	0.0019080151493257608	0.10190097277301444	0.014559317988666137	0.015599037450687631	0.10197271206728993	0.0017512538137474218
data/149	8	20	sg0fd	0.0018795766649099357	0.09581651524619277	0.014603997452122049	0.015499439839448084	0.09585962843693387	0.001070226237951341
data/149	9	20	sg0fd	0.0018816334310746954	0.10065136065260465	0.014594531182312777	0.015087025799116607	0.1007281015490125	0.0018473053514197848
data/149	1	30	fd	0.0027816749512599524	0.078802666862236	0.016798555532683473	0.015368223594061002	0.07882332922084606	0.0010893299779028383
data/149	2	30	fd	0.0029744003598085535	0.12455108143566963	0.018429561851539676	0.015405093572574032	0.12467351058779755	0.0030866725753092494
data/149	3	30	fd	0.002921217453048931	0.09163460381692523	0.018434305103463534	0.014226806564679768	0.09167494087519844	0.0012619850647958182
data/149	4	30	fd	0.0028670796071170075	0.07163508679151759	0.017972527776325995	0.013459119672692352	0.07165742566166215	0.0010683499927632955
data/149	5	30	fd	0.0027002194891666224	0.06962053719034277	0.016659199425549935	0.015492532522642308	0.06964012716335577	0.0008537072517364926
data/149	6	30	fd	0.002813100492980776	0.3518092341462577	0.01742989821572954	0.015238289573389612	0.3520788963688799	0.003814151992520911
data/149	7	30	fd	0.0028953297726376616	0.11094161767721726	0.018032388484619886	0.014523257311260519	0.11102410579397785	0.001607992860616322
data/149	8	30	fd	0.0028650418375965494	0.0755651232333035	0.01793430717211815	0.015527246970607372	0.07558858812564426	0.0007457584911880075
data/149	9	30	fd	0.0028823644864973026	0.1213978519507618	0.0177754115370652	0.015885409728304933	0.1215377715848887	0.0022837709663612155
data/149	1	30	sg	0.0024868126949043243	0.08785721818896988	0.016795035338033962	0.014288905404088871	0.08790971117055955	0.0014700238831297082
data/149	2	30	sg	0.0026552646113163466	0.13299780837495526	0.0184209370469947	0.014384206395111987	0.13321575763015406	0.0037564160483800004
data/149	3	30	sg	0.0026103778966162093	0.1003945016436338	0.018428918160162296	0.013408272690849063	0.10051289349644686	0.002689789640010778
data/149	4	30	sg	0.002559053252842942	0.3105357999873674	0.01796960563872612	0.01270342157327954	0.3106756971279507	0.0009600900267807087
data/149	5	30	sg	0.002411599474819751	0.08671848072763086	0.0166555347869157	0.014461162789394709	0.08677545186697494	0.001777266472754859
data/149	6	30	sg	0.0025162193984398255	0.10359521865374659	0.017422571199374473	0.014068755704961008	0.10370873430221851	0.0026810520072263755
data/149	7	30	sg	0.0025878976325259696	0.10610560929166835	0.01802287438957599	0.013521311114206236	0.10624857082781237	0.002773101248405206
data/149	8	30	sg	0.0025579254037874596	0.0975481888576061	0.017929134509118937	0.014586722074165955	0.09761776586647103	0.00193704098304046
data/149	9	30	sg	0.002577292833636348	0.11571559384464063	0.017770802541878617	0.01485274066529661	0.1158535357494203	0.0024632772796097557
data/149	1	30	sg0fd	0.002746166110775484	0.07696430408831076	0.01668785790613857	0.014815984523517605	0.07698327026397356	0.0008973328341025058
data/149	2	30	sg0fd	0.0029334240410447223	0.13204350515043073	0.018299222508178604	0.014837834523047766	0.132172585995397	0.003125933018505204
data/149	3	30	sg0fd	0.002882307986636928	0.0923784977627942	0.018310026754223527	0.013760965995899325	0.09242756474783478	0.0015216233437825085
data/149	4	30	sg0fd	0.0028284712126536867	0.07059313628004103	0.017854109192888833	0.013005253283714368	0.07061520821771095	0.0009971221304843029
data/149	5	30	sg0fd	0.0026653253915787313	0.07079775235483796	0.016553297573348905	0.014933379225708782	0.07081866922285107	0.0007798876736495662
data/149	6	30	sg0fd	0.0027762296667635665	0.1640841408347066	0.01731009504563647	0.014608835955286927	0.16427197729780268	0.0036360124882817016
data/149	7	30	sg0fd	0.002856759563095085	0.11062079997822932	0.01790446338351838	0.013996362106368718	0.1107181689043055	0.0019478672802572057
data/149	8	30	sg0fd	0.0028262408303801542	0.0768104407589785	0.017811437220895655	0.014959682903365181	0.07683593561549516	0.000898538550308343
data/149	9	30	sg0fd	0.0028442186204795683	0.12597669795465952	0.017660600916301592	0.01526617021043299	0.12614079479915133	0.002307176413358754
data/149	1	40	fd	0.003053859855456617	0.08525907233060155	0.017541550730995965	0.021978349610340123	0.08533146858901144	0.0038333139818735665
data/149	2	40	fd	0.0033203136025769723	0.12124261992595932	0.019300855503705715	0.021480723492035163	0.12130870092373493	0.0029829249530012518
data/149	3	40	fd	0.003245573258170513	0.09514866359343746	0.019281398831414602	0.02004379592575373	0.09524485757010606	0.003870815012188394
data/149	4	40	fd	0.003172924624326732	0.23675303683994564	0.01878774484319858	0.018862289547800937	0.23687961067569185	0.0021466881615392164
data/149	5	40	fd	0.0029540316277126923	0.11205578848474304	0.017412492528633503	0.021238488561320396	0.11211730945787166	0.0032881553122969813
data/149	6	40	fd	0.0031207567648210083	0.09357868480536151	0.018204492392284458	0.023213190690712815	0.09364390980454845	0.0035979843277565244
data/149	7	40	fd	0.0032247084613525262	0.08223698898016264	0.01894451142296705	0.020538623666477105	0.08231889757761024	0.00387353243050701
data/149	8	40	fd	0.0031965177017977604	0.09443532446603527	0.018777291530422367	0.021637061057810606	0.09450481167940311	0.0033609613632521696
data/149	9	40	fd	0.00321955966738084	0.08004160553772717	0.018508055121879186	0.023984372464065	0.08011368590986613	0.0039016803145621743
data/149	1	40	sg	0.002667861842497356	0.1145854496338408	0.017505168164724843	0.02139412709862978	0.11464696471531181	0.003015078071780302
data/149	2	40	sg	0.002896323469872983	0.18084067909660745	0.01925506504348365	0.02121313042466415	0.1813092242188692	0.0037332958934030063
data/149	3	40	sg	0.002832474042847977	0.17645388391370523	0.019237273879536856	0.0194056754133955	0.17654244307012223	0.0029475868674601726
data/149	4	40	sg	0.002780052193600988	0.09712650123684256	0.018744456840878238	0.01892645776196071	0.09717614136963143	0.001897270800772861
data/149	5	40	sg	0.00258932109040495	0.11885903339842961	0.017374409476709072	0.02146481871466815	0.11891213724371669	0.0022655068615078586
data/149	6	40	sg	0.002723646910244521	0.13437767656466784	0.018165827506952937	0.02248557868239268	0.13453170731818243	0.003910033716457578
data/149	7	40	sg	0.0028105634665018023	0.11824090891381299	0.018895751181502902	0.020325018349571438	0.11833359125267805	0.003452618362736863
data/149	8	40	sg	0.002787383668918156	0.1348004762581076	0.01873238466710826	0.021817198190173817	0.13487096892618025	0.0024311805281301605
data/149	9	40	sg	0.0028064525035286013	0.10615423694869751	0.018463752722551782	0.02382169903879552	0.10624757494364036	0.0038061382004782765
data/149	1	40	sg0fd	0.0029949851480712674	0.10519153326036784	0.0173548317715376	0.021351095964472114	0.10526182957937162	0.0036559459879978175
data/149	2	40	sg0fd	0.0032539203264249266	0.1169745908814976	0.019094650509622755	0.021050832382023384	0.11706320800446889	0.0029809163577104586
data/149	3	40	sg0fd	0.0031810323150130338	0.10636068678352442	0.019081010347406994	0.019343116756372535	0.10645843364545994	0.0037491482675006595
data/149	4	40	sg0fd	0.0031144658353190868	0.1245719844063597	0.018585848146909417	0.018320007560003942	0.12465496390925312	0.0019139614762922418
data/149	5	40	sg0fd	0.002898217200938087	0.15836819044342804	0.017223601250813424	0.020908043477980857	0.15843154163648945	0.0030426593877605997
data/149	6	40	sg0fd	0.0030603085362080227	0.08967522675071865	0.01802204789213682	0.02229474332517765	0.08974551873301694	0.003663167495954479
data/149	7	40	sg0fd	0.0031593772795870468	0.08595964411860577	0.018738362575174458	0.02003738869787315	0.08604542512500683	0.0038366316866497007
data/149	8	40	sg0fd	0.003130244717030867	0.11525851460518981	0.018579641082998196	0.021125974782986046	0.11532774793484643	0.003165014328714191
data/149	9	40	sg0fd	0.0031555739308741886	0.08330379152117376	0.018318899873900996	0.02342729861131066	0.08338002037324553	0.003909743211407273
data/149	1	50	fd	0.003132164852265588	0.12396445093336352	0.017932706669591215	0.028693598382574997	0.12405183114613408	0.0035997044957261286
data/149	2	50	fd	0.003428120506830245	0.11216692212961633	0.01980146713067727	0.027932392430348788	0.1122437169706643	0.0028219955832320524
data/149	3	50	fd	0.0033435800213349937	0.08895052745426534	0.019806131681899295	0.030574706783952	0.08896388073104525	0.0012448675331746036
data/149	4	50	fd	0.003281487502011805	0.2544264242138517	0.01934754946467301	0.03157941873956473	0.2548755811458748	0.004337248862718391
data/149	5	50	fd	0.0030322664549741977	0.11485486250482865	0.017840985419107856	0.027911353730228967	0.1149389010228666	0.0032859262120491636
data/149	6	50	fd	0.003199888864120997	0.2533656239437772	0.018622614003541343	0.03125833066796285	0.2535071374762963	0.002831376819733357
data/149	7	50	fd	0.0033277266816973427	0.10165894167366427	0.019460526901400304	0.028786465336741618	0.1017287368413412	0.003392339872462245
data/149	8	50	fd	0.00330897329968145	0.1096296815419006	0.01929878402375304	0.02930241580965874	0.10970209782446187	0.0032193592438249014
data/149	9	50	fd	0.0033010955228081223	0.21221810565338428	0.018994008884806464	0.03071596131544947	0.2122786250395878	0.0031599319935464404
data/149	1	50	sg	0.002697129945706139	0.09078618057653869	0.01785981391094854	0.0238874804705509	0.09084628984878665	0.0030099486135914495
data/149	2	50	sg	0.0029424085311372957	0.08588782177313417	0.019713320626599952	0.022723683504930214	0.08593866579772139	0.0030322338124017835
data/149	3	50	sg	0.0028776178235676428	0.0912958213081311	0.01971554841530911	0.022675683934696805	0.09138742643841374	0.002947912626079632
data/149	4	50	sg	0.0028160479265802985	0.1852356010009969	0.019250911225191247	0.022973271172086723	0.18532141127199245	0.0018781826317240014
data/149	5	50	sg	0.0026133691616486384	0.11266162853107117	0.017764919450039558	0.023258384788159215	0.11271240063512358	0.0023677153134752473
data/149	6	50	sg	0.002761321631676963	0.09108083890778794	0.0185452444941254	0.026334418028120022	0.0911436073143205	0.0034544801344213397
data/149	7	50	sg	0.0028611944730428103	0.08185311743941642	0.019368849012930962	0.022817862529907033	0.08192264563111004	0.0030347829540552105
data/149	8	50	sg	0.002837016873495026	0.10399691389256752	0.019206646613710274	0.024095385489973444	0.10405079864653426	0.002335916961481513
data/149	9	50	sg	0.002847351915119286	0.08538594094472551	0.018907227133444105	0.026355544208964743	0.08545239410623746	0.0034974997665971268
data/149	1	50	sg0fd	0.0030496964530666542	0.10224400526831283	0.0176555000765489	0.024484381791736686	0.10231850097810845	0.00360115505314436
data/149	2	50	sg0fd	0.0033313080048500776	0.10889934233174658	0.019495732537280267	0.023560532657509174	0.1089569572249964	0.0029138531338090004
data/149	3	50	sg0fd	0.00325261553653726	0.09668266306668678	0.019492773150792397	0.02364448040970187	0.09677245150199677	0.0032880888749315237
data/149	4	50	sg0fd	0.0031821441704299445	0.24234244612458922	0.019013202760214662	0.023306333261454145	0.2427477136350221	0.0026409906821496985
data/149	5	50	sg0fd	0.00294997498559881	0.11216047525813333	0.017560005230330748	0.023449023154128903	0.11222298546960913	0.0031845852947664875
data/149	6	50	sg0fd	0.0031172973313940353	0.1316431831416715	0.018348083542539063	0.026838023280199724	0.1317054723181708	0.0031948661796491777
data/149	7	50	sg0fd	0.0032353032300432767	0.08860982673368421	0.019154898912351722	0.023081149618113365	0.08868545912801011	0.003484568961437919
data/149	8	50	sg0fd	0.0032125389471267117	0.09364033610278939	0.018986994637711786	0.023860479788173246	0.09370783593855365	0.003121760460862333
data/149	9	50	sg0fd	0.0032170976875020244	0.09621100577522208	0.01869379123825336	0.026392144336024766	0.09627273798438296	0.0034981696737399074
data/149	1	100	fd	0.0037644280626763157	0.27672346056084285	0.01812479432163315	0.0708017918406562	0.2769323874703943	0.003433322895240613
data/149	2	100	fd	0.00408688392373787	0.1867068240613696	0.020029190715456467	0.07185459696571343	0.18701430527832824	0.005306418945853294
data/149	3	100	fd	0.0040060298802281485	0.2962742839177348	0.02006889031986025	0.06526178624459714	0.29645939647062136	0.0030108270082972316
data/149	4	100	fd	0.0039888817895536235	0.2095754232399192	0.019567219437816124	0.07309865798052756	0.2098767939398282	0.005564357539305531
data/149	5	100	fd	0.0036052318442009973	0.8300921670105954	0.017963556117540188	0.07141130436141938	0.8307468814415367	0.003585346357704901
data/149	6	100	fd	0.003840000349287872	0.1637067919895407	0.01887643356660793	0.061381912162363106	0.16391220674069992	0.0036990701684714226
data/149	7	100	fd	0.004042622247511754	0.23542059856818076	0.01967646671139861	0.07085789090969688	0.23558639476778495	0.0033303428605221106
data/149	8	100	fd	0.00398539628526396	0.1651981575242029	0.01951980980890871	0.06651076416460316	0.16532089427743846	0.002726912816483134
data/149	9	100	fd	0.00395514289142528	0.18782693676349274	0.01920686128609422	0.06486175216455213	0.18794280170173203	0.0033321131346676536
data/149	1	100	sg	0.0027313234656738284	0.1340054787131436	0.0180481575659417	0.043422094827741925	0.1340249770544549	0.002797113425977067
data/149	2	100	sg	0.002980683856831551	0.2228647186189986	0.01998328801467345	0.04168076056626533	0.22305243514342124	0.0017072896383581106
data/149	3	100	sg	0.0029225937499919555	0.12865336816698755	0.02001505483290976	0.045187069967533744	0.1286677396549649	0.0010815081118654003
data/149	4	100	sg	0.0028642531696735445	0.19546745065760537	0.01955409815404184	0.05065385347336742	0.19555238062144029	0.001520363568259341
data/149	5	100	sg	0.002651398058312047	0.09541058647506488	0.01796354866281763	0.04352130463926319	0.09544413448585115	0.0029082461570295636
data/149	6	100	sg	0.00281175310735211	0.15467748564600844	0.018793643767130247	0.044433351045266675	0.15471795783841746	0.0015556140390854034
data/149	7	100	sg	0.002911888593425206	0.121549120858841	0.019633976739342664	0.04521047133340851	0.12158607106389835	0.002462342238866998
data/149	8	100	sg	0.002889077491287463	0.11125555615317123	0.01949949351316914	0.046834163574777654	0.11129031270175838	0.0028591034042240336
data/149	9	100	sg	0.0028885435910935508	0.1382490599177422	0.019154098542768543	0.045704335167877835	0.1382801137789282	0.0019591496955637822
data/149	1	100	sg0fd	0.0031323553755218674	0.14516460649882407	0.017847611369546344	0.04106465597588178	0.14518670181157556	0.001929555571591819
data/149	2	100	sg0fd	0.00342559006748686	0.14334063757365662	0.019782173981998007	0.03940217561029901	0.14340228373279046	0.002149601718424668
data/149	3	100	sg0fd	0.0033717077126757425	0.11607131729251312	0.019786727082712417	0.04546295337794337	0.11614235531403286	0.0026009353652056933
data/149	4	100	sg0fd	0.0033135089244172543	0.1637682839249542	0.01932039174783054	0.04996030693966036	0.1639137602922702	0.002434344280810471
data/149	5	100	sg0fd	0.0030394493734411413	0.26130626420918174	0.017765828219407878	0.041691949920031744	0.2613344853374414	0.0021037676452322967
data/149	6	100	sg0fd	0.003226899139677322	0.17245006534563373	0.018593150616382188	0.04428019138875268	0.17247253034651647	0.0018255692640259426
data/149	7	100	sg0fd	0.00335038649257506	0.1486523703940183	0.0194361940841641	0.04360016043510228	0.1486836547138615	0.0021545449205280704
data/149	8	100	sg0fd	0.0033329969577979572	0.08987182455100139	0.019277108036462404	0.04520711935303329	0.08989460851548929	0.0019974884651943084
data/149	9	100	sg0fd	0.003317989842804981	0.25124578599180797	0.018946925652295526	0.04342724208502491	0.25137015214033415	0.0020655693255833374
data/149	1	150	fd	0.003984170907425885	0.24232163818376806	0.01811880677366913	0.07965398789977998	0.24247483791882357	0.0035423706481515944
data/149	2	150	fd	0.004307195940130599	0.34123124376856856	0.019970037980807574	0.08302838007839779	0.3417186659245875	0.0063700243606326515
data/149	3	150	fd	0.004235411759625419	0.20674218986199458	0.019995367547713583	0.07910067391716136	0.20683320873611724	0.003635460629244173
data/149	4	150	fd	0.004220036931630025	0.21641184003711658	0.0195249330955517	0.080416647553352	0.21648858744090763	0.003329996388166897
data/149	5	150	fd	0.003846163575862986	0.17829316253677277	0.017888938606978023	0.08614921640703037	0.17836178956499463	0.003544242612075284
data/149	6	150	fd	0.004056675983505065	0.2002269041426806	0.018812856372487356	0.07293188714525613	0.20035419874774366	0.0025604769399824243
data/149	7	150	fd	0.004244189646299515	0.28231903073990666	0.019587657892141883	0.07909833188173397	0.28270260757408455	0.004341751593442735
data/149	8	150	fd	0.004234603047888531	0.17535328826681199	0.019471325438884482	0.07279145617038646	0.1754246508345256	0.003454068696631915
data/149	9	150	fd	0.004202726595735617	0.28766649614089007	0.019145906863337902	0.07815746599800348	0.28804934596881465	0.00460667878701907
data/149	1	150	sg	0.0027358452997918083	0.14613427570001392	0.018058733048448815	0.044793899538127034	0.14617641230123538	0.001580467134953784
data/149	2	150	sg	0.002985407583196948	0.21012514579359148	0.019987955041533813	0.042854131976476965	0.2103605687090563	0.0018093286682821735
data/149	3	150	sg	0.0029278837646461017	0.11938040073503567	0.020025191093673424	0.04621656462523158	0.1193970632167801	0.0012057610988873266
data/149	4	150	sg	0.0028669403633441635	0.16199565970228005	0.019552853417892223	0.05216344524533623	0.16208525680843333	0.0025567918166701487
data/149	5	150	sg	0.002654914175041858	0.10598684447589068	0.017974722717378686	0.04444883765989562	0.10603013394678512	0.0020713856655039096
data/149	6	150	sg	0.002814299681952024	0.17463037573600174	0.0188108861397891	0.045731721771224476	0.1746823281694648	0.0013687722606046365
data/149	7	150	sg	0.0029160501969748387	0.1391242636624139	0.0196456436303179	0.046421114865070376	0.13917006928933312	0.0016384309212738916
data/149	8	150	sg	0.0028925023254976973	0.12181657482377166	0.019506908850837317	0.04843432782922082	0.12186895211435567	0.0021469700350378856
data/149	9	150	sg	0.0028935363998443555	0.14254775298397496	0.019164246186311355	0.04749426275799043	0.14258681136413406	0.001649791660311308
data/149	1	150	sg0fd	0.0031589363348074524	0.16281119519409054	0.017855509462783286	0.04516238273305935	0.16284666023541364	0.002239748578365964
data/149	2	150	sg0fd	0.0034590577556335876	0.14558757179295045	0.01979079699391553	0.04319333770414841	0.14566272567203192	0.002619713379622571
data/149	3	150	sg0fd	0.0033982085277527462	0.11543116645428735	0.019793007723549135	0.04744431550171274	0.11548124008128223	0.002368643180817023
data/149	4	150	sg0fd	0.003341206427542969	0.1674421673342444	0.01932406021362069	0.052698842179453656	0.16760164847472078	0.0031710938829381105
data/149	5	150	sg0fd	0.0030685945782492996	0.13861386582833965	0.017774882484903165	0.04580805156506908	0.13866038282669763	0.0025131280264052308
data/149	6	150	sg0fd	0.0032504399564096394	0.4106552110888038	0.0186066846539119	0.0466415028590079	0.4116392421410147	0.00347524479492666
data/149	7	150	sg0fd	0.003376020116459897	0.13942684997857066	0.019443947344831455	0.045781795099964044	0.1394655938196526	0.002492999598341764
data/149	8	150	sg0fd	0.003360113988058951	0.09560965246327346	0.019284530440798524	0.04784699332436453	0.0956446450977553	0.0024305358620921973
data/149	9	150	sg0fd	0.0033519903096578397	0.21945074189755975	0.018949670772601138	0.04741987697210035	0.21955266540542176	0.0023800705169702042
data/15	1	20	fd	0.0016388801637483603	0.09499330520243014	0.012822327044165655	0.04045136552586703	0.09503312473151929	0.0014261380472954917
data/15	2	20	fd	0.0017131528766516789	0.09478385285363031	0.01307242420325776	0.024572382892679774	0.09483102720769541	0.0015012481728129737
data/15	3	20	fd	0.0016363201645957217	0.09960715997312376	0.012761981171153552	0.020078347093266297	0.09965617554916639	0.0014433582935708307
data/15	4	20	fd	0.0016901668830302862	0.1045058239683445	0.01279008610436418	0.02746896515788794	0.10455285273532784	0.001543684295674391
data/15	5	20	fd	0.0016967033517089974	0.08915086381179003	0.01284976999451385	0.016289945197283138	0.08918964657595395	0.0012086709520485847
data/15	6	20	fd	0.0016815146536868877	0.0972521456864847	0.013217722166252785	0.01537846001259358	0.09731343219068833	0.0014998751923281253
data/15	7	20	fd	0.0015761351826299502	0.09214541467237443	0.012007793808306947	0.020126611320755956	0.09219146772054464	0.001418020005622417
data/15	8	20	fd	0.0015323908180447758	0.09492448355984257	0.011116787094908927	0.026930824279225187	0.09496383837778047	0.0014469468020616519
data/15	1	20	sg	0.0015209259081212377	0.09602364436559259	0.012848395250013122	0.04204613608221442	0.09606511430571123	0.001470157389095302
data/15	2	20	sg	0.0015938619864113717	0.09682777111113415	0.013095076383393144	0.025880628196827984	0.09687381781208737	0.0014140427741431549
data/15	3	20	sg	0.0015249011373319025	0.10294469236109234	0.012783692934456017	0.021334944915686053	0.10299213573977394	0.0013591258304418588
data/15	4	20	sg	0.001572062126389605	0.10442372386306618	0.01281455964228441	0.028889210843148362	0.10446993254809324	0.001487097533630293
data/15	5	20	sg	0.0015766994967955164	0.0881788530362149	0.01287131667657196	0.017509417256296705	0.08821794655708753	0.001111542962438939
data/15	6	20	sg	0.001565800942490921	0.1048956585180626	0.01324039273393705	0.0165793670810843	0.1049576898401723	0.0014693116618858546
data/15	7	20	sg	0.0014670731638419384	0.09623837968234869	0.012027846058612804	0.02140382368272057	0.09628310796362155	0.0013548186557447491
data/15	8	20	sg	0.0014289321120459103	0.09056826076585227	0.011137097893774366	0.028309593363267233	0.09060714054189625	0.001377404183581016
data/15	1	20	sg0fd	0.0016294853525115353	0.09483297755156933	0.012781851636916955	0.04054351037890004	0.09487240737687774	0.0014158772673715438
data/15	2	20	sg0fd	0.001703738403377021	0.094506112725256	0.013032409820405218	0.024703672321980875	0.09455211123007033	0.0014685270558564768
data/15	3	20	sg0fd	0.0016275531558040174	0.09922626424775709	0.012722471380079292	0.020227584078846002	0.09927393643138217	0.001414510114226778
data/15	4	20	sg0fd	0.0016807012823707298	0.10402773616831645	0.012746882476042408	0.027600744438584814	0.10407375023393331	0.0015149577649365095
data/15	5	20	sg0fd	0.0016872078338958075	0.08916023044661349	0.012811511972240886	0.01644696986741789	0.08919866098994829	0.0011880579741424737
data/15	6	20	sg0fd	0.001672352958169979	0.09734934993490811	0.01317693979170266	0.015539822736447278	0.09740998682019247	0.0014868442952103327
data/15	7	20	sg0fd	0.0015676331096732506	0.09183640186910748	0.011973934684646205	0.020277909992995075	0.09188129111932569	0.001394136632626842
data/15	8	20	sg0fd	0.001524701398300608	0.09407877838237935	0.011081167533634426	0.02706147340131353	0.0941173219726579	0.001417012873889722
data/15	1	30	fd	0.0026901876363252604	0.12798527296183715	0.01620379610990115	0.018812376376673153	0.1281255439083844	0.00442147344327164
data/15	2	30	fd	0.0027079470429838045	0.1717624722333972	0.01604741238273454	0.006018098438910019	0.171815335027409	0.0007477722367257766
data/15	3	30	fd	0.002593626630480212	0.10827656819301437	0.015678886119248045	0.011830769384899794	0.10834257602901987	0.0012673700926903516
data/15	4	30	fd	0.002728974825250585	0.12211869034088449	0.01614193141342176	0.011005884688288557	0.12218278765004781	0.00233283039981032
data/15	5	30	fd	0.002627488339285728	0.11315238244476135	0.015563500067979876	0.014773045972934789	0.11318217604855912	0.0010309041054181053
data/15	6	30	fd	0.0026391151131837445	0.11254791972446795	0.016016319416841004	0.01794123995276966	0.11275763453298704	0.0035132099352075045
data/15	7	30	fd	0.0024449395058828696	0.2177370391340268	0.014526662170836266	0.012915607613682366	0.21811541373997329	0.0031846761292928247
data/15	8	30	fd	0.002352754793228385	0.14826358520006463	0.013637848009113666	0.007118229318502311	0.14830974709728464	0.0015326023998436047
data/15	1	30	sg	0.0023651695340032764	0.14743344627857907	0.016206034050916966	0.022413299598328617	0.14758532705716057	0.0042326075384192955
data/15	2	30	sg	0.002406569912263427	0.1008206901000767	0.016043064566995332	0.006320507256664527	0.10089373113433024	0.0015729812965585364
data/15	3	30	sg	0.0023056173240663357	0.051702903019053455	0.015675514364001383	0.009449589968077227	0.05170425797290348	5.897483379087717e-05
data/15	4	30	sg	0.002417237260791216	0.14141394691940504	0.016138190108907952	0.011717133693559314	0.14166068032271195	0.0026848110712079146
data/15	5	30	sg	0.00233052028951717	0.2473415643148106	0.015561994668935208	0.012084184378638068	0.24765245772108774	0.0022153188644787256
data/15	6	30	sg	0.002344710486734576	0.11265990456530593	0.016015673733534932	0.01503063193308198	0.11283440712677179	0.00261666815024339
data/15	7	30	sg	0.002175395751069354	0.07148939592446926	0.014523665784581046	0.010178993767907533	0.07149178735018241	9.827296916361106e-05
data/15	8	30	sg	0.0020829673880843583	0.14620246690075442	0.013633980967592685	0.008104382928729822	0.14636942911357495	0.0024622187493861026
data/15	1	30	sg0fd	0.0026468660227027753	0.14365519002094013	0.0160585880410219	0.01961241301769551	0.14378622539101907	0.004247955673651982
data/15	2	30	sg0fd	0.002669941614978971	0.1874842750055456	0.015921142842086625	0.005725019497731782	0.18767135916967748	0.0019523584854349268
data/15	3	30	sg0fd	0.002558204752920348	0.07469963735248505	0.015564293375968439	0.010731105931528291	0.07472276744378435	0.0006719792390950231
data/15	4	30	sg0fd	0.0026899152327749037	0.10587473223179977	0.01600596635833772	0.010830798605386162	0.10592952559751861	0.002105808754233525
data/15	5	30	sg0fd	0.0025889998248647384	0.09926121763875964	0.015446282301520602	0.013694080631278333	0.09930618111238707	0.0012132228294274455
data/15	6	30	sg0fd	0.002601669801653444	0.11582955448459793	0.01590437920027567	0.01675499894002291	0.11606053861243597	0.0035226519398144428
data/15	7	30	sg0fd	0.002411565127105903	0.1564567626109732	0.014416857445740434	0.011758220876442746	0.1566486849534954	0.002066879634459983
data/15	8	30	sg0fd	0.0023180343251291836	0.1607864001894872	0.013529516585073035	0.007025727615601901	0.16083542553269675	0.0014021964707857993
data/15	1	40	fd	0.0030998357998989765	0.15604276000226058	0.01725499937951517	0.011933162322200454	0.15609723810863269	0.0012980246193160852
data/15	2	40	fd	0.0030194440608021173	0.12811860733397368	0.016870182617796128	0.022074918694386356	0.1282403579916852	0.0024211860019323363
data/15	3	40	fd	0.002891965457140344	0.10609727571612682	0.01641798196597372	0.03322511733166866	0.10616780579978369	0.0020159248524409443
data/15	4	40	fd	0.0030289959814201513	0.14220374391442414	0.01708560500107072	0.02008371747546692	0.14236388299988173	0.0029058228109428183
data/15	5	40	fd	0.0029292240615711447	0.13754517094939595	0.016252536395161464	0.03464231167387267	0.13773215236795572	0.004056709543403674
data/15	6	40	fd	0.0029522678027319835	0.14475007510371365	0.016742503939372516	0.04001892644087127	0.14484116206401249	0.002366089829735367
data/15	7	40	fd	0.0027497451213233416	0.09412018674501424	0.015172698935466406	0.035043495994870014	0.09416817268554883	0.0014480571595459496
data/15	8	40	fd	0.0026205993540350443	0.10473635464919814	0.01432983698871207	0.019167663967679143	0.1048136817353753	0.003042924172355361
data/15	1	40	sg	0.002629061952633676	0.10920964202209792	0.017211000611241735	0.014421649745998645	0.10930445332695421	0.0030376066264186166
data/15	2	40	sg	0.0026057836172586842	0.2226607359516494	0.01684296170938342	0.017775490194723836	0.22303335796530815	0.0028321197265115225
data/15	3	40	sg	0.002504681854112277	0.1212561400079878	0.01639821766206849	0.028510349524254932	0.12141064860963569	0.003034897004937694
data/15	4	40	sg	0.0026142787230651844	0.14749232500765738	0.017058926740191074	0.018948320887225586	0.14787904654515346	0.0059225180197384686
data/15	5	40	sg	0.0025381239583156462	0.1291897319365068	0.016229638709110764	0.03046428498151778	0.12925935317272605	0.0018896395486024844
data/15	6	40	sg	0.002558743671082336	0.11632523599223803	0.016724798766116957	0.03538424440192796	0.11647578957839148	0.0029086481886893205
data/15	7	40	sg	0.0023737402417517723	0.11945673817206486	0.015153558813994229	0.030397511278880473	0.11953929671392935	0.0017677650513746926
data/15	8	40	sg	0.002253454502432527	0.22995187310651827	0.014298750103116546	0.016080547533969206	0.23027033997792376	0.0029283153308924926
data/15	1	40	sg0fd	0.0030160343282174262	0.14981873971326656	0.01702632860517385	0.012318913736111721	0.14985463694500578	0.0016279236409714036
data/15	2	40	sg0fd	0.002952316439552154	0.13619789021117354	0.016692743683518554	0.02002503487807265	0.1362985441689701	0.0016573803927619763
data/15	3	40	sg0fd	0.0028292530376055683	0.5239681507416482	0.016260613440180864	0.03077973787488595	0.5241638641926502	0.0021767303510978296
data/15	4	40	sg0fd	0.002961241949205329	0.17332650616318465	0.016890629379935126	0.01882089596517092	0.17358296705481663	0.0036872562035699724
data/15	5	40	sg0fd	0.002867665263813479	0.11735783279913656	0.016085556960484866	0.032410490192098754	0.11750646410312625	0.0033304320899196207
data/15	6	40	sg0fd	0.002888044824832904	0.22340807670474971	0.016586996821543788	0.03747770428317987	0.22353179921302127	0.002462239098441106
data/15	7	40	sg0fd	0.0026880692359249176	0.11210735102927638	0.015024298397206105	0.032608234965166356	0.11215522523014845	0.0013659999854815615
data/15	8	40	sg0fd	0.002559491328470663	0.11220574481871923	0.014165247963622788	0.017274573227942566	0.11230258421702158	0.0031067392339162708
data/15	1	50	fd	0.0032016213145117213	0.42825154170930446	0.017504121731328277	0.015853484128889227	0.42944167043686604	0.003558599269494178
data/15	2	50	fd	0.003091280475361038	0.15982183603702213	0.01695432703148222	0.02742585515988754	0.1599569900233562	0.0032619111533476984
data/15	3	50	fd	0.002957961112709236	0.14442178381813395	0.016456661517775265	0.03881377740171974	0.144486978058919	0.002069410068666656
data/15	4	50	fd	0.0031142211189014116	0.14616270739645168	0.01725169907814404	0.027519967546000338	0.14623033676541491	0.00228764779212466
data/15	5	50	fd	0.0030026962655993177	0.19456001298326298	0.016396211367830905	0.040589420650094535	0.19479080352632702	0.005382605299857765
data/15	6	50	fd	0.0030318622879814553	0.15383028026176268	0.016762854917944013	0.04881525377872609	0.15392914108746306	0.0022152328834232076
data/15	7	50	fd	0.0028147523878546076	0.10838018603095828	0.015201515675323832	0.04150352535842852	0.10842444869965753	0.0018998612350768196
data/15	8	50	fd	0.0027030209373863326	0.13454057894590546	0.01449960940717938	0.02464107623797963	0.13457500017069593	0.0015312225199081628
data/15	1	50	sg	0.002687217904546116	0.10044919336497	0.017445849866320418	0.01528179489650206	0.10048175364931768	0.0016884857726649739
data/15	2	50	sg	0.0026433073776189263	0.1582014333741853	0.016933113367993104	0.022500695502685877	0.15827422033624539	0.0012239401850055542
data/15	3	50	sg	0.002541784866468661	0.1049176822653764	0.016450223028443223	0.03412584710824765	0.10499551897504929	0.0017878532868484712
data/15	4	50	sg	0.002654152114097847	0.16932759002643458	0.017214558459525388	0.02478679743059013	0.16954299224852776	0.004109705320993004
data/15	5	50	sg	0.002580818486887853	0.13560129545590535	0.016373754516381265	0.03601566445573503	0.13574297441954447	0.0033768255493982356
data/15	6	50	sg	0.002605061459660846	0.1194274079773545	0.016764585534587186	0.04279163101065791	0.11955798095503027	0.002855221892239129
data/15	7	50	sg	0.0024144859305226646	0.10893310607022173	0.015197632088334849	0.036199371956580705	0.10898583666599439	0.0015683136974785044
data/15	8	50	sg	0.0022996552435863254	0.15265423412186505	0.01445785211473944	0.020386258764307857	0.15274851767343103	0.003087718405319416
data/15	1	50	sg0fd	0.003101223513092601	0.13516117812402836	0.017253976310248526	0.013596110615907884	0.13519690830588268	0.0008947849571742493
data/15	2	50	sg0fd	0.003010999412010066	0.13526250398342238	0.01679482473107445	0.024962377214299104	0.13538985510924723	0.0030230837623336057
data/15	3	50	sg0fd	0.0028826320659825952	0.1579719660099209	0.01632511658918327	0.036329540009890866	0.15803815464982635	0.0018540976983199954
data/15	4	50	sg0fd	0.0030285913544114895	0.1134998560119372	0.017037628126744656	0.024401547230393335	0.11357846424730578	0.002415657439615318
data/15	5	50	sg0fd	0.0029283012398073995	0.18835388415923254	0.016221930927833934	0.037876427335761687	0.1885765210263108	0.004765586993576539
data/15	6	50	sg0fd	0.002953631591847663	0.15179117926475233	0.016645624484267655	0.04487984845847993	0.15188469479626876	0.0022076011920082296
data/15	7	50	sg0fd	0.0027446040406132817	0.09510422770168352	0.01508207441898328	0.03815316041520555	0.09514860725857319	0.0017721407945616673
data/15	8	50	sg0fd	0.00263136948044487	0.10724097935533927	0.014312615221008797	0.02221841951779986	0.10727264259071859	0.0019241555565224007
data/15	1	100	fd	0.003412038508074831	0.15492504510872088	0.017447307409100762	0.03789219407738173	0.1549387015121492	0.0005664291066359236
data/15	2	100	fd	0.0034663557861962743	0.36304046876881746	0.016849136543393952	0.06701810543257003	0.36389881459896767	0.006809022756295142
data/15	3	100	fd	0.0032337079505395687	0.20847889449162407	0.016088273742115355	0.080114014344423	0.20861077816219464	0.0028999194640036085
data/15	4	100	fd	0.003236838746873848	0.18546382389920751	0.017192014993499875	0.05301034653329	0.18555974130073094	0.003949327374953393
data/15	5	100	fd	0.0031683591581274234	0.17215758603827666	0.016215332626840582	0.0655134348488429	0.17222205980600117	0.0031856049856901322
data/15	6	100	fd	0.0033271691434201937	0.17954358609542748	0.016311467461691036	0.08089869900588055	0.17962641628625411	0.002842505354815244
data/15	7	100	fd	0.0030742739041837272	0.24652026160700963	0.014817891113237737	0.08250624923604845	0.24692880391804448	0.006357687191957205
data/15	8	100	fd	0.002755124289060908	0.21686688775953122	0.014577045336634216	0.05771644630599358	0.21692145701491586	0.0026730961377799717
data/15	1	100	sg	0.0027193992172871015	0.15946345759768757	0.01737309000633798	0.02645404380835167	0.15950975059161912	0.0012190174546072169
data/15	2	100	sg	0.0026725274377262247	0.15362732819877892	0.01670578019459117	0.03465696063268735	0.15366075102201399	0.0008681598526992933
data/15	3	100	sg	0.0025905296742399905	0.20023855223332687	0.016144430706664797	0.04650257155225891	0.20034609656495309	0.0020452515020539692
data/15	4	100	sg	0.002678139112028365	0.14927093976339967	0.01712485707591472	0.03459994533659793	0.1493648055759435	0.002789373430897739
data/15	5	100	sg	0.002612834265264646	0.17850043397393425	0.016200180993509616	0.04524694111396074	0.17863159640144602	0.004124462022075454
data/15	6	100	sg	0.0026630580827601263	0.18253640941523364	0.01638249477376462	0.05385921905877768	0.18272311617303041	0.0030342514510159637
data/15	7	100	sg	0.002460275098928901	0.1696271277435166	0.014858443946651789	0.048646148592572665	0.16970090799073848	0.002218639664825146
data/15	8	100	sg	0.002312842017893548	0.2220495717699212	0.014443556591054056	0.030913745522492677	0.22211394646452975	0.00265942467293265
data/15	1	100	sg0fd	0.003155690464093111	0.18290419882459166	0.017222551235939722	0.023150501977762097	0.18315173041937277	0.0033630323723468176
data/15	2	100	sg0fd	0.0030567318507504996	0.15938401663872645	0.016656214795471223	0.03548219097443454	0.1594149677036225	0.0009406280226417941
data/15	3	100	sg0fd	0.0029607244194071814	0.23157516430682654	0.016144551184571906	0.04497424372386311	0.23165626218640903	0.0018210451841569946
data/15	4	100	sg0fd	0.0030760914044658584	0.11852765945069926	0.016988930450800438	0.03126678953515396	0.11858351161372548	0.0026360228953738827
data/15	5	100	sg0fd	0.0029722353036336145	0.14726393800314075	0.016127705481103576	0.045392982212298275	0.14745069021257248	0.005541733183004771
data/15	6	100	sg0fd	0.003042675968156692	0.13121701309828096	0.016412034584510397	0.05282936725126267	0.13134556582483614	0.0029730586812333278
data/15	7	100	sg0fd	0.002813297207407452	0.20614601456916182	0.014867348529449787	0.04691509035020885	0.20621219246734654	0.0020022594355352465
data/15	8	100	sg0fd	0.002653999099738643	0.16836642945405575	0.014307727723742081	0.028298587013980213	0.16839926834014649	0.0016969594829906731
data/15	1	150	fd	0.003595921634039962	0.20674876550226923	0.017484350477696503	0.0670241698026173	0.2067925453872455	0.0019356743218838408
data/15	2	150	fd	0.003920366474744948	0.2861635974133808	0.017108421846270837	0.1122413643736658	0.28630863388291006	0.0023932254455532064
data/15	3	150	fd	0.0034593620410703118	0.28661090445110227	0.01619921998385387	0.12068290512460732	0.28669892897868327	0.0028370704741554438
data/15	4	150	fd	0.0034852677626059235	0.24384702036357708	0.017288820668242395	0.07649351923939089	0.24398615866290224	0.005279330305076689
data/15	5	150	fd	0.0034024863169297803	0.29825571119286864	0.016293178641779135	0.09974646401423201	0.2985847513172443	0.006917001779025839
data/15	6	150	fd	0.0036332920851376662	0.25736115365215734	0.01644973966842545	0.10663741880201594	0.25744552012270044	0.003352297363204685
data/15	7	150	fd	0.003295963088827115	0.30017745806502755	0.014991278932788923	0.10419302499353571	0.30028641428062725	0.002709081862025096
data/15	8	150	fd	0.002972399262922456	0.35872936578179254	0.014667531745951043	0.08492074260924523	0.3591825508832183	0.0067154307974245315
data/15	1	150	sg	0.0027222114086697296	0.15521286868257048	0.01737904931031356	0.026983212305744315	0.15525983807684005	0.0014706472692832264
data/15	2	150	sg	0.002680924427772264	0.16163871759379028	0.016732525930355326	0.03559686147124206	0.16167285609851662	0.0007871032485100833
data/15	3	150	sg	0.002598125677944797	0.1919616571049344	0.01614337366773835	0.04756722190470486	0.1920723736230481	0.0025714829058900578
data/15	4	150	sg	0.002678354417028885	0.16171229718567964	0.017125153754524565	0.034902362160483626	0.16179300440461103	0.002605721300759381
data/15	5	150	sg	0.002618356944839706	0.1918520036260651	0.016197750107800873	0.04616036112972213	0.19201779685357737	0.005042681085216141
data/15	6	150	sg	0.002669767375801594	0.16741811805992515	0.016376253686088138	0.055400986735342564	0.1675737995799807	0.002930541468962315
data/15	7	150	sg	0.002466219816818549	0.17491925324411634	0.014846805940648125	0.05018804771326613	0.1750183289510023	0.0027844044790891224
data/15	8	150	sg	0.0023169147809936706	0.19283571901287094	0.014454605788744471	0.03155019435398596	0.19289859032417755	0.002596586960133955
data/15	1	150	sg0fd	0.003166646410319642	0.1721230554602524	0.017220885807814935	0.026489781508212164	0.17227436874808427	0.003365490630053652
data/15	2	150	sg0fd	0.0031019636316429824	0.14952426009916264	0.016685198975477062	0.038295961671231046	0.14954226840337836	0.0008552343556831844
data/15	3	150	sg0fd	0.002987503204110856	0.14856457676250717	0.01614251101241806	0.04864937592346808	0.1486467068332496	0.00274368930456387
data/15	4	150	sg0fd	0.0030816761805499615	0.13013119536736018	0.016993180911603716	0.03174276849510828	0.13018643605752359	0.0028027428938006576
data/15	5	150	sg0fd	0.0029939428983344844	0.21498205859498176	0.01612939932222931	0.04783973230613789	0.21517973806498963	0.006178973427676875
data/15	6	150	sg0fd	0.003063221899465487	0.12772725519879863	0.01640860862940991	0.05556270666111779	0.12784269478234989	0.0027850040122668488
data/15	7	150	sg0fd	0.0028344086239470274	0.13353524542868447	0.014858428999491012	0.04968449628360773	0.13363227954558576	0.0029729333526049393
data/15	8	150	sg0fd	0.0026673311468636426	0.15534080355705918	0.014314978696087	0.02958542172925062	0.15539005089833496	0.002588317891427875
data/150	1	20	fd	0.0017783586765918844	0.06982398470895498	0.014923001859017118	0.0031948367022672903	0.06988476082355705	0.0012130965939748538
data/150	2	20	fd	0.00163864010632259	0.05417817920531072	0.013709772882885855	0.003579426194430284	0.054202421113969834	0.0007404873947676649
data/150	3	20	fd	0.0016952722569539632	0.13817206913311209	0.014039404830063145	0.003406019004046921	0.13818712337589545	0.00034272414063573584
data/150	4	20	fd	0.001725396888567885	0.08695994990086732	0.013711000869778873	0.006069161822749599	0.08701031586282754	0.001282856097123505
data/150	5	20	fd	0.0015530244676977309	0.16183996441988055	0.01241093530676829	0.006110690210227525	0.16197057488204764	0.0015813298263362631
data/150	6	20	fd	0.001727734498222883	0.24490003289744022	0.01409672593143513	0.0039121177840564444	0.24509279446409957	0.0010314356552169268
data/150	7	20	fd	0.001649732158059172	0.043117634458323444	0.013280523698304	0.0037039929662079237	0.043124009639999024	0.000402034000334956
data/150	8	20	fd	0.001705905131997383	0.04502185085645878	0.01390734707955985	0.0035732578609301343	0.04503256358949037	0.00052841458558365
data/150	1	20	sg	0.001661544204917235	0.10179127931073818	0.014949945920310001	0.0032701461897756638	0.101846364217841	0.0011303979368741098
data/150	2	20	sg	0.0015272111647010702	0.030588927669495548	0.01373583303176268	0.0034466638046139635	0.030594666489141647	0.00034106143636103214
data/150	3	20	sg	0.0015828949056285342	0.0338185013514467	0.014064733666941632	0.0032959157896145577	0.03382138588877927	0.00018640359952346787
data/150	4	20	sg	0.0016145184105354064	0.08192413864051841	0.013734214060213322	0.006516805921222609	0.08196542517883816	0.0011590246519013266
data/150	5	20	sg	0.0014537514607069653	0.10816744875989406	0.012435803968047925	0.006627008193692526	0.10822705324574793	0.001132818049572053
data/150	6	20	sg	0.0016193067473000318	0.06605595240680483	0.014122440228213759	0.004102753927238152	0.06606764343388678	0.0002878385800896483
data/150	7	20	sg	0.0015465255666525283	0.17246967937522575	0.013305630108480878	0.0036058755579805204	0.17250805007794268	0.0008656508473428562
data/150	8	20	sg	0.001591678733825584	0.13076073463507798	0.013930990523704317	0.0036440431049929297	0.13080695344569432	0.0010293375923029903
data/150	1	20	sg0fd	0.0017692358979904319	0.07363537901292642	0.014880919067654052	0.003151566540779676	0.07370315958728436	0.0012733672678069514
data/150	2	20	sg0fd	0.0016300168673202499	0.04731712460338692	0.013671942759492215	0.0035015594511446273	0.04733573575485417	0.000642899881198313
data/150	3	20	sg0fd	0.0016865057325177078	0.07730467738625112	0.013997532281363828	0.0033219573147983813	0.07731092299506115	0.00030223934623454867
data/150	4	20	sg0fd	0.0017170207160536416	0.08529330016514859	0.013671910041965578	0.0061266465799780226	0.08534455603126966	0.0012942580522642697
data/150	5	20	sg0fd	0.0015456858915377837	0.15855406481281376	0.012376983979999989	0.0061820888838360006	0.15867892511013806	0.001567628573804444
data/150	6	20	sg0fd	0.0017197722384281859	0.17787555809210343	0.01405857061442832	0.003905006593755096	0.17797480393860587	0.000753641742371882
data/150	7	20	sg0fd	0.0016420786062036794	0.045261591496571635	0.013243006010362388	0.0036227079641065404	0.04526930397407975	0.0004425084663913274
data/150	8	20	sg0fd	0.001696886944815733	0.05010472863763213	0.01386789856528038	0.0035293040855456214	0.05011774579436178	0.0005801348646005135
data/150	1	30	fd	0.002627266059691679	0.11238711814551387	0.01730274526470619	0.014813628646493545	0.11246258666576543	0.0024210676596744607
data/150	2	30	fd	0.0024360400385047385	0.12311875354108814	0.015586242646350282	0.016910575347137777	0.12320868560337069	0.0029412370603279533
data/150	3	30	fd	0.0025780061283444803	0.10427640156796308	0.01627142372358476	0.016796569102971524	0.10433092728042316	0.0021063556251165265
data/150	4	30	fd	0.0025270595204500575	0.17903377770999965	0.015994577044064446	0.012663372574674123	0.17922542590330418	0.0028306559660588055
data/150	5	30	fd	0.0022587163946334553	0.08874175897841657	0.014088349878833884	0.010246998415993034	0.08875957524945467	0.0009268856140914535
data/150	6	30	fd	0.002513873564576893	0.13371394750382823	0.016245264077783296	0.015639762724666252	0.13377310465785722	0.0021626804722269296
data/150	7	30	fd	0.0024021886280182763	0.12623930581146314	0.015347824090758615	0.01697964676713141	0.12630814498721354	0.0013452025677176999
data/150	8	30	fd	0.0025300701652007525	0.1622352652540593	0.016061239647786826	0.016410815915533464	0.16238256351910732	0.0014737809495860802
data/150	1	30	sg	0.002368474454276101	0.0921076093167146	0.017324532400558184	0.014039536656587007	0.09214129480693677	0.001443002532022585
data/150	2	30	sg	0.0021944392483795876	0.09807343125046661	0.015601884242487535	0.016003738344111017	0.09817485881366875	0.002931919623427562
data/150	3	30	sg	0.0023165904679117067	0.08899923021160855	0.016284217561967403	0.015911614363899342	0.0890926272494153	0.002691280479601798
data/150	4	30	sg	0.002271848364531281	0.10827910604759547	0.01600665559377542	0.012065416221640249	0.10832655025826235	0.0012938947726367435
data/150	5	30	sg	0.0020249583239132234	0.11649859528031829	0.014093728772984069	0.009716978974929954	0.11657015899494233	0.0017303466059886124
data/150	6	30	sg	0.0022561057116022914	0.10232382214126183	0.016261156504333036	0.01476821693898989	0.10243816242435529	0.0028843836966377587
data/150	7	30	sg	0.002152259899527428	0.18839430305007437	0.015357596884109967	0.01597137936060847	0.1885228425024916	0.0014239053485961687
data/150	8	30	sg	0.002275432786230063	0.17613454723810068	0.016070730148494684	0.01553105470685638	0.17621052797593703	0.0009413894772359409
data/150	1	30	sg0fd	0.002597285345426146	0.0993375069980033	0.01721597896326205	0.014321023322536978	0.09940208244404289	0.0022024104776009537
data/150	2	30	sg0fd	0.002408561463054837	0.11314846051378893	0.015506800831785825	0.016320361239787032	0.11324064480257445	0.002942849285754997
data/150	3	30	sg0fd	0.002546974152557301	0.10298636991890538	0.016192833762340424	0.016218525923599746	0.10304431939780631	0.002153692075762076
data/150	4	30	sg0fd	0.00249669780398614	0.1594363803987085	0.01590870448161527	0.012242752184574731	0.15959079623242595	0.0025531323550541064
data/150	5	30	sg0fd	0.002232078959143047	0.10108444049394481	0.014009502489590235	0.009875407264240802	0.10110685538190199	0.0009928379350821255
data/150	6	30	sg0fd	0.002482429957227605	0.16736928070162593	0.016164083857570136	0.015053738994045733	0.16743944661700524	0.002222601930876859
data/150	7	30	sg0fd	0.0023723507925871128	0.1525288626738297	0.015266639245178557	0.01633281690704183	0.15265769605187324	0.0014661227542446236
data/150	8	30	sg0fd	0.002499205153184356	0.20733300889764958	0.015982639430990188	0.01584222788991075	0.207631311739741	0.0021471095641172355
data/150	1	40	fd	0.0028561496068859648	0.11320736477366233	0.017522530140234138	0.022955438536622446	0.1132950894029415	0.0033203698358528063
data/150	2	40	fd	0.0026355135002401366	0.1667768208307195	0.01575700793305294	0.026745481193473655	0.16688850990320672	0.002744349210419119
data/150	3	40	fd	0.0028031046219995693	0.1373744298654089	0.01646675226648187	0.026458236321716174	0.1374299423867915	0.0020487729162810466
data/150	4	40	fd	0.002757964437452616	0.11929308940949793	0.016314333221936976	0.020504289197596896	0.11936857605040624	0.002299923435264748
data/150	5	40	fd	0.002402034422197089	0.13923893678899113	0.014410241913814037	0.017737622971674815	0.13925797447150456	0.0005069796901367678
data/150	6	40	fd	0.0027482382428667108	0.17491761280524365	0.016515781907563698	0.025746473656597452	0.17497236965893848	0.0021782265748318454
data/150	7	40	fd	0.0026144411855783473	0.11375326288866594	0.015654585894386314	0.02951070723853534	0.11380631178324493	0.002661863212854405
data/150	8	40	fd	0.002775192122606256	0.10390394543328141	0.01630009134369963	0.025602502343582863	0.10396460634481446	0.0028465157171830304
data/150	1	40	sg	0.002513512690028159	0.3715230073900768	0.017522588610589696	0.021816440645086484	0.3723040094275474	0.00332839715332433
data/150	2	40	sg	0.0023258362731641935	0.1305661456005833	0.015750866649180933	0.025601355321496374	0.13064047814220878	0.0029692425510544416
data/150	3	40	sg	0.0024730933749966904	0.10310261417848027	0.016459327492846707	0.025181259166743502	0.1031531308287588	0.0022170419902684713
data/150	4	40	sg	0.0024211272320625796	0.2126287828697742	0.016294940084918216	0.01930515186417685	0.21304509309253689	0.0031673454848388486
data/150	5	40	sg	0.002121495902752555	0.09658478625232664	0.014400559108922708	0.015527124518179239	0.09659525439036866	0.000734395098930447
data/150	6	40	sg	0.00241435824982192	0.08478276436432708	0.016498928098547656	0.024174749616467386	0.08483685740063296	0.0023975449448165615
data/150	7	40	sg	0.002287386647734206	0.16877118674700417	0.01564162479777081	0.027104115250886754	0.1688298900221961	0.002273427141098237
data/150	8	40	sg	0.0024354560883545497	0.12307878751132555	0.016287800765141396	0.0243381363413229	0.12314265817227399	0.002460661623362173
data/150	1	40	sg0fd	0.0028047107120634375	0.11870744888269671	0.01742682154540855	0.022036831161468068	0.11880483968988034	0.003285615917090114
data/150	2	40	sg0fd	0.002589672103551916	0.1476547710942859	0.01566903042066201	0.02566604920002004	0.14774147016621691	0.0026376721413007027
data/150	3	40	sg0fd	0.0027537622910415605	0.120349037449464	0.016378527256542888	0.025307580233231937	0.12039721881877939	0.0019399487523321527
data/150	4	40	sg0fd	0.0027088587539840963	0.12313589922157304	0.01620557711837878	0.01943891184721635	0.1232229935393046	0.0022570387195981517
data/150	5	40	sg0fd	0.002363915593818118	0.1415454945861151	0.014311645461352886	0.0163115415228311	0.14155983501166622	0.0005353239248923153
data/150	6	40	sg0fd	0.002698361440758913	0.13291454708782316	0.016411887426601574	0.024520362787151324	0.1329601786444838	0.0020530531843088564
data/150	7	40	sg0fd	0.0025631879604527514	0.3851702846788912	0.015553440372778787	0.027597918093363316	0.3852272733807567	0.002719857130229286
data/150	8	40	sg0fd	0.002722726435068636	0.11280425197037575	0.016209493069009758	0.024421794254351738	0.11286772753174966	0.002844476299412151
data/150	1	50	fd	0.0029393844125441106	0.14159910070531317	0.017530408154839396	0.02618752369089999	0.14164464734857438	0.0014411405523965153
data/150	2	50	fd	0.002720408235564594	0.16698812788844555	0.015793234087171638	0.03157983879660352	0.16708277141396227	0.002672095018663222
data/150	3	50	fd	0.002882554984230598	0.1647946572877312	0.016467570578560804	0.03129170209219655	0.1648908527412059	0.0029669541521600935
data/150	4	50	fd	0.0028270270828313743	0.12902139319803843	0.01642633335202283	0.027129696741098556	0.1290818696474465	0.0015736820346065688
data/150	5	50	fd	0.0024447934733805208	0.2328327744367593	0.014513891875323905	0.030326014805718567	0.23318579994940794	0.003288537670868668
data/150	6	50	fd	0.002841940236143437	0.1665949152931662	0.016591478632819942	0.031225460602376572	0.16667967752488977	0.0026681833262376556
data/150	7	50	fd	0.002722072762744619	0.14542394906831022	0.01569082451712238	0.04030341260985814	0.14544626286580192	0.0011396399474479478
data/150	8	50	fd	0.0028611080145217794	0.12627485510937247	0.01631647614991844	0.03236387662704134	0.12630946965686154	0.0011134283311025823
data/150	1	50	sg	0.0025504319551789157	0.28266788689062844	0.017529777977078328	0.024372946256846963	0.2834137644784893	0.003561305998902445
data/150	2	50	sg	0.0023649016781740356	0.10763627792963414	0.015764477233369774	0.029045134866346974	0.10771802164028894	0.003098107938044684
data/150	3	50	sg	0.002509948103113619	0.11967357167545913	0.016453746008469054	0.028873263793500543	0.11974533944829421	0.0027699012632378395
data/150	4	50	sg	0.00245049872074224	0.20275290227349824	0.016395096060710504	0.023689066788964375	0.2030577036383315	0.002893910847702185
data/150	5	50	sg	0.002127380172775585	0.13370084175789163	0.014488605055753992	0.022013413040772093	0.1337130254894709	0.00023670917939473595
data/150	6	50	sg	0.0024494090544129525	0.15613530005069504	0.016562956459028066	0.028557157138646285	0.15624247766917268	0.0031739846498009395
data/150	7	50	sg	0.002327241882432547	0.14269850959195068	0.015674358352399657	0.03483887678832205	0.1427349823281287	0.0012037412624239633
data/150	8	50	sg	0.002474013173815782	0.13238534140073893	0.016298278549637998	0.028862486644633867	0.13243348545608255	0.0014775934183242812
data/150	1	50	sg0fd	0.002864256813346333	0.13707520491797884	0.017438193453266627	0.024308614482574313	0.13713295647678492	0.0021248389120648837
data/150	2	50	sg0fd	0.0026516175964249483	0.22727396673900133	0.01568142820796372	0.02875970868339211	0.22737567087837682	0.003067282325631205
data/150	3	50	sg0fd	0.002814616603065833	0.15080151465214417	0.016381712748285315	0.02861790893976157	0.1508764303372896	0.0026503393493908733
data/150	4	50	sg0fd	0.0027570713974218353	0.18730142168149413	0.01629813331208788	0.024021114106035066	0.1874703269867474	0.003060096130944984
data/150	5	50	sg0fd	0.0023861254011385657	0.13948123245475216	0.014385480968870728	0.023636170946053883	0.13954159118626966	0.0014387627357082145
data/150	6	50	sg0fd	0.002764579259087395	0.12331700281129031	0.01647248298193591	0.028571703652296	0.12341703425297317	0.0030937559232255625
data/150	7	50	sg0fd	0.0026371553129962543	0.13851992499638488	0.01558856145774151	0.03534918842547067	0.1385413894286124	0.0008895132258003993
data/150	8	50	sg0fd	0.002787268375858745	0.11304758835043673	0.016226036775809156	0.028391690732384078	0.1130813597879055	0.0016576485525067195
data/150	1	100	fd	0.0032233398612823865	0.25087877603300257	0.01766598157777456	0.06722449399160992	0.25106033039157005	0.0037232442891189962
data/150	2	100	fd	0.0029520016021200245	0.34161213894892745	0.016161672585045504	0.08908463792897915	0.3417892890269451	0.0033891067159399287
data/150	3	100	fd	0.0031411076438852097	0.2619431538962231	0.01674414844277412	0.09144162697749492	0.2620821361833745	0.0030029310958257804
data/150	4	100	fd	0.0031035492691540087	0.24708407598810458	0.016628669543213494	0.0816937517299467	0.24721560889145114	0.0022620609673409194
data/150	5	100	fd	0.0027753921001479175	0.24184716999445274	0.014831944668420577	0.08597758753235263	0.24188528216618999	0.001476397631211591
data/150	6	100	fd	0.0029756030716915714	0.20854215674758456	0.01679460435322005	0.0751572664086103	0.20867597422688147	0.0030828711738765105
data/150	7	100	fd	0.003037700551258305	0.2548429684702788	0.01588163073138058	0.11158606449300902	0.2549620074189782	0.003931825344802418
data/150	8	100	fd	0.0031427111597332465	0.22764526679371283	0.016614471403738795	0.09232971408679323	0.2277550716720552	0.003643120064455527
data/150	1	100	sg	0.0025926530315040935	0.3189172100903676	0.01753030907506021	0.035059465046505256	0.3197645431671109	0.004030846650538311
data/150	2	100	sg	0.002396119858336884	0.13954537032544273	0.015961498419430904	0.04461337734683083	0.13962028538353927	0.00145640728727793
data/150	3	100	sg	0.002534086168710499	0.16295777335095948	0.016541810549186284	0.04153937271848713	0.1630518537264349	0.002530010141537159
data/150	4	100	sg	0.0024748810357667437	0.18403616525250252	0.01647154301736125	0.03700212037461515	0.1841665577138516	0.0023032585802341705
data/150	5	100	sg	0.0021560275682355494	0.16294957564877025	0.014648372507580802	0.04317090649210105	0.16303025467884683	0.0018866714903020515
data/150	6	100	sg	0.002475506986890841	0.11689965233267445	0.01663068780202751	0.03816943663331692	0.11692053367122762	0.0008972071736377895
data/150	7	100	sg	0.0023641961577731433	0.2619364660738885	0.01570800109677135	0.05674171104665633	0.26215315791149363	0.0029764414888028157
data/150	8	100	sg	0.0025035938264248055	0.1834591476611211	0.016388181934779887	0.04907938238274063	0.18364249335302232	0.002618298512819065
data/150	1	100	sg0fd	0.0029324047474524576	0.13860265241213388	0.017396744588000286	0.03168334160213949	0.13867381524758432	0.0027960533432866185
data/150	2	100	sg0fd	0.002712717877829465	0.20709047895555086	0.015762569284683406	0.040507144751754015	0.20721694675429334	0.0020245034048048467
data/150	3	100	sg0fd	0.0028594718991640784	0.21242952642363405	0.016364306318697723	0.03878357040205799	0.2125326347523795	0.0017716650421775034
data/150	4	100	sg0fd	0.0028183909764404663	0.11808771356099658	0.016343051484206384	0.0374290525630819	0.11810357786772081	0.001118623296857529
data/150	5	100	sg0fd	0.0024550408443607067	0.2064323530535778	0.014456681424465706	0.042279705428745144	0.2066389197965271	0.0034715557769614182
data/150	6	100	sg0fd	0.0028179203542028166	0.12589789663822296	0.01648124124614526	0.03873870940027967	0.12590775449726035	0.0006949091711433025
data/150	7	100	sg0fd	0.002706192309160178	0.20846545531088573	0.015559670743065312	0.05260527137145056	0.20860450119699614	0.0018861280759381093
data/150	8	100	sg0fd	0.0028473156999134406	0.17297673352738582	0.016208506805131896	0.04108947981169037	0.17316419532023247	0.0030071879551582872
data/150	1	150	fd	0.0032931113150958726	0.23730323639314577	0.01769517440688998	0.07412758554853109	0.23743465845505485	0.00297595522977006
data/150	2	150	fd	0.003126466784387605	0.4158176548932682	0.016324006104020895	0.10921389805225701	0.4160060362810216	0.0034965869025437965
data/150	3	150	fd	0.0032993209078889256	0.29703258690260875	0.016812024522104195	0.11089048196792302	0.29724294519524697	0.0036165287609106903
data/150	4	150	fd	0.0033109585835050005	0.28738112136961097	0.016689859012972135	0.11017447267104671	0.2875699492499217	0.0034478648114938636
data/150	5	150	fd	0.003083454401063012	0.259707197200988	0.014926286846408348	0.10991565462115162	0.25977903061287616	0.0029422445272235154
data/150	6	150	fd	0.0032072763574421126	0.3771375973542652	0.01689497241636628	0.11008872740525151	0.3773219622456432	0.003600539480461325
data/150	7	150	fd	0.003216578355204798	0.2739619045720957	0.015968719863116876	0.12939118692799106	0.27410356333430574	0.0033914137916229545
data/150	8	150	fd	0.003284639139536334	0.30348829187669674	0.01662540972808755	0.09905222444285085	0.303673048841695	0.0035105645733868288
data/150	1	150	sg	0.002592833596240526	0.35799879658504463	0.017533357139473144	0.0354493654094736	0.3588460939778014	0.003303037719508847
data/150	2	150	sg	0.002398144579716158	0.14790971540540707	0.015959369711096023	0.04555555548584198	0.14798080566089672	0.0014522928927562682
data/150	3	150	sg	0.0025358414043590723	0.16926759853554207	0.016560238687845792	0.043182364962379725	0.16935727179459442	0.002405627844692251
data/150	4	150	sg	0.002477538001610021	0.19254250433870518	0.016483723382628233	0.037014476337425516	0.19274341720174173	0.002763023503844933
data/150	5	150	sg	0.0021622432965668612	0.20560596412366358	0.014668818629919972	0.04479093042582143	0.2056642619134277	0.0017772339181088986
data/150	6	150	sg	0.0024794532242398714	0.14115158851577997	0.016632161613200087	0.03761984393513086	0.14117331781675524	0.0008084758214970879
data/150	7	150	sg	0.002369044298937206	0.2625004875235202	0.015718160823968878	0.057755825680566565	0.2627719429411268	0.0033999800308813517
data/150	8	150	sg	0.00250392483018914	0.18864257381244817	0.016410697190510228	0.050442248364187835	0.18887628018384292	0.00288220977693023
data/150	1	150	sg0fd	0.0029345037786987333	0.27382449740158044	0.01738571070485298	0.032498734261929806	0.2739932315964598	0.002865671544607762
data/150	2	150	sg0fd	0.0027305900358042287	0.21107642006242872	0.01575180492733306	0.043979839940999216	0.21118187644635028	0.0020629239071808633
data/150	3	150	sg0fd	0.0028705647452448944	0.2259010149642297	0.016363523124590926	0.04276150239327093	0.22598670543103186	0.0014984002940057674
data/150	4	150	sg0fd	0.0028376059770210157	0.1381471482806854	0.016349518100491244	0.04300639869582882	0.13818566764595114	0.00203547262567185
data/150	5	150	sg0fd	0.0024762128368803534	0.2289132904666106	0.014451148745252386	0.0457432747991698	0.2290660675162756	0.0037874201768885707
data/150	6	150	sg0fd	0.0028423786149292143	0.14126318025815957	0.016471629106421137	0.041161044424787845	0.14127653807459206	0.0009356920719589906
data/150	7	150	sg0fd	0.0027325412469442613	0.20341997101282375	0.01555302724468359	0.05448193566940082	0.20348819953634611	0.0019376586102417236
data/150	8	150	sg0fd	0.002852778123477807	0.19137916422607681	0.016202809981691036	0.042729959835365976	0.19152997255946005	0.0022149601461003135
data/151	1	20	fd	0.0015508446531030179	0.09214968910365073	0.011356270460197045	0.04486360456202885	0.09218907047852058	0.001326687242679803
data/151	2	20	fd	0.0016008483621358831	0.09765812877503553	0.012235986161263732	0.040946062363902254	0.09770058262983358	0.0014796662451054719
data/151	3	20	fd	0.0015045623713419757	0.10047587457751453	0.011397509453222397	0.03563191865765286	0.10051564522043245	0.001411705960370628
data/151	4	20	fd	0.001415303208297507	0.09116018370166229	0.010556645543836075	0.040543852392710716	0.09119490904640903	0.0012590394540531638
data/151	5	20	fd	0.001653659168211505	0.09677826489006336	0.011902199145811873	0.04551999682929427	0.096820762169477	0.0012590352623052445
data/151	6	20	fd	0.001534614093311493	0.09371826275219033	0.011419806682426887	0.04329812383996134	0.09375668173534249	0.0013410808553281485
data/151	7	20	fd	0.0016895444556615808	0.09893827434891751	0.01300706712751828	0.038230203889385195	0.09898516716714835	0.0015379782158603348
data/151	8	20	fd	0.0014749780296516688	0.09824961539616694	0.011258345624185514	0.03995677389343734	0.09828678005823784	0.001243310632062191
data/151	9	20	fd	0.0015901723444236363	0.09636338574631735	0.012050566729019193	0.04360173517325028	0.09640363768137636	0.0011803274240840083
data/151	10	20	fd	0.0017640767962783877	0.10371462819107918	0.012747296779334033	0.040797152971896254	0.10376185771271178	0.0012696347638957944
data/151	1	20	sg	0.0014454556262713703	0.09396071936439786	0.011373310764159207	0.04570767984805327	0.09400149618082546	0.0012783686030858634
data/151	2	20	sg	0.0014974756182750519	0.09857071241942797	0.01225460422034529	0.04173809514201839	0.09861465634337839	0.001503970360378541
data/151	3	20	sg	0.0014107100392140694	0.09932881210117614	0.011414437166572668	0.03625855980228007	0.09937048415885516	0.001487478806365675
data/151	4	20	sg	0.0013223249674800823	0.09111647200808823	0.010572795244682269	0.04145990235024369	0.09115281478154455	0.0013405094502622354
data/151	5	20	sg	0.0015430117990904077	0.0984369320793579	0.011918797623532824	0.04637867782767447	0.09848107818645695	0.0012530336959051377
data/151	6	20	sg	0.0014322322256738772	0.09470354913118538	0.011435890327276349	0.04405037490240356	0.09474325454473165	0.001285920888898551
data/151	7	20	sg	0.0015773147058261185	0.10098463774874407	0.013027305686385873	0.0389261937306082	0.10103291542559843	0.0015313871274036464
data/151	8	20	sg	0.0013782968841234981	0.09879194896983612	0.01127618738507998	0.04058295675641471	0.09883074575565719	0.0013342905281354316
data/151	9	20	sg	0.0014842202705976765	0.09793576232130528	0.012069388706899829	0.04442585373225246	0.09797764084199446	0.0011982012416987065
data/151	10	20	sg	0.0016437584930096372	0.10496729362719118	0.012763361828164429	0.0415347512716593	0.10501616928205919	0.0012041997601565549
data/151	1	20	sg0fd	0.0015429191016245857	0.09206931756040683	0.011324802754402332	0.044808877767032435	0.09210833397317217	0.0013055551586917853
data/151	2	20	sg0fd	0.0015931557227216503	0.09750331720555246	0.012205742913853058	0.04091412956688052	0.0975454042774163	0.0014698535164330718
data/151	3	20	sg0fd	0.0014977688903502484	0.10009939818078882	0.011367820141294456	0.03559577567728822	0.10013889875832661	0.0014110270858121022
data/151	4	20	sg0fd	0.00140860989815961	0.09081034402457572	0.010529285917687658	0.040530728468546766	0.09084481919953029	0.0012602516900042811
data/151	5	20	sg0fd	0.0016451822673550051	0.09666432463882306	0.011870195319441503	0.045467149178250704	0.0967064461541907	0.0012376556814452195
data/151	6	20	sg0fd	0.0015269506315037553	0.09355295932765637	0.011393169614326118	0.04323921135182724	0.09359100613445072	0.0013187788483177989
data/151	7	20	sg0fd	0.0016808704163068556	0.09890173009957892	0.012971634305821537	0.03818224433207927	0.09894816963441173	0.0015224681038130687
data/151	8	20	sg0fd	0.0014678804140653577	0.09807210780994018	0.011232018300205917	0.03989509937109125	0.09810896525829144	0.0012234006582314831
data/151	9	20	sg0fd	0.00158205698516573	0.09625432442054105	0.012019147684739544	0.0435570580996759	0.09629423355528463	0.0011593221487731992
data/151	10	20	sg0fd	0.001754524228814021	0.1035985088246729	0.01270867180253493	0.04073600506524438	0.10364529610321851	0.001246133000924295
data/151	1	30	fd	0.0023352421467482455	0.13707317752604165	0.01327296781707987	0.04163877065997376	0.13715827642527295	0.002908063203834017
data/151	2	30	fd	0.0023631781563510294	0.11502485510977357	0.014088949127147197	0.033502309351776824	0.1151141592904164	0.002669009403385955
data/151	3	30	fd	0.002243047671674176	0.1314314000363414	0.013604628595511606	0.02951178189825388	0.131499178675526	0.0019394018880345362
data/151	4	30	fd	0.0020632069539184813	0.1348465136428172	0.012011334344586126	0.03107941435582681	0.13490131058981783	0.0018515389692413363
data/151	5	30	fd	0.0025017339666539144	0.11626400735017559	0.013814878402104205	0.04335930148059491	0.11635040665213062	0.0026196495618947633
data/151	6	30	fd	0.00229888064370846	0.13076623742745175	0.013134095772720051	0.04062347301497287	0.13085385779799466	0.003014412981792748
data/151	7	30	fd	0.0025764352397088116	0.12155606463357671	0.01520569374910277	0.03434315871861322	0.1216742164773763	0.0034101898104164988
data/151	8	30	fd	0.0021772153712971915	0.1380011659194698	0.01295521022037384	0.03873441053003783	0.1380686118867846	0.002221022618992641
data/151	9	30	fd	0.002454786926268662	0.11775570503766732	0.013939137202094103	0.03877400901051859	0.11783067349631215	0.002198564260890162
data/151	10	30	fd	0.0027523875867633725	0.11812816855520286	0.015152451669150024	0.038645190895631426	0.11822504031477711	0.0026382010449477866
data/151	1	30	sg	0.0020801213907774515	0.12624667431382386	0.013260014931960083	0.04471976387929348	0.12633031262005412	0.0026208335677417424
data/151	2	30	sg	0.002117491416756916	0.10863523751611275	0.014078923697117392	0.03662279896668597	0.10874168891099717	0.0032107198441821303
data/151	3	30	sg	0.001999118349335726	0.12687957608385328	0.013591820977381453	0.03242461594109204	0.1269749846555936	0.002761173114768531
data/151	4	30	sg	0.0018425242472329428	0.1256417046839081	0.012001494340103164	0.034387962533461165	0.1257114236958444	0.0020814222570764355
data/151	5	30	sg	0.0022375487017130572	0.11605861194058921	0.013795017375478556	0.046293574600232645	0.11614771576986102	0.0023515988837201763
data/151	6	30	sg	0.002049555377756956	0.13613973084041286	0.013119889162233224	0.043665626982342304	0.13622315343725297	0.0026875858247875726
data/151	7	30	sg	0.0023027022464130616	0.11925848296473973	0.015193482642801542	0.037210854817188894	0.11937723485425315	0.0034397853213559764
data/151	8	30	sg	0.0019422338393482765	0.14021505631033115	0.012944518428113201	0.041450540354235066	0.14028964229988442	0.002147569975856519
data/151	9	30	sg	0.0021842028616971725	0.12597973362546053	0.013920433959242539	0.041910797072715736	0.1260612285032428	0.002087022578833912
data/151	10	30	sg	0.0024550195499998227	0.12428591612544018	0.01512998592271322	0.04152051951407243	0.12438357296419601	0.0023084374277473384
data/151	1	30	sg0fd	0.0023040104374736823	0.12517693718493644	0.013188620151889515	0.04207309463926066	0.1252578012531631	0.00276815563114226
data/151	2	30	sg0fd	0.0023345769080579263	0.11363668193928599	0.014005168927781666	0.034078271248309165	0.11372809976495003	0.0027615631984769053
data/151	3	30	sg0fd	0.002211698735394874	0.13152415652407323	0.013518467902394303	0.03008869486197307	0.13159666440914716	0.0020907436405380926
data/151	4	30	sg0fd	0.0020369390651242183	0.13286265840377146	0.011944215718413823	0.03172712832225156	0.13291946979751174	0.0018837607990435682
data/151	5	30	sg0fd	0.0024704721978528778	0.11532467637516852	0.013728319409303918	0.043771534471539454	0.1154083332207064	0.0024895107881086893
data/151	6	30	sg0fd	0.0022689954368313482	0.13276607833502138	0.013054900277215337	0.04110870934177739	0.13284884537308433	0.002863290940904812
data/151	7	30	sg0fd	0.0025433541208931	0.1201365821143534	0.01510894450286928	0.034852577405221165	0.12025120973827456	0.003365614987591856
data/151	8	30	sg0fd	0.002148783284648091	0.14435977284566726	0.012876396655900903	0.039144030650604685	0.14442635935718628	0.002170605973790736
data/151	9	30	sg0fd	0.0024211568623146128	0.11656997704596037	0.013853050256176128	0.039266422260713904	0.11664276904519509	0.002086774969807565
data/151	10	30	sg0fd	0.0027154155100391525	0.11830324639728551	0.015059140541056117	0.03907966615162066	0.11839597445560922	0.0024925047018198496
data/151	1	40	fd	0.002562626533493563	0.14622560323661812	0.013667199214247226	0.030271344170210105	0.1463478901566734	0.003160175576581938
data/151	2	40	fd	0.002575875844775207	0.12975688089734597	0.014529212231483717	0.018227616205653992	0.1298239459582745	0.001921917439792893
data/151	3	40	fd	0.002511219744096487	0.1331687828711578	0.014096990728152766	0.013886381922879797	0.13326159519627778	0.0024005058277735483
data/151	4	40	fd	0.00225478679142425	0.16898933490554796	0.012325141430857516	0.015436799543265567	0.16924255958415102	0.003897716777697767
data/151	5	40	fd	0.002722015411694919	0.12866132281526976	0.014268444524536043	0.02877810684543934	0.12878959395661027	0.002997527986400867
data/151	6	40	fd	0.0025156924649958516	0.14248553676382672	0.013463125697996863	0.0247669486021248	0.14256289612275658	0.0024453388178771055
data/151	7	40	fd	0.0028330525058255416	0.12766824989100284	0.015808134407192975	0.01992600153931181	0.12772260844369424	0.0017443510822994657
data/151	8	40	fd	0.0023923898704841552	0.15720148287613175	0.01330298212958374	0.02537909737436347	0.1573691281429462	0.0042405063466914
data/151	9	40	fd	0.0027318631704608743	0.1746305157702162	0.01438269954031291	0.024975797228217127	0.1748088693170905	0.003836203506675085
data/151	10	40	fd	0.0030409047107515055	0.13142100542470186	0.0156887341698818	0.026904110174858702	0.1315852016090845	0.0033410091867997734
data/151	1	40	sg	0.002229583931621942	0.13616049525322996	0.013619922656730519	0.03561858772675679	0.13629409310133908	0.0040867440322929095
data/151	2	40	sg	0.0022568221032645	0.11961630847841624	0.014490489591428228	0.024448588984692713	0.11969660921402067	0.0027955238786243003
data/151	3	40	sg	0.00218424557234399	0.12536352805620835	0.014052209435692655	0.019594194869335016	0.1254392540735806	0.0026461172645527095
data/151	4	40	sg	0.0019629415192409408	0.1520058934705151	0.012279551019700729	0.021301008242260222	0.152108467375415	0.002526212721519395
data/151	5	40	sg	0.0023880256860427935	0.125171795882792	0.014216396005171343	0.03523996432120151	0.12531224606560276	0.003980543716574465
data/151	6	40	sg	0.0021943465096701054	0.14691126174210298	0.013420226124760619	0.031498250194074054	0.14703174299007205	0.00354741389065156
data/151	7	40	sg	0.002473709936950353	0.12547374503208228	0.015763760866468864	0.025834471015135176	0.12557747926146448	0.002768272488961705
data/151	8	40	sg	0.0020851805156446397	0.14600237979710806	0.013264019093930381	0.031246780384251306	0.146112273657426	0.0034813065179764555
data/151	9	40	sg	0.0023704338088648158	0.1511224689557853	0.014325653934351163	0.03115879568965741	0.1512669970554304	0.003766731071312509
data/151	10	40	sg	0.0026513047904434327	0.12686996580910165	0.015622409819809254	0.032093752030614806	0.12705211872783517	0.0042359396079708666
data/151	1	40	sg0fd	0.002511935239256071	0.13889985067586275	0.013535979427697515	0.03169666853708174	0.13901916408627213	0.003425970384348154
data/151	2	40	sg0fd	0.002526952056638653	0.1349389112954642	0.014402366913136363	0.02034761240225388	0.13500823278483368	0.0022863530307480335
data/151	3	40	sg0fd	0.0024588816170499515	0.13100332822762384	0.013965217384776978	0.015700267846126676	0.13108966449403922	0.0026301738717723743
data/151	4	40	sg0fd	0.002208766589164974	0.16637532631630123	0.012209768526165081	0.017247125466590435	0.16656135004786413	0.003430516899733871
data/151	5	40	sg0fd	0.0026728921081995145	0.12744048510997677	0.014139816451896237	0.030896984257058464	0.12756983159100016	0.003393545524321637
data/151	6	40	sg0fd	0.0024687444100704578	0.14301997819145384	0.013353118032549167	0.02704937004605728	0.14310067043041141	0.002309878243097967
data/151	7	40	sg0fd	0.0027772211622207736	0.12629629682761292	0.01565277692104022	0.02188951018271805	0.1263595007388482	0.0020615372429197507
data/151	8	40	sg0fd	0.0023459395360790935	0.15081757477628624	0.013184842653479205	0.027259970407953773	0.15095924479436093	0.003980683048336309
data/151	9	40	sg0fd	0.0026755977996738007	0.1597670430964712	0.01425392384345774	0.026928586235060673	0.15993337253020157	0.0038816448192525743
data/151	10	40	sg0fd	0.0029819945688087804	0.12340674214262842	0.015541304710005525	0.02840193611303879	0.12357368049571896	0.0036779586102123995
data/151	1	50	fd	0.0026490307605654276	0.13805844471269144	0.013924682257454567	0.03059474329871842	0.13814845148817073	0.0022507663775020053
data/151	2	50	fd	0.002673081646247649	0.15633257202311876	0.014714514730429697	0.014699508219652253	0.15648537177501837	0.004013378173324471
data/151	3	50	fd	0.0026018861539566147	0.19395202765010514	0.014329944722422798	0.015247967954262283	0.19412706750186645	0.0038023094903265353
data/151	4	50	fd	0.0023357822746033568	0.14464628337686433	0.012547206809921522	0.01272077726608364	0.14465597276780198	0.0005204417005320025
data/151	5	50	fd	0.002812496177404271	0.1317572724239189	0.014443182086940017	0.025094813927634123	0.13181680418000538	0.0015998744310521799
data/151	6	50	fd	0.002568400214489018	0.18276352790020653	0.013587428321226887	0.01658198375298128	0.18290661907810069	0.003053212104667291
data/151	7	50	fd	0.0029351077819621155	0.1260343260986891	0.016025726960908954	0.014688412690215107	0.12608577051005054	0.0022724985096124984
data/151	8	50	fd	0.0024616228228907812	0.23256724522855923	0.013499983871462983	0.019904828857814885	0.23273768825064198	0.003091162012460913
data/151	9	50	fd	0.0028104011835742753	0.18155530863624977	0.014562597362742138	0.022478477570036747	0.1816184462596926	0.0016744329551138127
data/151	10	50	fd	0.0031223313151381347	0.16182771855972358	0.015938464489614904	0.022030785920304323	0.16191866938738905	0.002282992709986915
data/151	1	50	sg	0.0022615438909593948	0.14896997557546207	0.013825205582890313	0.03338252010482244	0.1491055078129204	0.0033044842644084456
data/151	2	50	sg	0.002291541382196607	0.14449492004020692	0.014634737346984629	0.018796916938864507	0.1445837472819221	0.002439078659712824
data/151	3	50	sg	0.0022194971519959323	0.142215046988763	0.014247000971985615	0.015905708107621496	0.14235090953697596	0.002842543701087491
data/151	4	50	sg	0.001993332993481988	0.18162361110369868	0.01246376948037621	0.01667708070346814	0.18185918970411977	0.003734869104952164
data/151	5	50	sg	0.0024246789464975717	0.13258858368273732	0.01435097225452622	0.029996017438045437	0.13272946203241193	0.003266676095260504
data/151	6	50	sg	0.0022166048170256685	0.12979156957511223	0.013505094677744259	0.024013354022797244	0.12987881540791937	0.0026173535389636374
data/151	7	50	sg	0.002518563764082947	0.12711718516991885	0.01594823551604754	0.020031838299142315	0.12719314011646168	0.0020818332394857337
data/151	8	50	sg	0.0021083121891940886	0.17486174698751838	0.013425331194988474	0.025763986729497555	0.1750153546538854	0.00414665307617016
data/151	9	50	sg	0.0024083364675736977	0.16006419347239206	0.01446573925371102	0.026529286915922743	0.16024823739749144	0.0038255217101694924
data/151	10	50	sg	0.002692922879096666	0.12079967351418115	0.015827170669043253	0.0277010247072345	0.1209766431279108	0.0034598584422517197
data/151	1	50	sg0fd	0.0025692013302182457	0.154662040837272	0.013717122715861637	0.029774381576405284	0.15477713144597574	0.0028238467283427165
data/151	2	50	sg0fd	0.002593621726166797	0.1518534938441201	0.014532211407150088	0.014325872187905448	0.1519804264643006	0.0036180809038234515
data/151	3	50	sg0fd	0.002522879606229512	0.16038090683464087	0.01413580922611071	0.012870988568255888	0.16056984174322397	0.003844803047601298
data/151	4	50	sg0fd	0.0022686266067797898	0.15135402281982896	0.012378918193978555	0.012758837283775004	0.15138765992307673	0.0013885884687441028
data/151	5	50	sg0fd	0.0027372896960201395	0.13054594473305875	0.014266711914050833	0.0252743997593086	0.13064226847721197	0.0026766100668695674
data/151	6	50	sg0fd	0.0025060061398780916	0.16004421275856534	0.013426920218736276	0.0187005410580108	0.1601534771070913	0.0031097344685972225
data/151	7	50	sg0fd	0.002852903754829864	0.12892263893870937	0.015819742832691504	0.015331398489311057	0.12897036002609133	0.0017532942310555686
data/151	8	50	sg0fd	0.002392194839104119	0.17640861467472943	0.01331900469002248	0.021038797697492225	0.17657989267755078	0.003652628912337627
data/151	9	50	sg0fd	0.002739950014526229	0.14039467171238507	0.01437661574106016	0.022219407688507133	0.14052040195001955	0.0025257677590297435
data/151	10	50	sg0fd	0.003047948531422759	0.1409225982942697	0.015733451449690954	0.023585034700524463	0.14104553467371253	0.0029583522550255016
data/151	1	100	fd	0.002989986038321396	0.2576468445621322	0.014693220545646816	0.06571477259358259	0.25776444133886456	0.0024177003210031234
data/151	2	100	fd	0.0028790970624462705	0.2821589880952388	0.015218601240474604	0.04888650519401887	0.2822238065109579	0.0015001502171416703
data/151	3	100	fd	0.0028390314743067958	0.23045486535270232	0.014773008283099402	0.07389675511153379	0.23055227151307067	0.0024327584201062295
data/151	4	100	fd	0.0026158103111582	0.2685870461033026	0.013208484671327092	0.055237125653103104	0.2685981865827209	0.0009406603600933939
data/151	5	100	fd	0.003140159684972278	0.1616804376993395	0.01494228861576093	0.05027901927166659	0.1616982064794286	0.001029483657731396
data/151	6	100	fd	0.0027604347244158077	0.39498078590769126	0.014095473726085786	0.04426148004229981	0.3951029855230283	0.0027765793225646017
data/151	7	100	fd	0.0031906221827838806	0.47739686706261275	0.01647512072928743	0.054333134670147186	0.47771086652953226	0.0019382288679976713
data/151	8	100	fd	0.002622014023016106	0.1956140350732391	0.013963691017198528	0.034958849520785144	0.19564981865861772	0.00107555328834399
data/151	9	100	fd	0.0029799851410532287	0.15945867173935105	0.015091915561454622	0.05548065184580691	0.1594794107971267	0.0010025819384134672
data/151	10	100	fd	0.003367287857544874	0.19756202735449777	0.016365481064741397	0.057507917446176095	0.197593576438442	0.0007421198977813568
data/151	1	100	sg	0.002281913397839435	0.23989964735313488	0.014262309516971699	0.037197510512114326	0.24005270264157505	0.003370292486047509
data/151	2	100	sg	0.002305622360780499	0.14705731152943	0.014898330772345255	0.02591328528320408	0.14711285022656764	0.002661702655756507
data/151	3	100	sg	0.002231481941329934	0.13568048054984286	0.014522401469004643	0.03215084142882143	0.1357352952189038	0.0027218524103282443
data/151	4	100	sg	0.001997434540137512	0.2595896720510358	0.012796421451433868	0.022424195037087317	0.2596779768934839	0.0018864515353190726
data/151	5	100	sg	0.00243185175849232	0.16420423991069813	0.014589779999165508	0.03628855459858703	0.16432340693537195	0.0027438241905044323
data/151	6	100	sg	0.0022164355822302845	0.15763160293286257	0.013774369879163795	0.025391367255191696	0.157762905036532	0.003326881642257388
data/151	7	100	sg	0.0025294443859757315	0.14659472760797962	0.0161734352659426	0.026288346696123947	0.14665994276277702	0.002234628799945521
data/151	8	100	sg	0.0021093293434333487	0.18192721127096606	0.013671099305518021	0.026937167938988527	0.18208198666772063	0.003809949976630745
data/151	9	100	sg	0.0023885027233792803	0.1514986324619488	0.014755054440659228	0.03377972928913644	0.1516633384289365	0.00352852318984305
data/151	10	100	sg	0.0026869693895686837	0.12392746567773281	0.01601531640590205	0.031310419386079	0.12410719472179535	0.0033509854196971368
data/151	1	100	sg0fd	0.002628931199869211	0.17514722000967675	0.013979550386374473	0.037546368055714464	0.17522561960787814	0.002480229908255409
data/151	2	100	sg0fd	0.002650743844963892	0.14848623953323717	0.014705068981206548	0.02388689743590246	0.1485856177464839	0.003590041026535586
data/151	3	100	sg0fd	0.0025797316911072427	0.14640414826038578	0.014317327933061641	0.028684896766991708	0.14650366995817438	0.0036950866185271204
data/151	4	100	sg0fd	0.0023035728242997242	0.15943314154248628	0.012549909281252769	0.0225969501494933	0.1594414309673346	0.0004343366484024663
data/151	5	100	sg0fd	0.0027796706936142153	0.14769512454477554	0.01442240939719867	0.034050211275675	0.14773752722352046	0.0013953204858022507
data/151	6	100	sg0fd	0.0025351630141607203	0.17284455616830458	0.013600790376243375	0.024092080852623824	0.17294835335504663	0.0023245817637280175
data/151	7	100	sg0fd	0.0028944591426199994	0.12373838169101291	0.015949921369498573	0.02077806512214143	0.12379438559622324	0.002594825115940947
data/151	8	100	sg0fd	0.002420956530379687	0.2101185801094875	0.013484196527489731	0.02706052340297091	0.21029411769694695	0.003302681349706693
data/151	9	100	sg0fd	0.0027384055872436046	0.13986507588396369	0.014556843174243796	0.03391882399979291	0.1399110651330619	0.0012464596265074023
data/151	10	100	sg0fd	0.003055563263421349	0.17112124650612984	0.01587950363551417	0.027307553723583382	0.17117999770091227	0.0015481587279853497
data/151	1	150	fd	0.0031396876769011267	0.242194715130656	0.014903308343287196	0.09705795189320222	0.24228262439696577	0.0029227052170024254
data/151	2	150	fd	0.0030477576775581393	0.3151539590771736	0.015341149936061957	0.05490663734692033	0.3155228300850003	0.0035568250328903996
data/151	3	150	fd	0.0030011352224999007	0.21470321837932096	0.014884837208977033	0.08787842540028254	0.21483168889599394	0.0035170033600402913
data/151	4	150	fd	0.002788035783733273	0.31027469930653356	0.013371717736846452	0.07246973211495025	0.31040740141716616	0.003076464079042459
data/151	5	150	fd	0.0032710208633001735	0.22571246913008422	0.015105637982003046	0.07659488823400443	0.22591645430460722	0.003494429795092013
data/151	6	150	fd	0.002934100780660599	0.26194268640281076	0.01427610441517402	0.06507910964407002	0.2620614860727439	0.0036617963489567486
data/151	7	150	fd	0.0033397639990835476	0.26279328908501776	0.01663695055619026	0.05945810811464481	0.26292754513846955	0.002903835609938265
data/151	8	150	fd	0.0027816244070212872	0.26510810836756615	0.014091247251154999	0.07263432773121803	0.2652388306566079	0.003559127206867271
data/151	9	150	fd	0.0032116255520378994	0.19987509069115766	0.015305115969514848	0.08271793830250812	0.19996207230304497	0.003331301951682998
data/151	10	150	fd	0.0035454810320183234	0.2890362999081401	0.016618291251354486	0.0957649366449526	0.28925267816420186	0.003429783517801665
data/151	1	150	sg	0.002285512330563761	0.23626745987022546	0.01425472409609768	0.03719682738923654	0.23641457612091107	0.003529083734087718
data/151	2	150	sg	0.0023074700159151054	0.1417154377584719	0.014903091434937812	0.026477448280412198	0.14177114593795487	0.0027002879050059174
data/151	3	150	sg	0.002234924069932113	0.1358140913892462	0.014520911426808095	0.03418502380809328	0.13587248346589498	0.0029349269541609734
data/151	4	150	sg	0.0020011370408105737	0.24505809798912767	0.012805897628499405	0.023939821838382204	0.24519261329376116	0.0025524641491104093
data/151	5	150	sg	0.0024340921707481896	0.16285775597950977	0.014586834505238932	0.03709454946892365	0.16297871381882692	0.002956877791029143
data/151	6	150	sg	0.0022196129163990935	0.16106276220684476	0.013768937063110952	0.026777871643121332	0.16119132924850274	0.003374471330177113
data/151	7	150	sg	0.0025305309638445714	0.1494992323196762	0.016170840421044403	0.027724964920205805	0.14957067640866342	0.00242843340510822
data/151	8	150	sg	0.002113144921608466	0.16812791308997624	0.01367973057352599	0.02825360170501078	0.16827431963007958	0.003857446578987126
data/151	9	150	sg	0.0023900714273355182	0.15613887719424063	0.014743134390033623	0.035382340823729874	0.1562909472969358	0.0036027491288694088
data/151	10	150	sg	0.0026908584294165444	0.12039920946203884	0.01600429447867691	0.033342801436107114	0.12058301695174847	0.003633250796372581
data/151	1	150	sg0fd	0.0026416952325739413	0.16737351585128143	0.013970319939430893	0.0405447871195361	0.16745731459841146	0.002763930117047141
data/151	2	150	sg0fd	0.002661980879474544	0.14908457286558752	0.014697050108621521	0.02575304268265571	0.14916914583696456	0.003647655598981928
data/151	3	150	sg0fd	0.0025959913150201204	0.15471728026095927	0.014313492329958464	0.03140447817912648	0.15479342326221396	0.0037539376393035057
data/151	4	150	sg0fd	0.002317268494593834	0.16054349499365347	0.012545057325891866	0.02403109721697201	0.16055358213361112	0.0005246355069022245
data/151	5	150	sg0fd	0.0027922940005337933	0.15564579972610035	0.01442103802032283	0.035358359472943496	0.15569478698668685	0.0014504027979175675
data/151	6	150	sg0fd	0.0025559737968290364	0.18185652258564278	0.013603951545970532	0.0304825326908341	0.1819532357428883	0.0019563707839794497
data/151	7	150	sg0fd	0.0029010088958017093	0.13126473430085886	0.01594360032229757	0.02518307264127366	0.1313330809796072	0.002758473794604448
data/151	8	150	sg0fd	0.0024388907264312988	0.2089454740861557	0.01348231943355295	0.03212970486165356	0.20908298228081307	0.003674128998648765
data/151	9	150	sg0fd	0.0027479098873467917	0.15137684634019294	0.014543068980383959	0.036289157327877096	0.15145260181271428	0.0021278834142422214
data/151	10	150	sg0fd	0.0030709770774893144	0.15936722803987766	0.01587830124964562	0.03246658245842546	0.1594465807104444	0.0023374857788362553
data/152	1	20	fd	0.0021143991930979607	0.09194232483993754	0.017753144214765485	0.08390347076499265	0.09200779496820992	0.0016567200406538438
data/152	2	20	fd	0.0018355516776285448	0.08712302906533868	0.013340387412964389	0.08098939957326624	0.08717206859062933	0.0012262827209790512
data/152	3	20	fd	0.0017837311048191679	0.08385918449781603	0.013107902134023774	0.08136577608374151	0.0839068965209373	0.0012660320236461328
data/152	4	20	fd	0.0019873416826262	0.090035144979419	0.015905245287028528	0.08452253581165994	0.09009312131879918	0.001484758730188595
data/152	5	20	fd	0.0019588065952764085	0.08686529315444824	0.01559689262277711	0.0850763167813851	0.08692163837857662	0.001465056000351714
data/152	6	20	fd	0.0018711194289099265	0.08819435008631853	0.013412877492674528	0.08019123787303528	0.08824482112204785	0.0011836416960760087
data/152	7	20	fd	0.001854103930298031	0.08734362885049995	0.013658670601769304	0.08111281480444818	0.08739365441916114	0.0012717307581292788
data/152	8	20	fd	0.0020105609899564096	0.0897988118265171	0.015777066083198753	0.08394619674316187	0.0898575217935983	0.0015003251715091617
data/152	9	20	fd	0.002021451282319891	0.08997216283529909	0.016234931477845035	0.08456629279185152	0.09003180511144158	0.0015121973635395705
data/152	1	20	sg	0.0019836113885581637	0.09224966217437802	0.01778777053504371	0.08492679158229895	0.09231733277659275	0.0016603915455681666
data/152	2	20	sg	0.001722022796794971	0.08795879069964918	0.013356950718954323	0.08242145916098617	0.0880095259246075	0.0012238742663700617
data/152	3	20	sg	0.0016750903462128418	0.0844998378988292	0.013123597719067183	0.08273089705975008	0.08454919964594794	0.0012845357402954266
data/152	4	20	sg	0.0018656423648217907	0.09037534629358102	0.015932531732911964	0.08564634780771772	0.0904352863271226	0.001491071155398053
data/152	5	20	sg	0.0018382575985156902	0.08747010553332919	0.015620937039286449	0.08623425157305226	0.08752838301552532	0.0014706044711333055
data/152	6	20	sg	0.00175350489662595	0.08942914621894828	0.013428573274043046	0.08178096491653086	0.0894813774304496	0.0011895831374564704
data/152	7	20	sg	0.0017400501696036934	0.08812591520765366	0.013676372994477914	0.08251616501641136	0.0881776581122325	0.0012752097608747285
data/152	8	20	sg	0.0018863381399391015	0.09027383873853102	0.015802920290216675	0.08513913923243495	0.09033455105017091	0.0015069161537137477
data/152	9	20	sg	0.0018970289435563418	0.09040622048392692	0.016262722552775003	0.08572371983324756	0.09046789236379173	0.0015240350332616421
data/152	1	20	sg0fd	0.002104879044462374	0.09170769778598263	0.01771531908686065	0.08373249535533782	0.09177264997550617	0.0016422434239009999
data/152	2	20	sg0fd	0.001827345608414788	0.08699312689562717	0.013316522253247207	0.08090357149092509	0.08704177440523136	0.0012143721548058312
data/152	3	20	sg0fd	0.0017760526207723421	0.08374542765997547	0.013085259698256106	0.0812728055918604	0.08379276173766412	0.0012568923122243472
data/152	4	20	sg0fd	0.001978633734322081	0.08983337313067559	0.015874850504616577	0.08437282967164651	0.08989089212649569	0.0014712011508044521
data/152	5	20	sg0fd	0.0019501775415351045	0.08672045413308581	0.015567835292117558	0.08492694761244311	0.08677635308417692	0.001452397206928747
data/152	6	20	sg0fd	0.0018623990064044731	0.08809685512388342	0.013388204608515872	0.08013124853905204	0.08814692411345615	0.0011733146893375573
data/152	7	20	sg0fd	0.0018459267820366402	0.0872030063094606	0.013634290952970668	0.08102563765000784	0.08725263674296865	0.0012603484751622536
data/152	8	20	sg0fd	0.002001578432908778	0.08960494606361477	0.015746284064393018	0.08380700023745234	0.08966318736286462	0.0014874458690929135
data/152	9	20	sg0fd	0.0020124868135721857	0.08977443466959269	0.016203353006576694	0.08441895184238188	0.08983360369381584	0.0014999918952484112
data/152	1	30	fd	0.002969814262082117	0.11244624153194442	0.01934150492727144	0.09812196028084715	0.11256794519273837	0.003289935976545733
data/152	2	30	fd	0.002538363672765789	0.11298778304258082	0.014361039579560683	0.0834412807425385	0.11308155703251589	0.002624000814413256
data/152	3	30	fd	0.002431392556091223	0.1087020899564221	0.014158398654142302	0.08338464960205266	0.10879324600980474	0.0026303687435759865
data/152	4	30	fd	0.002740733908257599	0.10990900048117665	0.017176347716813044	0.09526355894873227	0.11001687327362733	0.0029286973731885804
data/152	5	30	fd	0.002686206907963474	0.11410413324414112	0.017044860280721948	0.09636692956680357	0.11421029052903255	0.0029819577035138426
data/152	6	30	fd	0.002621811954428108	0.11088092670358156	0.014495499488245736	0.07941913497270901	0.11097828601068538	0.002489570373307587
data/152	7	30	fd	0.002539674980260616	0.10719720957253898	0.014631992055826286	0.08248920718114909	0.10729185643004686	0.0026997272414036703
data/152	8	30	fd	0.002790584681629472	0.1107471767784824	0.017057170159601488	0.0935419466187895	0.11085779135569358	0.0030954514982004713
data/152	9	30	fd	0.002812613788362157	0.1119081535821053	0.01754264825160682	0.09605108927676653	0.11202053547874674	0.00311229879453843
data/152	1	30	sg	0.0026831007453141844	0.11388634487889084	0.019357988295688962	0.10099392150674442	0.11401445504868106	0.0032546734356533997
data/152	2	30	sg	0.002297545309110569	0.11208468197539398	0.014347554657231752	0.08715854381746384	0.11218343638109446	0.00258297451744998
data/152	3	30	sg	0.0022030727280864075	0.10741566196683018	0.014146021773324243	0.08725153551851451	0.10751168068621263	0.002650958542108952
data/152	4	30	sg	0.0024812601148587444	0.11019153788214066	0.01718249978201586	0.09849675880773666	0.11030507140945175	0.003019380082426667
data/152	5	30	sg	0.002433130434810816	0.1120454248647781	0.017048795462778658	0.09957748554288172	0.1121571628446923	0.002958167361783227
data/152	6	30	sg	0.0023732301889915278	0.10985294638805816	0.01447292159426391	0.08336073310762007	0.10995549613569879	0.002563198487202282
data/152	7	30	sg	0.0023003768583126295	0.10737880900162632	0.014618733526151008	0.08634798210612565	0.10747846147519574	0.002705055824778086
data/152	8	30	sg	0.0025242796228212494	0.11145634325769592	0.017059563398569646	0.09681984844556332	0.11157281883492155	0.0030849947286518964
data/152	9	30	sg	0.002541639073100976	0.11256468882655107	0.017547113253085632	0.0991718591176098	0.11268303040171852	0.003128134999669534
data/152	1	30	sg0fd	0.0029377236963989187	0.11211383869264348	0.019277901798586062	0.0979521025240885	0.11223306313393883	0.0032037284678820455
data/152	2	30	sg0fd	0.0025111297798442326	0.11226103914070629	0.014324318762943574	0.08362949609199555	0.11235281268142952	0.002549980751722254
data/152	3	30	sg0fd	0.0024055285053080503	0.10846127007032591	0.014122903635343393	0.08362395240726243	0.10855046498596	0.0025459844028791075
data/152	4	30	sg0fd	0.0027119526515690597	0.10937805099015424	0.017128480027595344	0.09524252152549118	0.10948371815979462	0.0028843196783211
data/152	5	30	sg0fd	0.002657542286100895	0.11354607602948188	0.016991614698666738	0.09630621011432147	0.11365003193042703	0.0029044362388337356
data/152	6	30	sg0fd	0.0025934564174161707	0.11036169197165753	0.014457024589378767	0.0797074196123549	0.11045690556486736	0.0024506591701446458
data/152	7	30	sg0fd	0.002512578011545655	0.10683108780013484	0.014595379662116648	0.08274400563921581	0.10692370454981018	0.0026369971326851713
data/152	8	30	sg0fd	0.0027607490900826127	0.11034509486823596	0.017006212859089632	0.09352631450037084	0.11045339971841076	0.003018567200841279
data/152	9	30	sg0fd	0.002781864867135783	0.11144562248939564	0.0174896040874926	0.09595149805675379	0.11155565295259447	0.003042498308548562
data/152	1	40	fd	0.0031544211398958407	0.1089064575721509	0.019320051926880213	0.09251321763606452	0.10905270124005624	0.004230147776145043
data/152	2	40	fd	0.0027178515538737943	0.1121508280314716	0.014224922852115313	0.07280924859247023	0.11226491400297393	0.0032534362323026495
data/152	3	40	fd	0.0026095143293585568	0.10345060157222903	0.014051243965702684	0.07236069035603451	0.10356433013829032	0.0035038386218134215
data/152	4	40	fd	0.002912811386364714	0.10285854703526144	0.017084110788213466	0.08568900587847415	0.10298880024992006	0.003963470841499382
data/152	5	40	fd	0.002871188722956952	0.10427530552157074	0.017016638363273766	0.08810501020693359	0.10440393233405502	0.0036006163375698792
data/152	6	40	fd	0.00284552513217631	0.11401507701520223	0.014389997965254897	0.06835746963728886	0.114140208641954	0.003359986474376963
data/152	7	40	fd	0.0027327650024150927	0.10476284993450694	0.01448071013869036	0.07030785779294382	0.10487925955509822	0.003540215320592196
data/152	8	40	fd	0.0029768947403331966	0.10607999446404671	0.016979964711016603	0.0851282227307003	0.10621447467914029	0.003861688519996076
data/152	9	40	fd	0.0030097778853144515	0.10644677979292698	0.01747734862685209	0.0898707760168501	0.10658311395075991	0.0039861143857255615
data/152	1	40	sg	0.0028065733715732957	0.109072763309219	0.01932910964090036	0.09925367620060803	0.10922793665965942	0.004322304010415384
data/152	2	40	sg	0.002417305424625264	0.1070590284977263	0.014179843783838915	0.0806520544548587	0.10718123373558086	0.003268194473050337
data/152	3	40	sg	0.002320668815706669	0.10055556347837113	0.014005616347205319	0.08034273506120651	0.1006754943426234	0.0036491124805405808
data/152	4	40	sg	0.0025953112908252223	0.10251184407499601	0.017069133730373248	0.09360955291087163	0.10264997579561247	0.003961695556609064
data/152	5	40	sg	0.0025572571130991614	0.10258616132842735	0.017007083774951585	0.09571935963411064	0.10272267774393445	0.0038288920292825776
data/152	6	40	sg	0.0025162781675978755	0.11013563477334865	0.014318107521331802	0.0757238526868432	0.1102663488250853	0.0033728757016887553
data/152	7	40	sg	0.0024266841414879187	0.10427913902452182	0.014437070245275439	0.0786785994781159	0.10440400598551873	0.0033545117250524067
data/152	8	40	sg	0.00264669917508344	0.10562591457547456	0.01696763533062974	0.09272484762660034	0.10576887722888008	0.0038266670111647104
data/152	9	40	sg	0.002671635365795749	0.10667162987587156	0.017469486871706207	0.0967541281931983	0.1068164886985864	0.0038262102732284156
data/152	1	40	sg0fd	0.0031071971512511578	0.10874718832791146	0.019279056140848575	0.09405011298596941	0.10888858832409802	0.0041219536292191935
data/152	2	40	sg0fd	0.002674937823926782	0.10970250607296506	0.01420643085564584	0.07489033998084234	0.1098129550317318	0.0030364705683356436
data/152	3	40	sg0fd	0.002567786393130075	0.1027940818556667	0.014034127092815644	0.07447031892879724	0.10290303724401305	0.0034469038355714305
data/152	4	40	sg0fd	0.00286922900918324	0.10249293085361438	0.01705325576107144	0.08784091042337655	0.10261875345068913	0.0038298106960792957
data/152	5	40	sg0fd	0.0028270190066035784	0.10334089924296587	0.016985917558775092	0.09005335908745725	0.10346508368950486	0.0035611760112941406
data/152	6	40	sg0fd	0.002793376372061044	0.11229716839906852	0.01436901941458893	0.07012147908309647	0.11241602822426584	0.0032634568178863625
data/152	7	40	sg0fd	0.0026872822789021644	0.10489158355214492	0.014471099191796278	0.0726440523775911	0.10500428102849554	0.0033390576886938666
data/152	8	40	sg0fd	0.0029301712169987667	0.10560579933511738	0.016956204177769364	0.08707154867290337	0.10573557394902475	0.003627360396133187
data/152	9	40	sg0fd	0.0029617005907491075	0.10591474599899935	0.017450463709191004	0.09139799161527833	0.10604639399055216	0.003772142919243295
data/152	1	50	fd	0.00324259417298273	0.11380231324303654	0.01906778002301105	0.07335449690140729	0.11395809854966447	0.004551969452449101
data/152	2	50	fd	0.0028228611182065655	0.1284636426862813	0.014074777293659444	0.05746649850535878	0.12860478243355766	0.003608071619904768
data/152	3	50	fd	0.0027120874926215067	0.12352690539293099	0.013897595862188458	0.05936467727120627	0.12364685228382376	0.004007714846013242
data/152	4	50	fd	0.0030046332943310184	0.11659840538335879	0.01689264094797704	0.06264439913509709	0.11673639451094253	0.004094425546097592
data/152	5	50	fd	0.00296624294757505	0.11263509257742478	0.016808877969112044	0.06667843895681473	0.11277252567965138	0.004329024161647223
data/152	6	50	fd	0.0030050252821282194	0.1042411339829498	0.014265707333841563	0.059241279845193305	0.1043423618092355	0.0036839353084598134
data/152	7	50	fd	0.0028623690689210065	0.12037282569867419	0.01428487923603681	0.058305658648502186	0.12050142564597989	0.003495600298324766
data/152	8	50	fd	0.0030808099482673673	0.11065574571032487	0.016728955534519797	0.0653003239945601	0.11080988141168073	0.004414500061352432
data/152	9	50	fd	0.003107089719907174	0.11042636309761597	0.017220250532493542	0.07173829218199196	0.11057793178114368	0.004277895794857711
data/152	1	50	sg	0.0028404481040935573	0.10970422570211535	0.019078257364327514	0.09017342041129182	0.10987137238395499	0.004436809475336605
data/152	2	50	sg	0.0024580326753140445	0.11724784985477844	0.013983570499219219	0.07170889565065283	0.11737905988964617	0.003642454238957746
data/152	3	50	sg	0.002358498024699241	0.1104253166565804	0.01380904931153537	0.07172291894429812	0.11056031110565158	0.0037265506705007807
data/152	4	50	sg	0.002629481478110717	0.10757431274049467	0.016857818089851668	0.08225068742787396	0.10772375237082817	0.004164492818552095
data/152	5	50	sg	0.0025942091406761774	0.1099604308097951	0.016775338943997055	0.08513662283501287	0.11010898913271118	0.004147021975139663
data/152	6	50	sg	0.0025781382504757966	0.12025693951091602	0.014128340158901638	0.07048638366057047	0.12040972492825437	0.003623006013880625
data/152	7	50	sg	0.0024773180166147222	0.10762347365782877	0.014188535163083422	0.07100493783656923	0.10775924760058263	0.0038380481777428683
data/152	8	50	sg	0.0026887149090200767	0.10907880137206555	0.0166947597046391	0.0822831432175074	0.10923491920898747	0.004387856508569978
data/152	9	50	sg	0.0027121309432912378	0.11110427304493277	0.017203634803830775	0.08813025777248769	0.11126126871186112	0.004433640270041104
data/152	1	50	sg0fd	0.0031649014292537535	0.11027312732083888	0.01908900620619446	0.08170240447245324	0.11042219652297092	0.004129346064443674
data/152	2	50	sg0fd	0.0027435601667026494	0.12081936322744212	0.014065405664432285	0.06367230702024194	0.12093834394858022	0.003540152065812644
data/152	3	50	sg0fd	0.0026311188265243346	0.11443109047007632	0.013886246279655574	0.06399283041443689	0.1145529342689146	0.003650815690791104
data/152	4	50	sg0fd	0.0029281372929516646	0.10942276165288203	0.016897004474239932	0.07263271362966583	0.10955516468836424	0.003705919274850709
data/152	5	50	sg0fd	0.0028892032323620245	0.11081951278762439	0.016812946318288894	0.07574761886413732	0.11095181770602563	0.00406357169379496
data/152	6	50	sg0fd	0.0028974762984386136	0.10894454753164035	0.014228990039193862	0.06273028152085088	0.10906738953937063	0.003305129987379351
data/152	7	50	sg0fd	0.002770663078893172	0.10836637908296848	0.014290293440238808	0.06291857778061921	0.10848318814590646	0.00352740183847777
data/152	8	50	sg0fd	0.0029990846007220597	0.10764718424747861	0.01675345508033448	0.07308516160393977	0.10778764868849158	0.004243340899496968
data/152	9	50	sg0fd	0.003027650562549656	0.10836147164237016	0.017249869229320015	0.07957832124703974	0.10850231298818011	0.004210213768311194
data/152	1	100	fd	0.003577286314657951	0.20347901962839812	0.01919040765032624	0.11077680239684659	0.2036822590012246	0.004294530286864206
data/152	2	100	fd	0.0033440825594141287	0.2400080740143156	0.014691168888710054	0.1362616838222033	0.24018673285582906	0.0051367103473055386
data/152	3	100	fd	0.0032348180995892843	0.25660730202458804	0.014643609941253619	0.13794805854900383	0.25677479481915316	0.0041340736987385725
data/152	4	100	fd	0.0034013785806557726	0.2664433628235187	0.017250560203212164	0.11967829432618932	0.26661744563345585	0.003963005725808853
data/152	5	100	fd	0.0033559643720760795	0.18834941192511764	0.01711730813095626	0.11517226093271808	0.1884901793686173	0.003919066087369061
data/152	6	100	fd	0.003621711293836507	0.2071213908491508	0.01528798129458832	0.1412157509722079	0.20729875473111012	0.0037691726167148926
data/152	7	100	fd	0.003398528374555862	0.2201366524449116	0.014986572620687368	0.14022777824555263	0.22033559327651606	0.005274793596579227
data/152	8	100	fd	0.0034652638619051862	0.17764891848850206	0.017059002217712387	0.11997275773203113	0.17785254277005433	0.004527757750101293
data/152	9	100	fd	0.003504517512225343	0.20435563849828825	0.017516960109197458	0.11786937478470738	0.204547514314878	0.004048843402665297
data/152	1	100	sg	0.0028798408964548863	0.12085314084636538	0.01877017330723411	0.0796951714155181	0.12102536991183843	0.004486887699087914
data/152	2	100	sg	0.0025063772487151172	0.13624023284311793	0.01405521094680233	0.07666206945606772	0.13640566941202428	0.004008861883957307
data/152	3	100	sg	0.002412557309439084	0.13939091134870615	0.01394727487491209	0.08267545956528728	0.13954611604679032	0.003770858046195885
data/152	4	100	sg	0.0026735344085857403	0.13120240979236647	0.01674770481241816	0.0767405236819671	0.131363169832551	0.004065104946158962
data/152	5	100	sg	0.002639238771535204	0.120898970983177	0.016674983790260958	0.07772380014078555	0.12105759629356928	0.004143742811437693
data/152	6	100	sg	0.0026489168726673376	0.1379531395792222	0.014399363887586683	0.0814066215788917	0.13806714766740102	0.0034934840611438593
data/152	7	100	sg	0.0025413212754120105	0.1303756924847177	0.014301720703123579	0.08048311193082422	0.13051426130453309	0.0035254903189038222
data/152	8	100	sg	0.0027388605107477753	0.12671652776377043	0.0165407139616401	0.07869306324175393	0.12690257619509754	0.0046004131284073935
data/152	9	100	sg	0.0027556690852962597	0.12400887679579671	0.016996445932155203	0.08132783357945945	0.1241884108543761	0.0045693486613996165
data/152	1	100	sg0fd	0.0032447649769668935	0.12047886659917496	0.018870962304517406	0.06397796328983896	0.12063364661223432	0.0046401257150919355
data/152	2	100	sg0fd	0.0028542168903989396	0.15701319339686942	0.014045023615322604	0.06347295052292681	0.15724208744548607	0.003957349596583705
data/152	3	100	sg0fd	0.0027566792388855287	0.12549428955587238	0.01388874508725053	0.06678709510920744	0.12557724346839905	0.003789412621324781
data/152	4	100	sg0fd	0.003021989715765027	0.13250729368102	0.01677588738162599	0.05917725566631217	0.13265197862976275	0.004232370656623919
data/152	5	100	sg0fd	0.0029866904843193634	0.10931620020231786	0.016717802024895048	0.06039634713290989	0.1094436000456162	0.003969805133236993
data/152	6	100	sg0fd	0.003047872146699928	0.10151895231688275	0.014287833147529641	0.06527744162544223	0.10159936724857466	0.003455608445647481
data/152	7	100	sg0fd	0.0029035245847353645	0.14425986592338455	0.014272683106924547	0.06428190397360908	0.14442411714105746	0.0036913786080696163
data/152	8	100	sg0fd	0.0031009056943472934	0.12174517839582341	0.016598302001288617	0.06381308784023237	0.1219025733970396	0.004051600120455111
data/152	9	100	sg0fd	0.0031136675427665883	0.11840583325902093	0.017074524040516053	0.0642775331513247	0.11856437449746213	0.004105701574041085
data/152	1	150	fd	0.0037461343556751247	0.2254093181691739	0.019542619428277754	0.11051341020215738	0.22556473123060608	0.004278433983055901
data/152	2	150	fd	0.0034891903817623024	0.28372055902795273	0.014894277061535281	0.13446644236378014	0.2838831521979432	0.004759459528793026
data/152	3	150	fd	0.00338134069340054	0.27828360340732705	0.014883844915725343	0.1299340508937665	0.27847249118331746	0.0047510620126810215
data/152	4	150	fd	0.003591282979756799	0.24591357672966746	0.017527173050016408	0.11699179456561386	0.24605262919583	0.003953220198632571
data/152	5	150	fd	0.0034975938887754116	0.2196796596314188	0.017274037332345334	0.11268802287172766	0.21991108348699115	0.0037685317004098238
data/152	6	150	fd	0.00376639895097507	0.23060099778217805	0.015541039842848754	0.14185115909817952	0.23080298627106602	0.005008893163755538
data/152	7	150	fd	0.0035264006521660107	0.2468422277485121	0.01513047800803151	0.13769455091495988	0.24703044179467695	0.00503195300453834
data/152	8	150	fd	0.003623470876670628	0.2323208166650298	0.017342171892523194	0.1181254303919679	0.2325170799311158	0.004658744481575081
data/152	9	150	fd	0.0036384468817688763	0.30690841472734787	0.0178373795000259	0.11009862512518916	0.3071166230870113	0.004828265746206715
data/152	1	150	sg	0.002879216736602196	0.12165134540324755	0.018756450189477334	0.0818284950684484	0.12182620183659297	0.004470808482802737
data/152	2	150	sg	0.002507865300884531	0.14091602314886703	0.014067687296620876	0.0793181108004751	0.14109059484656877	0.004155347459108509
data/152	3	150	sg	0.0024146322686165616	0.1380928750352679	0.013961153520008731	0.0845869603625411	0.13824718658207288	0.003760582132227427
data/152	4	150	sg	0.002674117962346116	0.1327290204528151	0.016747521511713288	0.08025466152167805	0.13289598223470514	0.00410671594151239
data/152	5	150	sg	0.002640491149537472	0.12221406920924203	0.016678545259511072	0.07996079149331053	0.12237501541419855	0.004127591089669866
data/152	6	150	sg	0.002649948724212583	0.14053301677064903	0.014424956905674717	0.08391313579388106	0.14064953280744788	0.00349861974343222
data/152	7	150	sg	0.0025419016216646877	0.13068081047017896	0.014319432812218693	0.08213323420307832	0.13082464511045536	0.0035427817220477814
data/152	8	150	sg	0.0027395539100137246	0.1267019761230188	0.016542093857716288	0.08055747955340915	0.12689008144007669	0.004606761411861472
data/152	9	150	sg	0.002756514202737889	0.126454001154929	0.016992126701217036	0.0839644598669876	0.12663690024117724	0.004615479494825146
data/152	1	150	sg0fd	0.0032453059788629317	0.132431919129784	0.018865784781601298	0.06973214048864063	0.13259278059693977	0.004575670991263934
data/152	2	150	sg0fd	0.0028612042882301823	0.15719000625710816	0.014041057734194172	0.06565073581913677	0.15741855145371073	0.003955534427075973
data/152	3	150	sg0fd	0.0027650211250785195	0.13266904750276615	0.0138832073130793	0.06747564363437038	0.13275518501170527	0.0037331879350776193
data/152	4	150	sg0fd	0.003025347567213646	0.14305994000941064	0.01676469758955337	0.06484049106395688	0.14321482059079688	0.004195892394720587
data/152	5	150	sg0fd	0.0029912721822103927	0.10696755003661917	0.016715459300003246	0.0617708474900027	0.10709795063284756	0.0038739899823020635
data/152	6	150	sg0fd	0.003050304342513305	0.1064441113788727	0.014289781722141617	0.0670088505136763	0.10652603668257099	0.003419716108674302
data/152	7	150	sg0fd	0.002906091744581586	0.15516257756470817	0.01426924089416003	0.06573040199350234	0.15536523523112114	0.003667493753041986
data/152	8	150	sg0fd	0.0031050563892839928	0.12145426748201496	0.01659061963950312	0.06608806877249396	0.12160577036193244	0.003979834218575288
data/152	9	150	sg0fd	0.003118014544949507	0.11869068503303584	0.017070555455597627	0.06745560697510372	0.11884583520573676	0.0041795105569735974
data/153	1	20	fd	0.001911917386326117	0.09394231049768534	0.013126736275005959	0.041520599765417075	0.09399824994291316	0.001722973260498071
data/153	2	20	fd	0.0017809116877531529	0.09367173471347476	0.012383022750873494	0.04264096586229655	0.09372121783290983	0.001542133876742152
data/153	3	20	fd	0.001864444058565443	0.09125064713458604	0.013813871027119654	0.04116756912997484	0.09130548071294328	0.0016965830314183432
data/153	4	20	fd	0.0019512232856535017	0.09441745440411992	0.014629393712771293	0.041297717986022005	0.09447806152972939	0.0019986389677562636
data/153	5	20	fd	0.002018925932860027	0.09383183827451412	0.014339657269136866	0.04211125848801894	0.09389405094477304	0.0018799076969494854
data/153	6	20	fd	0.001708807602532941	0.09363498662055197	0.011500239731561043	0.04387555921142281	0.09368099887889007	0.0015423372570400546
data/153	7	20	fd	0.001821448604978826	0.09869423756514437	0.012840619518070504	0.04176018060638535	0.09874711242174582	0.001701242291535328
data/153	8	20	fd	0.00192400718386632	0.09321129022655775	0.014427582353145445	0.04110061174095158	0.09326995787419139	0.0019248051406533962
data/153	1	20	sg	0.0017879757177092731	0.09409639156751062	0.013143819706688032	0.04264358897189199	0.09415436109864708	0.0017300225895874623
data/153	2	20	sg	0.0016630560630252792	0.09504851745915126	0.012400763254049233	0.04375798976603584	0.09509971850382458	0.00159494377150614
data/153	3	20	sg	0.0017409593632856785	0.09285921729579567	0.01383682747265581	0.04220836478679342	0.09291628304583116	0.0017952484737823562
data/153	4	20	sg	0.0018239461737826826	0.09565748837163397	0.014654368160805063	0.04231641682912488	0.09572016512984058	0.0019739348863640825
data/153	5	20	sg	0.0018870913380124796	0.09433884352739894	0.014360535866076435	0.04319736388924956	0.0944031740039437	0.001901786143062694
data/153	6	20	sg	0.001595625161493951	0.09444123995962464	0.01151511708102775	0.045025456075134654	0.09448888350950312	0.001584010287220853
data/153	7	20	sg	0.001705070799296195	0.09815549182996569	0.012859066919823092	0.04280103532143742	0.09821010227613737	0.0017386409673476712
data/153	8	20	sg	0.0017968212622027325	0.09484802505330528	0.014452804067169055	0.042140150049389966	0.09490878765672033	0.0018888826306251826
data/153	1	20	sg0fd	0.0019024507390340939	0.09365225233871437	0.013084382834254966	0.041535372727488744	0.09370769483311737	0.0017073052390359856
data/153	2	20	sg0fd	0.0017718947468629805	0.09353705962365169	0.012345614926782744	0.04265029665267999	0.09358606989204972	0.0015356914044052136
data/153	3	20	sg0fd	0.001855141898049195	0.09115533575367762	0.013775834069236364	0.041170357766318895	0.09120969052267494	0.0016957955341496845
data/153	4	20	sg0fd	0.0019415880167691097	0.09427056268487796	0.014587086311193202	0.041298362412476454	0.09433062318400463	0.001975534521797225
data/153	5	20	sg0fd	0.002008779301749967	0.09358957350359888	0.014293487509521838	0.04211647558556749	0.0936512138152558	0.0018653678151810827
data/153	6	20	sg0fd	0.0017002771678332263	0.09343003355241815	0.011467405362461531	0.043885093865921675	0.09347561495354488	0.001533993241191338
data/153	7	20	sg0fd	0.0018127043246600977	0.09834169038146907	0.012801398628993304	0.04176355243541688	0.09839406260129982	0.001691010672334336
data/153	8	20	sg0fd	0.0019143185718005678	0.09311918827719072	0.014385699549414932	0.041103656928966725	0.09317733961306107	0.001900384413314326
data/153	1	30	fd	0.0028811130463595055	0.12735741268358788	0.016176356633881617	0.030037825212956875	0.12748510727412815	0.0030279920497309157
data/153	2	30	fd	0.0026503474063562637	0.13253477241453207	0.014859192554131997	0.032407576205106696	0.1326460455393849	0.002781491286118426
data/153	3	30	fd	0.002704391726180318	0.1337339224942558	0.016219404125380803	0.03196150421473117	0.13383322158124827	0.003485226146451938
data/153	4	30	fd	0.002866965384448939	0.11965766035800912	0.017263991524345892	0.031848456760725424	0.11979592876223202	0.004032833886042568
data/153	5	30	fd	0.003027586162447368	0.13055440680721148	0.017515726992857982	0.03148709643504462	0.1306978987412872	0.003169127640010993
data/153	6	30	fd	0.002514419520799481	0.14890460271981784	0.013830748999545867	0.03373827935416148	0.14901515852951108	0.002704171700614156
data/153	7	30	fd	0.002710689963826271	0.13343343778744488	0.015616413335184359	0.032008135334679395	0.13355460610699002	0.00283173779712833
data/153	8	30	fd	0.0028156653096250385	0.12098194722806371	0.016963284880142246	0.03200454244887191	0.12111211683387539	0.004095065107778147
data/153	1	30	sg	0.0025722935654824033	0.1259384487547522	0.016164937992665742	0.03320439913401434	0.12608130273415769	0.0034917656755630955
data/153	2	30	sg	0.002371654225539757	0.11780510399335425	0.014850615841226706	0.0355361346675638	0.11790210078279557	0.00264920240197447
data/153	3	30	sg	0.0024251397662898764	0.1294394168695564	0.016222096546410155	0.03496287573516084	0.1295438774403372	0.0031669882407659366
data/153	4	30	sg	0.002569609148488115	0.12127055378042284	0.01726468254782311	0.034854712664409405	0.12141986238433286	0.0042585728762914565
data/153	5	30	sg	0.002707895390159319	0.1271705005043902	0.01751007345420662	0.03468362777146379	0.12731385246318946	0.0036684594293692665
data/153	6	30	sg	0.002250145646998101	0.12630342517264234	0.013820061280648593	0.0368666076576277	0.12640151055447055	0.0028116858896035488
data/153	7	30	sg	0.002424014756107126	0.11799212095056251	0.015609125492828979	0.03501675735832028	0.11809964903488573	0.003125489180619512
data/153	8	30	sg	0.0025267578382480145	0.12220462561401431	0.016966207901433848	0.03496526408135763	0.12235018915868225	0.004144773706675992
data/153	1	30	sg0fd	0.0028425233681907184	0.134175127680152	0.016061863400496656	0.030609090488347587	0.13430490945694393	0.0030699701160641565
data/153	2	30	sg0fd	0.002617189061426909	0.12378597169113059	0.01475439225175256	0.03295207967985827	0.12388871200676033	0.0026475448454855144
data/153	3	30	sg0fd	0.0026715963203265513	0.12957363915329248	0.016114081115098586	0.03248395122095128	0.12966907867773567	0.003339617295391015
data/153	4	30	sg0fd	0.002831642533308051	0.12083827427838995	0.017153575735761983	0.032362296719508556	0.12097649063514608	0.004013136735161438
data/153	5	30	sg0fd	0.002987853496791875	0.13172119144790456	0.01739729087151882	0.032056993980208955	0.13186143629310537	0.0032029794128804988
data/153	6	30	sg0fd	0.0024833210229155316	0.13893013036093016	0.013729917333129041	0.03426334264908167	0.13903374441879413	0.0025756314046322185
data/153	7	30	sg0fd	0.0026762895922763917	0.1268212149958889	0.015508832456039961	0.03251783679043932	0.12693465960562533	0.002703987067426764
data/153	8	30	sg0fd	0.0027816394051092008	0.12191217740128754	0.01685533128673325	0.032508154549680465	0.12204304978356648	0.004034509919754318
data/153	1	40	fd	0.003162143969416761	0.10978414065136441	0.01685863995003314	0.02680923076231252	0.1098791386432787	0.0036177167114994444
data/153	2	40	fd	0.002879304325641331	0.1792785026824834	0.015442419401374854	0.028924464508246237	0.17937957755573108	0.004191505707961787
data/153	3	40	fd	0.002931384386201071	0.25596407303058	0.01669893037534686	0.02892690971836986	0.2561834089450798	0.004666550195827252
data/153	4	40	fd	0.0031140376098930957	0.10963546549047998	0.017848204037059126	0.028351145113752228	0.10971468484504232	0.0028065149051802497
data/153	5	40	fd	0.0033278024041228683	0.10882297341455752	0.018171647340366213	0.027530448211433124	0.10893818633965432	0.003819293741885366
data/153	6	40	fd	0.002727111989672894	0.1784171485867002	0.014359450111683636	0.029536272513986123	0.17850275359510895	0.004183175591977805
data/153	7	40	fd	0.0029597588475336932	0.12485636956849117	0.016261060585745248	0.0283042173362806	0.12496489355022003	0.004203679434976583
data/153	8	40	fd	0.0030491374045653074	0.17924190951751814	0.01747320394712919	0.029436524167201956	0.17932686204424855	0.003200217116661653
data/153	1	40	sg	0.002757863273317373	0.10760315915428213	0.016829635401682058	0.027297998080038497	0.10770131658301539	0.003154031095858012
data/153	2	40	sg	0.0025170495668506926	0.16613524377440797	0.01542066709475724	0.0299026670594455	0.1663251088167429	0.004103476122849182
data/153	3	40	sg	0.002565858401224586	0.16601974863742588	0.016685750291829678	0.029262836578113516	0.16619647676839788	0.004657293290109475
data/153	4	40	sg	0.0027252545298623097	0.12024900678613246	0.01783695262648817	0.029046322522575316	0.12036511747051618	0.0036101324328602414
data/153	5	40	sg	0.002905186392526275	0.11936918697838754	0.018145641714562132	0.028240026544960904	0.11950582078694004	0.0034056762968413786
data/153	6	40	sg	0.0023810442709116773	0.18185662264191965	0.014336120615309702	0.030680825226891466	0.18198883315602646	0.003965670687941608
data/153	7	40	sg	0.0025821715772900732	0.12304600133259193	0.016240425236557162	0.029259846386737634	0.12321111845382143	0.003826912697653964
data/153	8	40	sg	0.002673445102351108	0.13577348054234148	0.01746461435614239	0.029668832643872163	0.1358870054068014	0.003979141333167221
data/153	1	40	sg0fd	0.0030967328121231544	0.15778856220735846	0.01671170130510452	0.025183888739306458	0.1578795311918437	0.0034126443639343564
data/153	2	40	sg0fd	0.0028244023478412317	0.1328720380378536	0.015308579606457443	0.027527454599661206	0.13298188145478834	0.0040771408593691895
data/153	3	40	sg0fd	0.00287630575658178	0.13824911770312365	0.016569554015209296	0.02708324142242799	0.13845211153041445	0.0045671922830958925
data/153	4	40	sg0fd	0.003052250343605728	0.29291753791873076	0.01771168244405101	0.026881668678171298	0.2929986533930815	0.0028602388857423386
data/153	5	40	sg0fd	0.0032595154926736503	0.18359341910730217	0.01802152942870384	0.025947320086882407	0.1837046453922131	0.0036627243135233406
data/153	6	40	sg0fd	0.0026744225711535104	0.11472586011279823	0.014233412746044382	0.02822276218229991	0.11481360266865027	0.004024053723624213
data/153	7	40	sg0fd	0.0028988796372946823	0.1994960661782577	0.016123558778053527	0.026976954402334066	0.1996056193636077	0.004022718371317108
data/153	8	40	sg0fd	0.0029913722494701047	0.12213601128116634	0.01734502880919497	0.027576104587660168	0.12222142483534401	0.0032489141641662556
data/153	1	50	fd	0.0033000736553923126	0.48398950957473535	0.01686674058319224	0.04498323310522426	0.48410575755612945	0.00343229263915674
data/153	2	50	fd	0.0029986824293508326	0.16922265208491308	0.01545129021281979	0.04635911885632705	0.1693292802549702	0.004366299557117321
data/153	3	50	fd	0.003076313898617288	0.1663944172258748	0.016695792692029567	0.04930830687959779	0.1666045258379027	0.0045500245225600176
data/153	4	50	fd	0.0032664380457848386	0.13454211155853696	0.017834723237525555	0.04728825682130533	0.13464885095392543	0.0037777078344260343
data/153	5	50	fd	0.0034643800852630084	0.13142350543310605	0.018180982370888877	0.04561872387906728	0.1315406660942128	0.0029529456796812603
data/153	6	50	fd	0.0028303302269804317	0.135789560727419	0.014359947934434679	0.04572535934083417	0.13587325828024255	0.0043782358694046545
data/153	7	50	fd	0.0030875100586749103	0.12589659004790862	0.01625790022819738	0.04508477492250994	0.12602133372966143	0.004186014417900266
data/153	8	50	fd	0.003184105969961864	0.1355599599019597	0.01744272048807076	0.050510129626306126	0.13567294694795584	0.004127775040897038
data/153	1	50	sg	0.002804238563994402	0.1516115069298493	0.016847698670749745	0.04034815546702115	0.15172164709300698	0.003395730390182954
data/153	2	50	sg	0.002552071541548644	0.1628798778976542	0.015435279241537066	0.04234937705943334	0.16307422680132988	0.004325813255089875
data/153	3	50	sg	0.0026120618759205624	0.21713501784358838	0.016686841435951776	0.04325088994895443	0.21733124907685542	0.004633128696309098
data/153	4	50	sg	0.0027797902896611855	0.14458625392990374	0.017829077559942945	0.04229221413520423	0.1447208593328504	0.0039757961904394986
data/153	5	50	sg	0.002952339656402261	0.1595993629362518	0.018162348455611356	0.041151460754295266	0.15974710690149313	0.003344266605487332
data/153	6	50	sg	0.0024139572021655083	0.1467510310812095	0.014343247633315315	0.04197778757852737	0.14687950519104034	0.004263507461902416
data/153	7	50	sg	0.00262826713856501	0.1666136820617181	0.016244328194160246	0.04100408469822266	0.16678336725909174	0.004017082635694978
data/153	8	50	sg	0.0027174799771959375	0.14268541383436908	0.017439850291073523	0.04440176868136611	0.14281747259652858	0.004291021281413477
data/153	1	50	sg0fd	0.0031796158077508616	0.29087245778133597	0.016755806426309115	0.03883807858160486	0.29097375599409925	0.0035038577660883984
data/153	2	50	sg0fd	0.0028957148664823513	0.1651955944827636	0.01534616440568617	0.040960298153315824	0.1653042802292452	0.004182666537183977
data/153	3	50	sg0fd	0.0029663005332156013	0.17366203840603112	0.01659604019907931	0.04229281709931203	0.1738633272398502	0.004581307378321421
data/153	4	50	sg0fd	0.003153777178396501	0.13407811088700775	0.01773090774312037	0.04098450703763792	0.13417380778429192	0.0034366021258618843
data/153	5	50	sg0fd	0.0033458329673050403	0.22196905937790065	0.018065156038742078	0.039869299125415474	0.22209054836328682	0.0033412712155043768
data/153	6	50	sg0fd	0.0027382236124876692	0.15531403813841624	0.014260332053864474	0.04053599177768139	0.15539880271669373	0.00418595015961905
data/153	7	50	sg0fd	0.0029815760471975515	0.11930185390808194	0.016156332556561962	0.039408226158321485	0.11941937848107614	0.004096412120260024
data/153	8	50	sg0fd	0.003076738951694215	0.14796252078982403	0.017351992993276496	0.043163400080195265	0.14806425727844513	0.0037927725362629826
data/153	1	100	fd	0.003995949083835011	0.20645586922854356	0.016743848030325754	0.11468034715696494	0.20655559117237163	0.0036276669472764915
data/153	2	100	fd	0.003595231940262182	0.24713478561049976	0.015257285174622224	0.12718997107068	0.2473607280993644	0.00394631194419723
data/153	3	100	fd	0.003519671533698158	0.24921706341711966	0.016502595914664887	0.1080632117620836	0.2493565315394564	0.004298483884447826
data/153	4	100	fd	0.0036848462677358316	0.1901248477580209	0.01758535831017743	0.10695926027551866	0.19033570244901085	0.005358108006353966
data/153	5	100	fd	0.004017068843945194	0.18856534728814903	0.01792130198309597	0.10788548032840009	0.18863626034910408	0.004047669796365022
data/153	6	100	fd	0.0034015567855935295	0.2771905213468986	0.014200170051001212	0.1296003469150895	0.27741250955818275	0.004560421836470822
data/153	7	100	fd	0.0035439029159466894	0.28544250673338956	0.01603062115284897	0.10441183637185693	0.28560825198136497	0.0037721825103807075
data/153	8	100	fd	0.003638329621834022	0.1862213126883476	0.017173203862242158	0.10967163348635392	0.18637278502119312	0.004795107109894856
data/153	1	100	sg	0.002925615487633565	0.1609487659960564	0.016564583026832967	0.052981873923298936	0.16104817203928484	0.0029450484793123984
data/153	2	100	sg	0.0026395506863298333	0.23307717866953742	0.015181904663308576	0.05496172522092263	0.2334824435794923	0.00464143346901535
data/153	3	100	sg	0.0026968432528264546	0.19817405202327537	0.016442979093503503	0.05961574919915828	0.19836485187623484	0.0038920007836868876
data/153	4	100	sg	0.002861287591828811	0.16339843540458585	0.017573638678339967	0.057722845529883264	0.163596732559718	0.004914579885381128
data/153	5	100	sg	0.003056862272927131	0.17721209084064266	0.017874397885980657	0.05426567583541375	0.17736755605403487	0.003681827852755671
data/153	6	100	sg	0.0024926115458584618	0.2221657996790031	0.0141025855688433	0.056261397643654	0.2223165083924733	0.004604174571229662
data/153	7	100	sg	0.002707893552318377	0.19140478930538624	0.015999134642155376	0.0525167412682489	0.19165269953459688	0.004178303146396552
data/153	8	100	sg	0.0028079058063999428	0.17682060533837077	0.017183378845836372	0.05956439244383155	0.1770144074893822	0.005111549532956961
data/153	1	100	sg0fd	0.0033867870694684965	0.10999906172468803	0.01655526587211715	0.04822023756168375	0.1100586402587784	0.0024416565156197114
data/153	2	100	sg0fd	0.003049721769753358	0.2454851692209009	0.015176975650928414	0.04866013758712432	0.24577429743864562	0.004291985638364584
data/153	3	100	sg0fd	0.0031156449714638546	0.17400910662125713	0.01640592306599262	0.05670796815390384	0.1741608441045936	0.003399602178619151
data/153	4	100	sg0fd	0.003296426390416182	0.16083201362354152	0.01752439239263605	0.05510285735985841	0.16099366543926405	0.004470728802042207
data/153	5	100	sg0fd	0.003529573077128698	0.15125627032866892	0.01786674558131037	0.05029481436896598	0.15135962684885296	0.0031584153354317843
data/153	6	100	sg0fd	0.0028717704393865155	0.2051044766270698	0.014097702404381464	0.047596879907472876	0.20520463211129267	0.004207748511922171
data/153	7	100	sg0fd	0.003123626203039302	0.19455697327180502	0.0159770293166086	0.049239398917138744	0.1947401467199133	0.003364189084432762
data/153	8	100	sg0fd	0.0032349600625032437	0.1843626962953697	0.01715928680765107	0.057923941065390394	0.18452451021430213	0.0046594381390464516
data/153	1	150	fd	0.004101555869890972	0.19822968458919735	0.016951540657359637	0.1177198534819149	0.19830305742943247	0.003793616112866736
data/153	2	150	fd	0.003685628521578775	0.2655160030860598	0.015374995408683761	0.12783963099032786	0.2658048591670388	0.004187841143135094
data/153	3	150	fd	0.0036303809231315776	0.2773606147632547	0.01661612369622998	0.11942968050902901	0.27749644958395076	0.005028670468144204
data/153	4	150	fd	0.0037806528959725013	0.19664752173992675	0.017699224532783272	0.11623849615949955	0.19682069523129442	0.0057066089359917955
data/153	5	150	fd	0.004116484472966393	0.32187028337199197	0.018080792443317506	0.1212784041521162	0.3220677997394809	0.00499723421814791
data/153	6	150	fd	0.003498347714177921	0.25178212833222424	0.014283969067339867	0.12592298753085454	0.2520519005968685	0.004976169097280282
data/153	7	150	fd	0.0036456408420081736	0.3342739649764637	0.016161302586253815	0.11634150923963982	0.33444598005906484	0.003933604259451352
data/153	8	150	fd	0.0037021845511586533	0.16812017188369147	0.017240990030584148	0.12149805987217939	0.16825961105915385	0.0052066454128041504
data/153	1	150	sg	0.0029281342173278426	0.16138505342815898	0.016573048279357135	0.05459217258361328	0.1614858412669868	0.002914266064111811
data/153	2	150	sg	0.0026420017129115416	0.24234046147537328	0.015186288206706072	0.057661965548597316	0.2428088417293597	0.004710063722910128
data/153	3	150	sg	0.0026985850302259935	0.19623426405592362	0.016444685516654536	0.05982390087993053	0.19642930610110662	0.004037522218381895
data/153	4	150	sg	0.0028632285378219894	0.16389420289319287	0.017570484143889935	0.05808310388438491	0.16408239523362445	0.004752759291296152
data/153	5	150	sg	0.003059435265982869	0.17608627825905188	0.017874877893237093	0.05458409225717631	0.1762400424519366	0.0036021262279652315
data/153	6	150	sg	0.002495305838217243	0.20149321406838216	0.01410683930822724	0.059458132432295106	0.20165122116301187	0.004672335310805766
data/153	7	150	sg	0.0027088092899185978	0.1913802975325439	0.016002476804057364	0.052644963883067365	0.19164158740509435	0.004184016101942087
data/153	8	150	sg	0.002809779405671574	0.17413424871665298	0.017180671362753606	0.05974766049101598	0.17431553025131208	0.004942293931463763
data/153	1	150	sg0fd	0.0033908480987094314	0.12919074129709604	0.016554077418929655	0.04735473739948396	0.12925721059160647	0.002374952330578521
data/153	2	150	sg0fd	0.003054742034167851	0.2686478183494002	0.015177832705771862	0.047929079699413464	0.26910614403115823	0.004521343112806168
data/153	3	150	sg0fd	0.0031202532106862782	0.17142548928398155	0.01640614398956828	0.056941583098993824	0.1715944257914289	0.0035878817526080863
data/153	4	150	sg0fd	0.0033041529245554663	0.16900470577009635	0.01752773923030457	0.05597489093607536	0.16915607487574746	0.00410325865653172
data/153	5	150	sg0fd	0.0035383567741665957	0.15998026627580667	0.017862254158652797	0.0506735814622761	0.16009341471757021	0.00320973272655242
data/153	6	150	sg0fd	0.0028800367247241803	0.2027652723124432	0.0141026348365391	0.048189102068945416	0.20288598207982458	0.004458269496502948
data/153	7	150	sg0fd	0.0031225699973338487	0.2057896354865031	0.015975054077809508	0.048749096321632865	0.2060162257736843	0.003650762933556338
data/153	8	150	sg0fd	0.0032418573581904737	0.15386482208090008	0.017159990831961017	0.05772740052289902	0.15400613447319386	0.004152351547948873
data/154	1	20	fd	0.0016535594544071766	0.10347026491641344	0.011201802165600301	0.07340363952327021	0.10350890895188454	0.0010125918153750758
data/154	2	20	fd	0.001812150771136288	0.10274031105115843	0.012928936862910299	0.07268635056557504	0.10278646099419493	0.0012213118638376946
data/154	3	20	fd	0.0018146170370690418	0.10110406798818578	0.013520769481756593	0.07403101586332429	0.10115115112308556	0.0013738307485663354
data/154	4	20	fd	0.0016552608757769032	0.10156310303727728	0.01151319466620527	0.07428106601934137	0.10160246070992922	0.0011880819784617289
data/154	5	20	fd	0.001507754218992632	0.09845369394867387	0.009928300133883669	0.07198107454478671	0.09848728366358152	0.001095179013626243
data/154	6	20	fd	0.0017355459225813104	0.10296125999295616	0.012243922198785576	0.073647725223592	0.10300457981980117	0.0012776624999703448
data/154	7	20	fd	0.0017849206347915806	0.09881716898969353	0.013036830636616302	0.07106688757062751	0.09886359371732406	0.0014069432289856602
data/154	8	20	fd	0.0017426028122826	0.10298240686695291	0.012226761819695127	0.07420505541736613	0.1030256303176432	0.001216899389233056
data/154	9	20	fd	0.0015677688389209722	0.09965501580287203	0.010433237298955924	0.07207672389190872	0.09969120189734605	0.001165350111379586
data/154	1	20	sg	0.0015387051245577424	0.1045212379362425	0.011218589336060783	0.07529210723629617	0.10456135102479229	0.0010371157966494538
data/154	2	20	sg	0.001686409770492801	0.10358652659081383	0.012951090399499487	0.07444864178214859	0.10363442779884809	0.0012194871974790518
data/154	3	20	sg	0.0016878218478455608	0.10255063926495205	0.013546516012534586	0.07565995080419573	0.10259952686307378	0.0013953890611188803
data/154	4	20	sg	0.0015392391220656243	0.10303146050101285	0.011531247825449852	0.07620123112788299	0.10307234225338323	0.0011936118637659889
data/154	5	20	sg	0.0014017704738959037	0.09995897584827111	0.009940136439363067	0.07395246837418609	0.09999388183851403	0.0010964072318374247
data/154	6	20	sg	0.0016150975395740818	0.10410835255110751	0.012262862905097274	0.07545703219631468	0.10415334459032068	0.001275741381600163
data/154	7	20	sg	0.001660358558995666	0.10027002275106078	0.013059259526010556	0.07271806517657049	0.10031823230275005	0.0014462448869806879
data/154	8	20	sg	0.0016202752880556765	0.10436925691010139	0.012247083597825779	0.0760412708944803	0.10441415516774695	0.001210596306529172
data/154	9	20	sg	0.0014575141178615162	0.10126084564949074	0.010445710193280488	0.07406006397547045	0.10129844944684233	0.0011686946431515052
data/154	1	20	sg0fd	0.0016443278951065784	0.10325521823065632	0.011168230365511822	0.07339087183466053	0.10329346103210296	0.001004853338054834
data/154	2	20	sg0fd	0.001802003068560194	0.10249294915358118	0.012888533581739275	0.07265468999742282	0.10253861931511957	0.0012035983915142125
data/154	3	20	sg0fd	0.001804489624053164	0.10095164592353784	0.013481936807653775	0.07396859344996393	0.10099825403477222	0.0013611782714517363
data/154	4	20	sg0fd	0.0016460209589788588	0.10142831265802242	0.011481979752612677	0.0742729557015425	0.10146726641223884	0.0011744004059440444
data/154	5	20	sg0fd	0.0014994841265705133	0.09835776831345415	0.009901855267370453	0.07199377124460296	0.09839101000832938	0.0010816191900073645
data/154	6	20	sg0fd	0.001725912473045281	0.10279855652927623	0.012207874283664528	0.07362626902725987	0.10284143055779749	0.0012612345161627533
data/154	7	20	sg0fd	0.0017751375557415673	0.09868577475511625	0.013002340958822417	0.07102698625737089	0.09873173430142275	0.0013948221439585547
data/154	8	20	sg0fd	0.0017327673637775767	0.10282159101314829	0.01219127179781906	0.07418068858048162	0.10286436792988903	0.0011994836688201153
data/154	9	20	sg0fd	0.0015590562334013183	0.09958174974679822	0.010405406019113822	0.07209073188806708	0.09961756103038334	0.0011513172197363131
data/154	1	30	fd	0.002808476947759984	0.12010964384246862	0.013685341204528674	0.06016146463367006	0.12020978258089705	0.0029885464178652
data/154	2	30	fd	0.00307763719856502	0.12258124005915014	0.015964801747524092	0.0600993635331761	0.12270209414255147	0.0035670649811073533
data/154	3	30	fd	0.002984981341583767	0.12600916489750927	0.01628388041521763	0.0658766179418843	0.1261264046488721	0.003382050065591831
data/154	4	30	fd	0.0027357393748925003	0.1368256080241295	0.014008122175176921	0.06055637530382498	0.1369294196880743	0.0031916720483391196
data/154	5	30	fd	0.002456100894356953	0.13163688458764816	0.012224357161784865	0.05669513140612614	0.13172793898168642	0.0030210966342226193
data/154	6	30	fd	0.0028835045023732774	0.12422147269567355	0.01515120041372802	0.06096879790105623	0.12433543651457162	0.003697215571462711
data/154	7	30	fd	0.002877014438333953	0.13604770434250055	0.015589645309374478	0.05931860612534944	0.13616255271423144	0.0037412819802391897
data/154	8	30	fd	0.002922321327333548	0.12280698431523261	0.014853603142466351	0.06201444229872367	0.12291992672767174	0.003569994789996074
data/154	9	30	fd	0.002573293910829444	0.13787369160065996	0.012821799078341205	0.05844475367359886	0.1379706769051578	0.0031739401205688592
data/154	1	30	sg	0.0024633146689771795	0.13061924387251012	0.013641544469852556	0.06568146742772046	0.1307283250487419	0.002852578575649818
data/154	2	30	sg	0.0027032980485499803	0.12600445113155845	0.01593108464208189	0.06579491090040349	0.12613231130081629	0.0034118704647607702
data/154	3	30	sg	0.0026347689645472854	0.12272378576685666	0.01626492129199188	0.0714176470472564	0.12284945713806053	0.003697908665675773
data/154	4	30	sg	0.002409630671947114	0.12995199882621297	0.013977875385996683	0.06609110356951113	0.13006066642605874	0.0033963047665400044
data/154	5	30	sg	0.002158529735562512	0.14805309702346242	0.012193039276858319	0.06210634290532537	0.1481476861351152	0.0032155513694027723
data/154	6	30	sg	0.0025411377299012594	0.12370489543547557	0.015121593905698559	0.06646792771150072	0.12382393927907238	0.0037079940466068916
data/154	7	30	sg	0.0025406689299376	0.1375057793511605	0.015570084023934425	0.064910378624479	0.1376277150689663	0.003527286716558964
data/154	8	30	sg	0.0025721529675293174	0.12338853590779415	0.01481813579380976	0.06753580124222802	0.1235083157363551	0.003428063168326468
data/154	9	30	sg	0.0022659737704927266	0.1297541724029478	0.012788354727719914	0.06370336904716586	0.12985475632539603	0.0033793063537786347
data/154	1	30	sg0fd	0.0027603388288749246	0.12415931322773836	0.013572007624861139	0.06098718701676694	0.12425632083521874	0.0028456391355124364
data/154	2	30	sg0fd	0.0030262170717487496	0.12253816799159581	0.015836589136696423	0.06103306908140097	0.12265492437547301	0.0034005954703199824
data/154	3	30	sg0fd	0.002938933226283844	0.12399587394559979	0.016157293872474558	0.06671918620371524	0.12410991197620755	0.0033759484338703977
data/154	4	30	sg0fd	0.0026924609362801036	0.13216753167498385	0.013891979752172583	0.06139549819118626	0.13226781234054502	0.003160344373914324
data/154	5	30	sg0fd	0.002416179940851019	0.12806962770905797	0.012124132325281874	0.05752814727708048	0.12815704937661443	0.002991116834055759
data/154	6	30	sg0fd	0.0028378270307392746	0.12289505151818475	0.015030259203455432	0.06181799735669854	0.12300504206578748	0.0035858166071076987
data/154	7	30	sg0fd	0.002833129848122057	0.1326433659373862	0.015473153058064938	0.06027716297274292	0.13275463605922175	0.00355325194146302
data/154	8	30	sg0fd	0.0028755038638883274	0.12195177514203022	0.014734326298076614	0.06283576907251334	0.12206091133078668	0.0034087118836822207
data/154	9	30	sg0fd	0.0025323956373335768	0.13405042935573924	0.012718062331114999	0.05922671196075955	0.1341432473247445	0.0031440250328633847
data/154	1	40	fd	0.003370712203552165	0.16278320615798134	0.014765839575513173	0.048165054051294356	0.1629685193451018	0.0039523989871763365
data/154	2	40	fd	0.003637699123864082	0.153273132127869	0.017099688660428335	0.04178171941306339	0.15347100485598889	0.004438269599442301
data/154	3	40	fd	0.00345663390727685	0.15566125943315842	0.017202046981113946	0.04346416507139085	0.1558428301772417	0.005763546591206643
data/154	4	40	fd	0.003229244978353973	0.149949634169011	0.01492680636030936	0.04682926913564661	0.15009128478158412	0.005208906915420692
data/154	5	40	fd	0.0029009683002622967	0.15288289188701337	0.01295627915935807	0.04372127876806416	0.15300583901415432	0.004985450856790538
data/154	6	40	fd	0.0033563387374836305	0.14397086956447164	0.016122173957412715	0.04374848968379541	0.14413434854844967	0.004873011445796917
data/154	7	40	fd	0.0032978629754835827	0.1441191090466657	0.01634063231571309	0.035491862277938074	0.14427958629318077	0.0043741097445721385
data/154	8	40	fd	0.0034236521354528864	0.15777038203629914	0.015798225961130456	0.04525672085888184	0.15794686561744037	0.004423624904873272
data/154	9	40	fd	0.003023403358289533	0.14060877668002275	0.013605204720467503	0.04538762692420358	0.1407341057673029	0.005155412683337801
data/154	1	40	sg	0.0028220446866545953	0.16136129237671518	0.014648380418967858	0.056125437283361085	0.16152300999640404	0.0038078225944781757
data/154	2	40	sg	0.003057932034196132	0.16872009452561343	0.016998972061655716	0.0498130945735713	0.16890285614447048	0.00460768977150787
data/154	3	40	sg	0.0029282318439158967	0.1396825797720488	0.017128491201970023	0.05286594067192598	0.13987422846204914	0.0056671841095345486
data/154	4	40	sg	0.002713559721941316	0.1507892343193461	0.014835386732263294	0.05493852065435656	0.15094826866557612	0.005066828589583905
data/154	5	40	sg	0.0024343211701292186	0.1587356463130984	0.01286679436211822	0.0515341777886544	0.1588703701632112	0.004704793847729267
data/154	6	40	sg	0.0028392565588616202	0.13179476364510265	0.01603671536823197	0.051935037233374205	0.1319469909233216	0.004179907383752174
data/154	7	40	sg	0.0028030395208276456	0.16043258672319619	0.016268158607748044	0.04469634598391975	0.16063316657260443	0.00570178919968407
data/154	8	40	sg	0.002882779794998157	0.1784877697702307	0.01569980381585964	0.05329335204762491	0.17866346814727024	0.004436539962024183
data/154	9	40	sg	0.002545570914584092	0.14199690918899727	0.013512860055305562	0.0533004697183849	0.1421456667717727	0.00503176972914776
data/154	1	40	sg0fd	0.0032638367691987754	0.1582448607155308	0.014552660521293961	0.04997839191201298	0.15840696166590865	0.00370435259110049
data/154	2	40	sg0fd	0.0035271096848462575	0.1463612953776219	0.016874221064827836	0.04384099646925429	0.14653849567132532	0.004072020019462661
data/154	3	40	sg0fd	0.0033553580523862053	0.36011975442640604	0.01699822198129541	0.04618511504493795	0.3602885624160491	0.005524425666097184
data/154	4	40	sg0fd	0.003129589644479428	0.15070629231609092	0.01473007418457077	0.04870824850226793	0.15083981792657608	0.004962355994961076
data/154	5	40	sg0fd	0.0028120876769144043	0.15314871085181891	0.012789111367940887	0.045693511054477574	0.15326248494226086	0.004684369713398467
data/154	6	40	sg0fd	0.0032606260218646134	0.1431666458740532	0.01591881132467914	0.04583386165401501	0.14330491870934248	0.004306170300103759
data/154	7	40	sg0fd	0.003208313516357283	0.1386191107955585	0.01615843522717129	0.038364039582805994	0.13878580026186674	0.0044400170483764765
data/154	8	40	sg0fd	0.0033214795235092325	0.14916227912075078	0.015602070336703964	0.047136073582640645	0.14932379389254474	0.004134682239739549
data/154	9	40	sg0fd	0.0029322495120444603	0.14123581577046637	0.01342631854837002	0.04729466245776372	0.14135577513317527	0.004925489984569529
data/154	1	50	fd	0.003609725365259853	0.15428632959748229	0.015091512241321376	0.034993208023292664	0.15444714051081074	0.005440625658353518
data/154	2	50	fd	0.0038820149138755053	0.1571355670047409	0.017382343353024746	0.02901560006583153	0.15736486183223128	0.005987905871995265
data/154	3	50	fd	0.003666900143519943	0.13217514677408693	0.017394145913699508	0.029813165849672144	0.13229471838949136	0.004205357587360776
data/154	4	50	fd	0.0034662622464447816	0.18213672967333727	0.015192362145311479	0.03554286710562704	0.18233197566700104	0.004892185618326394
data/154	5	50	fd	0.0030849345150245054	0.17588637200444077	0.013192287468457943	0.0293362212460283	0.17608254460748893	0.0046603063197181264
data/154	6	50	fd	0.003545072451643273	0.168472433397451	0.016360073703177172	0.03126996864716003	0.16875974711161712	0.006020601191005077
data/154	7	50	fd	0.003516583467051812	0.16096761968728582	0.01653668111805859	0.02497574260203131	0.1610339195802016	0.002044537558842581
data/154	8	50	fd	0.0036413156663058195	0.16244194033917342	0.0160178524799098	0.033329412108493814	0.16267057727544043	0.006509972061982619
data/154	9	50	fd	0.003224440312775419	0.15379864287394376	0.013910363741260487	0.031959378832856565	0.15397808071691285	0.004657921507151914
data/154	1	50	sg	0.0029374738396893228	0.17234678145433815	0.014934708608410419	0.04822041062910926	0.1725957440615518	0.004910994231997785
data/154	2	50	sg	0.003171188019014925	0.16112002737462527	0.017248709707651196	0.04106464783365469	0.16138379306124634	0.005169962942869319
data/154	3	50	sg	0.0030171131496475366	0.18411439941171748	0.017290025629854815	0.04086653151930853	0.18432745606983772	0.005948403438367909
data/154	4	50	sg	0.0028224389772054147	0.16915264985047737	0.015059903164897278	0.047963289975357565	0.16932305109826223	0.005438680990656343
data/154	5	50	sg	0.0025167385000060345	0.1609851697074667	0.013063518094928287	0.04271042995290335	0.16113514028463902	0.005284961243533239
data/154	6	50	sg	0.0029237080858584134	0.15131331593132896	0.016243393409870115	0.04396210395797978	0.15155419529976308	0.006190224463823378
data/154	7	50	sg	0.0028893182725354505	0.16597080038894768	0.016427931087872924	0.0329622257526506	0.1661380043429163	0.00484706243449232
data/154	8	50	sg	0.002986025914699817	0.16245085281785815	0.01588625138155273	0.04592812764720716	0.1626876281239817	0.005159979673656039
data/154	9	50	sg	0.002637386442223754	0.146463046206276	0.013777796336289718	0.04541772427892912	0.14661117542098043	0.005336574714201597
data/154	1	50	sg0fd	0.0034432696556501324	0.1588367895856522	0.014827548709014768	0.04043047497003029	0.15900246615365435	0.00503330818366455
data/154	2	50	sg0fd	0.003709405862374333	0.15183467676382087	0.017121250454268617	0.033559496385682015	0.15203296763273136	0.004946997491025704
data/154	3	50	sg0fd	0.0035118316759517017	0.14725476821251524	0.01717789022469704	0.03231739222828298	0.1473871936925578	0.0037011930473732526
data/154	4	50	sg0fd	0.0033049259272957304	0.13943312850627546	0.014960650462752792	0.04005536769711563	0.13958376547950418	0.003786140868117892
data/154	5	50	sg0fd	0.0029449357413856418	0.16013697025573168	0.012991008985893528	0.03515006869970483	0.16027605109643328	0.003680068413228161
data/154	6	50	sg0fd	0.0033976095682195957	0.15722751251471198	0.016124610966303795	0.036254688174006226	0.15750219881745162	0.006051668588684667
data/154	7	50	sg0fd	0.003360457159209338	0.15669063681498963	0.016333273488588613	0.025228181165250642	0.1567817306239205	0.0027668268750716952
data/154	8	50	sg0fd	0.003484735988493749	0.1578130631872116	0.015793079042131522	0.03819399713859403	0.15800655597545266	0.005521994293321557
data/154	9	50	sg0fd	0.0030791191885935917	0.1439130214461524	0.013680778467862118	0.03770698543237526	0.14404235216684785	0.0036082927444901643
data/154	1	100	fd	0.004201516257112675	0.21588972995114633	0.014902980084582254	0.08414172162893004	0.21612503176011488	0.00513441534129711
data/154	2	100	fd	0.004487747810356418	0.20164860131945495	0.017176001249241676	0.07237051037389974	0.20179215291212282	0.003580591231413074
data/154	3	100	fd	0.00426935953407771	0.2223439639123258	0.017206472460267408	0.10979751953215046	0.22246036754369683	0.005031301857257736
data/154	4	100	fd	0.003985713266449019	0.21253019314145888	0.01497527790689581	0.08681799034843357	0.2126750287443405	0.006364488454789824
data/154	5	100	fd	0.0036321202915195992	0.26459831005527873	0.012989710814966157	0.04395696696276314	0.26462909747758145	0.0011331677415492654
data/154	6	100	fd	0.004171649472827378	0.31486711901797787	0.016133138532801912	0.08569805352135261	0.31525959078579513	0.006374713619777011
data/154	7	100	fd	0.004142949731876098	0.22558804340110042	0.01652910078534555	0.10331090991346271	0.22568098907102654	0.0043952577734706144
data/154	8	100	fd	0.004257039716794141	0.38391045398129536	0.015820216478326533	0.08643304717091456	0.38492077143169184	0.007979566466526422
data/154	9	100	fd	0.003759339576480542	0.23163889672262858	0.013686458467340661	0.0575992957437928	0.2317577285994659	0.005104073161074021
data/154	1	100	sg	0.003022635116710826	0.19859414857956745	0.01476120247163513	0.05747219065312471	0.19891070110613393	0.006399078988846371
data/154	2	100	sg	0.0032523231737772553	0.19080851653027447	0.0169968514424454	0.047517888200179104	0.19111859888560578	0.005584922898180197
data/154	3	100	sg	0.0030905350797993136	0.16947094575611207	0.01703006298770202	0.060729426305549165	0.1696773727029155	0.0044883914039757925
data/154	4	100	sg	0.0029002625505983267	0.18425432584480667	0.014832883720444159	0.05552863074052467	0.18446517325421866	0.00477241071537072
data/154	5	100	sg	0.002598903749566835	0.2532760556451632	0.012859746682976039	0.04341145133031159	0.2534801354668409	0.004784489953510356
data/154	6	100	sg	0.003000930685440524	0.25303195839403747	0.01600367814813609	0.05364333262141265	0.25346129466855577	0.007612268395246567
data/154	7	100	sg	0.002979753200822454	0.16091628753873083	0.016271576135417513	0.055713986692054296	0.1610355470390727	0.004874478706540807
data/154	8	100	sg	0.003062543877727338	0.1836259684019411	0.01560487771511823	0.05517017386729526	0.18393967721166976	0.006062715827557242
data/154	9	100	sg	0.002723068615412931	0.17899618428205472	0.013582791462152952	0.04969777952577823	0.17918757623650375	0.0046150151367553354
data/154	1	100	sg0fd	0.0035761502045365125	0.16828775530665488	0.014765585155709493	0.036517223567338664	0.16850593811083067	0.00550355704936295
data/154	2	100	sg0fd	0.0038313059989195	0.16543577882747262	0.01700355341827956	0.03146265220501474	0.1656206509396014	0.0035971894704926073
data/154	3	100	sg0fd	0.0036404287072452214	0.16630631730240344	0.017021028980302583	0.04293000582822982	0.16641660275587625	0.004785326981349435
data/154	4	100	sg0fd	0.00342408346055432	0.1650367210778492	0.014843951107620598	0.034348188548222094	0.1651979444245863	0.004999035687354825
data/154	5	100	sg0fd	0.0030757121196398674	0.19985072484299854	0.012912534312807766	0.03746396290014589	0.20004806136623762	0.005058458739179461
data/154	6	100	sg0fd	0.00351141534951834	0.19300008473518493	0.01602530014262058	0.036453401693830184	0.1933484737126296	0.006350153108544366
data/154	7	100	sg0fd	0.003507305546047105	0.14296059849857828	0.016242348891587394	0.04159520848660131	0.14303226852016138	0.0031785960207982933
data/154	8	100	sg0fd	0.003596213713439033	0.1652460751592078	0.015642746688499645	0.03604944292062629	0.16550860168426734	0.005681044641975654
data/154	9	100	sg0fd	0.0032100814037728334	0.1634903797090254	0.013610761813083358	0.03648541255112927	0.1636579531640942	0.005021652106536263
data/154	1	150	fd	0.00435068078064041	0.24029891938469172	0.015062838203995418	0.1102493507414231	0.24039434327330442	0.004415000313523579
data/154	2	150	fd	0.004705474966279099	1.3776829205287664	0.01734995553913564	0.08787154958198981	1.378474510194363	0.004375915159004187
data/154	3	150	fd	0.004358277848672448	0.2661338540364962	0.017360057486472017	0.12797261175911098	0.26626068349908716	0.004926582460568148
data/154	4	150	fd	0.004125976986136757	0.3264002978964401	0.01509993130201135	0.10189063497328978	0.3268253422235525	0.006852602347464291
data/154	5	150	fd	0.003884866917734751	0.2827902596648317	0.013209819799263172	0.11447145652281615	0.28303733264519204	0.007355504720253768
data/154	6	150	fd	0.004469164832865803	0.2446699388741656	0.01636442435785037	0.11901781999811514	0.24495652504558135	0.005533750826219172
data/154	7	150	fd	0.004298380866920373	0.24813586972767543	0.016682771105917142	0.10863145222754456	0.2481852176684495	0.002670674332624714
data/154	8	150	fd	0.004548592654891337	0.21098609757886738	0.016096030530808478	0.11236218189725694	0.21111764483798626	0.005207019756500272
data/154	9	150	fd	0.0038691951638912163	0.2163751213465494	0.01383026373727155	0.07574207106307371	0.2166893096286056	0.007086699780122141
data/154	1	150	sg	0.0030224707765912607	0.20437740192037004	0.014743411770318774	0.05731355196238915	0.20472161264012798	0.006419570058815831
data/154	2	150	sg	0.0032543058571797034	0.1938063597876368	0.01698847069170171	0.04713594612203508	0.19410666840843255	0.005752018385081685
data/154	3	150	sg	0.0030929406027754747	0.17552886958562197	0.017024359229171827	0.06108736192159604	0.1757522711289071	0.004591974002232964
data/154	4	150	sg	0.002902488269343701	0.1830688171057002	0.01482340361988547	0.055278448597633235	0.18328297132836305	0.004815294593582856
data/154	5	150	sg	0.0026009611506552476	0.2474567199851724	0.012849362073112491	0.04401487102558074	0.24766276915236177	0.004690429820827112
data/154	6	150	sg	0.003002553307619572	0.21070562826397435	0.01598528905111835	0.053076757204474814	0.21113828493006784	0.0075514810357004926
data/154	7	150	sg	0.0029823228182283526	0.2151249024272524	0.01626954033614709	0.055096662862088884	0.2152461205186017	0.0050170283172989456
data/154	8	150	sg	0.00306340314355501	0.1851548681422528	0.015591966373516154	0.054783811681787115	0.18546367053883525	0.0057199629295005975
data/154	9	150	sg	0.0027243875682626813	0.1844037745722384	0.013574216513999177	0.04951482140873663	0.18459605432939627	0.004693688114917502
data/154	1	150	sg0fd	0.003571076069604257	0.1850233153721191	0.014766127085859393	0.036266397343412526	0.18532128807431572	0.0056649208891627455
data/154	2	150	sg0fd	0.0038373684873633336	0.17174291028503913	0.01699691079215132	0.02893157938011271	0.17188090069140516	0.003899275213990926
data/154	3	150	sg0fd	0.003645941688130887	0.17547308865147254	0.017018922992066237	0.04222106185176945	0.175586277393729	0.004802411901253344
data/154	4	150	sg0fd	0.003430514485493151	0.17342599753050245	0.014845150761363965	0.035017398551109725	0.1735679334255765	0.004965473691657194
data/154	5	150	sg0fd	0.003084123381221521	0.19039096143457054	0.012912812809514906	0.04187196999236182	0.19053887490762972	0.005009698401486111
data/154	6	150	sg0fd	0.0035160611557710887	0.2136391628903429	0.016027999887520433	0.03445198971376661	0.21412838213180635	0.006671155989591566
data/154	7	150	sg0fd	0.0035172010737685284	0.14275221076307543	0.01624202877050958	0.04266092510316212	0.14283469298468213	0.0035166906918724238
data/154	8	150	sg0fd	0.003602512995894982	0.18233749143354952	0.01563952535215628	0.033869948621055544	0.18254882518255033	0.004404359384696743
data/154	9	150	sg0fd	0.0032118384350509704	0.17912895258517286	0.013613929651667193	0.03603741678664588	0.17927798811229537	0.0049446451195777515
data/155	1	20	fd	0.0015399632123600793	0.09852596752549947	0.014560246291679211	0.04090606533703806	0.09856484800618068	0.0011815219874285628
data/155	2	20	fd	0.0014875440638931021	0.09782545344415093	0.013489677353189334	0.0438590801125097	0.09786139552836857	0.0011863173345299065
data/155	3	20	fd	0.0015803060936307042	0.0995754351217312	0.014304855084232168	0.03498763563084148	0.0996169953763933	0.001237252605136961
data/155	4	20	fd	0.0015602142309276681	0.09589547549204168	0.014381200289738789	0.035567862819131574	0.09593589816332766	0.0013011268559676233
data/155	5	20	fd	0.0015179185190153778	0.09685178913806046	0.014590247096075292	0.04019500179327097	0.09688932470890609	0.0009924744470129112
data/155	6	20	fd	0.0014615974054486105	0.08999208015026781	0.012687856256981581	0.039182350823807006	0.09002747881942055	0.0011984073558471405
data/155	7	20	fd	0.0014175495075334527	0.08990194956414856	0.012491988947572643	0.03190143308464278	0.08993762270271237	0.001292468906921292
data/155	8	20	fd	0.0015913835110553764	0.09713888435949063	0.014619302891108996	0.03512871481132652	0.09717980277822327	0.001227942538714486
data/155	1	20	sg	0.0014405035490384361	0.10071223005912842	0.01459370415454054	0.041728467606622716	0.10075228931979809	0.0011413593135602812
data/155	2	20	sg	0.0013963684345118781	0.0978483572102486	0.01351824078312277	0.04460149079154736	0.09788542356577486	0.001197595567556149
data/155	3	20	sg	0.0014802015340953164	0.09994683973461639	0.014335344205954146	0.03577008712205532	0.09998991362007514	0.0012784647308450216
data/155	4	20	sg	0.0014655538045444812	0.09622804412875732	0.014411074880974772	0.036252486025684594	0.09626927329272437	0.0012591804980341354
data/155	5	20	sg	0.0014196559352014707	0.09884596005184194	0.014624501456758837	0.04103816217980793	0.09888513599106818	0.0010709973912168271
data/155	6	20	sg	0.0013674739059031486	0.09188724147446935	0.012713419336266239	0.04001576054043079	0.0919236262742974	0.0011530285178099312
data/155	7	20	sg	0.0013289858167895654	0.09119165938118345	0.012516618882098318	0.03263995475561565	0.09122750429409165	0.0012383879932293268
data/155	8	20	sg	0.001492128841932507	0.09844379141858263	0.014649982110007795	0.03584379818771097	0.09848554444128177	0.0011685640361059533
data/155	1	20	sg0fd	0.001532472828834837	0.09846520514322236	0.014522216085050726	0.04087362079801536	0.09850372599027808	0.001164946502836367
data/155	2	20	sg0fd	0.0014810031489278538	0.09754874320677659	0.013456804983326432	0.04380854764044713	0.09758437797988917	0.0011781654385646769
data/155	3	20	sg0fd	0.0015728488884569763	0.09934441836226046	0.014265758009594164	0.03497430366351902	0.09938569326581076	0.0012343669318150546
data/155	4	20	sg0fd	0.0015534646971042713	0.0956322865852557	0.014346923031405839	0.035543223287184414	0.09567227243073885	0.0012837179961392201
data/155	5	20	sg0fd	0.001510523297832217	0.09686535138267632	0.014552181600263723	0.04016609604046092	0.09690264151246913	0.0009832167588996403
data/155	6	20	sg0fd	0.0014547672863280399	0.08993013178450335	0.01265860670631859	0.03915999808037876	0.08996519196782762	0.0011812310264590212
data/155	7	20	sg0fd	0.0014113394020893089	0.08967248313342864	0.01246577397839489	0.03190176811910061	0.08970767273846329	0.0012738274623084165
data/155	8	20	sg0fd	0.0015841144595697815	0.09691398657940285	0.014582266894363887	0.03510450054125311	0.09695443969148397	0.0012081521728650676
data/155	1	30	fd	0.002207307332306979	0.11543797689499256	0.01631782633118809	0.036508043176117735	0.11553543785005008	0.0023814593278477366
data/155	2	30	fd	0.0020776043510838753	0.11317042524219648	0.015210225192599814	0.04185597646951994	0.11323222859479014	0.0017090838831874636
data/155	3	30	fd	0.002236972412581051	0.09133084001097423	0.016224309170167515	0.031665003348657454	0.09138480219634833	0.0017050256478640087
data/155	4	30	fd	0.0021702193808616444	0.11895993370076442	0.016264394673989973	0.029205112930705723	0.1190550659766064	0.0021931733818676617
data/155	5	30	fd	0.0021669787797947743	0.11264759535230844	0.016298018226057653	0.037518180409980305	0.11271496570733384	0.0018521255233994365
data/155	6	30	fd	0.0020116109980240363	0.10526806885674359	0.014003094969275496	0.038868943566435964	0.10534686684690078	0.0023693770531400993
data/155	7	30	fd	0.001918704501391729	0.12511531831480183	0.013762943606231247	0.02372329340006413	0.12518137003777435	0.0019074470455089148
data/155	8	30	fd	0.0022469411332382257	0.1206971036603692	0.0165521122264957	0.030687510092218102	0.120804797078706	0.002463768783761466
data/155	1	30	sg	0.0019930412576913722	0.11683442291676549	0.016341395593134425	0.039264369079875065	0.1169234575527581	0.002327630966720207
data/155	2	30	sg	0.0018774832232253322	0.10849097287507252	0.015226430049635063	0.04430050616873559	0.10856643394017032	0.0021167867848201844
data/155	3	30	sg	0.0020242414758536724	0.10502589048051793	0.01624159335294576	0.03341777658810778	0.10509813213601778	0.0016694193297472927
data/155	4	30	sg	0.001961929488408763	0.11943886374206257	0.016285438905985862	0.03184133313898084	0.1195449444873428	0.0026074875994549765
data/155	5	30	sg	0.001958638334590023	0.1061367069883739	0.01632291432005822	0.03988682621441974	0.10619799464086492	0.001669802801891889
data/155	6	30	sg	0.0018204794723878375	0.14224967841947336	0.014014570630424914	0.04034870719138492	0.14232794091064835	0.0023513773823702457
data/155	7	30	sg	0.0017362161380902804	0.13137454588670744	0.013776886785748453	0.025890570568982148	0.13149467579604376	0.0025787077267363703
data/155	8	30	sg	0.002029709474415724	0.12158451604006904	0.016572475290138635	0.03309121288864827	0.12168611911343204	0.002477909229669351
data/155	1	30	sg0fd	0.0021827483351241853	0.11381295856006711	0.01624553251779715	0.03695346159280815	0.11390670573730467	0.0023767132924551386
data/155	2	30	sg0fd	0.002054999842316354	0.1113047335193861	0.015140082531103194	0.0421229662223744	0.11136835060656275	0.001670760263044891
data/155	3	30	sg0fd	0.0022131812694486815	0.09050029869637197	0.016148696115664905	0.03177530935170285	0.09055539501582208	0.0016131382954583096
data/155	4	30	sg0fd	0.002146661235527244	0.11906298789836851	0.016187770745034084	0.029695649664487893	0.11916304371427636	0.00235887307562148
data/155	5	30	sg0fd	0.002143699175440177	0.11851135799931635	0.01622897866863473	0.03778450452767407	0.11857435610681888	0.001725845546789611
data/155	6	30	sg0fd	0.0019904900832249986	0.10242318393595785	0.013938411916722022	0.038846873553757565	0.10250025240973086	0.0023649276252978827
data/155	7	30	sg0fd	0.0018985180583588601	0.1280156368741218	0.013698802071161158	0.024059539711680997	0.12809939807740037	0.0018611146034990457
data/155	8	30	sg0fd	0.002222166640606454	0.11883258378285325	0.016473029708140446	0.031087030998666006	0.11893894920923245	0.0024995201896972213
data/155	1	40	fd	0.002412898236477375	0.10111091455648324	0.016627284420711683	0.03145889458789851	0.10115413287086437	0.0020052046299704456
data/155	2	40	fd	0.0022497152029949444	0.13405516182860475	0.015560713570093539	0.0405498482410513	0.13418115558444005	0.002166859554898331
data/155	3	40	fd	0.0024071610420417625	0.09698782525151137	0.016618110527377317	0.029841984970689062	0.09704622105583216	0.0019074899412109122
data/155	4	40	fd	0.00233923210484163	0.11700545818293671	0.01660188269711704	0.02963544578143462	0.11706068435173271	0.0023281906248896534
data/155	5	40	fd	0.002341523941079279	0.08452606481693518	0.016584399579132863	0.03748607954098236	0.08456565517412529	0.0018551820110794977
data/155	6	40	fd	0.0021590701390595225	0.12907605806805678	0.01436877701295954	0.037141267261363346	0.12916913439262112	0.002340701914174289
data/155	7	40	fd	0.0020840086252886946	0.15812779946892544	0.01405369083000802	0.027010367485486374	0.15829108909376105	0.002364247600561864
data/155	8	40	fd	0.0024324376242708195	0.10828662384455094	0.016942164254331336	0.024906556845702966	0.1083469713619198	0.0023583011598706104
data/155	1	40	sg	0.002126084544364063	0.10108779585857604	0.0166243957940289	0.034651801660153546	0.10113631421466002	0.0022386610683846364
data/155	2	40	sg	0.0019899457537893984	0.11225283544111324	0.015558280315266515	0.042965991442257725	0.11234456248458866	0.0021097064940917643
data/155	3	40	sg	0.00213588889456881	0.12713034153535058	0.016610443419375717	0.03233166415806041	0.127288682000851	0.0028003955024111945
data/155	4	40	sg	0.002075038373915824	0.0883764808961063	0.016604305350977185	0.028572592598460667	0.08841890317636347	0.0019844104928029177
data/155	5	40	sg	0.0020695715577196314	0.10963288307830477	0.01658547515701592	0.03888520563751565	0.10968938246986217	0.0021328138042082524
data/155	6	40	sg	0.0019188953146871072	0.15367432364316486	0.01435683983753225	0.039538699362549896	0.15373576719004406	0.002188514704039667
data/155	7	40	sg	0.0018431130629605519	0.10192442819931727	0.014044545354364784	0.026871283420654916	0.10195956809916638	0.001792320331751141
data/155	8	40	sg	0.002154494100028936	0.09971000948005514	0.016938719959955294	0.028046290293487448	0.0997617863685891	0.0022219885708383478
data/155	1	40	sg0fd	0.0023666512247701938	0.09833263086148775	0.016523184325291707	0.031731262318210496	0.09837610748418882	0.002067600534698342
data/155	2	40	sg0fd	0.0022073479784157973	0.1341600948402462	0.015463631923407075	0.0405997519061633	0.13432304823965127	0.002711688695244076
data/155	3	40	sg0fd	0.0023646729982394416	0.11194700513411274	0.016503886875770087	0.030308257713468095	0.1120466885867612	0.001737278184509798
data/155	4	40	sg0fd	0.0022985359523054125	0.09032633504830923	0.016504051838896562	0.027665204279594707	0.09036822580075021	0.0021887100919535957
data/155	5	40	sg0fd	0.0022994394307744802	0.08789049666524917	0.016486010775736592	0.03666553605193559	0.08792862170859699	0.001832846952111046
data/155	6	40	sg0fd	0.0021242245617349663	0.12804526267625013	0.01426805193083018	0.037454194283825126	0.12811550963352059	0.002238754115892278
data/155	7	40	sg0fd	0.0020451422439960077	0.12910221904197358	0.01395681337172587	0.026087424296801193	0.12915648479471523	0.0021222791725489026
data/155	8	40	sg0fd	0.0023907477951175585	0.10176733366618544	0.016827860267845607	0.025506390356922898	0.10182139622087327	0.0023152937038289807
data/155	1	50	fd	0.0025348646919424477	0.11951845541505789	0.01682625207587594	0.03606276312929371	0.11957747778616941	0.002156735692694893
data/155	2	50	fd	0.002362151738216538	0.0799312980330312	0.015731131151845393	0.04123656025315298	0.07997072233423155	0.001893049530458058
data/155	3	50	fd	0.0025115828128200483	0.06096166959449251	0.016861901592808096	0.0299189253778622	0.06100996145988113	0.0024952198357405253
data/155	4	50	fd	0.0024514506292148044	0.11416385473012103	0.01671942958123799	0.04012406569580226	0.11423573826139191	0.0019236682719844028
data/155	5	50	fd	0.0024400990690141675	0.1430466502709646	0.01674465849478721	0.04957709454120111	0.14320961865284068	0.0025561369682799116
data/155	6	50	fd	0.0022364635036894094	0.11914207880746551	0.014581184939081835	0.03637372446071338	0.11919081113586992	0.0019748086786515054
data/155	7	50	fd	0.0021856512732770367	0.14031112245996616	0.014250288374633102	0.030304986521907298	0.14035708756602075	0.0016788471705902527
data/155	8	50	fd	0.0025201608761939733	0.08893102693052099	0.01716171612295015	0.024334778705973805	0.0889615515288627	0.001312937718803864
data/155	1	50	sg	0.0021796589924713418	0.11116184213434727	0.0167924474612736	0.03571819472404201	0.11121363498060363	0.0021283677000077544
data/155	2	50	sg	0.0020408629886767456	0.11394593989771691	0.01569856998352183	0.04339690811275965	0.1140196271683322	0.002309831430176175
data/155	3	50	sg	0.0021868899541274594	0.0971896985752179	0.016822821107367693	0.030427289373962	0.09724779033501575	0.0021779491051566635
data/155	4	50	sg	0.0021201769437207887	0.15449825253300017	0.01669354321052257	0.03698521189482504	0.15465934657171482	0.0024545578697108897
data/155	5	50	sg	0.0021182481227138613	0.09617599500742095	0.016714777247431836	0.04606190012001224	0.0962232890281095	0.002151099318082887
data/155	6	50	sg	0.0019535277766747575	0.1506363424839037	0.01453849690985642	0.03863216298345595	0.1507538407171204	0.002571450686501315
data/155	7	50	sg	0.0018828632481443762	0.16425293371489344	0.014207096496738113	0.030530474769628276	0.1644843770696426	0.0030344547503800856
data/155	8	50	sg	0.0021943805413364393	0.11331637067487493	0.017128789995393842	0.026861128747013796	0.11339604501872802	0.0025336673204515367
data/155	1	50	sg0fd	0.0024552628681696344	0.12532128774192844	0.016682139211488534	0.03350870986990252	0.12538281536917587	0.0017276785092109352
data/155	2	50	sg0fd	0.0022930908795306625	0.08235976350144968	0.015595789958649903	0.04055294529860339	0.08239827722132217	0.0020517234451935726
data/155	3	50	sg0fd	0.002445007066586892	0.06917646020733427	0.01670406483325991	0.028079081956464632	0.0692239336753794	0.0023594198316356303
data/155	4	50	sg0fd	0.0023783583510775894	0.12121491482481267	0.016597465535943892	0.0362304354822521	0.12132392360078896	0.002268841987794347
data/155	5	50	sg0fd	0.0023744549641929436	0.11875635518702776	0.016611621687518285	0.04479640798745633	0.11881211231064985	0.0022788810038739623
data/155	6	50	sg0fd	0.002180430343388864	0.13151499019947663	0.0144413712291274	0.03635237935425316	0.13161331916769772	0.0021860519117143616
data/155	7	50	sg0fd	0.0021167138203315164	0.16774432188259514	0.01409964551994951	0.028791681947607336	0.16781874910288194	0.002200375478727588
data/155	8	50	sg0fd	0.0024545314231071928	0.1202953900857675	0.017001326730594	0.02397267927120507	0.12033486450037306	0.001842374074472253
data/155	1	100	fd	0.0028418776560399208	0.1972144853092296	0.017310706367588344	0.08738655853398967	0.19735108230639598	0.003546763362203865
data/155	2	100	fd	0.0026293166669593667	0.19247090731371583	0.016106796563253926	0.09711062866930822	0.19254089864350127	0.0021546525279730533
data/155	3	100	fd	0.002774058763657285	0.18514034064245166	0.017197500665595316	0.07755632775337717	0.1852602908971244	0.0027655173832721877
data/155	4	100	fd	0.002722554701130781	0.17945855192041077	0.016999589423722455	0.0743710521485952	0.17957061616038067	0.003831825029455579
data/155	5	100	fd	0.002719650828363477	0.20040542660729158	0.017126865551130886	0.11382612860004655	0.20050936240956055	0.0027989230526481923
data/155	6	100	fd	0.0024695513861843366	0.18710826878161912	0.014938082486028138	0.07870541129058543	0.18718018385198765	0.0013756885151542224
data/155	7	100	fd	0.002484257060960033	0.34800164502748415	0.014677341919448032	0.0774609847242824	0.3480989588260804	0.0029318738836459257
data/155	8	100	fd	0.0027758533168652914	0.15873345823853446	0.017640165041281432	0.06080114428542854	0.1588259715025391	0.0030045917005435564
data/155	1	100	sg	0.002216547275838502	0.19099779623630286	0.017006659464074154	0.0491850038419785	0.19113618709567404	0.0019681368976218615
data/155	2	100	sg	0.0020744009651120143	0.0884268072139023	0.015858145266569635	0.053419712810745944	0.08846832577429752	0.002237498295391568
data/155	3	100	sg	0.0022229823457898348	0.08590815028319618	0.017002805405408165	0.04412956207592484	0.08596094768221174	0.002608415086999924
data/155	4	100	sg	0.002159556839589778	0.16483467771516133	0.016821283013210578	0.04792797270020091	0.1650709061459441	0.003506563273290875
data/155	5	100	sg	0.002137518242685671	0.11488585682588366	0.01692013267668194	0.06331548211210107	0.11495475018469788	0.002530236674698262
data/155	6	100	sg	0.0019702400449608565	0.1708585827449432	0.014707350662886084	0.04128637345293862	0.17103539594320796	0.00271210546834404
data/155	7	100	sg	0.0019225360069592859	0.1971743146926727	0.014460736546382894	0.04420301932268177	0.1973892642565048	0.0033629563879125544
data/155	8	100	sg	0.0022117442301199473	0.0821544478945089	0.01738503009617081	0.034150213531547055	0.08218590617128167	0.00165309103071724
data/155	1	100	sg0fd	0.0025256246724723024	0.15513098816144746	0.016776845275321108	0.04480093801498623	0.15527331719068965	0.0024317052230103113
data/155	2	100	sg0fd	0.002351545178406837	0.10224341538751754	0.015690077991190942	0.0469696501338889	0.10228453369590201	0.0018476784501799209
data/155	3	100	sg0fd	0.002506444125482923	0.07988197985786359	0.016824718556413747	0.03839514086116921	0.07993098883272656	0.002470420840281902
data/155	4	100	sg0fd	0.0024486869290394307	0.12706869590109746	0.016666670073757554	0.04669160883217835	0.12716113951030103	0.0026182014798050253
data/155	5	100	sg0fd	0.0024146126753315923	0.13657725973028936	0.016721429844759595	0.05672135384617235	0.13669455296601396	0.0024641124401258638
data/155	6	100	sg0fd	0.0022149733151451455	0.14334995196626193	0.014544750508561903	0.03693603457786784	0.1434042461076414	0.0019051175615640743
data/155	7	100	sg0fd	0.0021972004171978946	0.15656821433035326	0.014265909752239002	0.0380269078595098	0.1566342564437025	0.0024022763011894836
data/155	8	100	sg0fd	0.00249756179384185	0.13025726509479474	0.017139881531747527	0.030361828521274167	0.13031609337253622	0.0010335537077061435
data/155	1	150	fd	0.0030582864453540756	0.23698142589295654	0.017455802637148642	0.10207436740453868	0.23714441943122327	0.0031697736886105066
data/155	2	150	fd	0.0027824781160423525	0.24620611422401828	0.016166092311972954	0.11196333876238276	0.24623436149571043	0.0014888695058664378
data/155	3	150	fd	0.0029189113556363365	0.29600900224705545	0.017246702587262835	0.10368949718741427	0.2960814397736927	0.00201428645660817
data/155	4	150	fd	0.0028970087661631953	0.21515749872592163	0.017054332060280713	0.07985386415840016	0.21525295377221113	0.003915693628527397
data/155	5	150	fd	0.002840957637110757	0.26967609090151934	0.017183111835928893	0.11371640906884505	0.26983738457492795	0.00282361421261875
data/155	6	150	fd	0.002727359993495218	0.23008146657716502	0.015122393584242368	0.10036517117668242	0.23019111874782283	0.002746800644415462
data/155	7	150	fd	0.002604656492729802	0.2531915347090593	0.014742056228386455	0.09257939143657277	0.25323499770287755	0.0015996115414268137
data/155	8	150	fd	0.0028963585689077615	0.24170556823575315	0.017740591010140947	0.07477513700997515	0.24185979390298884	0.002759670325359146
data/155	1	150	sg	0.002220778332896193	0.17853541519072935	0.017016647972674173	0.04909029801215892	0.17868790372376672	0.0019273610007783635
data/155	2	150	sg	0.0020780649533397077	0.08572807287507254	0.015873271883156376	0.05416895717997449	0.0857700414032883	0.0022987339233290077
data/155	3	150	sg	0.0022254877979151037	0.0850337267466991	0.01701211950873034	0.04553437191639063	0.08508690286164634	0.0026290494508074435
data/155	4	150	sg	0.0021623846690233288	0.16642563586429934	0.01682691317377754	0.04736051036317271	0.16665571875475532	0.003481465556695761
data/155	5	150	sg	0.002139168485390612	0.11602517759117059	0.016929597246145275	0.06361463715554468	0.11609310779616495	0.0025440154674662586
data/155	6	150	sg	0.0019729709062341876	0.17003374309792726	0.014707335460321432	0.042220960285911255	0.1702123165624315	0.002677445157485246
data/155	7	150	sg	0.0019270606177487011	0.18435273308439606	0.014463417288564	0.04367751814157056	0.1845547688850533	0.003360505789593365
data/155	8	150	sg	0.0022154558671601257	0.08801379470624059	0.017388941994468398	0.034911582251266914	0.08804233708413857	0.0015426662495258159
data/155	1	150	sg0fd	0.002541046332884296	0.159283915837335	0.016778134047345784	0.046776322505340674	0.1594434357393005	0.002876140865017967
data/155	2	150	sg0fd	0.002365806472020137	0.11634668035031956	0.01569076640217897	0.05075971429536181	0.11638878450227139	0.0019483582181146102
data/155	3	150	sg0fd	0.002516269326681244	0.09290794377031805	0.016826906157686807	0.04207233598693644	0.09295826037219763	0.002536591311005813
data/155	4	150	sg0fd	0.002457987538111881	0.1291064126269445	0.01666612225676594	0.04678481194998838	0.12920813944372855	0.002926896636683908
data/155	5	150	sg0fd	0.0024204496735677305	0.14432589406210788	0.01672159585408393	0.05838719352080119	0.1444336517915357	0.0024955417561395364
data/155	6	150	sg0fd	0.0022275049634877435	0.16498606646912442	0.01452748644270595	0.04002872860488704	0.16506298548244486	0.0020592907011326863
data/155	7	150	sg0fd	0.002211657174618972	0.22758703192298782	0.014263130067575352	0.04118655202888457	0.22766251191025105	0.0027948425488601623
data/155	8	150	sg0fd	0.002508623547213601	0.19790997084154244	0.017135423285759812	0.031335588632507246	0.19820803486021052	0.0027236043720518526
data/156	1	20	fd	0.0018082195852824564	0.10013955511559555	0.014796775076538067	0.009118063498902448	0.10022380322203715	0.0013541755143159798
data/156	2	20	fd	0.0016918733248164613	0.10850293835021371	0.013898838938472461	0.011175546980118257	0.10855300240697922	0.0010978032721214595
data/156	3	20	fd	0.0017966402176525194	0.09733285817202049	0.014552438437127583	0.00969769560540104	0.09741658962966952	0.0012707368407273631
data/156	4	20	fd	0.001769105562248555	0.061886530377637326	0.014414084225278482	0.00956763167836719	0.06190516323005285	0.0006143534546773037
data/156	5	20	fd	0.0017201947074425537	0.1082741400774364	0.014018447578910057	0.01144080070236767	0.10834263849651388	0.0010872174355736125
data/156	6	20	fd	0.0016650928204778078	0.08000215195178384	0.013760125816915622	0.008951931874261526	0.0800380355213927	0.0008996992719735767
data/156	7	20	fd	0.001910774613333681	0.07087374792790642	0.01691203797107229	0.009027946780551426	0.07090166145497245	0.0007324184566874421
data/156	1	20	sg	0.0016863290631867762	0.09301708854674978	0.014827795574100426	0.009229918513962038	0.09308923153713095	0.0011189593427169849
data/156	2	20	sg	0.001577148855273722	0.10806127028437584	0.013929660737387446	0.011194966370377531	0.10809873341298441	0.0007328857139391969
data/156	3	20	sg	0.0016750574182111276	0.11029469101720163	0.014583470335656006	0.00972997700479652	0.11040172958358653	0.0012370143805324081
data/156	4	20	sg	0.001653436582223949	0.05451898093849346	0.01444633114615635	0.009674553353149408	0.054532349936895576	0.0004943860394863957
data/156	5	20	sg	0.0016045370425742658	0.11432689824506613	0.014049540255800536	0.011433880681292174	0.11443552560494376	0.0012723450812905243
data/156	6	20	sg	0.001552149260434965	0.07786412885898557	0.013791825639615984	0.008985448055929336	0.07788501639224088	0.0006002506820826591
data/156	7	20	sg	0.0017745865985692182	0.06479627931917312	0.016949058268104472	0.009254124506800528	0.06481457581772287	0.0004808585144221079
data/156	1	20	sg0fd	0.0017984854678797998	0.09941395403733021	0.014746480685524449	0.009096197017332955	0.09949666922534744	0.001302410418315941
data/156	2	20	sg0fd	0.0016827098061351446	0.11044463369386072	0.013848286256171292	0.011128350947547442	0.11049087052612731	0.0010275482460612101
data/156	3	20	sg0fd	0.0017869486894590669	0.10137660178659869	0.01450036599942046	0.009658117807559966	0.10146803457143928	0.001299852552434904
data/156	4	20	sg0fd	0.0017602800478436057	0.05945792715884675	0.01436263045997092	0.009544794734753049	0.05947411477699356	0.0005446259162643507
data/156	5	20	sg0fd	0.0017109986084426635	0.10978518662581267	0.01396616922378496	0.01138756968287631	0.10986110149977715	0.0011316411910563006
data/156	6	20	sg0fd	0.0016562399986755818	0.0763619548795874	0.013711257318642943	0.008918074534579165	0.07639219506610097	0.0007951031323496173
data/156	7	20	sg0fd	0.0018991454559817234	0.06839901376776111	0.016846358910004813	0.00902553052217653	0.06842297461992772	0.0006516815334815266
data/156	1	30	fd	0.002820694059931215	0.16406813680481983	0.01885463616596571	0.008239315945434035	0.16426535534586212	0.0028845344537364965
data/156	2	30	fd	0.002659381447886728	0.09175913878700558	0.01777259908704908	0.011420934008362745	0.09178918986289829	0.0015059209927285307
data/156	3	30	fd	0.0027900615237824995	0.14814679610730824	0.01873345516984897	0.009681195273643209	0.14829989020058693	0.0028744997412673084
data/156	4	30	fd	0.0027530414484254876	0.12605080688116913	0.018327497374465165	0.00863270805825825	0.12607146037601935	0.0007593648677164535
data/156	5	30	fd	0.0026887299559221144	0.12983123270063981	0.018073917983178242	0.011888052244146376	0.1299411953166731	0.0027342670840202767
data/156	6	30	fd	0.0025976406480001514	0.1307708370923301	0.017339114379858342	0.009323246450652379	0.1308130181877579	0.001299006953594949
data/156	7	30	fd	0.003278038136137205	0.11849965337558667	0.022132012446265448	0.007395086419793368	0.11853348973016256	0.0009026506772737498
data/156	1	30	sg	0.00251294608367991	0.09999182608085132	0.01888061573920233	0.008405259436409613	0.10002231702444003	0.0010950081879731275
data/156	2	30	sg	0.0023589804547511873	0.1388396854077396	0.017799220159232392	0.011946633538742615	0.13893827579658802	0.0026309811741705826
data/156	3	30	sg	0.002482202037779391	0.10797883076771116	0.01876017647187382	0.01018397519863988	0.10802799245445976	0.001551152906357674
data/156	4	30	sg	0.0024478218361709573	0.0927351476040471	0.018356915424803416	0.008512823096443786	0.09274338323151746	0.0003812219975386214
data/156	5	30	sg	0.0023904852854358047	0.10995067471259674	0.018099686287445845	0.012369428429081883	0.11001440646828055	0.0019792878394328316
data/156	6	30	sg	0.0023113173643213264	0.09289136903939947	0.017365906631808595	0.009475595631815888	0.09290193526767547	0.0005314357482651988
data/156	7	30	sg	0.0029010119036992814	0.05876224595823066	0.02215234957196744	0.007023262305342766	0.058770372619672356	0.00037199679223505494
data/156	1	30	sg0fd	0.002781838006686137	0.1377084673379017	0.01869724570058753	0.00799939050031977	0.13784425494835842	0.0023787814567569478
data/156	2	30	sg0fd	0.002620540584729199	0.09338672367673963	0.01762586862606854	0.011284333272709448	0.09342654711726704	0.0017259571459974667
data/156	3	30	sg0fd	0.0027506240824324126	0.13111500912298205	0.018576089599320167	0.009568633953105197	0.13124656246803068	0.0026394530075867064
data/156	4	30	sg0fd	0.0027144711922412537	0.12693465827344494	0.01818308983365804	0.008203096969803455	0.12695156041141062	0.0005756600749120773
data/156	5	30	sg0fd	0.002650540601750326	0.11676545615280462	0.01792246906736046	0.01174019839592995	0.11687103257470723	0.002652513014742575
data/156	6	30	sg0fd	0.002561579430996888	0.1282104182519219	0.017199609543821114	0.00905982857379357	0.12823926952026232	0.000986867657849569
data/156	7	30	sg0fd	0.0032268591301499714	0.11280752085692013	0.021950088050687246	0.006882297352994017	0.11283304525600463	0.0006724757231439553
data/156	1	40	fd	0.0031851545801157015	0.11491831972171775	0.019667984903695753	0.0210879113727794	0.11494471862332559	0.0009425651703787826
data/156	2	40	fd	0.0030056099881904832	0.2743174965289315	0.01854186435069671	0.023211284170207208	0.274667093073555	0.0020114304161370673
data/156	3	40	fd	0.0031524658782687977	0.11994366047662641	0.019502403857047976	0.020450314046014436	0.11997678005782957	0.0008476188888743093
data/156	4	40	fd	0.003109011616455052	0.10288294160356547	0.01891746174573317	0.02305118217410622	0.10289104013921403	0.0004693898484033273
data/156	5	40	fd	0.0030413859436915227	0.13521114430498554	0.018855735589530177	0.023095538100187045	0.13533123679760334	0.0020550114285883786
data/156	6	40	fd	0.002939861841960882	0.09182301192386748	0.01802037064618149	0.0228558110508856	0.09183207072635606	0.0005229520770086216
data/156	7	40	fd	0.0037962544513980177	0.07058252332399029	0.023096858318804044	0.022559470299460187	0.07059312063044898	0.0004983864384910158
data/156	1	40	sg	0.0027496732351285427	0.24166862736213393	0.019659384436237316	0.017767948591032704	0.24228579342367984	0.004318356028691312
data/156	2	40	sg	0.0025992632203103243	0.1130511918693426	0.018537089902510302	0.021024841354968786	0.11307424943101003	0.0007004636716053716
data/156	3	40	sg	0.0027222711722814947	0.2104258307568393	0.019499564288436154	0.018100904839655138	0.21065317973449157	0.002001427011685025
data/156	4	40	sg	0.0026808582718601324	0.12289594065733281	0.018913798758656092	0.019776265417195422	0.12291738983781532	0.0006771961158618682
data/156	5	40	sg	0.0026261534414256577	0.17003582528907182	0.018848429738137766	0.021219882728729433	0.1701723792344458	0.0019522399999506994
data/156	6	40	sg	0.0025310860715170593	0.15259156412495237	0.018016364059870494	0.020130794557831042	0.1526683466921398	0.0014388289091456818
data/156	7	40	sg	0.003257682861845558	0.1143786633113273	0.023080287259836085	0.019060955101806994	0.11441876645740741	0.001009430757583002
data/156	1	40	sg0fd	0.003112878518309112	0.13307778866381997	0.019433964182358838	0.018504729232700672	0.13314497744649637	0.0015816128604322329
data/156	2	40	sg0fd	0.0029377961608574492	0.24555092880539023	0.018326266025426186	0.021291053810982445	0.24584589812949514	0.0023174769867644095
data/156	3	40	sg0fd	0.003080601469754357	0.17388327468393944	0.019275813358010947	0.01838424423025274	0.17404874615708435	0.0019895134895493447
data/156	4	40	sg0fd	0.0030409593912359327	0.09208666316609478	0.018713210862066464	0.02037237424546531	0.09209418779575759	0.00047817575942527154
data/156	5	40	sg0fd	0.002971394034352037	0.1880038665771238	0.018634028220008265	0.021249461182116052	0.18831180072740408	0.0033451333967738175
data/156	6	40	sg0fd	0.0028717660952465823	0.09853669966541784	0.01781317707300908	0.020545726504308418	0.09855158790410738	0.0007127091463430476
data/156	7	40	sg0fd	0.0037059157851529806	0.06616632556547852	0.02283302398638435	0.019700872275795582	0.06617868487044007	0.0006338894712073312
data/156	1	50	fd	0.0033171212151226538	0.1343945177189724	0.020055859126746026	0.035307557710448696	0.13451754698800134	0.0037949901261571575
data/156	2	50	fd	0.003144540008242346	0.13519598319898218	0.018858236579853548	0.03921247152545357	0.13525176486519583	0.0014270204118365124
data/156	3	50	fd	0.0032964780857526314	0.1373574121501063	0.01983728837080317	0.03619888584809936	0.1374804348242894	0.0035878138787246434
data/156	4	50	fd	0.0032152215190807223	0.1575108698064786	0.019192429895500115	0.03868250257109142	0.1575913079990346	0.0025450339639969673
data/156	5	50	fd	0.003174500623339584	0.13146292150237449	0.019194404593513088	0.03881755554496111	0.13159802223190528	0.00346268683922694
data/156	6	50	fd	0.0030738828997836248	0.1338618625882574	0.018346917125916358	0.038395930973435834	0.13391468251466138	0.002621515341581189
data/156	7	50	fd	0.003947719407978455	0.13117048379616447	0.023479322325887887	0.038471823063085026	0.13126558509448305	0.0028456792614460244
data/156	1	50	sg	0.0028135461595900756	0.12963590146968243	0.02000094853502713	0.02773744737808292	0.12965026883924263	0.0005463973123558635
data/156	2	50	sg	0.0026533018688390765	0.17172084042797636	0.018816976502940487	0.03077001746232643	0.17175738108609043	0.0005429395287779416
data/156	3	50	sg	0.0027867364244317868	0.12111744708521929	0.019796071006571728	0.02789094597089505	0.12112470361276712	0.0003466369200131382
data/156	4	50	sg	0.0027403026130233253	0.10601338232579734	0.019153795826190045	0.030382979820059313	0.10601957077465415	0.00034123355493056355
data/156	5	50	sg	0.002681756917813422	0.1482959920635226	0.019152372272284314	0.02982940194472955	0.14832907853453597	0.00046704227694323514
data/156	6	50	sg	0.0026016753732277516	0.11053734670682373	0.018298517705665523	0.030211348697035185	0.11054354183477555	0.0002261845732260441
data/156	7	50	sg	0.003340293596353151	0.08888119022527258	0.023411113974210807	0.03022052327705326	0.08888994967124433	0.0003065377620245774
data/156	1	50	sg0fd	0.0032111408492392223	0.1376130837953948	0.01972171460415059	0.029567170186864517	0.13771517650017948	0.002882530143453951
data/156	2	50	sg0fd	0.003037121824922595	0.26445563527278787	0.01856612458445427	0.03291452950289654	0.26494547831054244	0.0032597707299341218
data/156	3	50	sg0fd	0.003186516735636767	0.1272340553237543	0.019524025434183835	0.029928215123939703	0.1273425838303817	0.0027770367162481173
data/156	4	50	sg0fd	0.0031244698598804506	0.12384898638311262	0.018912032797211337	0.032373421164403504	0.12387477944132765	0.0012158633990666356
data/156	5	50	sg0fd	0.0030682058271597357	0.13350018731201163	0.018890173845196475	0.03194593696458013	0.1336533423606928	0.0030303536288856115
data/156	6	50	sg0fd	0.0029746480633329243	0.11437929344284962	0.018050432397090903	0.03216149417688973	0.11439925711490717	0.0012919283455785305
data/156	7	50	sg0fd	0.0038254370475042025	0.09688691991541476	0.023098394216406318	0.03211541698428781	0.09692144202439794	0.0014550329302459868
data/156	1	100	fd	0.003705531702920058	0.2138456315225791	0.020771742085945077	0.07985805751584578	0.21405217502154422	0.0034054504284477443
data/156	2	100	fd	0.0035079277880873763	0.2218273768159545	0.01951080323433479	0.06694529392075299	0.22194074255004156	0.0041742208598792175
data/156	3	100	fd	0.0036162794733901093	0.27565806489054273	0.020548210050358676	0.07174210569418013	0.2757184436399347	0.002018356355835181
data/156	4	100	fd	0.0035638174056084886	0.2448770603782898	0.019873986957207115	0.08389598483732967	0.2450568557802863	0.004618135535115179
data/156	5	100	fd	0.003526181404238043	0.22024255139937574	0.019837472267161486	0.06853313950779491	0.22032777183998403	0.002659765275164592
data/156	6	100	fd	0.0034228281613882913	0.1890492295362409	0.019034357078876938	0.07612051221308948	0.1891765947964024	0.004070979383528107
data/156	7	100	fd	0.004414010332710775	0.17321327771297754	0.02444228015974426	0.0773820186978475	0.1734044249401818	0.0037133836459647745
data/156	1	100	sg	0.00285492328061118	0.12180442430706821	0.020580693116717657	0.051651536182720614	0.12182828254330133	0.0017663064325748002
data/156	2	100	sg	0.002694110913370572	0.18657740800427441	0.019274398781832913	0.05058114291915837	0.18685976519124037	0.003264662919351055
data/156	3	100	sg	0.0028260352833360054	0.12796062724721255	0.020303199107790618	0.05279320697474188	0.12798365553690638	0.00140448186449997
data/156	4	100	sg	0.002754675330738714	0.08933926088745356	0.01967291133536167	0.05107194748163866	0.08935115963109104	0.0009304415630140667
data/156	5	100	sg	0.002724359641272546	0.13104289213940176	0.019609260785802832	0.050755309716070604	0.13107711311631176	0.0017371032263743113
data/156	6	100	sg	0.0026356832461002185	0.13137397038403462	0.018820437276713314	0.052659015409998844	0.1313874586092569	0.0011118109486071
data/156	7	100	sg	0.0033788125921229996	0.10132825265794376	0.024131921237168234	0.04989005035427141	0.1013419191046782	0.0010702172130968557
data/156	1	100	sg0fd	0.003303617305199226	0.16227277385572772	0.020130569421894187	0.046438380256862886	0.16238367469503717	0.003388470706812826
data/156	2	100	sg0fd	0.0031390403759212863	0.13484304219311005	0.01885292772088337	0.05031278734826874	0.13494978366386629	0.0021779010189472655
data/156	3	100	sg0fd	0.0032712025937395254	0.17009233386614808	0.019851747850395316	0.04976923733824696	0.1701838705964097	0.0031528992025479643
data/156	4	100	sg0fd	0.0031868151312663975	0.10045812028961242	0.019209803809467397	0.045051452133275764	0.10048953107984084	0.002443219952363221
data/156	5	100	sg0fd	0.0031593661772851027	0.14805198283061305	0.019190735867696623	0.050351489154995516	0.14816681385127328	0.003337848921364605
data/156	6	100	sg0fd	0.003053679688567377	0.19031025859994846	0.01838529984099441	0.0492215221065991	0.19043505897070612	0.0027283772894469245
data/156	7	100	sg0fd	0.003930850807867215	0.16621496420297532	0.023557121391042893	0.044727355065137746	0.16627860876981737	0.002570291264425346
data/156	1	150	fd	0.003869002374864934	0.25885281522785	0.020726741625329267	0.08513599774059354	0.25907509064457757	0.003975253484177887
data/156	2	150	fd	0.003625068255154055	0.21129341704693072	0.019565567705960265	0.089859975164174	0.21157407661983285	0.0046132583966256606
data/156	3	150	fd	0.003749053124710144	0.26119792858137436	0.020500800276792977	0.08688933644040535	0.2613460123277723	0.00238410719847971
data/156	4	150	fd	0.003742171202508099	0.37424918446343797	0.01980276621381567	0.092970045642056	0.374503253317462	0.005845403894712348
data/156	5	150	fd	0.003662612874754226	0.309894551095197	0.019853002959648584	0.09017316071264764	0.3100490984664689	0.0031847681043533564
data/156	6	150	fd	0.0035800477575684067	0.2410122276394695	0.019003157269009918	0.08956631815524257	0.24116514566703717	0.00488254736005593
data/156	7	150	fd	0.004609717587087224	0.23275337358151718	0.024361641512528485	0.08332633507599284	0.23308811818952355	0.0058832081527972774
data/156	1	150	sg	0.0028580209867285	0.12491041491483591	0.02059539518489216	0.05189282039650829	0.12493553440210069	0.001680287822264792
data/156	2	150	sg	0.0026932575190720194	0.23016883044324932	0.019278351003176087	0.049555449850686516	0.23064810293540067	0.0034794964052147197
data/156	3	150	sg	0.002827758079171114	0.12574042447630945	0.020318635097259927	0.05241648817793991	0.12576456112600704	0.0012531038350284236
data/156	4	150	sg	0.0027588929505566475	0.09038903696071415	0.019688011784729936	0.05179736865102331	0.09040128022234888	0.0008187326834245809
data/156	5	150	sg	0.002724607058734016	0.12990386854953237	0.019615112720124547	0.0503859918851024	0.12994578464255077	0.001683712715053354
data/156	6	150	sg	0.0026383642734789485	0.12675602621778734	0.01883455976145482	0.05285371820054698	0.1267691188862441	0.0009513301665193203
data/156	7	150	sg	0.003383864180833168	0.09446220003937572	0.024154532481753043	0.05024791090576134	0.0944757552811019	0.0009099986259166933
data/156	1	150	sg0fd	0.0033120588498965417	0.14870549882736153	0.020155481183170957	0.044724603176912736	0.14879947436574456	0.0033850332525202113
data/156	2	150	sg0fd	0.003141649290163656	0.14269261153790652	0.018866584295091627	0.04952468275104525	0.14276382323734205	0.0018291152226993965
data/156	3	150	sg0fd	0.003277591829361351	0.1748979835420109	0.019874506176630145	0.047028501311567224	0.1749991637246757	0.0031159233634400645
data/156	4	150	sg0fd	0.0031930471091558975	0.12920533856037927	0.019243222867522718	0.04576835692551793	0.12925470434463182	0.0020960228285390016
data/156	5	150	sg0fd	0.0031643312087641083	0.1700980132626625	0.019206424046314688	0.049124383536661646	0.17025229149618132	0.003064170243967555
data/156	6	150	sg0fd	0.003063095955877103	0.14812873437714769	0.01840851267663968	0.04909694634274473	0.14816891454525896	0.0024019928319687933
data/156	7	150	sg0fd	0.003938947532256033	0.11854296388449077	0.02358563298896836	0.04392171448371789	0.11858145886070517	0.002060864596360134
data/157	1	20	fd	0.001807119626491932	0.09449934173891113	0.016804124497681403	0.08564243733464293	0.09454717321114205	0.0013920100763463582
data/157	2	20	fd	0.0017182670897638148	0.09790613809093679	0.015726241256430854	0.08712714020005782	0.09794930623742501	0.0011451661932561604
data/157	3	20	fd	0.0017626547241808975	0.0909731321944417	0.016225886884965065	0.0839110447543908	0.09101901946744681	0.0014627389464578415
data/157	4	20	fd	0.0018815039944304378	0.09752600727851901	0.017464520066083403	0.08617212345918111	0.09757772603208444	0.0014102528576075773
data/157	5	20	fd	0.0017159161327169974	0.09743257974976263	0.015439926078492263	0.0875931736039561	0.09747484804029863	0.0010356278798742753
data/157	6	20	fd	0.0019169187450959722	0.09847139995658202	0.018180852781699796	0.08561864497420739	0.0985254480451777	0.001441855738207117
data/157	7	20	fd	0.0018772244985839914	0.0977078689192954	0.01741355170250061	0.08659527705844922	0.09775921460860958	0.0013685897757811966
data/157	1	20	sg	0.0016920950624583846	0.0961138403234311	0.01684807733687951	0.08689825207659227	0.09616332758941018	0.0014009247692794255
data/157	2	20	sg	0.0016094561196921332	0.09940476837767344	0.015766331074858704	0.08855266553167902	0.09944942947632955	0.0011531423485320728
data/157	3	20	sg	0.0016510894759289335	0.0924752292975496	0.016266382003327157	0.08507707895805645	0.09252271080031102	0.0014739604786685203
data/157	4	20	sg	0.0017618601003058826	0.09908355481647242	0.017510540777939947	0.08747550149988761	0.09913706399548994	0.0014173823238559015
data/157	5	20	sg	0.0016086999259031234	0.09836978776516289	0.01547786628014063	0.08899814145743959	0.0984134275580208	0.0010420044237658386
data/157	6	20	sg	0.0017958282377794703	0.09993567601321289	0.018229223863716847	0.08681233183527597	0.09999157315060038	0.0014492711377255417
data/157	7	20	sg	0.0017585951270092613	0.09912507298317373	0.017459088673192492	0.08789235926701257	0.09917818383814958	0.0013755902800765456
data/157	1	20	sg0fd	0.0017986654283788013	0.09441675306570325	0.016765202039515658	0.0855098276685516	0.09446421198890996	0.0013798639597150035
data/157	2	20	sg0fd	0.0017101693131963739	0.09779169849803719	0.015685371079654186	0.08702375194110301	0.09783452373587267	0.0011345538615930393
data/157	3	20	sg0fd	0.0017546633151712362	0.09089976676401168	0.016191528929636486	0.08377097344624218	0.09094529711356854	0.0014500529685102384
data/157	4	20	sg0fd	0.0018725938528062148	0.09741622062800387	0.017418573134262417	0.08604544206368533	0.0974675306417296	0.0013981081894777947
data/157	5	20	sg0fd	0.0017079151977451915	0.09722082869028016	0.01539680923294105	0.08748198365940689	0.09726274792175457	0.0010259994754418075
data/157	6	20	sg0fd	0.001907868788672054	0.09833856761730314	0.018130858796214185	0.08547577596429977	0.09839219212963268	0.0014297818259090829
data/157	7	20	sg0fd	0.0018683804760390229	0.09757717669509747	0.01736651648854205	0.08646736836937141	0.09762811517093573	0.001356894506832498
data/157	1	30	fd	0.0025021515291744826	0.1024107433346501	0.018410502096383626	0.08899417698943371	0.10249565072573662	0.002752255712356469
data/157	2	30	fd	0.0024486795363030736	0.10459423895959456	0.017441072005417755	0.0830231304524056	0.10467401108183812	0.002514486533343793
data/157	3	30	fd	0.0023839496264910667	0.10422375059655686	0.017687261492810864	0.08925982260827932	0.1043050035275869	0.002981697982091767
data/157	4	30	fd	0.002657566782764659	0.10404029264851551	0.01936894627956566	0.08755861876744316	0.10413343836834812	0.0029323222339617937
data/157	5	30	fd	0.0024496014335798487	0.11222955805885558	0.017651899004509676	0.08285628577603632	0.11230905158933088	0.0022346871633073047
data/157	6	30	fd	0.002709226714193795	0.10724390313083829	0.02040724193427559	0.08928667507008306	0.10733978945849156	0.0029185352352381036
data/157	7	30	fd	0.002662032460059162	0.10584561553793514	0.019507901679388897	0.08703733009483271	0.1059385968314251	0.002883828913562767
data/157	1	30	sg	0.002268743399316353	0.101716360912374	0.01844390992321285	0.09317443625357426	0.101805580312342	0.0027637110298787534
data/157	2	30	sg	0.0022089149095139106	0.10670187368308638	0.017465337098788673	0.08794355445062452	0.10678579192188724	0.0025198931628995923
data/157	3	30	sg	0.0021634036409690954	0.14474415597526796	0.017724218666992374	0.09309552484725767	0.14482977284239482	0.002991605261536595
data/157	4	30	sg	0.0024029641539981316	0.10649012999519247	0.019401489973252178	0.09194666966187255	0.10658794893311113	0.002952125980453109
data/157	5	30	sg	0.0022081919836843657	0.11436131309261881	0.01767568471963667	0.08806585081094898	0.11444503844026396	0.0022408985455977847
data/157	6	30	sg	0.002450035482975733	0.10994448872092172	0.020446934699189755	0.09351593244180338	0.11004517073039363	0.0029328027635680915
data/157	7	30	sg	0.0024050506696238023	0.10824282132214495	0.01954138675892887	0.09158865983254287	0.10834050322815858	0.002897402973057266
data/157	1	30	sg0fd	0.0024761435802934982	0.10135078577473342	0.018347911464906393	0.08938030386173516	0.1014340131844848	0.002686696088690713
data/157	2	30	sg0fd	0.002419865928973465	0.1045626884141787	0.01738215108906169	0.08359544531046319	0.10464073794272172	0.0024477661075570684
data/157	3	30	sg0fd	0.002359741462714993	0.10513169070474107	0.017632415149341097	0.08953894931815021	0.10521135831040732	0.002909652466945477
data/157	4	30	sg0fd	0.0026281618902657604	0.10402573080704401	0.019303807905123687	0.08798158894195184	0.10411697203874311	0.0028617969390734724
data/157	5	30	sg0fd	0.0024193167798865645	0.1120995346100915	0.01757641321330182	0.0835033867502307	0.11217728943077837	0.0021755459437125695
data/157	6	30	sg0fd	0.0026787995045396465	0.10722363478031335	0.020334464175706616	0.08967090105903235	0.1073176098077796	0.0028483682997193995
data/157	7	30	sg0fd	0.0026317223932116733	0.10581702547125904	0.019438348498618568	0.08750712565636844	0.10590808543082215	0.002812839941908541
data/157	1	40	fd	0.0027431702755362176	0.11380357357222225	0.018297826808256153	0.08488735236367471	0.11390912889582384	0.0037143751691317904
data/157	2	40	fd	0.00275731729176441	0.13208460660275076	0.017415077469099857	0.08090794273386825	0.1321927870408577	0.0033570872393509257
data/157	3	40	fd	0.0025987025418999824	0.12355472978806557	0.017458567434553502	0.08724465620412528	0.12365195440434593	0.003892827796676236
data/157	4	40	fd	0.0029249838431262727	0.1202445494783496	0.019270996385531963	0.08338835641851282	0.12036740174465078	0.0036124710688585113
data/157	5	40	fd	0.002812290735421702	0.1401869107844072	0.017845913615795236	0.07984208313194231	0.14029610128346637	0.003096528590440685
data/157	6	40	fd	0.0030008277856280632	0.12566086032926818	0.020337486534047475	0.08544683437728051	0.12578862137657723	0.003724388694371199
data/157	7	40	fd	0.0029509103389314738	0.11686084665931211	0.01946076353242725	0.08277687080157384	0.1169766740577874	0.0036535021890432696
data/157	1	40	sg	0.002417479784095397	0.11202498527073376	0.018325904137574116	0.08941856452839067	0.11213806323000783	0.003655684331938978
data/157	2	40	sg	0.0024040509778267445	0.12482065454444177	0.017421432753537077	0.08654695610268542	0.12493212320852033	0.003393626618636302
data/157	3	40	sg	0.0022940353561054306	0.1221195404855147	0.017492942475602055	0.09126195134329958	0.12222670083066631	0.003927859279726614
data/157	4	40	sg	0.0025751102515445394	0.11367455372793951	0.01929152636694403	0.08820920186258296	0.1137997530677291	0.003783837611694877
data/157	5	40	sg	0.0024388405535777477	0.13651484776496897	0.01784324551430813	0.0861152872701117	0.13662852706462794	0.0030539738310037833
data/157	6	40	sg	0.0026376057126217024	0.11829684892516226	0.020361725118987997	0.09020223711988931	0.11842614412438093	0.003812016997370264
data/157	7	40	sg	0.0025917587872419743	0.11558921081229516	0.019480635289555657	0.08771728399214844	0.11571372970329985	0.0037625089988383817
data/157	1	40	sg0fd	0.0026870262736863955	0.11807944301419328	0.018266879388768174	0.08458604602102912	0.1181819061725533	0.0035305536532209466
data/157	2	40	sg0fd	0.0026926286650564165	0.12815176467498726	0.017366234995921145	0.08099905655680725	0.12825518478376258	0.0032502430786097956
data/157	3	40	sg0fd	0.0025474666587340052	0.12550898854098705	0.017442392004767812	0.0867132243654132	0.12560343569211638	0.003765184704679649
data/157	4	40	sg0fd	0.0028655409695449254	0.1162738487319184	0.0192281617135034	0.08323630469534038	0.11639152676401489	0.003562717617053312
data/157	5	40	sg0fd	0.0027407707126692223	0.14039196792836622	0.01776656269884134	0.0801735532571308	0.14049868312516423	0.002951381530707258
data/157	6	40	sg0fd	0.002937151868339514	0.12094086291929852	0.020289187477419753	0.08527595665728518	0.12106138554585923	0.003630901058433852
data/157	7	40	sg0fd	0.0028884599594151614	0.11466213942879995	0.019410778633383145	0.08264754482868197	0.1147748481606264	0.0035750681281047476
data/157	1	50	fd	0.002900358740838684	0.13101735047126686	0.017986663399997275	0.08795818701163524	0.13113721137051873	0.004088491451325177
data/157	2	50	fd	0.002940817003218074	0.14229711062412523	0.017225573991544826	0.0819792905335713	0.14240897606098882	0.0035380170380814005
data/157	3	50	fd	0.0027452890919596414	0.15899172851251095	0.017092120992458302	0.09098023358647775	0.15911202875415428	0.004278857896161219
data/157	4	50	fd	0.003094852876861306	0.1256269542987034	0.018965453644728406	0.08609868151938874	0.125752078973216	0.004298609659673987
data/157	5	50	fd	0.0029940195055895877	0.13794307392508762	0.01777052632193044	0.07982255608466197	0.13805638325225406	0.003193656685993524
data/157	6	50	fd	0.0031862806243210025	0.12903767860671758	0.020031618998238868	0.08885249333700677	0.12916801880423648	0.004187906309882088
data/157	7	50	fd	0.003130166624938334	0.12568228291380848	0.019174832682628803	0.08579695768690478	0.12580678572214973	0.004138894269726569
data/157	1	50	sg	0.0024899564138928586	0.11602492256270451	0.01800690410419902	0.09354957654572961	0.1161515248777343	0.00416881496259216
data/157	2	50	sg	0.0024921776165613497	0.13557784586449992	0.017209396225764766	0.08958126069202796	0.1356980311659241	0.003423664307104811
data/157	3	50	sg	0.0023585310901696366	0.14092688808500492	0.017127525459362098	0.09572006755184774	0.14104908406273903	0.004058403402770248
data/157	4	50	sg	0.0026547368958229752	0.12450336887928433	0.01899830580736694	0.09203372086960689	0.1246412381239379	0.004137469409259125
data/157	5	50	sg	0.0025329854244490572	0.14222064648795518	0.017744139514568293	0.087988740191274	0.14234187389592154	0.003333874890452595
data/157	6	50	sg	0.0027277848431837624	0.12867649369858064	0.020067893426469675	0.09435261978539045	0.12881861214758775	0.003969947148223272
data/157	7	50	sg	0.002676768547008927	0.1274379647200264	0.019201385979393512	0.09164501066589381	0.12757547833898947	0.003919409114935575
data/157	1	50	sg0fd	0.0028051507377640904	0.17678055802699572	0.01800410320599557	0.08759493769537423	0.17689565472106844	0.003952648684578817
data/157	2	50	sg0fd	0.0028310104935026247	0.14199953781348962	0.017182715802544112	0.0824889364187796	0.14210491797976146	0.003196604301177996
data/157	3	50	sg0fd	0.0026562949983024615	0.1493558897095937	0.017132714935302325	0.09014518358394265	0.14946608751052695	0.00387868418500697
data/157	4	50	sg0fd	0.002993584433570283	0.12193683602816864	0.01899012257020722	0.08574774259719616	0.12205831985466127	0.004011118715885028
data/157	5	50	sg0fd	0.0028835199184632523	0.13639250151359728	0.017683467975244675	0.08073131898821187	0.1364999136507132	0.003161986870784282
data/157	6	50	sg0fd	0.0030793747087884777	0.12570870719507393	0.020052365072095058	0.08830638211122639	0.1258333670540801	0.0038526347133312983
data/157	7	50	sg0fd	0.0030231416998699524	0.12412519252337202	0.01918981343008354	0.08536967007375323	0.12424601588697463	0.0038168950386940526
data/157	1	100	fd	0.003397859834295936	0.2620811706183276	0.018304446665820675	0.09933587771302285	0.2622445030659461	0.004655582949108004
data/157	2	100	fd	0.003618211807772183	0.22191833145306286	0.017993768929748605	0.11777694699996784	0.22202787086724574	0.003095160036680999
data/157	3	100	fd	0.0032262012231954076	0.2132910961302528	0.01736197700682071	0.09169170380210408	0.21345339329755633	0.0051050695201627656
data/157	4	100	fd	0.003680500027282128	0.18732572492226304	0.019628440610063642	0.10089355501744136	0.18742490446973517	0.0028054074516712813
data/157	5	100	fd	0.003703000594299341	0.20054762767534454	0.01845345117012304	0.11362671789891589	0.20070198955544388	0.00413460568767033
data/157	6	100	fd	0.0037466028286593854	0.1606541454622049	0.020469558830788808	0.09735764974067541	0.16079192018603386	0.003992037524356744
data/157	7	100	fd	0.0037817926872125776	0.2356346498650063	0.019869954895874186	0.10035224895164045	0.2357383363442421	0.0030190340411811556
data/157	1	100	sg	0.0025180590215310716	0.14810993152848936	0.01774690676677078	0.10121515080736614	0.14825113982880445	0.004452323899835066
data/157	2	100	sg	0.002540290581800101	0.1486911032372215	0.017211302240244915	0.09602627272368201	0.14883541867512257	0.003882334713011437
data/157	3	100	sg	0.0023894724916423042	0.16844347059915585	0.01690546180058474	0.10290694270377403	0.16859271692590141	0.004754094051462786
data/157	4	100	sg	0.002690617507986838	0.13377140588488265	0.01892806380943129	0.10111544984544762	0.1339232551321804	0.004620893490532209
data/157	5	100	sg	0.002587773015605775	0.1608345690794223	0.017732550991450345	0.09376231431668934	0.1609799380218042	0.003432727575561039
data/157	6	100	sg	0.0027659596034464618	0.1447650365288689	0.019903838702720972	0.10245733097600376	0.14492457973977446	0.004494904268516565
data/157	7	100	sg	0.0027218311826104277	0.14369652695604784	0.019136820974220085	0.10239673763313265	0.14385274412136334	0.004480802091048215
data/157	1	100	sg0fd	0.002855223593116651	0.13627513486661813	0.01770941167693852	0.08578640577798356	0.13639581361993494	0.003943141998905876
data/157	2	100	sg0fd	0.0029166900728953725	0.13970160635560816	0.017026082749683348	0.07739408735934042	0.1398169571426089	0.003404610088394092
data/157	3	100	sg0fd	0.002710052465440659	0.16512876138298635	0.016840458674954675	0.08904360853850107	0.1652398524552216	0.004253456886546496
data/157	4	100	sg0fd	0.0030618151152544196	0.12640201233896683	0.018739266169088723	0.08462955624853867	0.12652835233601076	0.004126062284081927
data/157	5	100	sg0fd	0.002978849189950426	0.1353173581157461	0.01755842668426791	0.07497206407776398	0.13542600689413803	0.0031265024709490117
data/157	6	100	sg0fd	0.0031456158249577345	0.12747036727384176	0.019797041733444227	0.08712124369753103	0.1275957320450724	0.00405500594750516
data/157	7	100	sg0fd	0.003106342521484659	0.12308906768687895	0.018945709200653624	0.08515398463463915	0.12321498917847036	0.003978301495331137
data/157	1	150	fd	0.003593969157459396	0.2282197854538267	0.0186316133146392	0.09148085650924966	0.22840149213713432	0.005429565680302103
data/157	2	150	fd	0.003811032678005527	0.26856829346994443	0.01833767736724362	0.11718889430001686	0.2686864301028324	0.0023238866147306777
data/157	3	150	fd	0.003393857672724767	0.2572692428355741	0.017582018027946	0.08575913606125808	0.257463496642317	0.004525691540994322
data/157	4	150	fd	0.003902747038914958	0.2277799221594767	0.019924803595678223	0.08971196578586184	0.22786523018020916	0.002340624817177044
data/157	5	150	fd	0.003967961026416445	0.24795803339323608	0.018861785824637538	0.11909998154595319	0.24810442739856875	0.0030412149101759008
data/157	6	150	fd	0.003914508408532115	0.2213994979330226	0.02069316220168414	0.09110885809418423	0.2215529198622041	0.0034719621621639566
data/157	7	150	fd	0.004015756775991047	0.27072121841270286	0.02016404285011679	0.09741043629892628	0.27083123586025315	0.0025212889495226823
data/157	1	150	sg	0.0025175662118314653	0.1599060082593441	0.017774691360215693	0.1022347804800476	0.16005071967826262	0.004542157813340824
data/157	2	150	sg	0.002541869765791634	0.15180913818262645	0.017239531341026224	0.09657111302242763	0.15195411360472202	0.003870384892454094
data/157	3	150	sg	0.0023891054109842513	0.17432099773237583	0.01693160192527254	0.10336509867693208	0.17447930432626285	0.004783090352747539
data/157	4	150	sg	0.002690672354858499	0.13927437104515936	0.018958329807585425	0.10168497142808557	0.13943081159198129	0.0046569521617602985
data/157	5	150	sg	0.0025901051535727926	0.15912954619086586	0.017761143219657678	0.09364553545321891	0.15927247899393118	0.0034157975816307
data/157	6	150	sg	0.0027661437360370815	0.15509673143708858	0.019939450714545115	0.10345567294020301	0.15526326040955205	0.0045045742122315005
data/157	7	150	sg	0.0027225689382506606	0.14848645668534835	0.019172992243995223	0.10300140967349933	0.14864701918671977	0.0044882545667711445
data/157	1	150	sg0fd	0.0028549896596322976	0.1631762913702273	0.017712783888720073	0.08440034851560382	0.1632943927066529	0.004125055401562181
data/157	2	150	sg0fd	0.0029287415042580853	0.14231628687437084	0.017019686581118583	0.07514461617513662	0.14242597749319166	0.003232301163274178
data/157	3	150	sg0fd	0.002709549666979371	0.218553985833039	0.0168443903051959	0.08596747832196665	0.21866806738059935	0.004093518646973314
data/157	4	150	sg0fd	0.0030663938559727156	0.12840149991356734	0.01873478361500701	0.08291787180096694	0.12852800483921692	0.004068941206130908
data/157	5	150	sg0fd	0.00299626367834626	0.13226903373865462	0.017557319456738416	0.07551616377688702	0.13237403774804607	0.003207940826499709
data/157	6	150	sg0fd	0.0031501204555552725	0.12846446377446513	0.019809626598628723	0.08480907035804969	0.12858421317984384	0.003864112737776912
data/157	7	150	sg0fd	0.0031138556363706493	0.14665583098174312	0.01894368599990024	0.08295188111326832	0.1467801634297764	0.0037939805608729277
data/158	1	20	fd	0.0018712613795206453	0.08376738895448688	0.015328548421231	0.022627820728265743	0.08381654257724525	0.0010895408359965144
data/158	2	20	fd	0.0017567044127367994	0.10527899255395139	0.01465196140311497	0.01798941557150825	0.10533741824261322	0.0013567161174275733
data/158	3	20	fd	0.0018458148765045264	0.09843433340116049	0.014690003279793907	0.016392756567308084	0.09848372449561217	0.0014751092348520743
data/158	4	20	fd	0.001886319145494135	0.08771252114055335	0.014472664417528395	0.01836588678203493	0.08775813889105395	0.001167963585274071
data/158	5	20	fd	0.001736568684171401	0.10359614839001982	0.014258400525098046	0.023031134701344737	0.1036469109067067	0.001147995602585484
data/158	6	20	fd	0.0016499285990914778	0.09937686017495681	0.013910740817437407	0.026338197273956785	0.09941507422550887	0.0009762275795857869
data/158	7	20	fd	0.0017297714214419518	0.09562194188027612	0.014499865151839082	0.02470277752844869	0.0956639855365735	0.001165043551132403
data/158	8	20	fd	0.0018213245673338995	0.09666031044212385	0.015225799959300861	0.022382582281550153	0.09671367895123724	0.0012035589433251367
data/158	1	20	sg	0.0017367713700439768	0.08290783744353034	0.015359884896657178	0.023351074585220732	0.08295146520818002	0.000960038916432191
data/158	2	20	sg	0.0016272359409275823	0.10386850415139913	0.014683874618258014	0.018766614147461613	0.1039202225272557	0.0011774343700347873
data/158	3	20	sg	0.0017128965745264772	0.10530117883838995	0.014718661419644124	0.017199516665807678	0.1053615416416537	0.0015142146506475901
data/158	4	20	sg	0.0017528121310727179	0.09380213762122407	0.014498786871858845	0.019110426406342487	0.09386751938431137	0.0013348266505336757
data/158	5	20	sg	0.0016115022095831012	0.10348102553746795	0.014289778734705327	0.023783871918625223	0.10353348165769548	0.0011650977693598453
data/158	6	20	sg	0.0015319099638167381	0.10260206079921347	0.013944356686212868	0.027105738765525425	0.1026468702607711	0.001065124820073337
data/158	7	20	sg	0.0016066377504747864	0.09484175709018076	0.014533135986446137	0.02548996877378032	0.09488353710283667	0.0011204367902820577
data/158	8	20	sg	0.0016917291421888537	0.09371171447749772	0.01525862388629534	0.023193456527138882	0.093760623864305	0.0010759688787653923
data/158	1	20	sg0fd	0.0018599143581056708	0.08306307289727545	0.015272778357078248	0.022646392863968592	0.08311018769142266	0.0010562973521233356
data/158	2	20	sg0fd	0.0017456235112268208	0.10475794043461212	0.014598594733153187	0.018050448950546413	0.10481462112487942	0.0013271533559381925
data/158	3	20	sg0fd	0.0018345766663221067	0.09905851919426678	0.01463682728167087	0.016470741747861745	0.09910890874768108	0.001476336488477001
data/158	4	20	sg0fd	0.0018751768932780037	0.08848503489536579	0.01441871098734391	0.018416480633655783	0.0885330443019557	0.0011859342128283316
data/158	5	20	sg0fd	0.0017258804649256509	0.10338780679752042	0.014202720048550171	0.023052544866958857	0.10343837649919164	0.0011496062961582159
data/158	6	20	sg0fd	0.0016400201031514427	0.0995487892836935	0.013858559648022928	0.026345705828199947	0.09958746675671125	0.0009820697649854631
data/158	7	20	sg0fd	0.0017194133559284256	0.0950577306890431	0.014445786561419482	0.024722665443527157	0.09509888170364177	0.0011479885402298302
data/158	8	20	sg0fd	0.0018103819074314796	0.09583173150905927	0.015167750967361603	0.022421719571048583	0.09588348266749575	0.0011757023193562615
data/158	1	30	fd	0.0030683413810630063	0.12027711606767344	0.020250768833090516	0.014123550580526539	0.12032465131139322	0.0018375927053403398
data/158	2	30	fd	0.0029820309292612115	0.12186333221017505	0.018541313505276914	0.0123306135603899	0.12201036549645414	0.003441804030523373
data/158	3	30	fd	0.00312387730988163	0.08723043130148418	0.018736434514704848	0.013802870060550733	0.08726418436887276	0.0010024793235279966
data/158	4	30	fd	0.003136651522720655	0.17955194130466123	0.019300240540216645	0.012975816358380582	0.1797738031147029	0.0030440743703563696
data/158	5	30	fd	0.002945141220580937	0.11098867756075972	0.018886267801958168	0.016487037740708744	0.11105888584915977	0.0024872783556212255
data/158	6	30	fd	0.002737853734287083	0.16086419697022825	0.018243655910486156	0.02018410277810442	0.1610862284827552	0.002707244242438682
data/158	7	30	fd	0.002887720078738576	0.11556186836346556	0.019088466268211694	0.017380964066921575	0.11560681183920413	0.0015885393017413662
data/158	8	30	fd	0.0030656964570419084	0.10556753402619322	0.01992871445051657	0.012750847427157097	0.10564298317617885	0.002621395866301835
data/158	1	30	sg	0.0027227015375327276	0.12466411767075576	0.020281399168179986	0.016036322127723917	0.12475351691559178	0.0026093748425483473
data/158	2	30	sg	0.0026438473647004343	0.09123203495292827	0.018562056146764067	0.011454086246446298	0.09135949841311451	0.0032293860925465966
data/158	3	30	sg	0.002759420986098785	0.12406016795095534	0.01874852747306603	0.012675860173601474	0.12413376866589196	0.0011924829557549373
data/158	4	30	sg	0.0027685863128438107	0.4342078184657642	0.019317719767954173	0.01233385919999791	0.4342796788265661	0.002044535090235462
data/158	5	30	sg	0.0026101627197530467	0.10403586002045277	0.01891397827228581	0.018049909064931497	0.1041248231475434	0.002879757747743314
data/158	6	30	sg	0.0024257638991444248	0.14217268637019584	0.01828056862311985	0.0222208579759153	0.14228603180701418	0.0022036211457859773
data/158	7	30	sg	0.0025576244065394537	0.13974919569633626	0.01911937146267446	0.019131847167265938	0.13986061950857015	0.0016805130231176259
data/158	8	30	sg	0.0027167721373286624	0.10339151187246887	0.0199600090510594	0.013777941373516164	0.1035021910233187	0.0031765702637094823
data/158	1	30	sg0fd	0.0030215921622665206	0.12196314476782502	0.020065371451496967	0.014490425806870646	0.12201551595863384	0.0019367619282492966
data/158	2	30	sg0fd	0.002937926963243448	0.1309398731271769	0.01837703159321405	0.011469136053542306	0.1310911131878748	0.003476140511868924
data/158	3	30	sg0fd	0.003075519761435268	0.07979803637385019	0.018572090139520377	0.01285396732489927	0.07982743408431116	0.0008233804263600408
data/158	4	30	sg0fd	0.003084887371147572	0.2932802102842514	0.01911641108062639	0.012230965090785507	0.29374869782206553	0.002720143604474309
data/158	5	30	sg0fd	0.00290056327000876	0.12636380123917926	0.018708799863275928	0.016714719176397056	0.1264395782311655	0.002538756694387463
data/158	6	30	sg0fd	0.002696674863136023	0.15202327923275874	0.018078030679112324	0.020561905710195675	0.15220537484195293	0.0024786054301892285
data/158	7	30	sg0fd	0.002843849260548945	0.10926905569058627	0.01891309399412095	0.017641750119389194	0.1093165719894451	0.0014272173141565477
data/158	8	30	sg0fd	0.003018766855960308	0.11714066781097955	0.019750949503768	0.012607815312222421	0.11722524436382033	0.0027187880145295258
data/158	1	40	fd	0.003557251728830868	0.15786484187241873	0.021062747279401065	0.031126330485699173	0.15807866276850321	0.0034126547790279908
data/158	2	40	fd	0.0034242230333121552	0.1576136076804253	0.019248690763920884	0.03916137686910015	0.15774414551562077	0.003907910059923187
data/158	3	40	fd	0.0036499339101832545	0.17217120084975227	0.019602190363314204	0.04126072654746848	0.17232009994256806	0.003708763021379086
data/158	4	40	fd	0.0036975896103851806	0.15307369935112275	0.02018556621437228	0.036486518241816	0.15316605131276295	0.002236119013875005
data/158	5	40	fd	0.003384259237916671	0.15523092389563936	0.01979282349080607	0.032654134400039884	0.15553405221758568	0.00421711238637868
data/158	6	40	fd	0.0031631038921989584	0.1973114039115652	0.01894628765662398	0.03359963289431567	0.19738834910073114	0.002495176671692814
data/158	7	40	fd	0.0033408881104791364	0.14801726498069648	0.01992037475264647	0.0345149596644214	0.1481069578436867	0.003273414959954795
data/158	8	40	fd	0.0035549842943870848	0.14503415282407126	0.02072925271635645	0.03572874724828518	0.14523541377589633	0.0038537179273069743
data/158	1	40	sg	0.0030354776369317434	0.13377133962068172	0.021056395144952056	0.02568133568104066	0.13385373550893626	0.0026329767133105083
data/158	2	40	sg	0.0029200323151797867	0.155411524007596	0.01923756606065489	0.03289894466247698	0.15561253065216937	0.004489377536347053
data/158	3	40	sg	0.0030934176837323136	0.1664755427423438	0.019558738732877626	0.03544765379330559	0.16669403322009713	0.004373574462558946
data/158	4	40	sg	0.0031323821542390586	0.16107958315750745	0.020144242014255024	0.03138508641292528	0.16119223670903918	0.0029885369771331344
data/158	5	40	sg	0.0028856161561289363	0.1789654114244666	0.019794636022037487	0.027604956251024455	0.1792247678608744	0.00235040078144802
data/158	6	40	sg	0.002690667835658444	0.1835415124625057	0.01895401015156599	0.02814015863316521	0.18361645437426885	0.002821776558740589
data/158	7	40	sg	0.002847285983829217	0.12191544554513799	0.019926048267593095	0.029174687481279497	0.12199718936260202	0.0033352342348180377
data/158	8	40	sg	0.003025783290692238	0.1602862465459787	0.020726766003062655	0.03001162460990296	0.16062383502890773	0.004325538534456483
data/158	1	40	sg0fd	0.003454919134898904	0.20846638898719466	0.02081545053795331	0.026609480566999855	0.20863212831360706	0.00319292730569318
data/158	2	40	sg0fd	0.00332857192321178	0.17152432987573546	0.019012337375783776	0.03438803392064997	0.17164925564720993	0.0036895179863054967
data/158	3	40	sg0fd	0.003545111499273386	0.16575568755133296	0.01932317195283825	0.03657613165842106	0.1658999446491099	0.0030508268323921183
data/158	4	40	sg0fd	0.0035919928919235563	0.14230937479805425	0.019904539263876517	0.03208247238901132	0.14238756877597417	0.002193748660570501
data/158	5	40	sg0fd	0.003287775024811759	0.2089179807500641	0.019542904571042057	0.028260205013038303	0.20929834875741393	0.004030913115056525
data/158	6	40	sg0fd	0.003075264285249483	0.13981720746144066	0.018721190063211882	0.028877436212430416	0.13988465934688235	0.0024226529628711252
data/158	7	40	sg0fd	0.00324905265851408	0.10732502679796777	0.019675010550244246	0.02990202154213993	0.10739995539837813	0.003229093866161602
data/158	8	40	sg0fd	0.0034533838620093714	0.1670802844328219	0.02048311133220622	0.031044718508174814	0.16729223981967906	0.0036815539367245818
data/158	1	50	fd	0.003855993294124324	0.19891543002000067	0.021434033669907517	0.0629643254507196	0.19910939878547568	0.0046036083626673895
data/158	2	50	fd	0.0036832275192098117	0.1590744174560113	0.019601252042093523	0.07098568069125984	0.1592563776535011	0.005355019739886577
data/158	3	50	fd	0.003916368812009009	0.15658777498439302	0.02009773560201818	0.07047137161337888	0.15677187061663803	0.0051982759282836015
data/158	4	50	fd	0.003966294157578025	0.1464331765591687	0.02060389727343596	0.0648856113530584	0.14660068028931542	0.0038078846800935857
data/158	5	50	fd	0.0036551668305365628	0.19977322812807677	0.02001443480127815	0.06245886894538539	0.1999755089053828	0.005089671265973752
data/158	6	50	fd	0.003434383607217775	0.16652709018517456	0.01919599010279188	0.06606671188782431	0.1666742446450386	0.003906941604946652
data/158	7	50	fd	0.003626058934418399	0.19129341432185096	0.020180882286110865	0.06872724894581696	0.1914345333486392	0.0031827317942689664
data/158	8	50	fd	0.0038329069859347467	0.14969417286766465	0.02107759103014923	0.06652304974724324	0.14988786756750477	0.005108534015379687
data/158	1	50	sg	0.003163223819486423	0.14138734144936288	0.021343266948664136	0.048823286803706754	0.1415545812116716	0.0030324952597898837
data/158	2	50	sg	0.0030310813854732116	0.19963836991473566	0.01953126258771489	0.057089241493997744	0.1998528715608378	0.005391000499986437
data/158	3	50	sg	0.0032158999327352973	0.1621151872068611	0.019988159788232988	0.05785634324732518	0.1623066798651256	0.004173952479870576
data/158	4	50	sg	0.003253932325036781	0.1875081869853541	0.020484450549738367	0.052872618628924596	0.18767439124252083	0.003444016635431956
data/158	5	50	sg	0.0030033909033362967	0.14972291129582305	0.01994707448788699	0.04979279663806951	0.14999022533995807	0.004613157133697383
data/158	6	50	sg	0.0028086157920616177	0.16509285413466548	0.01912441101509763	0.05278615907065098	0.16527078603332243	0.0034081934234328733
data/158	7	50	sg	0.00297025967159222	0.22088013818518112	0.02011445633712606	0.053997933965491005	0.22099162179234583	0.003199139985688086
data/158	8	50	sg	0.0031493279427034235	0.16390777898404496	0.02099915233452782	0.05293275177951483	0.16416646562033443	0.005139506618251132
data/158	1	50	sg0fd	0.0036765860525670496	0.16975482837129546	0.021013211515185707	0.05059484175253864	0.16994134861668503	0.003931250307951315
data/158	2	50	sg0fd	0.003522322745091578	0.16079857057086114	0.01925976674520168	0.05914398530888988	0.16096739505957852	0.004771917598656532
data/158	3	50	sg0fd	0.0037460277718775474	0.18143715507072136	0.01968100046563513	0.05983959412340143	0.18160376214981466	0.004504993996531343
data/158	4	50	sg0fd	0.003793533720620359	0.14448574325977007	0.02016483119544328	0.05405059845279039	0.14462662582690392	0.0030868423028948544
data/158	5	50	sg0fd	0.003488580783510074	0.16208770185464344	0.019663796436033432	0.05078327383225648	0.16230612712791098	0.004666429993879447
data/158	6	50	sg0fd	0.0032744687395973252	0.15446259330078804	0.018839320591235473	0.053890813914569465	0.1545949919572847	0.0031390654711233425
data/158	7	50	sg0fd	0.0034581902738062644	0.15982162747383896	0.019819000300950858	0.055552528612963045	0.1599357760734295	0.0031478335739776415
data/158	8	50	sg0fd	0.003661923858257737	0.14702807165631165	0.020682574275130452	0.05474874243306556	0.14722255152762667	0.004612904611915372
data/158	1	100	fd	0.004706973022283195	0.24070272629883832	0.02319752510720725	0.10560880591686399	0.2410389465571871	0.004370122119718217
data/158	2	100	fd	0.004266605694551191	0.24262278276443688	0.020776098492552166	0.09143863643780013	0.24271502198846354	0.004385982295008368
data/158	3	100	fd	0.0044765757034683955	0.3664201994111753	0.021580681019463817	0.08686272677309743	0.36672332446327527	0.005242739323871689
data/158	4	100	fd	0.00473345627608692	0.2291902918802378	0.022215506538331722	0.09995913257665194	0.2293264467512937	0.00456970120568621
data/158	5	100	fd	0.004486916556349936	0.27343272418663983	0.02157862917767021	0.10858814063351341	0.27354341363145396	0.004151507012698532
data/158	6	100	fd	0.004226454194134195	0.32218980985055806	0.02053946758427042	0.11272250624507847	0.3224154069155172	0.0040549457709458765
data/158	7	100	fd	0.004386347787963315	0.26579196013780315	0.02155955245182235	0.11575420192384693	0.26605386876689363	0.004810627677243393
data/158	8	100	fd	0.0046735925135009395	0.20760650751260146	0.022764960390285464	0.10527137975106185	0.20773420835810077	0.00442756776053472
data/158	1	100	sg	0.0032521551740520107	0.21662571903570696	0.022158464604310844	0.0882701201167106	0.21685304375910755	0.0046361294649449845
data/158	2	100	sg	0.003101616471336014	0.17708897987260244	0.020077254223349765	0.08674650629374962	0.17734306714483627	0.006271045244682316
data/158	3	100	sg	0.00327052269776705	0.2047762308445099	0.02068562784666961	0.08112908134826215	0.20500296502062468	0.004919271445439065
data/158	4	100	sg	0.0033263541629784364	0.20520687423778314	0.021293737623403017	0.08436223503432136	0.20545339394500778	0.005193119052687538
data/158	5	100	sg	0.0030948446877806478	0.18428688928414746	0.020622867729058574	0.09241600887478459	0.1845247137655649	0.005427788633582819
data/158	6	100	sg	0.0028953369551701982	0.20486198761840926	0.019737084497135807	0.09833319666029741	0.2050636023977521	0.004777906394064222
data/158	7	100	sg	0.0030530503233384965	0.19001789034416636	0.020745333709188338	0.09802579040660095	0.19019601776233422	0.0030906869699377356
data/158	8	100	sg	0.0032279407292954915	0.19966843713351184	0.021772080289336932	0.0916118959935182	0.199926572553788	0.005787346505390401
data/158	1	100	sg0fd	0.003863118656723885	0.21936175909818348	0.021230665538862232	0.07593260110641437	0.21955792683038639	0.005199115593751417
data/158	2	100	sg0fd	0.0036731280225304067	0.2885443391077421	0.01943803216783907	0.08173295260588444	0.28871642169998185	0.0055688593952095905
data/158	3	100	sg0fd	0.0038776556528806625	0.1583273888945237	0.019933726028299955	0.08090351950077322	0.1585157541190474	0.005601786666085104
data/158	4	100	sg0fd	0.003956458464681062	0.14730570279468672	0.02043453081002879	0.0758450678131878	0.14746635572702957	0.004148355829011846
data/158	5	100	sg0fd	0.003677394065737084	0.29031768432372224	0.01978945469936332	0.08020225388150604	0.29050020750046956	0.005349583012543521
data/158	6	100	sg0fd	0.0034566782557558244	0.15816685362998542	0.019017589133826236	0.08563899283628704	0.15830415973325507	0.004079415774913462
data/158	7	100	sg0fd	0.0036377704961598513	0.15940913793075107	0.019945068190753708	0.08517687910715893	0.15957782100893844	0.003809991651235619
data/158	8	100	sg0fd	0.003837161400822702	0.18479767025463895	0.02094397750265614	0.08083812031295641	0.1849744994670334	0.005292188941788961
data/158	1	150	fd	0.0051811827356908645	0.2837508797824721	0.02382506286595524	0.10037484893927263	0.2839682159114928	0.004820994019936101
data/158	2	150	fd	0.004630461359322791	0.32866854595321143	0.02138390160698497	0.09923836819291271	0.32887243457304793	0.004095516725497849
data/158	3	150	fd	0.004940915812421372	0.3603271878310705	0.022002540919169554	0.09622564791935692	0.3605734040391168	0.005708608930878487
data/158	4	150	fd	0.005163622084674726	0.25572436121499936	0.02244690151506265	0.11910599907154053	0.25599356362718095	0.004042517870773363
data/158	5	150	fd	0.004829876597851189	0.5449702664634252	0.022084979892711666	0.11349463179129321	0.5451430774659185	0.004410287628688088
data/158	6	150	fd	0.004556126860165465	0.3206805455672628	0.021065940724779436	0.11007495407119616	0.32118213225229325	0.005252803543003387
data/158	7	150	fd	0.004780445353236936	1.1686968661681623	0.021903117063467807	0.12159436493314714	1.1691150533401378	0.004454151414095456
data/158	8	150	fd	0.005088395114628717	0.30531166626623973	0.02333168100960858	0.10390295428791838	0.30572589101174064	0.004834789703115665
data/158	1	150	sg	0.0032531644431344152	0.22879565759051518	0.022162935774757125	0.08932787718592562	0.22904650960235023	0.005216426046562032
data/158	2	150	sg	0.0031000258417512557	0.20682538512162255	0.020082470554094057	0.0874230695110473	0.2070835751863828	0.0062123199243189
data/158	3	150	sg	0.003271806530156218	0.18711870488412893	0.02069852597448763	0.08183509897642043	0.18735151885830736	0.005308846388142234
data/158	4	150	sg	0.003328188697198974	0.2058912616502904	0.02132870868096788	0.08617367062959415	0.2061330735504733	0.004922748248927508
data/158	5	150	sg	0.003094563174408756	0.19907062994979838	0.02064381864971539	0.09366809941136425	0.19932493116121627	0.0057178357179962945
data/158	6	150	sg	0.0028976593027893534	0.20256910485551458	0.019765716450310007	0.10010639627285783	0.2027647065733129	0.004608261468523854
data/158	7	150	sg	0.003055158821061489	0.20586460507140225	0.02076113894702683	0.0990155444015506	0.20604912070240322	0.00340296966971143
data/158	8	150	sg	0.0032284699864650723	0.21565889172009983	0.021784132218296646	0.09385314418978466	0.21592538689038027	0.005839874974999219
data/158	1	150	sg0fd	0.0038915690587023933	0.18447539418673314	0.021193026659505697	0.07920442864962882	0.18466906889242002	0.00561606682451926
data/158	2	150	sg0fd	0.003699761684786304	0.14391885661592949	0.019421266996766797	0.08312559020193556	0.14405240710246203	0.005054794192843844
data/158	3	150	sg0fd	0.0039008009209662384	0.1558886434772129	0.019919726005720735	0.08087627740163862	0.1560941229492889	0.006269770789283671
data/158	4	150	sg0fd	0.003982054954318901	0.18604392710599876	0.02041256726412019	0.07817739498198904	0.1861856769967634	0.003647247901063768
data/158	5	150	sg0fd	0.0037051854048267517	0.1481808130046686	0.019753280656268437	0.08353142282335557	0.1483286918628311	0.005180577352275369
data/158	6	150	sg0fd	0.003478907304786337	0.15763682542099008	0.019001219173970255	0.08813888107239364	0.15776491526563421	0.0036087356427520153
data/158	7	150	sg0fd	0.003653646331521028	0.19250137816979226	0.01989713521862865	0.08450834621276813	0.19269108904544016	0.004372283856427736
data/158	8	150	sg0fd	0.003870435561062714	0.12759289870381638	0.020918591895490203	0.08352976215800621	0.12774493534868522	0.0048743063397582225
data/159	1	20	fd	0.0018080605424307277	0.09557931644378286	0.014008537977482131	0.06901556464297846	0.09562328423023074	0.0012074269681269102
data/159	2	20	fd	0.001978080471129129	0.09682877065265429	0.015890254934041934	0.06125328637962725	0.0968844041809716	0.0016084902996323328
data/159	3	20	fd	0.0020086714282131174	0.09669480129089092	0.016232797962920185	0.060941061469924646	0.09675252995573327	0.0017781337283676924
data/159	4	20	fd	0.0017644656936113214	0.09840200916281978	0.013631647798085336	0.06880804598526959	0.0984448933464289	0.0012651101630074993
data/159	5	20	fd	0.0017705744001129053	0.09801894449305955	0.013678392115283806	0.06669739369055938	0.0980628298011842	0.001341758674466185
data/159	6	20	fd	0.0018328123653451852	0.09736397675746965	0.014538784980268084	0.06356970429028387	0.09741251748854347	0.0014549686461395295
data/159	7	20	fd	0.0019693068253493454	0.09747300494491591	0.016129043433855374	0.06237566149847424	0.09752876022158322	0.0016993113790773064
data/159	8	20	fd	0.0017569763419750149	0.09726455830481157	0.013483039555056043	0.06885250198478268	0.09730737672982162	0.001322569490204299
data/159	9	20	fd	0.0017584922073299743	0.09780355205254694	0.013604973884403798	0.06824767720466793	0.09784593154966056	0.001207551127393276
data/159	1	20	sg	0.0016847154254387995	0.09628274214909799	0.014041471424427104	0.07040494794389208	0.09632819674057477	0.0012079936266260758
data/159	2	20	sg	0.0018459065862491744	0.09771561309637826	0.01592629431617487	0.06253204663690172	0.09777321372351838	0.001602959536783848
data/159	3	20	sg	0.0018755190055606459	0.09766581945133143	0.016269855835323917	0.06225572284987086	0.09772561361400676	0.0017866730464487816
data/159	4	20	sg	0.001642651433626162	0.0998648323027108	0.01366338851434414	0.07029177054243124	0.09990933826128214	0.0012743174054637696
data/159	5	20	sg	0.001651292798992867	0.09879211329785037	0.013710330448348722	0.06805689057939264	0.09883760183349698	0.0013494244408115417
data/159	6	20	sg	0.001710402582030075	0.0984991185483376	0.014571677558495014	0.06488341249936619	0.09854945883454226	0.0014879807918022241
data/159	7	20	sg	0.0018369816697322522	0.09900916604950936	0.016167666939880462	0.0637246326235081	0.09906699051762835	0.0017257691317153177
data/159	8	20	sg	0.0016353492552670195	0.09887619874847219	0.01351446691252415	0.07039553925738228	0.09892064098656697	0.0013252181670195525
data/159	9	20	sg	0.0016378771285927602	0.09911102851603794	0.013636976648968882	0.06963688538467104	0.09915498496911945	0.0012235380510870707
data/159	1	20	sg0fd	0.0017982394314026962	0.09529330666812168	0.013955013956964156	0.06891222932973952	0.09533681266368782	0.001192435163508665
data/159	2	20	sg0fd	0.0019677492953970393	0.0965939105841772	0.015834180160251034	0.06118547704309963	0.09664900406602955	0.0015886198694099606
data/159	3	20	sg0fd	0.001998356205261252	0.09647884609045279	0.01617714714814121	0.060885533557543337	0.09653602341860726	0.0017584347606194332
data/159	4	20	sg0fd	0.0017547177024065735	0.09823930099892089	0.013582854645866624	0.0687265117124683	0.09828175275437841	0.0012503779156996088
data/159	5	20	sg0fd	0.0017612018061161762	0.09776509806245154	0.0136302086495651	0.06661017345658955	0.0978085436707141	0.001326337004186054
data/159	6	20	sg0fd	0.001823326130381721	0.09718553103193552	0.014490815448453122	0.06350032418072783	0.09723361037564834	0.0014425137782211256
data/159	7	20	sg0fd	0.0019589730433547323	0.09733647685676723	0.016074967013867403	0.0623196734938179	0.09739170859416489	0.0016832389012325243
data/159	8	20	sg0fd	0.0017473296546282535	0.09713429198620052	0.013437925914233711	0.06878590041368567	0.09717668377144748	0.001306347978630725
data/159	9	20	sg0fd	0.0017488705766939374	0.0976191381443532	0.013554834708310511	0.06815108279268974	0.09766109164425607	0.0011947835112642617
data/159	1	30	fd	0.002844705821623976	0.1194014023364272	0.01810732561225168	0.07954994518396133	0.11950450420629313	0.003282740563705821
data/159	2	30	fd	0.0030466713743629156	0.11470526035192855	0.01995937495342088	0.06515243587716879	0.1148283962331511	0.004251618185286334
data/159	3	30	fd	0.0030494983012846043	0.11419818786062859	0.02022898439797525	0.06256717577700427	0.11432238191738596	0.0038334600718513954
data/159	4	30	fd	0.002814731772660446	0.11586669402915875	0.0171679266833174	0.07698663882375348	0.11596762068716751	0.0030444981606463977
data/159	5	30	fd	0.002768272478247857	0.1174018810743503	0.017302624754279544	0.07461994062169158	0.11750270143857902	0.003236397000885033
data/159	6	30	fd	0.0027951178603575376	0.10996075548554045	0.01790425192512587	0.06767954729030007	0.11006720670772704	0.003954574655168866
data/159	7	30	fd	0.0030137671177601793	0.11095714900673796	0.01978111974681829	0.0641187608273628	0.1110779346610739	0.00410963280309281
data/159	8	30	fd	0.002759080719904748	0.11243057067729319	0.016626564253877017	0.07479477095122077	0.11253093494999601	0.003459349411687575
data/159	9	30	fd	0.0027797883194949267	0.11549317963682175	0.017266048990682	0.07859045965750114	0.11559096023565144	0.003113013122213972
data/159	1	30	sg	0.0025317388994684047	0.12131202763662233	0.018126563821482995	0.08246509253722885	0.12142087482103406	0.00329950259823797
data/159	2	30	sg	0.0027194677815746545	0.1176505164451241	0.019978844872017735	0.06799853450479892	0.11778148077388945	0.004273672932026424
data/159	3	30	sg	0.0027281460312289503	0.11610409537692362	0.020252702369744746	0.0655259844601223	0.1162349779307439	0.004029990528606301
data/159	4	30	sg	0.002502271489182859	0.11764939432807546	0.01718096204370692	0.07999829776763402	0.11775635007017622	0.003161584574329665
data/159	5	30	sg	0.002464320677425222	0.11980621093505825	0.01731952718132756	0.07746049970012797	0.11991236578164478	0.003331162491470671
data/159	6	30	sg	0.0024983837923954256	0.11224478501373292	0.01792109198400797	0.07060109858789285	0.11235762615412281	0.003945114615319734
data/159	7	30	sg	0.0026945318291411724	0.11244603070672218	0.01980429312374312	0.06710911647211686	0.11257310498333611	0.004073194150458005
data/159	8	30	sg	0.0024583308484584718	0.11370882943616156	0.016638884968964016	0.07786691895636992	0.11381434256734244	0.003527211678625038
data/159	9	30	sg	0.0024741711614729165	0.11717195837011929	0.01728240723162083	0.08140881588311735	0.11727573407195992	0.0031015897477244085
data/159	1	30	sg0fd	0.0028027749721589567	0.11900977453258577	0.017959757283059482	0.07934743985647745	0.1191099309361494	0.0031792624781240356
data/159	2	30	sg0fd	0.0030043397947093053	0.11466775011657293	0.0198137742804379	0.06513439312368206	0.11478773868730421	0.004126525105623605
data/159	3	30	sg0fd	0.0030087904364100994	0.11381590468979245	0.020082829971290007	0.06263279962291875	0.11393682404396151	0.003770899385071273
data/159	4	30	sg0fd	0.0027734326217777427	0.11569971624877984	0.017036561664757355	0.07683549754312213	0.11579800518344521	0.002972663983249511
data/159	5	30	sg0fd	0.0027279738109357524	0.11717580537244408	0.017169358751993123	0.07445201466513626	0.11727386003837593	0.0031546567335000676
data/159	6	30	sg0fd	0.0027576919239022226	0.11000142762144112	0.017780391510430246	0.06766467055275488	0.11010524990520279	0.003829633366893302
data/159	7	30	sg0fd	0.002973697030338445	0.1107614693516998	0.01964665603676067	0.06416071775602583	0.11087940741215586	0.003977109123927305
data/159	8	30	sg0fd	0.002720675593263868	0.1120619725830428	0.016498453033322646	0.07469597405554976	0.11215938479246455	0.003361958183951192
data/159	9	30	sg0fd	0.0027394944595921095	0.11524562609649698	0.017135166476391996	0.07837523303840899	0.11534090781318614	0.0030128886353113886
data/159	1	40	fd	0.003358737733961129	0.14394122162480755	0.019102983539987007	0.08009102282066581	0.14408848773909505	0.004758234109170916
data/159	2	40	fd	0.0035080935112195843	0.1272095394594902	0.020899335643379615	0.0655624507033904	0.12737820893123242	0.005777938641705919
data/159	3	40	fd	0.0034680059847629545	0.1277755404851873	0.021090435438819225	0.06065349507528302	0.12793288297261024	0.004926624407535545
data/159	4	40	fd	0.0033061516972007	0.13310697250407705	0.018061933014643008	0.07606346631654602	0.1332359486839794	0.004303599302602494
data/159	5	40	fd	0.003244780698778638	0.13299394435789164	0.01814850813206793	0.07546231659987092	0.13312351354359706	0.0039875813815955525
data/159	6	40	fd	0.0031875330880272077	0.11859536702012176	0.01870367688516385	0.06658855098563032	0.11874182924760149	0.0056833641486567785
data/159	7	40	fd	0.0034156788460474106	0.11947693384186062	0.020606546890799125	0.0636995420739905	0.11963382776715442	0.006103394860268637
data/159	8	40	fd	0.003194058157972142	0.2022602824738731	0.017439201525020463	0.07315392497861047	0.202393635892723	0.004382805664703436
data/159	9	40	fd	0.00325048650755046	0.13110928557872578	0.018156382547785992	0.07940025042838415	0.13123801720620967	0.0045523471293323165
data/159	1	40	sg	0.002861252336680034	0.1364815721581829	0.019084927524141745	0.08595815447753254	0.13663162156402459	0.004836345823042514
data/159	2	40	sg	0.003018276208120939	0.12498237944720664	0.020889966414463598	0.06969303150554007	0.12515671424335312	0.006011065563058993
data/159	3	40	sg	0.0030010922463757366	0.11874162926415754	0.021089128949764467	0.06504820330921131	0.11890380619656139	0.004732661425095315
data/159	4	40	sg	0.002813914719157442	0.13677933267297654	0.018035810342061153	0.08241013412539815	0.13692859901354054	0.004210024169487354
data/159	5	40	sg	0.0027706377790694	0.1343443570912002	0.018126318848140446	0.08081469421535314	0.1344910849260691	0.004448213663771854
data/159	6	40	sg	0.0027496388614392073	0.12024543958660901	0.01869510242213916	0.07123772797392917	0.12039875398974942	0.005723552239980304
data/159	7	40	sg	0.0029540801097801953	0.12125226763150032	0.020601042643029255	0.06781244674260097	0.12142364036950885	0.005873331497994934
data/159	8	40	sg	0.0027281953119165894	0.15151660008070728	0.017415051429831477	0.07943097356833553	0.1516664394375566	0.0048873145296706175
data/159	9	40	sg	0.0027752242369059794	0.13189853275026683	0.01813984668271188	0.0849912842459504	0.1320388829134297	0.004453408711146596
data/159	1	40	sg0fd	0.0032605602613375614	0.13738784958945188	0.018897621834609222	0.0806937106813108	0.13752603527168547	0.004548495881054657
data/159	2	40	sg0fd	0.0034185991238640232	0.12013989896027062	0.02069635253407123	0.06563981055418039	0.12029737533052602	0.0056196994742993495
data/159	3	40	sg0fd	0.003385204390610917	0.12193748915585022	0.02090196650301756	0.06098523218684309	0.12208781621530211	0.0045977329518835505
data/159	4	40	sg0fd	0.003209560875684791	0.13007616536405153	0.017869278725565478	0.07692147952796811	0.1302005956905103	0.004040166673998371
data/159	5	40	sg0fd	0.0031532461281472903	0.13209918255932723	0.017966942249713114	0.07594246735376835	0.13222693833840687	0.0039470380551101065
data/159	6	40	sg0fd	0.003108460681313892	0.11462206482205806	0.018520059880848858	0.06689911987388168	0.11475869248319698	0.005435355565544693
data/159	7	40	sg0fd	0.0033340636336076806	0.119427096621846	0.020414895244285327	0.06380417750163044	0.1195782514382942	0.0057090280862035535
data/159	8	40	sg0fd	0.003103419116243115	0.1480410000129726	0.017254668236964716	0.07405735062982345	0.14817295467103184	0.004371567074692469
data/159	9	40	sg0fd	0.0031592852315140544	0.12674279235169914	0.01796899592194929	0.0798433822736043	0.1268640786460627	0.0042773895780136
data/159	1	50	fd	0.003650208983100224	0.16559795362814336	0.01923710958036544	0.0725768806596727	0.16575507923503185	0.0040955852047350715
data/159	2	50	fd	0.003738852757886585	0.15807873637895847	0.02100347095400819	0.06245263554363404	0.15824784778074585	0.004242719315162962
data/159	3	50	fd	0.0036774033292304624	0.15058569137410963	0.021170680327945925	0.06000183454032363	0.15079106096682077	0.006820676980427343
data/159	4	50	fd	0.003579683217131307	0.1606000713012114	0.018170195921056637	0.06782963063002671	0.16075923785582585	0.005573480078819415
data/159	5	50	fd	0.0034866164182200624	0.1462556214703073	0.018248528552825233	0.07107763215097561	0.14639013418851368	0.004979385324003241
data/159	6	50	fd	0.00340280261884469	0.1536435846395782	0.01878936539820182	0.06401942805247977	0.15379298153605522	0.0045456249944561405
data/159	7	50	fd	0.003626803423766476	0.1505969468581551	0.02069072799232756	0.06270735397772201	0.15079061968284763	0.0065280808146864705
data/159	8	50	fd	0.00346334924863845	0.14702355163030778	0.017522049906712817	0.06493166036818072	0.14715456840717575	0.004768482424553143
data/159	9	50	fd	0.0034928631465232503	0.16319844935110436	0.018272967360886495	0.07556493110739447	0.16336914287841262	0.005607828805332261
data/159	1	50	sg	0.00298941750097317	0.16229203278950788	0.01919254352510622	0.08280506301055901	0.16247016907406714	0.005234947952295115
data/159	2	50	sg	0.0031205293122469426	0.13908786228394426	0.020975337453141764	0.06931609907024167	0.1392764849192826	0.0060421359140903665
data/159	3	50	sg	0.0030930240900729953	0.13344399154512185	0.021155753088980198	0.06465191358384255	0.13361998878125592	0.00581349253794249
data/159	4	50	sg	0.0029387378877417606	0.15181574537625075	0.018115928656503504	0.07826688033126748	0.1519737497116559	0.005018674058333548
data/159	5	50	sg	0.0028834533441686153	0.15017145166416337	0.018205779605188068	0.07857229374522055	0.15032849463170603	0.004552754516720282
data/159	6	50	sg	0.002841717853713101	0.13361904305391847	0.018757445939071533	0.07022661873844435	0.13379439826812448	0.006209713338237978
data/159	7	50	sg	0.003043346090264293	0.1378475819048909	0.020668892017540894	0.06792087587082592	0.138055477281616	0.007042061652223
data/159	8	50	sg	0.0028425799771627435	0.1535894127707261	0.017471842236430585	0.07516010407631561	0.15375251071973411	0.00441079088023782
data/159	9	50	sg	0.002885991635413069	0.14503514601593367	0.018235141443179916	0.0827554740627934	0.14519020106354977	0.00527001836176362
data/159	1	50	sg0fd	0.0034788187524039675	0.16084082269212144	0.01903239119330388	0.07530274021445162	0.16099461015281263	0.004510183750024261
data/159	2	50	sg0fd	0.003592046647406151	0.14606342934896618	0.020805129169368657	0.0640011545563867	0.14623089537783954	0.004999561655468536
data/159	3	50	sg0fd	0.0035416004237146014	0.14045355695316317	0.020979405841366948	0.06004348191092414	0.14062072108331589	0.005826141222756769
data/159	4	50	sg0fd	0.0034204222095882398	0.14930547300146293	0.017974786589363554	0.0705284036028089	0.14944360063436513	0.004888843128316138
data/159	5	50	sg0fd	0.0033417122569560785	0.14183410971040003	0.01806381853961316	0.0719807808368924	0.14196032386951912	0.004405540709798206
data/159	6	50	sg0fd	0.0032683060732921153	0.14365495166694417	0.018606571454586357	0.06479066437689865	0.1438084368753524	0.005295553281165448
data/159	7	50	sg0fd	0.003489349947414317	0.135874063887611	0.020496459849939797	0.06301073005947735	0.13605712410038281	0.006638619118466643
data/159	8	50	sg0fd	0.003305657778017383	0.14098280179181563	0.0173346467510335	0.06762926013408473	0.1411085553216043	0.004155748994307866
data/159	9	50	sg0fd	0.003346212934821228	0.14995776408262354	0.01807851436168612	0.07608928854520913	0.1501037088553388	0.005081492924948321
data/159	1	100	fd	0.004000699812521975	0.16181238935486256	0.019249145905315092	0.06691180456678193	0.16195167128429466	0.004055605213150066
data/159	2	100	fd	0.004054602344471961	0.1837571729258794	0.020978422290564194	0.05422667972430389	0.18392450707882266	0.006339853323470506
data/159	3	100	fd	0.003966164079052835	0.2674266948220361	0.021027358288814357	0.05092712538289812	0.2678133903777611	0.006893703405526428
data/159	4	100	fd	0.0038265850208956606	0.31994133624188986	0.018244207350144124	0.06453111937593016	0.32025354676507684	0.005332732217872824
data/159	5	100	fd	0.0038231761893503494	0.24021865137599746	0.01827632394187377	0.07161602587938781	0.24034648596209712	0.0050260402487323115
data/159	6	100	fd	0.003761358828670267	0.2841132998698302	0.018802633773844057	0.056343494167072426	0.28430018770691573	0.005701510015138271
data/159	7	100	fd	0.0039610910082161915	0.1374835891680832	0.020597623676158205	0.05055366955094849	0.13763505862467185	0.0059738896601966955
data/159	8	100	fd	0.0037425558053632312	0.19980671037274692	0.01751976328488533	0.06144979301720295	0.19991436862447334	0.005510896446757542
data/159	9	100	fd	0.003832679443905127	0.2027963347078867	0.01823492241587079	0.07691239747184188	0.20296031808660686	0.005147039551413433
data/159	1	100	sg	0.0030631371233078965	0.16723218758067007	0.01902961939374835	0.07777234069085433	0.16739863837580557	0.004068623384205358
data/159	2	100	sg	0.003167942565509432	0.1353487532171669	0.020838243213494954	0.06374381700920856	0.1355013440389505	0.004982553809257797
data/159	3	100	sg	0.003142024405011868	0.13246021474247616	0.020989153401738802	0.06048183129871326	0.13266973330552356	0.0071798774642116035
data/159	4	100	sg	0.0029918855000923656	0.15525785241942736	0.017982263761578472	0.0731647102540376	0.15543018582130438	0.005838683414369966
data/159	5	100	sg	0.002936004573822452	0.14947463501600491	0.01806878883645117	0.07625377329319084	0.14963858618244008	0.005529114131726964
data/159	6	100	sg	0.0028863024012443063	0.1426643867295376	0.01862891415361815	0.06739077153145125	0.14281024277306675	0.004271290246557348
data/159	7	100	sg	0.0030896230543669074	0.13358472353776216	0.020515770005024327	0.06314496969910091	0.1337668987832865	0.005689802793174803
data/159	8	100	sg	0.0028989301532686977	0.16913316822468583	0.01729835787012362	0.07030627024303601	0.16929926168895204	0.00551511891407323
data/159	9	100	sg	0.0029368296423855113	0.1475018238461796	0.01807382579997375	0.08000316192002453	0.14766597697298742	0.005625165307362055
data/159	1	100	sg0fd	0.0036236196173314444	0.19012720587740423	0.018990328582030636	0.07041997938615714	0.19027605383631363	0.004646457755203847
data/159	2	100	sg0fd	0.003696458413521519	0.14403022695434706	0.020766560131099614	0.056841539398034824	0.1442000165436626	0.005524756413742965
data/159	3	100	sg0fd	0.003650609376789185	0.1454110402876628	0.02093789992295362	0.05583744697373984	0.14563575866976625	0.00631094291342793
data/159	4	100	sg0fd	0.0035346402060239474	0.16702467459617612	0.01791573501968765	0.06508767026506312	0.16719095020433183	0.005658165348351496
data/159	5	100	sg0fd	0.0034467918268202805	0.15698663390363238	0.018007356827380715	0.0701870329931623	0.15716341169180814	0.005976407955634426
data/159	6	100	sg0fd	0.0033757658480225534	0.13024164064511784	0.018561117830170337	0.06034620222265808	0.13036738471670903	0.004650560381148895
data/159	7	100	sg0fd	0.0035999559712538774	0.14740444543310957	0.020443280862045117	0.05802673524618794	0.14753906901146202	0.0034581582634819136
data/159	8	100	sg0fd	0.0034270607030129014	0.14846438141913987	0.017259449820493274	0.06250225584952768	0.1486435913751677	0.006151859919919349
data/159	9	100	sg0fd	0.0034513843339197938	0.17360634788055315	0.018017717071981357	0.07504079198857673	0.1737589209323792	0.005026868752938877
data/159	1	150	fd	0.004530458979776663	0.2670171363127647	0.019634420941160413	0.13216286959136112	0.2671454026597111	0.0033327994333642043
data/159	2	150	fd	0.0045336898713049835	0.22805110160821762	0.021243252055938185	0.13202943825073454	0.22822046563336448	0.005669191974388951
data/159	3	150	fd	0.004476280483394577	0.5100104163708675	0.02132622802872436	0.13015993073025398	0.5103118890526865	0.006178377802584511
data/159	4	150	fd	0.0042972368328677716	0.264073956264456	0.018607686139624168	0.12030993845994958	0.26431198867324024	0.0039306476558781285
data/159	5	150	fd	0.004290398798127801	0.2994711043555368	0.018675890771234608	0.13108180490118987	0.2996633867510101	0.003560138512883219
data/159	6	150	fd	0.004205896061495096	0.31824478096175035	0.019134401294635683	0.1321744373521976	0.3184464052930343	0.005138969025139014
data/159	7	150	fd	0.004459848036680468	0.31149762986759355	0.020819613203736608	0.12204031189726731	0.3118881390076861	0.006193688633554146
data/159	8	150	fd	0.00419042878838879	0.2887105986865804	0.01784376276204499	0.13000744353569357	0.2888903545468349	0.0038558611055644165
data/159	9	150	fd	0.004303153848766206	0.3324461662332109	0.01863362815829475	0.1230230567662905	0.33307100030299813	0.004914113142676133
data/159	1	150	sg	0.003065847538556116	0.17050335043713166	0.019034523296143826	0.07881766192860794	0.17067018981824209	0.004186263268026168
data/159	2	150	sg	0.0031683039574523855	0.14212588497517276	0.020844661322988595	0.06412358588957665	0.14228665070657653	0.005201074277967476
data/159	3	150	sg	0.003144685594179643	0.1364222961970789	0.02099389093487073	0.06130534448436665	0.13662081714568022	0.006985042209468661
data/159	4	150	sg	0.0029947822472302763	0.1587882085322913	0.01798524865239002	0.07470966171090335	0.15895664988243927	0.005690766409045914
data/159	5	150	sg	0.002939067846796088	0.154902411228783	0.018075971933232918	0.07800315445971813	0.15506540976432853	0.005467639237189756
data/159	6	150	sg	0.002888541871811056	0.14793663239763014	0.01862340319883721	0.06815283553655747	0.14809085970573146	0.0045237831640760635
data/159	7	150	sg	0.0030921341859041786	0.1333941079751703	0.02052487586040574	0.06337063098662662	0.13356556687071655	0.0053939200544486
data/159	8	150	sg	0.0029013014478519172	0.17759771871409966	0.017304186156837653	0.0713702635548758	0.1777634808276563	0.005547616680857614
data/159	9	150	sg	0.0029395626760567715	0.15413849501782242	0.018072088320308412	0.08222952930809503	0.15430142396363764	0.005479109006153437
data/159	1	150	sg0fd	0.00364775452333206	0.17919127743878493	0.01902380874751381	0.07579817791492442	0.17935474294590095	0.005158444556132348
data/159	2	150	sg0fd	0.0037116729432555987	0.16320480286844474	0.02080835896760484	0.057568284671520524	0.1634310469613102	0.006217273681313603
data/159	3	150	sg0fd	0.00367738346743819	0.14327965590103783	0.020984056147100236	0.05902200110614945	0.1434590983159408	0.005348742878403214
data/159	4	150	sg0fd	0.003559144909885302	0.18442291561572835	0.017944723979472617	0.06974301066459244	0.1845867146914528	0.005353333046252185
data/159	5	150	sg0fd	0.003467781791774876	0.18788319935699827	0.018038006072276114	0.07285718366830084	0.18806334380877443	0.005863758834088845
data/159	6	150	sg0fd	0.003394008133270869	0.1510249565323479	0.018592060557037847	0.06283579689824992	0.15118944057597808	0.005407103381655576
data/159	7	150	sg0fd	0.0036227436283501825	0.1574286453025358	0.020484241481822985	0.059954111863594936	0.15754848820428466	0.0032312982586419027
data/159	8	150	sg0fd	0.0034485559933208954	0.17677827668326904	0.017291701745501212	0.06713505207709579	0.17696171535528699	0.0061799619368466336
data/159	9	150	sg0fd	0.003473026883108661	0.1925335887819631	0.01805337192711025	0.07716848617617345	0.19269119221902462	0.004822822115405877
data/16	1	20	fd	0.0019225026480285672	0.0979591080488115	0.014417149476835598	0.0663142321923404	0.09801340309765724	0.0016611355851634487
data/16	2	20	fd	0.0019031724130012906	0.09808193501404804	0.014263374422483575	0.0692247908064416	0.09813495059424299	0.0015494508976257675
data/16	3	20	fd	0.0019661465968932824	0.09923150824761251	0.014818387510272913	0.07234681609060296	0.0992860237271607	0.0015754339426330005
data/16	4	20	fd	0.0018439383597696106	0.0977566212202529	0.013618448905670032	0.06705061205046038	0.0978056113222271	0.0015163780970754196
data/16	5	20	fd	0.00185101957015716	0.09792160033489017	0.01364319208725852	0.07571403861011398	0.09797110254740592	0.001441757564477561
data/16	6	20	fd	0.0017387324676246987	0.09533347093657177	0.012508004835938209	0.0748978938668003	0.09537843441684515	0.0015068426779835252
data/16	7	20	fd	0.0018528727769006254	0.09764766085276008	0.013808165415068482	0.07836363402361016	0.09769662338751424	0.0014797658522924667
data/16	8	20	fd	0.0018599157516890786	0.09893729681487728	0.013984346853423913	0.08150924112454172	0.09898648634846693	0.001359976196944722
data/16	9	20	fd	0.0017262523748808607	0.09425847421561175	0.011991970562870439	0.07529825147392133	0.09430217644771399	0.0014106804548412928
data/16	10	20	fd	0.0020006080377562335	0.10008573179984914	0.01508782251137785	0.07255420598738212	0.10014292071993112	0.0016174340369606078
data/16	1	20	sg	0.001788834858459579	0.09973745808183794	0.014445338405905984	0.06739356974067409	0.0997938114524506	0.0016655298214189474
data/16	2	20	sg	0.0017697129227686997	0.09997379236220524	0.014291373505970316	0.07034729387379901	0.10002881988433217	0.001538291977289158
data/16	3	20	sg	0.001831642744724399	0.10027533932674075	0.01484956647676559	0.07345100293188839	0.10033189978215606	0.0015809118498189177
data/16	4	20	sg	0.0017146353173585563	0.09975737562565155	0.013646221591141488	0.06822592398204638	0.09980822785942209	0.0015198302002602051
data/16	5	20	sg	0.0017224408670238054	0.09951740671089525	0.013670349874665368	0.0769134721684697	0.09956879461757176	0.0014698054076294287
data/16	6	20	sg	0.001618868515951105	0.09656378245286638	0.012532157939800195	0.0761273950846723	0.09661046209482278	0.0015273689027520412
data/16	7	20	sg	0.0017243205437951267	0.09917832442463935	0.01383815047572594	0.07957627265407521	0.09922915280682043	0.001480284832626453
data/16	8	20	sg	0.0017327276751529172	0.10012055681850117	0.014013987521428633	0.08271990647051054	0.10017160629400113	0.0013773908405647515
data/16	9	20	sg	0.0016070046828272624	0.09561435061878201	0.012013507301972388	0.07661929821746001	0.09565971762332473	0.001416407635847473
data/16	10	20	sg	0.0018615133940230054	0.10165886670137232	0.015120144140494464	0.07370092578852305	0.10171822011055592	0.0016228011804668612
data/16	1	20	sg0fd	0.00191190540582748	0.09785003723022327	0.014373239370580729	0.06618269999380721	0.09790381547812009	0.001643302687698497
data/16	2	20	sg0fd	0.0018925343088998438	0.09798171047854945	0.014219566613109164	0.0690818221478088	0.09803422047245956	0.0015299725177728512
data/16	3	20	sg0fd	0.0019554656683920335	0.09902633629356312	0.014771035008595517	0.07219013793938482	0.09908032264896802	0.0015585129894010524
data/16	4	20	sg0fd	0.001833668960145406	0.09766761219238655	0.01357557229187829	0.06692945402612893	0.097716132391288	0.0014996300377596774
data/16	5	20	sg0fd	0.0018408821419041552	0.09780054080414996	0.013603621776996637	0.0755544862597839	0.09784956733706185	0.0014303498080216717
data/16	6	20	sg0fd	0.0017296401893288596	0.09517054353391215	0.012471087078736093	0.074752900112054	0.0952150716534169	0.0014932939125102708
data/16	7	20	sg0fd	0.001842773723152839	0.09751268105914	0.013767976729081397	0.07819498590375132	0.09756117192062755	0.0014630429986708892
data/16	8	20	sg0fd	0.0018499023306174772	0.09876053923057564	0.013943265894645564	0.08132702906709051	0.09880926002355991	0.0013475615403510874
data/16	9	20	sg0fd	0.0017171421058517168	0.09412044770365904	0.0119557793434936	0.07516341296265207	0.09416372482936484	0.001395352220342324
data/16	10	20	sg0fd	0.001989386510227466	0.09993632054417188	0.015038055623269517	0.07239912981071404	0.09999296104742869	0.0016000885773571462
data/16	1	30	fd	0.003023194565270671	0.13297127002179118	0.017280079115089247	0.0758946645714494	0.1330947157273539	0.004093219736643074
data/16	2	30	fd	0.0029965516871211834	0.13685728289540366	0.017191636671777512	0.08053297987109943	0.1369772247362701	0.0038354670647163394
data/16	3	30	fd	0.003119332430011646	0.122229381764431	0.01784870707537581	0.08449651309079398	0.12235341715420213	0.0039006267468597736
data/16	4	30	fd	0.0028457965540198086	0.12740987390308914	0.016313553620638136	0.0755642693543998	0.12751955573667192	0.0037043586626216702
data/16	5	30	fd	0.0029162403191823616	0.13455285568469708	0.01614056972005733	0.09044528997553854	0.13466647925772943	0.0033884900894886826
data/16	6	30	fd	0.0026538871115561707	0.11805791707943007	0.014891670267032945	0.08547742590280274	0.11816100954432515	0.003649248332774489
data/16	7	30	fd	0.0028912610661663567	0.1318427317440483	0.016517375663624146	0.09247359935003292	0.13195440961355911	0.003663642392691346
data/16	8	30	fd	0.002942031533091373	0.12292690710237028	0.016616378153466133	0.09824515251064998	0.12303904176485202	0.0033229466541278936
data/16	9	30	fd	0.0026339189886666454	0.13677380220204302	0.01414647011793871	0.08528980653449038	0.1368743202493925	0.0035675591532977244
data/16	10	30	fd	0.0032085760919023805	0.12382895901402637	0.018239217439393152	0.08485928416683415	0.12395882829224654	0.004004851485224897
data/16	1	30	sg	0.0026902111428818913	0.12963294172062625	0.017277850627188424	0.0791320354161173	0.12976323048672314	0.004126215310741922
data/16	2	30	sg	0.0026666291883294256	0.13480075797604818	0.01719361900605267	0.08383807594358332	0.1349274776706241	0.003753409941787408
data/16	3	30	sg	0.0027734208197143085	0.12366998373726526	0.0178508273091876	0.08787029607104528	0.12380109818451299	0.003895312350073255
data/16	4	30	sg	0.002542137144147528	0.1237856799046733	0.016319667959248912	0.07879492333570254	0.12390132796454258	0.0036565376495551805
data/16	5	30	sg	0.0025910113621261904	0.13233335484386546	0.01613937393003813	0.09368548255289143	0.13245372138621053	0.00354763056514999
data/16	6	30	sg	0.0023573511473302146	0.13505463442251478	0.014893926056028703	0.08906341844192193	0.13516395558346248	0.0037761194420326393
data/16	7	30	sg	0.002572957099934172	0.13099642537342124	0.016523869366561535	0.09607096731444832	0.13111460267403957	0.003626412900756196
data/16	8	30	sg	0.002614290162578037	0.12281059156033333	0.01662038315952777	0.10176072311299503	0.12292932503859155	0.003411252552145373
data/16	9	30	sg	0.002342063554589503	0.14155727895591175	0.014142204784542166	0.08887259560772942	0.1416636483150012	0.0035962301225539763
data/16	10	30	sg	0.002852729707831765	0.12466755289886736	0.018242564660484288	0.0882969509751908	0.12480482974214965	0.003999869328713719
data/16	1	30	sg0fd	0.0029821880263757004	0.1316246667875047	0.017162363316169032	0.07594791760461454	0.13174488835978698	0.003986905313157981
data/16	2	30	sg0fd	0.002955945556248439	0.13576599281940693	0.01707419998110191	0.08055143443063806	0.13588281083024512	0.0037031861220072015
data/16	3	30	sg0fd	0.00307632838790292	0.12184890819083469	0.01773669208317753	0.08447374828170291	0.12196971008054472	0.003786430371436617
data/16	4	30	sg0fd	0.0028097073912944494	0.12591339366402168	0.016208938365727624	0.07561394246899653	0.12602019701301675	0.0035861072271263206
data/16	5	30	sg0fd	0.002876107853810105	0.12766562525343114	0.01604069873995077	0.0902590189267323	0.12777623716738856	0.0033308492956022353
data/16	6	30	sg0fd	0.0026176924010149908	0.12349432719992735	0.014795847566695134	0.08548388721473134	0.1235947426105435	0.0035785058277663954
data/16	7	30	sg0fd	0.002852647949463441	0.13103523463503225	0.016405400134992892	0.09242291539494439	0.13114399302254143	0.003545604766480921
data/16	8	30	sg0fd	0.0029017583862016084	0.12218717405022672	0.016509511541591956	0.09807480276429871	0.1222963581400999	0.003246842391136252
data/16	9	30	sg0fd	0.002598665810499915	0.13024866242778993	0.01405930999647534	0.08528421330287303	0.13034650704800874	0.0034700131817585866
data/16	10	30	sg0fd	0.0031642186042860356	0.12306546826846901	0.01811581110859288	0.084856897422627	0.1231919508683281	0.003887328729434715
data/16	1	40	fd	0.0033191511909523245	0.1392836137276653	0.01779355903987968	0.06589935580403364	0.13942958262213756	0.003955625499168996
data/16	2	40	fd	0.0032831552995550334	0.1415402258889731	0.017642847496780755	0.07070648968547935	0.1416984867459917	0.0051601595008300425
data/16	3	40	fd	0.003421012635722908	0.13250356479156272	0.018354436162423007	0.07576225040697031	0.13265932890224758	0.004550218633331436
data/16	4	40	fd	0.00310294115477208	0.12737406688053285	0.016679147253756393	0.06801368359668897	0.12751332359380613	0.004629346621208958
data/16	5	40	fd	0.0032044168696869746	0.16872839065064466	0.016450003788341227	0.08741297999277488	0.1688760369144666	0.005140055129593229
data/16	6	40	fd	0.002923726081338248	0.15413726177020898	0.01520546773593204	0.07634204591051857	0.1542698184839046	0.0050282199030676576
data/16	7	40	fd	0.0031569009739947783	0.12402480511021068	0.0169462036504259	0.08335952822178402	0.12417035350909619	0.004884152928923031
data/16	8	40	fd	0.0032257563154253713	0.12804750405044196	0.017109427545041408	0.09064889025403915	0.12819380712097198	0.004838781771888807
data/16	9	40	fd	0.0028736017542561744	0.12455622304749453	0.014637004478762112	0.07782606787747401	0.12468446921156327	0.0044287921132376675
data/16	10	40	fd	0.003530958963813733	0.13572011302440626	0.018776529208965716	0.07497725871166985	0.1358829481790138	0.004634483734790021
data/16	1	40	sg	0.002888228820840379	0.13978409252760426	0.017770069356421572	0.07324373580107663	0.13994852333725402	0.00490659265190935
data/16	2	40	sg	0.002860112297951714	0.13810658245958587	0.01762632177228932	0.07841642646073287	0.13827417465707045	0.005464052501761679
data/16	3	40	sg	0.0029834237118034736	0.11800987515014388	0.018336522490359015	0.08329421269769846	0.11817986520829123	0.0051472470604539
data/16	4	40	sg	0.0027090762276780964	0.13931009225501623	0.016660401209055632	0.07463288846147027	0.13946162674357127	0.005054758938680736
data/16	5	40	sg	0.0027847432414255828	0.13023050882224013	0.016427209827420238	0.0936626010026238	0.13038740827020953	0.0049482916869543585
data/16	6	40	sg	0.002530124028818529	0.15645824926993887	0.015178568375693965	0.08453053928656797	0.1565988773915412	0.004733506865940018
data/16	7	40	sg	0.002750351236827473	0.12460788921592982	0.016934578249732192	0.09161037641477573	0.12476345716021484	0.005164609016477934
data/16	8	40	sg	0.0028046199069993085	0.12376127140680251	0.017097370068132955	0.0991040560405793	0.12391733483590227	0.004651796133689273
data/16	9	40	sg	0.002500302385204894	0.1324183762805234	0.014601512583066766	0.08544841174636518	0.13255666697605528	0.004452527725086392
data/16	10	40	sg	0.0030746781361654543	0.13181125724861034	0.0187578039688775	0.08289607329714752	0.13198924030118855	0.005277060402730094
data/16	1	40	sg0fd	0.003255498776245027	0.13878580456740783	0.017640606588750003	0.06781202147542596	0.1389296664453178	0.00410870392159777
data/16	2	40	sg0fd	0.0032215929651399334	0.1398880313095215	0.017497661538743266	0.07276923384290693	0.14004016918363413	0.005080268857677584
data/16	3	40	sg0fd	0.0033572254682188475	0.12344953356363976	0.01821674252845908	0.07757578428513287	0.12360099517546584	0.004596594554952618
data/16	4	40	sg0fd	0.0030435975035635505	0.12906759201439924	0.01654998429488799	0.06952175161794799	0.12920318324623417	0.004619157429551415
data/16	5	40	sg0fd	0.0031420345215202017	0.1440788170034506	0.016336132377469014	0.08826780791728307	0.1442199345686385	0.00483853252777809
data/16	6	40	sg0fd	0.0028594128500964164	0.16745573848560094	0.015083869461501392	0.07844956742043578	0.16758207448711243	0.004677724461574955
data/16	7	40	sg0fd	0.003096455891479859	0.1239666516002626	0.016808872199144557	0.08534385635369122	0.12410646709411724	0.0047876912145269285
data/16	8	40	sg0fd	0.0031625835471504778	0.12715779375341255	0.016972188599416717	0.09262893007055056	0.12729749805971127	0.004522045630674802
data/16	9	40	sg0fd	0.002815896703560161	0.14545650706586932	0.014511000580830276	0.07963104140640323	0.14557955834113856	0.004081897093240803
data/16	10	40	sg0fd	0.0034638653712091598	0.13446802926951673	0.018621552289644103	0.0769856901554212	0.13462641291057492	0.004691696030004342
data/16	1	50	fd	0.003389393470514272	0.1448191347648798	0.017794338945172385	0.050494870637390395	0.14498040517332397	0.0049041085265238826
data/16	2	50	fd	0.0033668097565032512	0.14744311611710414	0.017668918449478016	0.050879898817278266	0.14755940962773695	0.002933945958023606
data/16	3	50	fd	0.003490184096060304	0.15565791696520406	0.01836608354254107	0.0597573765753215	0.15580995690095265	0.004509726804515891
data/16	4	50	fd	0.0031824203703059483	0.1369195177776655	0.016714328755842604	0.05329073681771726	0.1370363526882611	0.0031174979022731883
data/16	5	50	fd	0.0032671243885226057	0.14477894169600522	0.016417727723265902	0.0772420205625708	0.14494095933448295	0.005656126017299166
data/16	6	50	fd	0.003059543635162097	0.1630655087672772	0.015306290845753088	0.0546276857489907	0.16324577812025062	0.006094900571537175
data/16	7	50	fd	0.0032416545671858595	0.12667997054430713	0.01694462468174339	0.06437992086765598	0.12682242733482785	0.004035013901708149
data/16	8	50	fd	0.003312023265330723	0.13265147208385472	0.0170924740199258	0.06953323856778815	0.13282131668835126	0.005832618217207729
data/16	9	50	fd	0.0029746409272554323	0.13878022650958424	0.014692043673540461	0.05708188230473271	0.13893334419034	0.00592957320693784
data/16	10	50	fd	0.0036047970965405185	0.1322128264036783	0.018744936742507202	0.0576181545678722	0.13237234915121968	0.004690646963130639
data/16	1	50	sg	0.00292140859459459	0.14044236049701095	0.017745539172399342	0.06459270605891536	0.14060126742727527	0.004309821447848143
data/16	2	50	sg	0.0028932468640290574	0.1193781846055342	0.0176219442381358	0.06787943628255041	0.11955763945227804	0.005449193487373142
data/16	3	50	sg	0.0030145114056328937	0.12138901329153484	0.018331057683956938	0.07452327306309321	0.1215622021127207	0.004640052586847949
data/16	4	50	sg	0.0027446471104057664	0.14095620241174409	0.016671556137463017	0.06716308218065811	0.14110900038187238	0.004756054443789443
data/16	5	50	sg	0.0028137092014263415	0.13523576325338277	0.01637768556099707	0.08897904350003137	0.13540678268553621	0.005793616691272635
data/16	6	50	sg	0.0025886126008839465	0.16615631359184066	0.015236714944519798	0.07324027181528789	0.1663148148466623	0.00582806937015427
data/16	7	50	sg	0.002787751186192592	0.12143135181327899	0.016903441450607067	0.08140272852126582	0.12159771098293708	0.005166710228216681
data/16	8	50	sg	0.002841853597875367	0.11809294047928073	0.017053716119838396	0.08798713219939701	0.11826619359101327	0.005663957732787834
data/16	9	50	sg	0.0025418368155220054	0.14217806746214665	0.014628572043692207	0.07520408960889811	0.14232987196140215	0.005304265068668096
data/16	10	50	sg	0.0031093152628508093	0.12763881562052842	0.018699078336311528	0.07326501827931288	0.12781999626872761	0.00471835116174626
data/16	1	50	sg0fd	0.0033102734793006594	0.14037347782380327	0.017627631505273376	0.056931790088409144	0.14051499872701034	0.0043194229375273655
data/16	2	50	sg0fd	0.0032786187847486125	0.15465000832061201	0.017499695913775763	0.059354023612643095	0.15479037673989504	0.003989038593069484
data/16	3	50	sg0fd	0.003410606371346907	0.12545366384467446	0.018224730120044455	0.0663858474302222	0.12560132133331747	0.004064604487113887
data/16	4	50	sg0fd	0.003104988696769424	0.13496607493543886	0.016574196118419027	0.05984193723666725	0.13509119060362496	0.003601956290243714
data/16	5	50	sg0fd	0.0031886067007082207	0.12726574906581778	0.016309776759185032	0.08183967778632602	0.12741919411874947	0.005496327822297421
data/16	6	50	sg0fd	0.002956518956875486	0.15875541283955186	0.015144789062809206	0.06387029363546855	0.1589103407305968	0.0057562921790761555
data/16	7	50	sg0fd	0.0031582953421917842	0.12105804685342848	0.016790774486323337	0.07226252820858721	0.12119944112304684	0.004139481944806343
data/16	8	50	sg0fd	0.0032243570369542215	0.12158815002326118	0.016951211073621176	0.07821412149462359	0.12174460491748633	0.005433017892636241
data/16	9	50	sg0fd	0.002886022255520669	0.13918734773628816	0.014548014289968943	0.06628798186701501	0.13932673767527268	0.00528013416992091
data/16	10	50	sg0fd	0.003521259399779114	0.12984149345644636	0.018575666064441523	0.06478662734941668	0.12999628639776076	0.004240167329068206
data/16	1	100	fd	0.003597308074692011	0.2629907329482681	0.018277486898382045	0.06508984592519858	0.26341913324200783	0.00565247194021837
data/16	2	100	fd	0.003684185123791253	0.263788083678743	0.01824709250248044	0.06838802986897163	0.26386192384711965	0.0031505065030946757
data/16	3	100	fd	0.003870762949625524	0.2755903118477395	0.018732385491249857	0.08219369620725052	0.2756669622060506	0.002798338659137658
data/16	4	100	fd	0.0034668564148140142	0.2699094827087427	0.01714080970435328	0.06919203763958069	0.27006041392660374	0.0037915971155450846
data/16	5	100	fd	0.0037778923868489168	0.8684327586584155	0.016832369161549527	0.059044227182520524	0.8686484249437618	0.0042175003427647
data/16	6	100	fd	0.003417974722063275	0.3799717280587063	0.015866917072325785	0.06843952110434638	0.38074069734155147	0.005038453316794329
data/16	7	100	fd	0.0035334145808892103	0.274839028308763	0.01746507025827233	0.06696408458765674	0.274933796648828	0.0017320966809982082
data/16	8	100	fd	0.0036870608863561883	0.28989790247618663	0.017484573595346015	0.069330087026641	0.2902568326742714	0.005033568813198821
data/16	9	100	fd	0.0033811112719713014	0.2736847090504198	0.015127529118482343	0.06377036683574969	0.27396282267325284	0.004613816922410231
data/16	10	100	fd	0.003875767698921011	0.25588763028352746	0.019339241783968026	0.07551823545288112	0.256221645374246	0.005282901668557999
data/16	1	100	sg	0.002928956163100699	0.14824576913761797	0.017881823157762683	0.053730325696426946	0.14839792397423734	0.0048217732214501695
data/16	2	100	sg	0.002911573160595006	0.15554923261224932	0.017800323096935883	0.0555131469655477	0.15567962210443745	0.003449089510848069
data/16	3	100	sg	0.0030245989976442006	0.15917468283959113	0.018339400063806684	0.06343842572113663	0.15933296033575875	0.004777549841361288
data/16	4	100	sg	0.002749114586947399	0.13226316715022954	0.016781444097418264	0.05533824882500183	0.13238353326068555	0.0034201411484474646
data/16	5	100	sg	0.0028433765627391794	0.18356917972240097	0.01626954058869997	0.07869815164141347	0.1837399760455037	0.005085821790714958
data/16	6	100	sg	0.0026292914905329183	0.1705403383247194	0.015412161893249454	0.06034329864089917	0.17070879903641553	0.0057643284159894555
data/16	7	100	sg	0.002810090324086255	0.14423730910874702	0.01706617287314955	0.07077307212378607	0.14438861396841143	0.004104792420888051
data/16	8	100	sg	0.0028738653986845218	0.15234240061439333	0.01709338071885613	0.07850302256649701	0.15251638150518063	0.005566045563914988
data/16	9	100	sg	0.0025801841533393956	0.18690293840218306	0.01472506046279072	0.0619603344882467	0.18705820904715287	0.005730870058302249
data/16	10	100	sg	0.003114944043285155	0.13384339730334463	0.018900315497210298	0.06440344909082416	0.1340057021805508	0.00467316148522531
data/16	1	100	sg0fd	0.003365023312495437	0.159594810316736	0.0176848812594379	0.04493565018322955	0.15980403967391757	0.005874455681465943
data/16	2	100	sg0fd	0.0033538817792885976	0.12524109117409965	0.01759075449300223	0.04511942874362645	0.1253495215903692	0.0034101165474746714
data/16	3	100	sg0fd	0.00347956700922643	0.18504954039771526	0.018201845919533978	0.05458693281902435	0.1852365445243724	0.005624025181633093
data/16	4	100	sg0fd	0.003155020665687404	0.16063850403074711	0.01660118638252715	0.04616876605100035	0.16077464101846706	0.003981014026645916
data/16	5	100	sg0fd	0.003278060343518392	0.20631457065814746	0.016237260246584374	0.06707845825222875	0.20647220723131315	0.0050926916621735745
data/16	6	100	sg0fd	0.0030605899768209586	0.1684766239644094	0.015225563671482593	0.04633206056129224	0.16860792791932383	0.004154475939838238
data/16	7	100	sg0fd	0.0032425526033179686	0.15204064665805528	0.016868347048121998	0.05850780488701907	0.15220097922619555	0.004683729992669625
data/16	8	100	sg0fd	0.0033296152956220825	0.16456950271368748	0.016942116914208848	0.06356832010529195	0.1647353730218981	0.00512434861335725
data/16	9	100	sg0fd	0.002998618107591121	0.18256879446119145	0.0145714343482768	0.04850151205899737	0.18271410627820678	0.005267622075378252
data/16	10	100	sg0fd	0.0035795751079628845	0.153410366121775	0.01866947926433832	0.053930797156101634	0.15360073783599834	0.005503403883068906
data/16	1	150	fd	0.0039267301833133305	0.26814399666559946	0.01857450704119327	0.09417805077075307	0.26830091174545134	0.004014497900239741
data/16	2	150	fd	0.003842166895853166	0.23976096913506312	0.01844476559416064	0.10561412147767126	0.2398652980532585	0.0033695145625663643
data/16	3	150	fd	0.004400847715019872	0.3015702241876374	0.018989358152683017	0.12329770101928612	0.30175171010574636	0.003277154319451739
data/16	4	150	fd	0.003770311839837326	0.27481469157064253	0.017257692821907703	0.11187779902372341	0.2749066575288981	0.0033475509501468535
data/16	5	150	fd	0.004241090897643825	0.3531020514711624	0.017303272129015005	0.10263948155531263	0.3532569290283527	0.003923452790899555
data/16	6	150	fd	0.0036559586580059466	0.6869554064976534	0.016112078496171682	0.11558763559647692	0.6886154724439199	0.005341569424777035
data/16	7	150	fd	0.003785808085505105	0.22500605586441827	0.017649228149248707	0.10526254432215017	0.2250526728194086	0.002531150715037746
data/16	8	150	fd	0.003794805570547636	0.24592833982776025	0.01767812248980008	0.0913956174487481	0.2461462112880485	0.005007198827530556
data/16	9	150	fd	0.0035115458433866964	0.2943977280854735	0.015280175712277395	0.0846441613481236	0.2945570553763764	0.005657520790909846
data/16	10	150	fd	0.004034614793732055	0.24784929762951752	0.019573957136793916	0.10405634487706118	0.2481202401011077	0.004484157836632062
data/16	1	150	sg	0.002930031621619616	0.13945069969705115	0.01788291869797953	0.05341433447768481	0.1396010143241126	0.004965086542220724
data/16	2	150	sg	0.002911768916183505	0.14643402697964034	0.0177996203545471	0.05530027794763217	0.14656232512519016	0.0034389251522432534
data/16	3	150	sg	0.003028114041334733	0.15253433785170278	0.018354909665835927	0.06346148733006629	0.15269331384902332	0.004975003131637996
data/16	4	150	sg	0.0027488921858797736	0.14069746249764567	0.016790116440806156	0.055446802851250095	0.1408170603077439	0.003710193678346724
data/16	5	150	sg	0.0028459884880423854	0.18317095009351358	0.016266266835594397	0.08047404397979055	0.18333966917754702	0.004964613423433348
data/16	6	150	sg	0.002627610317353723	0.17609030554073926	0.015403165112734514	0.060849444036171825	0.1762569722673122	0.005634485546636892
data/16	7	150	sg	0.00281059372837413	0.14380566284420762	0.017061640989412447	0.0710354946903642	0.14395241629160166	0.0041825814286060746
data/16	8	150	sg	0.0028750643467205326	0.154343251387533	0.017103225866386695	0.07838031128962246	0.15450948950455284	0.005422857243934304
data/16	9	150	sg	0.0025801210017174256	0.2707231405166676	0.014727306424267256	0.061837409587295084	0.2708707344742809	0.005645819674035291
data/16	10	150	sg	0.003114646628310626	0.13396169321911688	0.018890663369933707	0.06431373604075326	0.1341220165107847	0.004830312493249292
data/16	1	150	sg0fd	0.0033823167942897965	0.15627355122600972	0.01767868860813326	0.05101949348661041	0.15647882495288096	0.0059885830706885475
data/16	2	150	sg0fd	0.003368584683004303	0.16584875870367052	0.017588903334441967	0.05260319412317401	0.1659876667930853	0.0037836234837526806
data/16	3	150	sg0fd	0.0035154435167140197	0.1699642160761193	0.01822473332551121	0.06317072086078315	0.170144817233633	0.005778127047559029
data/16	4	150	sg0fd	0.003173428314908337	0.16179370210357372	0.016625703376737928	0.055732712301338264	0.16194343358331292	0.004767286248714592
data/16	5	150	sg0fd	0.0033124599519970075	0.19511599459277565	0.016245283502058887	0.08150883375230344	0.19528288018850024	0.005144418350346109
data/16	6	150	sg0fd	0.0030609477552172373	0.30439994306657775	0.015225939034413952	0.05495812244006534	0.3045293307515361	0.0037035374874441187
data/16	7	150	sg0fd	0.003257604013069889	0.16608600187336856	0.016874085947395655	0.06592970684521374	0.16625236959265102	0.005124416389135114
data/16	8	150	sg0fd	0.003341137726054809	0.1724601768801027	0.016949958197863494	0.0649879549126456	0.17262501306787234	0.005042265795483425
data/16	9	150	sg0fd	0.003008492957072974	0.18533944541641711	0.014575056270346757	0.05117322881442228	0.18547488989318578	0.004931591936607926
data/16	10	150	sg0fd	0.003591550427313199	0.15538335470705783	0.018663633450829584	0.05868056129523172	0.15557382631787245	0.00579498981182219
data/160	1	20	fd	0.002128891238439759	0.09825352108298425	0.016096752908300104	0.07673044132917424	0.09831689237341446	0.001677420539853597
data/160	2	20	fd	0.00222437219546118	0.09754939993040446	0.01665345820483389	0.07457023114005504	0.09761923408558094	0.0018434515642723071
data/160	3	20	fd	0.0020361943778875527	0.09874634123232365	0.014700109349717662	0.07727135172879337	0.0988054976241484	0.0017158139063786389
data/160	4	20	fd	0.001977213053656723	0.09795829704692223	0.014579771699805094	0.08130351302199355	0.09801387409245342	0.001487308602822493
data/160	5	20	fd	0.001972381481090451	0.09494762821739755	0.014443287566573438	0.0751366258425117	0.09500634407367738	0.001839023227598912
data/160	1	20	sg	0.001985982127121167	0.09902421293116243	0.016130849564069384	0.0783349284705465	0.09908987548862046	0.0016744146028247072
data/160	2	20	sg	0.0020742512487582337	0.09843795079428323	0.016688933977755376	0.07611815777884827	0.09851032434419732	0.001837939272830758
data/160	3	20	sg	0.0018985681886526118	0.09984222273750719	0.014729040619167251	0.07895989241347635	0.09990360919101789	0.0017193232198455654
data/160	4	20	sg	0.001843323819961059	0.09938552645789844	0.014612486461434445	0.08311296992851318	0.099443145543024	0.0015000416814425262
data/160	5	20	sg	0.0018374341499320214	0.09628600185269073	0.014473679733648782	0.07686535464658381	0.09634690182851541	0.0018427238531879375
data/160	1	20	sg0fd	0.002117587493674545	0.09800743437159955	0.016045669674511733	0.0766710682234888	0.09807019256617275	0.001656317588535324
data/160	2	20	sg0fd	0.0022123900255695	0.09730965908262935	0.016597705553629886	0.0745066537761534	0.09737882590818643	0.0018204350522292622
data/160	3	20	sg0fd	0.002025340750873445	0.09856835713183555	0.014656370094412242	0.0772316877456422	0.09862694769410821	0.001695754750970015
data/160	4	20	sg0fd	0.0019666634285794076	0.09780690646699162	0.014535043542937545	0.08126548795426737	0.0978619633871253	0.0014717195315854604
data/160	5	20	sg0fd	0.0019619995031213357	0.09479439031502908	0.014397615213419748	0.075107858625039	0.09485255509228871	0.001817845036162
data/160	1	30	fd	0.003386052610114321	0.11677070997638625	0.0197490687363601	0.056634231625709075	0.1169144316000944	0.0037819400287403167
data/160	2	30	fd	0.0035751342282062896	0.12077936182733175	0.020651797822770625	0.055695037845370755	0.12094191615841976	0.004707206439735702
data/160	3	30	fd	0.0032558277056394047	0.11611820710596545	0.01798634520062265	0.053644059728949256	0.1162573493759454	0.004670179366283436
data/160	4	30	fd	0.0031284155031707952	0.13042246679507352	0.01767644710399815	0.05590943699722413	0.1305507254920661	0.00405058726309517
data/160	5	30	fd	0.0030343600137118956	0.1272703977812096	0.017653871690864926	0.051737557480711	0.12740589111880388	0.004825131556832339
data/160	1	30	sg	0.0030003972799289534	0.11935142215669226	0.019746029273412544	0.0641420836194987	0.11950469159713113	0.004038650715152634
data/160	2	30	sg	0.003162977094506286	0.12351289617902106	0.020643727686098387	0.06315627723251585	0.12368278391332489	0.004592264098459999
data/160	3	30	sg	0.0028824518332614384	0.11671895321989088	0.017973076632544327	0.06142185766069026	0.11686556650624198	0.004642419481795806
data/160	4	30	sg	0.00277228810464006	0.12764657265771343	0.017670199700003268	0.06431179344556402	0.12778239981573894	0.004093261636249757
data/160	5	30	sg	0.0026919482047031294	0.13794184362880227	0.017652953445767373	0.05935104593488075	0.13808396443670043	0.0047443731149565665
data/160	1	30	sg0fd	0.003333126147141111	0.11639799783715872	0.019615564812528522	0.05838906944832013	0.11653796608769448	0.003665844939755717
data/160	2	30	sg0fd	0.0035176648020994214	0.12049418891490928	0.02049873129603056	0.05746139199467536	0.12065086092062015	0.004515196546722594
data/160	3	30	sg0fd	0.003205402664129444	0.11518550616139281	0.017843580167943855	0.055520014137088944	0.11531993793221579	0.00450816503322493
data/160	4	30	sg0fd	0.0030796646542933935	0.12947287488189152	0.01753747525740696	0.05798648725048359	0.1295972888198597	0.003930238769156898
data/160	5	30	sg0fd	0.0029890388503317137	0.12954410899791882	0.017525907627549006	0.053599017834730596	0.12967493541848177	0.004644676495753691
data/160	1	40	fd	0.0040629931596792585	0.10934459847030029	0.020822034059854933	0.04640282741040131	0.10951563461641714	0.005889786783060153
data/160	2	40	fd	0.004334329766726975	0.12395415107429417	0.022108167232107526	0.04490393066146743	0.12415223450307446	0.007242040334246044
data/160	3	40	fd	0.003934748900709601	0.17226967991090172	0.019206439705653916	0.052511450344759465	0.17237707181248388	0.004630654643674654
data/160	4	40	fd	0.0038439742852274085	0.1540135437337085	0.018884210696865213	0.05257651791436368	0.154106344621701	0.003710808565732798
data/160	5	40	fd	0.0035834465923105133	0.1908590775526514	0.01847032082414386	0.0427742266312767	0.19097897823863846	0.005586437316754757
data/160	1	40	sg	0.003423109362337126	0.14208393280690465	0.020751405929345882	0.04576767993895519	0.1422784167623213	0.005886153424495928
data/160	2	40	sg	0.0036283743088354084	0.1418351709264406	0.022026037707851887	0.0443672256447146	0.14206928387202594	0.007524800871266224
data/160	3	40	sg	0.0032806854295393062	0.14038577669873584	0.01911935196044795	0.048188638752850774	0.1405471221809903	0.005871591898389071
data/160	4	40	sg	0.0031830865377259223	0.16457215091958946	0.018786518895926665	0.04919656539591709	0.16474427695274374	0.004787102637705188
data/160	5	40	sg	0.0030071486797700778	0.1608101814217056	0.018404244528047516	0.041652988620737935	0.16103074684835153	0.006734856753223567
data/160	1	40	sg0fd	0.0039272968292182	0.1250281754634718	0.02057743085960621	0.04211676219984118	0.12518652307860956	0.005541327188747968
data/160	2	40	sg0fd	0.004178683324528944	0.14955807082938172	0.021800577354039976	0.040790438817414724	0.14973895622214442	0.006959563089737755
data/160	3	40	sg0fd	0.003792624544991463	0.13859819806667098	0.018930578068698117	0.047259095045611176	0.1386958509047908	0.004800736125018424
data/160	4	40	sg0fd	0.003695981580795542	0.1475228156020678	0.01860429377655345	0.04728814388855265	0.14761438383277356	0.003871915747957132
data/160	5	40	sg0fd	0.0034616119855381553	0.12667777605823088	0.018241067648040978	0.03851091654439638	0.1267935349135091	0.005694471216386927
data/160	1	50	fd	0.004492331611718181	0.17176291976914437	0.02106378104428848	0.07078154572744957	0.17207216784106558	0.0065390453939117065
data/160	2	50	fd	0.004811276973074243	0.1766041713673501	0.022440419120489826	0.06897325500126959	0.17687405294165165	0.008175757704876996
data/160	3	50	fd	0.004355977251140194	0.176230076664122	0.01949123454969035	0.0797988773687398	0.17639788751707972	0.004322303726795694
data/160	4	50	fd	0.004286469908109187	0.19430041988151084	0.019174817876209598	0.08008898484722729	0.19443659147037942	0.003434593881391174
data/160	5	50	fd	0.0039440760115804375	0.1640694010658999	0.018822277455174573	0.06635722961555823	0.16420390525622225	0.005625249665431648
data/160	1	50	sg	0.003601590679649015	0.13371003336118803	0.02092016547497597	0.06429961547922466	0.13395348874985144	0.007084324887145058
data/160	2	50	sg	0.0038379960972516436	0.1156617190609749	0.02230451276865883	0.06212214760153569	0.11591408948375825	0.008695324547017805
data/160	3	50	sg	0.0034665830468401655	0.1919236284281001	0.0193439942216434	0.07205158830821329	0.19213829122339687	0.005517461549665764
data/160	4	50	sg	0.003385172679035289	0.18610714796373695	0.019001768809216526	0.07185174769092371	0.18623856834155922	0.004385050800963139
data/160	5	50	sg	0.003166306905716298	0.14765924617337972	0.018698145278147997	0.05904668283700047	0.1478200588251289	0.006911199747994852
data/160	1	50	sg0fd	0.004237176356789615	0.18244755263803172	0.020750312647820273	0.06326031614002954	0.182753913052772	0.006196477219036445
data/160	2	50	sg0fd	0.00453425512741671	0.17826675520163057	0.02205663248060513	0.06200462954022932	0.1784966523710284	0.007555806689747938
data/160	3	50	sg0fd	0.004107966537359848	0.16621288261140707	0.019158748221949913	0.07098969218175968	0.166355949765732	0.0043192303618425085
data/160	4	50	sg0fd	0.004030894157770022	0.1818933785285472	0.01883623714111833	0.07124175546383026	0.18200913181865724	0.0034466469859864898
data/160	5	50	sg0fd	0.0037289746774863226	0.159501601050622	0.01849961229013172	0.05934805421688287	0.15961902944735673	0.0054373483340836954
data/160	1	100	fd	0.0056126542647112745	0.19294851643316355	0.020926616596881907	0.09665069817560504	0.19336626535799636	0.011940763058611314
data/160	2	100	fd	0.005883436621134653	0.17956580039613043	0.022070819380766823	0.09691831471770555	0.17968272450248993	0.0071507670954924565
data/160	3	100	fd	0.005358018850155343	0.2523058371366344	0.019331289484771707	0.10081588850551489	0.2525161890225714	0.004647730509690499
data/160	4	100	fd	0.005342778384775478	0.27139725381700364	0.019179587145016583	0.09764752773157226	0.2719046577732669	0.010881642437697243
data/160	5	100	fd	0.005002780411620083	0.2163524424360923	0.018753468875284948	0.1104815504961512	0.2164136899030256	0.004826987544982516
data/160	1	100	sg	0.003783602107020411	0.18757587013040689	0.020552758523211236	0.0909702774487548	0.1879898828510432	0.0086959201555096
data/160	2	100	sg	0.0040212253655193975	0.19761076465135063	0.021859805033010434	0.08302800787795687	0.19821504764634046	0.011749433674370542
data/160	3	100	sg	0.003624122550274256	0.3574557446378554	0.01904899355191185	0.08874175361955992	0.3578964477841383	0.0062313772107060175
data/160	4	100	sg	0.003561492773457685	0.24195778305573634	0.018604065825273988	0.09868532431806237	0.24249178227852783	0.005170284504581553
data/160	5	100	sg	0.00331018392611129	0.22657351732950667	0.01832115865565112	0.08368976999813643	0.2272265621393918	0.008902559994913196
data/160	1	100	sg0fd	0.004570833072740035	0.16500913829681013	0.020627938026141112	0.07191423764946969	0.16518898781175856	0.004471624769207397
data/160	2	100	sg0fd	0.004864653979976152	0.18021455448152313	0.021915980424441973	0.06714554190369064	0.18061940283402858	0.00986263653133307
data/160	3	100	sg0fd	0.004392161215992479	0.20219356110672376	0.01906024291580663	0.07488782439504056	0.20235205131976647	0.004968897817010199
data/160	4	100	sg0fd	0.004339218904996353	0.1863210067487708	0.018646667693725288	0.0767986217734553	0.1864335710381012	0.0038673561189464024
data/160	5	100	sg0fd	0.003990983635552544	0.21130710839746186	0.018361826769630173	0.06595373754125454	0.21156950566128552	0.007443125581970265
data/160	1	150	fd	0.005923153049326007	0.23067092248990131	0.0211574259391345	0.10208767855781577	0.23090512016420792	0.010034366316913292
data/160	2	150	fd	0.006156907753897295	0.17522205459730952	0.02234378960230396	0.09427722063766121	0.17530371625650157	0.005900501260102716
data/160	3	150	fd	0.005551063819626852	0.3108169864046743	0.019661991294167642	0.0971475446597602	0.3120991586786317	0.013016950038157588
data/160	4	150	fd	0.0056357798075218814	0.2385853105766045	0.01944414729568994	0.11185636320846752	0.23911961414611435	0.009489195959495416
data/160	5	150	fd	0.005209207657782102	0.29824398905841143	0.019082624164253836	0.1011291175189418	0.2983293424191631	0.004451388230738213
data/160	1	150	sg	0.0037840842280620897	0.20476169462642602	0.02055844758052542	0.09145805384284648	0.20515831135047266	0.007949854643547749
data/160	2	150	sg	0.004025073029805231	0.17656468726403765	0.02185338620847911	0.08294374460073187	0.17712467539377516	0.01217268924682816
data/160	3	150	sg	0.003628059815676373	0.1862612507656569	0.019036661501510205	0.09032791909682045	0.18641575438112068	0.00658143081054874
data/160	4	150	sg	0.0035651949018105557	0.23888641647955983	0.018618893334376364	0.09890377620789353	0.2392525434473385	0.004738834009794037
data/160	5	150	sg	0.003313005762044197	0.1955811042461994	0.018325116700033502	0.08466413933533103	0.19612365089393213	0.009625810155761591
data/160	1	150	sg0fd	0.0045882876194849155	0.16513253720272755	0.020619303527398117	0.07055336678950688	0.16525613387647925	0.003204304009788294
data/160	2	150	sg0fd	0.004892146171686497	0.17032575994245128	0.021906102117019963	0.06685281202150002	0.17072608342296078	0.009231163997027926
data/160	3	150	sg0fd	0.004421762213465049	0.15369723215124176	0.019070854311685145	0.07263733241902706	0.15380057451834483	0.005693729282370665
data/160	4	150	sg0fd	0.004372790919511903	0.15789877537238917	0.018664924304688708	0.07381475567359214	0.15796916444114498	0.004340482022477158
data/160	5	150	sg0fd	0.004018865969917736	0.19124317859008325	0.01835156837658463	0.06662516145078375	0.19154686044436067	0.008922927197281638
data/161	1	20	fd	0.0016610825126266286	0.09870688721869073	0.013883193414996135	0.07320024002134866	0.09874885320590547	0.0013292486165828235
data/161	2	20	fd	0.001722057883640862	0.09812579804293596	0.014396454993401265	0.07296380974867012	0.09817118646795121	0.0014116074497280949
data/161	3	20	fd	0.0017877534825699315	0.09794220181283554	0.015015316474293914	0.0719386178354758	0.09799118561386802	0.0015417574920734397
data/161	4	20	fd	0.0018119079769573026	0.09847944959812158	0.015021283734994487	0.07177591289469014	0.0985291065769632	0.0015048140439284027
data/161	5	20	fd	0.0016416320181218277	0.09824179674869993	0.01336280419488138	0.07467529276878618	0.09828279067442158	0.001308204276375257
data/161	6	20	fd	0.001561715214501382	0.09458819722162304	0.01287576447928754	0.07289094109442035	0.09462615967463306	0.0012595456322596445
data/161	7	20	fd	0.0017880754482786734	0.1006168627712109	0.014960357269119515	0.07199231044277463	0.10066445694887022	0.0013693280182415118
data/161	8	20	fd	0.0017445314591439658	0.09730288841287237	0.014445808295896275	0.07004749817765873	0.09735004960405148	0.0015578172908657967
data/161	1	20	sg	0.001551493303257917	0.10011666898009032	0.013908810921196732	0.07494111233584404	0.10016018755714652	0.0013281843141974988
data/161	2	20	sg	0.0016106502723753763	0.09904602144772989	0.014421547984871568	0.07451025243841218	0.09909307436350395	0.001444251976275012
data/161	3	20	sg	0.0016725313610862031	0.0989926626858286	0.01504170297261499	0.07345548395750633	0.09904343304911943	0.001530474962016926
data/161	4	20	sg	0.0016948003927724667	0.09891829588642713	0.015046859331557723	0.07332987357245595	0.09896973590603422	0.0015374311896288223
data/161	5	20	sg	0.0015326465034523635	0.09961256615986512	0.013386436819407458	0.0764087936360963	0.09965508964661851	0.001307166149954017
data/161	6	20	sg	0.0014596158204746182	0.09584735134042525	0.012897496178997608	0.07464661013322278	0.09588671546821209	0.0012725454933642515
data/161	7	20	sg	0.0016712592698390546	0.1014451483227485	0.014988230468457464	0.07362518648793563	0.10149447324046708	0.0013674685365154273
data/161	8	20	sg	0.0016293855191674958	0.09874887288899754	0.014471504634893915	0.07163631952488654	0.09879777337616549	0.0015831593291857297
data/161	1	20	sg0fd	0.0016527538569519897	0.0986197471046485	0.013853587492275178	0.07320517120407781	0.0986613324328886	0.001314232273491579
data/161	2	20	sg0fd	0.0017137020168141999	0.09799302514208626	0.014366242258868449	0.07293653398196395	0.09803800702032366	0.0014017167551587982
data/161	3	20	sg0fd	0.00177914162213319	0.0978254080679154	0.014984118805554184	0.07191291099189417	0.09787395838103127	0.0015234383839988286
data/161	4	20	sg0fd	0.001803076072319726	0.09827771835970087	0.014988526055022227	0.07175288871149534	0.09832692562527647	0.001493965804462003
data/161	5	20	sg0fd	0.0016333088683922557	0.09815886519485001	0.01333418892642176	0.07467057742515905	0.09819948076817417	0.0012931874357981572
data/161	6	20	sg0fd	0.0015540958778369842	0.0945256829479218	0.01284890688962509	0.0729044882309039	0.09456330111887987	0.001247590305263627
data/161	7	20	sg0fd	0.0017791403597317227	0.10043504272171334	0.01492526046317397	0.07198138820455843	0.1004822041249102	0.0013538213388922626
data/161	8	20	sg0fd	0.0017358911352453857	0.09722808969534372	0.014415718108582649	0.07003551243607768	0.0972748275788651	0.001545170251279641
data/161	1	30	fd	0.0025760693078140965	0.12021755030439898	0.01590990255813242	0.052699795767905434	0.12031470924691136	0.003391514140701229
data/161	2	30	fd	0.002649490762240217	0.11972077450033528	0.016438639747112665	0.05664467378633456	0.11982127403759339	0.002943160842277653
data/161	3	30	fd	0.0027250995810429194	0.11736008067464336	0.017078633077853348	0.055611754879908035	0.11746677777998638	0.0035439276347730623
data/161	4	30	fd	0.00279285244734305	0.12014644097864723	0.017297548420991453	0.054829363797025056	0.12025601539348268	0.003088987119347494
data/161	5	30	fd	0.0025739136880713756	0.12429829444000012	0.015397747607017488	0.0545030618496401	0.12439429420409556	0.0033972580220090797
data/161	6	30	fd	0.002392866762480372	0.11331442728584853	0.014771803770585578	0.05115996531925311	0.11340324269256774	0.0030716267933103224
data/161	7	30	fd	0.0028069771788984776	0.12058367663885715	0.01729792076978962	0.05266755592731747	0.12069419415346111	0.003493432314141956
data/161	8	30	fd	0.0026430499389921668	0.12906910805935973	0.01650466503219213	0.05339679346254425	0.12917361595229143	0.00333683946326158
data/161	1	30	sg	0.0022869400206789276	0.11693468050549717	0.015901648160116248	0.05880927744599238	0.11703624107338283	0.003288530864422799
data/161	2	30	sg	0.0023535303441623886	0.12012775740838852	0.016432886497087025	0.06257817675424605	0.12023567236278533	0.0033381999217758475
data/161	3	30	sg	0.0024246172117630923	0.11728624243667068	0.017072272875682	0.06142837488238828	0.11739924468651078	0.0033699251695874996
data/161	4	30	sg	0.0024806703153786133	0.12133810532017529	0.017290352115343577	0.06068076821723536	0.12145629350341763	0.0035243569510059135
data/161	5	30	sg	0.00228179170352252	0.12111149132355958	0.015385973854510526	0.06071764105380616	0.12121299396399919	0.0032968942055584733
data/161	6	30	sg	0.0021262160745153446	0.11347309758196862	0.014763045574631989	0.057276858048882544	0.11356633932516681	0.0032491285080526785
data/161	7	30	sg	0.0024890102632577067	0.12009688104773605	0.017286452249909805	0.05866754528889634	0.12021160816914278	0.003428492026286066
data/161	8	30	sg	0.002352954673336956	0.12551219443492018	0.01649907071270591	0.059072995017776755	0.12562521302593405	0.0037259734841146317
data/161	1	30	sg0fd	0.0025388370856826263	0.11885205338217299	0.01581520906199677	0.05391810068744142	0.11894644146900812	0.003266847912289266
data/161	2	30	sg0fd	0.0026112787051178693	0.11892238639815654	0.016347952583925077	0.057792894300927884	0.11902046087604823	0.0029732294488689103
data/161	3	30	sg0fd	0.002686770276189738	0.11660949678306765	0.016987695365381823	0.056719818152318136	0.11671303179009539	0.0033981067812666223
data/161	4	30	sg0fd	0.002752254117631063	0.11965828843683733	0.01720278425224097	0.055960965256157624	0.11976532519912525	0.0031278261614280985
data/161	5	30	sg0fd	0.00253612448928371	0.12320042656934188	0.01530350519711977	0.05572571198771912	0.12329374218793968	0.0032706411845401647
data/161	6	30	sg0fd	0.002358891479289102	0.1121656606592814	0.01468694150909025	0.0523782026254797	0.11225173919133731	0.0030413404210131076
data/161	7	30	sg0fd	0.002765391559544534	0.11938801590133753	0.017195912072626465	0.05383240606593385	0.11949512931111815	0.003382862233135856
data/161	8	30	sg0fd	0.0026066999520696307	0.12688006530294738	0.016405574914569235	0.05448181376931136	0.1269824295446532	0.0033591463111917494
data/161	1	40	fd	0.00296907512577411	0.15414321740541526	0.016447922435148962	0.028271352800385067	0.15423308241813793	0.002477178138357463
data/161	2	40	fd	0.003039523129108037	0.1575817487616857	0.016958841647929605	0.03017590133257344	0.1577737969656603	0.004963025926938241
data/161	3	40	fd	0.0031107023476845317	0.141760849832784	0.017549164070734126	0.030464264012399597	0.14189318104309429	0.0037955320624860718
data/161	4	40	fd	0.0032079584280125103	0.146486175531742	0.017849241252756318	0.030032972285787538	0.14669179905286434	0.0051501131012628805
data/161	5	40	fd	0.0029590617920435057	0.13719314554458498	0.015929186384116178	0.030837710529031528	0.137291398637041	0.0027257598983616146
data/161	6	40	fd	0.0027407481799908004	0.15042419224001496	0.01523935922178809	0.029565151197901672	0.15055825570820985	0.00413417421494734
data/161	7	40	fd	0.0032482373307321315	0.14959237093347713	0.017977722639861856	0.028874967128443386	0.14970202249670345	0.002931604056587144
data/161	8	40	fd	0.002998789873360654	0.14317312523121967	0.017011886183232464	0.02928707800853789	0.143364342681186	0.005143320006354917
data/161	1	40	sg	0.002527942160588712	0.12359969723389061	0.016392774455525685	0.0374716750222415	0.1237283681473248	0.003693815208588419
data/161	2	40	sg	0.0025952097272016203	0.22204847507965908	0.016903709651885732	0.040053376162959904	0.22224245610312815	0.004680696000626971
data/161	3	40	sg	0.0026628428207470835	0.12479787261311992	0.017496557884292406	0.0398914514148332	0.12496325939421384	0.005113924206305139
data/161	4	40	sg	0.002742361082707646	0.1918587236336646	0.017788858507998606	0.039466075275015514	0.19202691967429455	0.004968379646524276
data/161	5	40	sg	0.0025211632621930844	0.1284701968304306	0.01586934871688086	0.040023516433114074	0.12859731428417331	0.0038003488231196985
data/161	6	40	sg	0.002339262354616254	0.14626045471672067	0.015188007435865266	0.03809051296330254	0.14639938674191316	0.0037543727817944566
data/161	7	40	sg	0.0027676184668355935	0.12492226473030443	0.017915911345996384	0.03781091062027699	0.12507207436405607	0.0037266247316327028
data/161	8	40	sg	0.0025684388502204567	0.16024284825707363	0.01696204196605361	0.03793767753971425	0.1604063332090673	0.004447686469181352
data/161	1	40	sg0fd	0.002889156491808783	0.1630064454968578	0.016297978571401295	0.031222375498501813	0.16309870003527122	0.00257624856993763
data/161	2	40	sg0fd	0.00296132182822196	0.14093288612702579	0.016804913108360006	0.03360963287920247	0.14110168023674993	0.004757578880128407
data/161	3	40	sg0fd	0.0030313722301685644	0.14217253334078464	0.017409634377926673	0.03359756774272789	0.1423161041551773	0.004240015184064592
data/161	4	40	sg0fd	0.003127014369539181	0.1328673632837755	0.017691581501415792	0.033264283888558045	0.1330510144453265	0.005014508903020159
data/161	5	40	sg0fd	0.002880746736711435	0.1354316469231099	0.015780568290229748	0.033774881041599196	0.13553010235817406	0.0027057386385183468
data/161	6	40	sg0fd	0.0026686146704826105	0.14358041422901174	0.015103613851935224	0.032211310817764516	0.14370659391809473	0.003703845974921977
data/161	7	40	sg0fd	0.0031614359289681786	0.14732259499529002	0.01781186701137846	0.031900996956831705	0.1474314333713859	0.0027415015208362543
data/161	8	40	sg0fd	0.002925047182005322	0.133848769808979	0.016860425754099687	0.0320664419434604	0.13400983656158644	0.004734516375976165
data/161	1	50	fd	0.0030888615137569576	0.13265934628432166	0.016588163178747502	0.030829871256801495	0.1327946631894104	0.0043434560622148885
data/161	2	50	fd	0.0031708229526664754	0.17019789399140423	0.017087528771891368	0.028189701728541558	0.17032789157063755	0.003600749531392877
data/161	3	50	fd	0.0032454103560700634	0.17642538357075602	0.017651354980898256	0.029654797131499818	0.17654611883254578	0.003761059821660322
data/161	4	50	fd	0.003333722893289057	0.1620551647083521	0.018017254679749486	0.025571282587283466	0.16222112326005214	0.0038549478243620435
data/161	5	50	fd	0.003080581204982163	0.19577588199972154	0.01608753646703304	0.02897299725882505	0.19594677456051068	0.004696313774823116
data/161	6	50	fd	0.0028760289794619817	0.15215012180006562	0.015397435120703806	0.03443136030136044	0.15223525044678174	0.004252838936905538
data/161	7	50	fd	0.0033849921139659043	0.15116131605192687	0.01813087829739765	0.029551984628078516	0.15130682749310387	0.0048020401609862986
data/161	8	50	fd	0.0031125543461016647	0.17489060774949858	0.01714172797138398	0.025453696624754166	0.17507960963108513	0.0046284736107476505
data/161	1	50	sg	0.0025845719329606106	0.12871906680521164	0.016482247907711998	0.03277909205053823	0.12882683896423958	0.0030871928133442274
data/161	2	50	sg	0.0026559198255561266	0.16067296747280826	0.016984129618127234	0.03407370365457878	0.16089768224310563	0.005057534323758276
data/161	3	50	sg	0.0027221291491628264	0.13358187195104765	0.017546998054617055	0.03511525571359213	0.13372677250129983	0.0037436601607960074
data/161	4	50	sg	0.002802702693809903	0.15154898261115768	0.017904405082674282	0.03179460649208436	0.1517843327279242	0.005141615318785723
data/161	5	50	sg	0.0025799965841774935	0.1647843713066667	0.01597472398614126	0.03314041211933863	0.16490356785364688	0.0033944351431073735
data/161	6	50	sg	0.0023978730537233322	0.1583862077424839	0.015299415199639977	0.03591664216451036	0.15855712276447503	0.004662053060846537
data/161	7	50	sg	0.002835426675996188	0.14745917145153128	0.018022208212493396	0.03309226353834618	0.14759716353924573	0.003516825265668722
data/161	8	50	sg	0.0026171645460003157	0.16261138792089883	0.017045725409823347	0.031656711138252344	0.16283517298603492	0.005341014040354059
data/161	1	50	sg0fd	0.002986520246371735	0.13509712453910783	0.016385990647933363	0.027986954010955186	0.13519781829128716	0.0033528959350027326
data/161	2	50	sg0fd	0.003065954212153053	0.15324318926627847	0.016896350187776032	0.028044567494759542	0.15341879254459573	0.004100066121546322
data/161	3	50	sg0fd	0.0031364037664321446	0.13454199421251808	0.0174781630849612	0.029137936879961752	0.13465193837983125	0.0035154222801784423
data/161	4	50	sg0fd	0.003229090949752893	0.14757353003979012	0.01780903246638936	0.025616456812285214	0.14777015004214833	0.0044731169534422376
data/161	5	50	sg0fd	0.002980084016427279	0.14423013888786462	0.01588387510476765	0.027275031052879796	0.14435920345429884	0.0037386737496742364
data/161	6	50	sg0fd	0.002770700813156298	0.15114199672292136	0.015220141353549493	0.0307653581134766	0.15125828417136492	0.004531935952923426
data/161	7	50	sg0fd	0.003275327575496197	0.1415633901763098	0.017925594064303274	0.02761803827243684	0.14167939034340604	0.003983973358558696
data/161	8	50	sg0fd	0.0030138561471457818	0.16054943059799184	0.01694645937681331	0.025775657831199256	0.16076794791864732	0.00471226300213888
data/161	1	100	fd	0.0032841122160328206	0.18217431735759992	0.016815947397583308	0.06784609769855919	0.18226275556853458	0.004570342757088036
data/161	2	100	fd	0.003331087005232361	0.30693299956007425	0.01734758574870629	0.05258073926923372	0.30733941321411345	0.0038983520537347574
data/161	3	100	fd	0.0034752740090143973	0.22855756885793704	0.0179273044538411	0.045657510500634005	0.22862536247357712	0.0026677651324286383
data/161	4	100	fd	0.003560554655909622	0.294636958979661	0.018324791964903584	0.06409183756033117	0.2954730979715308	0.006824561660095328
data/161	5	100	fd	0.003299705178405484	0.31550959964797426	0.01638336562573445	0.07732844260626276	0.3156542689787377	0.00467064399211633
data/161	6	100	fd	0.003119638867574665	0.21515164700345915	0.01568547027643535	0.06867354407053017	0.21527873097377126	0.0035432389781038633
data/161	7	100	fd	0.003588581038440662	0.2359618103315869	0.01833332593422662	0.0635747386175946	0.23605029111323605	0.004165957227091681
data/161	8	100	fd	0.0032241810491786963	0.2495679262123676	0.017409390041702433	0.04583836975350657	0.2496356798421491	0.0034017865710537698
data/161	1	100	sg	0.0025940110618408786	0.15760660142360394	0.01666995054885572	0.046395473413487626	0.15770113923697568	0.003626072351511288
data/161	2	100	sg	0.0026545761591992034	0.17354247296553005	0.0171573743366138	0.041939286844412	0.17378886676673755	0.005369601752665215
data/161	3	100	sg	0.00272428701854772	0.1630046971419931	0.01770004171671316	0.04675660799309964	0.16315981306719432	0.004001298910813856
data/161	4	100	sg	0.0027979581043923404	0.17036073569227222	0.018118260926982526	0.04306536594799534	0.1706804866374265	0.005994262436918426
data/161	5	100	sg	0.002582839078776736	0.14231235962142935	0.016208592281624756	0.04372846186118756	0.14241150876211786	0.0037858737437449414
data/161	6	100	sg	0.002420512068290915	0.1652385006553691	0.015488256766428288	0.05282706889570148	0.16533331809169594	0.0044140068869408
data/161	7	100	sg	0.0028386183309743167	0.1418982432712065	0.018177864271617786	0.043571100661081934	0.14199160543013023	0.0037833635164543247
data/161	8	100	sg	0.002614688748738472	0.19405931301989918	0.017237699963895466	0.04020959389234422	0.1943217637561432	0.0061327833776074194
data/161	1	100	sg0fd	0.0030009900978118778	0.18709290263550152	0.01655212673155164	0.039080615838043474	0.18718448168634913	0.0039368724236633545
data/161	2	100	sg0fd	0.003082268962063889	0.16129319938547798	0.01705685316961818	0.03265119990400075	0.1613985894858416	0.0031583794625749894
data/161	3	100	sg0fd	0.003160114374214224	0.2109571985830788	0.017615100352834735	0.038692397305593804	0.21111749223226509	0.003691728461894597
data/161	4	100	sg0fd	0.003236488145563994	0.1749087527875529	0.018008288433932238	0.031955447544562275	0.17502658473414387	0.0036796832923223764
data/161	5	100	sg0fd	0.002989155411827031	0.18353323082489129	0.016079417664004562	0.037591858802997515	0.18364690364022584	0.0041356982150702205
data/161	6	100	sg0fd	0.0028174404488806185	0.1650106025778469	0.01536871526156563	0.046721470980307885	0.16509081655323907	0.004438419644151836
data/161	7	100	sg0fd	0.0032845087503781335	0.1504838784935083	0.018075435910827026	0.03598607021012813	0.15059157936521886	0.004133684504076467
data/161	8	100	sg0fd	0.003019485253567534	0.1680481221050383	0.017105200262664096	0.031515789057674264	0.16822338236765882	0.004214819833099682
data/161	1	150	fd	0.0035351827925363716	0.2457799360808067	0.01673192301440703	0.0884256670427143	0.24591955677292018	0.0033080379624425916
data/161	2	150	fd	0.003596456364098543	0.2912671887067909	0.01730364829126071	0.08030310130786446	0.29159309826496815	0.005108501772453011
data/161	3	150	fd	0.003670455284128413	0.2858891655929201	0.017941390045338908	0.06582246286381874	0.2861020469562133	0.00287682537549248
data/161	4	150	fd	0.0037400646277462517	0.41013314919350147	0.018289028642462905	0.08048312716562817	0.41057313584772387	0.006812336981685756
data/161	5	150	fd	0.0035399505358278895	0.2530736906867707	0.016317417687593285	0.09008513732396237	0.25322866982419895	0.0033173371720689976
data/161	6	150	fd	0.003334440100979655	0.2822837224976137	0.01564332253233369	0.0947965703588845	0.2825984541869102	0.005894259059474978
data/161	7	150	fd	0.0038382162886831227	0.3270170407112778	0.018262559497383993	0.09427472080144494	0.32721631094723813	0.0032889607402454544
data/161	8	150	fd	0.00346865875799605	0.19660651501071	0.0174090526139568	0.06282812553909854	0.1967124512006127	0.003730170133618361
data/161	1	150	sg	0.002597070859742386	0.14726408143245454	0.016691011454275775	0.04861721122660684	0.14736402211648145	0.003376880805774849
data/161	2	150	sg	0.002657285449014546	0.1721316149606865	0.017165025302325578	0.044006764245070225	0.17236679045962855	0.005370136231778654
data/161	3	150	sg	0.002725587747316576	0.1593462605749904	0.017706469058768767	0.047749148080213355	0.1595044177766949	0.004279841016354427
data/161	4	150	sg	0.0027996020062753023	0.1640317343396815	0.018120769761793103	0.04542088320653258	0.1643340006957376	0.006013284047022115
data/161	5	150	sg	0.002584597587724708	0.14238908255356345	0.01622179927993742	0.04561689901200283	0.1424935776608426	0.003570111535690762
data/161	6	150	sg	0.0024233063225903833	0.1644942737959892	0.01549908423671745	0.05465036867538165	0.1645942064996753	0.004406328981530577
data/161	7	150	sg	0.002841599229690725	0.1430852458352799	0.018192361389740633	0.04614793410267477	0.1431809569608795	0.003503763418872799
data/161	8	150	sg	0.002615367982171521	0.16619386810390488	0.017244603376984396	0.041347552746938694	0.16644975976793752	0.006141487062172236
data/161	1	150	sg0fd	0.003005359915995959	0.1622490135084984	0.016586314646512727	0.04035204948716433	0.1623312672384984	0.0029806375283706428
data/161	2	150	sg0fd	0.003088376585727354	0.18221088272686192	0.01708219633569132	0.039889958966764116	0.18233038983693706	0.002658336257351132
data/161	3	150	sg0fd	0.0031628895022857706	0.18882263871547253	0.017634139451026477	0.04331132546277258	0.18898240765587881	0.004485760596806256
data/161	4	150	sg0fd	0.003236861539121449	0.1915028177559123	0.018030173577142414	0.038359028198147634	0.1916459496294449	0.003597996090226817
data/161	5	150	sg0fd	0.0029896767911586526	0.17438733088802297	0.016114067516897708	0.03956964210399281	0.17447423991056768	0.0033845185170111453
data/161	6	150	sg0fd	0.002821624306981216	0.17300408436436523	0.01540234160675822	0.05073635618991509	0.17310531461392678	0.004534596491796073
data/161	7	150	sg0fd	0.0032887578663647545	0.16645360679371982	0.018106824323972565	0.04310890547139629	0.1665478031921194	0.0029055385302353275
data/161	8	150	sg0fd	0.0030200830045451774	0.18999616724438892	0.017118455592064298	0.037795899255663325	0.1902115688772675	0.00460796080522561
data/162	1	20	fd	0.0016995063310979836	0.09645481006484015	0.01363228249567578	0.08332977016643349	0.09649729594871786	0.0011994459580314228
data/162	2	20	fd	0.0016451722087473108	0.09510982722914917	0.013109113188965807	0.08347266415363803	0.09515022669755008	0.0012318255246917776
data/162	3	20	fd	0.0016025496632595367	0.09776944997010886	0.012252468164034459	0.08380796131301974	0.09780713554480427	0.0010292569750954966
data/162	4	20	fd	0.0014837679021635296	0.09665293161415142	0.010704547608511148	0.08251151341923103	0.0966850200251722	0.0008448578242845048
data/162	5	20	fd	0.0014686523724912106	0.09633375088138428	0.011324744596206176	0.08419390210231585	0.09636567056891808	0.0009053117829838037
data/162	6	20	fd	0.0015366790233745295	0.09695069001087689	0.012137395651590254	0.08457616437066748	0.09698525313663887	0.0009811747790208346
data/162	7	20	fd	0.001536351627598702	0.09520281629964626	0.01206676637799722	0.08455732077115005	0.09523803451932676	0.0010275069914739041
data/162	8	20	fd	0.0016463617588921603	0.09515252015927761	0.012965093530225036	0.08402918145892116	0.0951924057432797	0.0011106614902292092
data/162	9	20	fd	0.001669705455101649	0.09683454542568568	0.01313499605000255	0.08372020153420896	0.09687543306653251	0.0011362613590731796
data/162	10	20	fd	0.0015268387101808317	0.09460006445041555	0.0113287447042674	0.08259599219179341	0.09463472799760801	0.0009583270781903684
data/162	1	20	sg	0.0015919862937328149	0.09727427141424246	0.013660968087504069	0.08474548529726095	0.09731826323457593	0.0012010191605979492
data/162	2	20	sg	0.0015398285082480895	0.09625708020013062	0.013136663302824404	0.08492198847101469	0.09629893169388752	0.001241563099469146
data/162	3	20	sg	0.0015005257369889067	0.09868877088934395	0.01227770445706389	0.08528687778944186	0.09872780786602457	0.0010331111621437875
data/162	4	20	sg	0.001389684438408152	0.0972487281510473	0.010722820316112897	0.08399293766512178	0.09728193982268649	0.0008487238118802982
data/162	5	20	sg	0.0013752467594092092	0.09739420221765432	0.011346922651220481	0.08570377063497076	0.09742726606957189	0.0009071780520150228
data/162	6	20	sg	0.0014385544389963149	0.09801878561501479	0.012162916183110953	0.0860670336733347	0.09805458685081732	0.0009864319157962729
data/162	7	20	sg	0.0014393583179434916	0.09623940056122186	0.012090916547969755	0.0860226734207663	0.0962758718345249	0.0010326097297628702
data/162	8	20	sg	0.0015426860299602827	0.0958427162242417	0.012990678833332936	0.0854314037453959	0.09588399536049892	0.0011128038383250323
data/162	9	20	sg	0.0015641143636331211	0.0976979094573292	0.013161462387554921	0.08515886244207745	0.09774024692870535	0.001138936833100062
data/162	10	20	sg	0.0014308396552594309	0.09527586009000519	0.011348248627946212	0.08405999296752864	0.09531173442033557	0.000966693342678396
data/162	1	20	sg0fd	0.0016916845897479275	0.0963078041584368	0.013596763511150968	0.08321260615518768	0.09634992876529355	0.0011877197405493222
data/162	2	20	sg0fd	0.0016375972787807788	0.09501395956195881	0.013078706733233313	0.08335872922710613	0.09505401762417257	0.0012210854035850612
data/162	3	20	sg0fd	0.0015950932835015151	0.09762557832904013	0.012221256655069842	0.08369706904325962	0.09766294318908021	0.0010196673301956815
data/162	4	20	sg0fd	0.0014768878360480627	0.09646615136530969	0.010676679203506591	0.08240226162487393	0.09649796055995205	0.0008370109737397865
data/162	5	20	sg0fd	0.0014618806140529147	0.09622461697773714	0.011296406123863534	0.08408831377673522	0.09625626603777099	0.000896592351467941
data/162	6	20	sg0fd	0.0015295133591651364	0.09682954229396525	0.012106837856503638	0.08446656949588069	0.09686381230293695	0.0009722062247581495
data/162	7	20	sg0fd	0.0015293911538657582	0.09510137883678328	0.012037143124575692	0.08444563872071767	0.095136302837425	0.0010182053765560176
data/162	8	20	sg0fd	0.0016388521122825536	0.0949964490700072	0.012930866872501102	0.08390527224890346	0.09503599427410803	0.001100052543503701
data/162	9	20	sg0fd	0.0016620370735713312	0.09669080574354874	0.013100858660556325	0.08360462048419394	0.09673134696758973	0.001125506322129864
data/162	10	20	sg0fd	0.0015199243471341992	0.09444943681820775	0.011299546816861147	0.08248802252723493	0.09448380405825924	0.0009500701118769848
data/162	1	30	fd	0.002401026834613149	0.11805987210352815	0.01588675763315358	0.09595957256094201	0.11814312323886145	0.0024966948677959174
data/162	2	30	fd	0.0022800828882602766	0.12697706988821023	0.014949238633292762	0.09695809758297376	0.12705600334017106	0.002520665417853074
data/162	3	30	fd	0.0022700512770882884	0.11849261580292533	0.014021328742154882	0.09665568549767156	0.11856626500741503	0.00210084143384943
data/162	4	30	fd	0.002103846071733084	0.12503515453164535	0.012471704921964387	0.09507500977858158	0.12509795334883156	0.0017175326699649888
data/162	5	30	fd	0.0020564156835866415	0.11549246497469697	0.013076212963117638	0.09653722765045543	0.11555441273981003	0.001855131153481505
data/162	6	30	fd	0.002155679021665471	0.11415724213384892	0.013964552511137084	0.09602555908477504	0.11422405205287012	0.002020263943914716
data/162	7	30	fd	0.0021290934020686348	0.11333280871314785	0.013858632559397408	0.09783865721956285	0.113400211516683	0.002075742291518208
data/162	8	30	fd	0.0023156081309459744	0.12018225765854147	0.015214153445291503	0.09812189157153998	0.12025996363535046	0.0022642440849029344
data/162	9	30	fd	0.0023437230762365737	0.11868237533902624	0.01523817241002631	0.09734293372760187	0.11876157012105007	0.0023023648703698095
data/162	10	30	fd	0.002134039222217988	0.12109820876904796	0.013249652850400886	0.0955977292842501	0.12116524669270808	0.0019214040824238352
data/162	1	30	sg	0.002162562200385678	0.11703834613922358	0.015904761723764347	0.09847879137243756	0.11712596434646487	0.0024810458616445806
data/162	2	30	sg	0.0020573362413957175	0.11394115204738667	0.014965945173443334	0.09934390094860601	0.11402422504499538	0.0025536314305525595
data/162	3	30	sg	0.002044159241070577	0.11774117415556172	0.014031430012030551	0.09904303119943943	0.11781867053647144	0.0021046660623326202
data/162	4	30	sg	0.0018936743242387991	0.12460320040851797	0.012473931139045184	0.09755239426294664	0.12466927569496737	0.0017210305303916194
data/162	5	30	sg	0.0018544528457575332	0.11479224812498902	0.013087197410928425	0.09899302465670687	0.11485743656071094	0.001845098605625189
data/162	6	30	sg	0.0019457749743178505	0.11358765622485928	0.0139796642192226	0.09857113477870814	0.11365796938683133	0.0020312301158974346
data/162	7	30	sg	0.0019222516522022029	0.11244941757079262	0.013872532700085764	0.1001737067554677	0.11252031218513829	0.0020821994548501526
data/162	8	30	sg	0.002086534384658547	0.11943373412770855	0.015230049197881027	0.10054061080173562	0.11951549392785962	0.002255308216228462
data/162	9	30	sg	0.002112979825081242	0.1177957069775799	0.015252680576478416	0.09965822336883236	0.11787904142296471	0.002295168552374213
data/162	10	30	sg	0.001923370757671639	0.12070727330216531	0.013255763869755783	0.09794812458460571	0.12077777922899278	0.0019469757108252943
data/162	1	30	sg0fd	0.0023739130298416474	0.11726743362655229	0.015795356154106394	0.09554929888413002	0.11734887871415534	0.002441645993486619
data/162	2	30	sg0fd	0.0022556417850166464	0.12425597323085698	0.01486337652507769	0.09649904255123519	0.12433320870770871	0.0024798082630744837
data/162	3	30	sg0fd	0.0022449073190710703	0.11747198031256827	0.013942738533782278	0.09618317427025287	0.11754406539157897	0.0020626854424747867
data/162	4	30	sg0fd	0.002079972477157916	0.12405408189622984	0.012399400340307022	0.09466746353730139	0.12411556388735111	0.0016865284942337963
data/162	5	30	sg0fd	0.00203398548953659	0.1149009638059831	0.013002546131652611	0.09610687410456566	0.11496160846718856	0.0018170160514596324
data/162	6	30	sg0fd	0.002132627116504247	0.11348802998215805	0.013886690789962337	0.0956298886092952	0.11355344734808448	0.0019828779071799163
data/162	7	30	sg0fd	0.0021061838514629403	0.1127323959937337	0.013785902257166815	0.09737349789625428	0.11279840513707298	0.00203837447379939
data/162	8	30	sg0fd	0.0022895197069597063	0.11937340253154025	0.015124213821327634	0.0976668884769185	0.11944944362917657	0.00221851385665059
data/162	9	30	sg0fd	0.002317846419313092	0.1179441604765929	0.01515020169497364	0.0968614337136112	0.11802168573170263	0.002257591059517487
data/162	10	30	sg0fd	0.0021101704938881385	0.12042105352832622	0.013175088283662316	0.09515263009739032	0.12048670107867895	0.001890687829267536
data/162	1	40	fd	0.0026033494588348534	0.12241493346756832	0.016451184528595997	0.10406332658926197	0.12251689481800054	0.002781151170387906
data/162	2	40	fd	0.002458201450939909	0.1780615081096457	0.015510551379744539	0.10577415450725518	0.1781586593252823	0.0028145867217598945
data/162	3	40	fd	0.00244610505604057	0.13310896526347862	0.014592529347974875	0.10683665663810327	0.13319792178852932	0.00229169018168483
data/162	4	40	fd	0.002267095671865162	0.14161688720566076	0.013031867058611212	0.10353275276438763	0.1416918863900533	0.0019453725577006557
data/162	5	40	fd	0.002208233153178905	0.15279936028492055	0.013547262171019526	0.10563826893815421	0.15287523161698327	0.0020275915477747015
data/162	6	40	fd	0.0023052762862800823	0.12798645923725444	0.0144663129877623	0.10482789443932249	0.12806824757894175	0.002256891281387481
data/162	7	40	fd	0.0022863212260548294	0.1252477373768374	0.014299068741867118	0.10750968785037114	0.1253296015444257	0.0022367091357897804
data/162	8	40	fd	0.00250887497585082	0.1092895833539846	0.015778193907443644	0.1065759167533345	0.10938292064000657	0.0024574214204978327
data/162	9	40	fd	0.0025314892754838055	0.13253117377047402	0.015840397173725727	0.10701374740465432	0.1326279234665089	0.00245084396378832
data/162	10	40	fd	0.0023039162541297095	0.13618703770593615	0.013752259450283412	0.10507308838609464	0.13626692239340946	0.0021098386750641766
data/162	1	40	sg	0.002286884217095746	0.10894982682983115	0.016451829901732495	0.10613327351764	0.10905621637576192	0.00283374310264132
data/162	2	40	sg	0.0021631574068351348	0.13620091827974823	0.015509899351293833	0.1078463707480789	0.13630249737662337	0.0028126989580486293
data/162	3	40	sg	0.0021505129028522364	0.14115161774218932	0.014581980963993437	0.10838615954155274	0.14124546325500817	0.0022586847749708947
data/162	4	40	sg	0.001996859985892921	0.13689961639871717	0.0130127269776606	0.10531323428386827	0.13697853079534067	0.0019404258682404736
data/162	5	40	sg	0.001948819885006796	0.1416336784639437	0.013543762837476696	0.10730831438189725	0.14171207715855863	0.002064522556679695
data/162	6	40	sg	0.00203882230698015	0.12421228138381776	0.01446866530874682	0.10650009682422926	0.12429748456801983	0.0022168172849385418
data/162	7	40	sg	0.002019356873832278	0.12121883952535716	0.014296715003822656	0.10898450058776683	0.12130467171720653	0.0022352443083884827
data/162	8	40	sg	0.0022072816338040177	0.11167586850152712	0.015776631419834333	0.10865312243505879	0.11177472161128386	0.0024954357566183043
data/162	9	40	sg	0.002228371901853352	0.1359439254330071	0.0158362635276682	0.10869976967749294	0.13604553656742369	0.002511005659826447
data/162	10	40	sg	0.002029822420230764	0.1363587194780672	0.013739851869544602	0.10649396930996397	0.1364427807850249	0.0021183172881901165
data/162	1	40	sg0fd	0.0025551203166713043	0.10703883891502596	0.01631564283205801	0.10284965390057227	0.10713603062307867	0.0027331885468000997
data/162	2	40	sg0fd	0.0024139624712404798	0.18730590917569245	0.015371696184916612	0.10463164988515371	0.18739840302093425	0.002773695465771922
data/162	3	40	sg0fd	0.002402520549846692	0.12649281833950288	0.014460441985909202	0.10539426735211704	0.1265790978092967	0.002191697955251087
data/162	4	40	sg0fd	0.002228718448705171	0.13848302860537454	0.012903258343531057	0.10222576039004526	0.13855563163786624	0.0018576489702700149
data/162	5	40	sg0fd	0.002171209141906393	0.13258953916956456	0.01343175133746774	0.10429354230491203	0.13266163888068458	0.0020166245729753116
data/162	6	40	sg0fd	0.002267634835356597	0.10632271295964978	0.014345717328416671	0.10349227626850596	0.10640014043856104	0.002201280820447928
data/162	7	40	sg0fd	0.0022479824549577697	0.11084302260355408	0.014184197330411482	0.10609441773030552	0.11092142484901078	0.0021921386989872073
data/162	8	40	sg0fd	0.002463222700432134	0.1129261402753053	0.01564247368097732	0.10544385056177881	0.11301684510939934	0.002422486168265704
data/162	9	40	sg0fd	0.002486357097847826	0.14976759447701296	0.015699800836030755	0.1056972537102391	0.14985965902937953	0.002443438842603112
data/162	10	40	sg0fd	0.0022642318594509755	0.1290122941534756	0.013630830174606553	0.10362585413834406	0.1290899949905669	0.00201830395291454
data/162	1	50	fd	0.002680776568774767	0.12913289034522538	0.016738395510698754	0.10656710080908882	0.1292398774489946	0.0028898065240245876
data/162	2	50	fd	0.0025223953043084935	0.12525162176205923	0.015852862647878076	0.10637797745732913	0.1253527676327342	0.002895881420613308
data/162	3	50	fd	0.00252333783805794	0.1174919461056679	0.014949743398556523	0.11071537715923987	0.11758468993789815	0.0026377606404068845
data/162	4	50	fd	0.0023273362784190944	0.3219252554476283	0.013420326640362079	0.11052108050940712	0.32201267655574267	0.0022099503441780654
data/162	5	50	fd	0.002263685266486677	0.12354085580042658	0.013828982074597252	0.10912925129567302	0.12361873535211299	0.002247441259293756
data/162	6	50	fd	0.0023635838922062584	0.1568485374285449	0.014728249597768923	0.10853907298472448	0.15693370648350666	0.002296402048689821
data/162	7	50	fd	0.0023569492422668412	0.14640770759860003	0.014588803505409849	0.11077390759870737	0.14649369798906461	0.0024600815243156693
data/162	8	50	fd	0.0025851995571343116	0.1304382136558062	0.016096516939845405	0.10734121471929442	0.13053751986722478	0.002760380987525656
data/162	9	50	fd	0.0026018066291998818	0.13544546472136054	0.016197291065528842	0.10939878510913384	0.13554672609051507	0.002808871642867277
data/162	10	50	fd	0.0023645471466316624	0.13126408824589852	0.014077634279257045	0.11061739203894115	0.1313475052348787	0.0024141700248217117
data/162	1	50	sg	0.0023222316864033566	0.14190844232324884	0.01670668960642127	0.10985054648332244	0.14202435264605978	0.0028792986397936046
data/162	2	50	sg	0.0021893490247752827	0.16520788790013324	0.01581513316163635	0.11064340113803513	0.16532069825128626	0.0027877613571596995
data/162	3	50	sg	0.0021816304633130623	0.14786591470556568	0.014903075783010486	0.11286890933314044	0.14796697697264055	0.002576239220358222
data/162	4	50	sg	0.002020173050622415	0.15946608438651833	0.013365576441888185	0.110210422945014	0.1595488711687736	0.002217741057787975
data/162	5	50	sg	0.0019716276018345072	0.1680188719253888	0.01379494297992598	0.11169227029391768	0.1681056035169579	0.0022235971880272365
data/162	6	50	sg	0.0020648374493286267	0.12352830812598495	0.014704600579683789	0.11085850392720106	0.12361720571012526	0.002236069258330792
data/162	7	50	sg	0.0020491959255808123	0.12314333143886802	0.014553920055404762	0.11361560346292417	0.1232329585232588	0.002393091414994478
data/162	8	50	sg	0.002238163638683243	0.12530264092172855	0.01606191337962296	0.11174641803648155	0.12540732421271975	0.0026881847983452113
data/162	9	50	sg	0.0022574182805993833	0.27862861576337933	0.01615796578903646	0.11254703799324417	0.2787540858604722	0.002731636512466411
data/162	10	50	sg	0.002055295990677976	0.14049782193848281	0.0140359027947326	0.11153377560479402	0.14058603557161387	0.002401132257365909
data/162	1	50	sg0fd	0.002612762128000494	0.12638972229862522	0.016534819073156924	0.10573773909808379	0.1264920813298942	0.0027034985867062274
data/162	2	50	sg0fd	0.002460087747657218	0.10622948158017798	0.015630347210226686	0.10638950280235165	0.10632560885260492	0.002678831597307168
data/162	3	50	sg0fd	0.0024550566596379135	0.11671180634950366	0.014739191476775888	0.10904766852204242	0.11680107727270078	0.0024568228953219346
data/162	4	50	sg0fd	0.0022688896945927237	0.1296738734015541	0.013206339993204617	0.10734802765352146	0.1297494842985349	0.0020544592483516316
data/162	5	50	sg0fd	0.0022090073228727934	0.11792079832791838	0.01364520613916021	0.10802285763120205	0.11799566111814079	0.0020911926060422563
data/162	6	50	sg0fd	0.002308955544879052	0.13431736092952162	0.01454543304915678	0.10734598464869517	0.13439986181085198	0.002152071978493419
data/162	7	50	sg0fd	0.002295622452978288	0.10469992765599048	0.014401811092361282	0.10981623317554194	0.10478098744067377	0.0022768201940074778
data/162	8	50	sg0fd	0.002515820536583298	0.12546884718227905	0.01588852113756978	0.10720114215559629	0.12556305460179917	0.0025443047055814833
data/162	9	50	sg0fd	0.0025348519870567444	0.12751437195396628	0.015975256056155556	0.10857804570200742	0.12761187903615645	0.002594295971686402
data/162	10	50	sg0fd	0.002306672662398341	0.14728239407996335	0.013886110913592431	0.10820752617976657	0.14736578783652768	0.002248065785156802
data/162	1	100	fd	0.003243618656765308	0.22560570315079653	0.017357074082115884	0.09845666755597116	0.22580243950567777	0.003853471423279685
data/162	2	100	fd	0.0031108690896170968	0.20297985726456247	0.016460958330465535	0.09441307599813004	0.20308916631085028	0.0032240817776732844
data/162	3	100	fd	0.003150755579946791	0.2088481259557327	0.015463662599408949	0.11850189356545655	0.20896947118851902	0.003277994275769232
data/162	4	100	fd	0.002939975692172021	0.2655125940412264	0.013937232753611025	0.1347628551649736	0.26561313018925603	0.002875253152994945
data/162	5	100	fd	0.0028868928646615184	0.22977364023903527	0.014357402126548494	0.11259932053037686	0.2298806557242871	0.0025193219826007366
data/162	6	100	fd	0.0029419701281090623	0.19848505155637283	0.015238161642704586	0.10034189906806495	0.19857454571894625	0.0027397240355594116
data/162	7	100	fd	0.002952715118630689	0.20732386945330705	0.015131752150153832	0.10375596520139484	0.2074455761160276	0.0026534369167295568
data/162	8	100	fd	0.0031962791878442386	0.288517985372938	0.01670605969379063	0.10733515961472967	0.288744474127112	0.003556859376759141
data/162	9	100	fd	0.0032450588135462194	0.22357590886658957	0.016827159298902012	0.11118761608508068	0.22370099733000387	0.003368373283507892
data/162	10	100	fd	0.002958396593558609	0.2916457337471662	0.014510779234282645	0.1343973735583838	0.2917604820887985	0.0028897985683948666
data/162	1	100	sg	0.002348584203555935	0.1512593093049846	0.017053838412792618	0.11395303081974006	0.15138918775427526	0.0033883516590323187
data/162	2	100	sg	0.002214881468812123	0.15235159541991788	0.016212877401769223	0.11438361568465459	0.15247661747604477	0.003170297818278153
data/162	3	100	sg	0.0022054291967068505	0.13771044868573332	0.015243129688989304	0.11940858166024304	0.13781825534884262	0.002914665286839752
data/162	4	100	sg	0.002034337679812995	0.1915651084343719	0.013700227687928678	0.12284767269622325	0.19166554021942586	0.002663835560516966
data/162	5	100	sg	0.001992387911364494	0.12130337811577004	0.01412839247955033	0.11836455509992136	0.12139533720913107	0.00258513522467903
data/162	6	100	sg	0.0020894153072115386	0.139256504776733	0.015022061443209236	0.11706380744246936	0.13935689224242587	0.0025339812022799747
data/162	7	100	sg	0.0020783692500536606	0.1811357368786781	0.014896713377700151	0.11764090643345165	0.18124530520226662	0.0027740260305541935
data/162	8	100	sg	0.0022688599918641553	0.16997369723525338	0.01640926288174993	0.11514981908292761	0.17009806539089115	0.0032332993942138315
data/162	9	100	sg	0.0022831217030743448	0.15089871615995135	0.01654127633628982	0.11838978247688532	0.15101896827432726	0.0032243884694531837
data/162	10	100	sg	0.0020698597324120193	0.13296805383226912	0.014312912191838844	0.12223527162262654	0.1330652418809532	0.0028046360017683256
data/162	1	100	sg0fd	0.00266478474062288	0.1456865329198561	0.016753405476798273	0.10547986709693381	0.14579339149431492	0.00288346934571657
data/162	2	100	sg0fd	0.002510974832109453	0.17283741007852613	0.01589302669959546	0.10443461865765065	0.17294087172347244	0.002818720758630204
data/162	3	100	sg0fd	0.0025049976717880324	0.1632791847650874	0.014977781029881457	0.1093112535134058	0.16337277976011141	0.0025733466167437947
data/162	4	100	sg0fd	0.0023101600978959434	0.19443313914595414	0.013476832202654256	0.10943349319655092	0.19449497238165397	0.0022692945674526364
data/162	5	100	sg0fd	0.0022597235731977527	0.15410840827087788	0.013867756119243426	0.10785002560789723	0.15418891289288278	0.0022173443666895004
data/162	6	100	sg0fd	0.002361420725660838	0.13817793030284103	0.014747787235734569	0.10803274030492376	0.13826100359570836	0.0022229985952379266
data/162	7	100	sg0fd	0.002358184839169636	0.1313537539987095	0.014629695285296966	0.10893432501344032	0.1314376271593713	0.0024374868858273334
data/162	8	100	sg0fd	0.002574941496697509	0.13026898271069656	0.016114283439066086	0.10619873645709098	0.13036679781269064	0.002748367900151565
data/162	9	100	sg0fd	0.00258858177874136	0.13684681386247174	0.016233429721076737	0.10906509352997325	0.1369461333283212	0.002794623411263979
data/162	10	100	sg0fd	0.002343785331812948	0.1456547844391737	0.014106123674439615	0.11098236148549745	0.1457365168903992	0.0024391382603918474
data/162	1	150	fd	0.003382336189537369	0.3736552678434367	0.017469783672902955	0.10199817162513085	0.37385227773990054	0.003691749188460794
data/162	2	150	fd	0.003238771647337368	0.20478734864197246	0.016503028553297768	0.09084842324943507	0.2049040202960615	0.003421753134838828
data/162	3	150	fd	0.003340817950061634	0.22672810123822015	0.015476341776928044	0.12309952073349645	0.2268550091870196	0.003644106501426896
data/162	4	150	fd	0.003142808378596631	0.25980359532924463	0.013884231725073887	0.14339783213263413	0.2599199954740647	0.0025675823090859883
data/162	5	150	fd	0.0030199752603361596	0.3433341729598019	0.014387629667314055	0.1137500646866146	0.34346573215003595	0.0024393650125181395
data/162	6	150	fd	0.003058914709586366	0.2127139756502837	0.015303547006852235	0.0909615927072353	0.2127964599304962	0.002549784563596626
data/162	7	150	fd	0.003077044660567641	0.24732462897672167	0.01514819133052458	0.10155300962486415	0.2474574282928206	0.0027484198008508394
data/162	8	150	fd	0.0033158981196380753	0.29275047670045595	0.01677612142681774	0.10422650636860636	0.2929826269381624	0.0036791242190630626
data/162	9	150	fd	0.0033830724277117952	0.2887322612875391	0.016837624005413245	0.10665865762560009	0.2888648818425049	0.0037460482232598165
data/162	10	150	fd	0.0031367605115665436	0.2824627605605313	0.014517808538464018	0.13609797736154072	0.28258513740018987	0.002895837968410485
data/162	1	150	sg	0.0023504019434175197	0.20366142762162504	0.017064657572338292	0.1146814543583517	0.2038046630237464	0.003465887978295932
data/162	2	150	sg	0.002216372588824934	0.16199146288683375	0.01622331970971231	0.11511768369899779	0.1621189766075296	0.0032291269501210397
data/162	3	150	sg	0.0022078890847086075	0.14362246023256173	0.01525995139810063	0.12054833099976042	0.14373127147564926	0.002911034898599268
data/162	4	150	sg	0.002036297456168359	0.1854127106057226	0.013717015486996564	0.12421083302300055	0.18551097972722663	0.00270285253726265
data/162	5	150	sg	0.001994415492049956	0.137925410419604	0.014137751450323713	0.11949340681603193	0.13801983008374227	0.002638403466652488
data/162	6	150	sg	0.0020914451856737224	0.14793571828781227	0.015031230683334153	0.11818300209040271	0.1480386900115058	0.0025898265196877576
data/162	7	150	sg	0.002080995549647534	0.17011612161969317	0.014909051834446217	0.11858069878801553	0.17022541128559637	0.002835667263551972
data/162	8	150	sg	0.0022707485237609547	0.16085329102192888	0.016423567510670454	0.11581744590172184	0.16097801469342357	0.003297502238684187
data/162	9	150	sg	0.002285106374077525	0.15162161729435022	0.01655690205625698	0.1190598032201437	0.15174309576447018	0.003269709682391308
data/162	10	150	sg	0.002072695427176181	0.13411164986429644	0.014329780896011602	0.12326165355090621	0.13420965711611116	0.002850189500646051
data/162	1	150	sg0fd	0.0026714413758537735	0.1316464765350315	0.01676364754074637	0.10686733257423121	0.1317518172877249	0.002874234222072187
data/162	2	150	sg0fd	0.002517640171369236	0.15129825118312926	0.01589810665269546	0.10639617209344708	0.1513991277202545	0.002844317016381042
data/162	3	150	sg0fd	0.0025153265766447437	0.14799721961864234	0.014992433894885875	0.11096251805111497	0.14808964777072658	0.0025825015905830166
data/162	4	150	sg0fd	0.002324552358523724	0.21236275444296335	0.013493089713562216	0.11158426369725438	0.21243737146562486	0.0022859908065820775
data/162	5	150	sg0fd	0.002268714220775829	0.16948490638661487	0.013873440636978585	0.10992055288691649	0.16956709430693112	0.002231093842199561
data/162	6	150	sg0fd	0.0023700188544570422	0.1433983445376093	0.01475004610890045	0.10967320350513107	0.143481593497697	0.0022312661144768984
data/162	7	150	sg0fd	0.0023700355914795823	0.13670067211551434	0.014637853480133352	0.11137278787989631	0.1367851106949046	0.0024587130184958294
data/162	8	150	sg0fd	0.002582767016288895	0.13886703367532058	0.016123725630462694	0.10835178469154245	0.13896542090200736	0.002760143691497362
data/162	9	150	sg0fd	0.0025983384681105364	0.15457222716781405	0.016244136758583112	0.11067675418003844	0.15467197136787084	0.0028102792744073737
data/162	10	150	sg0fd	0.0023552230864663896	0.15001137010311633	0.0141207176266268	0.1115008914021528	0.15009332099034042	0.0024628648886042357
data/163	1	20	fd	0.0018596479833943062	0.09737252393758938	0.015812828235474356	0.0749274526601693	0.09742366162022363	0.0012992369497527294
data/163	2	20	fd	0.0015573975559286272	0.09280898009091466	0.012937700833595639	0.07481874057769858	0.09284705336125719	0.0012062559728720338
data/163	3	20	fd	0.0016773991734006582	0.09703539724837752	0.014130549633852012	0.07717225609837601	0.09707687695590173	0.001182911311301431
data/163	4	20	fd	0.00175602797590914	0.0961451586104712	0.01459412693997652	0.07659531779777892	0.09618961806306983	0.0011564957014844818
data/163	5	20	fd	0.0015703022464836334	0.0966485044056838	0.012396972196395833	0.07466547265162712	0.09668651557167145	0.0011754001619339511
data/163	6	20	fd	0.0018840967905100845	0.09609547199565793	0.01560881697881722	0.07310024307449661	0.0961476363498605	0.001371170580833441
data/163	7	20	fd	0.0017853574058721297	0.09632299321436272	0.015372698427316096	0.0748703845404181	0.09637151864274143	0.0013963059737086261
data/163	8	20	fd	0.001861885112393749	0.09295746433804918	0.01579297112403512	0.07728363625179022	0.09300675945531851	0.0012225757289979805
data/163	9	20	fd	0.0018332067840819226	0.09067132132589611	0.015336180756216398	0.07585172041190082	0.09071899181194533	0.0012538333914270717
data/163	10	20	fd	0.0017276872973470006	0.09737635926336978	0.013768824926116136	0.07530264906540358	0.09742069882092982	0.0012468313563090874
data/163	1	20	sg	0.0017373452196366062	0.09787413270168933	0.01584870631479587	0.07590801774428373	0.09792705987193308	0.0013142373580302784
data/163	2	20	sg	0.0014555034238375936	0.09392537781981232	0.012965355743057703	0.07581885422337512	0.09396483657174287	0.001232228008497527
data/163	3	20	sg	0.001567818450654696	0.09806711571312089	0.014162384399007579	0.0781830834054755	0.09811010023506432	0.0011898901586866557
data/163	4	20	sg	0.0016407202641699774	0.0965913888913216	0.014626030580462999	0.0776341450538142	0.09663742976716795	0.0011555578705279576
data/163	5	20	sg	0.0014682253780719673	0.09769705603028318	0.012420203474611482	0.0757220522503204	0.09773645507107932	0.001167388142062218
data/163	6	20	sg	0.0017611512881566685	0.09657807805369549	0.01564229323340027	0.07408500892775317	0.09663206930539257	0.0013819513302968781
data/163	7	20	sg	0.0016671980977650625	0.09788340655223879	0.015408232124909852	0.07589028841979593	0.09793367927471015	0.001391753723910586
data/163	8	20	sg	0.0017398262821644854	0.09357353113632763	0.01582747610303553	0.07827613584281161	0.09362454336953835	0.0012197107723015302
data/163	9	20	sg	0.0017140084297592383	0.0912575522664538	0.015369007065268711	0.07676932218048152	0.09130689731918618	0.0012644019055465061
data/163	10	20	sg	0.0016153214302579778	0.09799551586035532	0.013795614668731047	0.07626045282004923	0.09804146704000803	0.0012730962567338276
data/163	1	20	sg0fd	0.0018501303491710237	0.09712142141284578	0.015767611590158284	0.07475556408961624	0.09717211507783158	0.0012883356150086781
data/163	2	20	sg0fd	0.0015500071812110318	0.09268660863601515	0.012908081825374684	0.07466334508722658	0.09272435537186302	0.0011973483274207188
data/163	3	20	sg0fd	0.0016690994432911875	0.09687037673713164	0.014095326136645363	0.07700757018756385	0.09691149770569671	0.0011715879130601407
data/163	4	20	sg0fd	0.0017471176369808178	0.09588295886092618	0.014554651440338481	0.07642746531579613	0.09592702246704472	0.0011439521752450571
data/163	5	20	sg0fd	0.001562767811678022	0.09651704291676654	0.012369870151981727	0.07452631879349889	0.09655472442545703	0.0011616152967443354
data/163	6	20	sg0fd	0.0018746387550293076	0.09584777780701749	0.015565829740173969	0.07294287392992864	0.09589949009353757	0.0013588929666827263
data/163	7	20	sg0fd	0.0017764169496670133	0.09622062788088354	0.015333984264946194	0.07471250137462912	0.0962687434551982	0.001381414926978007
data/163	8	20	sg0fd	0.0018524329857402592	0.09270336184652424	0.0157492497929129	0.0771045715206375	0.09275222600309246	0.0012095915694155272
data/163	9	20	sg0fd	0.0018240581614113569	0.09042515505622271	0.015295927462331731	0.07566650572627327	0.09047240848198328	0.0012426840699280078
data/163	10	20	sg0fd	0.0017191763359082853	0.09717404989292856	0.013735646597649873	0.07513730164485326	0.09721799894124804	0.001238104531992589
data/163	1	30	fd	0.002843067819028301	0.11956868006030183	0.018313027671220672	0.08800900243797195	0.11967316762047102	0.0029036414473074374
data/163	2	30	fd	0.0022336951610012956	0.1303812095301273	0.014516214981867111	0.08552594212134905	0.13045909431598185	0.0026765399404088167
data/163	3	30	fd	0.0024895692698136233	0.11000317375750975	0.016038652124193156	0.08661767089283104	0.11008746989693417	0.0026817858887439733
data/163	4	30	fd	0.0026975517169898888	0.11807227689079507	0.016942065182411134	0.08561323426578908	0.11816544755594173	0.0026675225181378654
data/163	5	30	fd	0.0022981263756942597	0.12582878262736225	0.014165624821534545	0.08046738352848637	0.12590848000452748	0.002664330593979458
data/163	6	30	fd	0.002852996277164706	0.11675019180345901	0.018009841998977996	0.08262364526191904	0.11685725372622952	0.003090019095466421
data/163	7	30	fd	0.002633021616624752	0.13364462544316674	0.017462638677218405	0.08641226368722639	0.133741763313492	0.00294038639335952
data/163	8	30	fd	0.002814402287741584	0.11765344405841392	0.018423854787142282	0.08881817020689335	0.11775394032830118	0.0026262918522563664
data/163	9	30	fd	0.0027600799198483177	0.1180165876052228	0.01779492088141378	0.08908301219447437	0.11811512331679407	0.002842624642207506
data/163	10	30	fd	0.002608735360874659	0.11365202507868531	0.01583861595146417	0.08322968459981522	0.11374576687213976	0.002711102251966601
data/163	1	30	sg	0.0025405123725863554	0.12165744472005223	0.018333738583546547	0.09153254359876548	0.12176770237952012	0.00295335658886125
data/163	2	30	sg	0.0020008806048587343	0.1281234926769312	0.01453241406033691	0.0892101750172497	0.1282057681625685	0.002800317065771093
data/163	3	30	sg	0.0022323309850683986	0.11035199884936489	0.016055364586543296	0.09069124270993961	0.11044095315916418	0.002657709447291258
data/163	4	30	sg	0.002405853401735949	0.12005048766306385	0.016956944496824142	0.09006218781139544	0.12014902149365328	0.0026221565406818223
data/163	5	30	sg	0.0020574266302881275	0.126116447004102	0.01416986445356075	0.08472923879296645	0.12620086031855263	0.0025915784242835976
data/163	6	30	sg	0.00255126462525404	0.11879561591580025	0.018024375081720754	0.08638491727545815	0.11890852082275821	0.003131919417495929
data/163	7	30	sg	0.002360933293793506	0.12563436307412382	0.017485834877977703	0.0899351160725598	0.125736898884397	0.0028836754602418
data/163	8	30	sg	0.002518742559636347	0.12006801326546154	0.01844625725103227	0.09281206409238041	0.12017418166133048	0.0025800539995084965
data/163	9	30	sg	0.0024686887841150478	0.11962329273469968	0.01781428645735489	0.09293416855769289	0.11972727382442919	0.002864624052481182
data/163	10	30	sg	0.0023304102021028264	0.11409612532262907	0.01584307366798641	0.08753964600333969	0.11419541915462685	0.002849518283743864
data/163	1	30	sg0fd	0.0028056721604906264	0.1192354641062631	0.01822352997432811	0.08813550885006287	0.11933749453024371	0.002837127980807327
data/163	2	30	sg0fd	0.0022063754719942592	0.12193248480307001	0.014449034007412197	0.08575839870958873	0.12200849480821215	0.0026334552109738567
data/163	3	30	sg0fd	0.002459235273407424	0.10961441137629611	0.015958281083080002	0.08698765865721228	0.10969673252569567	0.002602157627360734
data/163	4	30	sg0fd	0.002660675261347809	0.11773316331105954	0.01685432123155358	0.08610299216067505	0.11782407620386866	0.0025794330922949116
data/163	5	30	sg0fd	0.002269387904611689	0.12431553727382433	0.014084779662298926	0.08090118750763041	0.12439329292489135	0.0025712687371570696
data/163	6	30	sg0fd	0.0028159950461157904	0.11661826217848112	0.017918300254744238	0.08287857778792727	0.11672275381210159	0.0030172048936032586
data/163	7	30	sg0fd	0.002601128381582418	0.13010045446079388	0.017374001761655333	0.08658140126562497	0.13019538779136128	0.0028536683638687894
data/163	8	30	sg0fd	0.0027777509119266	0.11750485415814425	0.018331494626116315	0.08912402922617495	0.11760305146664968	0.0025466494755088096
data/163	9	30	sg0fd	0.0027235592829897566	0.11778388465738801	0.017704669815087334	0.08935739246850458	0.11788006287709016	0.0027694848673245924
data/163	10	30	sg0fd	0.002574951489708208	0.11288352786980724	0.015747233229863912	0.08365606844841886	0.11297501157157758	0.002628350641409547
data/163	1	40	fd	0.003152139051065192	0.13700952744221567	0.018537452320772554	0.06959065295868234	0.13713427563046665	0.0030212575264786717
data/163	2	40	fd	0.002477268908772763	0.149322528759482	0.014760839564739132	0.06381553751284862	0.14941336774882946	0.003160225296378549
data/163	3	40	fd	0.0027282252372739222	0.13082664425736779	0.016281315567577326	0.0611905596584835	0.13094006613028292	0.0034923860841445144
data/163	4	40	fd	0.0030276366969106527	0.13034591260536718	0.017324127285691077	0.05382084363735996	0.1304810785848609	0.0039262518072291355
data/163	5	40	fd	0.0025586443611090607	0.14064561343457757	0.014435054784091215	0.05740939097995012	0.14075858109067668	0.004048102200154135
data/163	6	40	fd	0.0031483336542472195	0.12437155064307728	0.018308340762910404	0.0644665998470723	0.12449782801164783	0.0029564863259176283
data/163	7	40	fd	0.0028683527701733997	0.13045193549879214	0.01764922361580633	0.06798318428101817	0.13057750330199838	0.0041732066364767555
data/163	8	40	fd	0.0031319343557443887	0.11496614985451559	0.018695483109697507	0.06575176082791463	0.11509888973918397	0.0038060067398538815
data/163	9	40	fd	0.0030820074117070668	0.11466577380086015	0.018080735113181153	0.06408398610291241	0.11478459406256492	0.0028592730370894
data/163	10	40	fd	0.0028940313189045356	0.12099788436448511	0.016319398055439478	0.05925681679834261	0.1211252463915952	0.004191034595149465
data/163	1	40	sg	0.002742439116864179	0.13315483057739083	0.01853766341698855	0.08022397668387576	0.1332943442685709	0.0034729770113097035
data/163	2	40	sg	0.0021453938033436522	0.15392097305311894	0.014753277000932277	0.0752125021768388	0.15402304493326377	0.0031531030256518283
data/163	3	40	sg	0.002385565738662807	0.12327544220134193	0.01628283794593846	0.07353279149333632	0.1233931120639797	0.0037218166083371382
data/163	4	40	sg	0.002625656777459156	0.1248353252653607	0.017310721177611253	0.06836604159374607	0.12496872564244728	0.003899026386585311
data/163	5	40	sg	0.0022192794398842226	0.12665863498847565	0.014413783130411357	0.0688096053243657	0.1267716934585402	0.00395655917216739
data/163	6	40	sg	0.002748499888315588	0.11597275494647812	0.01829974371483417	0.07431932241635883	0.11611627052604542	0.0036559759186630685
data/163	7	40	sg	0.002511446882347028	0.13276850841469837	0.01765779054639105	0.07824668373372691	0.13289659321710093	0.004010105852516231
data/163	8	40	sg	0.0027300064171935545	0.11495271616835723	0.018696487958738985	0.07758764264085811	0.11508775436069006	0.0036598977611653825
data/163	9	40	sg	0.0026849025495861833	0.11501771265385932	0.018081992458821732	0.07663442474481737	0.11515165123505958	0.0035683118878388266
data/163	10	40	sg	0.002513577203602495	0.15604718937011772	0.01629725788913291	0.07083161242105265	0.15617564316399019	0.0039502291601524325
data/163	1	40	sg0fd	0.0030855892382110656	0.13459916219077875	0.018428626259951616	0.07321851115014259	0.1347216290407133	0.002905552025273909
data/163	2	40	sg0fd	0.002418598651568329	0.14585041591808284	0.014654509501572469	0.06780005746205471	0.1459390765217236	0.0030607548423337368
data/163	3	40	sg0fd	0.0026729022133090124	0.12775911923046582	0.01619330662616563	0.06562877308107573	0.12786725572793936	0.0034540164156168195
data/163	4	40	sg0fd	0.0029592868444419	0.12609476411020334	0.01720408895640935	0.05952651543926646	0.12621975384686382	0.003747905623733277
data/163	5	40	sg0fd	0.0025006865128418417	0.16459474033949423	0.014340976204836318	0.061279166262867946	0.16470013870763606	0.0038561067527608226
data/163	6	40	sg0fd	0.0030853280704476477	0.11835954211541676	0.0181955151081913	0.06758162579147327	0.11848429065769235	0.002997170379023326
data/163	7	40	sg0fd	0.0028137971800729854	0.12761087688937586	0.017548240773306953	0.07136389187427253	0.127728718769143	0.0039539054633850644
data/163	8	40	sg0fd	0.0030660880524005754	0.11334662907839758	0.01859675532539793	0.06993213683955088	0.11347051639589129	0.0035914524947584527
data/163	9	40	sg0fd	0.003016201827852709	0.11295744616046902	0.017982556595747188	0.06867710354339891	0.11307455419719367	0.003014253041788671
data/163	10	40	sg0fd	0.002831145332960055	0.10834005327087132	0.016189955825490706	0.06316667577889998	0.10845837144647369	0.003923106168561748
data/163	1	50	fd	0.003298915379442962	0.14943611628287926	0.018394461762054615	0.04688562928132554	0.1495679817793879	0.003165404768601187
data/163	2	50	fd	0.0026451593022736026	0.1660420548574211	0.01480567456546043	0.04839259946950278	0.166141810013488	0.0028949405304881616
data/163	3	50	fd	0.002850066416970358	0.12094300207737473	0.01615888375446487	0.03785195736141742	0.12102638971869331	0.0021762181877862485
data/163	4	50	fd	0.003197777471133264	0.14446647848765168	0.017216794705177153	0.03801190402331892	0.14457280803530156	0.0024193516728456773
data/163	5	50	fd	0.0026736358299957945	0.14202322451903537	0.014348611345610999	0.0347623478036914	0.14212265492824222	0.003159471315765094
data/163	6	50	fd	0.00327222475883113	0.14567408025025505	0.018190922295529124	0.04625492421471115	0.1458003790874778	0.003137097992845573
data/163	7	50	fd	0.002969098371602265	0.14333458659360004	0.017533530549831776	0.04830230340407561	0.14351094648374338	0.004362776318470383
data/163	8	50	fd	0.0032800499474031296	0.14063296278862497	0.018556259911036262	0.04342140013117449	0.1408094682782499	0.003710177852831245
data/163	9	50	fd	0.0032207244065989436	0.1301511875959974	0.017950516449097294	0.039128859801218004	0.13026815912466422	0.002951488704447429
data/163	10	50	fd	0.00301423579679518	0.14700368155261395	0.016280015353943876	0.036386825386412136	0.14714899351193236	0.004133514375728871
data/163	1	50	sg	0.0028009337839094133	0.1451943414697474	0.01837016916398145	0.06386945395216977	0.14533689023623508	0.00318924572113605
data/163	2	50	sg	0.002213284746319376	0.1687890117544	0.014762099308396717	0.05969579054903177	0.1688927973604754	0.003127903011085765
data/163	3	50	sg	0.002435275383244724	0.12963670014757794	0.016141283426057196	0.055201368540942916	0.12976845877982268	0.003650898015699335
data/163	4	50	sg	0.0026947635251290025	0.14220462855880503	0.017172642277841047	0.05065067096477396	0.14237308935867213	0.004316959931898984
data/163	5	50	sg	0.0022693322046976167	0.1454958511239202	0.014302338777117922	0.052826373456684124	0.14563062407171326	0.004391029946164808
data/163	6	50	sg	0.0027957772398394588	0.12354729365056447	0.018162936463561232	0.062090559186639346	0.12369202335517034	0.0030622319345446286
data/163	7	50	sg	0.002549787027081101	0.14173323109299363	0.017519127600329514	0.06440106860440796	0.1418874206557746	0.004573690665603483
data/163	8	50	sg	0.00278925590935586	0.1271784387282806	0.018531259658402754	0.05993417765232208	0.12734552096111829	0.00425788642189879
data/163	9	50	sg	0.002745487619685057	0.12302659747684015	0.017929772722017047	0.05659982753532262	0.12316291681305948	0.002930830133213678
data/163	10	50	sg	0.0025675115401683733	0.12463486464903914	0.01623280626570289	0.05505414427394507	0.1247896779135886	0.004682590388343348
data/163	1	50	sg0fd	0.0031895669589489615	0.14126826383565377	0.018307054232750395	0.052956317317826386	0.14138875792229424	0.003013614060528251
data/163	2	50	sg0fd	0.0025376741678191585	0.1596171423695677	0.014677973751527323	0.04972631690222188	0.15970937759502618	0.0027737665511602745
data/163	3	50	sg0fd	0.0027609760119887915	0.12715879032209704	0.016081789470279738	0.04412394254318435	0.1272579004389862	0.0025568827489001814
data/163	4	50	sg0fd	0.0030786830353181018	0.14377058793400996	0.017105673271975413	0.040338374819410584	0.14390407778718428	0.0033270280743164004
data/163	5	50	sg0fd	0.002585713478398309	0.14704004117321395	0.014262784371872108	0.042374701779667116	0.14715083386292094	0.003640123945271123
data/163	6	50	sg0fd	0.0031704444723273796	0.13387095431889914	0.018098389887428533	0.05245392286204534	0.13399048861070367	0.0029159793308596565
data/163	7	50	sg0fd	0.0028826314335876923	0.1434232389279871	0.01744709155583502	0.054303772932972325	0.14357828179698645	0.004390262670820261
data/163	8	50	sg0fd	0.0031690673697274668	0.13100684838742394	0.01847726356462242	0.04878630837998167	0.13116987809026262	0.003961077911421121
data/163	9	50	sg0fd	0.0031166616972644087	0.12380911542011785	0.01786752776198225	0.0450933764740328	0.12391947196752501	0.0027253116156718275
data/163	10	50	sg0fd	0.0029204315041007367	0.17116654945300686	0.016157909284643862	0.04441548744153855	0.17131082390052257	0.004365401168778383
data/163	1	100	fd	0.0036718497244754445	0.316601927735954	0.018378937493296766	0.06673938628339199	0.31671815491860406	0.0028013985468499226
data/163	2	100	fd	0.003070788762288469	0.24344925819340957	0.014859464481304888	0.062359523190318004	0.24353766387508508	0.002761437609791336
data/163	3	100	fd	0.003173124770169673	0.17726152465701092	0.01597313177948127	0.0551299960255925	0.17730928657413128	0.0012041304259197666
data/163	4	100	fd	0.0036258563827234404	0.33322581191244927	0.01706713821093418	0.0760640420603748	0.33339984332342726	0.0042284422917548865
data/163	5	100	fd	0.0030808095506900243	0.2828445448355309	0.014444184293797083	0.05257711390865127	0.28298962094050784	0.004702518520125959
data/163	6	100	fd	0.0035236575211652368	0.20490000000150546	0.01807564835552278	0.034586292556316525	0.20508904435487674	0.0037751846734215893
data/163	7	100	fd	0.0033714754703883343	0.20423830286358652	0.017574631231979325	0.0503100650769001	0.2044048270641806	0.003493247243100524
data/163	8	100	fd	0.0036291325406565874	0.18080501453124864	0.018425518942507435	0.06717752269380371	0.1810335903587725	0.004436431236125757
data/163	9	100	fd	0.003679119200111896	0.16460357597144865	0.01782336987565122	0.06609584610662597	0.16466828825144594	0.0022395469658000916
data/163	10	100	fd	0.0033492850813655454	0.3687100043061296	0.016218710839273988	0.04226796333816382	0.36903629586086856	0.0044014065891217315
data/163	1	100	sg	0.0028430559270353098	0.14726032071806106	0.018201643817760696	0.05447089176043016	0.14742597800285942	0.0035163923040376502
data/163	2	100	sg	0.0022669099004200837	0.1800258907680848	0.014667434051732839	0.0647138396009739	0.18016078906737554	0.0035000837736352593
data/163	3	100	sg	0.002471410681553895	0.13310089606764436	0.015895716646919893	0.04857381331553341	0.1332301655856449	0.0031119768868864365
data/163	4	100	sg	0.0027574710438844057	0.14428925654351893	0.01689315959175728	0.06117973224990512	0.144441142250722	0.0035896126542060538
data/163	5	100	sg	0.002307950116829043	0.16906602121552347	0.014183492646895494	0.045994856593638646	0.1691936475117437	0.004133584083780734
data/163	6	100	sg	0.0028361931641006657	0.1309413964520081	0.018005057080086245	0.05396403736501366	0.13110170995378895	0.0035172378998364995
data/163	7	100	sg	0.0025874523279866514	0.15928473379617777	0.017380666378264333	0.06083679767609738	0.15946655114162417	0.004737670789375574
data/163	8	100	sg	0.0028421910646851223	0.13235340716703892	0.018335136080276097	0.05489947589373525	0.13255861054641316	0.004391005470217623
data/163	9	100	sg	0.0028034210224682707	0.14326126998337088	0.017698298302008475	0.057621845147776025	0.14342988328116726	0.0037633819950261623
data/163	10	100	sg	0.0025950192946186494	0.1620046373078473	0.016115266331586803	0.04327001491201494	0.16216143028482236	0.004611370158811267
data/163	1	100	sg0fd	0.0032809496569415437	0.16259559865006465	0.018189660809786776	0.04302933317944735	0.1627577046427173	0.0035768824031981268
data/163	2	100	sg0fd	0.002645867782068038	0.17245754752794717	0.014663485965205362	0.05248238485270699	0.17260090147449175	0.003026567207051925
data/163	3	100	sg0fd	0.002842266783563609	0.17150684884783474	0.01597800022392282	0.04359846735841758	0.17159463765551436	0.001949143363135135
data/163	4	100	sg0fd	0.003207203656141977	0.14536995494164556	0.016959394162376077	0.05142596374822713	0.14546338483966945	0.001965280019189205
data/163	5	100	sg0fd	0.002666712499400343	0.17014202614012794	0.014186383705740987	0.0427139684249169	0.1702285348471079	0.0028789219011786625
data/163	6	100	sg0fd	0.0032598798720047113	0.14607063618117472	0.01803614028553792	0.0477146288975594	0.1462116552079403	0.0032672760681457906
data/163	7	100	sg0fd	0.002959474603260411	0.1411570506531133	0.017371492268025836	0.05257389935607893	0.14130694096689025	0.004041241604135012
data/163	8	100	sg0fd	0.0032775977709228908	0.138809509467266	0.018367915459962327	0.04279179483142662	0.13894443005409265	0.002869988406046228
data/163	9	100	sg0fd	0.0032293593972241006	0.1386017350566609	0.017740818658442896	0.04598185975743924	0.13874998381521053	0.0040367202292043896
data/163	10	100	sg0fd	0.002988696561254914	0.1694646398814893	0.016095255485433668	0.03743761308791428	0.1695816027936845	0.003127026408538725
data/163	1	150	fd	0.003937105098866259	0.2516525115881061	0.018499971673344894	0.10863883715235105	0.2518162090991731	0.0030615659321960296
data/163	2	150	fd	0.0031889419635426075	0.2726571032561876	0.014961164432743588	0.07924298424834886	0.2728055292568148	0.0037374356996628033
data/163	3	150	fd	0.003394944755727479	0.3948918252291702	0.016098397046831817	0.09758278302483574	0.3953347992998781	0.0034989903832389094
data/163	4	150	fd	0.003807979362957469	0.3793111015243517	0.017117542102885533	0.10350101223508192	0.37970328299802625	0.004639788455818262
data/163	5	150	fd	0.003445943106017697	0.38572637950010286	0.014595338544942492	0.08264230160064183	0.38584295777974215	0.004422695111745152
data/163	6	150	fd	0.0036576081832931633	0.197147379121902	0.018157707129820334	0.04642580304810518	0.19721826198987644	0.001595509223207817
data/163	7	150	fd	0.003507739443853113	0.2317605860934691	0.017579848109364745	0.07295717692831051	0.23188387541671657	0.00399736352612814
data/163	8	150	fd	0.0038632086965391856	0.1837269614480231	0.018503461161043868	0.1018411881413291	0.18385712650341218	0.004637348940456515
data/163	9	150	fd	0.003980145321690403	0.24395937213093968	0.017974338257156157	0.09868983767726089	0.24402228301035533	0.002555729204511445
data/163	10	150	fd	0.0035905732344809786	0.27340414872446	0.016274841772998545	0.06077110503135019	0.2736318036771339	0.004740656828107403
data/163	1	150	sg	0.002845169654991338	0.14972787205870455	0.01820264024726785	0.05405873543513501	0.14989548672084632	0.003447272095047147
data/163	2	150	sg	0.0022704228613473106	0.16719006037900175	0.01466787741003271	0.06510129569132768	0.16732840646689862	0.0035330991364469254
data/163	3	150	sg	0.002474938535815408	0.12865348728615256	0.015894509530778856	0.04786013396770795	0.12878813970428202	0.00326683614211998
data/163	4	150	sg	0.0027594140065756506	0.14256320937353104	0.016902819642731746	0.06014926699163795	0.1427150092860754	0.0035230685596611003
data/163	5	150	sg	0.0023096120790353134	0.16811657960141824	0.014191013570021031	0.047011729774166365	0.16824761748855305	0.004216745821668801
data/163	6	150	sg	0.002838529044099349	0.13227354835394592	0.01801114084825196	0.05304098330327116	0.132437536264256	0.0035704449967650692
data/163	7	150	sg	0.00258796207166737	0.1690300838051838	0.017393312526765275	0.06026032499696863	0.1692113839059929	0.004734119305506785
data/163	8	150	sg	0.002841562361215827	0.1357042812350597	0.018326405708779338	0.054904061708806406	0.13591754927287536	0.004375425704607647
data/163	9	150	sg	0.0028072614906849537	0.14636792856518446	0.017692516360856374	0.05602905390055026	0.14654146429438672	0.003890448786987263
data/163	10	150	sg	0.0025969845394268032	0.1906697950492951	0.01611846275497894	0.043277049058367136	0.1908244124070557	0.004623860268240169
data/163	1	150	sg0fd	0.0032968652274484424	0.16393960218208153	0.018187816313994968	0.03989719935055272	0.16413139384517114	0.0035327301886736062
data/163	2	150	sg0fd	0.0026598401698847305	0.1797907283774249	0.014677342064032504	0.052441720947158633	0.17997713394987339	0.00326945770267816
data/163	3	150	sg0fd	0.0028579200594988923	0.1828997062887229	0.015992904741301692	0.047887456224728536	0.1829940973008504	0.0022382566644419412
data/163	4	150	sg0fd	0.0032176136218413946	0.14437798113890762	0.016965572030480606	0.05420646687508423	0.14446303896560678	0.0019643630036946095
data/163	5	150	sg0fd	0.0026846272209181572	0.1695092221040294	0.014187826610878593	0.048626865843507124	0.16959730298417086	0.0028770031910824814
data/163	6	150	sg0fd	0.0032714023011236213	0.1557163526741617	0.018041846923112094	0.04529224775990011	0.15586484195745573	0.0034167823956252467
data/163	7	150	sg0fd	0.0029626915536400135	0.1517262919604139	0.017370938429058392	0.0506503134513215	0.15186522442330333	0.0038707322408627906
data/163	8	150	sg0fd	0.0032834795628473457	0.13871707433532132	0.018371516547675257	0.046121114662442626	0.13881997141162794	0.0028899821001932714
data/163	9	150	sg0fd	0.0032487266284183915	0.14668077246464642	0.017755639975594782	0.04608529969434454	0.14684166144561123	0.004329469411746999
data/163	10	150	sg0fd	0.0030041541379430283	0.17518170742100952	0.01610811644297015	0.03705841310588018	0.17528626896890095	0.0029852336567273404
data/164	1	20	fd	0.0017055958926682794	0.1042570777976959	0.014638617689022776	0.05900599733121246	0.10429965791580663	0.0012033572121005344
data/164	2	20	fd	0.0017384618592382545	0.09174440697140204	0.013292650145782526	0.057311112356073855	0.0917851454051348	0.0010328650261937273
data/164	3	20	fd	0.0017361922814119008	0.09833959045322754	0.014224601198752627	0.055168784513670105	0.09838204768533908	0.0011520584967437849
data/164	4	20	fd	0.0017230120190988673	0.1015224390212125	0.014945194489732366	0.057564768891494485	0.1015653104516284	0.001189668606113432
data/164	5	20	fd	0.0018629261340039223	0.08739004363336662	0.01617861363434746	0.058225441584588485	0.0874368865270316	0.0010859299756878367
data/164	6	20	fd	0.0015498807996144738	0.10215048955105922	0.012512342810220957	0.058818187432790915	0.10218663759898901	0.0010738236361366197
data/164	7	20	fd	0.0015453201700705887	0.09703578045814991	0.011656588805433852	0.056634086279515036	0.09707137590100968	0.0009714128219901419
data/164	8	20	fd	0.001628297265082745	0.10181414428156174	0.013735510983386174	0.055615380536321694	0.10185418901466954	0.0012375185520021059
data/164	9	20	fd	0.0016827860016190635	0.10289353925005634	0.015000214387589368	0.05731294316365789	0.1029359725948151	0.0011554793753604914
data/164	1	20	sg	0.001589179454490621	0.10561924098705135	0.014669340311456423	0.06036197844827634	0.10566340154473002	0.001186320984182566
data/164	2	20	sg	0.001618575427116794	0.09135847799719486	0.013314299588760351	0.05879974851732928	0.09140063987785316	0.0010101097614310557
data/164	3	20	sg	0.0016186841176683124	0.0971547765600688	0.014250788643278806	0.05648395242681169	0.09719871137141516	0.0011189946780389402
data/164	4	20	sg	0.0016073165160439573	0.10018925509046248	0.014976413688947277	0.058795395659910765	0.10023353182712771	0.0012217105424643779
data/164	5	20	sg	0.0017332612420603655	0.0888119065261926	0.01621087724890987	0.05955083437811287	0.08886059148813472	0.0011505774159791963
data/164	6	20	sg	0.001441462676779601	0.10361506115330561	0.012535149263622638	0.06030039478678091	0.10365259704307021	0.0010438063802181226
data/164	7	20	sg	0.0014345285375665885	0.09874532522400406	0.011676014917882217	0.058110076934957344	0.09878230131825157	0.001013544263726379
data/164	8	20	sg	0.0015163512315905412	0.10356695893057395	0.013763790780917478	0.05699543347574258	0.10360845414002127	0.0012387647923464927
data/164	9	20	sg	0.0015656288473948562	0.10457152235761007	0.015033616031374703	0.05864513598959389	0.1046155430688426	0.0011204874559606994
data/164	1	20	sg0fd	0.0016963137794347542	0.10409887026422979	0.014598696124771774	0.05897859511355679	0.10414102979224435	0.0011874779074694402
data/164	2	20	sg0fd	0.0017287663542909426	0.09127344153839874	0.013252763167200398	0.05730132344900257	0.09131373431744878	0.0010172684567504554
data/164	3	20	sg0fd	0.0017268673919240763	0.09784211757476613	0.014184753740262086	0.05514934264707733	0.09788413510496102	0.0011341622730918852
data/164	4	20	sg0fd	0.0017138770081868637	0.10093724961675325	0.014904986924146634	0.05752268931358465	0.1009796698177987	0.0011822399173104423
data/164	5	20	sg0fd	0.0018522942079369153	0.08720578807034636	0.01613306588564923	0.05818339346375572	0.08725218476454705	0.0010849592593533577
data/164	6	20	sg0fd	0.00154128650392346	0.10204174313156153	0.012481599925267945	0.058811582514510644	0.10207754044868735	0.001056951794030086
data/164	7	20	sg0fd	0.0015364414213023458	0.09691998934493444	0.01162542243274326	0.05661828783364017	0.0969552244972541	0.000954471345611071
data/164	8	20	sg0fd	0.0016194281162415134	0.10169281902777545	0.013700190637118834	0.05561016545727473	0.10173245808073121	0.0012246027334437358
data/164	9	20	sg0fd	0.0016733652485193856	0.1027681301612725	0.014958810236294483	0.05728618023456909	0.10281016045927374	0.0011376268097405655
data/164	1	30	fd	0.00278993345843239	0.11020938481213735	0.017251292082094357	0.04420522814759227	0.11032464360281048	0.0031137643180631225
data/164	2	30	fd	0.0028870003999468432	0.12686075971554717	0.01630893273083785	0.043453464178912694	0.12697483014720212	0.0028559262584593893
data/164	3	30	fd	0.002819388599955682	0.13228225329626933	0.017072949429439925	0.04052119394655546	0.13240049408104407	0.003004440809433462
data/164	4	30	fd	0.0027878813041749273	0.10948421115848239	0.017713588160834334	0.04391287074349759	0.10957470676484293	0.002280785192863462
data/164	5	30	fd	0.0030148167804333213	0.13747125585597852	0.019604992925618944	0.04638331437088545	0.1375720816400052	0.002276271846327896
data/164	6	30	fd	0.002492113820584873	0.1329335271053862	0.01462748203414144	0.04282995863095939	0.1330276192504035	0.0028193731801931738
data/164	7	30	fd	0.0025133038448030046	0.13903591361584455	0.0137206160128084	0.04539848921228843	0.13912640491049694	0.0026694534646941716
data/164	8	30	fd	0.002610639732180442	0.1025942079311377	0.01595115329639045	0.03941891361511121	0.10269353833637317	0.002531339901843428
data/164	9	30	fd	0.0027265499611816416	0.1350432343791213	0.017511816289064536	0.04261663398765553	0.1351434864600985	0.0025994716708236296
data/164	1	30	sg	0.002468770892996596	0.1317335925466911	0.017245928588178024	0.04926728899548119	0.13184920871620281	0.003007030956545291
data/164	2	30	sg	0.0025461416269448533	0.14296467871148358	0.0162836877196208	0.04813883875069546	0.14308254971656692	0.002772773517773311
data/164	3	30	sg	0.002496301610537753	0.12198021536745593	0.017061986371526512	0.045195973686538354	0.12208824058399277	0.002736182785318932
data/164	4	30	sg	0.002468499703877281	0.13575645835270383	0.01771205159862075	0.04901647591015213	0.13587144005364535	0.002681940216414473
data/164	5	30	sg	0.0026730420180277477	0.12920474688373454	0.01960332171681072	0.051431795369979286	0.12931155159035568	0.002139273791353099
data/164	6	30	sg	0.0022089672164654984	0.12960082258786343	0.01461587223431695	0.04786971903253521	0.12968880221613374	0.002545458847928315
data/164	7	30	sg	0.0022201082959231355	0.14892788128585321	0.013699592994926499	0.049908477118043804	0.14901709514915926	0.002410009301875119
data/164	8	30	sg	0.0023154368802306355	0.14922278921559717	0.015945548311598678	0.04430726762080897	0.14934460325366594	0.00303501253432864
data/164	9	30	sg	0.002419654615269539	0.10788444781572709	0.01751387872939473	0.047724525638056375	0.10797615013499944	0.002317254640200464
data/164	1	30	sg0fd	0.002747632903972694	0.11769433636643736	0.017138512286813252	0.04521484064411243	0.11780476838059502	0.003019237791816568
data/164	2	30	sg0fd	0.0028401055479467777	0.12974110297344651	0.016186408391310917	0.04430249421801668	0.12985096813863892	0.002770213786857919
data/164	3	30	sg0fd	0.0027762960315142506	0.14250010523732362	0.01695763616567902	0.04143622615488934	0.14261399100690872	0.0028659133739406453
data/164	4	30	sg0fd	0.0027457969948606275	0.10974455889989798	0.017603057829425974	0.044990945364424016	0.1098369150792011	0.0022110978948942923
data/164	5	30	sg0fd	0.00296866659300556	0.1307820747778695	0.0194643335821158	0.047402554433116084	0.13087867262413527	0.002167477088102907
data/164	6	30	sg0fd	0.0024560750243166015	0.13404774312354212	0.014524595423682975	0.04385564641224686	0.134136367869041	0.002673057952879078
data/164	7	30	sg0fd	0.002474786983405798	0.14255718226347133	0.013623332148887328	0.04618746620131386	0.14264375838493443	0.0025303858849289786
data/164	8	30	sg0fd	0.002572995349394722	0.10696966577049104	0.01584982381745732	0.04045301644241086	0.10707022066489875	0.002629833300225552
data/164	9	30	sg0fd	0.0026872999756680327	0.1260755121540567	0.017396038905289842	0.043687500476750483	0.126168314762093	0.0024596042664979004
data/164	1	40	fd	0.0031636257616152906	0.09347545693540776	0.01807584288515077	0.024012257380293132	0.09354997823955849	0.0031208216154833776
data/164	2	40	fd	0.00332450687834224	0.1257326966587573	0.01725120949979049	0.026357397444408587	0.12583085230306135	0.0031454437432434893
data/164	3	40	fd	0.003202086220799772	0.084252710480097	0.01784603151898745	0.02161600801429868	0.08432305280134197	0.002980925389216202
data/164	4	40	fd	0.0031783000868089778	0.13436796101820075	0.018420996151739942	0.02189338767324976	0.13446437274296533	0.0032659317766575878
data/164	5	40	fd	0.0034868454566583398	0.13822593262744076	0.020643230897804614	0.02247311347438707	0.13835938332300257	0.002662749154308002
data/164	6	40	fd	0.0028074473534259884	0.10669289311181283	0.015284856055197414	0.022553137109470888	0.10674244159958232	0.0023999841342422523
data/164	7	40	fd	0.002834829790171872	0.13244218656174894	0.01436821088743924	0.02706701841601867	0.13252030421482952	0.0025084439076855686
data/164	8	40	fd	0.002933746655357961	0.10144033357589292	0.016524947866294094	0.01635017525671576	0.10152963667444778	0.003303189009742774
data/164	9	40	fd	0.0030839384645553795	0.12001956767597916	0.018250144215419484	0.018930448913106922	0.12007230289524956	0.002192943274344215
data/164	1	40	sg	0.0027206712063338697	0.11554115148711926	0.01802413735304351	0.030818848024932295	0.11564857003369702	0.003465116376031853
data/164	2	40	sg	0.0028481264232766454	0.13163665068147448	0.01717094160008914	0.03256154406025551	0.13176587717269012	0.003481795751105389
data/164	3	40	sg	0.0027547709504345975	0.16143884218570492	0.017787468195156482	0.02825390305241595	0.1615714562503975	0.003386589087783559
data/164	4	40	sg	0.002737665417056498	0.09918724239600468	0.01837622967902326	0.027738028067586323	0.09926990214271317	0.0028248586550032742
data/164	5	40	sg	0.0029902695242007985	0.15371480208623028	0.020591268225086747	0.029834579622450074	0.15398837335638232	0.004008276591646718
data/164	6	40	sg	0.0024131922408319006	0.13751752014182392	0.01524066255680819	0.029184313571492992	0.13762752949277543	0.003322320043273255
data/164	7	40	sg	0.0024338974661533403	0.13467039674471018	0.014302188119312614	0.03416179062930775	0.13481603737287565	0.003389057910998194
data/164	8	40	sg	0.002530053902985659	0.1054273307479667	0.016481406693019278	0.023158337635637533	0.10549848885643455	0.002750744588286752
data/164	9	40	sg	0.0026478408163953023	0.1788894649960238	0.018207773925400888	0.026345640891158494	0.17910775865592302	0.003349818233591952
data/164	1	40	sg0fd	0.003089806211645445	0.14816596676838598	0.017877093439672927	0.02583080019153161	0.14824175446230597	0.003154733391825502
data/164	2	40	sg0fd	0.0032426740441039645	0.13178756147209983	0.017047403993480193	0.027814974702297723	0.13188834589667514	0.003179034832766038
data/164	3	40	sg0fd	0.003127498331435289	0.08881917680430446	0.017659992998045795	0.023546605782062094	0.08889544887865694	0.00305482999005052
data/164	4	40	sg0fd	0.0031039924339020374	0.12444379617288638	0.018239185869066678	0.022834790058539754	0.12453232090679862	0.002941677067661944
data/164	5	40	sg0fd	0.003397550258525584	0.16628818275989696	0.02041699737881517	0.02438721022955572	0.16655910360672566	0.0031736253405149893
data/164	6	40	sg0fd	0.002740898357430388	0.11007011155503191	0.015116752999071706	0.024219020844533725	0.11012580173503339	0.0026451806694120796
data/164	7	40	sg0fd	0.002768295293393227	0.12709646583884768	0.014199483740005195	0.029100397652735335	0.1271895223533934	0.002745087283104223
data/164	8	40	sg0fd	0.0028678461399504903	0.09442177243807674	0.016369901519887396	0.018249741650292972	0.09449452244321163	0.002926376545176212
data/164	9	40	sg0fd	0.0030083938121534684	0.12866185807552505	0.01805276321731212	0.02106402048993725	0.12873586515574464	0.0024537914954781506
data/164	1	50	fd	0.003277366009718973	0.12400426457994528	0.018381951591888934	0.021054364388352217	0.12408503983042136	0.002004062024815952
data/164	2	50	fd	0.0034613710397872	0.1732134688418138	0.017621090596988024	0.027439044707181674	0.17339050399462252	0.0029568221305660406
data/164	3	50	fd	0.003319355498944696	0.1116651832460655	0.01814992857919273	0.018061816728795595	0.1117121143171241	0.0017656777231102592
data/164	4	50	fd	0.0033137150760250917	0.1541141403048305	0.018705708871334006	0.02715545574998449	0.15428645129491877	0.0031968159392065268
data/164	5	50	fd	0.0036606926353305366	0.12787035618470838	0.02100319588611971	0.02668337569597256	0.1279952397068573	0.004085622296586577
data/164	6	50	fd	0.0029112338462643694	0.11026395452103935	0.015518825248045143	0.021028834560744752	0.11031442596696116	0.0026648036563669242
data/164	7	50	fd	0.002935219288143359	0.15460652527702387	0.014585445908483088	0.02109296215165161	0.15466959329396635	0.0016964285390681463
data/164	8	50	fd	0.00303713168748332	0.16267023662407262	0.01672973116741118	0.0166198402053027	0.1627697752076494	0.0032093468491618087
data/164	9	50	fd	0.003216574788403135	0.13398922981828773	0.018556487790977363	0.019000354566274528	0.13404586459211348	0.002427991792421961
data/164	1	50	sg	0.0027742799201948875	0.103590120709179	0.01828439796799641	0.026319427375833756	0.10368286609588882	0.003658710725400721
data/164	2	50	sg	0.0029107823468841713	0.13324608880991698	0.01748988474897673	0.031022108853876358	0.13337174402729504	0.003726560336454364
data/164	3	50	sg	0.0028133415482917874	0.1092797078033899	0.018036112795467647	0.023132772981068892	0.10936853022435819	0.003469375951131487
data/164	4	50	sg	0.002796889408342287	0.11257953664875708	0.018610786089740754	0.02755820035418908	0.11267812736562742	0.0038911971921993483
data/164	5	50	sg	0.0030709177908941135	0.13334817786220127	0.020898482081275795	0.0278082240477242	0.13345339679467874	0.0032853517367693466
data/164	6	50	sg	0.0024694749150820363	0.11386849259521466	0.015433243212592977	0.025561249279637852	0.11393062074889782	0.00273159840726325
data/164	7	50	sg	0.002477653697169163	0.15936590774424847	0.014475840290830069	0.02856910800959783	0.1594599672964827	0.002924418730737581
data/164	8	50	sg	0.002578923352816418	0.11492997253926485	0.01663529927936862	0.019148460760722054	0.11505319660433173	0.003913591360120376
data/164	9	50	sg	0.002707578541693327	0.12791215893300523	0.018459841404320654	0.02150350323125068	0.12797969851839905	0.0024958065341752003
data/164	1	50	sg0fd	0.0031750396359897545	0.2846906603501708	0.018111261078893555	0.02177118191831838	0.28475654252466764	0.0025564975805222045
data/164	2	50	sg0fd	0.0033424473636561695	0.14875063966654117	0.01734011541063891	0.027162954261197685	0.14886547710535342	0.002617283027745452
data/164	3	50	sg0fd	0.0032169212398977056	0.09269153081627894	0.01789142823874241	0.018776142963467746	0.09274373108576242	0.002300994807258102
data/164	4	50	sg0fd	0.0032046621185625917	0.20199923158755756	0.018444959165886565	0.025204078509848057	0.2023889382422733	0.003566698398771072
data/164	5	50	sg0fd	0.0035323483414214274	0.11375041065421704	0.02070276556109995	0.024486113832161174	0.11384581656042071	0.00344248655848831
data/164	6	50	sg0fd	0.002824770439364092	0.11663261817102184	0.015287814900995341	0.021419354495212064	0.11667787961687141	0.0021924818805870486
data/164	7	50	sg0fd	0.002840886183332624	0.14195132004056987	0.014374595686466773	0.023447422235196847	0.14201007154512707	0.0017308991214217645
data/164	8	50	sg0fd	0.002943758193407646	0.2012123707256872	0.016512621836573222	0.01567789915223024	0.20147001367085338	0.0037020004000360924
data/164	9	50	sg0fd	0.0031110144952011596	0.12027679272188213	0.018276452748627648	0.018155809467944015	0.12032621401621574	0.0020665940294469255
data/164	1	100	fd	0.00355338446674525	0.21324977822804583	0.01880284929549929	0.034831919370668644	0.21327555096292808	0.0006632187749510822
data/164	2	100	fd	0.0037880384705272865	0.1305865627937096	0.017986251285299376	0.03241366197268838	0.13060337561481408	0.0007295240318793326
data/164	3	100	fd	0.0035713863701355777	0.13901775493442026	0.018513899032787436	0.037301333401538614	0.13904517229296393	0.0014255679569070902
data/164	4	100	fd	0.0035391736801473105	0.19395597717595334	0.019045411480437497	0.04770794695475016	0.19400819550393994	0.0018926309816532248
data/164	5	100	fd	0.003864646699471211	0.1791631471367531	0.021355918124676774	0.02493762614351154	0.17954038688201146	0.004110187368329344
data/164	6	100	fd	0.0031346946895307614	0.19818337782461348	0.015738230662352675	0.031170020497779716	0.19825257447805214	0.0025987873723034927
data/164	7	100	fd	0.003290746222987846	0.1813651860304383	0.014883906746575545	0.05521577575083336	0.18138817731830797	0.0007781714823686705
data/164	8	100	fd	0.003284832450142417	0.17967155204807547	0.01721657982077768	0.034591685291568815	0.17969732337018116	0.001183481642425526
data/164	9	100	fd	0.0034212264752941143	0.17937731789985895	0.018988717039711823	0.03352966676182624	0.17957447253062825	0.003614499559100931
data/164	1	100	sg	0.0027936822599665266	0.1548032743092828	0.01853013851042519	0.02679698312107246	0.1548765531245236	0.0026444395496038812
data/164	2	100	sg	0.002968795896197775	0.14624758755014466	0.017767549342096428	0.0335103921295332	0.1463613954182392	0.003086821078660528
data/164	3	100	sg	0.002851861460238522	0.1022807495365753	0.018273810651774056	0.024413951880296138	0.10234405360587605	0.0025222730173176553
data/164	4	100	sg	0.002821931519352499	0.17210046596325726	0.018834632248770265	0.03125447048909873	0.17228794318860133	0.004209012702438775
data/164	5	100	sg	0.003109292394208834	0.1279678360728537	0.02114357694857357	0.029705221002672522	0.12811806632257003	0.0045878254691759735
data/164	6	100	sg	0.0024948101373503387	0.11025799290302468	0.01553559791104602	0.024832133527642866	0.11031933478350105	0.002684297964163317
data/164	7	100	sg	0.0025314298984423283	0.15283589209573895	0.014616262985531009	0.028178667880416973	0.15290936218216836	0.0019913481745513213
data/164	8	100	sg	0.0025996995190103937	0.1417868605088651	0.016914522329609195	0.020392886208681647	0.14196663597347947	0.004446751243789575
data/164	9	100	sg	0.00273738028813178	0.12496643657399333	0.018739607108158727	0.020662772972437952	0.12503314682353883	0.0026037624244960884
data/164	1	100	sg0fd	0.0032139734464269485	0.16315661996084221	0.01829021165784919	0.020417478466010653	0.16326358136749006	0.002535757589798792
data/164	2	100	sg0fd	0.0034307091811102805	0.15938681947298977	0.01755954557950754	0.027798220296331565	0.15953522628488373	0.0030992675051069703
data/164	3	100	sg0fd	0.0032766453743114958	0.10062971606442352	0.01809263190939438	0.017209405326068634	0.10066152341310752	0.0012825365306037167
data/164	4	100	sg0fd	0.0032591410030653714	0.15968347313388187	0.018633367592218186	0.02621912849817164	0.1598345139267768	0.003652270328406206
data/164	5	100	sg0fd	0.0035930186296192455	0.1324161795731957	0.020911395470073178	0.027158481738057863	0.13257395538085573	0.004241258292105251
data/164	6	100	sg0fd	0.0028634377405678153	0.1144672020296831	0.0153969866904378	0.020498796147205088	0.1145420414174822	0.0028929041900170173
data/164	7	100	sg0fd	0.0029268034129566983	0.14088506806075013	0.014508933534727844	0.022358052728188457	0.1409283437900094	0.0015892332442360082
data/164	8	100	sg0fd	0.0029830628577466062	0.3002188548064703	0.016702651063264143	0.018967040357765832	0.300847121604402	0.0036441140955843173
data/164	9	100	sg0fd	0.0031636926523274343	0.13731134243277116	0.018510672050108434	0.016822526047273547	0.1373909073480588	0.002559093373777195
data/164	1	150	fd	0.0037098420276886297	0.34802038191219486	0.019023872321430605	0.06490860435158023	0.3485318442990102	0.004446730258816861
data/164	2	150	fd	0.003904881956905391	0.15929584485404077	0.0181022822816142	0.05690960233704485	0.15933541858955666	0.0015454694445853926
data/164	3	150	fd	0.003720107048547181	0.2786313109377027	0.018674703284089385	0.07440497623171619	0.2791242976387848	0.00438058439581418
data/164	4	150	fd	0.0036393536080067262	0.3768415829271176	0.01914444001832104	0.07497116560331703	0.377395038573672	0.004256585616743125
data/164	5	150	fd	0.003970398710295423	0.15503172734624543	0.02145022565830286	0.039907870360906525	0.15506163336786857	0.000929973773632368
data/164	6	150	fd	0.003329491517348931	0.3862506299985426	0.01594667886182727	0.0825309472180215	0.38635551681281577	0.002505898194336086
data/164	7	150	fd	0.0034899591239961492	0.19990733734857663	0.015027441319939628	0.0865004456278613	0.2000020018274423	0.003541789817850882
data/164	8	150	fd	0.003454903159845689	0.2678770122229694	0.01738981453220573	0.06026572873744293	0.26808738276046545	0.004012921762035435
data/164	9	150	fd	0.003502193678430843	0.16670416395553198	0.019055592130878932	0.05867850431489238	0.16672863115047784	0.0007115395401191213
data/164	1	150	sg	0.0027972338934843083	0.1507290167280049	0.018525754012011952	0.026553337094369533	0.1507977804270088	0.0023591474365819163
data/164	2	150	sg	0.002969438518728129	0.14242095275763617	0.017766203272807174	0.03382132384137782	0.14252366915743073	0.002853879480658114
data/164	3	150	sg	0.002853836823434359	0.0977433362213115	0.01826559646935249	0.025160678652499838	0.09779932676187715	0.0023178003700291376
data/164	4	150	sg	0.0028234032617522067	0.1566308162304081	0.018841303509429256	0.03187997217463752	0.1567764920619396	0.004025813403309249
data/164	5	150	sg	0.0031062304007975334	0.13818081487362177	0.02114148041972939	0.03021656945792984	0.13834226631667132	0.004725999478602246
data/164	6	150	sg	0.0024932094331562263	0.11269123921998948	0.015524777456907128	0.025107174954928355	0.11275033498525358	0.0026844066338752577
data/164	7	150	sg	0.0025341334725746223	0.16572175077772758	0.014617709999931396	0.02820764748255495	0.1658024547738798	0.001910190447889643
data/164	8	150	sg	0.002600476796987262	0.2397555775787906	0.016913626335545138	0.02034574001261508	0.23990351528411577	0.004208812616590397
data/164	9	150	sg	0.002738734910936211	0.14009467542410856	0.01874495372002523	0.019510255181201988	0.14018162737385956	0.0027020793050752034
data/164	1	150	sg0fd	0.0032301928550570306	0.16524847709159957	0.01830525633455995	0.022512886811004152	0.16534239316023802	0.0027607258426897187
data/164	2	150	sg0fd	0.003432438493300812	0.13795767102069936	0.017560703585709096	0.028140564000150258	0.13809710777928788	0.00311108199055564
data/164	3	150	sg0fd	0.0032857621360701866	0.09622905733067545	0.018092988119670476	0.024034696204351957	0.09625915656419293	0.0012929659261534826
data/164	4	150	sg0fd	0.003267616007601084	0.15002899260535466	0.018638997818343227	0.02672631268541242	0.1501578002973945	0.003714932773244644
data/164	5	150	sg0fd	0.0035878790040172093	0.1455224854320331	0.020909841938298604	0.027121516086457912	0.14570146431041042	0.004201758971487179
data/164	6	150	sg0fd	0.0028612618798712105	0.14480399221178047	0.015397763338033285	0.022333679437287323	0.1449068830335886	0.002933743475439882
data/164	7	150	sg0fd	0.0029349087357344495	0.16607582575710567	0.014521515273623496	0.026125121600230186	0.16612413752840594	0.0015681738026245182
data/164	8	150	sg0fd	0.0029905672899453507	0.1417577117683383	0.01670782951465206	0.020879849268979924	0.1417908136792638	0.0015025594126410959
data/164	9	150	sg0fd	0.0031653254834139726	0.14141401949773194	0.018518914737693	0.0163075189321993	0.1415211337572622	0.002743377087233467
data/165	1	20	fd	0.0017277778593451575	0.10008826103612438	0.012823515444173643	0.06572068507615142	0.10013167776165739	0.001237800120993579
data/165	2	20	fd	0.0015724774610197975	0.1005308841480513	0.011144428282104666	0.06586418835485337	0.10056826653468415	0.0012215491603988844
data/165	3	20	fd	0.0016357371872475317	0.09825517929928482	0.01204353681163047	0.0629507970293693	0.09829526026805513	0.0012843214214438665
data/165	4	20	fd	0.0016591595511175926	0.09539051472650767	0.012564079790882077	0.0589841714498037	0.09543195526534416	0.0013728724646748195
data/165	5	20	fd	0.001415889845100124	0.10558818734653973	0.010031784323347169	0.06760230588815824	0.10562058351184175	0.0011813838974401648
data/165	6	20	fd	0.0016090015604139354	0.09640342272373432	0.011669662190792754	0.06361590082286077	0.09644199789130693	0.001222136648874024
data/165	7	20	fd	0.0016117977857645716	0.09548617728049291	0.012004453847030623	0.06116875828395224	0.09552523962646188	0.0012697548097560494
data/165	8	20	fd	0.0015521735695857872	0.09833014776935996	0.011106917864987012	0.0668088254904472	0.09836648373579335	0.0011976779085699555
data/165	9	20	fd	0.0016564354393759102	0.09973634763893363	0.012030701816010703	0.0640933014725048	0.09977686272669872	0.0012034931162599697
data/165	1	20	sg	0.0016088556829343134	0.10159517106031214	0.012847488991353368	0.06696701049091494	0.10164022427304924	0.0012659802506211322
data/165	2	20	sg	0.001466982865975866	0.10139723070815829	0.011161557117740441	0.06714174801732865	0.10143602657711209	0.0012394329044279587
data/165	3	20	sg	0.0015246489789056356	0.09957380535277079	0.012064654685101648	0.06414215767529637	0.09961539925314923	0.0013120554513122169
data/165	4	20	sg	0.001544706503167353	0.09718674638270486	0.012588072142450535	0.06022937685480472	0.0972297412329112	0.0013649095127926092
data/165	5	20	sg	0.0013175890074575295	0.10687988313680172	0.010049445160051566	0.06889387366807403	0.10691350716468333	0.0011933750487170267
data/165	6	20	sg	0.001497546717444197	0.09812099543928907	0.011690288791840144	0.0649277631307747	0.09816102811809353	0.0012137899003622043
data/165	7	20	sg	0.0015013138935362556	0.09705360803227318	0.012026348648557965	0.06234585112405001	0.09709414376168136	0.0012981889506292732
data/165	8	20	sg	0.0014464113493800083	0.09946678615263566	0.011124791541583636	0.06808229124587503	0.09950450613162733	0.001201655482181467
data/165	9	20	sg	0.0015437890757648808	0.10095617566789387	0.012051278176481219	0.0652241878202717	0.1009982282110118	0.0012355085637327863
data/165	1	20	sg0fd	0.0017182752952736326	0.09993611052888082	0.01278176833796313	0.06562796104867719	0.0999791116199309	0.0012281465647043686
data/165	2	20	sg0fd	0.0015643273829322147	0.10036560514853066	0.011113368879982108	0.06578779256217995	0.10040262868764047	0.0012101775087939401
data/165	3	20	sg0fd	0.0016271141026351654	0.09811011737019167	0.012009337223958505	0.06286901237742852	0.09814981805661371	0.0012740372078247045
data/165	4	20	sg0fd	0.0016502310072609343	0.09530119721199462	0.012527324427064153	0.05892918634397001	0.09534224647666155	0.0013556747948483253
data/165	5	20	sg0fd	0.0014084354092900894	0.10539259928205515	0.010001109314601074	0.06750702958521917	0.10542468270932659	0.0011694046831513167
data/165	6	20	sg0fd	0.001600277376441974	0.09630104763716893	0.011635733984402256	0.06354747997656968	0.09633925493242954	0.0012063316114297327
data/165	7	20	sg0fd	0.0016032726966165882	0.09536846368752383	0.011970585388686398	0.061092515030779455	0.09540715810054935	0.0012597046910411524
data/165	8	20	sg0fd	0.0015440230466880714	0.09819142542653721	0.011077801810463809	0.06672305653016315	0.09822741243115851	0.0011812689524132924
data/165	9	20	sg0fd	0.00164754384077556	0.0995607322008235	0.011994781849350733	0.06398834501545132	0.09960085786886808	0.0011948511376131683
data/165	1	30	fd	0.002792490077078503	0.11843813275347426	0.015602620752521931	0.06563095444655853	0.11854047422895325	0.0031757988933873845
data/165	2	30	fd	0.0024901905393860694	0.11791114837915512	0.013433334090142345	0.06408160700804652	0.11800225315981513	0.0032664759183644873
data/165	3	30	fd	0.002559740224180779	0.11960173978496873	0.014448578175307654	0.062346255989573225	0.11969647159186575	0.0033514043949947527
data/165	4	30	fd	0.002589619703322627	0.11722201711469009	0.015246590417000841	0.054648256493534345	0.11731455613154594	0.0031172542202689297
data/165	5	30	fd	0.002212426746945286	0.13266167489459105	0.011920604559835232	0.06863824163649543	0.13273918855759606	0.003166578586432931
data/165	6	30	fd	0.0025343067855773975	0.1271482029393286	0.014020969236234953	0.06083285261597149	0.1272372934082823	0.002964086368229007
data/165	7	30	fd	0.002485836963819935	0.12400654403302323	0.014498235595602042	0.059274841534647384	0.12409868427748796	0.0033352756145386183
data/165	8	30	fd	0.0024264041828535826	0.13619804899592922	0.013306271118731956	0.06731838166444583	0.13628391608060314	0.002892740375028247
data/165	9	30	fd	0.002682601524436176	0.11679412597341017	0.014469087217142233	0.06642053551490197	0.11689118614989853	0.003091951736863185
data/165	1	30	sg	0.0024757213453323527	0.12049691587622914	0.015590361291245304	0.06988529484417444	0.12060555793436646	0.0033200561759589376
data/165	2	30	sg	0.0022067856425052284	0.11669453725211189	0.013412982084703814	0.06834651019373407	0.11679056284450974	0.0033434925540039013
data/165	3	30	sg	0.0022757583643370056	0.11547747440356919	0.014436019641420076	0.06635187124983673	0.11557773391035317	0.0034667297363901706
data/165	4	30	sg	0.0023015681305565442	0.11639665281296897	0.015241619551882007	0.058673885006836	0.11649516539000979	0.0029910616360532237
data/165	5	30	sg	0.001959244462966837	0.1339789768315449	0.011907646606835688	0.07289936950045128	0.13406065169455178	0.003164836463359825
data/165	6	30	sg	0.00224854650144216	0.13134138054808436	0.014007639007402827	0.06510310890125488	0.13143596578599775	0.002848503817766012
data/165	7	30	sg	0.0022108085214622205	0.1370575964774389	0.014491439596738522	0.06320908985061974	0.1371551899866712	0.0034452344808543187
data/165	8	30	sg	0.0021535294043217804	0.12712768625192727	0.013291448888312714	0.07144467725608879	0.12721912470502858	0.0031302627533029855
data/165	9	30	sg	0.0023742824721750327	0.11835274424102034	0.014449239192478732	0.07048271585160433	0.11845599667617264	0.0032669840766578126
data/165	1	30	sg0fd	0.002751590535081109	0.11822184556453086	0.015489984782226233	0.0660979603262726	0.11832141355489424	0.0031216340025784156
data/165	2	30	sg0fd	0.002453626197075858	0.1169818552041047	0.013333312600929102	0.06452901281904656	0.1170701012580594	0.0031880395378401983
data/165	3	30	sg0fd	0.0025242340302080277	0.11736833030030751	0.014341159815329383	0.06277319143583282	0.11746038033033748	0.0032832090412981893
data/165	4	30	sg0fd	0.00255276538327629	0.14469230572413033	0.015128701348881586	0.05517989739677747	0.14478267102105088	0.0029926299451051904
data/165	5	30	sg0fd	0.002180495186188633	0.13124108568174597	0.011833216088467042	0.06905654430222675	0.13131620429549862	0.0030689124032739048
data/165	6	30	sg0fd	0.0024976489018680463	0.14125166236435813	0.013918039559439663	0.06135951179713623	0.14133834004324705	0.002841937140479173
data/165	7	30	sg0fd	0.00245155241874246	0.12513084363433583	0.014389607299780994	0.05970668072250621	0.12522037691970803	0.0032658096708319717
data/165	8	30	sg0fd	0.0023916906011445275	0.13422235880683842	0.013208335301848853	0.06769782963722562	0.1343060045639168	0.0028694469505714565
data/165	9	30	sg0fd	0.0026425803769088824	0.11626858001891154	0.014364418514489932	0.0668049344980719	0.11636300340619536	0.0030468021990335053
data/165	1	40	fd	0.003157504607656883	0.1211530941338181	0.016346800280174344	0.050385344362785627	0.1212736042727431	0.0036048225982501943
data/165	2	40	fd	0.0028575095767743985	0.15951619593059577	0.014085725754670955	0.05102081337500966	0.1596196799901066	0.0031744262349385826
data/165	3	40	fd	0.0028993163766484345	0.11535806325250256	0.015142561953687142	0.04891869463108821	0.11546338823920724	0.0032892034976758125
data/165	4	40	fd	0.0029200560824293965	0.13026395913750488	0.01596801984433159	0.0410666796197912	0.13042647003130045	0.005067376519906394
data/165	5	40	fd	0.0025071761236457727	0.16700494908528868	0.012519420214832114	0.05410670936978371	0.16710017814978292	0.0030996045244810096
data/165	6	40	fd	0.0028756253859066622	0.1361293393505156	0.014626268432183044	0.044703368581800115	0.1362828299273637	0.004609190446376996
data/165	7	40	fd	0.0027931456436158467	0.11052914852059932	0.015134296299929451	0.047388866714078194	0.11062790907294548	0.003040197742389114
data/165	8	40	fd	0.0027509030631641613	0.14111112947210203	0.013855276525777517	0.054347965701673655	0.14122727471752952	0.004417058251488069
data/165	9	40	fd	0.003056226619908755	0.18878115182875863	0.015205621913595013	0.052771224888733974	0.1889002276911714	0.0038658407777449845
data/165	1	40	sg	0.0027163497239756805	0.12794089781380397	0.016289158915510187	0.058211709651860545	0.1280780655085075	0.00332158325709413
data/165	2	40	sg	0.002441489711147261	0.14426219138032395	0.014020414750624852	0.058209920025020526	0.14438865471051382	0.0035282765426179834
data/165	3	40	sg	0.0024902276810940425	0.1497838014968138	0.015093203845649812	0.05597130035799706	0.14991067155654	0.0035075373012989006
data/165	4	40	sg	0.0025149382536540743	0.14271443672359613	0.015926263194887016	0.0477101059227153	0.14286486175625723	0.004854744979437071
data/165	5	40	sg	0.002140236676064926	0.1698719143008478	0.012460464756019737	0.06190537010988759	0.16998397793199657	0.003991683311989617
data/165	6	40	sg	0.0024660004655252584	0.11368490374223074	0.014569041632083297	0.0525615950350193	0.11383054366199835	0.004693410150096498
data/165	7	40	sg	0.0024065567019083962	0.10993567969232901	0.015097323069335757	0.05386449116770747	0.11005762116251529	0.003511687342911983
data/165	8	40	sg	0.0023619141789018726	0.1356267224023692	0.013804486530318452	0.06166253007641119	0.13574704158908266	0.004051478262320952
data/165	9	40	sg	0.0026193370013224923	0.13186168196104403	0.015139468756873923	0.060229792490549376	0.13199400911995327	0.0035093561780957
data/165	1	40	sg0fd	0.00308242178542285	0.12550121549065552	0.016170928911463184	0.052372788834618905	0.1256183084369466	0.0033330118006152723
data/165	2	40	sg0fd	0.0027835595702425963	0.14038058118092425	0.013934160885729895	0.052591511766186455	0.14048289111198423	0.0029510768239315102
data/165	3	40	sg0fd	0.002828065965129106	0.11456213231290416	0.014980113472658364	0.050564194932992294	0.11466739489338368	0.0030563377200345295
data/165	4	40	sg0fd	0.0028517805757019843	0.12547219371980278	0.015794356233541026	0.04270400333654413	0.1256172018781199	0.0048077433031777275
data/165	5	40	sg0fd	0.002441608874633979	0.16482616690485213	0.012353017599194974	0.05599526050375171	0.16492044771911663	0.0032992934946218526
data/165	6	40	sg0fd	0.002803873442150029	0.203453731096124	0.014469045043443056	0.04686371276755521	0.20359523372429167	0.004498976310453191
data/165	7	40	sg0fd	0.002727034329359511	0.1425608565122226	0.014975766945887072	0.04881107126936736	0.1426613079150023	0.0028405183511982963
data/165	8	40	sg0fd	0.0026845708966962184	0.12813835423123815	0.01371355166714798	0.05599416294391567	0.12824590678198633	0.00407009353146558
data/165	9	40	sg0fd	0.0029802659022612997	0.13504288403893125	0.015036787286656165	0.054541555523112524	0.13515585427267882	0.003547480212508515
data/165	1	50	fd	0.003275017468667862	0.13450345938958255	0.016480891203199257	0.04214375252535642	0.1346869794681559	0.004916692224802096
data/165	2	50	fd	0.002965306700062097	0.21094716306273104	0.014177165334962761	0.04576521652302633	0.21108557920220775	0.00423953246901287
data/165	3	50	fd	0.003007590289503121	0.13058941331376725	0.015240884123027263	0.04349388683559203	0.13072802920471333	0.004452505154413999
data/165	4	50	fd	0.0030270195726338957	0.14384881981227618	0.016056039812895093	0.03572791181752219	0.14397711895842516	0.003351971771740829
data/165	5	50	fd	0.0026272641316045374	0.1355011565072501	0.012723877527007262	0.046991258267846205	0.13559803351300415	0.0033138777041671033
data/165	6	50	fd	0.003015707041626692	0.14648989963555623	0.01475001782999407	0.03585188128944978	0.14656767404455437	0.0022607037247351957
data/165	7	50	fd	0.002903287759025217	0.1379850028182279	0.015223787373094221	0.04436558779705987	0.13810387675229485	0.00396845161520249
data/165	8	50	fd	0.0028483680897503495	0.23725329050764113	0.013916097874345947	0.049909773427162483	0.23742985159457355	0.005448562884838218
data/165	9	50	fd	0.003186191991378573	0.1849637134922566	0.015315945323245586	0.04532299468809867	0.18515037319319497	0.005233586611256759
data/165	1	50	sg	0.0027729243252927224	0.11454072910526476	0.016399244275777315	0.05182012901594939	0.11468780897974559	0.004080878385661538
data/165	2	50	sg	0.002490648625502772	0.13404000844169997	0.01409085079320092	0.05340639504635997	0.13416364218971888	0.0035238452890069883
data/165	3	50	sg	0.0025435725059183892	0.12322938319144346	0.01517108983181248	0.05118193487452241	0.12335443014090441	0.003684074928737118
data/165	4	50	sg	0.0025668946756456173	0.13920786804861968	0.0159991068978857	0.04286691016922209	0.13940533711934308	0.005445297380187455
data/165	5	50	sg	0.0021965461236477185	0.1631778386261041	0.012637237625555135	0.05606807035667202	0.16328718537192807	0.002987480636710802
data/165	6	50	sg	0.0025269820473654194	0.18036225738504977	0.01465137935936409	0.045516697763113456	0.18054061600149865	0.004684438222102741
data/165	7	50	sg	0.002458342381377868	0.1508753643527335	0.015163842949140414	0.05018008965908701	0.15099164785983368	0.0033718125871745963
data/165	8	50	sg	0.0024069908178024524	0.1284074939216672	0.013843638222939278	0.056605703939790065	0.128552014343091	0.005015494827907832
data/165	9	50	sg	0.0026772805307799853	0.15137800649699046	0.015223461103415771	0.05462009666780495	0.15152578968062694	0.004413398944123683
data/165	1	50	sg0fd	0.003171857167947508	0.1361826824037345	0.016283814765929373	0.045165953239001785	0.13632604575906376	0.004279527083958689
data/165	2	50	sg0fd	0.002863096794741467	0.13256245389934207	0.014010725209143354	0.0472585044429029	0.1326754487272777	0.0036702727583279252
data/165	3	50	sg0fd	0.0029125157469595494	0.12526959063090815	0.015057589549393863	0.04511915176680653	0.1253824907727322	0.0038371461242639343
data/165	4	50	sg0fd	0.0029320154264106187	0.13919061456702464	0.01587736682621627	0.03731990745326388	0.1393515804233524	0.004350218499084927
data/165	5	50	sg0fd	0.0025303343266076437	0.16573284608381728	0.012518864512381593	0.04931216052630161	0.16582186058376278	0.0029305506524319163
data/165	6	50	sg0fd	0.0029035591777822	0.14616334906629697	0.014552000960660103	0.038739123500212365	0.14627658873751714	0.0029386007097512174
data/165	7	50	sg0fd	0.002809680105564908	0.1874770155425134	0.015043325375229653	0.0447531425220268	0.18757748479816014	0.0034711594620373994
data/165	8	50	sg0fd	0.002756439707535776	0.1448031973300784	0.013756346400151383	0.05019006572253369	0.1449496199536028	0.005065305115675185
data/165	9	50	sg0fd	0.0030769776272209074	0.14055599679859326	0.015131801029616714	0.048041409875796484	0.1407041068303664	0.0046216817716516175
data/165	1	100	fd	0.003517691883411825	0.18380836255592606	0.016462916259658632	0.06342023312231929	0.18403820855310932	0.005574510002969154
data/165	2	100	fd	0.0032826714788431652	0.5681042986872129	0.014178919678844815	0.0687640374097702	0.568283404599107	0.005463426344593117
data/165	3	100	fd	0.003292451249674545	0.2199893651017102	0.015213226065414148	0.07430182811594964	0.2201624309304993	0.00570425494247344
data/165	4	100	fd	0.003302371725120567	0.18559252902764922	0.01601149982469192	0.06838980306528836	0.18569593806994256	0.0032612868315705017
data/165	5	100	fd	0.0028992022944858754	0.22262687488279465	0.012757855919925771	0.07892914485657866	0.22274588493209543	0.00477344958411533
data/165	6	100	fd	0.003394360319199529	0.20911544693626496	0.014868998786690419	0.0787424284969998	0.20921480666946507	0.0037605927955685417
data/165	7	100	fd	0.0031655088902699585	0.2512278673616496	0.015217205366092447	0.061283137289107927	0.25138681986137656	0.004103014834978145
data/165	8	100	fd	0.0031953776308856372	0.24074337434852686	0.013965058754856612	0.08575218911633478	0.24089612092129103	0.005016202663136772
data/165	9	100	fd	0.00346754160413639	0.2329959498157285	0.015300014670869444	0.08339397481973632	0.23317231933646365	0.005410725631266953
data/165	1	100	sg	0.002805090296976793	0.1325735911237457	0.016314232027400434	0.0509617156778836	0.13276890973722574	0.004798008805574679
data/165	2	100	sg	0.002522175526635239	0.1874515828655	0.014029669708237748	0.05461548220948381	0.18760738118471115	0.004084626431805182
data/165	3	100	sg	0.0025732043253884913	0.13562996174911818	0.015101780943838551	0.054055846015930296	0.13578827103749477	0.00443032283214574
data/165	4	100	sg	0.0026042781133297638	0.1624358272672775	0.015902741359995413	0.047111899139313324	0.1626316300061445	0.004962483827354201
data/165	5	100	sg	0.00223373126760797	0.1429886937543816	0.012615098442542213	0.058233295026370896	0.14311906686918108	0.0034433228858017167
data/165	6	100	sg	0.002582716475717133	0.13989083497706634	0.014630071328699524	0.05258966834584028	0.14003228340620721	0.003128069407532022
data/165	7	100	sg	0.0024958002963767437	0.1310629341204484	0.015106778063011528	0.05448672738052151	0.13120138711513912	0.004025110792075337
data/165	8	100	sg	0.0024486170449783654	0.27868444471940595	0.013784302296364074	0.06413944865499882	0.27887658097873147	0.00568307406035368
data/165	9	100	sg	0.0027107260605562593	0.14594780206089095	0.015136180979257232	0.05653212542989304	0.14614407152604117	0.005199446688541527
data/165	1	100	sg0fd	0.0032194220979306983	0.15937947271445296	0.01624301751957887	0.04227716059452638	0.15956951553297646	0.0049055394204671416
data/165	2	100	sg0fd	0.0029271877315825098	0.18048673964373635	0.013982553915296264	0.04723844058456618	0.18063171602933564	0.004275863690486749
data/165	3	100	sg0fd	0.002957669718917878	0.1433295059743131	0.015029571844972615	0.04543588450483694	0.14347634960178082	0.004637103391323022
data/165	4	100	sg0fd	0.0029891645599582585	0.12833183547381613	0.01582257791985076	0.03620051665249975	0.1284418379950576	0.0030127776007624757
data/165	5	100	sg0fd	0.0025810192524930134	0.12012685766790644	0.01252900620543332	0.04952711034927236	0.12022335981318936	0.003323065087585528
data/165	6	100	sg0fd	0.0029964355562506345	0.14488995615792158	0.014543126614484989	0.038383034170905654	0.14495802526751306	0.002552226161334551
data/165	7	100	sg0fd	0.0028657330923518116	0.16329103039192677	0.015019503444353552	0.046616591454932715	0.1634181111362939	0.0042739222480934706
data/165	8	100	sg0fd	0.002826049369629006	0.1794154301644957	0.013713265127871315	0.053966919459889975	0.1795854181996242	0.005190856250590654
data/165	9	100	sg0fd	0.003128071127272526	0.13157977236732346	0.015089291336740094	0.04553093882493637	0.13175989663166007	0.005113080598046374
data/165	1	150	fd	0.003563792687587678	0.21777097084294234	0.01652622848179377	0.07209127096371623	0.2179896383899368	0.005196525899973175
data/165	2	150	fd	0.0033794792062594374	0.22728135428118706	0.014296042394682866	0.07844769149281226	0.22744055996040674	0.005185061612458959
data/165	3	150	fd	0.0034148843844957174	0.25210047661805657	0.015356943887510827	0.08683033677059136	0.2522393823820755	0.00561376867974153
data/165	4	150	fd	0.003394347212188677	0.22598848995038434	0.016070269763982674	0.07562229967997706	0.22615043097512616	0.004672048329549607
data/165	5	150	fd	0.0030437058824708168	0.2625482405771235	0.012924042626843272	0.0949523522920013	0.2626544646629678	0.004950737649750796
data/165	6	150	fd	0.00351649637655714	0.2605044934953321	0.014969037906727616	0.10359915976087315	0.2606749656036796	0.004048832565758068
data/165	7	150	fd	0.003293303572621948	0.20377935324946267	0.015287735454803454	0.06644701136879666	0.20387887972877294	0.0024702410133154193
data/165	8	150	fd	0.0032472772855501437	0.2208144839186007	0.014061403389445956	0.0949412654494391	0.22098241901868537	0.004383876410584052
data/165	9	150	fd	0.0036206683618007426	0.21995716054787384	0.015381560550926822	0.09698178787105025	0.22011327520815668	0.005322774103395624
data/165	1	150	sg	0.0028073936696400713	0.13788599220001013	0.016314686809891288	0.05112903249458279	0.13808188257472379	0.004723714285571025
data/165	2	150	sg	0.0025249171911710436	0.205672657143673	0.014026277928882178	0.05482470786615889	0.20582738091125988	0.003985782544218302
data/165	3	150	sg	0.0025766250298630156	0.1467405027064851	0.015096179246803176	0.05421222857346525	0.14689771177070535	0.004326950921166882
data/165	4	150	sg	0.002605173254847104	0.16552028887526785	0.015902148637822727	0.047988807322107085	0.16572151269202526	0.004973170740609467
data/165	5	150	sg	0.002235344704886482	0.1870046752849215	0.01261067720820299	0.058353722402513415	0.18713459641924235	0.003458319789682424
data/165	6	150	sg	0.0025834299939883915	0.1489869577086563	0.014634329261830123	0.053567391762645376	0.14912788528933535	0.002989299455288081
data/165	7	150	sg	0.0024971563039358356	0.14707662477120537	0.015105634074248463	0.05537910824797668	0.1472151833290837	0.003972127095585767
data/165	8	150	sg	0.002451128021481671	0.20878304698075723	0.013787701845763601	0.06449892612506038	0.20898330790084396	0.005739973072123192
data/165	9	150	sg	0.002712446013923356	0.16034572061083863	0.015133163461801562	0.056974107922238726	0.16054344284311314	0.005148084796715433
data/165	1	150	sg0fd	0.0032280139092697325	0.15609266417549908	0.01624044784960722	0.04288524763764859	0.15627831046499913	0.004682476241734689
data/165	2	150	sg0fd	0.0029365148158641903	0.21400957334956466	0.01398272006987044	0.04737462743515998	0.21413863886768064	0.00382586412789125
data/165	3	150	sg0fd	0.0029665983774920125	0.1430590991672159	0.015030331522392353	0.0454774353987279	0.14319342594066095	0.00420942361132469
data/165	4	150	sg0fd	0.002990917588220154	0.13335055036636315	0.0158204396620678	0.03797906374116208	0.13346920337981188	0.0029988894950762055
data/165	5	150	sg0fd	0.0025833689859448413	0.1723494071775649	0.01252694195495887	0.049933594292494506	0.17243393544956714	0.0028349429579707613
data/165	6	150	sg0fd	0.002996876741397614	0.16117439286917118	0.014533939106166344	0.03601115719825538	0.1612382586725776	0.002622605388307077
data/165	7	150	sg0fd	0.002871656785854099	0.16994182773400926	0.015029623158391292	0.04702806371144827	0.17006301147388259	0.004051524024369006
data/165	8	150	sg0fd	0.002832058117786896	0.2449205469279436	0.013712183786047449	0.053669786795205655	0.24511098451693508	0.005346248861072999
data/165	9	150	sg0fd	0.0031305205318011586	0.14554572998769746	0.015081758870961923	0.0452062800808472	0.1457315948858479	0.005055953721891034
data/166	1	20	fd	0.001805935440070681	0.10382904210225712	0.013156872712508736	0.022118514102950418	0.10389056820925295	0.0019818417749086796
data/166	2	20	fd	0.00187959246286053	0.10302884636068578	0.013559394901076235	0.020416103175371684	0.10308481749488338	0.001964128502079933
data/166	3	20	fd	0.001798172416420283	0.10221689324620568	0.013136176361069568	0.021570178202272642	0.10227740748032571	0.0018815913794300145
data/166	4	20	fd	0.0018781291985804972	0.10561222170020737	0.013556801069926183	0.020486320475071804	0.10567325263477015	0.0016950425761576543
data/166	5	20	fd	0.0017112280115997248	0.09280613111788147	0.01222163973621764	0.02010562751594916	0.09285484929683571	0.0020490754041518244
data/166	6	20	fd	0.0018405434521065597	0.102255740498422	0.013210809221901754	0.0215306763149278	0.10230883095017106	0.0016996134980437742
data/166	7	20	fd	0.0018662461366093879	0.11187411457530451	0.01346123951884204	0.020316854723790672	0.11194023940457921	0.001909350803939512
data/166	8	20	fd	0.0017373837036744498	0.0949920252948693	0.012532225333647713	0.02151444565984984	0.09504459919564334	0.002150438314438899
data/166	1	20	sg	0.0016864237549799603	0.10516515095244007	0.013172076658639353	0.023515328490452618	0.1052300115233584	0.0021261368774698145
data/166	2	20	sg	0.001756705055515229	0.10551592311752557	0.013573294814722645	0.02170278889116415	0.10557334333530734	0.0018006434544473153
data/166	3	20	sg	0.0016788110238488006	0.103068853612871	0.0131519357009155	0.022974917333468552	0.10313119479279256	0.0020768302576334723
data/166	4	20	sg	0.0017558695102975475	0.10602531017988716	0.013571190064219894	0.021791609600328308	0.1060864076504446	0.0019158713808623982
data/166	5	20	sg	0.00159455693254932	0.09805624048913499	0.012234817114340808	0.02141656503700458	0.09810688972169848	0.0019170870960768015
data/166	6	20	sg	0.0017215725657924068	0.10345896309820998	0.013223534816020928	0.022923144171866028	0.1035134977069133	0.0015569409549918733
data/166	7	20	sg	0.0017425277827940904	0.10871661812337782	0.013477006029942788	0.021594319620676275	0.10878670553439879	0.0021000997243551065
data/166	8	20	sg	0.0016208105458306733	0.09752121143617877	0.012545938208775302	0.022866768395876414	0.09757668277061626	0.0020315188353273333
data/166	1	20	sg0fd	0.0017968334293487227	0.10384852918953522	0.013118806861269193	0.022275684561509655	0.1039100512767689	0.001989047513302137
data/166	2	20	sg0fd	0.0018702403272738588	0.10303044273780551	0.01351797274309226	0.02055822582203247	0.1030853404252146	0.0019147680356678778
data/166	3	20	sg0fd	0.001789129081134145	0.10209058232630966	0.013098893651867661	0.021731025680189264	0.1021507375668698	0.0018969116319665208
data/166	4	20	sg0fd	0.0018688436258664399	0.10516637358200313	0.013516519385408328	0.020633778429599903	0.10522628887160748	0.0016779895681275406
data/166	5	20	sg0fd	0.001702428478506584	0.09303247709918096	0.012186618086258993	0.0202504402565732	0.09308035886320079	0.0020056659334883277
data/166	6	20	sg0fd	0.001831567633179645	0.10206806048188583	0.013170994584793719	0.021690555842506093	0.10212016221801042	0.001655454379826833
data/166	7	20	sg0fd	0.0018566977683231016	0.11156415447159199	0.013420170701062259	0.020456911611713063	0.11163062784919481	0.0019242226271582053
data/166	8	20	sg0fd	0.001728725590034346	0.09518074332238029	0.012498651573871937	0.021664157491796957	0.0952328519722385	0.00210927431450579
data/166	1	30	fd	0.002800948925405601	0.1012972123975019	0.016411788773602574	0.015176030692221837	0.1013204193512479	0.0009771867962918954
data/166	2	30	fd	0.0029536090899851663	0.13351997015255	0.01729881081386943	0.01563664166995551	0.13371198585558333	0.005034552789640673
data/166	3	30	fd	0.0027685411379942478	0.11998352279354602	0.016315930154923223	0.015465916558391897	0.12001966569670221	0.0011229817686411758
data/166	4	30	fd	0.0029281955370937585	0.17649827092903064	0.017058402896510755	0.015665814318786945	0.17683939146704744	0.003924288873848284
data/166	5	30	fd	0.002644835089647882	0.1168362248326372	0.015408669668208372	0.015795445156473794	0.11692597065422057	0.0036484810762871973
data/166	6	30	fd	0.0028648823613359746	0.14580558384397738	0.016811801414075886	0.01734638271447073	0.14600357782727785	0.004351707436372943
data/166	7	30	fd	0.0029550538574068244	0.10334547317063239	0.017065227849857204	0.014946102409888891	0.10337561274895236	0.0013869296732860429
data/166	8	30	fd	0.0026267176019682086	0.1134395971511585	0.015524517085188424	0.01574767287767917	0.11352803211930021	0.0035571533723039775
data/166	1	30	sg	0.002481900266287839	0.1848120964061626	0.01640372218641621	0.014767272437783975	0.18500453606421008	0.0018747346128705307
data/166	2	30	sg	0.0026181031456590153	0.12049581860133972	0.017290629093351613	0.015339177742082273	0.12066584643881696	0.004964636342824966
data/166	3	30	sg	0.0024551691734291427	0.24771858921557005	0.016309790586328757	0.015099722744473708	0.24824238966864653	0.0033357354644523007
data/166	4	30	sg	0.002599465933194347	0.11179483325631677	0.017048631536422894	0.015122492404227117	0.11182251813154885	0.0012756604688858313
data/166	5	30	sg	0.0023438454176780868	0.3341789867733952	0.015406169762562618	0.01571913628536886	0.3343373608486277	0.005171697867255371
data/166	6	30	sg	0.002542506315770719	0.11711239496176494	0.016801541309769626	0.016735936190745024	0.11718990919154532	0.002971254061876133
data/166	7	30	sg	0.0026154979306784623	0.3225730017753771	0.017061463151639707	0.015082678334816793	0.32325668477368824	0.0029006052597464016
data/166	8	30	sg	0.0023304272933913554	0.11873097869431139	0.015521052477200096	0.015399797205835217	0.11889612669758072	0.005227660018201143
data/166	1	30	sg0fd	0.0027608345648510594	0.10588513764393072	0.016281796600625054	0.014677087712276993	0.1059132810667334	0.0010935021848979686
data/166	2	30	sg0fd	0.0029111219617550285	0.12936303158991388	0.01716246516004795	0.015162214944713618	0.1295601320302535	0.005118540865579386
data/166	3	30	sg0fd	0.002729083600351008	0.12503518094513444	0.016186563063471937	0.01493963769572917	0.12508808804481727	0.0013859884981809666
data/166	4	30	sg0fd	0.0028864510666503813	0.1746864139366353	0.016926225297250692	0.015109533263920949	0.1749558225651605	0.003097184459482863
data/166	5	30	sg0fd	0.0026073580838943933	0.11503124243918722	0.0152811919884965	0.015399129748995731	0.11513777204783436	0.00401683823192619
data/166	6	30	sg0fd	0.002824176609199023	0.13338465305843766	0.01668115219013678	0.016741888459930167	0.13353051089104215	0.003849587523843593
data/166	7	30	sg0fd	0.002912274351828201	0.10776100236214396	0.016921075750394008	0.01464688194460917	0.10779375797689698	0.0012646621311689541
data/166	8	30	sg0fd	0.0025898708097001925	0.11350883404388822	0.015404548296600661	0.015272370788250477	0.1136164783493744	0.003970491797725285
data/166	1	40	fd	0.003056336817550704	0.1820239941200835	0.017180385676539355	0.02763880569433884	0.18261592725228049	0.006388183629816142
data/166	2	40	fd	0.0032529405734434387	0.1223635757287359	0.018139890432376942	0.02865787923244121	0.1224048893828516	0.0021537997937382714
data/166	3	40	fd	0.0030319545486764336	0.1820120706010176	0.017053473932169234	0.02810099439874864	0.18245422710066925	0.006013471699230868
data/166	4	40	fd	0.003209163560223865	0.14845838770180503	0.01785872190526153	0.0299712150169684	0.14855653063763885	0.0023443319798221573
data/166	5	40	fd	0.002899279029797742	0.20409699587200328	0.0160843783789597	0.025659938468074878	0.20412877448784342	0.0015248334883748013
data/166	6	40	fd	0.003171987953907317	0.12196002565209597	0.017622511648575586	0.03147947397998723	0.12199999074088552	0.0019843052040406243
data/166	7	40	fd	0.0032274996911622303	0.18476744886554067	0.017907229159988134	0.025629639558256517	0.1851157200161061	0.00456554644381458
data/166	8	40	fd	0.0028710555385681184	0.13466972160169055	0.016156930636240997	0.027970420608032343	0.1347057452879296	0.0022766285992953414
data/166	1	40	sg	0.002659251908814609	0.12978227921523564	0.017153871476988745	0.025172219372835754	0.12992247744367072	0.003029544214993242
data/166	2	40	sg	0.0028193237129431827	0.12464359057132396	0.018116071059583124	0.026141573268612727	0.12478793474501394	0.004012117805803792
data/166	3	40	sg	0.0026341146674542346	0.1486193383344285	0.01702857300692479	0.025613150708842757	0.1488306851768413	0.004748586611195895
data/166	4	40	sg	0.0027884686323959456	0.16514624362061628	0.01782855346291719	0.027021869495747572	0.1655776169448987	0.006542273679941589
data/166	5	40	sg	0.0025090062108122082	0.20460839341582215	0.016071598752193564	0.024093481041516686	0.20469852691141618	0.0032034931541670194
data/166	6	40	sg	0.0027479594212458103	0.12213239798518954	0.017593052723102673	0.028872120794507395	0.12223493407591096	0.0032228601852432827
data/166	7	40	sg	0.002802009414635359	0.14335509226367685	0.017886641733889555	0.023600974743263156	0.14365609783532327	0.006007145753526804
data/166	8	40	sg	0.002489596332631145	0.13648524447550175	0.016135338704460978	0.025704880642759963	0.13662749326695361	0.00442110831309437
data/166	1	40	sg0fd	0.002993288082618833	0.21550067331338615	0.017003475181650664	0.025408301343155807	0.2159599751839051	0.0053370369398821884
data/166	2	40	sg0fd	0.003185665831660085	0.1138433300737768	0.017954638627534398	0.02627022471725476	0.11389254218965486	0.002437967274733609
data/166	3	40	sg0fd	0.0029666472371475882	0.28019447974496375	0.016881443062119264	0.02585244591471145	0.28064459908321604	0.006278742611669869
data/166	4	40	sg0fd	0.0031441792326215626	0.1358315725998971	0.0176781183347344	0.02744435783419188	0.13595410245979667	0.0029039762475071102
data/166	5	40	sg0fd	0.0028370024699718565	0.11201304603399435	0.015911813087722434	0.02378371321229522	0.11204495052874304	0.001814422416990904
data/166	6	40	sg0fd	0.003105310266256311	0.11234730333305283	0.017441077265636883	0.02926847817829539	0.11238838495107742	0.002187395919502226
data/166	7	40	sg0fd	0.0031591763482151907	0.1769877611845965	0.017718857892002043	0.023630477442988167	0.17735817905548107	0.005547274766868936
data/166	8	40	sg0fd	0.0028119183443895855	0.13346827739164485	0.015988402125996653	0.02586608087365913	0.13351444081928654	0.002649430053852863
data/166	1	50	fd	0.003209802396855757	0.16176550080192956	0.01732719970755167	0.04162262336447541	0.16216377341269986	0.006611265342895924
data/166	2	50	fd	0.0034056022826591866	0.12439529912057033	0.018268690632769688	0.04325435711502896	0.12444001859428644	0.0022772225246021635
data/166	3	50	fd	0.0031860825361263376	0.18639761735239085	0.017190808511744378	0.04135616261139535	0.18679734466161385	0.006305509214745875
data/166	4	50	fd	0.0033814567091760696	0.1699377896679092	0.018010023016269968	0.04521278386771008	0.17016757339814814	0.004832175330367956
data/166	5	50	fd	0.003057137269451199	0.16502210819954172	0.016211326910147865	0.03694353275601371	0.16506047075334634	0.0013227006914642433
data/166	6	50	fd	0.003318182116592152	0.1273158493402342	0.017771650281845557	0.04397682948896603	0.12736603907825805	0.0021766548705626147
data/166	7	50	fd	0.003390331167967008	0.20829925164242585	0.01800776975286307	0.03664487397898452	0.20878406298103921	0.006354004154188595
data/166	8	50	fd	0.0030053947955003602	0.16188166707924426	0.01630952824241405	0.03993201593697733	0.16191408635295412	0.0012562280822431952
data/166	1	50	sg	0.0027240640602097612	0.17056654398066495	0.01729613001695345	0.035777579763260924	0.17098096873165966	0.005615695028037608
data/166	2	50	sg	0.002885339583954814	0.15265432840279325	0.018241996781980477	0.03726879656339511	0.1527276061124288	0.0026617565671002924
data/166	3	50	sg	0.0027004325907349375	0.181508866839134	0.017161031631342725	0.03617628076991273	0.18192414825640116	0.006508772536776901
data/166	4	50	sg	0.002860097264795929	0.15927903696512175	0.01797050913166527	0.0388856622246063	0.15956522276022578	0.005921684446195573
data/166	5	50	sg	0.0025766694878019037	0.1497292613700849	0.01620036192786985	0.033108644765956256	0.1497683370790305	0.0015888474361904063
data/166	6	50	sg	0.002815682368833775	0.12451189443687762	0.01773822957434788	0.03896131852977336	0.12457079689648637	0.0022242135372128697
data/166	7	50	sg	0.0028693008795844573	0.19142988943398528	0.017987780277654068	0.03298320574801732	0.19185285957327286	0.006652436490773938
data/166	8	50	sg	0.0025495479637557767	0.13674294384032123	0.016282441561667273	0.03507706339332377	0.13679628313939898	0.0025675891875023677
data/166	1	50	sg0fd	0.0030938102507087864	0.1617380347901165	0.01714814174655392	0.0364135389958196	0.16217221765764256	0.00626707458158465
data/166	2	50	sg0fd	0.003282749205204463	0.1301009629425394	0.018092776230249193	0.038120491582831526	0.13014227248663476	0.0017467589843500227
data/166	3	50	sg0fd	0.003072529112333499	0.1769322960400583	0.017019564285897393	0.03666213533901265	0.17730338811848548	0.005571451069337244
data/166	4	50	sg0fd	0.003252907093767954	0.14620893512201233	0.01782677183820784	0.0398816081126469	0.14635320128802587	0.0033481998471577216
data/166	5	50	sg0fd	0.0029404624234660383	0.14586210694095975	0.016043322685270624	0.03322778658329601	0.14589525641219608	0.0010280381170934294
data/166	6	50	sg0fd	0.0032026905400850017	0.12064176596630599	0.017591994628784236	0.039685246356913055	0.1206837134179037	0.0018402509940583583
data/166	7	50	sg0fd	0.0032660212140490346	0.18770467901258764	0.017830600364713584	0.03317331291582058	0.1880750200724918	0.00581600440632917
data/166	8	50	sg0fd	0.0028965121563567235	0.14757770702623815	0.016142175428615034	0.03579592631849905	0.1476105302119242	0.0016287004435593868
data/166	1	100	fd	0.003796792729319489	0.21352321472285693	0.016919180553750086	0.04933171270824258	0.21366188703064987	0.007221055519984023
data/166	2	100	fd	0.004022813265487279	0.1909929140998337	0.017826954211228218	0.0488607483149609	0.19109972936578248	0.00495184646984813
data/166	3	100	fd	0.0037680911365471884	0.2081227897569608	0.01680500062812046	0.05046146212443948	0.2082391155217285	0.007071238072879578
data/166	4	100	fd	0.003970238805986497	0.25229058859606956	0.017624601205917297	0.05824142865202956	0.252796018273111	0.00907295749046859
data/166	5	100	fd	0.0035832710840674317	0.17409452644701087	0.01574458983446629	0.04842182298678359	0.17421509997063278	0.007199710242549676
data/166	6	100	fd	0.0038888490809433785	0.19977796632499734	0.017406040831685003	0.04896358747687664	0.19996712780021828	0.0047077806950565106
data/166	7	100	fd	0.004028082637896506	0.22919250320355314	0.017496306347640076	0.046214772922193385	0.22931841909931988	0.007120484045637692
data/166	8	100	fd	0.003553409756261381	0.19132823803751722	0.015950001070990507	0.04324756195478899	0.19145506967381648	0.00595227719623481
data/166	1	100	sg	0.002829000429305082	0.1943868534775264	0.017059405806980173	0.04536457263551767	0.19492429175203738	0.006515715338296023
data/166	2	100	sg	0.003000776956854622	0.14615633044881132	0.01795039515160022	0.04521952464631906	0.1462980043750288	0.005769546611556842
data/166	3	100	sg	0.002798889510357173	0.22196930545220794	0.016909795793514742	0.043723093754255316	0.22229630950179138	0.004150677135470141
data/166	4	100	sg	0.0029887293497388692	0.16838987621615903	0.017725107325156073	0.04711688122488155	0.16858146832155704	0.005322775500607225
data/166	5	100	sg	0.0026775878885303603	0.2725297498764075	0.01593043987777166	0.041395981456395316	0.27258420300914527	0.003254962831325596
data/166	6	100	sg	0.0029210158517355284	0.18198547973892995	0.017490620860997595	0.04409826462746435	0.18224279064752413	0.006377465037593861
data/166	7	100	sg	0.002987857236742663	0.1504577831286731	0.017659141066292086	0.03810494389234121	0.1506411092915262	0.005314286127133849
data/166	8	100	sg	0.0026586811590525307	0.16366471362816726	0.016060503896681247	0.0405397243518255	0.1637059026088939	0.0027793838996297325
data/166	1	100	sg0fd	0.0032633737496404864	0.23027907233694453	0.017042591821505353	0.04352253238520266	0.2307985423351701	0.006480393464893088
data/166	2	100	sg0fd	0.003465027627007927	0.12623932152617745	0.017954192696680332	0.044932999168455647	0.12636857362595794	0.005896853208257409
data/166	3	100	sg0fd	0.0032265671258369885	0.2672079682218914	0.016903728813243896	0.04118835128842055	0.26794329788817633	0.005613426425145665
data/166	4	100	sg0fd	0.003458481357471858	0.15599898581541996	0.017735393231284986	0.045136242207151574	0.15609491749745658	0.003369875434054786
data/166	5	100	sg0fd	0.0031012560135343296	0.124662304782125	0.015912992214311864	0.03786320935845467	0.12469352420950001	0.0031163212496106056
data/166	6	100	sg0fd	0.0033743640603627473	0.16151363672417	0.01747480300076247	0.043079515143100475	0.16176924000002993	0.0064208670952556396
data/166	7	100	sg0fd	0.00345231092797697	0.18254924853082807	0.017655379327208922	0.037033467233103926	0.18268967529738023	0.00399616348568459
data/166	8	100	sg0fd	0.0030832066306081107	0.14236290388707973	0.01605244831085932	0.03938117852383031	0.14239151161368402	0.0028486693601945984
data/166	1	150	fd	0.003942651814841366	0.2553932729831388	0.01693893766340291	0.07205339697116919	0.25555258678910203	0.0067701622040715285
data/166	2	150	fd	0.004200893709430932	0.269304524965148	0.01795850384803482	0.08962524229445966	0.2696737721111733	0.008636087377150728
data/166	3	150	fd	0.00391454967599145	0.23484430402047762	0.01686846904931205	0.08176211500202094	0.23499221821945782	0.006734736606411654
data/166	4	150	fd	0.00421697550473918	0.2649172068843907	0.017741364191959593	0.09174198564118352	0.26519341479317377	0.006581824309257854
data/166	5	150	fd	0.003697999688655652	0.24331222378014666	0.015811298296551694	0.07979743092187792	0.24352675162306814	0.0070764267500387674
data/166	6	150	fd	0.003990192086562293	0.22505282358665363	0.017453529956331145	0.07696139782649902	0.22533838242786353	0.007890692755153804
data/166	7	150	fd	0.004219694181707092	0.31338333678550034	0.017582701118889446	0.08329255454608293	0.31355456539159343	0.007155790969745245
data/166	8	150	fd	0.0036301057831594472	0.26008077510216576	0.015972857109276446	0.08640486599468665	0.26031743444518063	0.0070809603293510055
data/166	1	150	sg	0.002835910054878082	0.19522497337907754	0.017066932875316125	0.045391016200403825	0.19575990452443598	0.006531376052345385
data/166	2	150	sg	0.003009558572361942	0.14867391299642907	0.017964271419438606	0.045440115711816366	0.14880658066930313	0.005468870081322285
data/166	3	150	sg	0.002806677655374057	0.2288898596794945	0.016918724973489528	0.04469539989379551	0.2292335317057514	0.003955449933783229
data/166	4	150	sg	0.002996410929230466	0.16526098669157868	0.01772947836667454	0.047247116746386444	0.1654515171736108	0.005240690028327534
data/166	5	150	sg	0.002683165995628859	0.18252633081132616	0.015950887167277526	0.042855849287743115	0.1825669754714483	0.0030133816641024903
data/166	6	150	sg	0.002926954199252541	0.18088460998119135	0.01750288663373421	0.04390686970885751	0.18113797816040383	0.006274206135442995
data/166	7	150	sg	0.002993238083827111	0.14839613832858356	0.017674837796388145	0.0391149015442604	0.1485865058338615	0.005338764896315395
data/166	8	150	sg	0.0026661338922048033	0.15992413681160186	0.016068869517760983	0.04007317645708909	0.15996189739067593	0.0027039521162201224
data/166	1	150	sg0fd	0.003289479175020793	0.23460321938500184	0.017064982425927903	0.04378217312427726	0.23510240507815033	0.006459015715478824
data/166	2	150	sg0fd	0.003496271961585483	0.14339172541936163	0.017974792799535348	0.04507210939670865	0.14351517707742192	0.0054417021375624194
data/166	3	150	sg0fd	0.0032539991747044753	0.2259320554527085	0.016922892287055277	0.04258928109911367	0.2264479811670219	0.004830106765818233
data/166	4	150	sg0fd	0.0034867604708877513	0.15480380950169453	0.017758504200600912	0.046361747059232794	0.1548832623620903	0.0027364664377043115
data/166	5	150	sg0fd	0.003120603292510217	0.13845749836916435	0.01593652163208302	0.0390363260296272	0.13847963597945342	0.002677339790367124
data/166	6	150	sg0fd	0.003393612082680691	0.15224578757518206	0.017492759775047644	0.04269568636161195	0.1525499940648825	0.006515480193179826
data/166	7	150	sg0fd	0.0034754894417234764	0.32312086810635693	0.017676795922507132	0.03901115529782144	0.3232768973565912	0.003642599832673374
data/166	8	150	sg0fd	0.003108884065730011	0.1577192181990854	0.01607468284526769	0.041043269003115855	0.15774351512286222	0.002713828175744065
data/167	1	20	fd	0.0017957719648079638	0.0965519360640717	0.014046305582005036	0.045769365349822774	0.09659990813153445	0.0012116851399877602
data/167	2	20	fd	0.0017552506953590248	0.10510527919631442	0.014056131149914112	0.04645229562013782	0.10515343661993366	0.0010837831872613315
data/167	3	20	fd	0.0018360970612096741	0.10438807546995386	0.014961962120583807	0.040183970554528416	0.10444106077778477	0.0014267699102974995
data/167	4	20	fd	0.001768401180875875	0.09712712384447564	0.013936450052668511	0.04517864778840273	0.09717289461078038	0.0010755666334412817
data/167	5	20	fd	0.0018331121648021437	0.10255933058892927	0.014887025880874169	0.04210810068202683	0.1026116424954984	0.0013779242120133864
data/167	6	20	fd	0.0018579720353010367	0.10086307840013901	0.014851385526733173	0.0419726207727648	0.10091663041626027	0.0011934654982032032
data/167	7	20	fd	0.0017384831407263883	0.09705250206361057	0.013633538988980124	0.04504995437724835	0.09709638650946953	0.0011814540850281815
data/167	8	20	fd	0.0018514816273541234	0.10403292880467623	0.015130368368807948	0.041701001295949676	0.10408792769020123	0.0012706616056235472
data/167	9	20	fd	0.001835974492742904	0.09271916675238885	0.014372994610741704	0.043342684493294883	0.09276766284960966	0.0011878513414296892
data/167	1	20	sg	0.001667296602893341	0.09719758245809068	0.014073686581672318	0.04680846982284539	0.09724723012084502	0.0011945459746224314
data/167	2	20	sg	0.001629668434466454	0.1057275584596524	0.014085395257577243	0.04748108002647787	0.10577742198869441	0.0011512626452104976
data/167	3	20	sg	0.0017051637979989122	0.10561922023179028	0.014993638076916319	0.041101925144126895	0.10567464851836197	0.0014550473911003371
data/167	4	20	sg	0.0016428780989889151	0.09743458648731407	0.013964165792605654	0.046162295334186323	0.09748189371164237	0.001111305128793312
data/167	5	20	sg	0.0017025689744220901	0.10282164391622814	0.014918014401442746	0.043027587718534106	0.10287606460330127	0.0013792476822504145
data/167	6	20	sg	0.001726005906422319	0.10095908647620525	0.014881045643785604	0.04291479907624481	0.10101425807759179	0.0012226742698404171
data/167	7	20	sg	0.0016157592405669388	0.09739747827167625	0.013660806155658104	0.04601605404819241	0.09744284858447008	0.0011632477766565915
data/167	8	20	sg	0.0017201993627071184	0.10405005923632162	0.015161924061863542	0.0426115484142158	0.10410657854189728	0.0012157259983446665
data/167	9	20	sg	0.0017049206688096292	0.09355617108831434	0.014400290628076165	0.0442773365212179	0.09360623753098914	0.0011382685137293256
data/167	1	20	sg0fd	0.0017847155664128657	0.09621069100098177	0.013986367578836607	0.04571476548626201	0.09625814729185551	0.001195962742725929
data/167	2	20	sg0fd	0.0017443921086636588	0.1047979842908503	0.013995350344696055	0.04639497877317449	0.10484564484708325	0.001083241841916895
data/167	3	20	sg0fd	0.0018249272504742922	0.10419202935083119	0.014901847239653841	0.040141442462020525	0.1042445927593673	0.0014170722891808203
data/167	4	20	sg0fd	0.0017577884208115596	0.09676848973658736	0.013880317460961933	0.04511793420955894	0.0968137694442374	0.001055654649653444
data/167	5	20	sg0fd	0.0018218889816417861	0.10219963369836761	0.014824289483613081	0.042053739381398156	0.1022514532546126	0.0013640943914854712
data/167	6	20	sg0fd	0.0018466075545450712	0.1004582643446518	0.014787658370084812	0.04192383718208334	0.10051120778057013	0.001169918231123421
data/167	7	20	sg0fd	0.0017282052639434311	0.09671196257762683	0.013579930429617807	0.04498773938714692	0.09675536759517439	0.0011658348870635315
data/167	8	20	sg0fd	0.0018400770682078552	0.10360311507786973	0.015062383468589364	0.04165007579585354	0.10365743912680704	0.0012475849021194934
data/167	9	20	sg0fd	0.001824839399892685	0.09241073234222694	0.014315501810890256	0.043280669121246895	0.09245868235998057	0.0011665190479109946
data/167	1	30	fd	0.0030890207924324994	0.12460657982994831	0.018802781774947378	0.05000740946998058	0.12472253933328006	0.00281700869415069
data/167	2	30	fd	0.003074397640550057	0.1212611233022648	0.01874384899263633	0.050633166332149426	0.1213791088021562	0.0029093604279953477
data/167	3	30	fd	0.0031403507887371273	0.1165061217323834	0.019295604110262873	0.042825850749240085	0.11661552591292423	0.002556370004273065
data/167	4	30	fd	0.002981484093855351	0.12566838951335113	0.018160530470457452	0.05008246167655254	0.12578265357147095	0.002883476392390313
data/167	5	30	fd	0.0031741412624745704	0.12006465301690358	0.019700561058931795	0.04600388347986246	0.12017916245525097	0.0027996615634500225
data/167	6	30	fd	0.00322445144083707	0.12411326790231564	0.019904343307520937	0.044955722795541525	0.12425077965700286	0.003224804402077452
data/167	7	30	fd	0.00290610777715859	0.12837806141955865	0.01760003153442573	0.05083186718561189	0.1284836831735843	0.002737342754776529
data/167	8	30	fd	0.003263078324762592	0.12654576083747288	0.02071147196885837	0.044342880222901955	0.12668989419863538	0.0033255109427708517
data/167	9	30	fd	0.0030882181275038913	0.1282311630122173	0.01883808735725796	0.04812008749027679	0.12835703562945788	0.003124526469605285
data/167	1	30	sg	0.0027328484601087835	0.12794364585365522	0.018810546885375253	0.052231435830655905	0.12806507630053882	0.0029570436429361886
data/167	2	30	sg	0.00271424561742339	0.12531335522939976	0.01875168124767719	0.05291352547923035	0.12543603731428257	0.0027243798853436086
data/167	3	30	sg	0.002780966828199348	0.12174971283473363	0.0193111376835133	0.04486799388598673	0.1218790433696068	0.0029957900688406293
data/167	4	30	sg	0.0026432544671899684	0.126396995113355	0.0181701637869001	0.0522602352552154	0.12651354787954788	0.0027167539413592073
data/167	5	30	sg	0.0028060157766227733	0.12516996442946887	0.019714983595460665	0.04808418118504724	0.12529900724080675	0.003125515551445977
data/167	6	30	sg	0.0028489553983759176	0.12745350369893374	0.01991245653713252	0.047117271352504486	0.1275894771745427	0.003000544703871448
data/167	7	30	sg	0.0025771980084216325	0.1271895268859369	0.017614647390398634	0.052890814299962036	0.1272999366096782	0.0028874416541043715
data/167	8	30	sg	0.0028760650330573777	0.12915361191749275	0.020723130044336253	0.046542084060243245	0.12929313523704256	0.0032409124018853517
data/167	9	30	sg	0.00273914882786818	0.12848662183272835	0.018847261792800978	0.050298933202550855	0.1286118736032869	0.0030045880259156076
data/167	1	30	sg0fd	0.0030409566846272586	0.12415655148291893	0.018640961873565315	0.05000921983108547	0.12426894750297808	0.0027899572175931094
data/167	2	30	sg0fd	0.0030256477973234896	0.12080846816661704	0.01858684171232463	0.05063576534253122	0.1209233141487415	0.0027934753192297296
data/167	3	30	sg0fd	0.0030931791985735735	0.11654629894031188	0.01914705048888188	0.04287960583663638	0.11665536139216633	0.0025963031107495873
data/167	4	30	sg0fd	0.0029367985818978285	0.12436656653990596	0.018011855435497204	0.05008195394782332	0.12447723313234993	0.0027751707699635113
data/167	5	30	sg0fd	0.0031246792440774635	0.12006192555696625	0.019538101624214013	0.04601749580235967	0.12017466066534063	0.0028146435277157295
data/167	6	30	sg0fd	0.003173399478046597	0.12345055177697668	0.019735275960133792	0.045011194412110676	0.12358302767640066	0.0030946494140652345
data/167	7	30	sg0fd	0.0028628163518567224	0.12704545304448214	0.01745262753095851	0.050783014680878105	0.12714773020210535	0.002714310008738312
data/167	8	30	sg0fd	0.0032092110430337554	0.12568188784837458	0.02052640104691979	0.04440730673561134	0.12581955520867152	0.0032355124425605796
data/167	9	30	sg0fd	0.0030418737826573535	0.1268102462158125	0.01867967740239584	0.04815611300999512	0.12693143630708287	0.00302666688840508
data/167	1	40	fd	0.003501947361765196	0.13348004738883962	0.01966563328640169	0.04445499546876949	0.13359647672403652	0.0034732799954229833
data/167	2	40	fd	0.003483199583787696	0.1345884448019695	0.01954940412636295	0.0449937354823359	0.13475161688442713	0.0029550790387401914
data/167	3	40	fd	0.0035164693014392854	0.1399963998693825	0.02001781891230843	0.036423551861480226	0.14019073659776501	0.004234529187635203
data/167	4	40	fd	0.0033609478016704704	0.13872211396040834	0.018959356126233767	0.044432155811537824	0.13886269077455093	0.0028895218276214847
data/167	5	40	fd	0.0035843819317692162	0.13298595773976224	0.02049045845393948	0.04060623370453083	0.13313701189327906	0.004030573790753428
data/167	6	40	fd	0.0036604287427876485	0.13252063803469427	0.020765116186170305	0.038248683712204586	0.1326675320775659	0.0030542416154258852
data/167	7	40	fd	0.003275429633739422	0.1333955343345088	0.018349478821332636	0.04624336706630601	0.13350289604604917	0.003463554364680775
data/167	8	40	fd	0.003747002664420734	0.12221215371393167	0.02166085275773275	0.03814299110692699	0.12233609640049861	0.003231160550082893
data/167	9	40	fd	0.0034924699677991865	0.13977961207886966	0.019725270610455647	0.041550408617569395	0.13990938281537119	0.0029980741959332226
data/167	1	40	sg	0.003026950306280338	0.1378387483413715	0.019630900305923765	0.04964018500681808	0.13799626891003983	0.003023194334409601
data/167	2	40	sg	0.003010929576168761	0.12989218466888858	0.01952114126907661	0.050225026405306336	0.1300327077296731	0.0034611411471700427
data/167	3	40	sg	0.0030463456502542946	0.1380263453285728	0.019992868935491504	0.04123746208728606	0.1382219949739954	0.004054144651144109
data/167	4	40	sg	0.0029061835719134095	0.1355966841641411	0.018925248012083645	0.049562696508534655	0.13572760964767286	0.003368693208825906
data/167	5	40	sg	0.0031009122671179076	0.1374442008000989	0.020467294756968537	0.04534728960253657	0.13763858420455818	0.003663176264456088
data/167	6	40	sg	0.0031654531625081293	0.1297945762251207	0.020738786568775914	0.04332193108510098	0.12993736215684118	0.0037104086272379934
data/167	7	40	sg	0.0028289547126776208	0.13851151719378918	0.018312018926552532	0.051133492941291464	0.1386552750167851	0.0030600090102422773
data/167	8	40	sg	0.003228677501258538	0.1289262618901037	0.02163928107948214	0.0429691652499167	0.129077003907664	0.0033305015053189317
data/167	9	40	sg	0.0030190275530157912	0.13903222648901248	0.019688945315699494	0.04669537049061104	0.13916651957695522	0.0032895761546590583
data/167	1	40	sg0fd	0.003421520265116823	0.13480607886625048	0.019433281971922685	0.04605595507748112	0.13492957915708792	0.003241874769439622
data/167	2	40	sg0fd	0.0034055944994048704	0.1288597530662274	0.01932192005800276	0.046579651795572045	0.12899809343145188	0.003037377303841612
data/167	3	40	sg0fd	0.0034394090816265576	0.1405418360884782	0.019807210918667297	0.03795173901192603	0.1407405593077714	0.00413000420820968
data/167	4	40	sg0fd	0.0032847423098572902	0.13489635867852184	0.018741735228489514	0.04599471176268177	0.1350192882795377	0.0029497486273162244
data/167	5	40	sg0fd	0.0035043996517590934	0.13514797042665838	0.020266827058059347	0.04202252058412851	0.13531371154580893	0.0038428786347017713
data/167	6	40	sg0fd	0.00357885770909878	0.12729774875839686	0.020530109298757565	0.03985590378663302	0.12742667270465127	0.003161022600170457
data/167	7	40	sg0fd	0.0032002685122243485	0.13585236897371833	0.01813884299326736	0.047682025677798175	0.13596557420348293	0.0032519215552020858
data/167	8	40	sg0fd	0.0036599188768668064	0.12104533855166232	0.021413341413756025	0.03960565284793147	0.12116488914401702	0.0028269776486339786
data/167	9	40	sg0fd	0.003412413545479316	0.13733825365877234	0.019493949254225366	0.04311171697013719	0.13745602400400622	0.0027575322891011033
data/167	1	50	fd	0.003695912945815399	0.09654684694089169	0.02017562526041255	0.03851593129533684	0.09662660342004636	0.0033305543984281927
data/167	2	50	fd	0.00365296888795578	0.1488718579305795	0.020035566665261812	0.03704302390701129	0.1489742243781293	0.0035771577671615705
data/167	3	50	fd	0.0036873684233279585	0.14024996206331464	0.020377181462364436	0.03868653872200072	0.14033540521828006	0.003581668338712388
data/167	4	50	fd	0.0035268690761776746	0.2434894808802734	0.019428675319664294	0.03682296136233672	0.24382038188630495	0.003471531991156434
data/167	5	50	fd	0.003760675311389362	0.09561054074336876	0.02090473295612025	0.03749120833064403	0.09569698124349076	0.003563449734402865
data/167	6	50	fd	0.003825812109856139	0.32305032039010156	0.021193916740913515	0.03785254917851411	0.3233544788674997	0.00396734615409393
data/167	7	50	fd	0.003443369135049809	0.09741977430411135	0.018823817885963698	0.037772439677548744	0.09749407743724968	0.0032331432698999305
data/167	8	50	fd	0.003917884257114943	0.13639138152202426	0.022044467410766468	0.03776224754226853	0.13649408906183622	0.00398824308600467
data/167	9	50	fd	0.003658833212332493	0.2823277786169863	0.02020469257584565	0.0349402660615004	0.28296143771163457	0.003737336463291947
data/167	1	50	sg	0.003105983680915321	0.1318513021112874	0.020067519917498156	0.040752061968930074	0.13196364652808731	0.0034563280869064138
data/167	2	50	sg	0.003082692614627996	0.14288608148775314	0.019931419938261766	0.04171902158698167	0.1430965038982471	0.003184549882958024
data/167	3	50	sg	0.0031140221679611026	0.14983041489127769	0.020300421988231288	0.03914709441067598	0.15006706065254205	0.004148756967920179
data/167	4	50	sg	0.0029800083806219165	0.13120477374273318	0.019334427680399457	0.04119085213391374	0.1313640647591628	0.0030242564412035883
data/167	5	50	sg	0.003173490482174738	0.1368832564527817	0.020820147130047713	0.040130564113791505	0.13703834416364655	0.00397104059472714
data/167	6	50	sg	0.0032407667520457967	0.13561394981576705	0.021101545186457564	0.0383984125146387	0.1357705354958111	0.0032768556158952375
data/167	7	50	sg	0.0029023493775241402	0.12547449913488393	0.018730234618424935	0.04215903450449008	0.1255786729983742	0.0034343165721086905
data/167	8	50	sg	0.0033135000805751373	0.12189820022712276	0.02196300495251141	0.038591568910444234	0.1220226646617696	0.003598378444128268
data/167	9	50	sg	0.003095986998856226	0.1334752823487891	0.0201087647678643	0.039385452917346554	0.1336125206456064	0.0033355973035330616
data/167	1	50	sg0fd	0.0035524970643324052	0.12096449886280237	0.01980955807680687	0.03522953906519896	0.12105256795830861	0.003388515948515105
data/167	2	50	sg0fd	0.003520370614145986	0.16766805532827747	0.01966136342841356	0.035459231650169086	0.16797750724829344	0.0034802056512960055
data/167	3	50	sg0fd	0.0035557842207858755	0.11513526931169937	0.020073646133538302	0.034129188304341244	0.11523422093526202	0.0037365245503897908
data/167	4	50	sg0fd	0.0034014706937462225	0.16456922089592768	0.01909612172919555	0.03511504934496858	0.16483803407300252	0.0033065462759711943
data/167	5	50	sg0fd	0.0036257795234375676	0.1140412326894894	0.020569593808783877	0.03482154089946842	0.1141328288186428	0.0037022840781498925
data/167	6	50	sg0fd	0.0036955418535394697	0.17388726921959521	0.02084055553437761	0.03342637965982596	0.17417110146389034	0.0036981362372367223
data/167	7	50	sg0fd	0.0033177594815804808	0.11990808054892423	0.018495872741882424	0.03629877752070391	0.1199925364616661	0.0033125436852703585
data/167	8	50	sg0fd	0.003785253266742317	0.13020245421498103	0.021689662193540328	0.03380064578935585	0.1303248772050476	0.003867285553349815
data/167	9	50	sg0fd	0.003533080237051379	0.1524998841134582	0.019861030051987888	0.03350836666974464	0.15268841160734586	0.003614603527796968
data/167	1	100	fd	0.004377393333733299	0.17452356066788396	0.021013859704668875	0.131141392642725	0.17474357757965983	0.005461847763451322
data/167	2	100	fd	0.004267671149479112	0.1552350702146183	0.020805981341368403	0.1295482962379469	0.15539935043008551	0.0034258927218874364
data/167	3	100	fd	0.004190522321557135	0.22161761815953585	0.020944812784007054	0.11338884979317948	0.2217701600598773	0.0039598067237328035
data/167	4	100	fd	0.004182482328696289	0.15342774255691866	0.020121753330438478	0.13243786976153812	0.1535900758787226	0.0036082762298337277
data/167	5	100	fd	0.004282034212704956	0.17710156118811282	0.021591424194720297	0.11930940977268652	0.17728315750517848	0.004285207480390678
data/167	6	100	fd	0.004417890010224182	0.17287970312887851	0.021949069837688615	0.12014101466760357	0.17308936692813476	0.00419903273843939
data/167	7	100	fd	0.004058871466004772	0.15868828229819626	0.01962153402406164	0.12982590986650708	0.15889370886141996	0.005434925549295918
data/167	8	100	fd	0.004455648868474617	0.14363701807070417	0.022758846052722676	0.11614880692828153	0.1438941021125772	0.005054317934968385
data/167	9	100	fd	0.004271520782152475	0.1625830365245077	0.02086774457213007	0.12180157631789786	0.16276052226760038	0.003860365831170779
data/167	1	100	sg	0.0032196114383042248	0.12872543975400297	0.020663331802880543	0.07026910418814374	0.12882100900153273	0.0033342991861752273
data/167	2	100	sg	0.003166394469803475	0.2330779452165085	0.020527136231045812	0.06778652637654856	0.23329977424952603	0.0033348410480299796
data/167	3	100	sg	0.0032017211621638187	0.11161142900257029	0.020661977895784344	0.067195010060145	0.11171010357364783	0.004033866496244198
data/167	4	100	sg	0.0030666548285176246	0.3845026955973667	0.01980831720695255	0.0680464460183221	0.3850394393062698	0.003239829420104971
data/167	5	100	sg	0.0032642285124121428	0.11935399298908154	0.02130476457492118	0.06712228731273327	0.11945498386554601	0.0038381164339272296
data/167	6	100	sg	0.0033277595438268547	0.18144719463322487	0.021640407782721784	0.06748317962198148	0.1815563775821048	0.0036181611525264177
data/167	7	100	sg	0.0029925210287736854	0.1293401354652086	0.01924446644361727	0.06782753802914183	0.12942924327331543	0.0033575604886245253
data/167	8	100	sg	0.003401226079245603	0.14725462064996006	0.02248137904691455	0.06682316366093631	0.1473707728791424	0.0038168881110328848
data/167	9	100	sg	0.0031844656223058102	0.1835280891883869	0.020581089313783354	0.06387472739284336	0.18365988581666895	0.0034675908409111007
data/167	1	100	sg0fd	0.0037618223003090447	0.11525544232564137	0.020234937967123934	0.058048213450148434	0.1153545303963042	0.0031862382215502036
data/167	2	100	sg0fd	0.0036997134990608836	0.18355840245588026	0.02008785620832119	0.056318657699070164	0.18367489271669804	0.0033095611822517228
data/167	3	100	sg0fd	0.003720153683258047	0.1197747766707912	0.02029741812270093	0.05830772138273159	0.11986159849485957	0.003625803534791738
data/167	4	100	sg0fd	0.0035722242781203685	0.2124495812018789	0.0194302137194069	0.05690738311193892	0.2126888535854381	0.0031626855107563918
data/167	5	100	sg0fd	0.0037957449730839764	0.11075678241776331	0.020896002144485455	0.05701638377224722	0.11084530360944694	0.003515671407830071
data/167	6	100	sg0fd	0.0038806447721340133	0.2049668069987285	0.021210466547408595	0.058195513947496204	0.2052605709412083	0.0037030924694730926
data/167	7	100	sg0fd	0.0034776396017657737	0.12996910289646785	0.01883385816171652	0.05565266718120999	0.13005372754878813	0.0031426547038411632
data/167	8	100	sg0fd	0.003956507348079385	0.19838222025740118	0.022046370811684077	0.057122305788566356	0.19867062019982978	0.003751506209730126
data/167	9	100	sg0fd	0.0036953946444414267	0.2784030356101975	0.020200976187809378	0.05386780074706954	0.2791246271229721	0.003945888720213416
data/167	1	150	fd	0.00450593682067087	0.27680800025544494	0.021067996266712057	0.14845502873825164	0.27709864256746186	0.005836612616239605
data/167	2	150	fd	0.004423462185004785	0.14922371566489226	0.02083243781133156	0.134561111724119	0.14935832973812216	0.0036854058969799275
data/167	3	150	fd	0.004352551126018523	0.21869936841977383	0.020993555291306573	0.12048197833290276	0.21896346249895135	0.004594998111972529
data/167	4	150	fd	0.004332658958420059	0.16074065799201473	0.02017129311790575	0.13963081876582847	0.16088141349765758	0.00406741076236581
data/167	5	150	fd	0.0044274027705118665	0.19774602050117115	0.021595978882564842	0.12527304832074734	0.19799802534329577	0.00459836727483824
data/167	6	150	fd	0.004571005613702287	0.15079164842357975	0.022012315353667926	0.1273428139528039	0.15096060401542116	0.004757387642238938
data/167	7	150	fd	0.004195450033265985	0.18285421834393328	0.01967918375628307	0.137201426928064	0.18309155202297928	0.00583820236149029
data/167	8	150	fd	0.004600516402837047	0.13667199909409533	0.02278409750219226	0.1257158285265868	0.13686286063544068	0.005354034255546599
data/167	9	150	fd	0.004443871856540115	0.15188451051043408	0.02089626318124087	0.1304530896025621	0.15203865972038275	0.004599355420911373
data/167	1	150	sg	0.003218344272460328	0.13829520725943031	0.020685269682140694	0.07122502798802638	0.13839345729413055	0.00327736474920096
data/167	2	150	sg	0.0031659152687699434	0.24394712454715226	0.020539454673869435	0.06900683279788562	0.24425148837132155	0.003307356388951097
data/167	3	150	sg	0.0032003113834791833	0.11408955390990114	0.02069828700627201	0.06767666935286552	0.1141879855126939	0.003969766089039257
data/167	4	150	sg	0.003066851442859747	0.41232164204256117	0.019828481201218395	0.06949162344089517	0.4131479185803644	0.003276519512411477
data/167	5	150	sg	0.0032619033809809625	0.123856265364747	0.021340738026248005	0.06833839447134665	0.12395838556725718	0.0037757337590070034
data/167	6	150	sg	0.003325280487533533	0.22518738200964253	0.021655986814546925	0.0676867739198545	0.22530783278874517	0.0035778153746503136
data/167	7	150	sg	0.0029921905123543864	0.13489847842426564	0.01927267574964113	0.06874508533031269	0.13499007212295885	0.0033113910692873414
data/167	8	150	sg	0.0034011097025743895	0.14867586568525112	0.022497892493425254	0.06713286154450421	0.14879118544302627	0.003775090261702295
data/167	9	150	sg	0.0031838551049747613	0.18874864437897096	0.020598766489332877	0.0653385244871171	0.1888891235785104	0.00342379208556648
data/167	1	150	sg0fd	0.003757293604428991	0.11805912969754156	0.02024604573843065	0.059204185775192646	0.11815398806799979	0.003150997877380312
data/167	2	150	sg0fd	0.0036952290233248372	0.1612715161452964	0.02009429501691632	0.057152835015943926	0.16136845604395306	0.00326802020978137
data/167	3	150	sg0fd	0.0037145138069764796	0.10687695876614649	0.020306633284335913	0.05825583736647864	0.10696400875527604	0.0037402064383521075
data/167	4	150	sg0fd	0.003570125372252683	0.19984003487680194	0.01944674166910947	0.05749820894602983	0.20003296076561675	0.0031106809261931593
data/167	5	150	sg0fd	0.0037875076316320477	0.10846017822514134	0.02090576097313879	0.0580726786217108	0.10854885785693187	0.0035110692354627894
data/167	6	150	sg0fd	0.003873498231710853	0.19892195486632036	0.021213469356966726	0.059606837206062885	0.19916704613014474	0.0036544640502943495
data/167	7	150	sg0fd	0.0034754870159119343	0.13352685513452878	0.01885123002539263	0.056918086622951454	0.1336093251290321	0.0031158095080110805
data/167	8	150	sg0fd	0.0039537559260821396	0.20616475258036943	0.02204986078447476	0.05819880326692795	0.20643724431469143	0.003710561026046965
data/167	9	150	sg0fd	0.0036920690920192434	0.2950277243143162	0.020216363387920995	0.0546207605994897	0.2958043524132131	0.003897093844747834
data/168	1	20	fd	0.0015368450813095487	0.10071232401349092	0.012982964391429326	0.0390752495034882	0.10075110390117939	0.001287139219773084
data/168	2	20	fd	0.0011052522719975952	0.08602398229812208	0.008264079155113143	0.01414410723995751	0.08603367947058341	0.00028338884392153213
data/168	3	20	fd	0.0012516877064338973	0.1012252184557523	0.010008403402563724	0.016601235054169845	0.10124821408367277	0.000321101767152156
data/168	4	20	fd	0.0013844841328128081	0.08769172556839012	0.011289661903849326	0.03501112063269506	0.08772129325222087	0.0012626347080116126
data/168	5	20	fd	0.0014501841700563123	0.08864286791808589	0.01210568944792115	0.036674785176944065	0.0886760666478682	0.001123055122784925
data/168	6	20	fd	0.0013658384927992605	0.09465541607890558	0.010778691967308145	0.03851836728246286	0.09468594574744853	0.0012332018688753865
data/168	7	20	fd	0.0011245775204214584	0.08687403768469218	0.008428165749854203	0.020519675475501677	0.08688744621832299	0.0005134710987735946
data/168	8	20	fd	0.0011876500562953696	0.07460466327176238	0.009383192352255623	0.021958959457579804	0.07461998540765777	0.00067558632089709
data/168	1	20	sg	0.0014341493865672233	0.09991711405080676	0.01301160337067031	0.040180936133003324	0.09995437986314767	0.0012996511936853227
data/168	2	20	sg	0.001029864983275345	0.08678392908501766	0.008276928165940367	0.014742953368167132	0.08679190811252138	0.00027437552967008014
data/168	3	20	sg	0.0011681266803982107	0.07524823316743567	0.01002506178332871	0.017202088539400535	0.07526043730867	0.00033157946834111874
data/168	4	20	sg	0.001292751087347148	0.0874192713197812	0.011312180871236243	0.036072603151052644	0.08744817660475206	0.0012728204896647363
data/168	5	20	sg	0.0013539319718750833	0.08982203555328111	0.012131172658159127	0.03779601317593277	0.08985620501368873	0.0011475396625055627
data/168	6	20	sg	0.001274580502956174	0.09561665262924425	0.010800283579084613	0.039826170913884185	0.09564804264668623	0.0012577125601791
data/168	7	20	sg	0.0010472636455695706	0.12948303643538722	0.008440394690007198	0.021558661932993127	0.12951385433244192	0.0005438874787111968
data/168	8	20	sg	0.001108754817390736	0.07273331658491328	0.00939964489919286	0.022756283530880047	0.07274968074611754	0.0006944146283123973
data/168	1	20	sg0fd	0.0015288163320864234	0.1001415035250741	0.012945280524423225	0.039095330539013505	0.10017948699696035	0.0012754400915309676
data/168	2	20	sg0fd	0.0010994213432302543	0.08630525225789144	0.008243577885239368	0.014203368418938612	0.08631461929610658	0.00027812845344178883
data/168	3	20	sg0fd	0.001245364287511929	0.09875255021724129	0.009985555441482896	0.016622824606049885	0.09877348804256568	0.0003166778071376483
data/168	4	20	sg0fd	0.0013776837052005696	0.08712351425870027	0.011264385382360282	0.035044863959410116	0.08715243423910508	0.001250256187315039
data/168	5	20	sg0fd	0.0014430063539729952	0.08866173275861507	0.01207714679661034	0.03670733087946348	0.0886947772282565	0.0011155122149756624
data/168	6	20	sg0fd	0.0013590894863692354	0.09460213768709382	0.010752803401682198	0.03858449007980672	0.09463246524046799	0.0012239029221319587
data/168	7	20	sg0fd	0.0011186965270172846	0.08914348224103183	0.008408621225817401	0.02061856679729205	0.08915743260168683	0.0005125099264141852
data/168	8	20	sg0fd	0.0011817585221926294	0.07547148849206012	0.009362128220547777	0.022000540249075815	0.0754867662034236	0.0006701348352464877
data/168	1	30	fd	0.002236997274270365	0.10243805511328848	0.014955400950238356	0.03022789525215221	0.10249387846772245	0.0018405554177617354
data/168	2	30	fd	0.001639514556695327	0.10998867708534178	0.009248653952743617	0.03286239140742015	0.11001667782850681	0.0013594706551235322
data/168	3	30	fd	0.0018016048486093482	0.10983979439299053	0.011091379054247947	0.019606329674759938	0.10987208603138557	0.0007849738748704489
data/168	4	30	fd	0.0019325235087400221	0.09806777288283595	0.012579439890347386	0.02166994182917839	0.09811579179540728	0.001881400977766413
data/168	5	30	fd	0.002055310827624712	0.10419121565627788	0.013596963997311962	0.025855889322379023	0.10424532202622602	0.0023202827506603966
data/168	6	30	fd	0.0019402535629296073	0.12131025889114365	0.012203698992384358	0.02139934005375164	0.12136402858106597	0.002112937012679081
data/168	7	30	fd	0.0016295247326825958	0.1254030705930229	0.009371352629401069	0.016383058996653165	0.1254346005561014	0.0008836888084541434
data/168	8	30	fd	0.0016497583638033035	0.09512699655803158	0.010363876345001329	0.010006152250988717	0.09515646234865846	0.000653236107713181
data/168	1	30	sg	0.002015770087326017	0.11581524411443443	0.01496861779959784	0.033079380834994156	0.11587843250234321	0.0021175634429232326
data/168	2	30	sg	0.0014635979180651676	0.17138538942754822	0.009232551317511863	0.029889971603367455	0.17144794338736996	0.0010360155242130273
data/168	3	30	sg	0.0016174017097775946	0.10692676857222373	0.011081223377118797	0.019363008164164697	0.10695498507686751	0.0006444157447052898
data/168	4	30	sg	0.001743415936348953	0.09707908843101724	0.012583456626326305	0.024562304038179092	0.09713329831685513	0.0022005719995013442
data/168	5	30	sg	0.0018466002758756141	0.11284529462470401	0.013600905889780359	0.029217573721039513	0.11290587590407569	0.0022723490234879368
data/168	6	30	sg	0.0017415765196199934	0.10055429948223274	0.012198652969902442	0.02368167176956299	0.10060008024207706	0.0021006767555149337
data/168	7	30	sg	0.001455065316766547	0.12041962018872832	0.009357567448697845	0.014662711704965142	0.12045025736919275	0.0006871484762044552
data/168	8	30	sg	0.0014874950233778447	0.12159122007028512	0.010360568690186044	0.011111224916186721	0.12162789559163045	0.0007562058222868824
data/168	1	30	sg0fd	0.002211693826878553	0.102812538981489	0.014883537770850946	0.030739728761086837	0.1028667098531902	0.0018813497775564672
data/168	2	30	sg0fd	0.0016169687720756537	0.10716716034233738	0.009202930226620635	0.03127529721577536	0.10719270587448373	0.0012241427380580059
data/168	3	30	sg0fd	0.001778671998032644	0.11469306008335634	0.011042375257834953	0.019124154635969556	0.11472792489718397	0.0006153435963849977
data/168	4	30	sg0fd	0.0019104956711348225	0.10798686336508516	0.012520043785182023	0.02217552167517161	0.10803665410619767	0.00192745865650096
data/168	5	30	sg0fd	0.002030462529776362	0.10179715767079153	0.013529592217277005	0.026583625949704145	0.10184717112912693	0.0022047329261489406
data/168	6	30	sg0fd	0.0019168385629201017	0.10893458958494834	0.012133407758600317	0.021339912523451833	0.10898005502916382	0.0020121051691547993
data/168	7	30	sg0fd	0.0016066038722380228	0.13252911929265582	0.009327261416251386	0.015344034930161968	0.1325537334766199	0.000610879290483691
data/168	8	30	sg0fd	0.0016311767876595914	0.10271560263096573	0.01031830089772937	0.009647476064938633	0.10274604987927868	0.000715359431037461
data/168	1	40	fd	0.0026497214006764975	0.16414635822563545	0.01556971682187582	0.05137841150199554	0.16429518835760193	0.0045168150265974235
data/168	2	40	fd	0.001983968906824566	0.15398306250739163	0.009715767720578564	0.06609336290986205	0.15405949555596182	0.003286313037842926
data/168	3	40	fd	0.002112324868504656	0.15903122705994188	0.01149131023397683	0.03946446359466387	0.15917849174874318	0.0031045342451926495
data/168	4	40	fd	0.0022843127054457692	0.14291290733263867	0.013227494778809855	0.043119356553628536	0.14297658381533568	0.002312123607761411
data/168	5	40	fd	0.0024195012564031232	0.16822119161550445	0.014217271817570872	0.04594064950864185	0.16836951846028392	0.004701459629224178
data/168	6	40	fd	0.0023560208890717697	0.16836482121820504	0.01309815327031153	0.04949898414757463	0.1685211838281332	0.0049676934183570725
data/168	7	40	fd	0.0019398072918124375	0.17384405746050333	0.009766833065207549	0.044282597628106345	0.17395058030440802	0.0028114228245023935
data/168	8	40	fd	0.0019229841488676675	0.12951601490371076	0.010704568091961169	0.040085057615304	0.129532259802634	0.0007408982153824838
data/168	1	40	sg	0.0022303902237186127	0.16175804502841648	0.015538955361327027	0.049553589014389436	0.16187939911158472	0.003992145945583893
data/168	2	40	sg	0.0016689336293269324	0.15323002694697888	0.009638586923457215	0.06018309817681843	0.1533079796822528	0.0031235227620846737
data/168	3	40	sg	0.0017976475299204037	0.16474328687045908	0.011442207648385147	0.03568456703522333	0.16496238694220683	0.0035522338771454133
data/168	4	40	sg	0.0019293049529347992	0.12809372628350088	0.0131889310445865	0.0397278646348386	0.12816157612542362	0.0020033702588378986
data/168	5	40	sg	0.0020391171079587123	0.14704907387944516	0.014181694205275229	0.042207393840365384	0.14717489134874034	0.004487611030830273
data/168	6	40	sg	0.001960296292127649	0.16306032758315386	0.013044485471418071	0.046570166128378276	0.1631850583832581	0.004417594550224074
data/168	7	40	sg	0.0016350396764380085	0.15864330024704196	0.009699662542736935	0.039427973082993215	0.15883174735495265	0.0035028134446093463
data/168	8	40	sg	0.0016364225152006538	0.13568093078553986	0.010675942770897054	0.033077971599655864	0.13570100853348835	0.000905478342160846
data/168	1	40	sg0fd	0.0025453779732044234	0.15990557199193736	0.015385928007236503	0.048510452034907996	0.16003754419914398	0.004012451220207251
data/168	2	40	sg0fd	0.0019133240441996087	0.14027230738057891	0.009595200955163141	0.06248355282776705	0.1403428369602236	0.003090882599845682
data/168	3	40	sg0fd	0.0020462872827866963	0.15145232576667694	0.011383313341503908	0.03708149435589862	0.15161763287910093	0.0032945121912585544
data/168	4	40	sg0fd	0.0022049049017682657	0.12820866582819263	0.013068246647345105	0.03987518045772627	0.1282612521081362	0.0019483671942846072
data/168	5	40	sg0fd	0.0023323105949005665	0.15679671838103654	0.014066345392037013	0.04226046083252717	0.1569334763358236	0.004396314192834696
data/168	6	40	sg0fd	0.0022635417347823474	0.16345380760240527	0.01290502345013903	0.04627901042562595	0.163587197567729	0.004419029865398834
data/168	7	40	sg0fd	0.0018729026808408673	0.14499800415850844	0.009652514545751018	0.041307086869643864	0.14511828942603996	0.002965709382409968
data/168	8	40	sg0fd	0.0018593972652444413	0.13535949499536454	0.010612538459570182	0.035683663627300265	0.13537690744731884	0.000767941928630503
data/168	1	50	fd	0.003164482846848987	0.1547571652733152	0.016173871949779945	0.05560126458854159	0.154844146081301	0.00337341686267534
data/168	2	50	fd	0.002241468254300727	0.2045427185749767	0.01005732209843341	0.07253456737791245	0.20463571039284076	0.0035259470384607274
data/168	3	50	fd	0.0023538351005647803	0.17867881783212256	0.01173650602080703	0.04687855771207206	0.17871455814083287	0.0008408112910792227
data/168	4	50	fd	0.002587986308205673	0.19484078335630786	0.013598910500977791	0.05272467110531218	0.19504697197515913	0.005442519522868468
data/168	5	50	fd	0.00283419727751669	0.26467127507227034	0.014622909102870977	0.059527216608460234	0.264772723488239	0.0034413768216322955
data/168	6	50	fd	0.002734905452224035	0.25404284663453325	0.013691967004304409	0.06012485459967547	0.2541759362410551	0.0046840584678579525
data/168	7	50	fd	0.0022342634699834226	0.18476623186915997	0.010221967844423911	0.05035825747201562	0.1848096838065217	0.0014726048141627305
data/168	8	50	fd	0.002220580679469117	0.17749468185792586	0.010993834324420164	0.0548657081879464	0.17751891678650367	0.0008788547937572819
data/168	1	50	sg	0.00247185360680998	0.1824315470112181	0.016054917820884657	0.06398439125145627	0.1826259799285574	0.005510199781982321
data/168	2	50	sg	0.0017959882382516232	0.1836209675108181	0.00991026184862038	0.07008443888609561	0.18372422647700967	0.003743180821089116
data/168	3	50	sg	0.0019070141347852076	0.16739653820513312	0.011632975245505307	0.04437118037358021	0.1675075791954236	0.0021694453060418103
data/168	4	50	sg	0.0020767569949310485	0.15940325696480834	0.013508495328239948	0.05507088328268432	0.1595265527608484	0.0039780757364046675
data/168	5	50	sg	0.0022037445602504082	0.20745717228796393	0.01450470024355466	0.060481339058844084	0.2076107941208813	0.005165042158110865
data/168	6	50	sg	0.0021232529266519405	0.20372577434024547	0.013558589177721035	0.062365522284400066	0.2039133514438705	0.006035889403932198
data/168	7	50	sg	0.0017608402176957447	0.1898974349689271	0.010077359061076435	0.049551099701730744	0.1899976050917212	0.002262780119219174
data/168	8	50	sg	0.0017672092245145125	0.15447896841755362	0.0108707305880436	0.050721800851102145	0.15450066976242766	0.0008409386510700611
data/168	1	50	sg0fd	0.0029351685309014133	0.16568346890833682	0.015744623455318036	0.05847458206647932	0.16581962737882514	0.004501014199757345
data/168	2	50	sg0fd	0.0021032420357437343	0.19144858519950428	0.009789990823064814	0.07011261758362138	0.19153735876645409	0.0034486072235361026
data/168	3	50	sg0fd	0.0022205117642848217	0.14394570169114498	0.011512628983618291	0.04463362375257925	0.14399555319602814	0.0012559083196564552
data/168	4	50	sg0fd	0.0024329991457512205	0.14720361514332728	0.01330323725927993	0.052335097663476035	0.1473393997599393	0.004246455385953912
data/168	5	50	sg0fd	0.0026229859363642535	0.18850571082427134	0.014281908893093713	0.05812045512209057	0.18861467694686532	0.004277014702915062
data/168	6	50	sg0fd	0.002539437797840398	0.2758071934026918	0.013271490119668466	0.059594437047632426	0.2759765114223943	0.005385490637682684
data/168	7	50	sg0fd	0.002080518963927708	0.23602107163837643	0.009899621086850887	0.048985027783027664	0.23607928387525903	0.0016182067473039076
data/168	8	50	sg0fd	0.0020731340221932957	0.17505881362092698	0.010705424150064959	0.05098693327948667	0.17507889240345173	0.0008733025858680741
data/168	1	100	fd	0.004258959371830183	0.22226045879049586	0.016643400320621313	0.12472418915076428	0.22237841621992138	0.003996580642354474
data/168	2	100	fd	0.003331036468100547	0.28698607196205994	0.011071917737803867	0.18530488686292626	0.2870710986799665	0.004656586340689828
data/168	3	100	fd	0.0034798028134601176	0.2592539899573131	0.012663873002473831	0.1674988859449535	0.2594027171185779	0.004448105378146728
data/168	4	100	fd	0.0035589614120628654	0.2873821705961279	0.013895121158695942	0.13836646758308066	0.28751717239365754	0.006791588436659176
data/168	5	100	fd	0.003963182595712983	0.2724795322156672	0.01568489703612732	0.12358148204385967	0.27263462824296253	0.0031167693051770817
data/168	6	100	fd	0.003546177636200522	0.2751416617649066	0.014147419901949277	0.11531998180927792	0.275316636074496	0.005252731037265157
data/168	7	100	fd	0.0031477877811321125	0.34715752898395974	0.011039734030840067	0.164693364889974	0.34728660883245965	0.004736158260088499
data/168	8	100	fd	0.0032236484090906307	0.3342974647822851	0.01199391557669061	0.15828959353607122	0.334429304353138	0.005772185659842109
data/168	1	100	sg	0.0026019011108954645	0.19125326440046425	0.01626615610140695	0.05701318399320921	0.19132729098490422	0.0027052441016121153
data/168	2	100	sg	0.0018748234673677125	0.3532624578530321	0.010342460577875655	0.09179861725194684	0.3533922569287451	0.003835496340921116
data/168	3	100	sg	0.0019864590119970053	0.2289158963256093	0.011932348191957041	0.06612312760539892	0.22895302411157303	0.0006520241222994072
data/168	4	100	sg	0.0021516512448853434	0.21211308955989244	0.013495510202741864	0.052891493046819074	0.21236706402397038	0.006220840373804688
data/168	5	100	sg	0.0023540452201688458	0.30457145948475634	0.014950204019835375	0.05805179902112819	0.3046808188540116	0.002650441842243024
data/168	6	100	sg	0.0022330218840818667	0.28210157042653533	0.013872662631830795	0.05815972911840104	0.2821979722051023	0.0034728418485367703
data/168	7	100	sg	0.0018443079256378425	0.24781353631380418	0.010476982510663868	0.060968366215622904	0.24786265396470064	0.0015266504135726022
data/168	8	100	sg	0.0018538217027360177	0.263198313904285	0.011400564833253569	0.0672707467123367	0.263236836800183	0.0008337038596612881
data/168	1	100	sg0fd	0.0031645840521465633	0.1893938048254644	0.01597425289938897	0.0474886840456118	0.18944937256903388	0.0017494460377980709
data/168	2	100	sg0fd	0.002261765282646333	0.21260575438543927	0.010076312924590557	0.08057935830883346	0.21266601611615107	0.0021361471391816433
data/168	3	100	sg0fd	0.0023889991875615767	0.15132750562026584	0.011688077175215746	0.04951817967261714	0.15135216910578658	0.0007170932279873683
data/168	4	100	sg0fd	0.0025907473187321817	0.17663738543687652	0.013363068731049902	0.05351506456368539	0.1767358593715825	0.004332227243107219
data/168	5	100	sg0fd	0.0029035411722866727	0.21655108529565636	0.014533618415644291	0.05394914277844012	0.21664669340412074	0.0028799534808858977
data/168	6	100	sg0fd	0.0027581949989360093	0.24016966373229262	0.013556590031036824	0.054190103737663566	0.24022629927394754	0.002318556307385702
data/168	7	100	sg0fd	0.0022390584055945167	0.2766412043617617	0.010218231316914675	0.053310954426086535	0.2766616416205815	0.0006538423237513954
data/168	8	100	sg0fd	0.0022353499821066783	0.22540690251558004	0.011077100501892074	0.05490521372289221	0.2254265920286905	0.000825707343065535
data/168	1	150	fd	0.004599501312160961	0.4955465501456882	0.01709085870857826	0.14553889375295992	0.495671592169583	0.0057109926767209196
data/168	2	150	fd	0.003704390084586743	0.5164799184458179	0.011442405729783918	0.1980089017815176	0.5166342813071375	0.005228273551671589
data/168	3	150	fd	0.0038800196314996913	0.5669400182145807	0.013050204200947754	0.18547647618471913	0.5670603671301284	0.0051257354355359165
data/168	4	150	fd	0.004037284101230681	0.3511070897332126	0.01428265178224122	0.16190115033058972	0.35125409667554747	0.007272294151072516
data/168	5	150	fd	0.0042485289565068335	0.3655734899078998	0.015988507579296648	0.15408081166158524	0.3657726755927107	0.005706448896783648
data/168	6	150	fd	0.003974145431325429	0.2953621476787819	0.01435066550164816	0.15072894674902312	0.2955085941580341	0.006731589397836633
data/168	7	150	fd	0.0034711037891188646	0.36365331631971703	0.01140086788357225	0.20475430506504066	0.36378055196478143	0.0049786396482494775
data/168	8	150	fd	0.0036888442719269442	0.4633133550494504	0.012314714218727344	0.16888530585966305	0.4634350103855037	0.00590992558692209
data/168	1	150	sg	0.0026070851862827525	0.19815158578039102	0.01628373323364621	0.06250814712531218	0.1982274303710021	0.0028301986707790854
data/168	2	150	sg	0.0018736489959864364	0.38245304579654144	0.010349021635496981	0.10081063253828422	0.3826038394238002	0.003772852232533766
data/168	3	150	sg	0.0019911331202587808	0.22888991876757445	0.011918034128844719	0.07352779707179481	0.22892445856659316	0.000643637076933916
data/168	4	150	sg	0.0021613121267153768	0.21639882072939384	0.013493938380084199	0.06132634167396055	0.21662384709788426	0.006105278133835265
data/168	5	150	sg	0.0023583578935110253	0.28947882539801517	0.01496106989812708	0.06336477764622638	0.28957719188300224	0.0026148782785959494
data/168	6	150	sg	0.0022372542062975937	0.23882242835029865	0.013860475508466542	0.06235562598432252	0.23890861185985995	0.003528234795102522
data/168	7	150	sg	0.0018452286656233704	0.3066090316334095	0.010468933425735908	0.06558904141792625	0.3066446813128336	0.0008727778626668401
data/168	8	150	sg	0.001855254452186125	0.2683975341375005	0.011388584326500851	0.0719955692458174	0.26843906874422163	0.0008321653895253978
data/168	1	150	sg0fd	0.0031819305885487873	0.1662805791639259	0.016011087584299293	0.05109670130345843	0.1663349406431565	0.002039971227644741
data/168	2	150	sg0fd	0.00227268339055506	0.20872098659385374	0.010067410986515507	0.0911848233186259	0.2087493998390779	0.0008394088542179898
data/168	3	150	sg0fd	0.0024170866133446114	0.19467314096294072	0.011669482309308553	0.06701264766460019	0.19469846470150315	0.0007609735888717669
data/168	4	150	sg0fd	0.0026240241277016396	0.2069346975105169	0.013363782412514942	0.05982877557240064	0.20701573774227433	0.00425298617720939
data/168	5	150	sg0fd	0.0029203637966777034	0.21039235111864066	0.014535804925170695	0.0544208579729258	0.21051325793292056	0.003391069774710504
data/168	6	150	sg0fd	0.002776096280717598	0.22003144200341154	0.01356386818034131	0.05326530672187814	0.22008274788244991	0.002625744611701209
data/168	7	150	sg0fd	0.0022571506111490973	0.16959090257619244	0.010207391320588058	0.06026875156009954	0.1696084194969883	0.0006490433981055357
data/168	8	150	sg0fd	0.0022556251614840473	0.2823543533378501	0.011089269806835443	0.0672391609546912	0.2823785538810106	0.0008178333875476004
data/169	1	20	fd	0.001641349901991574	0.09305239325242096	0.012645739370530661	0.07710835115877919	0.09309674874357794	0.0015239023025828394
data/169	2	20	fd	0.0017860586343461076	0.09559725302034407	0.014589215864535583	0.07221299341810622	0.09564996296541176	0.0018202129402776581
data/169	3	20	fd	0.001742597242972063	0.09227309343800218	0.013552294270911144	0.07511682108145928	0.09232229678184826	0.0016766748538371548
data/169	4	20	fd	0.001687215175625634	0.09126082440325797	0.013185222090190574	0.07506716199368202	0.09130756255497145	0.001627089452568663
data/169	5	20	fd	0.0018917507353245725	0.09054961871763993	0.015130688407678183	0.07307674517085543	0.09060618005261882	0.001814476678644207
data/169	6	20	fd	0.0018430206416151346	0.09558929006289554	0.014569338880982356	0.07623650282822725	0.09564206633442486	0.00161161277349761
data/169	7	20	fd	0.00162067955506443	0.0951505844876797	0.012624136805347746	0.07567323100797732	0.09519516626811228	0.00149180519119267
data/169	1	20	sg	0.0015413705007956673	0.09377799629746827	0.01266608651997379	0.07827088676159755	0.09382388883798796	0.0015431241463197275
data/169	2	20	sg	0.0016782949101384718	0.09612181535393309	0.014615863131892755	0.07304938464850821	0.09617632620253827	0.0018117212850761813
data/169	3	20	sg	0.0016361645207411543	0.09319159328195481	0.013573096539715281	0.0761778161553381	0.09324248409154648	0.0016953304468577991
data/169	4	20	sg	0.0015836592386367855	0.09212299855126518	0.013205450515293158	0.07606804155863806	0.09217134214776979	0.0016549634958885253
data/169	5	20	sg	0.0017793194946083856	0.0899232377374135	0.015155339129402728	0.07385423170208001	0.0899816467461122	0.0018093220106363674
data/169	6	20	sg	0.0017308501370071013	0.0964632024823744	0.014593999565942898	0.07733412831751546	0.09651778683358096	0.001615243959949059
data/169	7	20	sg	0.0015254660072144045	0.09384347189983587	0.01264458321595782	0.07681675574288237	0.09388952306888303	0.0015131706597351006
data/169	1	20	sg0fd	0.001634558286055693	0.09296423769416658	0.012623432337075758	0.07700544417941776	0.0930082487628278	0.0015123019327688211
data/169	2	20	sg0fd	0.001778695547526621	0.09547639810121368	0.014561375237705341	0.07207570409574188	0.09552871159629997	0.0018030110287070421
data/169	3	20	sg0fd	0.0017353538137303078	0.09217722724157887	0.013528654188501962	0.07500346405356287	0.09222605644113034	0.0016638290554477084
data/169	4	20	sg0fd	0.0016802225414273867	0.09114454995657828	0.013161302550116287	0.07494182747527506	0.09119093077367672	0.0016158926024108188
data/169	5	20	sg0fd	0.001884014355709194	0.09027161125125005	0.015099758928143895	0.07292023104817373	0.0903277307579098	0.0017976962500218497
data/169	6	20	sg0fd	0.0018351432971291414	0.09546326478596709	0.014541680497421628	0.07612552472579093	0.09551563689200457	0.0015973565270682977
data/169	7	20	sg0fd	0.001614325036662663	0.09485933712215819	0.012600482591170258	0.07557950344632834	0.09490357071037474	0.001480810848291009
data/169	1	30	fd	0.0021891341607802174	0.11808193783815102	0.013706358094712311	0.07977273213695972	0.11816391308940999	0.0030915061888615804
data/169	2	30	fd	0.002378366115930987	0.10161534576813037	0.015707287739730267	0.08267359686769607	0.10170935498551915	0.003454255563615917
data/169	3	30	fd	0.0022973149308127276	0.1348876611247522	0.014627158029669872	0.08052935426606102	0.13497647296252208	0.0033276888109533467
data/169	4	30	fd	0.0022158260563347257	0.10872863626792265	0.014281265409033347	0.08279450711274824	0.10881286567161183	0.003246030015323633
data/169	5	30	fd	0.002532362745603449	0.16596985917570878	0.01675136065738833	0.0856463500063167	0.16607322748386086	0.0033345621335289276
data/169	6	30	fd	0.002505755593663888	0.09881350565715512	0.015687388014630415	0.08084031025354572	0.09890902880227961	0.003122688166923055
data/169	7	30	fd	0.002158931888692377	0.10455028194294567	0.013833875039362002	0.07653120154767999	0.1046314977154648	0.0030193276185244582
data/169	1	30	sg	0.0019846976455650304	0.12491416581570293	0.013706529373001262	0.08331657865221252	0.12500046040045998	0.003132415772084731
data/169	2	30	sg	0.0021613495129333142	0.0987250200711037	0.015713989438303034	0.08510405518621622	0.09882402046083023	0.003574146193289159
data/169	3	30	sg	0.002086607753510761	0.10504916363782178	0.014631479866341874	0.08356571267080148	0.10514223932356014	0.0033306830386310706
data/169	4	30	sg	0.0020122744367463176	0.09348636929668643	0.014287227941833744	0.08546856870713641	0.09357500127570761	0.0033061955300839885
data/169	5	30	sg	0.002299758959527207	0.11493910049894553	0.016757424812958523	0.08798736470027409	0.11504795048749755	0.003480776826293669
data/169	6	30	sg	0.0022734466293062748	0.09914406084545749	0.01568934546319479	0.08389180930797405	0.09924434166447402	0.003067835967966752
data/169	7	30	sg	0.0019589067644299957	0.10720930414095049	0.013833419989527295	0.07991568946779662	0.10729568131282942	0.0030735274408122243
data/169	1	30	sg0fd	0.002166494089178446	0.1139895840736421	0.013651617050126243	0.07996244909481057	0.11406986167399198	0.0030358932516969376
data/169	2	30	sg0fd	0.002354901796821807	0.100183046374316	0.01564952621302235	0.08255956415603943	0.10027528523234423	0.0034093422583358025
data/169	3	30	sg0fd	0.0022742005789597917	0.14095431852304866	0.014574240416413248	0.08056923695449192	0.14104148812178308	0.003261950036672834
data/169	4	30	sg0fd	0.0021937730843300564	0.13958613767805017	0.014227709250355687	0.08269856934294217	0.13966878294809307	0.003192787290007751
data/169	5	30	sg0fd	0.0025058743761734613	0.15549419361846228	0.016685090093023637	0.08547333477755498	0.15559551930090726	0.003297751102307216
data/169	6	30	sg0fd	0.002480495280632585	0.09840151046631815	0.015632908994745804	0.0808768290069553	0.09849514389633919	0.0030479003318869572
data/169	7	30	sg0fd	0.002136133575511359	0.1019484577184371	0.013782581234485546	0.07666615163034216	0.10202814167638426	0.0029686992751271042
data/169	1	40	fd	0.0023509599447965506	0.1204058014035875	0.013991196857987992	0.07816834794016202	0.12050260346586814	0.003285170783629164
data/169	2	40	fd	0.0025324774153500807	0.12005147434214147	0.015962626119064856	0.08320385361307917	0.12016048168624746	0.004078857962182413
data/169	3	40	fd	0.0024693123984129866	0.1382629980914888	0.014814480137477872	0.08041697485218251	0.13836956091865413	0.0034734413630025827
data/169	4	40	fd	0.0023623366730913566	0.1313298895440666	0.014464976295943689	0.08509034366744778	0.13142898200642136	0.0036247694740263623
data/169	5	40	fd	0.002740756659154711	0.11860356353009051	0.017068811360849177	0.08814172247604808	0.11872503701762827	0.004163657109211119
data/169	6	40	fd	0.002673588378619732	0.12299842712249147	0.015958017030949734	0.08175995473121575	0.12311232376751914	0.0037005759699622796
data/169	7	40	fd	0.002343522559517621	0.15697125145897925	0.014097852880884077	0.0813433536019714	0.15707045268261116	0.0033679435378224853
data/169	1	40	sg	0.0020868197958605573	0.11883625908038338	0.013971834116292053	0.08098454871494072	0.1189403589857038	0.0032841329714406505
data/169	2	40	sg	0.002260760389075525	0.1157985026320887	0.01595083310816005	0.0860489626718122	0.11591506083982075	0.003919416103792276
data/169	3	40	sg	0.002194130655588962	0.1308170484593694	0.014800180960322129	0.08322947558968377	0.13092755824665542	0.003689662228351064
data/169	4	40	sg	0.002103594052378066	0.12880718044572675	0.01445178186482896	0.08769390353645495	0.12891247311358836	0.0034858564477520393
data/169	5	40	sg	0.0024361339408318188	0.11567082702249398	0.01705252087809785	0.09051516428247378	0.1158004688455905	0.004046034120525963
data/169	6	40	sg	0.002382457815796943	0.10884037269654334	0.015937664947315557	0.08409325235539589	0.10895968694878912	0.0037786893353223016
data/169	7	40	sg	0.002072889938175252	0.11290431700096996	0.014074230771256245	0.08279913971637191	0.11300662515154299	0.0031788167004103765
data/169	1	40	sg0fd	0.002311050321790815	0.11815671237851871	0.013898403591384079	0.0772590140276839	0.11825098602642792	0.0031756020747010223
data/169	2	40	sg0fd	0.002495056603122491	0.12768095156134737	0.015870371321168798	0.08274049785825732	0.1277873792705813	0.003955397265151722
data/169	3	40	sg0fd	0.0024291330294265853	0.12959781481049812	0.01473711022254785	0.07960760623397097	0.12970039003825623	0.0033421090841053392
data/169	4	40	sg0fd	0.0023256630097553896	0.13140024985177642	0.014383229336544255	0.08438631961270959	0.13149691494257135	0.0035167603795399666
data/169	5	40	sg0fd	0.0026948693978016886	0.11795141183655102	0.016969784364957177	0.08728074840980346	0.11806944556491468	0.004046257012485384
data/169	6	40	sg0fd	0.0026312238145327813	0.11675729818863165	0.01586132695241633	0.08064824734562626	0.11686726270430733	0.003650685098002796
data/169	7	40	sg0fd	0.002299107915052825	0.15961805584214778	0.014018521175426766	0.07999781311023318	0.1597149389442327	0.003248992325779016
data/169	1	50	fd	0.0024338645333590774	0.1714860936129211	0.014238776103836455	0.08605364951054653	0.17159513665070933	0.0035772666190715093
data/169	2	50	fd	0.0025759439179694494	0.14630551654560994	0.01617097000022451	0.08831603154071506	0.14641968814223144	0.004086847570518924
data/169	3	50	fd	0.0025274229418872332	0.15946605313154452	0.014981248352325085	0.08828269423369148	0.15957944699860063	0.003614496324581892
data/169	4	50	fd	0.0024427598930341593	0.1620793552336924	0.014706201864349516	0.09265185951454494	0.1621896887025176	0.0035830314535830526
data/169	5	50	fd	0.0028257743186845936	0.12608920152275924	0.017311312769988645	0.094726101914684	0.12622132880255052	0.004115036472947686
data/169	6	50	fd	0.002776840451535077	0.1810137953571385	0.016215229016401326	0.09235631220321236	0.18114724132570154	0.003435915072149852
data/169	7	50	fd	0.002447492233973261	0.1701880752655	0.014293802514733996	0.08931927624418777	0.17030054957156884	0.0035883699630930295
data/169	1	50	sg	0.0021219963087921894	0.11830412105666176	0.014191031169525949	0.08591057897643997	0.11841367361924701	0.003480603113893844
data/169	2	50	sg	0.0022756621754851563	0.11527721005243378	0.016134847392253272	0.08848595592360972	0.11539830176137758	0.0039923835909708725
data/169	3	50	sg	0.0022175443690002268	0.1293688338597256	0.014943004466440037	0.08707040785025076	0.12948479132585725	0.003534156178750207
data/169	4	50	sg	0.0021287019928257623	0.3232418781882644	0.014650041978130435	0.09170124704341046	0.3233532910058456	0.003481049171904655
data/169	5	50	sg	0.002471490358979252	0.1234538607116369	0.017268304672926015	0.09475963172158834	0.12358972176301106	0.004094323881445255
data/169	6	50	sg	0.0024227949964073115	0.12351408983302509	0.016165390519827898	0.09089106663050141	0.12364093406987157	0.0036714148337965774
data/169	7	50	sg	0.0021144111629864126	0.14316313927684038	0.01424378477549891	0.08827622788843249	0.14327185562927675	0.003459728348946148
data/169	1	50	sg0fd	0.002368524941070949	0.14736354455951328	0.01408657537635086	0.08305837523687765	0.1474599477216841	0.0033093818514091998
data/169	2	50	sg0fd	0.0025232864380467096	0.1535854587575827	0.016030528248179885	0.0856348347927433	0.15369512571385055	0.004045467219748258
data/169	3	50	sg0fd	0.0024689690366456055	0.1306677451970871	0.014860643752775439	0.08410498250724456	0.13077674807356815	0.003553972688067439
data/169	4	50	sg0fd	0.002372613680710787	0.130523959501546	0.014543370295438564	0.08925881019341622	0.13062353746485159	0.003559902128108065
data/169	5	50	sg0fd	0.002755862629447447	0.12469034034440334	0.017161916064138447	0.09207566632277281	0.1248135076073814	0.0040644274546407545
data/169	6	50	sg0fd	0.0026980887425147706	0.14231606283703244	0.01605931056059538	0.08825844564878432	0.14243631262664372	0.0034339492083384497
data/169	7	50	sg0fd	0.002369428310690425	0.15859878181423148	0.014171649434346949	0.0860176755919916	0.15870787210729795	0.003353073850737106
data/169	1	100	fd	0.00279194071398483	0.22381831442036765	0.014330233676599607	0.109172650162792	0.22389317205147544	0.002893281101194328
data/169	2	100	fd	0.0030319320938875403	0.25569152411425267	0.016545306448036354	0.11450298743484713	0.2559043920407501	0.004059153575529789
data/169	3	100	fd	0.002819733795353302	0.20704856320962037	0.015246077821254079	0.12418784175342074	0.20714417506367733	0.003956847963697988
data/169	4	100	fd	0.002808473464930675	0.21242398743194024	0.01512899580531176	0.10851725469707448	0.21251077557594097	0.0031165728712667417
data/169	5	100	fd	0.0031002255625415306	0.20226419538790907	0.01746961801113886	0.10263147294938955	0.20244734552563154	0.00420813405001174
data/169	6	100	fd	0.0031780445671878185	0.2617488240456972	0.016524161099785183	0.11338037380804827	0.26185346664580833	0.0039673121230202535
data/169	7	100	fd	0.002918241328528601	0.27936782454184833	0.014776011559339209	0.11158210896557083	0.2795197598440312	0.003654979073290918
data/169	1	100	sg	0.0021506935001129367	0.16579624191423017	0.014241706125863599	0.0934483481145613	0.16592459730014839	0.003918584597333316
data/169	2	100	sg	0.0023017546690769584	0.18617021710897508	0.016265961420770254	0.09823697878108312	0.1863132212164403	0.003778520077273402
data/169	3	100	sg	0.002248745845758547	0.17694776129593054	0.015079831485687584	0.10182303831717791	0.17707327989027932	0.0039392886968229145
data/169	4	100	sg	0.0021552993882280966	0.17437338701908947	0.014907482073789852	0.09691354083720953	0.17449383933715157	0.0034622115509478323
data/169	5	100	sg	0.002495900297557444	0.15166162756986362	0.017382166443316045	0.09610817550280469	0.1518035899563991	0.0038325482045905163
data/169	6	100	sg	0.0024658829285192758	0.1539348899111117	0.016317369037360488	0.10023509125873525	0.1540736079501577	0.0038845271315406547
data/169	7	100	sg	0.0021581559307781682	0.1861732597795185	0.014424557724768645	0.09631775113772752	0.18629270326594646	0.0036934821277386973
data/169	1	100	sg0fd	0.002419544054617438	0.15462295809937293	0.01417680477854735	0.08583086028855078	0.15473200586163055	0.003685908111230608
data/169	2	100	sg0fd	0.002579188336472671	0.16232853207938375	0.016126963310702944	0.09456599441633294	0.16244951330577945	0.003726825939226218
data/169	3	100	sg0fd	0.0025284605577175767	0.18534382584766007	0.014954987655775584	0.09414869438027673	0.18546117417860203	0.003650446613633588
data/169	4	100	sg0fd	0.0024338675916876764	0.18125640278841165	0.014727251394114163	0.09095267058563845	0.18136050826585765	0.0032881305106999717
data/169	5	100	sg0fd	0.0027996112964150176	0.11767759007779284	0.017283392927184834	0.09267104970640351	0.11780594624210466	0.0038974114432940277
data/169	6	100	sg0fd	0.002787052310387216	0.21866322244119468	0.016167372227555033	0.09475860451726238	0.21879274097079404	0.0034485419536280175
data/169	7	100	sg0fd	0.002452645499287873	0.2059407850755024	0.0142808458982185	0.09262110649747331	0.20605422427125136	0.003627585303570989
data/169	1	150	fd	0.003150961064029613	0.2961001491600767	0.014468252349789585	0.13733452058897855	0.2962284743998875	0.004235051050735771
data/169	2	150	fd	0.0035098286158064818	0.23495943349189588	0.016901292159370914	0.1434829760672563	0.23516648846521848	0.004211769876276101
data/169	3	150	fd	0.0031685561939623985	0.22740364131278254	0.015519351019549921	0.12948562924994522	0.2275044885604905	0.0033611947866924955
data/169	4	150	fd	0.0030434857626464853	0.30368753673051807	0.015228514430650545	0.1284160333176578	0.303796263475103	0.002753729603339284
data/169	5	150	fd	0.0034273385579111026	0.2151639928480361	0.017643268964219187	0.1392456915542871	0.21533794018435168	0.004120577798720866
data/169	6	150	fd	0.0036001021458428677	0.3119444436423401	0.016630022693171275	0.1552681459277128	0.3120835933074028	0.004481041611065996
data/169	7	150	fd	0.003162532799719706	0.20240449670149663	0.014907719023582995	0.09186751326134936	0.20251306796060745	0.002894885937861882
data/169	1	150	sg	0.002149710832153398	0.17681241825388527	0.0142443250764373	0.09475576352148693	0.17694720988146526	0.0039274509160372485
data/169	2	150	sg	0.0023015557968249613	0.19368463035891723	0.016256726290854468	0.10000169445560245	0.19382688469564216	0.003697004280509521
data/169	3	150	sg	0.0022487393096407376	0.20338682256293866	0.015094302416052146	0.10255529002095883	0.20351427433964767	0.003895988505541618
data/169	4	150	sg	0.002156684508466062	0.18454820040291917	0.014914681210272968	0.09693792992401855	0.18467347793763375	0.0034742222894200737
data/169	5	150	sg	0.002495825268256784	0.17234107505364776	0.017382898217464866	0.09658268176093704	0.1724841345199537	0.0038366184544346466
data/169	6	150	sg	0.0024669878586512056	0.16843369228881283	0.016329269369719533	0.10199766351661022	0.1685745139742221	0.003794710183233732
data/169	7	150	sg	0.002156830439438646	0.22467179109985594	0.014433465709686503	0.09689600240172416	0.22479212010261335	0.003670639400397884
data/169	1	150	sg0fd	0.0024192883820148394	0.19356171031026012	0.014172615763446956	0.08395387011330394	0.19367523531565456	0.0037217068895237415
data/169	2	150	sg0fd	0.0025970728368553916	0.1627471246573917	0.016130563988780242	0.09851713186224656	0.1628713381585101	0.003914876832625096
data/169	3	150	sg0fd	0.0025330888541425234	0.1752896231759421	0.01495828379384252	0.09760798273291266	0.17540468512206575	0.0036017460719272774
data/169	4	150	sg0fd	0.002443527481729098	0.22994054302290048	0.014728855129940911	0.09174541783203476	0.23004795002548276	0.003429544183882691
data/169	5	150	sg0fd	0.002813939193224055	0.1291890335233028	0.01728511859997501	0.09578175495193952	0.12932233986562616	0.0039026866222805863
data/169	6	150	sg0fd	0.002804002368446462	0.18234967935490715	0.016169480683461506	0.09652056324853635	0.18248001312568932	0.003386593049375699
data/169	7	150	sg0fd	0.0024532775891554313	0.2070456286408739	0.014288332186167091	0.0935536194174082	0.2071540351061168	0.003659878578633695
data/17	1	20	fd	0.0014048640509130089	0.10112498284233869	0.01121182926189072	0.09463495855043004	0.10115361189068837	0.0006485683921397429
data/17	2	20	fd	0.0015280777705323463	0.09928112328678133	0.012273141881339263	0.0949194301538986	0.09931267087653177	0.0006715191554909876
data/17	3	20	fd	0.0012670706654064415	0.0957128733236834	0.010629710428129706	0.09215449328316457	0.09573667656042723	0.0007071056986801612
data/17	4	20	fd	0.0012639920518187657	0.09108395172301885	0.013375854103911929	0.07108201404508349	0.09111064723640587	0.0008140998855856261
data/17	5	20	fd	0.0013401444453145991	0.09433069599568439	0.014428995722655187	0.06413426372561838	0.09436114802306664	0.001015177084125747
data/17	6	20	fd	0.0014652500086798081	0.1049335070381424	0.01686456936623124	0.060188566452313026	0.10496921724954057	0.0010493818212378777
data/17	7	20	fd	0.0013578931923367088	0.09523755679298526	0.015112853661021337	0.05638038448195068	0.09526730544898658	0.0009797136593903875
data/17	8	20	fd	0.001337524123864179	0.09498157262694558	0.014991787555904185	0.04793021621060455	0.09500993664972388	0.0009645300769730141
data/17	9	20	fd	0.001292860614166518	0.09155974521346322	0.013093587982305577	0.06916878382345992	0.09158553866295993	0.0009339014471718272
data/17	1	20	sg	0.0013065980292505707	0.10277606963287732	0.01123431616741906	0.09633690186462637	0.1028057821284006	0.0006518560988920573
data/17	2	20	sg	0.0014226143337837326	0.10038482554447951	0.0122994979331915	0.09651877751280523	0.10041751516808219	0.0006751651750122774
data/17	3	20	sg	0.0011794221006006613	0.09725905962633305	0.010651946361210118	0.09338131693065958	0.09728376368980797	0.0007118176656528242
data/17	4	20	sg	0.0011772554202786184	0.0928992120541447	0.013412882710737619	0.07129596033697201	0.09292685962553189	0.0008212015671525362
data/17	5	20	sg	0.0012487687234969892	0.09600662671479372	0.014471536442597178	0.06430678915536572	0.09603813635311269	0.0010079363904252061
data/17	6	20	sg	0.001368338473995333	0.10657751748619791	0.01691346369412507	0.06012889173559985	0.1066145000160559	0.0010609206921850774
data/17	7	20	sg	0.0012678636605945653	0.09723794476358502	0.015155615398897896	0.0563598440049056	0.09726862193224868	0.0009717428253930935
data/17	8	20	sg	0.0012502542921204135	0.09639732802569453	0.015032152429109016	0.047558860575608014	0.0964260478932968	0.000976472150981649
data/17	9	20	sg	0.001209027169967632	0.09296301994317252	0.013129629912245377	0.06928321144342343	0.09298973502365498	0.0009371411712796029
data/17	1	20	sg0fd	0.0013971374364976962	0.10103561843744134	0.01118559363835154	0.09447627845492812	0.10106396786814788	0.0006421708664642629
data/17	2	20	sg0fd	0.0015196330111076357	0.09909203132964692	0.012239472721920197	0.09474387660650092	0.09912326968984854	0.0006648723830096506
data/17	3	20	sg0fd	0.0012604305486614942	0.09559513149422769	0.01060652036819453	0.091936661600489	0.09561870849368771	0.0007012226118624606
data/17	4	20	sg0fd	0.0012572988210667573	0.09102243086761784	0.013343187251279576	0.07077951231459753	0.09104889618631803	0.0008059453126602789
data/17	5	20	sg0fd	0.0013331911399609533	0.0942529512393027	0.014389055838535196	0.0638603744221066	0.09428314631851033	0.001004738925533202
data/17	6	20	sg0fd	0.001457634972925867	0.1047942873982226	0.016818398766633928	0.05990834345100692	0.10482971704684259	0.0010416699650705788
data/17	7	20	sg0fd	0.001351107282016725	0.09519201508917682	0.015076882668462745	0.05612592771570402	0.095221513449887	0.0009697339136431189
data/17	8	20	sg0fd	0.0013308236008639162	0.09481882544057209	0.01495612355927922	0.04763805546615121	0.09484684144968084	0.0009576471267973641
data/17	9	20	sg0fd	0.0012867374617934536	0.09144902750257013	0.01306496682682049	0.06888707909827341	0.09147460723179263	0.0009258005181022367
data/17	1	30	fd	0.0023772444259631672	0.12270217197538988	0.012498468973459128	0.10895588753405959	0.12277539002593175	0.0017314166293190647
data/17	2	30	fd	0.002553138226607163	0.1254578507214841	0.014080419700697988	0.10570114530190354	0.12553674237994775	0.0017096344965117111
data/17	3	30	fd	0.001966561449259342	0.12231127290722059	0.01186392757634026	0.11030112769168468	0.12236873846791452	0.0016465443249488558
data/17	4	30	fd	0.0020980020901251117	0.12913363807002942	0.0147489359492579	0.10860744077286151	0.12919359531454172	0.0015882444853826878
data/17	5	30	fd	0.0020999720679599904	0.12577457942303147	0.01621538916886411	0.1052449897007187	0.12583957211764696	0.0019595846073276234
data/17	6	30	fd	0.0023092997981494575	0.12192257660214807	0.0191906937346716	0.1005268973899137	0.121991610690532	0.0019834971317970688
data/17	7	30	fd	0.002042152985105297	0.11670996078578093	0.016625044643335196	0.09894352596960748	0.11677180773256231	0.001853231042022886
data/17	8	30	fd	0.0020859651297127197	0.12457673141763906	0.016710924230186604	0.09544696831086921	0.12463140360712004	0.0018161807207599564
data/17	9	30	fd	0.0018976277540514199	0.12864204520736006	0.01433049336162078	0.10600436621119567	0.12869474478668264	0.001775743594560307
data/17	1	30	sg	0.002079843143129405	0.1383024294031247	0.012471875645561322	0.11364199594166197	0.1383802062096204	0.0017500213338841834
data/17	2	30	sg	0.002246713781490336	0.1269046565518225	0.014063646934739263	0.11126130181318289	0.12698838952411287	0.0017112466522683546
data/17	3	30	sg	0.0017408692841298337	0.120851655397828	0.011860326108490674	0.11493078572887855	0.1209125434747972	0.0016470007662684942
data/17	4	30	sg	0.0018450321780318437	0.13010184686211787	0.01475504661392605	0.11071236247147091	0.13016517006604167	0.0015959810447593273
data/17	5	30	sg	0.0018602817028615939	0.1272847684272884	0.0162409493507141	0.10581319290284581	0.1273514907766597	0.001974394106434227
data/17	6	30	sg	0.00205456670089385	0.1251137378409208	0.019233381473450453	0.1003037015302954	0.12518771285941308	0.001985413868598637
data/17	7	30	sg	0.0018198343615380475	0.11397001322557745	0.016654810880032695	0.09845801693345226	0.1140320612250695	0.0018712988961357576
data/17	8	30	sg	0.001850658470814893	0.12690989178405707	0.016740561747360043	0.09482439830948221	0.12696117830342524	0.0018214517527104063
data/17	9	30	sg	0.0016938951798591228	0.12358474477187348	0.014353145473570332	0.10731994778502184	0.12364014401091021	0.0017874512229206982
data/17	1	30	sg0fd	0.0023347716997471238	0.13223352145464742	0.01243696866040189	0.10866966957021108	0.13230441104623422	0.0016596989722973624
data/17	2	30	sg0fd	0.002511343711126638	0.12464838371156095	0.014006600522692092	0.1058746777502886	0.12472476777357976	0.0016429827703543923
data/17	3	30	sg0fd	0.0019368663591247672	0.12173715668854343	0.011803307973300264	0.11015348060688514	0.12179281504917079	0.001574002310238397
data/17	4	30	sg0fd	0.002062330719296735	0.12828096873289022	0.014684505206525159	0.10770750250295942	0.1283392161937631	0.0015522456275139241
data/17	5	30	sg0fd	0.0020681100607464063	0.12476983322690414	0.016139676376052143	0.1039694570792767	0.12483272169105399	0.0019175868196044277
data/17	6	30	sg0fd	0.002276372858146855	0.12154277263409483	0.019104053912046923	0.09923624917507384	0.12161055524398487	0.0019405649255899821
data/17	7	30	sg0fd	0.0020125850221270674	0.1143888130903288	0.01655393775789301	0.09752466594760445	0.11444887874022622	0.001814769879346602
data/17	8	30	sg0fd	0.0020535831891953953	0.12390017849463296	0.016644398523511118	0.0940510980981913	0.12395137372674694	0.001777229976710728
data/17	9	30	sg0fd	0.0018707386539737463	0.1265426392374417	0.014270909459949301	0.10515917994842545	0.12659393947394315	0.0017344867836065086
data/17	1	40	fd	0.00297757486457227	0.15553060421148313	0.012873643244016564	0.10954322497823701	0.1556421597210775	0.00295430689198971
data/17	2	40	fd	0.0031084735882563673	0.1396430799126196	0.014517139435902887	0.09652129215942848	0.13976933588800788	0.003515799362226414
data/17	3	40	fd	0.0024288349835162983	0.15810028177334098	0.012186908070947439	0.11262915001640038	0.1581980809735405	0.0030327975836980095
data/17	4	40	fd	0.0025496211020049433	0.12895269505075452	0.015083417973795732	0.12165714522821518	0.12905337084361132	0.0021635736691112085
data/17	5	40	fd	0.00254278793198996	0.1763619083228248	0.016566462686628394	0.12206378813351985	0.17644708661721797	0.0025699223363039457
data/17	6	40	fd	0.0027040736196620317	0.12396458839621943	0.01947135107063176	0.12164690065635023	0.12406391871154508	0.0025489163598036426
data/17	7	40	fd	0.0024757068066722913	0.15227517537573848	0.016892350187441882	0.11873972786729275	0.15234412491404314	0.002407707163318729
data/17	8	40	fd	0.00255008693024179	0.1445451494407562	0.016874603064855442	0.12001394618247552	0.14461424017543514	0.002344274678149635
data/17	9	40	fd	0.0022873376792081814	0.21494589738896244	0.014490297725682156	0.11425677330442388	0.21501020999294865	0.0024194886360258314
data/17	1	40	sg	0.0024460885074032205	0.15660411912801714	0.012773013907165617	0.11835326796320315	0.15671885464840415	0.003018314905793223
data/17	2	40	sg	0.0025809183486182404	0.14412011850427667	0.014413512139655414	0.10736121883061205	0.14425618494670778	0.0034224303343290126
data/17	3	40	sg	0.0020061974529766145	0.15893392859575903	0.012116752568854056	0.120311089862306	0.15902746255105538	0.0030576211076034673
data/17	4	40	sg	0.002132656131464176	0.11947074991005634	0.015046895570592394	0.12747071176934835	0.11955648746937227	0.002125025547189304
data/17	5	40	sg	0.0021224543619699377	0.14473409610659044	0.016546860612351597	0.12704585951537542	0.14485612495250236	0.0025519877171412348
data/17	6	40	sg	0.0022904501319955905	0.14907857739458227	0.019469363637697853	0.12348205022573767	0.14917091470975805	0.0025213754788468924
data/17	7	40	sg	0.002082578463923075	0.12848361123521998	0.016889960865031712	0.12124191294639446	0.1285621626070059	0.002403627736715746
data/17	8	40	sg	0.0021391966482161725	0.12953797898098757	0.016863617620945678	0.12161106711509305	0.1296159394472739	0.002318880853034408
data/17	9	40	sg	0.0019322248741870393	0.1334702228797868	0.014480688137267862	0.12000139566879103	0.1335450401058677	0.0024345417414862263
data/17	1	40	sg0fd	0.0028572433332436785	0.1450224725863048	0.012774131428868603	0.11003174142354902	0.14512475016344184	0.002733684629202221
data/17	2	40	sg0fd	0.002992604742692713	0.1380869326436939	0.014387026081505046	0.09814071138741859	0.13819788400734703	0.0031388801916887262
data/17	3	40	sg0fd	0.0023295158281975105	0.14864096729904946	0.0120907047646898	0.11174216129561133	0.14872536302281364	0.0027703676137916613
data/17	4	40	sg0fd	0.0024602906034330778	0.1264974210714953	0.01498919083980511	0.12073030815051322	0.1265815463227128	0.0020268679243395783
data/17	5	40	sg0fd	0.0024473059626638435	0.18090802646384282	0.01645513361722897	0.12095828232492516	0.18099186889284802	0.0024417319930219554
data/17	6	40	sg0fd	0.0026179614911543488	0.12007250397041452	0.01935365422254966	0.11989018265323942	0.1201550016192603	0.0024294824928228612
data/17	7	40	sg0fd	0.002386536967479655	0.20853895920189855	0.01680268390211789	0.11678996583518551	0.20864632729594212	0.002291303246916571
data/17	8	40	sg0fd	0.0024558356445780463	0.12418446296339956	0.01680153235084329	0.11669447341891845	0.12424800898872734	0.0022284660907480234
data/17	9	40	sg0fd	0.002209066067097547	0.16800221200264104	0.014424223744511444	0.11390532545789969	0.16810501224430371	0.002300618728407078
data/17	1	50	fd	0.003397118051385993	0.1888396844125565	0.013087743632922423	0.105948430861656	0.1889622330985932	0.003803715537830112
data/17	2	50	fd	0.0038228752503819702	0.260152905089315	0.014958729285300556	0.08747310902672106	0.260338451889251	0.005519053144613624
data/17	3	50	fd	0.0029151156850539296	0.2162175534170627	0.012448422253351372	0.11879622640676193	0.21635924018305658	0.004257077538894177
data/17	4	50	fd	0.002915121348110783	0.14486201469273463	0.015293837619167831	0.12176581767506871	0.14495986941869657	0.003017510540911826
data/17	5	50	fd	0.002957756967569755	0.14703560089263604	0.016799018649058604	0.11837712659034792	0.14713513853659124	0.003154354564063032
data/17	6	50	fd	0.0031220393381095266	0.15060316717731498	0.01967680894903942	0.12271660314146525	0.15070820008252234	0.0031212017138998807
data/17	7	50	fd	0.002860031951808275	0.2039683820249279	0.01699428848452024	0.13048570036952076	0.20411520773120467	0.0029328279610628203
data/17	8	50	fd	0.0029873912026450846	0.16712774330151095	0.01691178237202263	0.136363007659429	0.16722740591892027	0.002932264182216266
data/17	9	50	fd	0.002626994433202121	0.19611791077059013	0.014475468893615378	0.11592061192113251	0.19620986612075472	0.0029733484954639565
data/17	1	50	sg	0.002640445681818322	0.1714562505151757	0.012875335794415178	0.1176003455162702	0.171604042866786	0.003881525850015044
data/17	2	50	sg	0.0028300653994613478	0.17524476901225836	0.014662572457903335	0.10611594590076685	0.17541625195783825	0.005274558573037019
data/17	3	50	sg	0.002210863547952508	0.18876641579512338	0.012262862495156212	0.1310139223791859	0.1888899455249743	0.004356908507704668
data/17	4	50	sg	0.0022891774511833666	0.18428940793735768	0.01518468677572236	0.13344389152342181	0.1843960058287122	0.0028917350488639063
data/17	5	50	sg	0.0023117359675590005	0.15432477069987646	0.016704908321584347	0.13326383110346804	0.15443658216942857	0.003067651704239243
data/17	6	50	sg	0.0024567851622300557	0.18144867948736032	0.019598196545416422	0.13279256989370317	0.18162621793956224	0.0029731139055744565
data/17	7	50	sg	0.0022531898653596217	0.1637396971362584	0.01692041697830372	0.13783881236016876	0.16384466445438178	0.00290048382282378
data/17	8	50	sg	0.002343280587024467	0.17467623552327113	0.016839654075892108	0.14418032024333735	0.1748004538827824	0.0028056980914030407
data/17	9	50	sg	0.0020868831742081382	0.15479162076761624	0.014434880268659654	0.1266341765245695	0.15490420485882472	0.0028956035017823557
data/17	1	50	sg0fd	0.0031632519628506084	0.1760398785325432	0.012902040034545564	0.10675467837180348	0.17615306147456516	0.0033543606253604785
data/17	2	50	sg0fd	0.0034553466888011756	0.20878532423775875	0.014680207487098616	0.0926912352307499	0.20893329281302708	0.004592539235864451
data/17	3	50	sg0fd	0.0026771934384373164	0.16385530662362935	0.01226195709228343	0.11774937562678843	0.16395838510333305	0.0036868645853252563
data/17	4	50	sg0fd	0.002723188873504756	0.1404598818048522	0.015137335282384572	0.12285118698840475	0.1405462725517223	0.0025508079043549997
data/17	5	50	sg0fd	0.002748321817452905	0.23361319610580833	0.016629514484657885	0.12226126428227911	0.23379579714577467	0.0028517961293993773
data/17	6	50	sg0fd	0.002904119070143507	0.11467684089049118	0.01949971241635122	0.12316076143168993	0.11476703553243471	0.002802919261986665
data/17	7	50	sg0fd	0.0026595834012819136	0.15531438317250304	0.016859766599050918	0.1275591229440703	0.1553947239442694	0.0026632702305729255
data/17	8	50	sg0fd	0.002777768130052986	0.1566665231089325	0.016805138370680657	0.1330098077326927	0.15676252171595212	0.002629034249831385
data/17	9	50	sg0fd	0.0024545152567582627	0.14837002273053687	0.014400552278884567	0.11568829001360581	0.14845274767526892	0.0026144569193259975
data/17	1	100	fd	0.005028156301469248	0.3209486325359636	0.015008979600586617	0.12463899928907055	0.32116001396070815	0.006405187889773268
data/17	2	100	fd	0.005193145686809931	0.3530968212516535	0.015851791725146818	0.07925173669964106	0.3534564424226119	0.008476778931105006
data/17	3	100	fd	0.004369705484111444	0.333270701785543	0.013593220343788804	0.1350740957582964	0.3334903093742701	0.006581500282242416
data/17	4	100	fd	0.003967768093031225	0.2640944229935741	0.015936118448137398	0.14385087903966304	0.264317363899192	0.005199220200661259
data/17	5	100	fd	0.004039472241518459	0.32945462415681237	0.01708136177747726	0.11814113916325339	0.3297172453107493	0.004409675825497674
data/17	6	100	fd	0.004227690292292539	0.3401534651035907	0.02028618509618133	0.08973343352452791	0.3403528277402056	0.004901140912599679
data/17	7	100	fd	0.003944977841183851	0.35171865070228087	0.017770021406936513	0.13759105764436452	0.35188297806081775	0.004191089875738128
data/17	8	100	fd	0.004003354989390198	0.331830876904159	0.017203220674312594	0.1595352820547944	0.3319892600576977	0.0037239358917636614
data/17	9	100	fd	0.0037202448807881244	0.38446507112351913	0.014763918623352561	0.17102538837257494	0.3846142420905269	0.004296330900703966
data/17	1	100	sg	0.002856445223159779	0.2726252418783612	0.013336466800770334	0.12791131832472133	0.2728086685896507	0.00468476299473309
data/17	2	100	sg	0.0031235158321452567	0.19291433183411105	0.014834265349360607	0.09154692158220154	0.19314355196154115	0.0072915350998796705
data/17	3	100	sg	0.0023516427697436166	0.24073828348460372	0.012459855464355716	0.14008244173343842	0.24092967568160711	0.005568244344569431
data/17	4	100	sg	0.002417131830003836	0.18858078510148288	0.015325502351941717	0.1418456033899713	0.1887247542032923	0.004184428561098353
data/17	5	100	sg	0.0024474933535782815	0.18963180010267405	0.01676828678529735	0.13475422107215124	0.18979907859016912	0.003917960074890123
data/17	6	100	sg	0.0026395626816282454	0.20274186958376553	0.019686099693298098	0.14360514588704967	0.20292815455161142	0.004140452316220854
data/17	7	100	sg	0.0024220061577890353	0.21744559580619705	0.01708593417807659	0.15757632784774392	0.2175989439851053	0.003652702173346061
data/17	8	100	sg	0.00249303406295111	0.20503467660919328	0.01688175994447406	0.15642774544958135	0.20518967082750417	0.0037574842188041746
data/17	9	100	sg	0.0022507991828114174	0.2533160451767024	0.014378427643289607	0.14408811816670042	0.2534437758987357	0.003830806690780472
data/17	1	100	sg0fd	0.003554623598262625	0.19230123556112494	0.01321446779291517	0.11018402795375899	0.19242976985077542	0.003672852888507701
data/17	2	100	sg0fd	0.004062079790651406	0.1480691752928259	0.015042574731638116	0.07250190490341807	0.14824663409772737	0.005602798495837015
data/17	3	100	sg0fd	0.002969686580602707	0.1933108189018641	0.012522350266526885	0.12126249874439708	0.1934309775106551	0.004289926179101549
data/17	4	100	sg0fd	0.002959587537004771	0.1889477359882977	0.015324325192742618	0.1250306889551762	0.18908324748274943	0.003128018780645167
data/17	5	100	sg0fd	0.0030040740470402678	0.29513618550876664	0.01682641167826992	0.11058813246905629	0.29529964800284864	0.0032495917942572936
data/17	6	100	sg0fd	0.003299616138576413	0.19979047709699885	0.019679717521372767	0.12266920042428174	0.19993059287961226	0.0034964595674199244
data/17	7	100	sg0fd	0.0030075449525847585	0.19705130948147953	0.017045910269248708	0.13597575229453132	0.1971667354249176	0.0029882180897331224
data/17	8	100	sg0fd	0.0030522900332566553	0.1716150716719981	0.016942641074434276	0.13811670474906784	0.17172441350889503	0.0032805045577414824
data/17	9	100	sg0fd	0.002792265666698055	0.2136057442051444	0.014498357378377793	0.125885069671439	0.21369281410962226	0.0034156119855113715
data/17	1	150	fd	0.005864973022237877	0.3543834843272988	0.015916553578498166	0.1534864329773317	0.3546034923605441	0.006965690505594308
data/17	2	150	fd	0.0061025734654854644	0.28124248134259544	0.016678485870894356	0.13684086543333243	0.28156207936504335	0.00827813074446657
data/17	3	150	fd	0.005337809652443975	0.4348760563023679	0.014402598732493544	0.14281711057768456	0.4350241878106051	0.0058205642964295765
data/17	4	150	fd	0.004849270912054527	0.31739121377672747	0.01642110530750223	0.12057893827677836	0.31751050370844697	0.003647792925087295
data/17	5	150	fd	0.004834416235391063	0.4991483349262977	0.01745121603348787	0.10043639132803688	0.499502843888473	0.004139892480020325
data/17	6	150	fd	0.005170759548176219	0.4165444793365443	0.020737915776768576	0.1272565796439876	0.41681548982317074	0.005051822439175828
data/17	7	150	fd	0.005088189029447401	0.30524379366939713	0.01863447802401611	0.15106516501698572	0.30539349307420643	0.00391537100616056
data/17	8	150	fd	0.0055417013080838835	0.4352938099561828	0.01842285320992067	0.15488022452121672	0.43549628137105034	0.0037712426937145153
data/17	9	150	fd	0.004668494564624261	0.35343177142336196	0.015837055441813862	0.15471187002920905	0.3536167428547676	0.0042008202555558335
data/17	1	150	sg	0.00286876754505553	0.24537059403007003	0.01336542982357545	0.12955590303775114	0.2455469543677813	0.004774745562483067
data/17	2	150	sg	0.003134829761251936	0.1821206219727534	0.014855489070254762	0.09351736672836018	0.18235397738126555	0.007317810413557023
data/17	3	150	sg	0.002359817873967726	0.25558153693319824	0.012480226134291113	0.14097127872790946	0.25575926753075356	0.0056360430900369496
data/17	4	150	sg	0.0024096440194746353	0.20853103145826385	0.015329713647099025	0.14455230235783087	0.20867897204212857	0.004068140823969428
data/17	5	150	sg	0.002438685842770882	0.21334768695808096	0.01678135067668721	0.13448040573920308	0.21355428260330006	0.0037354032766914306
data/17	6	150	sg	0.0026417820449279677	0.19607060270465163	0.019678433883387324	0.14353417002627208	0.19626510995793822	0.00417132901989151
data/17	7	150	sg	0.0024307033952338415	0.23378088973743388	0.017097952650664387	0.15759507687652613	0.23392917881794678	0.0036285936735201527
data/17	8	150	sg	0.0024993299205995907	0.20609299662949626	0.016958837343231798	0.15985831120433486	0.20624611320464845	0.003756977038533383
data/17	9	150	sg	0.0022627039647939292	0.2610414346235839	0.014370788824127912	0.14399776954943153	0.2611676157403949	0.003805628438633587
data/17	1	150	sg0fd	0.0036147768375020244	0.19335787106752284	0.013218080966082162	0.1149316503232559	0.19349485487268628	0.003738130903807508
data/17	2	150	sg0fd	0.004122755556516645	0.16086713327583685	0.015064336154261691	0.07873309533359028	0.16103484997623838	0.005089961310078627
data/17	3	150	sg0fd	0.003019892696563768	0.33797252917814413	0.01262143373532854	0.12648936155374715	0.3381246623954147	0.00459849673870394
data/17	4	150	sg0fd	0.002967315516976755	0.21497871757459266	0.015330350253103496	0.12420607325812942	0.2150993010374246	0.003349183952428397
data/17	5	150	sg0fd	0.0030377157809150035	0.21456114219562636	0.01687444966658903	0.11400780376096427	0.2146974337091646	0.003312336144412134
data/17	6	150	sg0fd	0.003356961320153491	0.20916843125996634	0.019672647590048862	0.1233248787462213	0.20931678339575316	0.003446844503252088
data/17	7	150	sg0fd	0.0030860942425572258	0.217999418125552	0.017088164038822923	0.14176551759753842	0.218117016863373	0.003086018632754934
data/17	8	150	sg0fd	0.003120148148924919	0.2522918375447921	0.017030917509112436	0.14739968671517908	0.2524007516344752	0.0033712100995350824
data/17	9	150	sg0fd	0.0028569632750284385	0.19919746185608614	0.0145499368604066	0.1299425973282741	0.19928215652589992	0.003455706894658624
data/170	1	20	fd	0.0016326872450738964	0.09286304504034275	0.013015303983422535	0.03751928645528566	0.09290730595382689	0.0013544884895051127
data/170	2	20	fd	0.0016452794190815502	0.08945454226713555	0.013228982465432854	0.0448823946766496	0.08949739246782647	0.0012210019463251892
data/170	3	20	fd	0.0015645658535994387	0.09820180843204358	0.01264407744304958	0.04130191691598078	0.0982431169007235	0.0012626767475919834
data/170	4	20	fd	0.0016077758746126031	0.09898522442600387	0.012825199287603154	0.038135056740397334	0.09902826256106055	0.00126740901126876
data/170	5	20	fd	0.001573265166104247	0.09517950394001803	0.012333074079322857	0.04449098702699145	0.0952196408203704	0.001164881630938616
data/170	6	20	fd	0.001554345079042799	0.10204542265395117	0.012439532145291735	0.038255104018212346	0.10208791153951426	0.0013790277666199233
data/170	7	20	fd	0.0015798751409210002	0.09362058634912407	0.012461124399046421	0.04330359405730493	0.09366154392133598	0.001247567809828392
data/170	1	20	sg	0.0015384744853660164	0.08911643922244335	0.013034976730020529	0.037898850784776825	0.08916172908353909	0.001294930866290754
data/170	2	20	sg	0.0015471746671999337	0.08814489585716691	0.013249399925787895	0.045267651427184946	0.08818914187728034	0.0012470389954728944
data/170	3	20	sg	0.0014742902072332465	0.09604876115716851	0.012665095440661722	0.041707237364926306	0.09609164581678889	0.0012641426055222142
data/170	4	20	sg	0.001513471275058639	0.09843486823601075	0.01284532648684143	0.03850290439760816	0.09847951863072343	0.0012110159300432765
data/170	5	20	sg	0.0014814309569075076	0.09273365053413236	0.012352266870520651	0.04486675408831907	0.09277512423278324	0.0011287809650334718
data/170	6	20	sg	0.001463521362402825	0.10241406557689842	0.012459231352865523	0.03872798738316872	0.10245797976122885	0.001398419256695586
data/170	7	20	sg	0.0014880649957138173	0.09125698026612857	0.012480851254154057	0.04370396540755385	0.09129922586113297	0.0012699588373210648
data/170	1	20	sg0fd	0.0016262521972828699	0.09225543487062089	0.01298853678654221	0.03743268750560138	0.09229929896390796	0.001336282375956747
data/170	2	20	sg0fd	0.001638371010836721	0.0890587880771843	0.013200851433691018	0.04476080719586603	0.08910131438216147	0.0012160544408449441
data/170	3	20	sg0fd	0.0015584370430006132	0.09767931245197801	0.012617842254225757	0.04120812340761933	0.09772032731765934	0.0012481770867784308
data/170	4	20	sg0fd	0.0016012626302416753	0.0985186414106861	0.01279881504556653	0.03804444380927815	0.09856133832812428	0.0012488143038298187
data/170	5	20	sg0fd	0.001566946556919871	0.09462017031992205	0.012307199296197684	0.04437553088604138	0.09465999499683021	0.0011500176523885526
data/170	6	20	sg0fd	0.001548112257416758	0.10198219805869396	0.012414093009626145	0.038185001527104474	0.10202439396487085	0.0013726792577834794
data/170	7	20	sg0fd	0.001573586440639968	0.09311333017916865	0.012435264893635166	0.043197533232657785	0.09315397398717429	0.0012420863644594775
data/170	1	30	fd	0.002155675778719359	0.12739904033034807	0.014221094624650755	0.0482408186287896	0.12747658716743324	0.0023907729948606377
data/170	2	30	fd	0.002200768381222863	0.11701052217441858	0.01438046964501447	0.06030678503367552	0.11708321887096351	0.002110808743960987
data/170	3	30	fd	0.0020493539973385814	0.11632208159179222	0.013715529977207817	0.053087329715931574	0.11639274562390566	0.002184965955436364
data/170	4	30	fd	0.002136405990303013	0.11226095849446574	0.013859678928367302	0.04892583774098652	0.11233765026390241	0.0023266738961510085
data/170	5	30	fd	0.002086316959962102	0.11294842465321377	0.013341359567198018	0.05851155659293972	0.11301817208740662	0.002039184727806418
data/170	6	30	fd	0.0020400884920455963	0.12719920833559217	0.013423004595616747	0.04672663554997425	0.12726774378968186	0.0023316499062625137
data/170	7	30	fd	0.002090043329327574	0.12703911895725697	0.013524259609321163	0.056589588547913273	0.12710778115562602	0.002167534408454165
data/170	1	30	sg	0.0019617316128634553	0.11482493999547518	0.014223248331754266	0.04870124391372623	0.11490733321874085	0.0024082853235569837
data/170	2	30	sg	0.002004368166328293	0.11638151576021115	0.014384233596072571	0.06064244685149422	0.11645842562009684	0.002024208298916461
data/170	3	30	sg	0.0018668543978168333	0.129212924905535	0.013718344652130175	0.053501574937158916	0.1292864556540269	0.0021671266151232224
data/170	4	30	sg	0.0019426296700147594	0.1251116262055726	0.013860656078568371	0.04941935602343585	0.12519163904337868	0.002371884191208615
data/170	5	30	sg	0.001899112563688708	0.12964764580583948	0.013343421917969802	0.05895406022902282	0.1297206924468933	0.0021473514421960355
data/170	6	30	sg	0.0018591637344189972	0.10203419191799751	0.013424505361302096	0.04732030439234151	0.10210697693143331	0.00221282801512623
data/170	7	30	sg	0.0019027925224714244	0.11816618096236267	0.013525309313659471	0.05695726568800985	0.11823879982756615	0.002089247080315499
data/170	1	30	sg0fd	0.002135494561492271	0.11910167330034305	0.01416539548615357	0.04792962839907159	0.11917804878925589	0.0023527157672098816
data/170	2	30	sg0fd	0.0021795524097049097	0.12373780969351346	0.014325015086922618	0.05983129365803195	0.12380946804935437	0.0020459720238027736
data/170	3	30	sg0fd	0.0020306780531047335	0.1164498678609288	0.013660808396912544	0.05270098910758541	0.11651906490480239	0.0021312207462642146
data/170	4	30	sg0fd	0.002116082471511439	0.1122102297811035	0.013809127705467161	0.048610706470808826	0.11228563247605651	0.0023006865220727107
data/170	5	30	sg0fd	0.0020668288658403683	0.1132275259503431	0.013291170474962274	0.05810252972602322	0.11329601712116712	0.0020283399349285327
data/170	6	30	sg0fd	0.0020216205302359858	0.14242995813471077	0.013373473008271554	0.046449606261186716	0.14249832387627548	0.0022593104469584243
data/170	7	30	sg0fd	0.0020704182740080967	0.13006880006238802	0.01347109233380052	0.056151296329953415	0.1301365249601269	0.002104308443321349
data/170	1	40	fd	0.002254356576411998	0.14663934160114392	0.014630950333237155	0.05233573568198623	0.14672384511319317	0.0024837581223729026
data/170	2	40	fd	0.0023348792086920864	0.1047954207703705	0.014817299357922767	0.06977717891443921	0.10487898124299606	0.002522157947307175
data/170	3	40	fd	0.0021511462916387046	0.12826407884077975	0.014154881300112129	0.058812199730729244	0.12834451725363324	0.0028542440775650123
data/170	4	40	fd	0.0022364863671232903	0.15713834630303536	0.01421403022287604	0.05242201101114793	0.15722531802098846	0.0030082790712953854
data/170	5	40	fd	0.002196889967203716	0.1429877703205448	0.013735191334329844	0.06427731815747073	0.14306762053481084	0.002774122261004069
data/170	6	40	fd	0.002131295077265497	0.1279728986832193	0.013778920569300537	0.05115813796784505	0.12805178468868594	0.002600224571805859
data/170	7	40	fd	0.0022112097477896106	0.13262418220563899	0.013977850076184664	0.0663282739091829	0.13270359608189866	0.0024618603561917364
data/170	1	40	sg	0.002024213932472165	0.1010718585104248	0.014614049502387339	0.052976673507295	0.10116056915737619	0.0026233259533702735
data/170	2	40	sg	0.0020936801807275173	0.11053187794286633	0.014796950185296281	0.0692889374881989	0.11062024326668796	0.002705601581023827
data/170	3	40	sg	0.0019286748528666083	0.15097731081377658	0.014138244015318805	0.05914783125121665	0.15106253141234052	0.0028427892953522653
data/170	4	40	sg	0.002005054156670034	0.14063072938542395	0.014197419019478161	0.053139445266482954	0.14071993445207626	0.002770673847485823
data/170	5	40	sg	0.0019692430667531367	0.13636231769591758	0.013713970162181848	0.06518767080869431	0.13644509982056433	0.0026587848800258486
data/170	6	40	sg	0.001916013406643735	0.21586355559532078	0.013762101204033553	0.051751363900483925	0.2159535334229252	0.002897291171127981
data/170	7	40	sg	0.0019778690138613567	0.13581137823644698	0.013955343766104012	0.06593221595120403	0.13589551153306936	0.002718809931156511
data/170	1	40	sg0fd	0.002222146802845679	0.1607561504967662	0.014537206570237196	0.05197310408016193	0.16083842711153276	0.002293521370330217
data/170	2	40	sg0fd	0.002300384404392003	0.09957770453001002	0.014712556025363943	0.06864673821980631	0.09965935386645448	0.002500307215975968
data/170	3	40	sg0fd	0.0021174461831164394	0.152974932043706	0.014058352856226307	0.058233582586619204	0.15305333056133968	0.00276359296607618
data/170	4	40	sg0fd	0.002204230443728306	0.14817480015070236	0.014130451261588437	0.05203847024364165	0.14825799857706398	0.0028269882993102874
data/170	5	40	sg0fd	0.0021640678594019684	0.13560698920165629	0.013638591856818595	0.06396219517999588	0.13568402879968605	0.002633727105777939
data/170	6	40	sg0fd	0.0021006427966093278	0.10530163321698556	0.01369737776181058	0.05078140192069673	0.1053798054411075	0.002621882805847901
data/170	7	40	sg0fd	0.0021764046328436753	0.12776494541894529	0.013873896224566579	0.06526915446334422	0.12784273326145593	0.0024731738389499125
data/170	1	50	fd	0.0023496936555028867	0.12593037631237983	0.014851161593443568	0.05002682820667836	0.12602724702151777	0.0032091205401763535
data/170	2	50	fd	0.0024068244603928923	0.17619727334155044	0.015119699378003235	0.06888827640123088	0.17628613311990396	0.0028664746995361754
data/170	3	50	fd	0.0022458991388847192	0.1509712875454485	0.014405292597559616	0.054784118471808224	0.15104986299603484	0.002635069268544376
data/170	4	50	fd	0.0023232522762208305	0.14737786719002002	0.014400375840024895	0.05119792408570819	0.14747126702290222	0.0033982090550553944
data/170	5	50	fd	0.0022868607561319725	0.15067349147690579	0.014026477791328188	0.05500947945837978	0.15075506291509555	0.0028025419867247006
data/170	6	50	fd	0.00220588960262979	0.13374668306464807	0.01396022380686285	0.04801274056959472	0.13382707333028435	0.002503621732754618
data/170	7	50	fd	0.002301494773015598	0.15506249569029745	0.01428498645251145	0.06263009234239257	0.15514630155129033	0.0027827528419143164
data/170	1	50	sg	0.002063558522012358	0.18984849159342745	0.01481319432695373	0.0530582447529134	0.18994714505784985	0.0027251545994769403
data/170	2	50	sg	0.0021262696933894	0.10206430695434786	0.01507221617725036	0.07070750197041514	0.1021571244922439	0.0028038621754866715
data/170	3	50	sg	0.001969430463353625	0.1522666155480052	0.01436547175416247	0.059179042626486	0.15235670463329004	0.0031883045271435127
data/170	4	50	sg	0.0020411275187819326	0.1588026501051289	0.014364974024522038	0.053581556391161515	0.15890289973356175	0.0033904155202364567
data/170	5	50	sg	0.002003073665335879	0.15241654024689827	0.013974340900974005	0.0633145926671971	0.15250744152516968	0.003188077810070425
data/170	6	50	sg	0.0019487430377319146	0.12408841329745741	0.013924703927336569	0.051480716800096325	0.124175754650252	0.002863993403730669
data/170	7	50	sg	0.0020131805704124528	0.15599466883445	0.014231105069632712	0.06707875429256753	0.15608150275163907	0.0026669460818927802
data/170	1	50	sg0fd	0.0022847466103255946	0.12079218459992169	0.014721892365151056	0.050532896188021835	0.12088027101078107	0.002825727182576613
data/170	2	50	sg0fd	0.0023509910120614787	0.19445842248518683	0.01496433303513093	0.06909559683920836	0.1945460127258647	0.0025209559807116448
data/170	3	50	sg0fd	0.0021856054945502885	0.15254130263858406	0.014266231293894482	0.05662086101249187	0.15262096950760506	0.002787937517255599
data/170	4	50	sg0fd	0.002260512834517705	0.14853411460520477	0.014287159930680488	0.051041331244810174	0.14862476552102544	0.0032533413835790182
data/170	5	50	sg0fd	0.002224404221422983	0.14488253859474118	0.013871850537989859	0.05941128830426808	0.14496414872799154	0.0028904137807813195
data/170	6	50	sg0fd	0.002152073381762972	0.13307634571185145	0.013850189576566939	0.04919751496921942	0.13315349364111026	0.0023300841668484175
data/170	7	50	sg0fd	0.0022381735416984617	0.1490009617879827	0.014122239286758913	0.06467231615405448	0.14907982748730264	0.002468565820468387
data/170	1	100	fd	0.002586687793138601	0.23468385480950127	0.015046691220417572	0.07916661838862689	0.23491312630021616	0.0036054149502938947
data/170	2	100	fd	0.0026204676365470477	0.1515453471133729	0.01526736731928247	0.06421927147624591	0.15169568802842545	0.0037227723836903803
data/170	3	100	fd	0.002464581710505174	0.1999698676234325	0.014537834485671947	0.06325326702331394	0.20003368124064158	0.0022518545535842025
data/170	4	100	fd	0.002598418132898497	0.23205583148630707	0.014551373407881612	0.0792320736713476	0.23212302937482165	0.0023715658083604853
data/170	5	100	fd	0.0025169518903317744	0.18766614026254658	0.014234017239909325	0.036005087002487855	0.18770092519010995	0.00153253107885087
data/170	6	100	fd	0.0024409630100815454	0.1827894611574725	0.014030875717030091	0.08458017224860502	0.1829127640140025	0.003006281605684218
data/170	7	100	fd	0.0025077895644610316	0.13937873032366188	0.014523832172403914	0.04198962344623682	0.13948560160370851	0.0031390340596999786
data/170	1	100	sg	0.002117841629992269	0.14100698327988204	0.014923904930937256	0.059136436857351385	0.14113054334590955	0.003569928801873099
data/170	2	100	sg	0.002165165930077578	0.11885776233911205	0.015188283971652233	0.06900910482210802	0.11897217381415602	0.003259924961638605
data/170	3	100	sg	0.002009267568096735	0.1335958217371167	0.014472094268653118	0.05831065714505138	0.1336999222012716	0.003144729891257744
data/170	4	100	sg	0.0020978133395095433	0.18036275647802785	0.014452493315094968	0.0650466708827337	0.1804892284470945	0.003959483177798791
data/170	5	100	sg	0.0020442480911179286	0.18462360765354988	0.014144743380374756	0.05466061647013952	0.1847367388157602	0.0034341505477598075
data/170	6	100	sg	0.001989529994452507	0.14812459997878613	0.013968801847049525	0.05566413471266867	0.14823349355459212	0.0028024716506602587
data/170	7	100	sg	0.0020534852477834186	0.16308983366307137	0.014442361690948447	0.060990373699233276	0.16319785581335258	0.0030885288059721997
data/170	1	100	sg0fd	0.0023803814628678126	0.13999769929339867	0.014811432229057191	0.06035151745736309	0.1401012103995467	0.0035032338026295385
data/170	2	100	sg0fd	0.0024136132304628417	0.14231635073592255	0.015084974698201302	0.06414148193061767	0.14240769273231688	0.0031338201218998863
data/170	3	100	sg0fd	0.002257080719949599	0.1528784170675968	0.014379429935842986	0.05355580817354607	0.15295501559198477	0.002217143091834617
data/170	4	100	sg0fd	0.0023588983725224065	0.13147464326550587	0.014363415674079309	0.062047694667427315	0.13156583544195655	0.003264273549256036
data/170	5	100	sg0fd	0.0023017464201546493	0.16348449757264016	0.014030352098298685	0.04593871320628267	0.16356178265767696	0.0023725276459632427
data/170	6	100	sg0fd	0.0022150787998897136	0.13073305204135177	0.013909129758003007	0.0592292111372059	0.1308166551036321	0.0028476118787054677
data/170	7	100	sg0fd	0.0023122581413009278	0.15239517682595713	0.014292302041628664	0.05416851861144443	0.152489798783887	0.003074983147797449
data/170	1	150	fd	0.002775246836457777	0.2655751519649824	0.015075727916521143	0.11805288308207298	0.2657343970421051	0.0034823554412639706
data/170	2	150	fd	0.0027367247334895532	0.24204363138439122	0.015298807159433594	0.0887779152279553	0.2424157634392862	0.0041533649631774385
data/170	3	150	fd	0.002674128634301245	0.2878635475271932	0.014667788814785584	0.10409720900921134	0.28793758626075977	0.0016093669332315937
data/170	4	150	fd	0.0026896373579019897	0.1896235293170146	0.01461738237305747	0.10013992499653143	0.18969077674573065	0.0026138055815111082
data/170	5	150	fd	0.002691846593739589	0.24151830982360906	0.014268804792167336	0.07160432086422942	0.24156753391252422	0.0014775326731722225
data/170	6	150	fd	0.002581519388047477	0.23518856900859753	0.014085641331336416	0.13193693752485539	0.2353284465080352	0.003751142514660072
data/170	7	150	fd	0.002637525041929128	0.20087831279846743	0.014530847064092627	0.0756371442739538	0.20103188823652704	0.004050192401435941
data/170	1	150	sg	0.0021208321478263445	0.14740231284460162	0.014926963977033553	0.05980097701845036	0.1475270684268656	0.003602498493710019
data/170	2	150	sg	0.0021651435454135806	0.11697386549876805	0.015183961114062493	0.06903338702248397	0.11708841835937946	0.0032690800125966964
data/170	3	150	sg	0.0020104985917971277	0.13627343567125264	0.014461160339014881	0.05985386284781681	0.13637934485866796	0.0031150729002725895
data/170	4	150	sg	0.002098533511027677	0.17081026320818388	0.014453525181998576	0.06589587435161764	0.17093750651197454	0.0039704913374205095
data/170	5	150	sg	0.0020451791822759806	0.19474509096564183	0.01415067925336833	0.05540962140525048	0.19486108547408998	0.0034820610570473805
data/170	6	150	sg	0.0019889029938565104	0.15222428867732263	0.013964945263301455	0.05550107261160848	0.1523339976704376	0.0028015726645537233
data/170	7	150	sg	0.002054920927569679	0.20570759744298964	0.01444710362088603	0.060891778419640795	0.2058177662583037	0.0031383170882885673
data/170	1	150	sg0fd	0.0023934995230928836	0.14271449778184647	0.014808117204013694	0.06530959412574656	0.14281861075556246	0.003514642897526278
data/170	2	150	sg0fd	0.002415551851232387	0.1483492814551726	0.015087974522408044	0.06336843383824496	0.1484387476870265	0.0031404502199738446
data/170	3	150	sg0fd	0.0022647670942149696	0.21025533059569318	0.014379688121759677	0.057121844696891196	0.21033267665913186	0.002237506669481874
data/170	4	150	sg0fd	0.0023621152205296836	0.16130783618139538	0.01436498362767366	0.06439756464113566	0.1613998810476442	0.003216473808935333
data/170	5	150	sg0fd	0.002308104442626043	0.1685676008699413	0.014036907467763933	0.0516292065928799	0.1686511107829282	0.002462394171082361
data/170	6	150	sg0fd	0.002214486101885901	0.13014847501045804	0.013907830396692699	0.06490840196242265	0.13022902878209378	0.0028558321717185287
data/170	7	150	sg0fd	0.002320170033336002	0.17492889693776234	0.014301830916436298	0.0563246504738688	0.17502399442127792	0.003135989622110336
data/171	1	20	fd	0.0019277819150463511	0.1013260525515261	0.01589659640809339	0.01149692619110289	0.10140141465456409	0.00178015217340454
data/171	2	20	fd	0.001868728226191023	0.09600482836697621	0.014718264061846597	0.012625709266473651	0.09605904408961446	0.0015307562533458834
data/171	3	20	fd	0.0017859676167625634	0.08663970408082503	0.01355717808789242	0.0123810783036711	0.08666078036729168	0.0006462315845264787
data/171	4	20	fd	0.0017966461854736048	0.09331265901151023	0.014088855004838207	0.01565047065979723	0.09334648440337313	0.000959113606990249
data/171	5	20	fd	0.0018657172665399143	0.10209451029628513	0.015348943813981235	0.012332564594075793	0.1021456737643012	0.001179232052278065
data/171	6	20	fd	0.0019402367407120233	0.09731453488201354	0.015340291274356217	0.011792655004059484	0.09738533891864258	0.0016508645649159748
data/171	7	20	fd	0.0018022682348738592	0.0833864971261845	0.01380776910251423	0.012721759344918817	0.08340711728672796	0.0006407974576156561
data/171	8	20	fd	0.001692774685244806	0.09454438145509347	0.013256061458282078	0.016072107897249423	0.09457544803569568	0.0008959220103794116
data/171	9	20	fd	0.0017736750170231819	0.09707562083841524	0.014726593243076165	0.014850355926670849	0.09712028799648438	0.0012830543975365927
data/171	1	20	sg	0.0017945954468416212	0.10491951911094921	0.015929786959052596	0.012539985208707602	0.10499202446339552	0.0016975493637048451
data/171	2	20	sg	0.0017395734025223378	0.10179290442523556	0.014747942090602756	0.013547802068900695	0.1018602657723643	0.0016952804002050806
data/171	3	20	sg	0.0016631425044594604	0.08834981600844562	0.013585605494950151	0.013183147755341174	0.08838507230184274	0.0009157415820527174
data/171	4	20	sg	0.0016711291444897172	0.09568019037121389	0.014118116496886452	0.01663333291858603	0.09572656518258531	0.0012097655391492999
data/171	5	20	sg	0.0017349328067794742	0.09650610774805614	0.015379349437052634	0.013244890189599354	0.09654173527747434	0.0008881708567615776
data/171	6	20	sg	0.0018050309754318024	0.09116935048403492	0.015369387237882124	0.01274844280892806	0.09122347195893477	0.0014427512592675783
data/171	7	20	sg	0.0016719931194914444	0.09450711808205046	0.013837020658242693	0.013550533709563025	0.09454118240805526	0.0008776453352056814
data/171	8	20	sg	0.001570683066902134	0.09764876277496808	0.013285724420398926	0.01699276039448364	0.09768737581222872	0.0011259602825891353
data/171	9	20	sg	0.0016464570815760454	0.09875113439784683	0.014756746723095968	0.015840736673491614	0.09879585236577379	0.0012397483324394303
data/171	1	20	sg0fd	0.001917030832981303	0.10090731440996971	0.0158398427916104	0.011648589209075055	0.10098129914516589	0.0017637288499984805
data/171	2	20	sg0fd	0.00185828093256874	0.0962566250920509	0.014664712953375991	0.012748568510586925	0.09631242798884164	0.00155810338604423
data/171	3	20	sg0fd	0.001775985451625501	0.08688801434631645	0.013500449140118288	0.012476931745493702	0.086910309442285	0.0006795146973146341
data/171	4	20	sg0fd	0.001786346039168896	0.09357652346435902	0.014033739644709227	0.015763906795791694	0.09361148530124627	0.0009914835245215636
data/171	5	20	sg0fd	0.0018550048642046455	0.10119900105558441	0.01529568954143276	0.012453637633380671	0.10124600091821512	0.0011156799067716366
data/171	6	20	sg0fd	0.0019291906215046365	0.09526007615832507	0.015284420384019544	0.01192315623213096	0.0953263992105416	0.0016053320853886754
data/171	7	20	sg0fd	0.0017912849326070883	0.08459593534357497	0.013748749742299263	0.012821221487888215	0.08461756119607106	0.0006693573277789072
data/171	8	20	sg0fd	0.001682570398942934	0.09489955222554267	0.013202140728926528	0.016165622698895512	0.09493099550678995	0.0009254412783515017
data/171	9	20	sg0fd	0.0017631626954449974	0.09762987749710289	0.014675912316997806	0.01497316216251843	0.09767446684011767	0.0012811800870802426
data/171	1	30	fd	0.0032011958313408607	0.13759360958267494	0.020203285423844548	0.01779758043513188	0.13761324063946803	0.0005753735335913338
data/171	2	30	fd	0.0031807728426118628	0.07534506692617078	0.01903626453995538	0.013162319576009157	0.07535089858543627	0.0003123277390732559
data/171	3	30	fd	0.003109085536110686	0.17982439838992764	0.018657844191669368	0.006222971675676658	0.17987127549984394	0.0005610574266485795
data/171	4	30	fd	0.00311078896971255	0.08445541111812353	0.018877457722049035	0.007475568026876575	0.08446203194041015	0.00019097301708762763
data/171	5	30	fd	0.003127328817676391	0.15707014739578898	0.01930064110332849	0.012685038531369522	0.15726000416847266	0.0023841649737340034
data/171	6	30	fd	0.0032775906632549184	0.09594729935190127	0.02002827881334405	0.012492357697485716	0.09595454557549243	0.0003959946921051122
data/171	7	30	fd	0.003166066215664907	0.21419605449850584	0.019142524317852926	0.006416280341522162	0.21433364453334142	0.0012783822631785475
data/171	8	30	fd	0.002968931669429541	0.11968624422597893	0.017850491981882474	0.004656418554253928	0.1197104145806912	0.00046628620087422107
data/171	9	30	fd	0.0029632326325414087	0.2534318332985018	0.01824733630263167	0.0101964679716656	0.253790500836694	0.001846237949020187
data/171	1	30	sg	0.002817167064169245	0.054326008622986706	0.020215710910960395	0.015067229258891115	0.05434700618484115	0.0007851123383614707
data/171	2	30	sg	0.0027845044488653066	0.10091806122636561	0.01904075544477642	0.01100504628177034	0.10093403065993965	0.0003592806993287207
data/171	3	30	sg	0.0027210633594729923	0.06738579685810342	0.01866621667820318	0.005724232401080919	0.0673910348452937	0.0003034019030104327
data/171	4	30	sg	0.0027219573078574107	0.06184013157143594	0.018886309495938704	0.006627370130892915	0.061842631468742644	0.00019905388879420453
data/171	5	30	sg	0.0027516985595292245	0.3939401195606674	0.019314648917197492	0.010336193266796946	0.3940470817096058	0.0008717651064881423
data/171	6	30	sg	0.0028803121641161884	0.0699778990356186	0.02004294227027963	0.01035996482545404	0.06997978267889572	0.00012924449081209153
data/171	7	30	sg	0.002773221649544853	0.08439676057184821	0.019157990385394997	0.006010714743814458	0.08440964563160883	0.00044265996070697527
data/171	8	30	sg	0.0026003989090502663	0.06159996133525626	0.01786522628077722	0.005167661719082733	0.06160515424721847	0.0003665370622351068
data/171	9	30	sg	0.0026119504379520167	0.07660901526058163	0.018255384845223648	0.007860724261242498	0.07661956127284814	0.0002838207695341021
data/171	1	30	sg0fd	0.0031470558410338764	0.1391436736992763	0.020035598217300263	0.016716428178106056	0.13916158632256645	0.0006060584137682993
data/171	2	30	sg0fd	0.00312454683658168	0.0838244791299495	0.01886821983053981	0.01226294947864675	0.0838303738527064	0.00031020770632806126
data/171	3	30	sg0fd	0.003054925401033769	0.13373709908032055	0.01846685950433106	0.005885357329314559	0.1337593988159286	0.0004007034061186404
data/171	4	30	sg0fd	0.003055819831579398	0.08166962742808695	0.018694858440409603	0.00696934205614122	0.08167517784145407	0.00017744806389455775
data/171	5	30	sg0fd	0.0030752296579447114	0.161648182759038	0.01914763281868862	0.011732935919876602	0.16183436978637258	0.0015091666591325438
data/171	6	30	sg0fd	0.0032199737500972396	0.2436325816076138	0.019851873765378288	0.01162868793400873	0.24366885630141596	0.0002664863070104435
data/171	7	30	sg0fd	0.0031110564692126605	0.17058065476516723	0.01895359643023557	0.006067344686641831	0.1706375511033554	0.0007540792703474627
data/171	8	30	sg0fd	0.0029174529425573833	0.10931130193390337	0.0176782722907971	0.004484982967174649	0.10932640871681316	0.00040982781707242993
data/171	9	30	sg0fd	0.002915402336353765	0.17527806235144047	0.018098464945065226	0.009279903213220893	0.1754991558471679	0.0020297764628658833
data/171	1	40	fd	0.0037963285871702684	0.16222813322452076	0.021603910558290494	0.0370857698560904	0.16261265336498748	0.005080648589565865
data/171	2	40	fd	0.0037736304645057477	0.15758086068764227	0.020520321859269268	0.0295051409763489	0.1579070915591342	0.0055608097266650666
data/171	3	40	fd	0.003641409454856859	0.12578191266229016	0.01986317196737617	0.014335063690920993	0.12579126365678536	0.00028830276504468797
data/171	4	40	fd	0.003678677236504617	0.15372074401214492	0.020269081597260725	0.01907098295424408	0.15394280207569924	0.003476713401067392
data/171	5	40	fd	0.0037071106205436412	0.11919217159997639	0.020528000819713964	0.03146221283774999	0.11926509236790975	0.0019379198763685808
data/171	6	40	fd	0.0038921305147673136	0.25539280792568986	0.02136424676480665	0.027925168797202506	0.2558408750902475	0.004747549814781535
data/171	7	40	fd	0.003703373442337408	0.09609499296917283	0.020199152105253252	0.01598782637500181	0.09610301509195661	0.00047395122658955773
data/171	8	40	fd	0.00345376320636976	0.1612154504933732	0.018916312248223887	0.011397569227378597	0.16122464574424425	0.0001015093572423212
data/171	9	40	fd	0.0034882662205656437	0.11258269714486734	0.019406064765437707	0.02721991929319957	0.11260293635675528	0.0007604890955782533
data/171	1	40	sg	0.0031991325100569254	0.14835759779780147	0.021561228855168847	0.03320014112606417	0.14864444387871126	0.005059419690015953
data/171	2	40	sg	0.003169140094375983	0.2569288262480996	0.020471960014390903	0.026690339532095517	0.2575689251327797	0.005128595115427881
data/171	3	40	sg	0.003079831367259344	0.09241914264048683	0.019837072363445434	0.013000430928176382	0.09242316137795985	8.513742025837185e-05
data/171	4	40	sg	0.0030996008138682294	0.10659481890501629	0.020221841558236614	0.01667104939559559	0.10663042450209298	0.001206933957025362
data/171	5	40	sg	0.0031270977564469083	0.13416370504722208	0.02048589761856532	0.02768674524535713	0.13422958956469863	0.0024419141260308814
data/171	6	40	sg	0.003282588742931427	0.1751857846400603	0.021306215944565127	0.025111619179659286	0.175590120460564	0.005369497469612675
data/171	7	40	sg	0.003137957741432633	0.08954564128107394	0.020175966298470866	0.014391100485530984	0.08955215993994846	0.0001587353242363769
data/171	8	40	sg	0.002924594833344928	0.07375179270231788	0.01889030757325768	0.009112374260029988	0.07375493637169765	8.578815882176703e-05
data/171	9	40	sg	0.0029500117624981998	0.12350362145490087	0.019371095987723436	0.023804914868559103	0.12352030428380684	0.0007363516285507289
data/171	1	40	sg0fd	0.003679356906356952	0.15716637418923046	0.02128923415902688	0.03496692036447901	0.1575234580298843	0.004820301442129719
data/171	2	40	sg0fd	0.00365581707212044	0.16760377260441897	0.020175524791607533	0.027894869600027992	0.1679349398475414	0.005083305442182289
data/171	3	40	sg0fd	0.0035396228610700534	0.14939151980282553	0.019557481117393773	0.013744603328462989	0.14941010926799886	0.00021249378933942847
data/171	4	40	sg0fd	0.0035707826427737086	0.13910546179437544	0.019933825090826533	0.017948576589979223	0.1392915847658049	0.003210661608643514
data/171	5	40	sg0fd	0.0035957041769775237	0.11083586665876008	0.020225600187102483	0.02933547878563895	0.11088695027502661	0.0017169159464238174
data/171	6	40	sg0fd	0.0037736415642572936	0.20774254573288015	0.021011072724609295	0.026360406485201233	0.20823462215913147	0.004834472945491794
data/171	7	40	sg0fd	0.0036024686529517306	0.11209836322472583	0.019906220439118074	0.015208072286831917	0.11211047374400737	0.00027943201188259314
data/171	8	40	sg0fd	0.003358018035389174	0.16051922629328322	0.01862088972352735	0.009882037171368499	0.16054170369743118	0.00023829414028398607
data/171	9	40	sg0fd	0.0033874948976010534	0.09514497124825501	0.019136901941375663	0.02543943635875218	0.09516122638666848	0.0006643164523489436
data/171	1	50	fd	0.004163719338170524	0.1883023091842031	0.022504015766393257	0.03945066535820166	0.18887086299343553	0.006986862023797695
data/171	2	50	fd	0.004121394102411495	0.1790686579216338	0.021362699411312584	0.029795676941429098	0.17944836842553227	0.004721970172506093
data/171	3	50	fd	0.00389241768678864	0.11794633973706	0.02007277900341284	0.028376595103300952	0.11796398019079617	0.000927926418306444
data/171	4	50	fd	0.003975389397515929	0.08507024830182525	0.02082387835696443	0.02148335278473551	0.0850735385531673	0.00021498896686725062
data/171	5	50	fd	0.004049581477327282	0.1245527586125367	0.021379467167780324	0.03573965474188546	0.12463606966723163	0.0023096086581523142
data/171	6	50	fd	0.0042431742723034495	0.25429647309800923	0.022373555515875457	0.028106237820313237	0.25484929404591583	0.005053708557192987
data/171	7	50	fd	0.003945936859971765	0.18528759323877428	0.02044337835121627	0.0313146735524221	0.18531776508960454	0.0014024384183910414
data/171	8	50	fd	0.003706727742929192	0.22122293347921726	0.019272413113016525	0.03135350967607588	0.22127889148426994	0.0018818820034439898
data/171	9	50	fd	0.0037789337434841848	0.10974712656955046	0.020061893291932	0.027976268807790455	0.10977102004404858	0.0013774129756426816
data/171	1	50	sg	0.003359898270282418	0.18348333720350207	0.022369579646051383	0.03827085258360587	0.18396190015584477	0.006790784920404527
data/171	2	50	sg	0.003320336825083828	0.2470988742736016	0.02122265074490858	0.030011468878933186	0.24765545365012542	0.005099439516531241
data/171	3	50	sg	0.003173207635720199	0.10224809142822969	0.020018442827016997	0.020247076437386078	0.10225361980834777	0.0002596301311478342
data/171	4	50	sg	0.0032195695034017663	0.09702635944485959	0.020739663975365388	0.019999001191363767	0.09704038773952421	0.0005791540657864896
data/171	5	50	sg	0.003273351328055977	0.13825102311012444	0.02126119283827169	0.033594913360767566	0.13830867730518803	0.0023001433799473515
data/171	6	50	sg	0.003430368614418275	0.22030247129955655	0.02220218068966914	0.028343260171971245	0.2209758884504443	0.006406858573126363
data/171	7	50	sg	0.003226211103407592	0.11100505371022948	0.02040022159232231	0.022689184005896267	0.11101457058986285	0.0004433318387359382
data/171	8	50	sg	0.003018583429337535	0.11415059937303365	0.019214107209248633	0.02141963557806718	0.11416873516821505	0.0007673468808367011
data/171	9	50	sg	0.003073312145877571	0.14781993139621494	0.01996913996911232	0.02755595767063773	0.14783843358762358	0.0005843848100317919
data/171	1	50	sg0fd	0.003938302918601601	0.1718231211980643	0.021956375435360068	0.03926950875170971	0.1722352068910151	0.005771513633294948
data/171	2	50	sg0fd	0.003899994481884047	0.17382150543868471	0.02080055767308417	0.030446648440412206	0.174249704747173	0.006118460205528683
data/171	3	50	sg0fd	0.0037004662845286345	0.15873617132334752	0.0197164320198013	0.01964647943998075	0.1587548804200421	0.0007374005539603348
data/171	4	50	sg0fd	0.0037648522074891586	0.1184813713985705	0.02036802983953444	0.02043492061091399	0.11851838275785656	0.0010355881111273103
data/171	5	50	sg0fd	0.0038322824561935385	0.12701121850400943	0.020862769357960376	0.034802092728419935	0.1271048412669211	0.0024653246974212896
data/171	6	50	sg0fd	0.004017752768200173	0.2191156889207785	0.02174250694949304	0.028785946916610076	0.2194998351178082	0.0044055725406290875
data/171	7	50	sg0fd	0.003756347820031377	0.13464762249391402	0.02009526031585504	0.022238687657185126	0.13466659371768416	0.0011125924083522257
data/171	8	50	sg0fd	0.0035191801586685486	0.14876411775129914	0.018886552285383877	0.020814176425043154	0.14880453366461208	0.001371636212473229
data/171	9	50	sg0fd	0.00358661891504284	0.11190962002127262	0.019621083217653594	0.028602027392889817	0.11193426089222033	0.0012506735033665749
data/171	1	100	fd	0.005351095258629382	0.16247696505806383	0.02313969991663277	0.05575786606114152	0.16251684781315454	0.0010246246460162852
data/171	2	100	fd	0.005336179513046331	0.21491400212975736	0.02178593922219386	0.061294023172166805	0.21495881547713186	0.0015695957148193177
data/171	3	100	fd	0.005088512561246652	0.10484739541483906	0.020535996287277435	0.11064937652309746	0.10508216723764263	0.010033243164637667
data/171	4	100	fd	0.005082601907450948	0.40530578720556676	0.021078025170082473	0.08726631092958079	0.40570099162589723	0.005168729099668084
data/171	5	100	fd	0.005188950035809709	0.19345380697415934	0.021952280490095042	0.05623602862452595	0.19376057662669557	0.005587108217155981
data/171	6	100	fd	0.0054995314800219365	0.13881403239661988	0.022865437755423792	0.05844034364518124	0.1388590359403549	0.0022740259823430023
data/171	7	100	fd	0.005146178312496076	0.14048147140112816	0.020947045262487786	0.11578881433988528	0.1407269184564038	0.010495969772989437
data/171	8	100	fd	0.004846375454813479	0.23602499348805864	0.019612366883520433	0.11972433608985872	0.23627555861338784	0.008471041777203253
data/171	9	100	fd	0.004889249634175847	0.380745863526691	0.020671936660406138	0.0751275053214228	0.38151448984208014	0.012444430531115928
data/171	1	100	sg	0.003578269394386444	0.22431140626762883	0.022778544723079337	0.04090438138213259	0.22442663486072456	0.0017132924512682924
data/171	2	100	sg	0.003533415820113645	0.21439057169868384	0.021470101130105963	0.03848127952320655	0.21452449434413087	0.001643802710322422
data/171	3	100	sg	0.003369069770228128	0.17120874869057412	0.02008588141865242	0.06314910705816248	0.17134686018871548	0.004196070438948557
data/171	4	100	sg	0.0034242529208489214	0.4755404990442599	0.020781366489744775	0.052458931163516284	0.4756321593619288	0.0008838208454603175
data/171	5	100	sg	0.0034728935820253957	0.22786150672186606	0.021617030304519152	0.03997756408739278	0.22797537097958645	0.002257184320780713
data/171	6	100	sg	0.0036592943459817654	0.1425933995740771	0.022632116181421767	0.039166532367524265	0.14262286851089456	0.0009869847525399297
data/171	7	100	sg	0.003418087506462166	0.17259752792822824	0.02044927516124122	0.06535518940577384	0.17276815231023543	0.00491334958995246
data/171	8	100	sg	0.0032028477716078358	0.1808862188715889	0.019074009406479648	0.07347788279481152	0.18098069020340377	0.003001379569080852
data/171	9	100	sg	0.0032552589474670996	0.16840151553934918	0.020209465289168407	0.04476784776903316	0.16842068642655264	0.00018442352378151647
data/171	1	100	sg0fd	0.004318649116101272	0.1798650410974121	0.022328431037291516	0.029591800050623167	0.1799816281687925	0.001916240569246457
data/171	2	100	sg0fd	0.00427565013396132	0.3700679163060676	0.021044129502435806	0.02606516913727329	0.37140809817000436	0.005067985553031841
data/171	3	100	sg0fd	0.004083859073544191	0.11930692330755022	0.019623367238509687	0.0493133262333438	0.11941838396202353	0.004448137396187169
data/171	4	100	sg0fd	0.004141835162768214	0.17767062961076574	0.020348324495795177	0.037412682511557785	0.17769847584987036	0.0009271944806536112
data/171	5	100	sg0fd	0.004194996711194134	0.11758874093076932	0.021214595189970466	0.02802078110928577	0.11761187268775117	0.0010965660919511832
data/171	6	100	sg0fd	0.004421741786888727	0.14025524677824971	0.022143562973066033	0.027270745429235355	0.1402944500632242	0.0015044910030833217
data/171	7	100	sg0fd	0.004128376092867329	0.13653805010709866	0.019977755148637012	0.052068870782147524	0.13666750717698553	0.005008231495395211
data/171	8	100	sg0fd	0.003880669352590633	0.17128893176514987	0.01874596595974244	0.056939227578910755	0.17136049743042964	0.0030468877223748555
data/171	9	100	sg0fd	0.003917848337106606	0.19668602492740772	0.01982744133300034	0.028535648121584475	0.19670817962668796	0.00021200737522021176
data/171	1	150	fd	0.005570634028780488	0.2104782678964526	0.02316246995565236	0.05551510727013544	0.2105116125572166	0.0007682886449942396
data/171	2	150	fd	0.0056106986871858	0.15228211974583744	0.021879626869794788	0.06661552670744751	0.1523000778887112	0.0013605502344143032
data/171	3	150	fd	0.005251950640856095	0.16851464321581872	0.020633605437981244	0.12541470071504626	0.1687554303105317	0.00820630441355427
data/171	4	150	fd	0.005326259157333257	0.2909980939301052	0.02124340607028159	0.10480209578395229	0.29120387224381494	0.003944582976896939
data/171	5	150	fd	0.005371247516565819	0.3439580592810627	0.02201141573777382	0.059305989280018956	0.3452540612070393	0.009118874251754696
data/171	6	150	fd	0.005727445312161371	0.2075026444653984	0.022941198125745268	0.06305646694096508	0.20754415713835742	0.0017443450162276445
data/171	7	150	fd	0.00530953251684958	0.2004883242718562	0.0210125045423746	0.13160370071844196	0.20081138021288542	0.009140852917419444
data/171	8	150	fd	0.005025271006269289	0.352729761102391	0.01974008195302194	0.14154574561347755	0.35305994800303253	0.006137744299207966
data/171	9	150	fd	0.005132458470380661	0.2870518745434421	0.020750094171052606	0.0916742384495412	0.2878467653951286	0.0098839341203503
data/171	1	150	sg	0.003566608867123694	0.22278675512885687	0.022760109766125414	0.04120664471377726	0.22291224264379975	0.0018426647855834726
data/171	2	150	sg	0.0035193347868616525	0.234563431194234	0.02144075777063963	0.039431996895074074	0.2347671780447223	0.001968860656743106
data/171	3	150	sg	0.0033668829400769745	0.15952275417290288	0.02006623197533718	0.06415237707480703	0.15968450500061906	0.004541369378100474
data/171	4	150	sg	0.0034158736623300747	0.11676593503316594	0.02075466315383293	0.05246327265132594	0.1167872746407658	0.0007570119976431584
data/171	5	150	sg	0.003459795897281278	0.25967116227290177	0.021597921596635712	0.04048986574127455	0.25980712766988545	0.0023570325235366717
data/171	6	150	sg	0.00364674837362729	0.1456151337423204	0.022616780421156415	0.0400287525346284	0.14564676937693055	0.0010726151694891166
data/171	7	150	sg	0.003414539413206755	0.17136222199528192	0.02043739919021026	0.06611118146338624	0.17156305981443817	0.005331140181261874
data/171	8	150	sg	0.0031990698446637475	0.18927019893275493	0.01906449446765959	0.07374536033945037	0.18937405917802191	0.0032496733823643006
data/171	9	150	sg	0.003244339425805577	0.15445257752036776	0.02019645184168181	0.04528393431426112	0.15446650042650933	0.00016487554508941798
data/171	1	150	sg0fd	0.004284825435325999	0.1992748593115911	0.022360832867495493	0.02922097739518888	0.19953703922050564	0.0033543541732274154
data/171	2	150	sg0fd	0.004234388778154365	0.19747338679861257	0.0210479969029361	0.02574006029036862	0.19750435126507213	0.00033212635557695137
data/171	3	150	sg0fd	0.004074820596513631	0.1356853036960817	0.01962777794111145	0.04989408249128249	0.13582932220609817	0.00496924174397632
data/171	4	150	sg0fd	0.004112859280589453	0.20784186984350003	0.0203367272485701	0.03568056379957908	0.20787909643091035	0.0010637070356228798
data/171	5	150	sg0fd	0.004157848682268512	0.13937751541122986	0.02123281068930505	0.027470473140646694	0.13940956714695651	0.0011225227776888683
data/171	6	150	sg0fd	0.00438432631405308	0.17057117381369308	0.022171005618602618	0.02749793167468688	0.17067169637618704	0.002250844281769762
data/171	7	150	sg0fd	0.004114398401651363	0.12710832440901837	0.01997874492924522	0.05253532421993603	0.1272696039613479	0.005545081098187127
data/171	8	150	sg0fd	0.003867259368627652	0.17674236779175953	0.018739558429672613	0.05659901693419425	0.17683039989300717	0.0034746950157884347
data/171	9	150	sg0fd	0.0038913113817844245	0.10281917696172364	0.01984100511671173	0.02701891679586446	0.10282517602636515	0.0004959640942740899
data/172	1	20	fd	0.0016126430475200818	0.09066990298568989	0.01383003479244612	0.04232934727829945	0.09071393262651345	0.0014353051527946107
data/172	2	20	fd	0.0016973495053969573	0.08413057561536492	0.01473191860961752	0.04149079893325391	0.08417782299021476	0.0014978062484629266
data/172	3	20	fd	0.0015536776068957605	0.09684085009510719	0.013013708224872035	0.05063314079192008	0.0968814412564888	0.0013304312584986285
data/172	4	20	fd	0.0016013244019144493	0.09494674215758403	0.013722002409484384	0.04499890271349189	0.09499032460126902	0.0014652522964940925
data/172	5	20	fd	0.0016775139199328845	0.08572698450465913	0.014465506622320648	0.04411982997748282	0.08577320851758023	0.0016077971213863387
data/172	6	20	fd	0.0015621656506321236	0.09830479753913368	0.013165538295542782	0.0498857645007482	0.09834664631378347	0.0014574835915271412
data/172	7	20	fd	0.0015685154535019208	0.09562619328561218	0.013136062740090073	0.047339418245480186	0.09566763735027516	0.0013331597188917424
data/172	1	20	sg	0.0015202213008463825	0.08864239785925275	0.013852073319173945	0.042960026430022745	0.08868796082046806	0.0015197049432460255
data/172	2	20	sg	0.001599312274095171	0.08278074651039326	0.014755954889256191	0.04207766067785601	0.0828295613496182	0.0014366285003199798
data/172	3	20	sg	0.0014621872463022713	0.09676031473992591	0.013035011403290442	0.051335448074179675	0.09680230658349287	0.0013033540722954587
data/172	4	20	sg	0.0015091044269873398	0.09319602640201478	0.013744881078068994	0.04563712772274054	0.09324104027501469	0.0015230124022570408
data/172	5	20	sg	0.001580507845486005	0.08414416096465578	0.014488939470173316	0.04470905629450686	0.08419170134089812	0.0015880099986101386
data/172	6	20	sg	0.0014707359165756105	0.0979375226275061	0.013186835838662533	0.05054222329137289	0.09798079122858179	0.0015011836987565597
data/172	7	20	sg	0.0014773559606565717	0.0942473497356395	0.013157012486113933	0.048009352415374615	0.09429019694721039	0.001399935329661319
data/172	1	20	sg0fd	0.0016064116526361013	0.0902464101070509	0.01380061748605339	0.04227457603789921	0.0902901272648419	0.0014363400524255222
data/172	2	20	sg0fd	0.001690691803852247	0.083732831875427	0.01470049093382068	0.04142805665437553	0.08377971750130571	0.001475353953860078
data/172	3	20	sg0fd	0.0015473822826184195	0.09662973488719642	0.012986322481010426	0.050554600563942086	0.09667002441650517	0.0013130221484654572
data/172	4	20	sg0fd	0.001595081422272074	0.0945496474226418	0.013693077579233064	0.04493337904697334	0.09459291155941635	0.001461849029650739
data/172	5	20	sg0fd	0.0016709269808579247	0.08528772587880289	0.014435034268053733	0.04404712357935452	0.08533356958469059	0.0015911120284710456
data/172	6	20	sg0fd	0.001555908080813948	0.09807519358510179	0.013137959882714222	0.04980131166518926	0.0981167317171063	0.0014516531219621904
data/172	7	20	sg0fd	0.0015622922595562281	0.09527470414092226	0.013108418855991249	0.04726915428230708	0.09531584460618062	0.0013321740057775807
data/172	1	30	fd	0.002141806879827315	0.09759770835504411	0.015687514021051754	0.04646723188231381	0.09767167058607616	0.0022590653980069657
data/172	2	30	fd	0.0022547897359707263	0.09902615639759638	0.01672948478400154	0.04708820764924562	0.09910837337612018	0.0028745025369633637
data/172	3	30	fd	0.0020888677507435592	0.09673423794174997	0.014455320656372572	0.058734361060737615	0.09680555740890526	0.0026031972208937207
data/172	4	30	fd	0.002131416121075221	0.10592541695058402	0.015373815998835944	0.050870761672522725	0.10600137789612508	0.0024143584853179925
data/172	5	30	fd	0.002228887771078602	0.10363499391192493	0.016332712430290525	0.05086282641623754	0.1037212763959982	0.003153727079281307
data/172	6	30	fd	0.0020972496857029977	0.10526302966752235	0.01468397370494987	0.059394182755376355	0.10533835533051394	0.0025856262785587465
data/172	7	30	fd	0.002102788358538511	0.10050161804040664	0.01468729516057803	0.053518183141540825	0.10057314439441836	0.002303617994090683
data/172	1	30	sg	0.0019480936478935553	0.10397046605162223	0.01570012848954577	0.0476501987660898	0.10405339902355776	0.002599669247200148
data/172	2	30	sg	0.0020511206768663117	0.11154692578305102	0.01674284168524358	0.04815679474623362	0.11163438765794945	0.002576387508456796
data/172	3	30	sg	0.0018961359411605882	0.10763471530691075	0.014465122123378723	0.05987250858101978	0.10771125608210197	0.002419654150200935
data/172	4	30	sg	0.0019386336143329083	0.10033354443682198	0.015386224881601409	0.052026918981401216	0.1004155796641814	0.002787218978583511
data/172	5	30	sg	0.0020277699511798163	0.10507484786567087	0.016346449669203043	0.051950780221485096	0.10516238456993408	0.0030629618595278065
data/172	6	30	sg	0.0019049280089865647	0.09789648160827988	0.014693721621250325	0.06041237564104177	0.0979757999449746	0.0028464397382996945
data/172	7	30	sg	0.0019098718960366998	0.10573832212399974	0.014696126376125442	0.05477104623632562	0.10581630887896025	0.0024056753084335746
data/172	1	30	sg0fd	0.002119840071371466	0.10307030022442722	0.015614682782062196	0.046270483936140694	0.10314409712674129	0.002184761163258771
data/172	2	30	sg0fd	0.002231913174938418	0.10089895825650692	0.016648450826331974	0.04685870700119607	0.10097915516071815	0.0027367685045099556
data/172	3	30	sg0fd	0.0020674968464148686	0.09865336440023545	0.014395409697641018	0.05838213866437068	0.09872330058706079	0.0025016491067244412
data/172	4	30	sg0fd	0.002109888943580265	0.10778692986373126	0.015306389259603	0.050629284546271594	0.10786261887027458	0.002470196943336769
data/172	5	30	sg0fd	0.002206451066295383	0.1014495981754194	0.016257335840524856	0.05060614815633314	0.10153326013594782	0.003074886537467532
data/172	6	30	sg0fd	0.002075632243435687	0.10553151128279231	0.014622355842211094	0.05901645953097078	0.10560593484218665	0.002607854501182737
data/172	7	30	sg0fd	0.0020810733574820896	0.10356066904558185	0.014623342255776873	0.053268790987809296	0.10363145419276934	0.0021966806973341504
data/172	1	40	fd	0.0023257017181011136	0.08489821562021492	0.016041632939576115	0.05922244074230841	0.0850033996898785	0.0038007884562755623
data/172	2	40	fd	0.0024512756957805614	0.10049097222095421	0.017182317633757674	0.05951246772210793	0.10059083058245342	0.0029686670988158213
data/172	3	40	fd	0.002267534633942801	0.0837229564923449	0.014738035609020208	0.07368929622767491	0.08381127793742313	0.0030411567593659457
data/172	4	40	fd	0.0023122981385235958	0.09029150171891319	0.015699711468952333	0.06223915439786631	0.09039049779893794	0.0037258508896596968
data/172	5	40	fd	0.002420281027800685	0.12483890613341898	0.016721857764381613	0.06263319353780784	0.12493266830971769	0.003128065213398722
data/172	6	40	fd	0.0022818026316603936	0.11047467853470938	0.014962591746018857	0.07232350357725022	0.11056821669690331	0.003695518690444351
data/172	7	40	fd	0.0022896854878895704	0.09420312402208905	0.015010507673765454	0.06647009745246851	0.09429763261825798	0.0033588446642708876
data/172	1	40	sg	0.0020663672666737768	0.11090630749098639	0.016044249504325616	0.05756078708846876	0.1110096384532641	0.0037266475728258155
data/172	2	40	sg	0.0021772190724994437	0.10114282732620639	0.01718193260404801	0.057463749947422905	0.10126163594163087	0.003945726538848562
data/172	3	40	sg	0.002008167401380601	0.09852428893943704	0.014740424592194422	0.07173974521841253	0.09862010864118217	0.0034971883771185482
data/172	4	40	sg	0.002052074701563874	0.11546370198771502	0.01570175023064678	0.06070905271898379	0.11556095610988365	0.0034743487515685335
data/172	5	40	sg	0.002150497143687288	0.10198394223496716	0.016722889937051337	0.06100616047004599	0.10208737965682925	0.003074132920080851
data/172	6	40	sg	0.0020215662296589197	0.10806219923482903	0.014965418868526916	0.07081631009443509	0.10815727182262756	0.003475816408190013
data/172	7	40	sg	0.002027471294178968	0.10595168275530881	0.015010332367004721	0.06492408155965432	0.1060490847623372	0.0035069425610569534
data/172	1	40	sg0fd	0.0022829354850464646	0.08175075095602795	0.015943134464016604	0.05701921404938662	0.08185102377578578	0.0037528331141653453
data/172	2	40	sg0fd	0.00240554149013105	0.09747216026702883	0.01706286593179361	0.057045778594359685	0.09757503430982455	0.0033282529065719216
data/172	3	40	sg0fd	0.0022234241313425335	0.08077004798903421	0.014658674063986155	0.07107605803300848	0.08085663980213463	0.003158785585842543
data/172	4	40	sg0fd	0.0022684967578163735	0.08881979853862958	0.015607757464237952	0.06009131993293004	0.08891254534159866	0.0035870949422817174
data/172	5	40	sg0fd	0.002375298422288323	0.12196988488369007	0.01661625384391035	0.06037961010639943	0.12206132373338745	0.002779124211349455
data/172	6	40	sg0fd	0.0022372376339437655	0.10794204779936331	0.014882567133785562	0.0700409181703844	0.10803044668351279	0.0035363308761124164
data/172	7	40	sg0fd	0.002244255080592767	0.09114690512192469	0.014921772853846164	0.06416831707472684	0.09123838305624501	0.00338775628990499
data/172	1	50	fd	0.002448307281080413	0.11567643450926263	0.016233942805296084	0.0705330776308699	0.11576494853369378	0.0028380343073395164
data/172	2	50	fd	0.0025897113784497405	0.11236057509607217	0.01747313498342675	0.07299647512696975	0.1124692750297558	0.004097542326687448
data/172	3	50	fd	0.002404443003659521	0.11252237934621631	0.014878103870429637	0.08591932439160023	0.11261335283389856	0.0035889553421700362
data/172	4	50	fd	0.0024516887253697587	0.12119560752350339	0.01588332222029638	0.07178111712130485	0.12128297143419282	0.0027156832974269897
data/172	5	50	fd	0.0025527000567537915	0.12251751036233831	0.01693779049743988	0.07345252153429158	0.12263809954930488	0.004316580066303049
data/172	6	50	fd	0.0024237585873492984	0.12635754909798366	0.015109603926170678	0.08136412842040823	0.12645207429293828	0.0029245401225998875
data/172	7	50	fd	0.0024357930526070024	0.11667355504718865	0.015198972521702405	0.07760265153530331	0.11676052598278455	0.003075671505085604
data/172	1	50	sg	0.0021223759358919587	0.12258400708426892	0.016218937917282638	0.066896983383733	0.12270615194798812	0.00397903219877707
data/172	2	50	sg	0.002237196860374827	0.11292004594939899	0.017443433098402968	0.06806264593394123	0.11302798148712051	0.0028103440895063995
data/172	3	50	sg	0.0020721627386685025	0.11730254033701212	0.014865755671584867	0.08237004579125098	0.11740426436292897	0.003079255883118226
data/172	4	50	sg	0.0021136498250421136	0.12514007378361994	0.015862818220763377	0.06916965089896476	0.12525819488409204	0.003926444175073791
data/172	5	50	sg	0.00221035589256113	0.11422652949934323	0.01691894186231371	0.07012705722797978	0.11433280384235274	0.003626023259680932
data/172	6	50	sg	0.0020876517717733517	0.11550599047618153	0.015092716529414204	0.07941719798710709	0.1156167875464193	0.004007052867554007
data/172	7	50	sg	0.002095258864625261	0.12150163826407012	0.015176635016283337	0.07468812959015397	0.12161049658764043	0.003447762460843785
data/172	1	50	sg0fd	0.0023738692374273033	0.11334382755233682	0.016097829178508362	0.06671670699230751	0.11343868223073554	0.0029165475125221066
data/172	2	50	sg0fd	0.0025069976484371616	0.10601251499152067	0.01729169732386375	0.06821851636808712	0.1061058801152097	0.0033528386973332995
data/172	3	50	sg0fd	0.002326938092427738	0.10729312542860407	0.014766373177074674	0.08176679040523277	0.10737909024027144	0.0030696101306842234
data/172	4	50	sg0fd	0.0023709652645196085	0.12063786091338415	0.015754867043037604	0.06868480212718604	0.1207322153073387	0.0029639104775460857
data/172	5	50	sg0fd	0.0024741104661640478	0.11320284630750077	0.016788507850296352	0.06973922522796011	0.11330807404671128	0.00395284165444976
data/172	6	50	sg0fd	0.002344209542444959	0.11809571903408385	0.014996308861313864	0.07848043983251084	0.11819118508643063	0.0032850749430349186
data/172	7	50	sg0fd	0.0023537885839026466	0.11265733861509694	0.015067048358811654	0.07393130286319433	0.11274427893086997	0.0025520359840029284
data/172	1	100	fd	0.0027061498758496894	0.18289939028398589	0.016205831582489602	0.08094951272815977	0.18299529467948633	0.0036171825801050266
data/172	2	100	fd	0.0028740833819293843	0.1932385050816188	0.017543650025133122	0.0768691504179731	0.19331775746959004	0.003279175720698415
data/172	3	100	fd	0.002634877702172667	0.18756844679089515	0.014852751035396424	0.09732532741734386	0.18766509832793762	0.003199203704931358
data/172	4	100	fd	0.002709043378535373	0.19335832508116504	0.015857257846487314	0.07472417053795626	0.19349920059068507	0.0035523178937019906
data/172	5	100	fd	0.0028179615528363382	0.1526789205794271	0.01692080812244987	0.07499715663916957	0.15279703868229783	0.0047444874630557035
data/172	6	100	fd	0.002682972166858091	0.20425571692626196	0.015083323100584882	0.0952536668360974	0.2043850550609714	0.003945384040967838
data/172	7	100	fd	0.0027065031491785023	0.2114560909514291	0.015193779951311583	0.09358159813828175	0.21158394518167734	0.0027236370318498393
data/172	1	100	sg	0.002165869471731655	0.1271661975209677	0.016268161973734672	0.07138709485464029	0.12727156458252548	0.0025890588153097186
data/172	2	100	sg	0.0022843249020768654	0.11627480043169447	0.01757378949739075	0.07294412613534976	0.11639143318065875	0.00390375529195166
data/172	3	100	sg	0.002114223635056541	0.11915355465546032	0.014893664321287383	0.08572298708227183	0.11925655646677677	0.0035947609966864506
data/172	4	100	sg	0.0021600492670495104	0.13805054418796525	0.015897188628968113	0.07271921467125853	0.13815828513977635	0.00273982174770344
data/172	5	100	sg	0.0022546817722086387	0.13215965878735758	0.016985082178990557	0.07426335070347602	0.13230420868105786	0.00467106698203373
data/172	6	100	sg	0.0021317692457254174	0.14141607174840926	0.015102205583240798	0.08340832319355916	0.1415330544917889	0.0032359995864341623
data/172	7	100	sg	0.0021462643934562686	0.1287121329637084	0.0152254694307571	0.07922034352179161	0.1288153212993326	0.002902464521692204
data/172	1	100	sg0fd	0.0024507796039923155	0.10772783046990282	0.016188836552232144	0.06922370240572683	0.10780058359105466	0.002807853447679978
data/172	2	100	sg0fd	0.002591916031123792	0.12010487289878656	0.017450045974718317	0.0715503030956852	0.12022675065137907	0.004296187317680559
data/172	3	100	sg0fd	0.0024019700765382287	0.11643946225978664	0.014818292258133487	0.08459543240421451	0.11652915353966832	0.003706941799335482
data/172	4	100	sg0fd	0.0024545860522577454	0.10654481201228323	0.015836342791649118	0.06921569479492931	0.10661665032820095	0.002538945142408866
data/172	5	100	sg0fd	0.002553454364606469	0.14942403746257624	0.016893645586103255	0.07196239444365095	0.1495616565098202	0.004311175502992496
data/172	6	100	sg0fd	0.0024259166238636562	0.13036640554361625	0.015045470402497563	0.07883375163592711	0.13044640791606954	0.002812187364337771
data/172	7	100	sg0fd	0.0024424641443045294	0.11497867740982153	0.0151515322549154	0.07662333519736172	0.11505659765674035	0.0030537793851265075
data/172	1	150	fd	0.0029105823803435124	0.2710291836541331	0.016178885114133974	0.10176528098234697	0.2711189374980749	0.0020604749156341957
data/172	2	150	fd	0.0030549708803832717	0.23207071740840543	0.017510491092015808	0.08913477232469955	0.23215952555679145	0.003593270388838007
data/172	3	150	fd	0.0028289306049936644	0.24351757281500314	0.014850294740482004	0.09937772925103516	0.24362871297557473	0.0037322767766605645
data/172	4	150	fd	0.0028355133806807317	0.315999994970042	0.015835748918387824	0.07695071237262432	0.31616621407885714	0.0027940911538040965
data/172	5	150	fd	0.0030023125876543016	0.2570734622735023	0.016916458358208295	0.09082276761765498	0.2572278474771311	0.005242503775662931
data/172	6	150	fd	0.0028629141326747547	0.30799885018921286	0.01507032874329295	0.09696800425611346	0.3081950048148521	0.0029673327645784063
data/172	7	150	fd	0.002881518575124526	0.2430256633441729	0.015206838784679329	0.10031486289026964	0.24320236296885883	0.003066344115109612
data/172	1	150	sg	0.0021662022242172263	0.13293710994210345	0.016275435216627245	0.07168878148410401	0.1330448241610718	0.0026114052388402143
data/172	2	150	sg	0.002285272749123626	0.11933054309666445	0.017577045483375547	0.07351690548330253	0.11944924173936973	0.003905334322739309
data/172	3	150	sg	0.0021136901345398607	0.12111331860880264	0.014897559470096425	0.08596222950907327	0.12121673701547532	0.0035705073955921325
data/172	4	150	sg	0.002160244586839337	0.14380206493042225	0.01589700638421853	0.07312895149357762	0.14391100141062338	0.0027058939256263204
data/172	5	150	sg	0.0022555475432112513	0.13401357969357736	0.016985973474020647	0.07452755859351858	0.13415667881859875	0.00464548489238813
data/172	6	150	sg	0.002132814302310451	0.1414964752716171	0.01510562980567214	0.08397365392868135	0.14161343278841654	0.0031873145642186042
data/172	7	150	sg	0.0021465326758417264	0.13062902913799135	0.015224222214374167	0.07958926346477224	0.13073328586278493	0.0029286525513456466
data/172	1	150	sg0fd	0.002454678751026629	0.11545232428818158	0.01619638110111758	0.06843456397689972	0.1155267077402952	0.002878375100299456
data/172	2	150	sg0fd	0.002597145547609516	0.12399592182608146	0.017453740892269583	0.07105822138212205	0.12412314405449054	0.004342372781467077
data/172	3	150	sg0fd	0.0024035197886836113	0.13272195047579308	0.014828313381504747	0.0841942130125072	0.13281287555722116	0.003705676910850201
data/172	4	150	sg0fd	0.0024574787851451927	0.11405417573348114	0.015843390926006565	0.06883738222426199	0.114128123101661	0.002613782022103887
data/172	5	150	sg0fd	0.002559474284786724	0.15419796009519754	0.016899614155912117	0.07080651419902474	0.1543328237934738	0.004310887339029682
data/172	6	150	sg0fd	0.0024352121641875407	0.13801922738761457	0.015053069121447202	0.07765125760925376	0.13810072587805663	0.0029098753848487906
data/172	7	150	sg0fd	0.002446085461840442	0.11456377730822931	0.015159989008796107	0.07599338558517194	0.11464276844453364	0.003109089157171273
data/173	1	20	fd	0.0014038916873997298	0.10049605337165224	0.009800224548591113	0.03090308018538255	0.10052910384729812	0.0009171370443017302
data/173	2	20	fd	0.0014501349645287807	0.08089598588755444	0.010582886709204637	0.04311039837337908	0.08092804532595707	0.0009294239374350119
data/173	3	20	fd	0.0014226894958598362	0.0833564569975124	0.010754886320811056	0.043438463761905535	0.08338741511899363	0.000887193061882489
data/173	4	20	fd	0.001416424604642347	0.09789860914565983	0.009789611372976265	0.034771452767695055	0.09793183906235535	0.0010214414644007434
data/173	5	20	fd	0.0014467018240661754	0.08725244693367026	0.010124631306703937	0.02706642027013939	0.0872815813471329	0.0008352001919355778
data/173	6	20	fd	0.0013320231266259446	0.10102805665240476	0.00920712289895119	0.031154663192832006	0.10106196353307016	0.0010109086359593442
data/173	7	20	fd	0.0015095347410786356	0.07883120067631626	0.011998315855795845	0.03893548205866081	0.07886731257252472	0.0009818252517567484
data/173	8	20	fd	0.0010188449178637129	0.09621476517092427	0.00758114484229728	0.043717041627368024	0.09623531151959677	0.0007475751164231304
data/173	9	20	fd	0.0014728562638337756	0.08250406409169841	0.011251961924708502	0.04882777849207862	0.08253692013643237	0.0009350798458899935
data/173	10	20	fd	0.001367274483101498	0.10705038409952737	0.009725566494583532	0.03209145591052235	0.10708144517763175	0.000829238833887044
data/173	1	20	sg	0.0013182439357670077	0.08653339169266068	0.00980773529049215	0.03167874658907447	0.08656896557231142	0.001033252791976278
data/173	2	20	sg	0.001357381010145403	0.08195839108640177	0.010593500290782078	0.04384874579145345	0.08199121739416611	0.0009078552098796829
data/173	3	20	sg	0.0013332525889583767	0.08398973454707423	0.010765405526208005	0.044250164236278776	0.08402172922669207	0.0008406795046589065
data/173	4	20	sg	0.0013276430856102408	0.0999468922069513	0.009797715468961049	0.035568953376624454	0.09998049537074782	0.0009632609293011156
data/173	5	20	sg	0.0013577370626560365	0.0925067045630842	0.010131116477034704	0.027854796335334536	0.0925398219692687	0.0008898825672625508
data/173	6	20	sg	0.0012501193931507967	0.09688926710903464	0.009212433168991695	0.031826005366663884	0.09692347160450059	0.0010237658715187435
data/173	7	20	sg	0.0014146966226687612	0.07980696180667331	0.012013657425275178	0.03924353250561645	0.07984491346637199	0.0010582868878350451
data/173	8	20	sg	0.0009555013296616996	0.09545899774129257	0.007589941604347913	0.044660845736324	0.09548053127311672	0.0008303849152315445
data/173	9	20	sg	0.001379714757850389	0.08353963798832334	0.01126601233353645	0.04967345846156163	0.08357365483388507	0.0009582533093115309
data/173	10	20	sg	0.0012849377558617865	0.09548224901485369	0.009732327603560905	0.0328597837888005	0.0955160209965962	0.0009661715612703553
data/173	1	20	sg0fd	0.0013976950248910426	0.09627937393208048	0.009780772972204903	0.030916815376643307	0.09631235151307031	0.0009304516136709271
data/173	2	20	sg0fd	0.0014431513247346586	0.08073061195012507	0.010560184351354779	0.043056421726938486	0.08076233800744247	0.0009180801130235317
data/173	3	20	sg0fd	0.0014160149863404823	0.08316341330123685	0.010734191820008492	0.043407556552255436	0.083194091839764	0.0008718876744435355
data/173	4	20	sg0fd	0.0014098682049906396	0.09753134758290334	0.00976792438279553	0.03476832413487068	0.09756411126145281	0.001002959515151106
data/173	5	20	sg0fd	0.0014402096678477927	0.08796361429670305	0.010103605557491629	0.027097906651724613	0.08799284687432513	0.000839126295200836
data/173	6	20	sg0fd	0.0013260613917824165	0.09842181858417133	0.00919128770108155	0.031153346035739014	0.09845537682616885	0.0010083220511583207
data/173	7	20	sg0fd	0.0015025385772550965	0.07870029336096543	0.011973610076360858	0.03880868584713742	0.07873621185467938	0.0009871939388603867
data/173	8	20	sg0fd	0.0010145308478414117	0.0947552205111826	0.007566796128182079	0.043708562452341906	0.0947756362795748	0.0007543500326969176
data/173	9	20	sg0fd	0.001465910731452977	0.08234211527278565	0.011227422687089433	0.04876522971535107	0.08237470411370731	0.0009305472695591022
data/173	10	20	sg0fd	0.001361387032413256	0.10583327225774905	0.009707126122986583	0.03210560653129683	0.10586437833893683	0.0008454911409781009
data/173	1	30	fd	0.002083998596015435	0.08070116736591089	0.010889570167445123	0.01951124586571233	0.0807474067492827	0.0017866959777237716
data/173	2	30	fd	0.0021348538484940592	0.20760739568237316	0.011898198037840273	0.03905405388276522	0.2076793206385423	0.0014159333173759132
data/173	3	30	fd	0.002058656822209668	0.12366613275430947	0.012176246722060703	0.03179150570109161	0.12375493833331437	0.0020916563555698014
data/173	4	30	fd	0.0021116670613453544	0.12271932158824095	0.011063063051783924	0.022433934780937474	0.12278485929570616	0.001395718035908718
data/173	5	30	fd	0.002160431879434798	0.13038724438341484	0.01142227262775638	0.016382325550206158	0.1304990680925526	0.0017776354109887201
data/173	6	30	fd	0.0019815902451960745	0.08444683217949783	0.010208148884221883	0.017249513565701986	0.08447544371131738	0.0015590167917831292
data/173	7	30	fd	0.002235054156540634	0.12894749138102352	0.0132079785772	0.05437624604776833	0.12902850074207908	0.0023347390012902762
data/173	8	30	fd	0.00141793924243926	0.10864077669851525	0.008122308795305965	0.032777101306648196	0.10868307930252136	0.0016407313985167178
data/173	9	30	fd	0.0021351028096945213	0.1322687718492417	0.012626253924845753	0.0493601771537279	0.1323306417210616	0.001431927405854466
data/173	10	30	fd	0.0019877958979729817	0.11364107640200227	0.010831734176035685	0.02082115238324866	0.1137136601877803	0.0017865789189660884
data/173	1	30	sg	0.0018564751896466124	0.09338126856183848	0.010860734575557618	0.021924392091141578	0.0934230893784415	0.0017458955507623176
data/173	2	30	sg	0.0019113323681221282	0.1035286387716139	0.011878068434030569	0.041820205944714264	0.10361850175668659	0.0019771287847474756
data/173	3	30	sg	0.0018491323266226908	0.1225782526782153	0.01216057856671512	0.035527080965739956	0.1226497459403722	0.0018335916670746213
data/173	4	30	sg	0.001884557540012488	0.1232607934850219	0.011034337787959684	0.02579310249231584	0.12337571546428665	0.002342391515941811
data/173	5	30	sg	0.001926499269569626	0.10761353336351234	0.011390251198823921	0.01850330450017599	0.10765852123367411	0.001390681210678536
data/173	6	30	sg	0.0017676774903404274	0.11292885680357094	0.010173328449648395	0.020262289754662256	0.11296636772371904	0.0017088857081000801
data/173	7	30	sg	0.0019930656708300543	0.12522405042662835	0.013193998895381389	0.05541596418565547	0.12530469220240384	0.0022050187119272533
data/173	8	30	sg	0.001272212785758688	0.1327797660974557	0.00810987353527991	0.03608356082900796	0.13281661321345703	0.0013729821054698544
data/173	9	30	sg	0.0019163831443008916	0.11936666442746398	0.012614595293846264	0.05203072371759849	0.11943601884077001	0.001706869163756861
data/173	10	30	sg	0.0017780757190463225	0.12828473916700067	0.010803251955740676	0.023366735045953768	0.1283326699294924	0.001545895314767338
data/173	1	30	sg0fd	0.002056069865656427	0.07900434155348525	0.010841193111908945	0.019986156180411652	0.07904815593585195	0.0017627756305971705
data/173	2	30	sg0fd	0.0021066823051000185	0.13284955120812647	0.011843874618112706	0.039411508099497575	0.13292198594118868	0.0015561262898710609
data/173	3	30	sg0fd	0.0020329282712430257	0.11803682009792339	0.012117314911110542	0.03257994616881119	0.11811748980194296	0.001995304390796096
data/173	4	30	sg0fd	0.0020832796064504523	0.1311768079476946	0.011004392815709247	0.023217693840354714	0.13125394176955407	0.0016095004997889629
data/173	5	30	sg0fd	0.0021318270601248445	0.11032232729153932	0.011365855797148319	0.016786875620637395	0.11039897087724243	0.0016421177900772129
data/173	6	30	sg0fd	0.0019551704641716334	0.08849584101213694	0.01015267892138766	0.0179122958522313	0.08852568183800391	0.001593118781235428
data/173	7	30	sg0fd	0.0022043014298277533	0.13178652445886632	0.013147752274669905	0.054023216665243116	0.13186463482183508	0.002265649180125328
data/173	8	30	sg0fd	0.001400987097241143	0.1090580433799401	0.008090756430603632	0.03336561160468701	0.10909660872466721	0.0015235049498535068
data/173	9	30	sg0fd	0.002108127966335256	0.13391701395227876	0.01256889803689966	0.049595737168601856	0.13397881989804503	0.0014154448309676674
data/173	10	30	sg0fd	0.001962393523005132	0.10753412150613208	0.010778068190620221	0.021327616499042055	0.10759531827683548	0.001707362619490133
data/173	1	40	fd	0.0023394496045367748	0.12084809001703746	0.011131667424095429	0.027164334790433415	0.12091718843574295	0.0023588820768191774
data/173	2	40	fd	0.0023971513275518903	0.0926755600833815	0.012137280747095825	0.0380269898475862	0.09271360236231586	0.001700104388422018
data/173	3	40	fd	0.002296115998306225	0.09196004464291986	0.012446109363681828	0.022489085824911072	0.09199122460461187	0.0013296052062886689
data/173	4	40	fd	0.002363180076578143	0.13512825877314036	0.01140842132774672	0.027407362501861866	0.13516733199221928	0.0013225997103541644
data/173	5	40	fd	0.002402542179616404	0.11608600522133433	0.0116854559693363	0.018494533141878423	0.11612393101867378	0.001543740214739948
data/173	6	40	fd	0.002215394754256997	0.2677126547871682	0.010664633164550989	0.025298416685687875	0.2678965584281008	0.0028732134863931995
data/173	7	40	fd	0.002533505948494348	0.1604923955992378	0.013848144924933966	0.05895958798611857	0.16059441938614374	0.0026914567396630795
data/173	8	40	fd	0.001532645239373148	0.12703713165748617	0.008250738149834498	0.02129226344813912	0.12706381696643304	0.0017845854292034675
data/173	9	40	fd	0.0023466748889118	0.13490144916730773	0.012883233590122244	0.041985567833453814	0.1350073487120593	0.0025028214205605587
data/173	10	40	fd	0.00222071488915276	0.1622542628966492	0.01127534385070634	0.01443636312548606	0.16230550732117371	0.0020836448187970752
data/173	1	40	sg	0.0020063185250342556	0.19496053757237441	0.01106299205730469	0.025188545052082068	0.19507037442118189	0.0017605001989539856
data/173	2	40	sg	0.0020817436217027813	0.10203739745995878	0.012085787311199338	0.038375770067461325	0.10208068343933693	0.0019321880344686855
data/173	3	40	sg	0.002002851289826857	0.10804336648589459	0.012406563926793575	0.02351227113608305	0.1080895840625455	0.0017137638905711096
data/173	4	40	sg	0.0020439812490584183	0.10043299781041988	0.011343071253916169	0.024413921195247296	0.10047382346343488	0.0020341675773792537
data/173	5	40	sg	0.002082450976894755	0.08437853127969235	0.011620734977499419	0.018146601645901747	0.08440699357623932	0.001364951578686713
data/173	6	40	sg	0.001916277374750525	0.12258527096111455	0.010588928501223864	0.024122037188129324	0.1226606089583012	0.0019998378801437105
data/173	7	40	sg	0.002178028739134399	0.15370560944245956	0.013791898197790428	0.06068185665034898	0.15380342995112958	0.002138187652065099
data/173	8	40	sg	0.0013420658495482173	0.12169992792224725	0.00821653828607008	0.02586855481967997	0.12177370786358761	0.0017593280755794707
data/173	9	40	sg	0.0020574846086468795	0.12962150704278017	0.012847959803242177	0.04652463555331313	0.12970392625375882	0.002056269876645775
data/173	10	40	sg	0.0019184443465266165	0.121026518608106	0.01120605648574248	0.01606192299714498	0.12106342054113953	0.0013312146979045807
data/173	1	40	sg0fd	0.0022786998699044713	0.1589475595925898	0.011047065480771667	0.02488861485665893	0.1590096776364102	0.0020824370700186726
data/173	2	40	sg0fd	0.0023445443772489197	0.0987561751635032	0.012070284526531461	0.036195131543876546	0.09879321650730087	0.0017075555734247748
data/173	3	40	sg0fd	0.002247533878456445	0.09738326324797641	0.012375787715103465	0.020872688239842094	0.09741310442487104	0.0013217342503837313
data/173	4	40	sg0fd	0.0023076338364982	0.1743797718750274	0.01131363921227533	0.024145518787090408	0.17440960722337626	0.0014392326285032502
data/173	5	40	sg0fd	0.002350791082545198	0.12979555203126017	0.01160879819800842	0.017455122158038832	0.12982415455538104	0.0012281467854796824
data/173	6	40	sg0fd	0.00216242284208379	0.20193058457257998	0.010557906977721701	0.023529257918913117	0.20213909062542545	0.0027652881208916897
data/173	7	40	sg0fd	0.002469086094597675	0.15598633057618996	0.01369912001857163	0.05832335958753311	0.1560775873542391	0.0023841551270489627
data/173	8	40	sg0fd	0.0015020045052764619	0.13652539764185062	0.00819922033340031	0.022475255016296193	0.1365540490200135	0.0015979450719256585
data/173	9	40	sg0fd	0.002302604329845462	0.12671799102496342	0.012805196326033193	0.04293476274463237	0.12680920715952437	0.0022942547120027696
data/173	10	40	sg0fd	0.002167249367778282	0.1432115652683994	0.011160175627316155	0.014139112114148582	0.14324984827613496	0.0017275600467628297
data/173	1	50	fd	0.0024546554296043916	0.19707135003429446	0.011158846194792483	0.04054980588079202	0.19715740151963834	0.002718245965155332
data/173	2	50	fd	0.002494729606545351	0.18908081496347273	0.012127591444985817	0.05797403321789789	0.1892037735330997	0.002169479598334002
data/173	3	50	fd	0.002374558750232363	0.1261790410388852	0.012380397071743475	0.042073266935926966	0.12622717055278312	0.0019398205987673593
data/173	4	50	fd	0.002507501487526279	0.2015673556930062	0.011398031285366194	0.04922295269006971	0.20170749043124384	0.0030909611018572476
data/173	5	50	fd	0.0024818168376183965	0.16437506692024437	0.011721933543566166	0.023301094506071908	0.16450168000935791	0.002795508128711906
data/173	6	50	fd	0.002333190226855403	0.15761824579194442	0.010797139695348268	0.032676264067111764	0.1576746303080358	0.0019315464326862025
data/173	7	50	fd	0.002673984833633937	0.20023915044439353	0.014212573694781712	0.06270642790515123	0.20036920020714283	0.0030346162852814165
data/173	8	50	fd	0.0016032120290664245	0.22658268070969795	0.008340809569377442	0.02425310671803496	0.2266121472800876	0.0021059841385865858
data/173	9	50	fd	0.0023989029607676725	0.1485939642113379	0.012919626148333264	0.03965958652535508	0.14871933238599785	0.0023384989711824943
data/173	10	50	fd	0.0023335303858439496	0.20360078319802613	0.011458443020841978	0.01930385848008876	0.203673016840594	0.002387741543899942
data/173	1	50	sg	0.002057832506432726	0.18973492347120727	0.011062555676097721	0.03663851886581281	0.18983924344708977	0.0026128568586424143
data/173	2	50	sg	0.002121163745769642	0.2848713151788335	0.012054764449831138	0.049958965419272854	0.28492357088887327	0.0019418864086832499
data/173	3	50	sg	0.0020419720109239527	0.09388482097305476	0.01233097817928068	0.034727978150311256	0.09392355688701284	0.001544202178806945
data/173	4	50	sg	0.0021003621450281606	0.1436816483058142	0.011306039926499681	0.04188352712902508	0.14373755322149406	0.0017028990120341425
data/173	5	50	sg	0.0021161218110572334	0.09119615021281159	0.011635781245369382	0.022184209418220985	0.09123899312643537	0.0016616372647848137
data/173	6	50	sg	0.0019642359914285377	0.1608076802758538	0.010689254810781637	0.03175288753752548	0.16102148681641062	0.003027133422634031
data/173	7	50	sg	0.002244274735403439	0.14333501614776414	0.01411990839838737	0.06336624925636261	0.14345527391325205	0.0029895500492924613
data/173	8	50	sg	0.001367665346475473	0.1676188135832802	0.008289700095793683	0.025021381747003156	0.16764865027379539	0.0019184556470468847
data/173	9	50	sg	0.0020811098793576924	0.13092348845731067	0.012871709907199012	0.043985300674838364	0.13103579843948654	0.002461131933645191
data/173	10	50	sg	0.001972383897577294	0.14072023707250478	0.011356800531771509	0.018984247950039702	0.1407806185577819	0.002294651274530379
data/173	1	50	sg0fd	0.0023646191517079592	0.14676074863387356	0.011059297203155303	0.0360857249685646	0.14684171238653412	0.002601805845559473
data/173	2	50	sg0fd	0.002412464358960167	0.12239484731245084	0.01206290018675396	0.04955681682672425	0.12247457055287564	0.0018663039315702462
data/173	3	50	sg0fd	0.002308532940508037	0.11180479148550448	0.012325953986998452	0.034515370592656636	0.1118439011399747	0.0017019610490725862
data/173	4	50	sg0fd	0.002403764250028452	0.18081068383385704	0.011301589982001795	0.04137011881034731	0.1809151263983805	0.0023417417632514916
data/173	5	50	sg0fd	0.002403896338106596	0.13446763909127005	0.011633164547166836	0.021229831211115956	0.13455659764469124	0.0023517888775579734
data/173	6	50	sg0fd	0.002246939222026485	0.13232078007913523	0.010660682574645457	0.030499327712366183	0.13240929489642364	0.0023286733764965135
data/173	7	50	sg0fd	0.0025734475939847806	0.17436476440985135	0.013999730875076822	0.06080592233522565	0.17448951172326918	0.0030374020515635735
data/173	8	50	sg0fd	0.0015500123739774737	0.13972776656360342	0.008266804424394498	0.022161312133292345	0.13975598519603752	0.0019976087170525364
data/173	9	50	sg0fd	0.0023393108827574035	0.14295950135964672	0.012833331668661291	0.03993828102353686	0.14309452806972556	0.002607414542744139
data/173	10	50	sg0fd	0.0022476572392074504	0.13025602937354597	0.011299721609489197	0.017020487956210126	0.1303331221397765	0.002521610489547678
data/173	1	100	fd	0.0026885740067044534	0.2256089692413985	0.011246836810573604	0.08130367104269044	0.22566362807559862	0.002128589493947087
data/173	2	100	fd	0.002874657708815304	0.2552232303550615	0.012501233340524377	0.11071642131869484	0.2554351021955438	0.002940208981439373
data/173	3	100	fd	0.0026929482492899885	0.2784222903074408	0.01240588951874763	0.1003176774269674	0.27851753070047514	0.0022625207958733335
data/173	4	100	fd	0.003142771065948706	0.22266372705850393	0.011973787270399395	0.13059636159656818	0.22274329970436246	0.0034642654076386305
data/173	5	100	fd	0.0028734028847780748	0.2555155825405152	0.01191946988694113	0.08662483611398589	0.2556466861796013	0.0018679460294691865
data/173	6	100	fd	0.0026797556365754116	0.19207112284201183	0.010948897465012758	0.08455215830007495	0.19211676101146316	0.0020584851718681873
data/173	7	100	fd	0.0029968974285990656	0.19390877398434883	0.014495710490606255	0.07039427656519194	0.19406499393753154	0.0039133907206445806
data/173	8	100	fd	0.0020353324033258453	0.20884233164035698	0.00863604448977145	0.10195434884816212	0.20891295058983228	0.0022633049505876362
data/173	9	100	fd	0.0027478670176005614	0.21819259525240797	0.013093257927218334	0.0906517592864756	0.21830328653078013	0.0023636314681440462
data/173	10	100	fd	0.002830035694461076	0.3250115699036114	0.01184280013805033	0.07906862419433988	0.3250777748167751	0.0025658377612350312
data/173	1	100	sg	0.0020816325030630794	0.19405686157948912	0.011047301210600657	0.04725731472296236	0.19417095614825253	0.0031169591218399
data/173	2	100	sg	0.0021596704834345097	0.13842773530644006	0.012114449979172083	0.07767982504688531	0.13849270849510142	0.0022178437942139187
data/173	3	100	sg	0.0020642572570586538	0.10737361043120112	0.012222759642619598	0.056597255232571815	0.10742389989962584	0.0018188280969216996
data/173	4	100	sg	0.0021525587487463784	0.2023380334121864	0.011439324912786958	0.07164859042521494	0.20242672197254663	0.0021568062803962603
data/173	5	100	sg	0.0021496430346575617	0.19161640682337297	0.011678498849713734	0.037144255817522884	0.1916959704573072	0.0023411031999182137
data/173	6	100	sg	0.0019956634369175693	0.21302430404453607	0.010760636879118848	0.04087332667396219	0.21317667559183817	0.002298936983800096
data/173	7	100	sg	0.0022715376137542632	0.15356847382507405	0.014274333975785551	0.06872355583413962	0.15370707707826506	0.0035346332619846854
data/173	8	100	sg	0.0013962916982101746	0.21003811925435453	0.00837995134237729	0.05123853019124601	0.21007784792021647	0.0021153930833264743
data/173	9	100	sg	0.0021091657971137514	0.1625135390208411	0.012933330156328532	0.056726434474478664	0.16264032805234507	0.002617971298607442
data/173	10	100	sg	0.00202001980091504	0.2163676997949489	0.011480583028993074	0.041162748135059435	0.216498008013917	0.00290088608731524
data/173	1	100	sg0fd	0.0024055366551450704	0.16804509525786815	0.011051838543655016	0.04323820259540489	0.16811389997629198	0.00237900714845299
data/173	2	100	sg0fd	0.0024826305792938533	0.15668455332831221	0.012030584188395442	0.06714952858262496	0.15682782654410532	0.0022896476893431205
data/173	3	100	sg0fd	0.0023515538452833482	0.15136733703632127	0.012235544833589863	0.05100014947187174	0.15142504639108303	0.0020483896799542377
data/173	4	100	sg0fd	0.002511460429202956	0.2280953152961401	0.011352357885293159	0.05995502193364792	0.22831496517356845	0.003134564289486651
data/173	5	100	sg0fd	0.002474987720500085	0.1681345236664814	0.011655575707785505	0.02880531143023328	0.1682444106028717	0.0026371749935139607
data/173	6	100	sg0fd	0.002322951779623533	0.14756963921677094	0.010732942473513984	0.030062688610480774	0.14758712916606753	0.0006900235057189766
data/173	7	100	sg0fd	0.0026211132456093397	0.17227684405028654	0.014192151502548827	0.06450437997560443	0.1723986178732138	0.002930964455545678
data/173	8	100	sg0fd	0.0016025047467320612	0.15591978279366783	0.008332082615935411	0.03342026066724313	0.15594772158139386	0.001930338809060961
data/173	9	100	sg0fd	0.0023959163991181965	0.13379302253644992	0.012864956050100601	0.04497677449558237	0.13386636559703266	0.0017618737452351064
data/173	10	100	sg0fd	0.0023450169764063678	0.18438397799481165	0.011402011596067251	0.029141687723914782	0.1844942167735304	0.002504142372511926
data/173	1	150	fd	0.0029441608662828488	0.3404969235615041	0.011402063113106653	0.1261776021874793	0.3405855344055822	0.0025264518282452457
data/173	2	150	fd	0.003236127184379255	0.31445185893010946	0.012690825833179443	0.10568526966278562	0.3145649089089881	0.002734343847374818
data/173	3	150	fd	0.003048340316173205	0.36505510237749206	0.012716055799541806	0.1033192633817495	0.3653054816481431	0.003125919432004916
data/173	4	150	fd	0.003547080576641779	0.22920793127537006	0.012249612619721663	0.1493085146862092	0.22930104264429585	0.004038006721493457
data/173	5	150	fd	0.0032482028240302433	0.44720815951734644	0.01216781131050382	0.11310592328146808	0.44736677151330856	0.0024538462097664243
data/173	6	150	fd	0.0029354645528045413	0.29026455342490665	0.011019894763425147	0.10195159097084339	0.29030209722476374	0.0010728134105771384
data/173	7	150	fd	0.003228864134533185	0.2913789339539131	0.014673536422478067	0.08161366515993501	0.2915683733199126	0.004419990577833081
data/173	8	150	fd	0.0023225513605246856	0.2321089369599645	0.008836000024956946	0.0986181961477405	0.23219081580821366	0.002179467130064647
data/173	9	150	fd	0.003175485054809522	0.1946331712162699	0.013273104267423676	0.11310321759257311	0.19475171978132594	0.002968520467614279
data/173	10	150	fd	0.0031771899364746287	0.25787783538893483	0.012140887528425206	0.08530492268640552	0.2579232664361406	0.0012322493363530454
data/173	1	150	sg	0.002077670829730632	0.19861125297295334	0.011048040637449297	0.04876247481570706	0.19872553109081884	0.0031079437782255493
data/173	2	150	sg	0.002157936459492863	0.13173885584515663	0.012142246635127397	0.07876334154406271	0.1318004717394851	0.002245455493581024
data/173	3	150	sg	0.002060870528584662	0.10622810022819495	0.012228217738064484	0.059008476195076466	0.10628047215942457	0.0019498695721786223
data/173	4	150	sg	0.0021511196163375513	0.20028064703425294	0.011456055953310668	0.07380226524247802	0.20036508286694277	0.0023210679248092704
data/173	5	150	sg	0.002146511948902882	0.18173850933946822	0.01167097935551757	0.038772855538560864	0.181841258063099	0.002682894465219061
data/173	6	150	sg	0.001992411883419455	0.21109660097252225	0.01076681448345747	0.04185268480740614	0.2112534543719896	0.0019261862541032433
data/173	7	150	sg	0.0022684046378072423	0.16250669898500839	0.014268820520755303	0.06881733185346617	0.16264467989534637	0.0034563029813470527
data/173	8	150	sg	0.0013966874476838559	0.22851458745227107	0.008388085815530832	0.05379910058537783	0.2285579298607157	0.0021721973078693006
data/173	9	150	sg	0.002106075227057081	0.16342204832821972	0.012936392262068537	0.059025997975861	0.16355005036236162	0.002629766142237193
data/173	10	150	sg	0.002019097938008199	0.22897455311019033	0.011485754207804027	0.04309175758505749	0.22911146325893664	0.0029685776024959264
data/173	1	150	sg0fd	0.002403432344673573	0.21093109512385774	0.011054037135606903	0.04687724743251763	0.21098066309337013	0.0015676170428859713
data/173	2	150	sg0fd	0.002484302246502814	0.32949108386509834	0.012037624362776257	0.06805460140633506	0.32969804276813597	0.0025826698549437895
data/173	3	150	sg0fd	0.0023562410073034025	0.1870921066946612	0.012245115084481827	0.05423713413983014	0.18715209072327124	0.0019277189204245041
data/173	4	150	sg0fd	0.002515208137022594	0.21934432686649022	0.011362874152990853	0.06299731834367021	0.2195424485553742	0.0031501688830461888
data/173	5	150	sg0fd	0.002485970226574095	0.13801419480925298	0.01164614799405599	0.03374229028812943	0.13805075626202715	0.0013381511067215616
data/173	6	150	sg0fd	0.0023188078613447243	0.16246273062190728	0.010730222855133136	0.03048538023517913	0.1624822065151908	0.0006757182708085547
data/173	7	150	sg0fd	0.0026287683785024053	0.1424946583789724	0.014224445754780655	0.06490740845617211	0.1426024353528825	0.002756624187085838
data/173	8	150	sg0fd	0.0016195550529678041	0.20042039913270127	0.008338395024412863	0.04060916718567034	0.20045817499771315	0.001308632647972419
data/173	9	150	sg0fd	0.0023948669100454754	0.1453691233938437	0.012895040965767242	0.05181631493624525	0.14544368779737205	0.001662354381619823
data/173	10	150	sg0fd	0.0023542471969714195	0.1983357975564519	0.011405601247567579	0.029423010830702888	0.19843689163297865	0.0028442422877395265
data/174	1	20	fd	0.0008931545336170715	0.10555135917934981	0.00522702842113789	0.08744215864486532	0.105563820866172	0.0004020324280394695
data/174	2	20	fd	0.0010877983403239561	0.09804820437535791	0.006538945429950826	0.08545924188243562	0.09806463639474108	0.00044183003010642483
data/174	3	20	fd	0.0011466703166088962	0.09595208032391879	0.006742725205552943	0.08308430755430568	0.09596991855241917	0.00044725957300817225
data/174	4	20	fd	0.0011148144647950661	0.09785346381829756	0.0062238152365718955	0.08114509393908025	0.09787018640275012	0.00043058008253976524
data/174	5	20	fd	0.0010335640599779922	0.0962252002783754	0.005902897857777768	0.0852178126598075	0.09623963276244027	0.00039925418255060824
data/174	6	20	fd	0.0011473886560964335	0.09706128792241235	0.006883125004875009	0.08552068874072596	0.09707896256108761	0.00043493943505239566
data/174	7	20	fd	0.0012059677341052313	0.09625999879007494	0.007238008681751512	0.08267305352410201	0.09627952125469214	0.0004604053183458709
data/174	8	20	fd	0.0010855941767039198	0.09706283117599293	0.0060730947823544	0.08177446002612883	0.09707885170652368	0.0004239663922959587
data/174	1	20	sg	0.00083270138756042	0.10724982671493437	0.005234048329161587	0.08900957274713767	0.10726275550973025	0.0004048460066027606
data/174	2	20	sg	0.0010153269386472456	0.0988293705069399	0.006546936906509104	0.08700948348286196	0.09884640963984756	0.00044505882134096347
data/174	3	20	sg	0.0010687082738237456	0.09737850352961647	0.00674836812733524	0.08470536562274629	0.09739701260198624	0.0004497742863666812
data/174	4	20	sg	0.0010389156676854803	0.09919228915797983	0.006229286221860736	0.08273960486273682	0.09920963238411475	0.00043158680478020485
data/174	5	20	sg	0.0009635112882675334	0.09766224665040324	0.005908076637342704	0.0868411031903242	0.09767721751619671	0.0004016131906718454
data/174	6	20	sg	0.0010692157140422846	0.09850684649652308	0.00689095463965321	0.08716372136922042	0.09852518285327609	0.0004366702163373927
data/174	7	20	sg	0.0011241357940980914	0.09757744433347412	0.0072458640393812355	0.08429434029216414	0.09759769053509859	0.0004638603294330905
data/174	8	20	sg	0.0010122638502683323	0.09835750233756932	0.0060777654649080215	0.08334283637141177	0.09837411870363541	0.00042869355169738484
data/174	1	20	sg0fd	0.0008886388321639827	0.10541096529548297	0.0052115434056615026	0.08730997934935937	0.10542331085355071	0.0003977912072048545
data/174	2	20	sg0fd	0.0010822441128972178	0.0978570404782949	0.006521394808022342	0.08533242537281982	0.0978733173887083	0.00043749654945789287
data/174	3	20	sg0fd	0.0011405099498081525	0.09580754319435103	0.006723685920772461	0.08296990773705434	0.09582521271372259	0.000442305601067622
data/174	4	20	sg0fd	0.0011087642505312682	0.09767637005829545	0.006204993692636859	0.0810319414973453	0.09769293195980064	0.0004259034888408129
data/174	5	20	sg0fd	0.0010281060906919774	0.0960815247688354	0.005885354395578865	0.08509430079567602	0.09609582164304965	0.0003952623641594322
data/174	6	20	sg0fd	0.0011411955644995495	0.09690919035057037	0.006862703566189561	0.08539526314550588	0.09692669740569099	0.0004303588771306376
data/174	7	20	sg0fd	0.0011994332368918267	0.0960907681194524	0.007217097838378316	0.08255918043179063	0.09611010614217999	0.00045593429211862076
data/174	8	20	sg0fd	0.0010798662034187448	0.09689684451651234	0.006055199669124662	0.08165887983629526	0.09691271321449763	0.0004200721034074282
data/174	1	30	fd	0.0013211110623904292	0.12697164665324798	0.006131852040871249	0.10015989441957515	0.12699758745054476	0.0008782359075676761
data/174	2	30	fd	0.0016232486876106497	0.11258040530176092	0.007604055080919589	0.09624346708303516	0.11261490723875581	0.0009801189872330235
data/174	3	30	fd	0.0017276310935309402	0.1172958993051592	0.008016671546519374	0.09320893622108294	0.11733381082206358	0.0010157274179224455
data/174	4	30	fd	0.0017042609020058081	0.12296405791471265	0.00747771056391661	0.09028492549194493	0.12299966492582957	0.0009572853338630559
data/174	5	30	fd	0.0015371649920222102	0.11540760140686973	0.007018930394912078	0.09703050170957983	0.11543754448489742	0.0008698898184632048
data/174	6	30	fd	0.001737914842397331	0.11891334162154855	0.008253581053648368	0.09750404686586801	0.1189507861598308	0.000982004009220223
data/174	7	30	fd	0.00183325719209942	0.1218081844920581	0.008585317801265759	0.09259285772387078	0.12184946072803379	0.0010034808477607242
data/174	8	30	fd	0.0016261960982360756	0.11720680135035966	0.007222471785440318	0.09163508746087606	0.11724039222135166	0.0009215063910849778
data/174	1	30	sg	0.0011832554035235334	0.10383548311068197	0.006123779068832998	0.1031728984503966	0.10386282476867433	0.0008927974519559533
data/174	2	30	sg	0.0014545930203515103	0.11389561469186837	0.0075916653713895225	0.09942559184960413	0.113932049329662	0.0009934412574892555
data/174	3	30	sg	0.0015496692450970289	0.11910679725676014	0.008001626937769924	0.09635057827037925	0.11914683541154147	0.0010121368316519312
data/174	4	30	sg	0.001526519507983808	0.12509356333749141	0.007459867137341897	0.0934962871237244	0.1251311526505388	0.0009513379959065582
data/174	5	30	sg	0.0013802421922661362	0.11734231349579483	0.007007994017231662	0.1000613644010036	0.11737389704074432	0.0008707916833882676
data/174	6	30	sg	0.001558060281863076	0.12063495791198157	0.008242119832998676	0.10062682631040805	0.12067449348719159	0.0009834093865745588
data/174	7	30	sg	0.0016445897213846943	0.12305548186165666	0.00856990833631208	0.09572769628170016	0.12309905197156873	0.0010243968486689467
data/174	8	30	sg	0.0014585555589177715	0.11933544848775761	0.007206765157712533	0.09475444454898486	0.11937090642318238	0.0009427378355807333
data/174	1	30	sg0fd	0.0013054603566505973	0.11586074142429383	0.006095262925734926	0.09983707603850106	0.1158860823581066	0.0008608927911063552
data/174	2	30	sg0fd	0.001603899147541111	0.11230820062371837	0.00755723110270237	0.09602162372262477	0.11234192182738482	0.0009590556174452331
data/174	3	30	sg0fd	0.0017066139660652218	0.1170510922544169	0.007968478439236112	0.09300861581400224	0.1170881407352028	0.0009902529631625632
data/174	4	30	sg0fd	0.0016829499575225857	0.12262581889693314	0.0074314968387908294	0.09014246635256971	0.12266061859847079	0.0009335859530654777
data/174	5	30	sg0fd	0.0015189450174834963	0.11512480061362014	0.00697683254935095	0.09677475117036254	0.11515408448966877	0.0008506994965520649
data/174	6	30	sg0fd	0.001716581022636443	0.11860501966200278	0.008202836371774432	0.09724656404672029	0.11864161306812036	0.0009585993204535604
data/174	7	30	sg0fd	0.0018107985584108585	0.12136983679791487	0.008533288621774772	0.09240033381057731	0.12141018265828347	0.000983509051233054
data/174	8	30	sg0fd	0.0016065988393814809	0.11700177681316737	0.007178717757775758	0.0914570956321927	0.11703461077265692	0.0009042787264327728
data/174	1	40	fd	0.001407943483826186	0.14420965454415594	0.006291221313630478	0.10323528860541285	0.14424037509219947	0.0010339436069274695
data/174	2	40	fd	0.0017314444133905915	0.10904377487567848	0.007867266216482358	0.09784051980222269	0.10908475601168142	0.0011503392666327684
data/174	3	40	fd	0.001866408433307213	0.12033116228906304	0.008306626315973802	0.09479964326911225	0.12037624722656988	0.0012420644867614508
data/174	4	40	fd	0.0018422190079585227	0.12236710892621415	0.007732310638077823	0.08972037193363709	0.12240937046930626	0.0011522141839295688
data/174	5	40	fd	0.0016492189184370565	0.11873473035736617	0.00725174946841005	0.09815475774311781	0.11876999904846736	0.001006636233041005
data/174	6	40	fd	0.001876947423691712	0.1184208636790756	0.00854711526074886	0.09942684197425362	0.11846541306746579	0.001177265427885591
data/174	7	40	fd	0.001980578882052248	0.12418989904901344	0.008895822209309623	0.09403314220176463	0.12423881380289696	0.001215830023854903
data/174	8	40	fd	0.00174650276265191	0.11591477335643806	0.007475763697855546	0.09198589560699956	0.11595476390581089	0.0011299889789545537
data/174	1	40	sg	0.0012391192512116339	0.13433989808020794	0.006270270628854653	0.10725288591340494	0.1343725402469519	0.0010347802415326243
data/174	2	40	sg	0.0015263845212272488	0.14171005533678682	0.007839505179519667	0.10197597627846398	0.1417537489770434	0.0011652304737112759
data/174	3	40	sg	0.00164381491873615	0.11940650155917217	0.00827265151161924	0.09870560068619916	0.11945460818110813	0.0012451056069658216
data/174	4	40	sg	0.0016234862580527326	0.12415218187680536	0.007697655328192296	0.09428992327480669	0.12419717661495311	0.0011571735827350523
data/174	5	40	sg	0.00145843837208318	0.1179888379805263	0.007225067757890923	0.10258815092398349	0.11802630447548339	0.0010161819463547347
data/174	6	40	sg	0.0016530634350276718	0.11933966014643413	0.008520091876119715	0.10351542187654922	0.11938713503640225	0.0011851029517105291
data/174	7	40	sg	0.0017461282565965621	0.12413079955089373	0.008860726193114907	0.09798214404565478	0.12418294273060142	0.0012120113363360266
data/174	8	40	sg	0.0015411446024448828	0.11677070172127053	0.007441897277804287	0.09631349442913169	0.116813244791136	0.0011278255269795607
data/174	1	40	sg0fd	0.0013839732688022638	0.1406160136584793	0.006230974387882659	0.10311404982557258	0.14064577627662192	0.0010122517846851648
data/174	2	40	sg0fd	0.0017026092315392727	0.1105635381354161	0.007794547067862896	0.09776278940102366	0.11060322037633985	0.0011143962959548435
data/174	3	40	sg0fd	0.0018337533818688625	0.11857224649815197	0.008233421580740771	0.09460278845297564	0.11861589680596142	0.001200764730555472
data/174	4	40	sg0fd	0.0018114018057856173	0.12238812011086476	0.007664097235143746	0.08994037776046211	0.12242904556143197	0.0011218817816236613
data/174	5	40	sg0fd	0.001622995295937353	0.11742987789686071	0.007185860209633879	0.09833411244475859	0.11746407288803733	0.0009834182496925345
data/174	6	40	sg0fd	0.001844792105249215	0.1180071105064545	0.008473189880215065	0.09927875951010627	0.11805025225218932	0.0011397235836627044
data/174	7	40	sg0fd	0.0019469207055726225	0.12327871272753388	0.00881714946660992	0.09392339002933228	0.12332610049509704	0.0011813622111794763
data/174	8	40	sg0fd	0.0017176936874321925	0.11565179719721333	0.007408240606470677	0.09205881386590843	0.11569049029890431	0.0010999436193038887
data/174	1	50	fd	0.001435286261101242	0.15324468783679757	0.0064032053199721125	0.09847385309101787	0.15327704739759893	0.0010601475115192575
data/174	2	50	fd	0.0017737039774822854	0.13938228366711344	0.007993714669322926	0.09592327976356362	0.13942569361072954	0.001289951251987823
data/174	3	50	fd	0.0019196390494487404	0.13236876668654204	0.008457294243667578	0.09501412841230085	0.1324167985911409	0.0013087524868935834
data/174	4	50	fd	0.0018790305918330345	0.12605924493023532	0.007861509500605069	0.0875956118566979	0.12610364394651785	0.0011439407312234977
data/174	5	50	fd	0.0016832350276963426	0.12921048861719883	0.007385244391094399	0.09174879137101172	0.12924751665800277	0.000986100528727477
data/174	6	50	fd	0.0019182546347970768	0.12263687104782081	0.008664510799304278	0.09824759785782843	0.12268388020212302	0.0012369553298222087
data/174	7	50	fd	0.0020277613337189265	0.13243708405432703	0.009054123212898706	0.0918763390433042	0.13248851801642705	0.0013224642704402717
data/174	8	50	fd	0.0017895484072337792	0.14437818894695792	0.007605832533243849	0.09004771677776667	0.14442077986056281	0.0011745088574114544
data/174	1	50	sg	0.0012486698738706787	0.15381103969204166	0.006368202136118595	0.1058040370053216	0.15384568588959144	0.0010518977887963778
data/174	2	50	sg	0.0015408706859704607	0.13171751362281664	0.007945741381762432	0.10166258346622593	0.13176450242954718	0.0012735070511092203
data/174	3	50	sg	0.001666159996661483	0.1241479541480716	0.008399017340627283	0.09924907598651286	0.1241997821328497	0.0013095981850570011
data/174	4	50	sg	0.0016382597881048554	0.12025737591479146	0.00781050618703587	0.0932843942618281	0.12030541066116487	0.0011606248114978898
data/174	5	50	sg	0.0014723789930673264	0.11979850763803077	0.007339317598539583	0.10025122254507206	0.11983826894982715	0.0010022318148473206
data/174	6	50	sg	0.001671013351394299	0.11942578514875861	0.008617246593375521	0.10344336479795758	0.11947649212599046	0.0012377335312232945
data/174	7	50	sg	0.001764438294488015	0.12462735667024337	0.008995210110065892	0.09767498777281335	0.12468324014446276	0.001304951271526982
data/174	8	50	sg	0.0015573723123418438	0.11789667225747015	0.007550999303364957	0.09583599607140231	0.11794241516064641	0.001147281139189448
data/174	1	50	sg0fd	0.0014022670905076927	0.1508680763627535	0.006308582836077375	0.10049730595717583	0.15089900127296213	0.001014268579211648
data/174	2	50	sg0fd	0.001729799915483618	0.13070674290306333	0.007890714949276652	0.0966328837149362	0.1307481938616648	0.0012117276808540002
data/174	3	50	sg0fd	0.0018708133349652275	0.12657656328352473	0.008349646339804673	0.09469986039551836	0.12662226359198003	0.0012525513438281222
data/174	4	50	sg0fd	0.0018358803659071182	0.12222897398426073	0.007762159366088465	0.08825469910332909	0.12227150732150074	0.0011249303364588388
data/174	5	50	sg0fd	0.0016455185557660438	0.12365418335059436	0.007284594581752623	0.09454985831962986	0.12368966797492117	0.0009772872559421276
data/174	6	50	sg0fd	0.0018743936567665257	0.11955940143019973	0.00856460960715386	0.09861472879509155	0.11960432303440496	0.0011860393006001071
data/174	7	50	sg0fd	0.0019788107199497835	0.12618945343320065	0.008940304777520931	0.09289825582261103	0.12623873375500566	0.001235705655238054
data/174	8	50	sg0fd	0.0017453436258142068	0.12623130992681242	0.007504940522046478	0.09082580029953558	0.1262718238358844	0.0010941312292454693
data/174	1	100	fd	0.0015686130781194978	0.21975587546066538	0.0065881498736824785	0.10484727187188483	0.21979585816639446	0.0013013659846381233
data/174	2	100	fd	0.0019300568946188357	0.24741068794929702	0.008186113368343519	0.10183784601707974	0.24746255412748536	0.0016478071697836056
data/174	3	100	fd	0.0021056662898723127	0.1880404820026301	0.008687770342542691	0.11320537901374478	0.18809777237856706	0.0015680653343252407
data/174	4	100	fd	0.0020914423924595455	0.2128883273207965	0.008028143068998636	0.11469732121950103	0.21294535333234765	0.001442365835050257
data/174	5	100	fd	0.0018653247547004656	0.20693355426794505	0.007557993986104508	0.1111764916858306	0.20698405376300896	0.0011216234980907479
data/174	6	100	fd	0.0020564586059895313	0.17059929033506563	0.008848109318845741	0.10576839538700482	0.1706558631640928	0.001404458024263147
data/174	7	100	fd	0.0022010443682971073	0.19173244762365307	0.009318148428480172	0.10627717869195724	0.19179581153934525	0.0016602826265559377
data/174	8	100	fd	0.0019963624125817515	0.2534434796814988	0.007790877948924695	0.11046869102185401	0.253501003577073	0.0014731872473455272
data/174	1	100	sg	0.001264801530901507	0.14962869721216493	0.006470799590196284	0.10225836453157301	0.14966977347897556	0.0012224663493968693
data/174	2	100	sg	0.0015637909177090245	0.1342188914918792	0.008047674310775542	0.10084921265346757	0.13427471179746692	0.001548117442716116
data/174	3	100	sg	0.0016956384305232403	0.13593082806388804	0.008527975341467231	0.10127398989894902	0.13599415855234848	0.0014991174812119536
data/174	4	100	sg	0.001664264303120972	0.1368475758496308	0.007929198967146067	0.09388206331059708	0.1369046602443856	0.0012937654782371262
data/174	5	100	sg	0.0014970980623045485	0.1295498695386878	0.007462198599375994	0.09519823143923573	0.12959639302951165	0.0011586718518115885
data/174	6	100	sg	0.0016958597644616507	0.12439296446496836	0.008718512453544512	0.10347597278815655	0.12445400499286145	0.0014365161272282157
data/174	7	100	sg	0.0017913849322789845	0.13516352054982886	0.009143539323681416	0.09596736654493412	0.1352300926887793	0.0015511920223614738
data/174	8	100	sg	0.0015841819333798817	0.1365925677023479	0.00765213874914612	0.09451875038611046	0.13664714021857263	0.001423468752251832
data/174	1	100	sg0fd	0.0014322072876383392	0.15636451095832732	0.006384718678742297	0.09478139273269437	0.15639753784909638	0.001083905331444377
data/174	2	100	sg0fd	0.0017715712351623768	0.1128441224728889	0.007980153531000858	0.09366669605564489	0.11288718599613408	0.0013634421568382753
data/174	3	100	sg0fd	0.0019221407517540656	0.13421326764353703	0.008450703264698859	0.09523003170460638	0.13426370077767266	0.0013322713256151454
data/174	4	100	sg0fd	0.0018845536635351192	0.13026924607419546	0.007876409822953293	0.08699093471695739	0.1303130098203272	0.0011697372091999834
data/174	5	100	sg0fd	0.00169348919512326	0.1299351779404855	0.007399248490852605	0.0865453244970739	0.12997229358173454	0.0010413565036932286
data/174	6	100	sg0fd	0.0019191799902747986	0.1268392941885873	0.008654623326854264	0.09701307894056921	0.12688731610526494	0.0012499397926643396
data/174	7	100	sg0fd	0.0020285238566501115	0.1385185176900533	0.009045683950000136	0.08887001291807944	0.13856977389232367	0.0013883877339564696
data/174	8	100	sg0fd	0.0017965530998864925	0.13139147736225248	0.007612117756961792	0.08711948383938568	0.13143442070313477	0.0012609479966467101
data/174	1	150	fd	0.0017132923859265988	0.2983971083592505	0.006657273284881021	0.14066374740159623	0.2984448884707731	0.0013629445391450052
data/174	2	150	fd	0.0021093430303503677	0.26085867037401156	0.008295904296144045	0.13576941326884087	0.26092435269751557	0.001665667946798455
data/174	3	150	fd	0.0022968955153118385	0.23607687447480416	0.00878601073116256	0.14172117065053974	0.23615176317675637	0.0017459319609068806
data/174	4	150	fd	0.0022082773652857095	0.29714480849560954	0.008117587519537138	0.14530518390068808	0.297213504105921	0.0013896700247708197
data/174	5	150	fd	0.001981547695321025	0.29996891926754254	0.007601710091553987	0.1484290318230097	0.3000345982530446	0.0013695668556854925
data/174	6	150	fd	0.0021625950103821337	0.23330584978784108	0.0089062028497847	0.12434543375468023	0.23336130828804946	0.0016166359009438828
data/174	7	150	fd	0.002338711837985425	0.43932488884187526	0.0093961854841654	0.1208051201028627	0.43938434541163746	0.0013893547943395082
data/174	8	150	fd	0.0021478841267568195	0.3685805059871044	0.007858453065876798	0.14741414152616011	0.36867433220300366	0.0015817547828059248
data/174	1	150	sg	0.0012659650053231998	0.14315520338492552	0.00646354015994117	0.102113030495816	0.14319699813375983	0.0012549559527128308
data/174	2	150	sg	0.001564595114373095	0.12812666555648258	0.008037490703467754	0.1010235943742291	0.12818266223346939	0.0015774043464836468
data/174	3	150	sg	0.0016971341829618918	0.13662872066743642	0.00852584694333575	0.10121446741944388	0.1366922765321159	0.0015224965921458438
data/174	4	150	sg	0.0016666083504418578	0.13789501203352098	0.00791918229101732	0.09393524849553712	0.13795235190741706	0.001308647927392041
data/174	5	150	sg	0.0014992039095736646	0.12860543751224404	0.007456931576347835	0.09503356584889426	0.12865233133077542	0.001177445455715941
data/174	6	150	sg	0.0016972995900035725	0.1230831804592402	0.008710043018519706	0.10341990430894137	0.12314454304269948	0.0014626321074011658
data/174	7	150	sg	0.0017925140608862744	0.133827561038291	0.009139662978269526	0.09587302426330752	0.13389392427275604	0.0015524930896638194
data/174	8	150	sg	0.0015856597824200317	0.13813884466794218	0.0076444349024443236	0.0944298867902365	0.13819441218459738	0.001449861407507524
data/174	1	150	sg0fd	0.001439598358846488	0.17494448820095176	0.006384637769484931	0.09644082511159235	0.17497782612080603	0.0010923319835644
data/174	2	150	sg0fd	0.001778396852807552	0.1304435074262564	0.007975409841494401	0.09395285558832947	0.13048649058704026	0.001360638429687863
data/174	3	150	sg0fd	0.001932475858704024	0.14146505176536997	0.008448879411580243	0.09477298878025922	0.14151743515151277	0.0013316347107807116
data/174	4	150	sg0fd	0.0018984376889370801	0.13744242034157123	0.00787446371510825	0.08885740290178971	0.1374861843791823	0.0011562571053529648
data/174	5	150	sg0fd	0.0017060173673808846	0.14188819435531055	0.007396281331947366	0.089766976933451	0.1419255618309148	0.0010305254467549664
data/174	6	150	sg0fd	0.0019290102924532594	0.13180634151499784	0.00865186296013638	0.09742190035511995	0.1318552062114939	0.0012656207956463006
data/174	7	150	sg0fd	0.002036563251942356	0.1400824280078073	0.009039980505575194	0.0892505411393231	0.14013360313175244	0.0013763139957347135
data/174	8	150	sg0fd	0.001808453376840228	0.1459204585525012	0.007611451117860235	0.08828154739844378	0.14596428201763856	0.0012557640393782534
data/175	1	20	fd	0.0015594948432835212	0.0914073516409278	0.011986363611428304	0.06940583630074403	0.09144373036562907	0.0010960076973321226
data/175	2	20	fd	0.0016665114382569798	0.09459846937005262	0.013664139339497984	0.06945199002893325	0.09464110468420919	0.0013614648493609476
data/175	3	20	fd	0.0017444018662076182	0.09612881625058681	0.014628520242689185	0.06741033187217023	0.09617581004746587	0.001521289119706868
data/175	4	20	fd	0.0016542969585625975	0.0982601958939215	0.013414237139095817	0.06937632588456982	0.0983025671557693	0.0013562542662012638
data/175	5	20	fd	0.0014565584850088507	0.09831165475021951	0.011054054739397787	0.06951926226462289	0.09834450901633628	0.001045349473187594
data/175	6	20	fd	0.0013463440910219478	0.09557118318496544	0.010236752953215725	0.06964160969719443	0.09559962577805553	0.0009279613728117534
data/175	7	20	fd	0.0015053473806609348	0.0952675832789899	0.012325478659440307	0.07005631448900282	0.09530343868671869	0.001237395290590904
data/175	8	20	fd	0.0016922517707848735	0.09666046087977019	0.014473771556866678	0.06855084685094712	0.09670557194322939	0.0015023115562661556
data/175	9	20	fd	0.0015769843780813154	0.09029926059504516	0.013060989801972777	0.06689858132789048	0.090340129773272	0.0015816927450503881
data/175	1	20	sg	0.0014627924124603778	0.0915948689646235	0.012004226014686547	0.07115636121222398	0.09163244427562729	0.0011160771591255828
data/175	2	20	sg	0.0015648461750690605	0.0946626943126935	0.013687630693831155	0.07098716780160111	0.09470672565997368	0.0013591590079602045
data/175	3	20	sg	0.0016379679373316972	0.09611827566971443	0.014654781635045088	0.06884123343566674	0.09616681305335434	0.0015283357046448206
data/175	4	20	sg	0.0015518427724788306	0.09884781172510627	0.013437636872040488	0.07093759866238399	0.09889165221268933	0.0013551329157695205
data/175	5	20	sg	0.0013644946982576149	0.09926816142409214	0.011070684334013382	0.07137868775134586	0.09930219163077285	0.0010545969558704285
data/175	6	20	sg	0.0012596049983160185	0.09703188988057009	0.010252202669508046	0.07159431715203732	0.09706135899221376	0.0009489252726030907
data/175	7	20	sg	0.0014121707537895678	0.09634245985623115	0.012346434643707141	0.07169483344407719	0.09637957287128635	0.001241217363713859
data/175	8	20	sg	0.0015868575579403564	0.09790227887894125	0.01450146711445292	0.06998480826482452	0.09794895765492016	0.0014979150418583372
data/175	9	20	sg	0.0014786434004572557	0.09135115018353847	0.013084605490057665	0.06832224279962945	0.09139343981925764	0.0015896156406700328
data/175	1	20	sg0fd	0.0015524546940622456	0.0911693782709997	0.011959872801784786	0.06942445812941649	0.0912054369032113	0.001087777792223308
data/175	2	20	sg0fd	0.0016592274381963278	0.09435641778038777	0.013634193485456633	0.06944332330318619	0.09439869650292579	0.0013475237013700918
data/175	3	20	sg0fd	0.0017367553338776137	0.09586784509760975	0.014595727342309397	0.06739221724001415	0.0959144488150609	0.001507233276406048
data/175	4	20	sg0fd	0.0016468435745993835	0.0980779019013791	0.013384418165669352	0.06936857992427115	0.09811992032011425	0.001342302911390366
data/175	5	20	sg0fd	0.0014497744775276433	0.09818640055317869	0.011030220545960832	0.06955444003812218	0.09821896904892737	0.0010355785036510303
data/175	6	20	sg0fd	0.0013399895869762664	0.09552126307484668	0.010216899642609538	0.06969235155616739	0.09554946003052411	0.0009213914444188659
data/175	7	20	sg0fd	0.0014986418655776352	0.0951806452874914	0.01230031719943586	0.07006618730839015	0.09521620744973473	0.0012254480241116249
data/175	8	20	sg0fd	0.001684663486940585	0.09655745345355772	0.014443171712087454	0.06852924349219092	0.09660220610730917	0.001486908165381812
data/175	9	20	sg0fd	0.0015701990464164126	0.09019699646574977	0.013035560533793563	0.06687944045482572	0.09023754054847949	0.0015673326775795774
data/175	1	30	fd	0.002265118036731897	0.1373709808304293	0.013837729211301844	0.06104896930874719	0.13744909972776592	0.002387971754730832
data/175	2	30	fd	0.0023636905049383467	0.10603484113699961	0.015565723200561985	0.061110130249635734	0.10611857242116429	0.0027803570040814346
data/175	3	30	fd	0.0024841782648981014	0.11289721013581717	0.016683952401761137	0.059343854968760996	0.11298896036069783	0.00327371723298971
data/175	4	30	fd	0.0023948590624306995	0.09929900446710206	0.015231642594657284	0.061446255368870245	0.09938276518198115	0.002861887096956811
data/175	5	30	fd	0.0021678426611986636	0.12131545635116074	0.01260046674124014	0.059317217440257836	0.12138757288450701	0.002482544179235151
data/175	6	30	fd	0.0019656073241182503	0.1384353560699679	0.011456692187650731	0.05744653798599295	0.13849509409663752	0.0019906585517771723
data/175	7	30	fd	0.002152310063009958	0.09426849463275382	0.013784977851528936	0.05924653138722973	0.09433839685194335	0.002698294313349005
data/175	8	30	fd	0.0023782000270451418	0.10709247625258167	0.016065217799135317	0.06132190433395955	0.10717944354456273	0.002914947799401544
data/175	9	30	fd	0.002155920458752961	0.1075044127960316	0.014418150628125527	0.059337344475133225	0.10758283769791419	0.0033572915461091792
data/175	1	30	sg	0.002024626537534166	0.11312854785703275	0.013828982738120136	0.06435602731642714	0.1132094784563337	0.0025406060452001895
data/175	2	30	sg	0.0021257688771580685	0.11531545125476463	0.015568164453286536	0.0645737391756685	0.11540342567734839	0.0026710754767769176
data/175	3	30	sg	0.0022336168141333978	0.11576166085224969	0.016687973434729778	0.06287817099917703	0.11585885492950652	0.0031993696209584436
data/175	4	30	sg	0.002146647121176613	0.12108974830076472	0.01523026284152635	0.0648102719663766	0.12117856908092048	0.0027549930768208317
data/175	5	30	sg	0.0019326501811171397	0.11958935770331486	0.012588465374015052	0.06296429943493398	0.11966369473720674	0.002513914228934204
data/175	6	30	sg	0.0017589214311613329	0.09395026377028595	0.011446052904111038	0.061203473816573324	0.09401317184715391	0.0021787870053798846
data/175	7	30	sg	0.0019331098191044175	0.1128071722364595	0.01378452664931191	0.0628682177875084	0.1128828411799729	0.002623156802959088
data/175	8	30	sg	0.00214506456637934	0.10525481338602591	0.01607344292292048	0.06478505353277897	0.10534540881818881	0.0029669752158481438
data/175	9	30	sg	0.0019421995066416747	0.10737223390280724	0.014425382014981029	0.06283492635273931	0.10745481409717336	0.003281825290723587
data/175	1	30	sg0fd	0.00223417696193298	0.1386104152941959	0.013761242316473488	0.06115193111465736	0.13868583332694612	0.0023757295986893277
data/175	2	30	sg0fd	0.0023347305531764037	0.10937239138573271	0.01548879289669592	0.06126791267015473	0.10945422265037245	0.0026816009408024586
data/175	3	30	sg0fd	0.0024536983392394224	0.11584578022715791	0.01659903162468128	0.059619702464689756	0.1159354441124888	0.003178889818624767
data/175	4	30	sg0fd	0.0023642851547115446	0.10264188883246272	0.01515479160371236	0.06155361222347157	0.10272438522869905	0.0027616433572654276
data/175	5	30	sg0fd	0.002138290499729584	0.12246714414570582	0.012536272492349279	0.05955211191133442	0.12253778341966653	0.0024336714217322516
data/175	6	30	sg0fd	0.00194096129356966	0.11257597641228477	0.011397185157992085	0.05775851665111731	0.11263491652908288	0.0019948516084972072
data/175	7	30	sg0fd	0.002125836609250818	0.10179474161412268	0.013724527507076175	0.05946633161560803	0.10186334523167574	0.0026131433501100526
data/175	8	30	sg0fd	0.002351585921020713	0.10572203381308747	0.01599008552249783	0.06156292910646828	0.10580678304293802	0.002809100603394626
data/175	9	30	sg0fd	0.0021315035967811266	0.10258969887306613	0.014350761903240503	0.05961691029889268	0.10266643339864912	0.0032609107569265953
data/175	1	40	fd	0.0025706573841568136	0.13193485259417137	0.014285148302481397	0.06118622755481234	0.13203649202355605	0.003203781068367696
data/175	2	40	fd	0.002642551590517572	0.10172183442014067	0.01593187969343807	0.06139945073253635	0.1018227529965516	0.00331904241831084
data/175	3	40	fd	0.002777532963461002	0.13825272558210122	0.01713566288633818	0.059059659552649225	0.13836915630465632	0.003602057915080553
data/175	4	40	fd	0.0026876041645417558	0.11952846474091476	0.015652009157114375	0.06157576998324226	0.11963504358970166	0.003263146135031962
data/175	5	40	fd	0.002417893060243518	0.13898048994601975	0.012942891663387239	0.05478230391218816	0.13907171454088105	0.0031756631218077718
data/175	6	40	fd	0.0021637837831797752	0.2675628625074546	0.011763755065235871	0.053632914293556266	0.26765103318917594	0.002790589990024654
data/175	7	40	fd	0.0023855940959799185	0.19073805272230893	0.014049968273143658	0.05910802193244784	0.19083899238929128	0.0029559737333676906
data/175	8	40	fd	0.0026182526482848344	0.10888286644268193	0.016433478523934425	0.06214518140423784	0.10898608764671965	0.0038143150424143385
data/175	9	40	fd	0.002375363152534382	0.10585101625610167	0.014684789598892547	0.05935252833524141	0.10594665493132718	0.0035971093132662747
data/175	1	40	sg	0.0022222346483618577	0.1506772048667806	0.014240840526576285	0.06518322627724234	0.15078237680807957	0.0032109933227184527
data/175	2	40	sg	0.0023010068673385057	0.1066474793504967	0.015910764626228185	0.06560474873895242	0.10675728456379659	0.003697076036526498
data/175	3	40	sg	0.002416704828003732	0.10706056781518145	0.01711600235311271	0.063227990326798	0.10718040857951518	0.0037239832977301515
data/175	4	40	sg	0.0023321300548227574	0.15190464926654176	0.0156250789343963	0.06569559887023518	0.15202377644987428	0.0037284403182827643
data/175	5	40	sg	0.0020965666583242157	0.11665341910325538	0.012897214995503966	0.06006001422625265	0.11674919844385248	0.0028286369208747816
data/175	6	40	sg	0.0018842682109856638	0.13672346837200586	0.011718914384778881	0.0580326274170493	0.13680790547520882	0.002949111457072107
data/175	7	40	sg	0.0020828584735037422	0.10760416663554644	0.014025577401747742	0.06287461648525408	0.10769990924492086	0.0032854126531523704
data/175	8	40	sg	0.002288476603830011	0.13627962904799718	0.016422951773898315	0.0657899944625645	0.13639738437948107	0.004030809938583892
data/175	9	40	sg	0.0020711816819814193	0.11367541938268504	0.014676251899218349	0.06332152335296672	0.11377734396648177	0.0038521167659867107
data/175	1	40	sg0fd	0.002507362177358102	0.12376648141209595	0.014169965419110786	0.06109462898046841	0.12386102590751748	0.0031698072229060003
data/175	2	40	sg0fd	0.0025813129208991183	0.10125937863217255	0.01583496101872523	0.06167341338565518	0.10135772927776766	0.0034366574445886294
data/175	3	40	sg0fd	0.0027132706571068085	0.13245850108746532	0.017023959394090946	0.05944996581521618	0.13257084983536235	0.003228356221859211
data/175	4	40	sg0fd	0.002624375596973196	0.1389419832462557	0.01554455995190935	0.061662871851758255	0.13905030555512385	0.0034091389098057485
data/175	5	40	sg0fd	0.002362964472290156	0.12766347605861916	0.012843099277712315	0.055518760460843745	0.1277502452767976	0.002950390215173508
data/175	6	40	sg0fd	0.002116713116511326	0.12640371336039904	0.011663547071508514	0.05376280107194318	0.12648346713673608	0.002835081876471467
data/175	7	40	sg0fd	0.00233361030082923	0.21430676101684698	0.013959933577323835	0.059016990955987725	0.21440207563431002	0.002879525975292091
data/175	8	40	sg0fd	0.00255961792555628	0.14155946622906793	0.016332307468429254	0.062124911577649815	0.14166402287646113	0.003855352227809262
data/175	9	40	sg0fd	0.0023229312867580772	0.10642422495260545	0.014600819084267724	0.059623212765083304	0.1065169966614636	0.003326722081774468
data/175	1	50	fd	0.002743698573132365	0.1264951235228796	0.01455836643912644	0.058260647838711856	0.12658837916988375	0.0033734539150586293
data/175	2	50	fd	0.002829384831187333	0.12725560615090714	0.01603840958610977	0.053878581433523025	0.12738043859820536	0.003721938914184495
data/175	3	50	fd	0.0029625603043857756	0.14945439365315918	0.01727568689317316	0.05221251290791855	0.14958698959378958	0.0035777566181599348
data/175	4	50	fd	0.002872847547107583	0.14199185791896074	0.015839590184464136	0.05590527813734491	0.1421210729856823	0.0036807454949881885
data/175	5	50	fd	0.0025875800142157483	0.12657127239283458	0.013183170192257825	0.05642719196488549	0.12667830979939151	0.003266691929639219
data/175	6	50	fd	0.0023582525932669394	0.1725130197336856	0.012051351886979445	0.06041634213618302	0.17258731709800984	0.0029677824645555884
data/175	7	50	fd	0.002526366120740957	0.1372717740524191	0.014219933394207027	0.05364171041106908	0.13738419253622697	0.003156834707542814
data/175	8	50	fd	0.0027980978799559152	0.13936989977504635	0.0165161604364747	0.05671792981509708	0.13949051869701418	0.0043107557613253624
data/175	9	50	fd	0.002529127128726332	0.15210505122328327	0.014740895734769584	0.05337756552323003	0.1522083953967963	0.003911161631368765
data/175	1	50	sg	0.002305807560898803	0.12681013259230534	0.014451456560206981	0.06546992281398172	0.12693128541956814	0.002958172671203344
data/175	2	50	sg	0.0023888946534315197	0.12749395751240003	0.015976755417783366	0.06462086235016135	0.12761530541882346	0.003545724427897835
data/175	3	50	sg	0.002506557668509136	0.1282723222908892	0.017214702714651035	0.0620486482360482	0.12840604642762832	0.004178192733033891
data/175	4	50	sg	0.002420354974750478	0.12728664905380527	0.015759913476544526	0.06549797336196587	0.12741123684027691	0.0036942566682006558
data/175	5	50	sg	0.0021674868212402222	0.14724468327808388	0.01306791478223138	0.06093191649565472	0.14735043393605543	0.0032376303888029343
data/175	6	50	sg	0.001959087595438619	0.1280592320857324	0.011934251593497591	0.06327858660184606	0.12816216341238787	0.002680603259415988
data/175	7	50	sg	0.0021491097315215826	0.12471883633603634	0.014142210755043143	0.06265459714151407	0.1248234007119542	0.0034550403052809914
data/175	8	50	sg	0.0023664244154545954	0.1579825331858729	0.016476557043677186	0.06582926466094348	0.15811082298401938	0.003524564191106069
data/175	9	50	sg	0.0021382616038640445	0.1664311662041096	0.014703818256153793	0.0627795426461715	0.1665425913851687	0.004189726714319461
data/175	1	50	sg0fd	0.002634140832377202	0.12158751464000572	0.014354331349632689	0.06031921967223225	0.12169001974289209	0.0031054292691793097
data/175	2	50	sg0fd	0.0027169530001103026	0.11351536812918195	0.015907625360052094	0.05893345811116194	0.11363020188472539	0.0037083404474116256
data/175	3	50	sg0fd	0.0028495723680345025	0.1330196017186961	0.017124240947367933	0.056605431722148956	0.13314322034623147	0.0040715264049832
data/175	4	50	sg0fd	0.0027587927477815887	0.12020565235494389	0.015660851690960684	0.06013143503156952	0.12032126646710975	0.0037950029329750453
data/175	5	50	sg0fd	0.002474862315621135	0.11135371515959275	0.012985506624126807	0.05568117843391979	0.1114370296297649	0.002743453922677088
data/175	6	50	sg0fd	0.002245538418701632	0.15606517261657823	0.011840998824395866	0.05833441097928373	0.15614687414162384	0.0029068412172605215
data/175	7	50	sg0fd	0.002435546443679703	0.26462147609689707	0.0140647552421957	0.05746427384743824	0.2647406005692456	0.003454934247427481
data/175	8	50	sg0fd	0.0026868882042309747	0.1526275584591033	0.016391726823853748	0.060645160877072585	0.15273815953062167	0.0037913809736304094
data/175	9	50	sg0fd	0.00243196111891372	0.14331852883162055	0.01462959789103831	0.05735848012703102	0.14341916684299172	0.004215789763386331
data/175	1	100	fd	0.0034005954113205806	0.16644488894841608	0.015035799511766623	0.05450208790073993	0.16652088434048606	0.00195973868116708
data/175	2	100	fd	0.0033934653503349056	0.24035817832255624	0.016198043375592268	0.0610524102668238	0.24060664348634922	0.0027342274403446246
data/175	3	100	fd	0.003441466702101264	0.179057007180475	0.017414665341184146	0.06276094137899865	0.17917465243476832	0.0029689228119076515
data/175	4	100	fd	0.0034843309653993905	0.20623136511366885	0.01609125882107192	0.057450521202046835	0.20655360489201469	0.003682208353821193
data/175	5	100	fd	0.003247528309682699	0.2020389497095564	0.013824025655616313	0.06188524982487219	0.20215860377719871	0.003405751354679925
data/175	6	100	fd	0.002923893473473697	0.3494259732189233	0.012698807296489202	0.055033742235505466	0.34959667936444344	0.0024569664862821978
data/175	7	100	fd	0.003042868203516847	0.24854517386022082	0.014529000665390533	0.05763470969791735	0.24876949800306014	0.003270922216231986
data/175	8	100	fd	0.003312911089890021	0.23325303823281135	0.016528818325774384	0.07062797287293672	0.23331833162264762	0.0019463997955505828
data/175	9	100	fd	0.0029220135584739067	0.20071750911789	0.014773895534503484	0.06344295426439288	0.20081412905596954	0.0022794234754055353
data/175	1	100	sg	0.0023669258637087805	0.1555110523815683	0.014794808196235272	0.06181703519339595	0.155611048300431	0.0031429706404484535
data/175	2	100	sg	0.002455410679303427	0.13704790054601204	0.016055597696365134	0.053121646712364835	0.13718368392957997	0.003420867325517358
data/175	3	100	sg	0.0025718718767199816	0.14842064508312083	0.017304444331572313	0.05336323037395392	0.14857068799443732	0.003943549659787146
data/175	4	100	sg	0.0024845234625983387	0.17732194176841587	0.015943075613124354	0.05529635419693225	0.17748279950249832	0.0038586235986321354
data/175	5	100	sg	0.0022315168904458757	0.22521209054849176	0.013494588597866333	0.06826358442256948	0.22537423455680358	0.003155002472750474
data/175	6	100	sg	0.0020136306428626257	0.15661246264275394	0.01233654913520936	0.06941601301668471	0.15668041060619595	0.0028353196912494485
data/175	7	100	sg	0.0021882530269420556	0.20748563713582605	0.014353442722624747	0.05421865294591061	0.2076409157756767	0.0035624536332598883
data/175	8	100	sg	0.0024291314388189167	0.1557210371311665	0.01641513149996601	0.05611658174701843	0.15585251260842373	0.004324512903890259
data/175	9	100	sg	0.0021885512234919836	0.17864642795329388	0.01467635583874614	0.05597872987971594	0.17876300721166813	0.0036110941088658356
data/175	1	100	sg0fd	0.002771250253812595	0.15609866233399589	0.01465590974196193	0.053324538665272966	0.15618774159370497	0.003210772574525769
data/175	2	100	sg0fd	0.0028587122077728543	0.16180991647632414	0.01601164955454792	0.044139513571181545	0.1619033247947872	0.0036964550360200107
data/175	3	100	sg0fd	0.0029830094172995365	0.16830394489912634	0.017230749414245388	0.04481758915807028	0.16846082446982616	0.004270801453658297
data/175	4	100	sg0fd	0.0029010419849370295	0.2044117643062072	0.01585488261565497	0.04780249521417738	0.20451529592184509	0.003916881455729334
data/175	5	100	sg0fd	0.0026191241863877347	0.2430661379494712	0.013309850353021178	0.056957600362858386	0.2432783438390556	0.002801259869550437
data/175	6	100	sg0fd	0.0023739625961602274	0.1782246482940914	0.01217123539072645	0.06103446344316228	0.17828661611517557	0.002911200689082033
data/175	7	100	sg0fd	0.002546603349364385	0.15968475872383675	0.014267506254209217	0.0484576263623993	0.15975628786020882	0.0034789853088574366
data/175	8	100	sg0fd	0.002825458366385394	0.16071349468424215	0.01638792994787477	0.05273339211324026	0.16081193321876913	0.0030442571040566915
data/175	9	100	sg0fd	0.002540858324778029	0.19281205145982291	0.014641723020363876	0.04845851231902152	0.1929299610815877	0.004038414011799345
data/175	1	150	fd	0.003495584729834259	0.29665952898611037	0.015050314213816463	0.06103642175947487	0.2969834580350361	0.004667124818450845
data/175	2	150	fd	0.0035380941543098543	0.22797923213804924	0.01621135171817795	0.07182059599740225	0.22818799384352306	0.003448967987455274
data/175	3	150	fd	0.0035860283369629287	0.24779377368209463	0.017377799414511595	0.07625764982673537	0.24790608355023333	0.0032748579563909364
data/175	4	150	fd	0.0036387661902786933	0.2584982856046978	0.01610984841215324	0.06027411642193694	0.2589233320577976	0.005157760277452908
data/175	5	150	fd	0.003435420766484813	0.25199177911717924	0.013886822675960227	0.07986337770527244	0.2520582471859112	0.0020393208423166555
data/175	6	150	fd	0.0031643201628890377	0.5397473024776485	0.012802083564287298	0.06794558452244531	0.5399329394317454	0.0022376157321729357
data/175	7	150	fd	0.0031650106459837997	0.2717041002529037	0.01458656346640007	0.061331182415504754	0.2718575585515164	0.0034859363091148577
data/175	8	150	fd	0.003482724706491697	0.3210010817909148	0.016580891748109353	0.08252831091578534	0.3210751137522429	0.0020943666515266194
data/175	9	150	fd	0.003090608883433452	0.322665236110755	0.014790054436980048	0.07805143349106157	0.32276228544034713	0.002146478317287923
data/175	1	150	sg	0.0023684827362852575	0.15844454426640414	0.0147759665943163	0.06274379258838655	0.15854577480054352	0.0031915325341340057
data/175	2	150	sg	0.0024549117272987453	0.13834993418235203	0.016043379364236478	0.05462792024467937	0.13848605593426216	0.003495431662266444
data/175	3	150	sg	0.002570847379523192	0.14896392084150195	0.017301610593058125	0.05396932570083358	0.1491156481496292	0.004029293649240091
data/175	4	150	sg	0.0024852009269435795	0.17613074919978958	0.015927188980407906	0.05715429973203453	0.17628969781059364	0.003967233198218525
data/175	5	150	sg	0.0022330670194727034	0.27024052072733773	0.01347746467067043	0.06992689880605721	0.2704094558047012	0.003215763230717264
data/175	6	150	sg	0.002014383672349765	0.16082555710236113	0.01232547407970183	0.07016943682491963	0.16089441571612517	0.0028257975689337
data/175	7	150	sg	0.0021896707887288027	0.18996696779897154	0.014345434687074108	0.055054552943123156	0.19011206680467654	0.0035856344336133044
data/175	8	150	sg	0.0024281781104068204	0.1550137772486551	0.016407546090985697	0.05604892284198821	0.15514438706842984	0.004285149623514547
data/175	9	150	sg	0.0021875388898561243	0.21907759728391796	0.014667262818073228	0.05666128456893102	0.2191943897101677	0.0036141354446280727
data/175	1	150	sg0fd	0.0027783485766703793	0.15338503698939215	0.014648606955497441	0.0598713649502077	0.15347359844014266	0.0032218358577037064
data/175	2	150	sg0fd	0.002862663760443646	0.16659925346995194	0.016008472161165237	0.04955173484397259	0.16669519810932332	0.003749607891518176
data/175	3	150	sg0fd	0.002981223594019793	0.16565262991274857	0.017231687402003593	0.049160916014632634	0.1658151985069919	0.004292719722533143
data/175	4	150	sg0fd	0.002906090005125671	0.21022081449700858	0.015854515921212405	0.05374857264108151	0.21032870708859222	0.003938957863822674
data/175	5	150	sg0fd	0.002625045132482747	0.2839795403432777	0.013306345916616304	0.06494795632624954	0.2842076484713567	0.0031291415148450193
data/175	6	150	sg0fd	0.0023718639875894777	0.26584560822168984	0.012165944885122426	0.06347833152052088	0.2659162712789984	0.0028799773673615662
data/175	7	150	sg0fd	0.0025526836079561186	0.1973637204904474	0.014262404539426081	0.05646496173103387	0.19744596088724936	0.0034387460497033247
data/175	8	150	sg0fd	0.0028261809703139774	0.16109324035723838	0.016380844217629264	0.06011036828619334	0.161190390946228	0.0032052089632421364
data/175	9	150	sg0fd	0.002541411189104423	0.163797568447769	0.014637899744306886	0.05292993299366995	0.1639142005988118	0.004096358744500062
data/176	1	20	fd	0.0011314229540951872	0.08680030525747101	0.010931855864797183	0.05256558626893331	0.0868267295290406	0.0009522042656673729
data/176	2	20	fd	0.0011673534208279637	0.08321960152521239	0.01167164988451844	0.057071100892004505	0.08324618419093126	0.0009210312443785063
data/176	3	20	fd	0.001117257392421872	0.07535598173239998	0.010585487071701335	0.04796613658235514	0.07537963936236236	0.0008604918549151306
data/176	4	20	fd	0.0011969099141244171	0.09895979361061778	0.01043130728201448	0.04506966872524839	0.09899038681601849	0.0009765087359957526
data/176	5	20	fd	0.0010615508805686355	0.27343202233558334	0.009215617234721264	0.048065902370630825	0.27349233889659674	0.0009247080149515756
data/176	6	20	fd	0.001214615290585813	0.07342548810145741	0.012308768593586839	0.05530106033778935	0.07345212281490644	0.0009410932098345546
data/176	7	20	fd	0.0011083277224814164	0.07455222193991186	0.010845990343018646	0.050649580580618504	0.07457471483938506	0.0008265086331624254
data/176	8	20	fd	0.0011761617565238358	1.4925773684618358	0.009974144158369764	0.04603687824807245	1.4927590231663281	0.0009067776790172409
data/176	1	20	sg	0.0010739082392877439	0.08459475306375541	0.010946615040672772	0.0538966421297019	0.08462069145721896	0.0009516967120234903
data/176	2	20	sg	0.0011087705565377276	0.0796441287405448	0.011687602561466484	0.05836615079471583	0.0796706924950425	0.0009255300661982646
data/176	3	20	sg	0.0010588918314992626	0.09599090702216016	0.01059716263188708	0.04892137761284328	0.09601800871366101	0.0008763365143087401
data/176	4	20	sg	0.001133159512999036	0.17760838918640182	0.010441898774861937	0.04603364394550173	0.17765329010899428	0.0009872754073377975
data/176	5	20	sg	0.0010055811613257151	0.0926272645727005	0.00922550411000891	0.04919311548335337	0.09265431593661279	0.0009170400983370041
data/176	6	20	sg	0.0011536749502427997	0.07379807860512375	0.012323876542586902	0.05678215676648075	0.07382577541529853	0.0009413305042269561
data/176	7	20	sg	0.001053274878879514	0.08008441346504533	0.01085905120247342	0.05171328746965034	0.08010840923019327	0.0008434747362794002
data/176	8	20	sg	0.001114639986028432	0.08551473494287506	0.009983446052668331	0.04704026968837894	0.08554355589671143	0.0009312418653605692
data/176	1	20	sg0fd	0.0011276953341424645	0.08598220316307921	0.010921471266347696	0.052571221938106205	0.08600822556474465	0.0009453459249048651
data/176	2	20	sg0fd	0.0011635145628877655	0.08218274550852485	0.011659083606655046	0.05704909939783084	0.0822090296946468	0.0009151059746618206
data/176	3	20	sg0fd	0.001113252982196544	0.06568481798348623	0.01057213560717209	0.04789785864458086	0.06570739627908813	0.0008571250113058211
data/176	4	20	sg0fd	0.0011925965125302994	0.10072378256698486	0.010416877616223385	0.045028664952755225	0.10075461967930364	0.0009714972514037559
data/176	5	20	sg0fd	0.0010579027384108911	0.6393045617405085	0.009205673129275161	0.0480362710167977	0.6393293293907666	0.0009168471034408315
data/176	6	20	sg0fd	0.001210601868068687	0.07335092622788665	0.012297731137231404	0.05532974443878921	0.07337744456707564	0.0009342253569991511
data/176	7	20	sg0fd	0.0011047575543328156	0.07563292143672268	0.010834218943333767	0.05061044102533105	0.07565533361132977	0.0008226283417423467
data/176	8	20	sg0fd	0.0011721112227499	0.2501519778386079	0.00996131465795102	0.04599086888261362	0.2502071215698459	0.0009042911201803485
data/176	1	30	fd	0.0015228907819143313	0.11077384856313402	0.011420122810951554	0.051548668107583524	0.11081437941216463	0.0014320737772788618
data/176	2	30	fd	0.0015956992898627973	0.10967125484757424	0.012409400058589658	0.05794159196312925	0.10971283550745668	0.0014330834853935287
data/176	3	30	fd	0.001532030368536057	0.10375046206595066	0.011444107627272706	0.050106405094627895	0.10378643921102684	0.0013820546349036
data/176	4	30	fd	0.0016179090431953896	0.10322282778961187	0.011392924424424878	0.04269209388808611	0.10326125662176878	0.0015268307615445792
data/176	5	30	fd	0.001390343980010917	0.1133157681722337	0.009768926269482768	0.04874902249458761	0.11335493131769216	0.0014096215833463751
data/176	6	30	fd	0.001642378713244709	0.1043860024266589	0.012953659559455898	0.05401503797704764	0.10443023813087224	0.0015312960199769683
data/176	7	30	fd	0.0014829202390168857	0.11321353020262172	0.011496525930751532	0.056092932765949885	0.11325162910247567	0.0013038734696163865
data/176	8	30	fd	0.001571154466846695	0.11058238602141433	0.010756732839598743	0.04908196480750881	0.11062567564918438	0.0014333865626252331
data/176	1	30	sg	0.0013857957471534203	0.11307586572130802	0.011430145656154002	0.054984736355968594	0.1131193030268254	0.0015127408778777063
data/176	2	30	sg	0.001451597167575403	0.11207057503809414	0.012425790010694882	0.06126416611874622	0.11211448164507062	0.001455257147415628
data/176	3	30	sg	0.0013947905211395364	0.10592114691887056	0.011453701213328895	0.05306811695763225	0.10596000003051205	0.0013847991281941351
data/176	4	30	sg	0.0014730857935437152	0.10994982989140988	0.011397736566685456	0.04612695854125566	0.10999084768876399	0.0014835335291916664
data/176	5	30	sg	0.0012665011294853324	0.12626258797204135	0.009772523739545942	0.05193326377078718	0.1263035504807834	0.0014773811763189799
data/176	6	30	sg	0.0014975261847472725	0.10669540783398695	0.012968241675716337	0.05752717328931456	0.10674232687279826	0.0015726554257811684
data/176	7	30	sg	0.0013521316494076558	0.11447953258707408	0.011506792734214837	0.058749126858884344	0.11451954883380579	0.0013241610849463379
data/176	8	30	sg	0.0014340509437275506	0.11268511780577374	0.010761186946236305	0.05191631660935915	0.11273047576620271	0.0014716134589941065
data/176	1	30	sg0fd	0.0015062146169064982	0.11041538722423092	0.011394776661806445	0.05199588175631423	0.11045555289592761	0.001435171332255605
data/176	2	30	sg0fd	0.0015781066343810047	0.1093725206312656	0.012379566779345742	0.05827996555833863	0.10941365761127539	0.0013974885833209325
data/176	3	30	sg0fd	0.00151554537029559	0.10387459072026134	0.01141378914941961	0.05043947299901825	0.10391019778338831	0.0013660317742935659
data/176	4	30	sg0fd	0.0016006568084822423	0.10576476157625272	0.011357193932193825	0.04319861294052053	0.10580268081960223	0.001498006436077123
data/176	5	30	sg0fd	0.0013759433855130656	0.1108299549071544	0.00974123144776457	0.049170486085317704	0.11086887335942887	0.001411296108238537
data/176	6	30	sg0fd	0.0016246132555483414	0.10396773302899871	0.012928913007811151	0.054547088653978504	0.10401118733742412	0.001519352011415739
data/176	7	30	sg0fd	0.001466877674882232	0.11262248562702157	0.011469940214196525	0.0563039670660678	0.11265997043461837	0.0012931516681938527
data/176	8	30	sg0fd	0.0015554830566206395	0.110623052181292	0.010726933056383108	0.0494606931384595	0.11066617356748944	0.001428070653135957
data/176	1	40	fd	0.0016881792891650159	0.1146093738047233	0.011365604315163601	0.04354036660520568	0.11465503349177414	0.0017396508941028431
data/176	2	40	fd	0.0017497390276266951	0.12494568239752997	0.012325563479910278	0.046423711798915177	0.12500076136450067	0.001712480937672622
data/176	3	40	fd	0.0016880424333381822	0.11768467113487617	0.011488514079174447	0.042657458182502675	0.11772718282893524	0.001569753548372506
data/176	4	40	fd	0.0017900167938154738	0.12895114023056065	0.011463955997245439	0.03640282138886795	0.1290055830633019	0.001584627851561408
data/176	5	40	fd	0.0015312024840379028	0.13580855813390014	0.009813922397541688	0.03999814796622302	0.13585257605410317	0.001620298561416965
data/176	6	40	fd	0.0018099642755513897	0.10355567381576707	0.0127209960402289	0.046136488248005265	0.1036029133481726	0.0018243462008852946
data/176	7	40	fd	0.0016513003823864756	0.11457940958000866	0.01153624494824801	0.05024644680443028	0.11461804086169729	0.0015074000944522823
data/176	8	40	fd	0.0017166689853357997	0.1222579395078404	0.010798618213943057	0.04128961540281847	0.12230358218975447	0.0015797400137759375
data/176	1	40	sg	0.0014989414488011654	0.10864444242838985	0.011371388853122612	0.047299360529688216	0.1086884235975486	0.001773308700170979
data/176	2	40	sg	0.001558861303164047	0.11808007805798346	0.012342808766128848	0.05354242190674122	0.11813046852307547	0.0017692548309109967
data/176	3	40	sg	0.001502206844154273	0.11955372848315339	0.011481426714219995	0.048153998385262825	0.11959874621046357	0.0014801499196729863
data/176	4	40	sg	0.0015884413419117586	0.13206970040706564	0.011450786567802414	0.040022913170144454	0.13212301917520833	0.0015548102425446725
data/176	5	40	sg	0.0013615626081616842	0.1265347717530144	0.00980898797598907	0.04408200656636627	0.12657599659439325	0.0016618209872923083
data/176	6	40	sg	0.0016116874383730563	0.11379169028033276	0.0127393601805088	0.05007160249647449	0.11384435457647459	0.0017460160612742485
data/176	7	40	sg	0.0014645616483371707	0.11535907181501176	0.011535460929009572	0.05449385920958341	0.11539944032734982	0.0014676130470478012
data/176	8	40	sg	0.0015293531658047666	0.13480700495672612	0.010788193482982779	0.04518586169467651	0.13485944475378972	0.0016044537705827862
data/176	1	40	sg0fd	0.0016544832995917308	0.10758894880557093	0.011352011438889677	0.04308905878477069	0.10763067386688915	0.0017126189180207735
data/176	2	40	sg0fd	0.0017169780611505764	0.11716034248753669	0.012316826731209376	0.04798961223818987	0.11720930661440358	0.0016864349061412453
data/176	3	40	sg0fd	0.0016559345362012873	0.11406272834773191	0.011433291936606497	0.04348547613366182	0.11410394126642871	0.001503182973629822
data/176	4	40	sg0fd	0.00175441081507961	0.1264893719271136	0.011413099885253587	0.03607640587397367	0.12654124401884645	0.0015712812762196718
data/176	5	40	sg0fd	0.0015023525774364036	0.13394524846956013	0.009786632293952649	0.03972233580368753	0.13398560652168784	0.0016079267961572542
data/176	6	40	sg0fd	0.0017736691163616478	0.1062397771677308	0.012736474211661	0.04546678709231351	0.10628665233582275	0.0017388013724376878
data/176	7	40	sg0fd	0.0016160482977793636	0.10941542259918327	0.011502141823722127	0.049906966058799906	0.10945284862274186	0.001454159125019939
data/176	8	40	sg0fd	0.0016836819172348918	0.12598376111956322	0.010756656650919285	0.04099097875681899	0.12603126642893347	0.001566642390977033
data/176	1	50	fd	0.001831834035528987	0.15428025419964772	0.011435621649499619	0.05672845796363167	0.15432418244161974	0.0015664033903789892
data/176	2	50	fd	0.0018873026924300035	0.12172189374388347	0.01232495850755282	0.05059010145433859	0.12176294842447502	0.0015227641522410473
data/176	3	50	fd	0.0018107294096906658	0.14706675394602325	0.011836378693272535	0.046721258099459755	0.14711203308773158	0.0015916954073057327
data/176	4	50	fd	0.0019177689025840698	0.26005873915790206	0.011698496569341965	0.047552025717173374	0.2603141395046723	0.001687241369882111
data/176	5	50	fd	0.0016298471511617411	0.19422857015125625	0.009898201402731174	0.05070807222981681	0.1942671439999347	0.001324247238374566
data/176	6	50	fd	0.001967765920190898	0.14039677575176424	0.012570678108002909	0.058833671978591455	0.14046419175328528	0.0021588818865980854
data/176	7	50	fd	0.0018134269392980514	0.17354500232393866	0.011738191502901603	0.06293654447179751	0.17360390866878697	0.0016141511928361714
data/176	8	50	fd	0.0018534522073554633	0.14654464727036215	0.011069330984959278	0.055247884565626	0.14659789994914002	0.0013675202585693921
data/176	1	50	sg	0.0015627790169103577	0.15925966067706324	0.011396692006475495	0.05896956170770648	0.15932571322040956	0.001935060748675112
data/176	2	50	sg	0.0016183337489200493	0.12819523984902362	0.012296333018185219	0.05541614559846941	0.12824602351685718	0.0019336220919644472
data/176	3	50	sg	0.0015556159944793968	0.14017830567906428	0.011757495813699018	0.05112093876365106	0.1402253708125573	0.0017480724783768243
data/176	4	50	sg	0.0016450821839028194	0.1435912281288201	0.011614609220122899	0.04690344094376774	0.1436480477041856	0.001549301406590588
data/176	5	50	sg	0.0014050475589764662	0.14062266737951556	0.009848711296915348	0.05326734634377227	0.14066943165570037	0.0017791934966410264
data/176	6	50	sg	0.0016824897892186485	0.11634829158361684	0.012556548809339322	0.06120564080063307	0.11640368603261313	0.002089590356725085
data/176	7	50	sg	0.0015347319540235025	0.13564313328121178	0.011680663603881557	0.06527771611984522	0.13568626678064807	0.0017006887386347657
data/176	8	50	sg	0.0015889795599252395	0.13746496150985915	0.010988549662836829	0.05570086744613856	0.1375135262128455	0.001695791832889688
data/176	1	50	sg0fd	0.001757665816595564	0.1296074956651478	0.01131597157159018	0.05397022027637935	0.12965414844009118	0.0016292309103098945
data/176	2	50	sg0fd	0.0018134436297487925	0.11533197171127213	0.012235368743687728	0.049652669446078546	0.1153730960384723	0.0016073046652031377
data/176	3	50	sg0fd	0.0017422730368529778	0.1393806876120551	0.011609580532430441	0.045808643428705935	0.13942810822894314	0.0015964783335857663
data/176	4	50	sg0fd	0.0018468529742714588	0.14936940600179888	0.01151290134970707	0.04321304833199123	0.14945313105696195	0.001745911155466859
data/176	5	50	sg0fd	0.0015749715798569167	0.13755195693676542	0.009782674711991622	0.048199107334420205	0.13759105103842795	0.0014188550822699824
data/176	6	50	sg0fd	0.0018868910454637748	0.11751434471979497	0.012553315172116015	0.0555244037834686	0.1175691660533696	0.0020302895011707752
data/176	7	50	sg0fd	0.0017300168877077149	0.1378060236723796	0.011571920354006488	0.06003068610551114	0.13784587176520302	0.0015607572037304783
data/176	8	50	sg0fd	0.001780897770578059	0.13617335687445514	0.010870292488202163	0.050669366269885	0.13622122207314263	0.001424329498256781
data/176	1	100	fd	0.002380604056494187	0.2546878191838655	0.012188130499465962	0.11452933118183763	0.25475227753762497	0.0012824747062423207
data/176	2	100	fd	0.0023949752998722105	0.18103975834677283	0.01310146044395019	0.10677018530311981	0.18108459080018668	0.001162603191433485
data/176	3	100	fd	0.0024448172862580604	0.24034778108363952	0.013138742942899219	0.10882310573569413	0.24040388669227652	0.000980506759085071
data/176	4	100	fd	0.0025098765080809396	0.2310907525028242	0.012845785639514148	0.10684636019487533	0.231150846948473	0.0011788660978766705
data/176	5	100	fd	0.002074790706494601	0.253700388376062	0.010665198275691297	0.09661007776395458	0.253756973823365	0.001310555926489431
data/176	6	100	fd	0.002497452989615844	0.25775047226287406	0.013219829931940793	0.1151940977119457	0.2578146515018492	0.0014270054986616869
data/176	7	100	fd	0.0024799181935832707	0.24861196057472898	0.01276896367130603	0.12127391553434202	0.2486669883817206	0.0009867409571455929
data/176	8	100	fd	0.0024160854646350857	0.2422191521879515	0.012280452909019027	0.10016205468856247	0.24229556588190845	0.0012792826575068585
data/176	1	100	sg	0.0016090103006163904	0.17570859432878178	0.011855792609962132	0.08445871470425603	0.17577549133093343	0.0021145970659211502
data/176	2	100	sg	0.001670018387645012	0.15312292152552345	0.012799627409984448	0.07752958171750268	0.15318999951045617	0.002217997464808996
data/176	3	100	sg	0.0016044897239259075	0.21976993082389173	0.012636992549482105	0.08690592822668258	0.21982437979618594	0.0016954416664269065
data/176	4	100	sg	0.0016941995885468826	0.1794746154874081	0.012365244739088108	0.07956266393653148	0.17950666807905036	0.0010565641929036948
data/176	5	100	sg	0.0014310559689025377	0.1842784597542133	0.010354072645322452	0.0735050805973685	0.1843352583857383	0.00201001584362459
data/176	6	100	sg	0.0017373023962197656	0.16399879931674552	0.012895774614693496	0.08140113749334874	0.16406512971212592	0.0017937724389407422
data/176	7	100	sg	0.0015986270242532774	0.18394267835604858	0.01238031164055635	0.09680409556709607	0.183999086677612	0.0017254594602217643
data/176	8	100	sg	0.0016364881410880106	0.22154269495655765	0.011768898164775995	0.08341883297678677	0.22162380052119307	0.0017704213377681241
data/176	1	100	sg0fd	0.0018652645740357427	0.19546741672782955	0.011544303545120349	0.06368100633475103	0.19553385806967824	0.0019442723467904754
data/176	2	100	sg0fd	0.0019235866570117253	0.17686557303151895	0.012476986304852968	0.05617781377037911	0.17694186934752917	0.001979748082693935
data/176	3	100	sg0fd	0.0018817295145165554	0.18858539296556168	0.012120007243863912	0.06247863107961219	0.18864405136414464	0.0014895397496128013
data/176	4	100	sg0fd	0.0019728658173442304	0.1702954334341324	0.011933025823175578	0.058777663053482795	0.17033934984578272	0.0012035263889900406
data/176	5	100	sg0fd	0.0016418717287310712	0.17401202979335845	0.010069121297019415	0.05462518851651925	0.17407311391542654	0.0017275915528469309
data/176	6	100	sg0fd	0.001998162250868875	0.18050732187780802	0.012690786697897553	0.06725652757663367	0.18057594589068793	0.0014657512377413962
data/176	7	100	sg0fd	0.0018755155754234735	0.15458135803857867	0.011953914509254614	0.07053029061305865	0.154625123080668	0.0014451914091047153
data/176	8	100	sg0fd	0.0019065769670412738	0.18556402234546068	0.011313068602599929	0.06664955067587117	0.18562699327937282	0.0015908470881506747
data/176	1	150	fd	0.002578478389941764	0.32400969412261854	0.012346698473869412	0.1446993966884902	0.3241034771304018	0.0017660432873527012
data/176	2	150	fd	0.0026183857883830394	0.22907887937776536	0.013089462624450644	0.13433849408755758	0.2291784709493712	0.0021139213830089322
data/176	3	150	fd	0.002588476469833877	0.3033485590901285	0.013202816929176348	0.12588001213829442	0.30350680872994495	0.0021677431777548804
data/176	4	150	fd	0.0027010228505766876	0.2936518606879717	0.012950999304225799	0.1330166892612649	0.2937147729360979	0.000858623967098981
data/176	5	150	fd	0.002206021930013072	0.38407292187428776	0.01071313530826653	0.10602334720421781	0.3841466572207725	0.0013509415419909263
data/176	6	150	fd	0.002706715707766518	0.2503746729653249	0.013416434618238788	0.12820585850707156	0.25045238051386576	0.0013864863306577917
data/176	7	150	fd	0.0026249929720944185	0.39628122700122614	0.012817410692224272	0.14565821095010661	0.3963581004024437	0.0010307617900857215
data/176	8	150	fd	0.0026193685243671885	0.359354195579921	0.012443381611194284	0.12775573884807312	0.3594350374040012	0.0015321589484556767
data/176	1	150	sg	0.0016103176847452425	0.17000591556660652	0.011891518232049737	0.08572497183682015	0.170072563583783	0.002083861639994218
data/176	2	150	sg	0.0016703815067984082	0.15839227804400016	0.012822795552640936	0.08017575551250229	0.15846348819439632	0.002204288950210143
data/176	3	150	sg	0.0016104286230966098	0.21280761566278866	0.01265988259883258	0.08780367047807563	0.2128679545016879	0.001621966906524973
data/176	4	150	sg	0.0016978378633656893	0.17937809052544626	0.012381452620110282	0.08166232600624915	0.17941117009140148	0.0011857137297464587
data/176	5	150	sg	0.0014312931052015009	0.19623536387752466	0.010371916990493783	0.07592021096829446	0.1962962309210285	0.001945622238131298
data/176	6	150	sg	0.0017360929313228251	0.17620417498260832	0.012933156243037617	0.08342561077505745	0.17627914845333978	0.0018263917211543271
data/176	7	150	sg	0.001600234777622215	0.1925023649425361	0.012399913516190934	0.09741479554151036	0.19256245042279266	0.0016414961707394474
data/176	8	150	sg	0.0016384567795705754	0.24735368498525928	0.011792156469535046	0.08450556558274205	0.24740343108498616	0.0016794034087157885
data/176	1	150	sg0fd	0.00187160926550138	0.1779155168722134	0.011561451822416653	0.07018447881407808	0.1779761704088867	0.001870174505560608
data/176	2	150	sg0fd	0.001928992669333298	0.18035701500062004	0.012491404121291622	0.06309388308950838	0.18043134766366506	0.0019515184461069554
data/176	3	150	sg0fd	0.0019058491204695116	0.18562979469036192	0.012123618249320156	0.06456260427489806	0.18568177064847727	0.0011199671917112965
data/176	4	150	sg0fd	0.001994869806199197	0.18125303560298747	0.011937998377798544	0.06512210557179113	0.18129945265554148	0.0014802718552955265
data/176	5	150	sg0fd	0.0016457092542488897	0.18221497690138125	0.01008255633563283	0.0585822061064867	0.1822655739493876	0.001247231079652424
data/176	6	150	sg0fd	0.00199794429057586	0.20041881602169678	0.01270414249749442	0.07130237504395968	0.20050579251046505	0.0018424068540158435
data/176	7	150	sg0fd	0.0018871227331753958	0.18671133853467856	0.011963442412570512	0.07495775246334282	0.18675821275617724	0.0011130789078146605
data/176	8	150	sg0fd	0.0019243143916721592	0.19177266032747053	0.011315999828797947	0.07369701007211825	0.19183145243404473	0.001153535814271084
data/177	1	20	fd	0.0019877807996540216	0.10239755013819025	0.014738891845916853	0.06170788368169208	0.10245866347683898	0.0019204884404224996
data/177	2	20	fd	0.002127399747378824	0.0994617711234469	0.015751404240160527	0.06193514716873883	0.09952822269603195	0.0018569917729303485
data/177	3	20	fd	0.0019021232002008094	0.1035826086626988	0.013805712729271127	0.06183157881079971	0.10364008050161568	0.0018980501193804327
data/177	4	20	fd	0.0018428677670210005	0.10027346891400929	0.012692624298419861	0.06793198970255897	0.10032506523904192	0.0015721976715681427
data/177	5	20	fd	0.0019109953120398026	0.0980579849553614	0.013276651338489162	0.0721043275103997	0.09810970133903632	0.001384361229501107
data/177	6	20	fd	0.001852632149794884	0.1034897064621194	0.01325544079294843	0.06922605108002201	0.10354264878602944	0.001698694900792602
data/177	7	20	fd	0.0019279280608254753	0.10523882272750651	0.014226549342504627	0.061448473406436055	0.1052978461084544	0.0019035138879909222
data/177	8	20	fd	0.0020026610496899208	0.09981654084416264	0.014982718207564706	0.06071137686848177	0.09987814019895071	0.0019494973266763387
data/177	9	20	fd	0.0019156849628447685	0.10316306762189464	0.013510639580373084	0.06792106858461694	0.10321829691833975	0.001668007416922266
data/177	10	20	fd	0.0018059073753252837	0.1017371772439309	0.012389965221976044	0.07359909961914489	0.10178526742073829	0.0014179823318527568
data/177	1	20	sg	0.0018573885685770203	0.10207742967519903	0.014766958443965453	0.062471013711982305	0.10214073982722767	0.0018974120572572838
data/177	2	20	sg	0.0019843094050721126	0.0997890092589006	0.015778093881397965	0.06274995432649488	0.09985793011961759	0.0018202103470596463
data/177	3	20	sg	0.0017755747323031223	0.10422201696607482	0.013830651319155108	0.06264499916588978	0.10428161864726769	0.001872901717414845
data/177	4	20	sg	0.001717822211130374	0.10124599333209382	0.012711295850913707	0.06889653447516154	0.10129953621630189	0.0015626869098849868
data/177	5	20	sg	0.0017818324465358477	0.09843502699017403	0.013297603937999494	0.073104087839914	0.09848864448855804	0.0013993269065359394
data/177	6	20	sg	0.0017276402392788859	0.10447283551205384	0.01327893027171598	0.07020013101986558	0.10452778311249072	0.0017105130744329124
data/177	7	20	sg	0.0017984430548822023	0.10619721264494547	0.01425428015042421	0.06222652118746273	0.10625847600811715	0.0019619009960520815
data/177	8	20	sg	0.0018681140875069471	0.10050390356094505	0.015010079700764236	0.06152364491805024	0.10056781386054639	0.0019737844057013845
data/177	9	20	sg	0.0017873925366071431	0.1035414759980753	0.013532643583216456	0.06885815200390648	0.10359877735112609	0.0016951516924250032
data/177	10	20	sg	0.0016847368512469538	0.10236688637838622	0.012409038945586145	0.07460196377147292	0.10241677656133463	0.0014260097810647016
data/177	1	20	sg0fd	0.0019778990549027273	0.10210091974057585	0.014694285763323843	0.06155486528838602	0.10216145036831997	0.0018967797870898255
data/177	2	20	sg0fd	0.0021162003156327074	0.0991858520395018	0.015705945353604714	0.061783055129159034	0.09925166432475074	0.0018301540579658661
data/177	3	20	sg0fd	0.001892561828558643	0.10339494016836215	0.013765528668319288	0.06168781180942595	0.10345186797268392	0.0018742534348305244
data/177	4	20	sg0fd	0.0018332706413754858	0.10010447715108207	0.012658489939310683	0.06778045416172555	0.10015558244993222	0.0015508774507814365
data/177	5	20	sg0fd	0.0019008427056348084	0.09778445095066132	0.013236814618536994	0.0719296353450141	0.09783566408776372	0.0013723704028404606
data/177	6	20	sg0fd	0.0018430669829290315	0.10333596595368584	0.013216747074981659	0.0690714471197467	0.10338840617176205	0.001683049532708732
data/177	7	20	sg0fd	0.001918030845495078	0.10508670727641234	0.014184555634414812	0.061301128854729145	0.10514517701050137	0.0018940720598772738
data/177	8	20	sg0fd	0.001992300790246438	0.09962148251966418	0.014940504920713185	0.060568748729523274	0.09968249962956013	0.0019337515750759066
data/177	9	20	sg0fd	0.0019057885105393962	0.10292899023500869	0.013471281979763983	0.06776640732113455	0.10298369171898664	0.0016554215573121279
data/177	10	20	sg0fd	0.001796572009441601	0.10152330202173841	0.012354842814007536	0.07342854066539999	0.10157093679975844	0.0014047977323610942
data/177	1	30	fd	0.003082153503269514	0.1421847796894669	0.01743704299613198	0.07432928330721182	0.14232460843821543	0.004263324329987217
data/177	2	30	fd	0.003376191970034831	0.12388810298640991	0.01868842529385918	0.07229246966684373	0.12404218133535139	0.004565944274251325
data/177	3	30	fd	0.0029244426630605663	0.14366640436198655	0.0161101801258396	0.07398703795945616	0.14379783902482418	0.0042169670154166335
data/177	4	30	fd	0.0028400237702018456	0.13026159479513086	0.014827821664468542	0.0802735572296539	0.13038072968212142	0.0038396133487433094
data/177	5	30	fd	0.0030682754993664706	0.12338856600956576	0.015761638206536293	0.0868954952868983	0.12351014667668227	0.003250071354892669
data/177	6	30	fd	0.0028513709457178003	0.13837252487954554	0.015468789604157747	0.0844041740588228	0.13849278595353234	0.0037318783906322163
data/177	7	30	fd	0.0029769849913888397	0.13971161238180677	0.016578129107299836	0.07294296810036467	0.13984637516484508	0.004639453679451836
data/177	8	30	fd	0.003138984996760655	0.13403247355784986	0.01750374853739387	0.07179350784233608	0.13417320094340696	0.00421879289127238
data/177	9	30	fd	0.0029925118366740844	0.140287339052892	0.01585946167610899	0.07984480067688993	0.14041471286603244	0.003921879227700812
data/177	10	30	fd	0.002788390177021651	0.12109628266736308	0.014545864021765584	0.08882825174456487	0.12120476193715647	0.0031571209700014713
data/177	1	30	sg	0.0027305984339226924	0.14778674805352982	0.017420814936647527	0.0771853374401536	0.14793540739274091	0.004541690749546455
data/177	2	30	sg	0.0029947807930170993	0.1254457875858728	0.018667575633655772	0.07545867046512157	0.12560863863220206	0.004639225453281492
data/177	3	30	sg	0.0025918227525812292	0.13930184080040933	0.01608988221820136	0.07680384445032808	0.13944163048336938	0.004505964750780145
data/177	4	30	sg	0.002524543915833025	0.12651097814056203	0.014807231801596677	0.08342052670504088	0.12663720483211885	0.003911238279533952
data/177	5	30	sg	0.0027152728206622304	0.12492943778272739	0.015736219854092973	0.09023770737686856	0.125058373364924	0.0031255214812640334
data/177	6	30	sg	0.002532374946561852	0.1410951763072351	0.015452275982613551	0.08717786185370259	0.14122265266363673	0.003737212661193102
data/177	7	30	sg	0.0026434682821623403	0.13515383669303369	0.016561406465240743	0.07576414536697375	0.13529592418747954	0.00446334558598554
data/177	8	30	sg	0.0027847664621273066	0.12490983373412716	0.017486873004785596	0.07472497454980441	0.12505943676435272	0.004007393840872664
data/177	9	30	sg	0.0026561818964809685	0.1373167472930389	0.015836455278321806	0.08313331611534462	0.13745154737445484	0.003754344499808657
data/177	10	30	sg	0.002482662589160694	0.1203313040812386	0.014527803785603513	0.09188130638176523	0.12044620579040106	0.0030425806389045157
data/177	1	30	sg0fd	0.0030376007744378325	0.1424616610272242	0.017321079753131775	0.07427951160976647	0.14259793294292253	0.004238135121312796
data/177	2	30	sg0fd	0.0033280167767580876	0.12355533737680653	0.01856563577492248	0.07236873144047036	0.12370533744935903	0.004479860748622383
data/177	3	30	sg0fd	0.002882688212408452	0.1395425553234387	0.01600195522798474	0.07392447643793311	0.1396706231398751	0.00419532407783275
data/177	4	30	sg0fd	0.0028019289258982855	0.1292029540174435	0.014730298140399058	0.08021751564211606	0.12931888465221203	0.0037673374275154553
data/177	5	30	sg0fd	0.003022467130082857	0.12311745594191562	0.01566185990968906	0.08678724025109746	0.12323564929918358	0.0031309297765098683
data/177	6	30	sg0fd	0.0028127678450575702	0.1377972211932405	0.01536293310809463	0.08418454911112876	0.13791433563184227	0.0035899954305578206
data/177	7	30	sg0fd	0.002936446163803802	0.13706784014719633	0.016462746948207416	0.07289754147408381	0.13719880884074961	0.004480408544651435
data/177	8	30	sg0fd	0.0030952548436106054	0.1270518610372072	0.017391547947278103	0.07178917614251717	0.12718874329408447	0.004028940078567693
data/177	9	30	sg0fd	0.002950922319606181	0.1400960170933086	0.015755493436832767	0.07985818076232433	0.1402198400661404	0.0037774917137460293
data/177	10	30	sg0fd	0.002751772472085536	0.12035333534134869	0.014448200707396035	0.08864316330646396	0.12045897571308208	0.003047053336067012
data/177	1	40	fd	0.0034611250552693765	0.14271585919814633	0.01811366515015981	0.0668204594734607	0.14291064478791882	0.0059364916302452235
data/177	2	40	fd	0.0037465819942947925	0.13673402208432003	0.01939204970026806	0.06333927297716888	0.1369409242222904	0.005721547617119834
data/177	3	40	fd	0.003265661427362913	0.1398127132452117	0.016693586384660307	0.06717565567970872	0.13999642951737173	0.005933399996471076
data/177	4	40	fd	0.003153533366776868	0.13303778528799137	0.015331095557489419	0.07313626115170449	0.13320156474041006	0.005095027382665771
data/177	5	40	fd	0.0034900008175348957	0.14564940450142827	0.01637708449541965	0.0803971031325957	0.14581013074482554	0.003826319158597293
data/177	6	40	fd	0.003133618287830008	0.15013415258329008	0.016019079469785508	0.08083368950231969	0.150288865372843	0.0047904242416703675
data/177	7	40	fd	0.0032564833083757586	0.13005515165837053	0.017162175256096007	0.06673736111766741	0.13022527600292477	0.00542332716812256
data/177	8	40	fd	0.0035078131480972803	0.2901841083373326	0.018106545835080028	0.06382678938803343	0.29036327461172806	0.004830592751819789
data/177	9	40	fd	0.003351337250440838	0.13824162464554418	0.016465147871007082	0.0701824611473231	0.13840476526210657	0.00452230923947348
data/177	10	40	fd	0.0030674112032912557	0.14800390577639083	0.015106246544406902	0.08486579070135662	0.14814443547779665	0.0037817318800401297
data/177	1	40	sg	0.0029803072656205635	0.13662289744583667	0.018054222127334322	0.07359699719882291	0.13682138844489147	0.005740308040732835
data/177	2	40	sg	0.00324312531268622	0.13264612348672208	0.019333329503452148	0.06998266884871147	0.13285472087710815	0.005031000059238998
data/177	3	40	sg	0.0028187555456691367	0.13958223905709796	0.016634108295792507	0.07364342447875491	0.13976956839823346	0.00578010036649018
data/177	4	40	sg	0.0027207004389047293	0.12776515517301826	0.015265039340404294	0.08030242272201703	0.12793474856743725	0.004886998603667081
data/177	5	40	sg	0.002986691325866994	0.1446880523879135	0.016299283459805337	0.08799771449535182	0.1448629045439301	0.004198844658384355
data/177	6	40	sg	0.002711847123868407	0.1742348107376282	0.015968895675919633	0.08700300435185437	0.17440250175377153	0.005131625128436485
data/177	7	40	sg	0.0028284919695345852	0.11898926354459088	0.01711544885957488	0.07279109948607983	0.11917723247012328	0.005494230738969912
data/177	8	40	sg	0.0030227314581276156	0.15298254024088995	0.018038927488683135	0.07060919396003207	0.1531897389857122	0.005979329064165158
data/177	9	40	sg	0.0028853262461923735	0.1327556665716648	0.016395852579872035	0.0778430093220197	0.13293772694277867	0.005044751199496749
data/177	10	40	sg	0.0026574385689113415	0.1356833572930227	0.015052912436067286	0.09128337746817479	0.1358352227569368	0.004136961988650389
data/177	1	40	sg0fd	0.0033810996161632648	0.13956880538518335	0.017939816738657355	0.06829160785400515	0.139752005147409	0.005758240997920993
data/177	2	40	sg0fd	0.003666817302473056	0.1361912626397102	0.019204883317090617	0.06477188767482756	0.1363834482499629	0.00532397455771901
data/177	3	40	sg0fd	0.0031936548802006227	0.12769348108131803	0.016536739847761984	0.06849424208140155	0.12786641980046343	0.0057662219601084305
data/177	4	40	sg0fd	0.0030814114636314727	0.1318990691611315	0.01518629605345907	0.07463801894734856	0.13205315416339344	0.004839434197878639
data/177	5	40	sg0fd	0.0034016583620004115	0.1438726240070598	0.016215899294600187	0.08189324594503652	0.1440267011085612	0.003715804944941709
data/177	6	40	sg0fd	0.003064583353250053	0.16435452485664712	0.01586470883994529	0.08187993356237265	0.16450367707044533	0.004782399840926746
data/177	7	40	sg0fd	0.0031901763951466735	0.12652648901872596	0.017001654067946508	0.06789738295208722	0.12669038027163482	0.005201807348103342
data/177	8	40	sg0fd	0.003427204937930543	0.19897689614236588	0.017935231413167715	0.06539814809833368	0.19915414300751907	0.0051459073335933464
data/177	9	40	sg0fd	0.003273462523199829	0.13686514315808906	0.016305624743581534	0.07192069700749693	0.13702269360343408	0.004466050379833324
data/177	10	40	sg0fd	0.0029993439035446226	0.14084933931916183	0.014959140315836573	0.08576677103369754	0.14098423803904353	0.003699340217052269
data/177	1	50	fd	0.003598497877645868	0.1714041998718618	0.018369039532954854	0.05741045360466747	0.17160504498757423	0.00698004725454611
data/177	2	50	fd	0.003846758233499077	0.1381390072388681	0.019643384768889615	0.05536591950492622	0.13838159134179917	0.0066430479068991
data/177	3	50	fd	0.0033744331550185974	0.14043595637231565	0.016906400057755473	0.05884200805599942	0.14061824421854102	0.006815099487779085
data/177	4	50	fd	0.003282183762398796	0.14175483925656726	0.015551578051530315	0.06278983991888057	0.14192399698254804	0.005731934386631756
data/177	5	50	fd	0.0036527796006998407	0.15613320576897374	0.016615791935379303	0.07012422532517924	0.15631351818710937	0.004810435939907516
data/177	6	50	fd	0.003260226577761463	0.15551116862812672	0.016268727785780424	0.07093930378239817	0.15567771105339243	0.005150840195748291
data/177	7	50	fd	0.0033821770543375584	0.17485371098433686	0.017377721404207992	0.05936129116479874	0.17504781181412732	0.005903690209655799
data/177	8	50	fd	0.0036417594572119034	0.1625260826736194	0.018352026451515572	0.052971504123846234	0.1627226083123422	0.005936200136532387
data/177	9	50	fd	0.0034905651447249405	0.1513706747643463	0.016717696235119046	0.06052940865954398	0.1515626580091455	0.005279025615372243
data/177	10	50	fd	0.003209049711929954	0.17139880510254693	0.015337916268030946	0.07933063582084067	0.17155454233382647	0.004613663377554568
data/177	1	50	sg	0.0030345586400616483	0.13201024074459405	0.018254923359822924	0.06776953364160836	0.13224044807733926	0.006469704495754181
data/177	2	50	sg	0.0032923603802436445	0.12517241901069906	0.019536163089312015	0.06462845638614449	0.1254170915080951	0.006533758713480072
data/177	3	50	sg	0.0028644157461931927	0.14195049178954625	0.01679963073022917	0.06834091930244508	0.14216838126448253	0.006450227603340314
data/177	4	50	sg	0.002779847932072321	0.13162354251456698	0.015429848970375422	0.07388754845059509	0.13182010164567354	0.006152559534994659
data/177	5	50	sg	0.0030687580192134433	0.1486009684437082	0.01648556052473455	0.0815040101664672	0.1487908710564053	0.004408109370362805
data/177	6	50	sg	0.002773017039749513	0.14029180350238457	0.016166935548739506	0.08163746110499497	0.14047093090379298	0.004752048024430927
data/177	7	50	sg	0.002880903122891965	0.1469992312074749	0.01728073943999784	0.06822323576612833	0.14720096701836935	0.0063772927859236895
data/177	8	50	sg	0.0030862751933372523	0.16908601080521496	0.018230950746515782	0.06394437471642171	0.16929251764907724	0.005198106406880412
data/177	9	50	sg	0.002945605164482275	0.13431767830098132	0.016591715737067223	0.07133801291210286	0.13451217247896546	0.005334882272071103
data/177	10	50	sg	0.0027205315725085276	0.15027946930976405	0.015233530734717652	0.08775740439405316	0.15044508006736798	0.004498923839102651
data/177	1	50	sg0fd	0.0034786673554356956	0.17117829358515765	0.01813213495646139	0.06079062402869346	0.17137319715316318	0.006221199731473052
data/177	2	50	sg0fd	0.003745186932875308	0.1332977486573171	0.019395412781360567	0.05819686433837913	0.13352713918275663	0.006135280508917911
data/177	3	50	sg0fd	0.003270387886394864	0.13656876971316004	0.016697219995642942	0.061696464563181265	0.13674991579325016	0.006151454066454266
data/177	4	50	sg0fd	0.003178998128224245	0.13882810665959625	0.015352458771322162	0.06632549213641567	0.13899549253731117	0.0054219517986243155
data/177	5	50	sg0fd	0.0035334836873454163	0.14841095468374793	0.016401143679915204	0.07363906408052949	0.14857762919498751	0.004284651666355513
data/177	6	50	sg0fd	0.0031627566831940778	0.14898227149869653	0.016045480869552015	0.07463385080081067	0.14913902506830318	0.0045783713778677375
data/177	7	50	sg0fd	0.003280281584616461	0.15794080044491543	0.017160106486137545	0.061903581271333795	0.15812013614313972	0.005467229425861601
data/177	8	50	sg0fd	0.0035279295467754547	0.16714052913529068	0.01812129339538254	0.05702980893186319	0.16731449535097223	0.005160506370080422
data/177	9	50	sg0fd	0.00337474896023945	0.148018951366297	0.016493986679159453	0.06377695629885921	0.14819325147907444	0.004904025631403937
data/177	10	50	sg0fd	0.0031074243636210344	0.13602260071762312	0.015130844456211047	0.08075666873537106	0.1361678091936351	0.004100559049560243
data/177	1	100	fd	0.0039244280423600935	0.23819161177917256	0.018658670559770805	0.07570130169038845	0.23843375854467314	0.008005309046629645
data/177	2	100	fd	0.004278896480483574	0.5502325526741979	0.020109032155303436	0.07605867467962689	0.5505542587439993	0.009234595073662422
data/177	3	100	fd	0.003678225069319504	0.22596094991551063	0.01723389262380022	0.07627567033394779	0.2262663623920701	0.008971529844483968
data/177	4	100	fd	0.0036815546416220164	0.23324567808607632	0.01587660696238208	0.08226364697257334	0.23347914203341644	0.008659158931617535
data/177	5	100	fd	0.003913580442768669	0.2045073804994518	0.016868053064633466	0.0842866895001545	0.2047154489938495	0.005471891279253552
data/177	6	100	fd	0.0035801781326926783	0.23702028105327203	0.01666393342077811	0.08413879367638528	0.23719798793462415	0.005300331900243852
data/177	7	100	fd	0.003704399039049428	0.2595418025986217	0.01768238924824971	0.0651382436622548	0.2598161682389555	0.008674531873243473
data/177	8	100	fd	0.003985499627270736	0.19990129039483231	0.018677020276013766	0.07554724296704049	0.2001179506566716	0.005599737863302098
data/177	9	100	fd	0.003820342584418714	0.22490109791020446	0.01706239639297377	0.08293150430687972	0.22512638901527812	0.007367421505030446
data/177	10	100	fd	0.003478565830070753	0.24046863987392333	0.0156834941590537	0.09784184423478572	0.24066365322564967	0.00611408979243387
data/177	1	100	sg	0.0030667070917603156	0.12882916604674519	0.018473004523665057	0.06356827728117705	0.12909895632287716	0.00824137460291308
data/177	2	100	sg	0.003328667431614665	0.1496395698753827	0.01982784206814932	0.0631299685229851	0.14993210831116602	0.008372949265425013
data/177	3	100	sg	0.0028955488822040524	0.13787901113767906	0.017011754689237026	0.06615929137646998	0.13813476880570916	0.008347017844199917
data/177	4	100	sg	0.002805928054887511	0.12322855830229776	0.015611381237190095	0.07235854170202458	0.12344998074749898	0.007499860496126042
data/177	5	100	sg	0.003090971063466909	0.14960456021255014	0.016663007319378118	0.08083765305864352	0.1498127736874743	0.005311601646443434
data/177	6	100	sg	0.0027982515211006235	0.13436085841535528	0.01646549973158216	0.07691296017624187	0.13454989133137954	0.0055093042627225195
data/177	7	100	sg	0.002909365194890459	0.12960577875407198	0.017471756517873638	0.06604976694146232	0.1298345850663691	0.007383635709054389
data/177	8	100	sg	0.003120747113611752	0.15320939644833767	0.018501473232120036	0.05917899949251329	0.15344003151498403	0.006372024362884663
data/177	9	100	sg	0.002978683309088513	0.13728138465215867	0.016812587893297117	0.06939086103665602	0.13749387491033727	0.005972024422709814
data/177	10	100	sg	0.0027450490687194263	0.1316801744736477	0.015478411716636083	0.09001920225408605	0.13186205330186385	0.005140094840122668
data/177	1	100	sg0fd	0.003543843573081663	0.1615713926827514	0.0183420402011206	0.05671716397067468	0.16180682093418494	0.007296053396075134
data/177	2	100	sg0fd	0.003804502319005735	0.157791508922358	0.019645852746316722	0.05540812408591094	0.15802054115388256	0.006544092787208248
data/177	3	100	sg0fd	0.0033229108481289222	0.1483981967911503	0.016876921472745842	0.059376530782633115	0.14860756184215282	0.006949704620929227
data/177	4	100	sg0fd	0.003233871943565966	0.17678809841487333	0.01552935675144204	0.06424632622610404	0.176960193478707	0.005646814913822131
data/177	5	100	sg0fd	0.003572254992478338	0.15195298341667554	0.01657951337406975	0.06968909950310759	0.15212930072211853	0.005130373386325258
data/177	6	100	sg0fd	0.003213809934148345	0.17263991836112041	0.016292857676944657	0.06825280470402757	0.17280314575181438	0.005355076780182914
data/177	7	100	sg0fd	0.0033290202627940563	0.16455762519468134	0.017334906832953693	0.05960138566091153	0.16471954023840754	0.004802714790111254
data/177	8	100	sg0fd	0.0036012223331478342	0.2278165831443545	0.018364405420900506	0.05134594541648746	0.22800623204305293	0.006228713723251918
data/177	9	100	sg0fd	0.0034414816642719353	0.1371358294575018	0.016713054282401774	0.0615059760958775	0.13730574611200688	0.005129754966050245
data/177	10	100	sg0fd	0.003159607475865952	0.17787134879630828	0.01535233566443956	0.0825460190116087	0.1780204382289325	0.00485365069499673
data/177	1	150	fd	0.0040950913385515535	0.2493506197109812	0.018740842803203678	0.10246646550438472	0.24962919656401608	0.008494394023077055
data/177	2	150	fd	0.004444871334571472	0.24727500541042258	0.020193844220681333	0.10095654510260806	0.24754006521102143	0.008883913143775044
data/177	3	150	fd	0.0038213109395019633	0.264536757472096	0.01729045684185132	0.10309986227292227	0.264719313238467	0.009123111138561745
data/177	4	150	fd	0.003906510150793345	0.3169424992681939	0.01607143400432629	0.0909429988216089	0.3174576806011297	0.008830429756681302
data/177	5	150	fd	0.004072814729762917	0.24311646163258152	0.016930928401482775	0.09968023149478694	0.24332242946838545	0.003954304069215816
data/177	6	150	fd	0.0037235923556805514	0.22664384724786524	0.016769417480296377	0.1042677296820686	0.22683914033423494	0.00622824980274574
data/177	7	150	fd	0.0038653108522922093	0.3144193764494236	0.01778653537983683	0.09019130489854611	0.3146809227779962	0.009577603847637525
data/177	8	150	fd	0.004119374796778728	0.23332643338084383	0.018728130115303547	0.10056632757954727	0.23355043744856255	0.006622806214711252
data/177	9	150	fd	0.003991851421551164	0.2389116556570952	0.017179928116466892	0.09095808655961969	0.23914029944880125	0.007144943945137249
data/177	10	150	fd	0.003659190651347555	0.3105476294414515	0.015752273316681376	0.11747059759657173	0.3108312312133018	0.005909023040370319
data/177	1	150	sg	0.0030666542042487653	0.13361040127653928	0.0184599790492714	0.06352175679601589	0.13388559958792456	0.008301134259930558
data/177	2	150	sg	0.0033281788705791094	0.15233457267891506	0.019817440564863637	0.06316921768111142	0.1526344462648903	0.008447874913355937
data/177	3	150	sg	0.0028952933739340905	0.1378769210613238	0.01701268347618986	0.06612854054916845	0.13813770815150445	0.00840953641010196
data/177	4	150	sg	0.002806711870118035	0.13444339152669188	0.01561602270797258	0.07239665968212838	0.13466853225111614	0.007583633862299415
data/177	5	150	sg	0.0030906697269664986	0.15305247933932747	0.01666057299429759	0.0811342849090512	0.15326496501686895	0.005379176935510257
data/177	6	150	sg	0.0027983959982008345	0.13794488704647057	0.016456273612214613	0.07696390470211797	0.13813405949834662	0.005498704708147588
data/177	7	150	sg	0.00290866311544556	0.1495867464404774	0.01746192926403074	0.06602724659233508	0.14981894716864078	0.007384376572650218
data/177	8	150	sg	0.003120656705908789	0.1553197374288811	0.018499992955736254	0.05907400319140512	0.15555044023998563	0.006442712027514679
data/177	9	150	sg	0.0029789526448565245	0.14109426479290074	0.016799959910735865	0.06937958500902927	0.14131111972989333	0.006098924890033911
data/177	10	150	sg	0.0027454655144757323	0.15287167397894977	0.015474739336783125	0.09012884154373112	0.15305551342978047	0.00523048155999061
data/177	1	150	sg0fd	0.0035492827375901356	0.17047286133516643	0.018343067652589005	0.05730855921187444	0.17071863279135188	0.007276580484431454
data/177	2	150	sg0fd	0.003805583962233314	0.17486457538185415	0.019646531494271893	0.05567244971057154	0.1750900690968613	0.006267909240974134
data/177	3	150	sg0fd	0.0033252575816242473	0.14938315416045078	0.016884910709114506	0.060972153748009496	0.14959834881493067	0.006898252026121362
data/177	4	150	sg0fd	0.0032409526942266897	0.15887399308533756	0.015549417840000657	0.0647698246053911	0.15904737023411636	0.005707616042785283
data/177	5	150	sg0fd	0.003575166930196735	0.16345733974417948	0.016590037691360048	0.0697175728588332	0.1636414667235901	0.005261957120006361
data/177	6	150	sg0fd	0.003216233590822777	0.27227393279650364	0.016299922570506123	0.06876678305155248	0.27244046327596744	0.005428512193181918
data/177	7	150	sg0fd	0.003333544552026942	0.2141416412533814	0.01733467777370375	0.060379271785651625	0.2143028516038597	0.004486950573260626
data/177	8	150	sg0fd	0.0036006322845304637	0.1999497697588507	0.018373732195257734	0.05356513759716058	0.20014093052283694	0.006445906803753381
data/177	9	150	sg0fd	0.0034484285878904368	0.15866570660929355	0.016716783280956136	0.06196722735341494	0.15884016991623826	0.005324401955847433
data/177	10	150	sg0fd	0.0031687929125990355	0.1752972168593847	0.015361293481444261	0.08292980799985533	0.1754479246897162	0.004875806840088736
data/178	1	20	fd	0.001360107058664715	0.08746444572582987	0.010262500579259594	0.0693734609989304	0.08749381885030463	0.0009987170590540276
data/178	2	20	fd	0.0014063465547580454	0.08607619140730248	0.011106174176397095	0.07295700013449824	0.08610793506926434	0.0010100574200362332
data/178	3	20	fd	0.001400167725530687	0.0888329787713937	0.010821110276017922	0.0678453685010993	0.08886437219883883	0.0010283484782088782
data/178	4	20	fd	0.0012411262557522212	0.08332497333987536	0.00821070609373654	0.05826711187637045	0.08335072263814623	0.001029922953241508
data/178	5	20	fd	0.0014167485697371659	0.08885368735975309	0.010216385464677413	0.06544591614843374	0.08888602096360422	0.0010971494962500217
data/178	6	20	fd	0.00149335485677599	0.08936918222843397	0.011567636252247599	0.07107403556537617	0.08940449463468775	0.0011542327543710227
data/178	7	20	fd	0.0014893209170787176	0.08658816281251662	0.012323552781441862	0.07424099241734136	0.08662382403381354	0.0011504771383540782
data/178	8	20	fd	0.0015177800920759626	0.08881913996397889	0.012482576565804026	0.07384745868935932	0.08885563222036462	0.001133612804879189
data/178	9	20	fd	0.001362003886001775	0.08830709298215987	0.009460795825208571	0.06068863851930591	0.0883368861335391	0.0010427468155575672
data/178	10	20	fd	0.0013708354238780686	0.08348047965895289	0.01009180364755646	0.06723049601291023	0.08351083809735334	0.0010993179204338973
data/178	11	20	fd	0.0014722651675880508	0.08641843417279649	0.01178903350946679	0.07351674428457726	0.08645272250763802	0.001135515862878215
data/178	1	20	sg	0.0012805364283339268	0.08879232942737803	0.010273769668935026	0.07142569839197313	0.08882266896293106	0.0010046943797484328
data/178	2	20	sg	0.0013269185317633656	0.08704457027734719	0.01112093429010952	0.07476453776379917	0.08707733380720505	0.00101433464595905
data/178	3	20	sg	0.0013190852649549777	0.09013688605399856	0.010834427937917388	0.06988619332688879	0.09016931174631163	0.001031954348852625
data/178	4	20	sg	0.0011662912591329049	0.08338164109046067	0.00821674633582824	0.0603684130815148	0.08340827116623986	0.00103660662525149
data/178	5	20	sg	0.0013323974532125837	0.09021464540864248	0.010226866249225424	0.06749012749079344	0.09024807185623852	0.0010999150367575728
data/178	6	20	sg	0.0014062745430023366	0.09071557876201096	0.011582802710928023	0.07301965043081808	0.09075205370844144	0.0011667942897896993
data/178	7	20	sg	0.0014060710887895892	0.08765094809628476	0.012340910781745668	0.07594176228034984	0.08768774949006224	0.0011606930870504935
data/178	8	20	sg	0.0014328958710306567	0.08961282508444808	0.012500141504259309	0.0755791672501842	0.08965046003488324	0.0011414699586053342
data/178	9	20	sg	0.0012795022809590367	0.08966244545345907	0.009469112308138163	0.06288565036374881	0.08969325242021695	0.0010479562028576515
data/178	10	20	sg	0.001290369024668968	0.08475026155733278	0.010101281044147885	0.06921946979970013	0.08478162856557714	0.0011102953024214174
data/178	11	20	sg	0.001387244948647817	0.0877446835796697	0.01180547207103239	0.07540829767789392	0.08778008708866088	0.0011406770039998361
data/178	1	20	sg0fd	0.0013547637172449736	0.08743281446358749	0.010247820836593183	0.06947311540318497	0.08746198012688663	0.0009896678898759354
data/178	2	20	sg0fd	0.0014010751837309266	0.08600265660943308	0.011088720889608855	0.07300452453572763	0.0860341772704264	0.0010010587114493883
data/178	3	20	sg0fd	0.0013946639589950474	0.08879647821505825	0.010804680416484969	0.06794741245585574	0.08882764736648414	0.0010187194518932725
data/178	4	20	sg0fd	0.0012361618226958955	0.08313999269916282	0.008198671956345374	0.058388306791211715	0.08316553527416862	0.0010197865033415487
data/178	5	20	sg0fd	0.0014109264263474726	0.08881669765096992	0.010201076251030445	0.06554305838165868	0.08884878740286092	0.0010862673955915347
data/178	6	20	sg0fd	0.0014874650531240216	0.08933181897154993	0.011550864526741911	0.07114761662960446	0.08936688220463776	0.0011441332082759775
data/178	7	20	sg0fd	0.0014838373324151488	0.08652356480212095	0.012305065517053137	0.07427631985078544	0.0865589854045506	0.0011409890085574317
data/178	8	20	sg0fd	0.0015121497486578124	0.08870081086832518	0.012462382135558267	0.07388555559989203	0.08873705236177667	0.0011239883341324457
data/178	9	20	sg0fd	0.0013562775228155878	0.08826687207227225	0.00944722012988237	0.06082278230765061	0.08829643471071706	0.0010324420221895915
data/178	10	20	sg0fd	0.001365521709000714	0.08345080633646876	0.010078437101252115	0.06731520047226332	0.08348094409718076	0.0010897890159255613
data/178	11	20	sg0fd	0.001466590829978813	0.08638988076062074	0.011772047805803829	0.07358388616063505	0.08642393331553588	0.0011256880608982583
data/178	1	30	fd	0.0017546770789893204	0.1010809192319195	0.010759415508255077	0.05263994338491607	0.10112981873434944	0.0019838737201139213
data/178	2	30	fd	0.0018172111629055688	0.09409698416270645	0.011671321107670182	0.06124912384926336	0.09414999881127034	0.0020825333912183838
data/178	3	30	fd	0.0018430862970171213	0.0933512717963017	0.011280229422601077	0.05241065954109737	0.09340544912626239	0.0022082760713371045
data/178	4	30	fd	0.001674263488313047	0.11626177749740645	0.008652175519694475	0.053545424473218334	0.11631817771602097	0.002268513153203462
data/178	5	30	fd	0.0018966309582233588	0.09528626208443718	0.010608296327160163	0.05428544800431016	0.09534205544960221	0.0023119282958450347
data/178	6	30	fd	0.0019357663026364842	0.09161872913239676	0.011989766814204982	0.05732006355716503	0.09167870828042587	0.0024063255517849233
data/178	7	30	fd	0.0018930903933841955	0.08853748596225583	0.012928984074349876	0.058728078302565746	0.08859450272871947	0.0021500114190235084
data/178	8	30	fd	0.0019443716549070102	0.09443425282115515	0.013169412783857143	0.05888798926680997	0.09449323106065	0.002194253339514022
data/178	9	30	fd	0.0018522872400995464	0.11737783331657006	0.00996626330226527	0.05067067080728243	0.11743669934588229	0.0022139238725912185
data/178	10	30	fd	0.0017567224236388196	0.10665238864995852	0.010471047470068296	0.054917441800668404	0.10670599700699493	0.0023011890242288376
data/178	11	30	fd	0.0018743606186607392	0.08751477752620207	0.012250844188571716	0.054222961618741405	0.08757117375094622	0.0022941049106367712
data/178	1	30	sg	0.0016047557856434466	0.10494766461172685	0.010748418125631324	0.05548532537087703	0.10499967732105084	0.0020376492356898126
data/178	2	30	sg	0.0016627101353663494	0.09376883790896877	0.011663397089949028	0.06384251126243048	0.09382385911862966	0.002077202884731104
data/178	3	30	sg	0.0016816601626197412	0.09358478003767931	0.01126462987542177	0.055114216888529625	0.0936412304602547	0.002210349191921723
data/178	4	30	sg	0.0015112789678398764	0.10365355904708219	0.008630882811683898	0.055577312681104926	0.10370549451750613	0.002232902138135635
data/178	5	30	sg	0.0017249104444848709	0.09659568817569833	0.01058343212013023	0.05689305337819144	0.09665627117662616	0.0023718689909383575
data/178	6	30	sg	0.0017711471529819705	0.09186977942566271	0.011978120314187348	0.060143029519063446	0.09193180495633765	0.0023952802672272183
data/178	7	30	sg	0.0017380929235451441	0.08984733625129211	0.012923695097195024	0.062151541123119866	0.08990703294124135	0.002210610609878732
data/178	8	30	sg	0.0017832070251878138	0.09545076118627803	0.013164653243057297	0.06219788543118145	0.09551251413214508	0.0022371426981342914
data/178	9	30	sg	0.0016791806592334059	0.1120772998183001	0.009941705544731337	0.05317866948245507	0.11213938894105727	0.002168008090490219
data/178	10	30	sg	0.0016047383321883383	0.1049019356519833	0.010454222482251798	0.05764620851440807	0.10495739523340385	0.0022782499511782924
data/178	11	30	sg	0.0017202247408368506	0.08748625294075316	0.012243572170535585	0.05783892539778552	0.08754466318913025	0.0022886227517723446
data/178	1	30	sg0fd	0.0017384686552698115	0.09987467027527339	0.010731866318521417	0.05258243539089298	0.09992297172581475	0.0019549538200664355
data/178	2	30	sg0fd	0.0017998862903092965	0.09324436164578637	0.011648150178533106	0.06111059464386275	0.0932962936400599	0.002032609656409631
data/178	3	30	sg0fd	0.0018248702775145256	0.09272504416292905	0.011261605484441729	0.05236359815511867	0.09277802317462566	0.0021584113823843
data/178	4	30	sg0fd	0.001654491304170799	0.13707557717765523	0.00861709027772495	0.05321642649758965	0.1371307243333333	0.0022035970498925327
data/178	5	30	sg0fd	0.0018768473791007255	0.09496044068878698	0.010592993144985264	0.05419035700629417	0.09501554294246889	0.002277213233389408
data/178	6	30	sg0fd	0.0019182775610582512	0.09103978185220384	0.011967023390936832	0.057363464270494186	0.0910983951084833	0.0023470339196618797
data/178	7	30	sg0fd	0.0018764178962698463	0.08820164589318817	0.012900847674212724	0.05892577435029743	0.08825771352579731	0.0021203733990062578
data/178	8	30	sg0fd	0.0019268154348981706	0.0940254089279598	0.013140419022299342	0.0590961891878981	0.0940834197107889	0.0021595436401602598
data/178	9	30	sg0fd	0.001832188272963747	0.12192055958246191	0.00993032455920308	0.050589542924534305	0.12198063044924547	0.0021462503625252235
data/178	10	30	sg0fd	0.0017400723377534227	0.10468311933492003	0.010451601174997403	0.054913606011003625	0.10473561066829877	0.002241694494572699
data/178	11	30	sg0fd	0.001858357365054728	0.08670060067391401	0.01222602715835473	0.05447064060212543	0.08675585116435684	0.0022403131199902793
data/178	1	40	fd	0.001964394537997192	0.13192722544896393	0.010944819494906909	0.06759014085550417	0.13197982572760478	0.0025336750956022804
data/178	2	40	fd	0.0020436427652098647	0.12788586201452465	0.011813538354766463	0.076396243873851	0.12794097582167294	0.002447436648284389
data/178	3	40	fd	0.002074512405658242	0.1154603228971265	0.01138266623416545	0.06886672185123663	0.11554379599416481	0.002565594197699584
data/178	4	40	fd	0.0019075814732575334	0.1652823652549813	0.009219673243912895	0.06504780908579544	0.16538594510512722	0.0025853888602330797
data/178	5	40	fd	0.002134547487919912	0.11089492126017207	0.010787984998049402	0.06405649819541649	0.11095116788586737	0.0029097907256633755
data/178	6	40	fd	0.002143999749237398	0.1482533349707141	0.012117981037289161	0.06859413124940102	0.14835033296066785	0.0028309472542740266
data/178	7	40	fd	0.0021099474233549323	0.10438757805621073	0.013133268263256141	0.07238592662350828	0.10444807392375875	0.002843597928613075
data/178	8	40	fd	0.0021682322020347257	0.10820867746518356	0.01334565398441683	0.07186612352046859	0.1082673664323632	0.002794142713803221
data/178	9	40	fd	0.0020994886737197055	0.23189383127142096	0.010623915952199926	0.05924269681448989	0.23194075323293364	0.0025231455967761503
data/178	10	40	fd	0.0019688714548006946	0.15099011061811585	0.010541903949921166	0.06838356944348224	0.15106527377490941	0.0026499917596737037
data/178	11	40	fd	0.0020687093753081194	0.11752864672033426	0.012393895947610398	0.06560435222490527	0.11758405097956065	0.0026933354660664895
data/178	1	40	sg	0.0017153226661752118	0.1416234505966613	0.0109270890675662	0.06717250482575825	0.14169673945331077	0.0024898904143508685
data/178	2	40	sg	0.0017874018833047127	0.1151168652262721	0.011798177466929124	0.07679987485663489	0.11518309899929745	0.0025507292079402716
data/178	3	40	sg	0.0018105655361582368	0.10934982333615202	0.011355334051309302	0.06747589920722354	0.10940515890949705	0.0025732893891356363
data/178	4	40	sg	0.001650420311648907	0.14088488744087724	0.009166629723316132	0.06718159398583871	0.1409403037846905	0.0027020185616973688
data/178	5	40	sg	0.0018620050219763328	0.1223137464756023	0.010730739985339063	0.06577050515603483	0.12238527876263953	0.0028451651755795324
data/178	6	40	sg	0.001882206617842389	0.11031907933006911	0.01209863219385167	0.06851729753333526	0.11038477551972235	0.0029060595832323087
data/178	7	40	sg	0.0018488660567803226	0.1177820604499082	0.013119523027285435	0.07016531894178575	0.11787333197773883	0.0028576144698917857
data/178	8	40	sg	0.0018994080123442853	0.1266121750602981	0.013332245873073146	0.07062728286457054	0.12669118129056486	0.002766135431459802
data/178	9	40	sg	0.0018229190014832685	0.12947615771902496	0.010556714959901407	0.06124052884888642	0.12954269448976607	0.0027000379312443193
data/178	10	40	sg	0.0017208082514650123	0.11727803149216343	0.010506488088965165	0.06830830701871166	0.11734690498692467	0.0027553598968253273
data/178	11	40	sg	0.0018227345122269957	0.11215276285509398	0.01238032946196938	0.0651391109037077	0.11222111866139872	0.0027466643629776026
data/178	1	40	sg0fd	0.0019127123019740083	0.1287966309383143	0.010889330189909377	0.06498832313665241	0.12884617642208318	0.0024488409379677706
data/178	2	40	sg0fd	0.0019889549614404423	0.12824691099839086	0.011764567282580202	0.07448421374383613	0.12832294869210512	0.0024252225737743938
data/178	3	40	sg0fd	0.0020197875126618994	0.09844437573060473	0.01133027821003974	0.06574417944273589	0.0985025072249128	0.0024189630570944677
data/178	4	40	sg0fd	0.0018559872868014738	0.14940687523464274	0.009076213908440997	0.06421956658647905	0.14948651262063098	0.0025147070311231814
data/178	5	40	sg0fd	0.0020789847625371305	0.10683956349926489	0.01067859423382992	0.06287919938702269	0.1068922719193113	0.0028100686239743147
data/178	6	40	sg0fd	0.002088281407469459	0.14671873386802733	0.012060868753085487	0.06611017982964344	0.14680669504077373	0.002731516528354507
data/178	7	40	sg0fd	0.002050787590508286	0.09057619289955668	0.013076493609948912	0.06807073802134146	0.09062900253430808	0.002769055945658129
data/178	8	40	sg0fd	0.0021090619587823644	0.09509982236779657	0.013288279614329707	0.06836173141375207	0.09515311325550922	0.0027020918210443373
data/178	9	40	sg0fd	0.0020416550729292654	0.17623909929783743	0.010444528411305377	0.05831692874669915	0.17640012903048116	0.00251138128626699
data/178	10	40	sg0fd	0.0019172248075776759	0.1442980009449225	0.010485930418950603	0.06584040226098939	0.14437778206501095	0.0025764974764145047
data/178	11	40	sg0fd	0.002016323802424496	0.15091711391804724	0.01234349464805593	0.0627067563526064	0.15103489995589575	0.0025716737425668192
data/178	1	50	fd	0.002188212442242872	0.13168842981900347	0.011038392895355456	0.0804800053543802	0.13174824369481103	0.002561732627338353
data/178	2	50	fd	0.002297632070234342	0.14172053603821844	0.011904570421699491	0.08927946108838394	0.14179662793661835	0.00269836908939512
data/178	3	50	fd	0.002340777702641238	0.12491198840736482	0.011693885472135089	0.08567580472299317	0.12496942823010572	0.002777351365622815
data/178	4	50	fd	0.002116538980651036	0.14172840504470505	0.00958509522584124	0.0709335208420279	0.14177528498901487	0.0028106679983072296
data/178	5	50	fd	0.0023780901627831236	0.19830481920107235	0.011215795351822664	0.07319425271498652	0.19835958015417607	0.0028993219027474
data/178	6	50	fd	0.002412228132363742	0.17799072757927664	0.012325897888560342	0.08337038890449326	0.17807222055256616	0.0031367186719882464
data/178	7	50	fd	0.0024382059305797605	0.14746552719397144	0.01327078571696174	0.09539967048007002	0.1475527900638432	0.003094763359747065
data/178	8	50	fd	0.0025094472932913497	0.1545850047414025	0.013472801547239417	0.0930335834886101	0.15466916874151904	0.0030036792428375612
data/178	9	50	fd	0.00235680205288395	0.15446395722146652	0.011214063311258207	0.06326707415144624	0.1545174368428283	0.0027432256403383797
data/178	10	50	fd	0.002206651896449539	0.16454666728272485	0.01086219731415792	0.08130184807176535	0.16460962226644768	0.0028841370704993474
data/178	11	50	fd	0.0023584610536286636	0.20537809180960995	0.012494584410684304	0.08713388853587348	0.2054567940164645	0.002972258231168234
data/178	1	50	sg	0.001810302391575901	0.11694355196604762	0.011004442877164086	0.07962076019517804	0.1169937938242679	0.002565133014450647
data/178	2	50	sg	0.001892243708140694	0.14225121996691167	0.011861474035397855	0.08937875028331393	0.14231617094974156	0.0026923485211888675
data/178	3	50	sg	0.001917309579784634	0.15325996087629076	0.0115989737555813	0.08319314402608563	0.15333772701153278	0.00278668504865661
data/178	4	50	sg	0.0017369083272260393	0.18736156071499238	0.009483563928940819	0.07300767994037753	0.18750929285012596	0.0028041951621943983
data/178	5	50	sg	0.001969735926790288	0.1308836885753085	0.011104716537315883	0.07509178878225418	0.13094379136970993	0.002932074097167086
data/178	6	50	sg	0.0019863401970209044	0.16768257388507332	0.012252043016292931	0.0818489130898622	0.1677929834121405	0.0031936638037989218
data/178	7	50	sg	0.0019781428109686724	0.14146908902308522	0.01323367321118681	0.0923246271955796	0.14154414164958717	0.002956342852984543
data/178	8	50	sg	0.002031073978228063	0.15984044811937656	0.013437052121483505	0.09087858393338515	0.15991569056574484	0.002863925738859371
data/178	9	50	sg	0.00192723572373394	0.15445619301370953	0.011095754399962	0.06758507568120159	0.15451410109609032	0.0027823116653590122
data/178	10	50	sg	0.001817287443022155	0.18383942583919385	0.010765893679114827	0.08140149963156296	0.18392268632982176	0.002907313394148138
data/178	11	50	sg	0.0019290162432812562	0.16392372578782652	0.012465406805616823	0.08379630316343684	0.16401944144812652	0.0030282599411827755
data/178	1	50	sg0fd	0.002074359458725663	0.11432693483508645	0.010957533146935346	0.07655281845059643	0.1143741237407825	0.002392076897452735
data/178	2	50	sg0fd	0.002173232867311921	0.12442896050837636	0.011820157755189646	0.08544769138496784	0.1244910095680932	0.00262283897011538
data/178	3	50	sg0fd	0.0022088291842752208	0.12762928015581085	0.011481238852483169	0.08037652468417754	0.12768077073201617	0.0027091847707870764
data/178	4	50	sg0fd	0.0020045821465100805	0.16039146329585857	0.009365281422868554	0.0686700349580278	0.16043580009157354	0.002761857821364336
data/178	5	50	sg0fd	0.0022568177115038076	0.13310269219139131	0.010978994361420557	0.07083168239522523	0.13315845870671855	0.002750872409888457
data/178	6	50	sg0fd	0.0022810189457035967	0.15898883492742769	0.012167345797051764	0.07814781033320052	0.1590653860841898	0.0030720506054622318
data/178	7	50	sg0fd	0.0022800232115789067	0.1434878450001539	0.013169599496087274	0.08778704573490077	0.14357032244570475	0.0029047394759518794
data/178	8	50	sg0fd	0.002342794649819711	0.15058231734361802	0.01337467125990524	0.08655563537289279	0.15067447306259196	0.002785643627444605
data/178	9	50	sg0fd	0.0022290364686564017	0.15610801408700556	0.010908061304785586	0.0631609725597493	0.15615910107389752	0.0027352977351772817
data/178	10	50	sg0fd	0.002089132583749571	0.15985318956213754	0.0106544168740331	0.07773016685644914	0.15991192522718414	0.002835918969647379
data/178	11	50	sg0fd	0.0022182994192315266	0.15115051355870726	0.01241283393719013	0.08068433951947776	0.15122489455935822	0.002911813225945551
data/178	1	100	fd	0.0025578730750805212	0.23572709806978476	0.011472249232886566	0.10683845923679673	0.23582405057852868	0.0024751911886176452
data/178	2	100	fd	0.002690898777374271	0.29687307841993077	0.0122471486417267	0.10892103107212213	0.29711338139389337	0.0025526093624957014
data/178	3	100	fd	0.002748632002046365	0.21879089760805345	0.012207727820420134	0.1527222879671165	0.2188899613856095	0.002692682634415593
data/178	4	100	fd	0.00251365591460945	0.46693985666871435	0.01007485629749379	0.1355337381607038	0.4670347797133183	0.002776745478954056
data/178	5	100	fd	0.0027410408425425233	0.16881968555800175	0.011570420707441248	0.11648722946034759	0.16891903820702722	0.003019375515268118
data/178	6	100	fd	0.0028358634079619807	0.22858583650201345	0.012828723914126362	0.13693670767364627	0.22870165056921007	0.003044445656945274
data/178	7	100	fd	0.003179018544291918	0.23874235639800004	0.0138923342462916	0.14729056399458568	0.23887682904964117	0.003168520350392559
data/178	8	100	fd	0.0032030862004245875	0.2059483833207885	0.014161722552564447	0.1490073151266787	0.2060513749405384	0.002834521756308439
data/178	9	100	fd	0.0027871231907021757	0.3440592150727439	0.011787199392032797	0.0971458269095379	0.3441689629986548	0.0026193663942818096
data/178	10	100	fd	0.0026114739682299142	0.2485144203605292	0.011348305255072383	0.11739412268387386	0.24858844978197886	0.0026492979208371397
data/178	11	100	fd	0.002866147494786725	0.2452898285852946	0.012899221314034188	0.14459411196614	0.24539773899414788	0.0027469994068147767
data/178	1	100	sg	0.0018784647944208874	0.18113875800471477	0.011218906925647351	0.09455604474397054	0.18119169782446473	0.002507746065858765
data/178	2	100	sg	0.0019790347156304565	0.14920055439384056	0.012034093378731788	0.09613533391499958	0.14928074169822186	0.0025884847346650842
data/178	3	100	sg	0.0019969199967998182	0.19236353012672072	0.011901625262766068	0.10285655894054667	0.19247089381877525	0.0027137032810074526
data/178	4	100	sg	0.0018043243352620579	0.1611524158736324	0.00970787008144051	0.08469108816967254	0.16120871944097717	0.0026861846878738927
data/178	5	100	sg	0.0020441312526333914	0.14192046508528036	0.011280261572815288	0.08135469346386302	0.14198363085844815	0.0028676337095909126
data/178	6	100	sg	0.0020718713038954655	0.17947725705575618	0.01249463087020353	0.09849283973432134	0.17957133634243894	0.0030962164140399904
data/178	7	100	sg	0.0021061420581864306	0.19905602925213028	0.01345122915039396	0.1248165996523609	0.19916780105609147	0.0029397461271948233
data/178	8	100	sg	0.002163438830181322	0.23141311386699007	0.013729601886652254	0.11594683387480621	0.23153761466058884	0.0028104931058286734
data/178	9	100	sg	0.0020002028572278633	0.18258762884331664	0.011313145163716697	0.06903851495553749	0.1826526837740417	0.0026231316615990584
data/178	10	100	sg	0.0018916555336214156	0.25351637006236283	0.011039991147904327	0.09011709174809446	0.2535807886053486	0.0028026320214677635
data/178	11	100	sg	0.002030108401556073	0.18240697475493756	0.012556551032661307	0.10325187088677064	0.18249935113046029	0.002943464327749649
data/178	1	100	sg0fd	0.0022085885072295223	0.1396387897409207	0.011017753780172505	0.08625036518671098	0.13968953015266855	0.00245513543442159
data/178	2	100	sg0fd	0.0023221227328274127	0.17860273042952765	0.011881945379118825	0.0904870044810101	0.17870604798154716	0.0025157525996372552
data/178	3	100	sg0fd	0.0023587269342857085	0.1443928077438181	0.011651281591944302	0.08871514052163008	0.1444514911226095	0.0026329548982447584
data/178	4	100	sg0fd	0.0021351277313871216	0.16686408985132975	0.009508300822170348	0.07627290152145415	0.16691306628247318	0.002635328646742797
data/178	5	100	sg0fd	0.0023902072765494995	0.1878636157489365	0.011133713136397246	0.07285628629186347	0.18792949048746618	0.0027988280910661934
data/178	6	100	sg0fd	0.002436869950931532	0.20388981146229287	0.01228907142049995	0.08669095108083238	0.20397112683998664	0.002921849935609197
data/178	7	100	sg0fd	0.0025231212711871245	0.17742829622027606	0.013222056145455402	0.10304474705507266	0.17751553267777867	0.002932485489413545
data/178	8	100	sg0fd	0.002597260870513836	0.18671665930756534	0.0134671323626446	0.09625939002936094	0.18679996980182412	0.0028683941920700936
data/178	9	100	sg0fd	0.0023651276020510248	0.18164224997573067	0.011113803517773012	0.06260060600853301	0.1816937159878565	0.002538526547335649
data/178	10	100	sg0fd	0.002220034213550704	0.18163223110692273	0.010858131928274423	0.08336221159777468	0.1816932783545106	0.0026966638955838998
data/178	11	100	sg0fd	0.0024189098790161822	0.21790132070835017	0.012406510453929046	0.08936182243466967	0.2179801182935703	0.002831098096552872
data/178	1	150	fd	0.002947917265682143	0.30214454720274386	0.011549303809695951	0.14822540753911653	0.30219652868657826	0.001618356622706244
data/178	2	150	fd	0.0030683774670256458	0.34945138845438933	0.012464543126419463	0.1947939958625961	0.3496406038242755	0.002720952641713894
data/178	3	150	fd	0.003084017380529787	0.33939414818856933	0.012458840318210013	0.17103170234756068	0.3395166763114439	0.002924733905895426
data/178	4	150	fd	0.002762804515234224	0.30691891204962346	0.010259524121109524	0.15704739309445614	0.3070148823039197	0.0028087439530343275
data/178	5	150	fd	0.0030531856717888853	0.2653259727966772	0.01180748729598258	0.16116305354376148	0.26542488847035045	0.0028385438200549356
data/178	6	150	fd	0.003196049384402611	0.28614556752037845	0.013046975308152247	0.18143207625778107	0.28626366565968164	0.0033037834937922885
data/178	7	150	fd	0.003478192882896615	0.3000213677090853	0.014017844076334681	0.1655641341153433	0.3002580792436863	0.0030336603713311985
data/178	8	150	fd	0.0035480250584902276	0.25413740036203836	0.014444323764919378	0.17722290608668537	0.25426568934292987	0.0029429007500117923
data/178	9	150	fd	0.0031074124188870257	0.24931378862912984	0.012118258834390938	0.14075903573904994	0.24940163866113746	0.0026257482718108622
data/178	10	150	fd	0.0029947125959766526	0.30885714422216487	0.011585930451898785	0.15253692071911484	0.30895366787379336	0.002963792528731955
data/178	11	150	fd	0.0032776583987570137	0.286306432626765	0.013147468785144313	0.19158413436192376	0.2864213459663243	0.002997040668173764
data/178	1	150	sg	0.0018808761416572812	0.21657692060295505	0.011269841744107872	0.09489068730818459	0.21665311995702466	0.0025020170022665785
data/178	2	150	sg	0.0019787827189358008	0.15222136671963366	0.012073922835249596	0.09722225437856455	0.15230207631172213	0.002605396066800044
data/178	3	150	sg	0.0019983934569169264	0.21149404908606037	0.011929316489911032	0.10160763984712629	0.21160529856457774	0.0027504241920805785
data/178	4	150	sg	0.001805008327421158	0.1648125061902312	0.009696486965205831	0.08487441036834684	0.1648725307297201	0.002742526955742989
data/178	5	150	sg	0.0020427080790514736	0.14681010714126086	0.011277462277506221	0.0800360767700919	0.14687531884668542	0.002860856015908105
data/178	6	150	sg	0.002073754342252292	0.19616206696256316	0.012537837756087489	0.09678727651271095	0.19625287161577498	0.003090680815923115
data/178	7	150	sg	0.0021098125537615795	0.20170687851589605	0.013483951745474128	0.12563093332221142	0.2018192667315601	0.0029507157127302295
data/178	8	150	sg	0.002166021009307557	0.2368248430433446	0.013759125367378838	0.11605775767377428	0.2369495750846123	0.002794857236919034
data/178	9	150	sg	0.0020028545777992265	0.20160476792061158	0.011293567234714332	0.06900081649701297	0.20167255155866584	0.0026440294637104815
data/178	10	150	sg	0.0018930568226442704	0.15065737149025216	0.011049689871403602	0.08924235620625391	0.15072083211358964	0.002817814702564715
data/178	11	150	sg	0.00203973201101007	0.16843441761555603	0.012585756682850575	0.10281336192855271	0.16852367167230953	0.0029481043613417144
data/178	1	150	sg0fd	0.0022339772534135612	0.1487209728431773	0.011034784936702687	0.0911449948014536	0.14877601062124796	0.002517186500272478
data/178	2	150	sg0fd	0.002334834423375443	0.2085014748438029	0.011897644789521988	0.09512319331999212	0.20863039702581293	0.0025227015978400353
data/178	3	150	sg0fd	0.002367221881696524	0.17011386571398476	0.011658076072337185	0.09280568047110882	0.1701758193952453	0.0026072844628892713
data/178	4	150	sg0fd	0.0021400965756194195	0.17809695800409842	0.00949985672568691	0.07908030857485594	0.17814957561950676	0.0025347167287342464
data/178	5	150	sg0fd	0.0023998404488863503	0.20836919657032682	0.011129744349296021	0.07900727137789132	0.20842367457993718	0.0028658408807709043
data/178	6	150	sg0fd	0.002451420887188181	0.17856245584659866	0.012299256602214006	0.08824099346001342	0.17863681915092855	0.0030652365034216592
data/178	7	150	sg0fd	0.0025501836982560143	0.17714874431001915	0.013227827372197937	0.10515169586115024	0.17723555162133742	0.0029219204456395792
data/178	8	150	sg0fd	0.002619385894291755	0.1745833522075801	0.013474884346251704	0.09655978884670924	0.17466459029267617	0.002897697759779479
data/178	9	150	sg0fd	0.0023818748375727004	0.2544002576180522	0.011114978744949306	0.06765557876867619	0.254458742675299	0.002546049663726492
data/178	10	150	sg0fd	0.0022348355836089434	0.1675850890543508	0.010865185540270189	0.0855440189112419	0.167647439569644	0.0027472168468798725
data/178	11	150	sg0fd	0.002459690800664996	0.27601966691625984	0.012416708480725703	0.09299608082034097	0.27609484074355944	0.0029415759241231032
data/179	1	20	fd	0.0013521506376594535	0.0910965126043758	0.01052310206526175	0.06059555218416062	0.09112901089192636	0.0012629154407239873
data/179	2	20	fd	0.0012693098444164716	0.0906624195816433	0.009254285551862529	0.05987710509383541	0.09069348832094563	0.0013247340737868431
data/179	3	20	fd	0.001258759412035699	0.0928525985984601	0.010346542453852465	0.059024878842317344	0.09288421577182034	0.001453788716333871
data/179	4	20	fd	0.0014406553920459524	0.09006979710584834	0.011968340666802316	0.06163854840595039	0.0901051003021146	0.00129289877147019
data/179	5	20	fd	0.0013734142121398032	0.09578994223318352	0.01087025570202072	0.059034189215719145	0.09582416868771114	0.0013422806560549662
data/179	6	20	fd	0.0015383681429001835	0.08879647452096168	0.011141182419062912	0.059731426073778	0.0888366416247042	0.0013802506505568816
data/179	7	20	fd	0.0014756437120222797	0.09430575997359375	0.011243782783953871	0.057743070246497774	0.09434415034991686	0.0014513060393401664
data/179	8	20	fd	0.0015121953428725834	0.09255340962856479	0.011975853744216601	0.0615822756773459	0.09259184786352179	0.0013402927252931815
data/179	1	20	sg	0.0012740158423166286	0.09112308784516474	0.010540056847439505	0.061289869027081494	0.09115667632382335	0.001274781329126007
data/179	2	20	sg	0.0011951157612379334	0.08953746442411062	0.009267767522081437	0.06069245279601449	0.0895695827066123	0.0013630608844899482
data/179	3	20	sg	0.001186433465571789	0.09495863291300918	0.010363604690596299	0.05960684241869197	0.0949913098449174	0.0014511497360205712
data/179	4	20	sg	0.001356244168447517	0.09053703490879753	0.011990707381587723	0.062281248074506655	0.09057352109674702	0.0013033406479013804
data/179	5	20	sg	0.0012955288843674985	0.09512623520868939	0.010888241192973696	0.05963180515705769	0.09516160178100673	0.0013451835863207441
data/179	6	20	sg	0.0014497329041098543	0.08792350870619955	0.011155187614351966	0.06042154079093886	0.08796498738003065	0.0013637810846409023
data/179	7	20	sg	0.0013894561056781549	0.09409849026685022	0.011260252474929549	0.058372166966277075	0.09413817646552983	0.0014551853082254648
data/179	8	20	sg	0.0014235424842029883	0.09278409424038053	0.011996655939766445	0.06221117274816934	0.09282383001388247	0.0013325242988677722
data/179	1	20	sg0fd	0.001346982798655183	0.0909880610671851	0.010502800072376162	0.060486790886721764	0.09102032826707579	0.0012535702336697878
data/179	2	20	sg0fd	0.0012646098339512768	0.09041853536905624	0.009235960320713452	0.0597931517929239	0.09044937989225024	0.0013188921668510962
data/179	3	20	sg0fd	0.001254234960828963	0.09276409501063185	0.010328941590112476	0.05890416916371315	0.09279549020038698	0.001440825326634345
data/179	4	20	sg0fd	0.0014349867177504622	0.08994759669609001	0.011944373666687099	0.06151461800934698	0.08998264887148313	0.0012831592000171089
data/179	5	20	sg0fd	0.0013682960061244056	0.09560816052992252	0.010849706943041734	0.05892152613564324	0.09564214792643094	0.0013313060402203479
data/179	6	20	sg0fd	0.0015323916937024231	0.08854804935608211	0.011117278251490774	0.0596251922517846	0.08858791858378703	0.0013657279298574564
data/179	7	20	sg0fd	0.0014698341725763746	0.0941470181448341	0.01122090570721014	0.057631896650797355	0.09418513107078853	0.0014392451089674794
data/179	8	20	sg0fd	0.0015061487410100193	0.09239610995638788	0.011949787928888513	0.06145528546968994	0.0924342689744759	0.0013271974642831952
data/179	1	30	fd	0.0017570116449377355	0.10112686995598467	0.01149551211365919	0.07049444385100519	0.1011834674703469	0.0024498364347168657
data/179	2	30	fd	0.001614313605810867	0.09809495648756433	0.010078545966569494	0.06472233788006257	0.0981486890662184	0.002396997876710591
data/179	3	30	fd	0.0016112316948018624	0.12044857985824568	0.011354269228348276	0.06991564132844881	0.12050294339459566	0.002742251909793347
data/179	4	30	fd	0.001870880812347915	0.10520334055528285	0.013084089708011237	0.07300891097808138	0.10526401779416068	0.0024548455181490907
data/179	5	30	fd	0.0017823983557950856	0.09736410756605739	0.011788968138418779	0.06765266202061129	0.09742252064995294	0.0025449385519657423
data/179	6	30	fd	0.002042818488408056	0.1039628857638524	0.012585749465733124	0.06538287165395101	0.1040339386091645	0.002615432513507838
data/179	7	30	fd	0.0019309518229294403	0.09491633580218904	0.012395921267790705	0.06747579125877033	0.09498334747932088	0.0027802278547061528
data/179	8	30	fd	0.002005707550744344	0.09682345278634517	0.013297470878999705	0.07258511630091062	0.09689063990767313	0.0025643581127702615
data/179	1	30	sg	0.0016022278389263148	0.09805539280729476	0.011500625185693775	0.07231518683874368	0.09811482530168422	0.002485343233663208
data/179	2	30	sg	0.0014742982996481886	0.09888174135527394	0.010080686516561741	0.0669133317336321	0.09893842564264994	0.0025199894812684433
data/179	3	30	sg	0.0014668796686898872	0.10766740704614097	0.011362097074843158	0.07149621951002695	0.10772439585953947	0.0026958433420661153
data/179	4	30	sg	0.0017078970520588745	0.0970208184493343	0.013097681976685168	0.07457891589154378	0.09708440324707854	0.002464525703678005
data/179	5	30	sg	0.0016273179838280107	0.09689762644269223	0.011796165240025648	0.06948404878227081	0.09695880123552757	0.002528236384690075
data/179	6	30	sg	0.0018581909669095776	0.10360099066689618	0.012583893489064498	0.06768854301645832	0.10367567525389187	0.002525471795926541
data/179	7	30	sg	0.0017609028137512486	0.09401420116020799	0.012399657442635673	0.06910728652770991	0.09408443079858222	0.0027846711392465625
data/179	8	30	sg	0.001826233256015974	0.09704922419063323	0.013305595001130304	0.07427099299808118	0.09711979630700363	0.0025070022023549036
data/179	1	30	sg0fd	0.0017407779169480836	0.0999832461876213	0.011453973979956423	0.07033966803021544	0.1000387740274203	0.002406378114211681
data/179	2	30	sg0fd	0.0015999840895803024	0.09836285182068866	0.010041613020728932	0.06471839100937032	0.09841563653532506	0.0023217864657358684
data/179	3	30	sg0fd	0.0015958253617316836	0.125337368729162	0.011309976536854473	0.0697062391663457	0.12539069984695386	0.002677685959412877
data/179	4	30	sg0fd	0.0018542222876463997	0.1009472426032838	0.013031758777099162	0.07275010558708978	0.10100680826806155	0.0024081422526516585
data/179	5	30	sg0fd	0.001766351438536953	0.09721265736340612	0.011750305069923526	0.06755090232911284	0.09726996525158633	0.0024889772606715784
data/179	6	30	sg0fd	0.0020220940340897786	0.10353628378564766	0.012531463615905805	0.06541489072495897	0.10360599921108513	0.0025421957599921774
data/179	7	30	sg0fd	0.0019131954915732575	0.09438025503800057	0.012346952092418489	0.06729273194830827	0.09444599263319828	0.00272569691321414
data/179	8	30	sg0fd	0.0019867096155680324	0.0966511743862733	0.013241720866647053	0.07235606202813308	0.09671710677764521	0.002499126485736296
data/179	1	40	fd	0.0018457500180256963	0.10693716969943137	0.011628247748763218	0.06831532820450521	0.10700276153214316	0.0026600803788959875
data/179	2	40	fd	0.0016890872751016753	0.11265715947867065	0.010194922487926014	0.0618023784480575	0.112722458441004	0.0033631471676802225
data/179	3	40	fd	0.0016933138199334225	0.09705927735989217	0.011552265579177037	0.07143114170892272	0.09712289066609262	0.0031630377473241423
data/179	4	40	fd	0.00196457576248893	0.1032965236855369	0.013299919195436398	0.07655852042296768	0.10336665649941555	0.002580995036963662
data/179	5	40	fd	0.001856631757989877	0.09851196559840307	0.011863250484435704	0.0652113659771369	0.09857900771123555	0.0027083103151034787
data/179	6	40	fd	0.0021702617412088883	0.10675088752815683	0.01276092758753291	0.0612870980122529	0.10683554141974827	0.0032341658751832607
data/179	7	40	fd	0.0020265820042385	0.11857658977269556	0.01255310361828254	0.06845100093663739	0.11865320468902076	0.002793961958056687
data/179	8	40	fd	0.0021122303103376827	0.09425931850944204	0.013515808111495484	0.07499967058713794	0.09433831855100051	0.003125075378180322
data/179	1	40	sg	0.001658062105937631	0.09862333006773971	0.011622412416217151	0.07194232612751732	0.09869355732610267	0.002690527997797721
data/179	2	40	sg	0.0015205825179824741	0.101198648496843	0.010188232558940651	0.06546688056532779	0.10126608685744536	0.003274903894009946
data/179	3	40	sg	0.0015186490115935943	0.11607871952913631	0.011551874416818889	0.07343870121789804	0.11614585032598984	0.0033040121777047613
data/179	4	40	sg	0.0017693492749224094	0.09433562124177172	0.013302419460258341	0.07800966231332658	0.09440995165829487	0.00280667282410752
data/179	5	40	sg	0.0016748739053770187	0.09193643831833158	0.011861184299992876	0.06863536611139359	0.09200886960160821	0.0030011797430731057
data/179	6	40	sg	0.0019461682283576128	0.10311476281834142	0.012744922097769328	0.06512142433840908	0.10320347130780318	0.0032950703782636346
data/179	7	40	sg	0.00182376220005241	0.09290464297391844	0.01254541328443878	0.07058303894220447	0.09298711935193972	0.0031301864097923503
data/179	8	40	sg	0.0018974866034014379	0.09089907912218352	0.013512072147236796	0.07694375242011903	0.09098243440477431	0.003179867058005174
data/179	1	40	sg0fd	0.0018205436773419865	0.10255939842086027	0.011574357455301365	0.06873251679161588	0.10262318247412432	0.002542795150929572
data/179	2	40	sg0fd	0.001665856106607837	0.11745721196809082	0.010146861028183258	0.062237790145090316	0.11751986903065169	0.0032431119402419125
data/179	3	40	sg0fd	0.0016693618707261503	0.10956652837542614	0.011490515435997837	0.07103557774976538	0.10962834763066821	0.0031215186079828214
data/179	4	40	sg0fd	0.001939614598835502	0.10077766294060717	0.01322618746516356	0.07581675152453075	0.10084590759262468	0.0025678427587082146
data/179	5	40	sg0fd	0.0018337430395941967	0.09504607940933982	0.011812277296717782	0.06558298263798477	0.09511175451382396	0.0027160718741330967
data/179	6	40	sg0fd	0.0021398128904530174	0.10389232124161686	0.012692446711371963	0.06176671552957078	0.10397439669392801	0.0031806618428008066
data/179	7	40	sg0fd	0.0019994927856539033	0.1061150315275983	0.012491400275466361	0.06817583869779324	0.10618983751651064	0.0028051896296553973
data/179	8	40	sg0fd	0.002084567347974531	0.09114591333165165	0.013437724188054051	0.07447463437993507	0.09122254072228493	0.0030560001694284957
data/179	1	50	fd	0.0019016982136475405	0.14682170798770225	0.0116461009951408	0.0653888617122089	0.1468905541500289	0.0027391078862611853
data/179	2	50	fd	0.0017475777726656937	0.14129996557811195	0.010205070669734539	0.05908653953989172	0.14137446108636592	0.0035191806174481983
data/179	3	50	fd	0.0017447463328371206	0.14580952737043665	0.011654254316312462	0.0743017901294571	0.14587846773953886	0.0031779902079961163
data/179	4	50	fd	0.0020099377165447518	0.12925293798752263	0.01346175661705917	0.08081217075372492	0.12933197942683547	0.0026156784747914785
data/179	5	50	fd	0.0019001763681517829	0.11639455208308046	0.011914245028458817	0.06344999198356095	0.11646023472551398	0.002469876630900656
data/179	6	50	fd	0.002223778377210198	0.13493906595245767	0.012826553674087549	0.06053968681283128	0.1350282110776085	0.0030758700601933244
data/179	7	50	fd	0.0020955213752118355	0.15035327138096186	0.012633688353471973	0.07044242937160687	0.15043194339254248	0.002765898853857033
data/179	8	50	fd	0.002155799207817793	0.11926312815530105	0.013658324893912879	0.07816631823098034	0.11935033734769977	0.0032164611778564677
data/179	1	50	sg	0.0016782317555251627	0.11474455270372447	0.011628673941359132	0.07034985792271456	0.11481867238161302	0.002703287220711791
data/179	2	50	sg	0.0015419553756752735	0.1250595121660186	0.010193389678262579	0.06414485807164148	0.12513386244623748	0.003557103134026427
data/179	3	50	sg	0.0015390257050475003	0.12398222975229682	0.011639314648884933	0.07551365804767644	0.1240531839769684	0.0033375800229162294
data/179	4	50	sg	0.0017846753903800671	0.1112004819855493	0.0134448989269192	0.08124033445144076	0.11127965052672283	0.0028323881484884636
data/179	5	50	sg	0.0016883626861157175	0.10795447888317629	0.011900253000027837	0.06763405158120496	0.10803057924514209	0.0029806437739621962
data/179	6	50	sg	0.0019661586977936926	0.11892996877747818	0.012794229361706351	0.06458695210211135	0.1190251435200228	0.003370205129692192
data/179	7	50	sg	0.0018455952738253205	0.11651469628906339	0.012608968100590147	0.07207928971927208	0.11660191600608344	0.0031181682802356803
data/179	8	50	sg	0.0019121517580460174	0.10580189029999991	0.013634596080209546	0.07931753497013397	0.10589014231889951	0.0032532209368101735
data/179	1	50	sg0fd	0.0018556435976623807	0.12389988045361398	0.011580371191286364	0.06625035022129148	0.12396583296958189	0.002706018375165943
data/179	2	50	sg0fd	0.0017037298523903581	0.1318319395430373	0.010153760686906405	0.06028993597465231	0.1319006288334352	0.0033964833720086436
data/179	3	50	sg0fd	0.001704151914799895	0.15310933516374486	0.011563419342440321	0.07309687109499272	0.15317406149063245	0.003076695251923551
data/179	4	50	sg0fd	0.001968560418208556	0.11893003508513936	0.013339840192413532	0.07911832896069536	0.11900199124296758	0.002508509408608197
data/179	5	50	sg0fd	0.00185927771523613	0.12062168060155147	0.011842778844888107	0.06394922329209482	0.12068718258484096	0.0025236108394178875
data/179	6	50	sg0fd	0.002174580191955575	0.12222607266450003	0.012736489892650993	0.06088160935015053	0.12231164942250884	0.0030918806018989404
data/179	7	50	sg0fd	0.002041999239758406	0.14056599028608424	0.012544234597084055	0.06955128283196686	0.14064243726513076	0.0027069633870903786
data/179	8	50	sg0fd	0.002111356734269558	0.12439315862418514	0.013537596073407291	0.07685486754947227	0.12447343005077242	0.0030956498758794903
data/179	1	100	fd	0.0021644699766996244	0.29277326177883445	0.01176686665048936	0.08342467670413553	0.29286367229636273	0.003193521380817026
data/179	2	100	fd	0.001986221921937243	0.22041691530342053	0.010319358619448016	0.07323827111949978	0.22047177823103434	0.0018559236091968243
data/179	3	100	fd	0.0019478589374127676	0.24144141177627604	0.011859781742560254	0.08775952769090056	0.24152135374033026	0.0024392834297787005
data/179	4	100	fd	0.0022410955056542444	0.18248251472053406	0.013743799007409902	0.09950765495215083	0.1825392401363715	0.002062487036929741
data/179	5	100	fd	0.0020977932405114637	0.2170051747530557	0.012035977280279954	0.08631079950488087	0.21713177417060683	0.0036736351259311706
data/179	6	100	fd	0.0024638520535266244	0.2024303300085479	0.013008547246834715	0.0795688241224553	0.20259240075528975	0.0029241877391100028
data/179	7	100	fd	0.0023678598109968417	0.2872205931251606	0.012803868206823813	0.08681524133081626	0.2873592377895886	0.003909902228145836
data/179	8	100	fd	0.002377309873776631	0.18016796978267374	0.01388573577946734	0.09376011326014087	0.18024978765126165	0.002018802094359295
data/179	1	100	sg	0.0017095814654280203	0.16096712914743297	0.011696025057664355	0.07205310435921625	0.16105213697109153	0.0027259565466026783
data/179	2	100	sg	0.001578383373066058	0.15172188497667727	0.010261911865032905	0.06455636461008264	0.1518126273480606	0.003762009577475685
data/179	3	100	sg	0.001563179945336762	0.14838897271759657	0.011771534727561987	0.07615668138861457	0.14847224103051287	0.003487703489507042
data/179	4	100	sg	0.0018060974017501538	0.14068482337181426	0.013651372426362543	0.08464070820300064	0.14078601470885782	0.003160193739848407
data/179	5	100	sg	0.0017144910611821074	0.13992182367039402	0.01198765915385918	0.07241318496431963	0.1400118352773655	0.003198256739635225
data/179	6	100	sg	0.0019989011601984565	0.14619710709970757	0.0129190294606782	0.0698666113925351	0.14631616105031622	0.0035876819955318025
data/179	7	100	sg	0.0018884473118999387	0.16307946354509498	0.012716670531950414	0.07649629680679439	0.16318731129829914	0.003529633503864005
data/179	8	100	sg	0.001941201712493315	0.1202800681152697	0.013815529674988648	0.0800707317934305	0.12038175397641115	0.0033161131608185433
data/179	1	100	sg0fd	0.0019209752224778275	0.15444698229877363	0.011619578311205062	0.06676648645141392	0.15451845478096385	0.0024617817447772808
data/179	2	100	sg0fd	0.001770240867209015	0.18125297509976282	0.01018616547407388	0.057263792226360195	0.1813374862090831	0.003572478009176638
data/179	3	100	sg0fd	0.0017510005685775552	0.1806215798348033	0.011649901144142214	0.07285378195503565	0.18069821239478284	0.0033004018755546675
data/179	4	100	sg0fd	0.002011683681117826	0.150664016134313	0.013473982172417482	0.07961455756565891	0.1507680134111154	0.0029683713468821858
data/179	5	100	sg0fd	0.0019083690887416504	0.13819512448923418	0.011896220682792877	0.0649750044299552	0.13826217771754795	0.0024935718188277096
data/179	6	100	sg0fd	0.0022372929912150385	0.14809158281081516	0.012815645135698862	0.06286557470176482	0.14818630697853252	0.003031674002746686
data/179	7	100	sg0fd	0.002123615623014472	0.19420464981062907	0.012615383752809685	0.0690673115503684	0.19429432349161896	0.0030586982304706928
data/179	8	100	sg0fd	0.0021715401172529543	0.2001037524163051	0.013666692589718104	0.07720481421103255	0.20020975233831315	0.003094250766224674
data/179	1	150	fd	0.00223680752261843	0.23193778573093465	0.011822419538707747	0.08507923632702322	0.23206521603631006	0.003831491409441493
data/179	2	150	fd	0.0020795578030955355	0.24067864062500866	0.010351745529713553	0.07554472972818532	0.24071604022021034	0.0014651234760024365
data/179	3	150	fd	0.0020347925987866753	0.42913964135039456	0.011862211304383025	0.1004582036631087	0.42920597129343085	0.0022140951473733385
data/179	4	150	fd	0.0023485213899854915	0.21303652945698354	0.013752475174660937	0.11537676968452622	0.2130998148965028	0.002538719511090766
data/179	5	150	fd	0.0021562076782945393	0.28417778313384917	0.012059208925199223	0.08795160537828753	0.2843107183884375	0.0034517600032160345
data/179	6	150	fd	0.0025419585485012557	0.2532709694854641	0.013024580587963316	0.07614864230423558	0.2533390286262895	0.0019924895354114006
data/179	7	150	fd	0.002473013870725327	0.22221050681098836	0.012833154224197304	0.09833504912095267	0.22233003123586137	0.0032565630058928293
data/179	8	150	fd	0.002439233127825667	0.23206053317486197	0.01390881595878189	0.10673225017901604	0.232150318120702	0.002112189931873502
data/179	1	150	sg	0.0017107072192527667	0.16030201079664502	0.011690579006461033	0.07277380879564953	0.16038698612351746	0.0026535791780868223
data/179	2	150	sg	0.001579121501318537	0.15373134983380432	0.010264143918800652	0.0653799528315175	0.15382330658353074	0.0038121512019557674
data/179	3	150	sg	0.0015643996733643824	0.1474312360551758	0.011775528840735426	0.07687958391255648	0.14751607754058665	0.00353059067686964
data/179	4	150	sg	0.001806940423451898	0.14375656237478177	0.013658404221942063	0.08636900006761132	0.14385839778570625	0.0031779986774258394
data/179	5	150	sg	0.0017151928886307106	0.13289590455646652	0.011984936145735384	0.07317606476097382	0.13298290284697548	0.003084031870727434
data/179	6	150	sg	0.0019995359283474174	0.14513202053323962	0.012917291987203202	0.07065984156407834	0.1452484343999131	0.0035366727364221735
data/179	7	150	sg	0.0018895195568899405	0.16681089747210576	0.01271354912040695	0.0780978855378094	0.16691617638602996	0.003410734479808587
data/179	8	150	sg	0.0019422664954555934	0.12428774856632206	0.0138151351092596	0.08119573803601564	0.12439050799062747	0.0033633079236799826
data/179	1	150	sg0fd	0.001929720133563307	0.1526459390953216	0.011617489116375657	0.06816022915335224	0.152717570910922	0.002728887452775828
data/179	2	150	sg0fd	0.001773063255462676	0.2400600395054847	0.010184048084295278	0.05737225600352043	0.2401410732355077	0.0035111828449092843
data/179	3	150	sg0fd	0.0017563579352240647	0.18580428910198535	0.011648426577779715	0.07315460429444097	0.18589062523401298	0.0033546061002074196
data/179	4	150	sg0fd	0.002014622897782964	0.1590080701617109	0.013468653594498467	0.08033240028612756	0.1591157458926298	0.0029613893589524624
data/179	5	150	sg0fd	0.0019115249132907735	0.14594339108008858	0.0118943848869424	0.06599590054906031	0.1460040630903567	0.0021658492145873683
data/179	6	150	sg0fd	0.002243784556422659	0.16020558309941693	0.012814063322457495	0.06457619858907027	0.16028986204946388	0.0027351840984451885
data/179	7	150	sg0fd	0.0021268394167199608	0.2633256714593218	0.012609862621588797	0.0695064684325799	0.263408158377036	0.0026345988232568947
data/179	8	150	sg0fd	0.0021795291515092127	0.14417976620396794	0.01366860000186956	0.07777403167647573	0.1442754478894134	0.003168907079039312
data/18	1	20	fd	0.0017509924163946948	0.09116196221147257	0.01348194435399498	0.07063646143369764	0.09120962853014769	0.0014670846729375174
data/18	2	20	fd	0.0019628817062701497	0.09392973433309261	0.016815654085909373	0.06833314259646978	0.0939903337105908	0.0017966145585980025
data/18	3	20	fd	0.001849349189049392	0.09106215098087456	0.01604060293664965	0.07028696969283989	0.09111583256121865	0.0017151281229642987
data/18	4	20	fd	0.0017234659264589323	0.0894375865072165	0.01386294304514183	0.07008116105500799	0.08948481714219851	0.0015888794981898475
data/18	5	20	fd	0.0018979130815149389	0.09314653174293416	0.01630626101919734	0.06969946438011754	0.09320364478840869	0.0016944809499749207
data/18	6	20	fd	0.0017366631251423258	0.09005553215724568	0.01480721192303289	0.06943258011684836	0.09010420344891688	0.0016462384618973038
data/18	7	20	fd	0.0017843242167518054	0.09203337608173752	0.014124778467388724	0.07026947225841872	0.09208237657728137	0.001480793932109723
data/18	8	20	fd	0.0018686345511920853	0.09340520692967944	0.015162811244093861	0.06946359332314776	0.09345946471641801	0.0016683831291753643
data/18	9	20	fd	0.0019021514964123007	0.09305864122170608	0.016498123479700647	0.06925181712617388	0.093114458537938	0.0017095270469320743
data/18	10	20	fd	0.001658200557792972	0.0886334668373148	0.013591971073540255	0.06862857513931561	0.08867784491730728	0.001524917600178677
data/18	1	20	sg	0.0016430182977284482	0.09234044735785686	0.013508562420895074	0.07180171205337917	0.09238974900025254	0.0014926871665955441
data/18	2	20	sg	0.0018413312401950712	0.09528181788658797	0.01685408420982131	0.0693152290110848	0.09534447386495946	0.0017925641639270917
data/18	3	20	sg	0.0017347083884382195	0.09244625345660211	0.01607742918351368	0.07122984162019026	0.092501762621477	0.0017354369242120432
data/18	4	20	sg	0.0016174525543155426	0.09059677774986637	0.01389190055872187	0.07115675450848889	0.0906456200808746	0.0015945051606397198
data/18	5	20	sg	0.0017792429551983298	0.09465345595512818	0.016344735928927906	0.07073494416276155	0.09471250775028887	0.001720132809768098
data/18	6	20	sg	0.001628595823819393	0.09129708184539224	0.014840631355771789	0.07037412880940386	0.09134741481531672	0.001648341944108893
data/18	7	20	sg	0.0016749122735416448	0.09312249996269607	0.014154289953079775	0.07140592849648993	0.09317318084941024	0.0014808840900148632
data/18	8	20	sg	0.0017526063781507766	0.09473109426898882	0.015195191468013005	0.07052444991146752	0.0947872085310102	0.0016745081796497065
data/18	9	20	sg	0.0017854728545080815	0.09421881400033742	0.016536215096455174	0.07015451407771317	0.09427653341433569	0.0017085075757700824
data/18	10	20	sg	0.0015567243459398228	0.08967472120353107	0.013620834429841609	0.06966513605414493	0.08972061123040605	0.0015255153290560904
data/18	1	20	sg0fd	0.0017433620734858245	0.09104958806202736	0.013449272846634351	0.07055376830395817	0.0910968911971292	0.001456382381118291
data/18	2	20	sg0fd	0.001954086930654226	0.09382226333770614	0.016771914105107033	0.0682283943226954	0.0938824145169696	0.001779239090521876
data/18	3	20	sg0fd	0.0018412404295093826	0.0909746027009427	0.016002886823821824	0.0701687584389405	0.09102788767525366	0.001701321404127382
data/18	4	20	sg0fd	0.001716102876975437	0.08933328537583789	0.013829946389561578	0.06998841597787359	0.08938016356956985	0.0015741544845764253
data/18	5	20	sg0fd	0.0018893468486129098	0.09306244938112958	0.016264318023298953	0.06959726084388985	0.0931191406990338	0.0016781140720702656
data/18	6	20	sg0fd	0.0017291202582299153	0.08995240008236303	0.014771559016907123	0.06931624442362704	0.09000070936350979	0.0016307516632928993
data/18	7	20	sg0fd	0.001776513630412711	0.0919047207996051	0.014088392337536356	0.07018450304610765	0.09195334740258858	0.0014652252983502383
data/18	8	20	sg0fd	0.0018602719764310787	0.0932962575148115	0.015124069348169152	0.06936702350578058	0.09335010515258776	0.001652949828719817
data/18	9	20	sg0fd	0.0018937760699003195	0.09293261286589485	0.01645635394907282	0.06913108677633636	0.09298801212179064	0.0016930809451124037
data/18	10	20	sg0fd	0.0016512360077157828	0.08852062348750445	0.013559331729273247	0.06853648118032563	0.08856467209063501	0.0015100553375674037
data/18	1	30	fd	0.0023430673348405475	0.12032022233176531	0.015242394675871256	0.07278195369286637	0.12040437636153349	0.003181127820077746
data/18	2	30	fd	0.002663862583327809	0.10828126173305655	0.01887482973037764	0.07320554795315691	0.1083840045357459	0.003647705209550949
data/18	3	30	fd	0.0024584572067753996	0.1206840365331524	0.01787609177788267	0.07648763895620256	0.12077444492093031	0.0033125110554487317
data/18	4	30	fd	0.002272772078921395	0.1194546656876371	0.015629793489954615	0.07320784045977954	0.11953548089622741	0.002974250133465619
data/18	5	30	fd	0.0025508222535570685	0.12160103794666043	0.018327349170454657	0.0742447511752211	0.12169721156009476	0.0035149936664372224
data/18	6	30	fd	0.002309094425879034	0.12079775276468602	0.016623403592961678	0.07517760414319162	0.12088081978079217	0.0033073838540796053
data/18	7	30	fd	0.002418075337992591	0.10848611036658644	0.016117884637194012	0.07161728648214132	0.10857299245737118	0.0031809987059842532
data/18	8	30	fd	0.002532770279653488	0.10994407875477777	0.01709240596269028	0.07348021596608771	0.11003817306171404	0.003138144168529368
data/18	9	30	fd	0.0025836605553394105	0.10307927159969348	0.018554018404554725	0.0753167164409828	0.10317524183170024	0.0034868439887742074
data/18	10	30	fd	0.0021861535071785046	0.11403226194908854	0.015364025215051747	0.0717006188405115	0.11410860749148267	0.003083076643318985
data/18	1	30	sg	0.002130563984006097	0.11752786562792615	0.015259065224430431	0.07588047280444443	0.11761626975080149	0.0032109193832725166
data/18	2	30	sg	0.002424734646955252	0.1076693712640226	0.018904585246205394	0.07601796707289658	0.1077770675135839	0.003679006401596782
data/18	3	30	sg	0.002238259513543796	0.12747777445398892	0.017909497985575815	0.0793950414965308	0.12757267650557613	0.003327934065284296
data/18	4	30	sg	0.002068097917609964	0.1246048259665258	0.015655656576472162	0.07622858848568237	0.12468977161167721	0.0030700859176992974
data/18	5	30	sg	0.0023238261967223604	0.11929026196804488	0.018362003751391843	0.07718942556627298	0.11939108073118203	0.0035206240678102184
data/18	6	30	sg	0.0020981857415897334	0.1209512649060001	0.016654725075588874	0.07811269555104679	0.12103833499382366	0.003347274603124273
data/18	7	30	sg	0.0021974246947981985	0.10608582823516129	0.01613866319130905	0.0748628600861723	0.10617718737065455	0.0032311903406392227
data/18	8	30	sg	0.0023041648241526997	0.1079515233424939	0.01711487987895371	0.07634655241452232	0.10805050599597305	0.0031332752085874733
data/18	9	30	sg	0.0023495178935654146	0.1042491414640302	0.01858526023860863	0.07823153007180018	0.10434980903883098	0.0035224853771833363
data/18	10	30	sg	0.0019865260362438475	0.13050784763716647	0.015390562215394827	0.07468875703077953	0.13058811999273298	0.0031385210084236203
data/18	1	30	sg0fd	0.0023204125253043495	0.11912106784028455	0.015161105930146163	0.07297011417914491	0.11920358778620833	0.0031028494704563384
data/18	2	30	sg0fd	0.0026388020493217355	0.10731087437349754	0.01878606160091422	0.07337265829205886	0.10741177084175509	0.003560398013081252
data/18	3	30	sg0fd	0.002435320976539414	0.12063160420062276	0.017793573692853733	0.0766955123028456	0.12072044955422133	0.003245961678410098
data/18	4	30	sg0fd	0.0022512707724931815	0.1202371123650054	0.015552281546802816	0.07342012768561972	0.12031649043112538	0.0029166268382286335
data/18	5	30	sg0fd	0.0025273818237143432	0.119167226980155	0.01823970114135927	0.0744568472842785	0.11926168408228975	0.0034318277042540636
data/18	6	30	sg0fd	0.0022867722174600433	0.1217947507867613	0.01654318595644977	0.0753808664051899	0.12187631271746863	0.0032275644186667476
data/18	7	30	sg0fd	0.0023940696242690557	0.10712555486487293	0.01602822704665895	0.07185700075395988	0.10721072641392497	0.003104614714290015
data/18	8	30	sg0fd	0.002508716145533923	0.1086170178153021	0.017007265259588667	0.07361044117832947	0.10870939175005312	0.0030692779004834725
data/18	9	30	sg0fd	0.0025584460340189238	0.10273487930949443	0.01846831801206879	0.07550946061532096	0.10282907293964216	0.00340244383211764
data/18	10	30	sg0fd	0.002164672620297871	0.11598791609506479	0.015284213143053744	0.07190751719087711	0.11606284302766455	0.0030102657629198673
data/18	1	40	fd	0.0024869153786358	0.12353852673683147	0.0155080280627348	0.06172710470572903	0.12364192071909541	0.00423044689035528
data/18	2	40	fd	0.002814720211638797	0.1254814946992934	0.019169032460160156	0.05974736919735535	0.12560937376599648	0.004870762364465738
data/18	3	40	fd	0.002615501178502246	0.124489749158371	0.01807701887858328	0.058931927818929815	0.12458713495729572	0.0032767024491150605
data/18	4	40	fd	0.0023966971556530327	0.12059650763705147	0.015773390246461075	0.058950312537703824	0.12068723008989647	0.0035609429078130033
data/18	5	40	fd	0.0026971386529630105	0.126291551983628	0.018518675199739737	0.05883668038589352	0.12640182502388675	0.004212412732142585
data/18	6	40	fd	0.002438855846645245	0.11950685921947515	0.016783376981250975	0.05923427639128213	0.11961235759271922	0.004476721295707863
data/18	7	40	fd	0.0025947851060213155	0.11790945602506786	0.016461667350033488	0.05981373715686326	0.11801570659448955	0.00418009507215297
data/18	8	40	fd	0.002675960299565556	0.12647283941871645	0.017358182000191288	0.06331087726822147	0.12657789762913507	0.0034599391580612134
data/18	9	40	fd	0.002749673678998846	0.12514376076020295	0.018833117980823835	0.06015259719919508	0.12526485491332157	0.004698107169741236
data/18	10	40	fd	0.0023291343246941145	0.11248938930154408	0.015575668789137726	0.05724217821698569	0.11258389592946758	0.004121705998004561
data/18	1	40	sg	0.002217693231614115	0.12225137060769357	0.015516163282047959	0.06921359059636542	0.12235891422536298	0.004266732149346671
data/18	2	40	sg	0.002518636561963481	0.12398878697622091	0.01919192502430661	0.06803781879921383	0.1241182220682824	0.004850269355673937
data/18	3	40	sg	0.002332312624477968	0.1268929903723144	0.01809942763152387	0.06881092344470569	0.12700239167632413	0.0037611050465543206
data/18	4	40	sg	0.0021429060481863134	0.12119839236223603	0.015795799798238575	0.0677713987266532	0.12129831618069935	0.0038479713582528427
data/18	5	40	sg	0.002410870186138795	0.12813485060745736	0.0185449843608409	0.06783260320957622	0.12825353718858745	0.0044290836121449
data/18	6	40	sg	0.002176830984850728	0.11765806501053336	0.01681069221876734	0.06862873573717074	0.11776411055268286	0.0044927673774369835
data/18	7	40	sg	0.002302111863181422	0.12261445952498287	0.01647596600375899	0.06759197102490565	0.12272694266225845	0.0043036959432155636
data/18	8	40	sg	0.002391329830385166	0.1246555271185697	0.017375945693262597	0.07054934711601615	0.12477149154461037	0.0037483369740539925
data/18	9	40	sg	0.0024554370967878546	0.11626448797086267	0.018859191473377973	0.06893601691571168	0.11638683452485134	0.004695075437837991
data/18	10	40	sg	0.0020703376039561366	0.11711883634778289	0.01559824060583657	0.06622265628365764	0.11721719696191314	0.004219746777786708
data/18	1	40	sg0fd	0.0024465240874104685	0.12214703913885343	0.015404337102824043	0.06409861086926143	0.12224538730698153	0.004022552946641836
data/18	2	40	sg0fd	0.0027720563905464755	0.12443856793897405	0.01904523740327035	0.06268511263146428	0.12455913977026535	0.004636387540350999
data/18	3	40	sg0fd	0.0025730953208176737	0.1250900963848212	0.017960097923947163	0.06266406625259051	0.12518760506528798	0.0034105282019151646
data/18	4	40	sg0fd	0.002359204056192402	0.12075247972242874	0.015683251673178317	0.062108197846195104	0.120841844253227	0.0034871178815955163
data/18	5	40	sg0fd	0.00265504186878631	0.12736237326193522	0.018405410967598054	0.06207494943248532	0.12747003285687863	0.004158855384434188
data/18	6	40	sg0fd	0.002400897662671825	0.12558950848585218	0.016684344680507772	0.06273926269616423	0.12568837880407707	0.004256691669518292
data/18	7	40	sg0fd	0.0025461042612524723	0.12163955681915066	0.01635134997814688	0.06226324795460779	0.12174128419716089	0.004000554849712609
data/18	8	40	sg0fd	0.002634090754923596	0.12525071415520345	0.017250568425993276	0.0656040784361772	0.1253542989655521	0.0034864484966192467
data/18	9	40	sg0fd	0.002705874351774642	0.12006746339385774	0.01871941878005579	0.06324838485430755	0.12018132667890409	0.004464139224628128
data/18	10	40	sg0fd	0.002288079035531995	0.10169352457064947	0.015481035866030769	0.06053672679501676	0.10178332145963623	0.003939009052255553
data/18	1	50	fd	0.0026106075464856064	0.14364791380513678	0.015725558519076914	0.054702393919987775	0.14380251793867346	0.005186598570576169
data/18	2	50	fd	0.0029325717362415032	0.1287491665541305	0.01940856149974401	0.04454756389381514	0.12891020681218507	0.004732679241319696
data/18	3	50	fd	0.0027269734481189718	0.14625132839424318	0.01831000989835419	0.04400116210016615	0.1463185114753091	0.0019828114370393827
data/18	4	50	fd	0.002537541813071735	0.13066313185694933	0.01603325793261151	0.053057309795077195	0.1307475957287321	0.003297386668538233
data/18	5	50	fd	0.0028240718607918163	0.1389936963597141	0.01871971990090592	0.053175348631219324	0.13908327193522244	0.00258433207336542
data/18	6	50	fd	0.002555874062067054	0.15101255825763238	0.016914242928393705	0.04552963359861351	0.15122876669327487	0.005385998197375159
data/18	7	50	fd	0.002782400328204052	0.13976598436148055	0.016631106224831067	0.056607478481279776	0.13990654087585597	0.004779251829666363
data/18	8	50	fd	0.0027968423586333564	0.13470743967608634	0.017559976700063477	0.05053908658397143	0.1347974517671369	0.002893067100270024
data/18	9	50	fd	0.0028655234702030298	0.13663740072845715	0.01894603419227636	0.04470922576485972	0.13684441993272353	0.00557680918406517
data/18	10	50	fd	0.002488855734647605	0.1536898000740399	0.01573735352636064	0.04787244385648963	0.15383303525209518	0.004595798010203704
data/18	1	50	sg	0.0022646070314789597	0.12871324327046202	0.01568522323462101	0.060366083407713926	0.12884816823327597	0.005085391757575475
data/18	2	50	sg	0.0025624782854588427	0.12053698131897765	0.019390289631932216	0.0550648593056914	0.12069666066234244	0.005523013212885786
data/18	3	50	sg	0.002373459745957076	0.12602431735994749	0.018284780899898812	0.05440646913662699	0.12613150469045756	0.0034515614924552113
data/18	4	50	sg	0.0021918360293121195	0.12965911262699625	0.015997930868518785	0.05820792434369144	0.12976802975755028	0.00415412424270886
data/18	5	50	sg	0.0024543109657690905	0.13332091051299805	0.018701377614928086	0.05891660403701003	0.13344922577201834	0.004350983004976216
data/18	6	50	sg	0.00221664299784616	0.1064462610133986	0.016893765063436348	0.05500223358680701	0.10658830528721917	0.005285328581072618
data/18	7	50	sg	0.0023722882666649815	0.12963707351410242	0.01660481612062843	0.06092048103759568	0.12977639050013598	0.005048120499329997
data/18	8	50	sg	0.002436849919101932	0.13164387968908378	0.01753226252387562	0.06000145792721098	0.13176689723620913	0.0038345267944152324
data/18	9	50	sg	0.0025001125632303956	0.11919803669834392	0.018945474004354156	0.05554353370293542	0.1193536555923979	0.005497462916701078
data/18	10	50	sg	0.0021251652870193237	0.1398755509460396	0.015696581984431714	0.05526661612677462	0.14000300890478343	0.004942387882606583
data/18	1	50	sg0fd	0.0025266144524230694	0.13273094325923424	0.015529430705768966	0.05189824280699313	0.13285611611573994	0.004697142453640412
data/18	2	50	sg0fd	0.002849253461135883	0.12318771414338484	0.019205882070608075	0.04610420995490796	0.12333701834868704	0.004978382603372146
