## Supplementary material for "Calibration and processing sensitivity of time-embedded three-dimensional electrocardiographic descriptors: a two-dataset benchmark": Research materials and reproducible analysis code: real_beat_metrics.csv (part 3 of 3)

record	beat	cutoff	method	curvature_mean	abs_torsion_mean	almost_curvature_mean	weighted_abs_torsion	abs_acc_rotation_mean	max_q
data/18	3	50	sg0fd	0.0026474838326115734	0.13161291008311973	0.018108968461479025	0.04445804198420885	0.13169255152855844	0.002505292586570971
data/18	4	50	sg0fd	0.0024473064030537616	0.12462524549762578	0.015828262244292325	0.04902723419658806	0.12471280187804626	0.003455969096584385
data/18	5	50	sg0fd	0.0027348457721911444	0.1322883714562266	0.018515872026133712	0.05041335220221777	0.13238914513169991	0.0033704073803928324
data/18	6	50	sg0fd	0.0024732435587656414	0.11761807071003123	0.016738582442934767	0.045977844124378955	0.11776617402794619	0.004916129448699045
data/18	7	50	sg0fd	0.002668832779086843	0.1302292738041401	0.01643944544538567	0.05168172741857781	0.13035160120105632	0.004507375869108974
data/18	8	50	sg0fd	0.002711878665285026	0.13161033500872818	0.017354971164531288	0.0518366914161546	0.1317067365949049	0.003061369460994795
data/18	9	50	sg0fd	0.002784160619311669	0.12547025768743306	0.01878393784264433	0.04633490431908944	0.12562578900197846	0.005141174918541158
data/18	10	50	sg0fd	0.0023871835987315823	0.1394990554053055	0.015535516149620968	0.04595076699502395	0.13961662797267163	0.004408295510956913
data/18	1	100	fd	0.003384779177590816	0.26258514671586786	0.016268716659008187	0.10659089636657938	0.2627170492573809	0.004258856676618398
data/18	2	100	fd	0.0035406775317056082	0.26305254331918426	0.01990816392101191	0.09387800058653172	0.26347347082490846	0.008605375367153218
data/18	3	100	fd	0.003343340634842378	0.24977958031844757	0.018787384113678345	0.08546569434034475	0.2498744337001359	0.001699426694415396
data/18	4	100	fd	0.0032784894354565644	0.20839159244438163	0.016628352904377756	0.09456733214179407	0.2084607117323366	0.0018494109959464545
data/18	5	100	fd	0.003470809660386752	0.24845368226379752	0.0190889007838226	0.09891932575657994	0.2486451816531625	0.004568397374687755
data/18	6	100	fd	0.003129641661753372	0.22455618293542867	0.017426200460058418	0.08223314736748566	0.22465700644822487	0.0018854258692209732
data/18	7	100	fd	0.0034708230049657856	0.21746604293186203	0.017131594179055614	0.08854229739907199	0.21756593255665455	0.002916397656250976
data/18	8	100	fd	0.003503022950756577	0.23084315409793807	0.018091099663762277	0.09705511516603016	0.23095705824881027	0.002230029840734175
data/18	9	100	fd	0.003511495292793824	0.7130613584363924	0.019381337640381035	0.09487391301588168	0.7132967678935616	0.005562566737785485
data/18	10	100	fd	0.0032069577594073485	0.2385302706272397	0.016329999721373414	0.09445203599075742	0.23862622373220907	0.0024835663731217032
data/18	1	100	sg	0.0023502132618610306	0.1912025021021861	0.01611767889367641	0.10231822322706874	0.19143928113547778	0.006779010103750013
data/18	2	100	sg	0.0026252760010297116	0.150433268038917	0.01975753165857612	0.07571633199326559	0.15065649914688387	0.0057000992208388924
data/18	3	100	sg	0.0024305884875588236	0.19771253408679973	0.01861017241468337	0.07849000306875366	0.19782893028859	0.0035559214420551512
data/18	4	100	sg	0.0022753007145595453	0.16996044726929702	0.016428900854933058	0.09618838993380611	0.1701070085787292	0.0048432460180945856
data/18	5	100	sg	0.002523184351212114	0.1640424130099772	0.019057378051146455	0.08916692204061057	0.16418617036255856	0.003612805652397191
data/18	6	100	sg	0.002277270462881894	0.17440707348995763	0.017270411524489014	0.07736150616764004	0.17469577849589865	0.0067399740015581956
data/18	7	100	sg	0.002474671365365612	0.16804029402127355	0.016998807931246137	0.10025478376273003	0.1682637646806592	0.006526573720100489
data/18	8	100	sg	0.0025175203553313773	0.15842324755336568	0.01795858985385966	0.08596737870835698	0.15857919731390477	0.00450321292799062
data/18	9	100	sg	0.0025612200626897947	0.1484778025344064	0.01927270650426842	0.07478895808240807	0.14875571562814893	0.006687599076697172
data/18	10	100	sg	0.0022154144608486502	0.175133338710249	0.01613697341003171	0.09027943201019793	0.17535097199905827	0.006359084069327354
data/18	1	100	sg0fd	0.0026918553000253843	0.18995312986322394	0.015836042698569985	0.07831257917224885	0.19013369816619333	0.005425391536546013
data/18	2	100	sg0fd	0.0029609607952439483	0.12632457430017555	0.01945073117536971	0.05690162479978115	0.12641668747140103	0.0023607053186723904
data/18	3	100	sg0fd	0.0027533234443523867	0.16190852586626053	0.018354558903544142	0.06038486563411455	0.16198722057855952	0.0024872327632553906
data/18	4	100	sg0fd	0.002604683620252303	0.1694382225146401	0.01612128347132241	0.07297713425684287	0.16955103431603175	0.0041948564315427254
data/18	5	100	sg0fd	0.002860695184907907	0.13676367474191595	0.018800023902333457	0.0722097090731176	0.13683802889525615	0.002236343070302589
data/18	6	100	sg0fd	0.002590791567152976	0.19289493236481292	0.016981097743154466	0.06277474407198282	0.1931247218079962	0.004777815277062274
data/18	7	100	sg0fd	0.0028487049472272746	0.15270092905029456	0.01672098444575157	0.07753398051542837	0.15288576127748515	0.0056524339941051134
data/18	8	100	sg0fd	0.0028504053382988454	0.13731459572939808	0.017656251798927037	0.06305429372329123	0.13741823869121012	0.0036604734507260763
data/18	9	100	sg0fd	0.0028919030767640707	0.14482888499120727	0.018995521082462028	0.05489813410228497	0.14499556860000945	0.004087487438914766
data/18	10	100	sg0fd	0.002564325030643287	0.16018678849770435	0.01584317941178156	0.06951866020835569	0.1603940776529824	0.005639679932755966
data/18	1	150	fd	0.003669926696316037	0.2960338307389308	0.016461993634947714	0.08823686428173787	0.2961617411479606	0.0018526944993595851
data/18	2	150	fd	0.003860076068978689	0.3021326126695338	0.020191204500559567	0.0942291876617177	0.30234835898556955	0.004425459313243797
data/18	3	150	fd	0.003731042779996506	0.37052420691831794	0.01903191334290591	0.09225130506958643	0.37063364180282277	0.0018871665563212462
data/18	4	150	fd	0.0035550494537940377	0.38474343306960057	0.01690174160211757	0.07117505365642533	0.38485066280556895	0.0016237158960214697
data/18	5	150	fd	0.003785875676602845	0.2740374092680982	0.019334471477453333	0.09769728657932884	0.2745016097064924	0.009244092885380568
data/18	6	150	fd	0.00347297948005271	0.2855520398837161	0.01762564014040363	0.09014381101769109	0.2856529023620119	0.0014850313620320122
data/18	7	150	fd	0.003672671120242174	0.33895001700687694	0.01730821375131197	0.07243749679779492	0.3390441000938031	0.0016884675947351302
data/18	8	150	fd	0.0037508981238109198	0.3035029465296119	0.01828587078180254	0.08466341066104742	0.3036541630056275	0.003784533219161696
data/18	9	150	fd	0.003827675939172023	0.22855151833733064	0.019587037717682276	0.09351177022421749	0.22863811965413997	0.0016190062786601875
data/18	10	150	fd	0.003540671131051293	0.22360252583740503	0.016598156339638914	0.08209784624986889	0.2236616322988397	0.0016387675404264828
data/18	1	150	sg	0.0023514612390062614	0.19471962662115896	0.016088553034675646	0.10464671600137007	0.19496936252893232	0.006797162345909703
data/18	2	150	sg	0.002625416006207973	0.1482670954783444	0.019725990930807822	0.07687885599939541	0.14847523346146044	0.005257003212324105
data/18	3	150	sg	0.0024309090949464164	0.21581183244840918	0.01858612885447775	0.08009173597455271	0.215949319249188	0.0039978342904562454
data/18	4	150	sg	0.0022755909148146946	0.17329982898018254	0.01639805718751037	0.09823081815413881	0.17347113848317858	0.005417242511630066
data/18	5	150	sg	0.0025199406789620632	0.16477523416187229	0.0190224626154205	0.09112899094225162	0.16492210997380194	0.003442214032402198
data/18	6	150	sg	0.0022759929063039	0.18991238424838872	0.017240502951832968	0.07944071640217787	0.19019538702335548	0.00667239408297251
data/18	7	150	sg	0.0024738002594617693	0.16998655656523984	0.016964522072501317	0.10234400003476178	0.17023021173891	0.00683093310822205
data/18	8	150	sg	0.002517240821295966	0.16172952661700488	0.017926230831993482	0.08741624750076762	0.1619058581945799	0.0049857711482437506
data/18	9	150	sg	0.002559772566026494	0.15007468054871645	0.019238609580166953	0.07769320801304425	0.1503460970036624	0.006503755541257205
data/18	10	150	sg	0.002215719975228744	0.1707810028064631	0.016106460381613865	0.09233159561824361	0.1710278431414336	0.0067201054022103975
data/18	1	150	sg0fd	0.0027096507922215055	0.17039584602886446	0.015819731509175167	0.08246721265634854	0.1705323925591156	0.004304474551954422
data/18	2	150	sg0fd	0.0029708500214540925	0.13706260216261285	0.019421851994981865	0.059381911551938685	0.13714041799895232	0.0015846949309567294
data/18	3	150	sg0fd	0.0027588895015216363	0.18468556748890094	0.018322810630837353	0.06452498753434258	0.18482142418010386	0.003755749004745853
data/18	4	150	sg0fd	0.0026188184029062307	0.19092966363342026	0.01610778430190979	0.07550012534744689	0.1910956125497952	0.005396128316867409
data/18	5	150	sg0fd	0.00285706369069768	0.14491061226361532	0.018760870917776187	0.07418651313686156	0.14499608199445263	0.0026657051407937113
data/18	6	150	sg0fd	0.0025945840918214415	0.34833644971788197	0.016944801569678376	0.06568759579367363	0.34846081310430094	0.003462803874032406
data/18	7	150	sg0fd	0.0028494021164206644	0.16401887222474154	0.016692875882182896	0.08160052409592587	0.16420187484727988	0.005661849729563115
data/18	8	150	sg0fd	0.0028511511271312002	0.15872670600394362	0.017635258665008025	0.06662451299994383	0.15887340768867192	0.004794533367049573
data/18	9	150	sg0fd	0.002895322813088375	0.15233786877454625	0.018971343090289	0.05748259366249622	0.1524413960381989	0.00298513533492865
data/18	10	150	sg0fd	0.002573788220661051	0.20910599999916604	0.01581910470841047	0.0729552671438756	0.2092901727733006	0.0048471239778907615
data/180	1	20	fd	0.0013626456489844716	0.09408180900911349	0.012613744312676721	0.042937196245527776	0.09411676018260402	0.0014798414292255004
data/180	2	20	fd	0.001478484015412713	0.0930233540431184	0.013852013126451552	0.045125532213323286	0.09306189846124774	0.0013023839239425204
data/180	3	20	fd	0.0014686614857253454	0.09298638608512147	0.013191689708434446	0.04807283266569213	0.09302434973218977	0.0014054909404883711
data/180	4	20	fd	0.0015238279528288624	0.0925047621554615	0.013502950730679504	0.04392611807763535	0.09254558990637358	0.0014859886079133236
data/180	5	20	fd	0.001402442431401725	0.09666033290153117	0.012480390490175602	0.04087204540392445	0.09669856601136267	0.001563420544965478
data/180	6	20	fd	0.0013413174225697985	0.0979957123269859	0.012116658099241768	0.0426857326889359	0.09803087157853048	0.0014623711614317205
data/180	7	20	fd	0.0013288343973357124	0.09824366582111907	0.012314640604348214	0.04444872932080559	0.09827801744951564	0.0013199326245891083
data/180	8	20	fd	0.001482665947676427	0.09255479684128039	0.013812981742891415	0.04679712675218313	0.09259322656602297	0.0013874851797629447
data/180	9	20	fd	0.0012901735380741006	0.09602610867769028	0.011777387023328954	0.04883134006249274	0.09605825091892255	0.0014023291664786296
data/180	10	20	fd	0.0014104271599930985	0.09917519865082652	0.01254652369724166	0.0471190845321655	0.09921180601353301	0.0013700735940804082
data/180	1	20	sg	0.001284963898564128	0.09341182556973573	0.012639301729939306	0.04329892728435681	0.09344790075051124	0.0014921528519087725
data/180	2	20	sg	0.0013945772440998444	0.09324169643536459	0.013879981424758598	0.04551286805614832	0.09328155629810822	0.0013678778025914306
data/180	3	20	sg	0.0013874273340699608	0.09106830357943081	0.013217524082065947	0.04840567255936843	0.09110743887947365	0.0014399382297936613
data/180	4	20	sg	0.0014394417694692646	0.09034788870172152	0.013527777637276724	0.04429258054302824	0.09039001755076957	0.001531056686914449
data/180	5	20	sg	0.001324562574498235	0.096005948365094	0.012504879701620947	0.04118766689238656	0.09604544242800302	0.0016014011757125933
data/180	6	20	sg	0.0012642959560803895	0.09878874829146453	0.012141578951110132	0.04301181712771732	0.09882513570620788	0.001510589683003285
data/180	7	20	sg	0.0012538906293227921	0.09800788849299104	0.012340627932933536	0.04473508296350902	0.09804337232620038	0.0013220925763370516
data/180	8	20	sg	0.001400219508561648	0.09063353211177744	0.013841577133081037	0.04712600975366983	0.09067320413487136	0.0014253322913134457
data/180	9	20	sg	0.0012158963031416816	0.09664867176629363	0.011801384199906376	0.04922378768216726	0.09668185437215075	0.0013894858851176593
data/180	10	20	sg	0.0013312083254430106	0.09896314927367687	0.012569381696634978	0.04744507656173885	0.0990009634551709	0.0013336473309132578
data/180	1	20	sg0fd	0.0013576554893724613	0.09389193594587122	0.012591751662507679	0.04284505625142471	0.09392664773295144	0.001470587284557914
data/180	2	20	sg0fd	0.0014729547278717911	0.09285155629672462	0.013825871078575382	0.045027809345210064	0.09288984370586292	0.0013007257313094062
data/180	3	20	sg0fd	0.0014634007768707241	0.09262958456289141	0.013165758534270327	0.04795531900533396	0.09266728420825181	0.0013999822862726427
data/180	4	20	sg0fd	0.0015183364392006903	0.09211913144340161	0.013475999439884766	0.043828639110405444	0.0921596791675147	0.0014814893202374938
data/180	5	20	sg0fd	0.0013974934902827852	0.09644724060061072	0.012456624732366335	0.04077922751090381	0.09648522186358614	0.0015575317346400435
data/180	6	20	sg0fd	0.0013363617252563724	0.09790915176571471	0.01209526289256009	0.04258877525157348	0.09794408423326803	0.0014585771035428323
data/180	7	20	sg0fd	0.0013240239397539959	0.09804772474265032	0.012290468130055295	0.044336116779532725	0.09808184183289809	0.0013028857283892744
data/180	8	20	sg0fd	0.0014772663461375037	0.09220204545988887	0.013785085971146591	0.04668485887516586	0.09224021352196045	0.0013824779394170927
data/180	9	20	sg0fd	0.0012853955970408635	0.09594395774096556	0.01175728309349558	0.04872353479957078	0.09597587859383915	0.0013895394632246713
data/180	10	20	sg0fd	0.0014052621331412012	0.09901166759937134	0.012523252650209071	0.04700456087429685	0.09904802708217038	0.001354155256605248
data/180	1	30	fd	0.0017010772574932891	0.122261677327238	0.013489018158934487	0.04859695294998295	0.12231855747408067	0.0024013833572102457
data/180	2	30	fd	0.0018756594227874737	0.10170147181706697	0.014950585757935392	0.052207595939795425	0.10176322449882126	0.0022602016857578874
data/180	3	30	fd	0.0018536895290232592	0.10300518417962232	0.014431331861459363	0.057299012052306565	0.10306621844647176	0.0021011703874274828
data/180	4	30	fd	0.001925433399106617	0.10318582467762166	0.01490465911663723	0.050737201114061534	0.10325067196413958	0.002115252311026398
data/180	5	30	fd	0.0017631926661329502	0.09243289014586287	0.013698010533570714	0.049392257025401884	0.09249346806438193	0.002288358006388998
data/180	6	30	fd	0.0016819673550520539	0.10320731603069065	0.013012020278351737	0.049332438185007974	0.10326221221780368	0.0019930369409464415
data/180	7	30	fd	0.0016918626970413306	0.10192109537024109	0.013567180517242504	0.053457687698009404	0.1019768275607248	0.0023227498785852825
data/180	8	30	fd	0.0018869481568946675	0.10599175484417475	0.015123070882376303	0.0548417067380781	0.10605347427863031	0.0021093005118314203
data/180	9	30	fd	0.0016099649772747687	0.09725086325514143	0.01268493029758749	0.05679073908108849	0.09730343165825178	0.0024594940037941083
data/180	10	30	fd	0.00177783568590286	0.10048485991097994	0.013624431140305187	0.05708247291786627	0.10054382705071901	0.0023984612794772605
data/180	1	30	sg	0.001559336549537401	0.1064086829061932	0.013508841108097426	0.05010262786058243	0.10646919683183859	0.002566326800809951
data/180	2	30	sg	0.001720081289071553	0.10066522091116051	0.0149738222933145	0.05354841422627841	0.10072985475606801	0.0020885075083736902
data/180	3	30	sg	0.0017013838386993941	0.10201574549323872	0.014451105526819276	0.058619715037674776	0.10208037879637458	0.0023426149546793944
data/180	4	30	sg	0.0017679966895980015	0.10182768354134916	0.014923615329645014	0.05205055502396103	0.10189673741856292	0.002420111626435957
data/180	5	30	sg	0.001619240743865447	0.09063500510794872	0.013715885630941066	0.05023464512139269	0.0906995513226314	0.0025676973161088547
data/180	6	30	sg	0.0015432745544486984	0.10115865794020167	0.01302929971789391	0.05061824489479674	0.10121780598590387	0.0023526482675877767
data/180	7	30	sg	0.0015500291448149381	0.09927445599874506	0.013587371628422539	0.05469113708094542	0.09933245480042532	0.002152583923904795
data/180	8	30	sg	0.0017305647306179793	0.1053631190162174	0.01514762774807674	0.0561977647661321	0.10542859602043649	0.0023510121850640188
data/180	9	30	sg	0.0014785029036429552	0.09470007788535756	0.012704254363833375	0.05824918939957314	0.09475467307155544	0.0024334015681966225
data/180	10	30	sg	0.0016322933911577754	0.0974583363806552	0.013641692619306865	0.058194342472211905	0.09751951827672035	0.002259628028854737
data/180	1	30	sg0fd	0.0016868310957942236	0.12124194097853268	0.01344384608221522	0.04865898724253354	0.12129834749691307	0.002414648567994775
data/180	2	30	sg0fd	0.0018601782190228759	0.10095443617650841	0.014900675637212039	0.05218702050033361	0.10101510611516873	0.002175677844479785
data/180	3	30	sg0fd	0.0018378071077282756	0.10284239640035625	0.01438077469415771	0.057241464169968476	0.1029026768536325	0.002134122030086319
data/180	4	30	sg0fd	0.0019093963248653246	0.10299820552304106	0.014848237128894196	0.050719550215369905	0.10306235891052005	0.0021645306171663467
data/180	5	30	sg0fd	0.00174827594044277	0.09173613473849794	0.013648352578006442	0.049236559622191874	0.09179609864185065	0.0023285712544605535
data/180	6	30	sg0fd	0.0016680901681749522	0.10260981163404753	0.012967939175342509	0.049311033856441665	0.10266425977225423	0.002056841165640319
data/180	7	30	sg0fd	0.001676937822551796	0.10120188425493103	0.01351837034000591	0.053399012579000496	0.1012565484429787	0.0022407109945001614
data/180	8	30	sg0fd	0.0018710728736284152	0.10594217184279514	0.01506852595737407	0.054795634816908204	0.10600315637246283	0.0021406485412343457
data/180	9	30	sg0fd	0.0015969781583263063	0.09650377657369585	0.012643021648294712	0.05679071187782227	0.09655545076656885	0.002416849087297422
data/180	10	30	sg0fd	0.0017631479774395298	0.09957876500456307	0.013580242775479805	0.05696953066892563	0.09963663509566283	0.002326173230123722
data/180	1	40	fd	0.0017936915287741517	0.12439428012025584	0.013669365735156137	0.04240362365913413	0.12446647151634288	0.002718183237163163
data/180	2	40	fd	0.001971463476888774	0.11092842627094956	0.015101015248684848	0.046942302296531645	0.11099702094065002	0.002514959111060794
data/180	3	40	fd	0.001958099026280515	0.09795179589254037	0.014555038113767967	0.051584388698081206	0.09802579722937375	0.00270890221463068
data/180	4	40	fd	0.0020294439344492117	0.09613397041296522	0.015099992367979133	0.04583953363833194	0.09621329894995181	0.0026740256755353924
data/180	5	40	fd	0.0018612321754459954	0.09733715660771036	0.01385104295077807	0.04807294366945789	0.09741265157067035	0.002888272781360549
data/180	6	40	fd	0.0017744256823335849	0.10940240328687219	0.013173660146018956	0.04692601766397554	0.10947826478866493	0.0026855398751928126
data/180	7	40	fd	0.001786333703659175	0.11178558997576368	0.013701230552660133	0.049009065200878305	0.11184366474140717	0.0021859589734098254
data/180	8	40	fd	0.0019804594154398973	0.0947858640175333	0.015288889201534128	0.05006377143125444	0.09486058499873148	0.002770907681888187
data/180	9	40	fd	0.0016935620317922472	0.10791044758186381	0.012792331839542814	0.04955149459874056	0.10796686774739381	0.0023722074930423664
data/180	10	40	fd	0.0018719262317642377	0.10654368041866645	0.01373112724701954	0.05213254008700757	0.10660390570665147	0.0018858794543069623
data/180	1	40	sg	0.0016163207301585867	0.12208052717445873	0.013677461116042025	0.04611799010201617	0.12214022037614695	0.002078283702469869
data/180	2	40	sg	0.0017801317833536388	0.10849438907626625	0.015116971560773247	0.05057367476054859	0.1085718715148389	0.0029359789469038996
data/180	3	40	sg	0.0017679883894454217	0.09721036163091566	0.014565163348902649	0.05560301048086938	0.09728521236791172	0.002751615149265137
data/180	4	40	sg	0.0018361934601262976	0.09668287191189397	0.015106154178363416	0.04932679760928106	0.09676361881336089	0.002819325184962555
data/180	5	40	sg	0.0016827952898374027	0.09643543512964238	0.013855705743953473	0.05035664246471375	0.09650800553310261	0.0027613302003437635
data/180	6	40	sg	0.0016003423177488685	0.10737470280877355	0.01317858814732075	0.04933898671135817	0.10744439187130475	0.002699776419205373
data/180	7	40	sg	0.0016102986070154605	0.10627655817539094	0.013714665439618526	0.0523913831659124	0.10634665647029533	0.002868905566758668
data/180	8	40	sg	0.0017920560927639074	0.09565279496956328	0.015302768326750248	0.05377151691611531	0.09572786812216535	0.002744872166380931
data/180	9	40	sg	0.0015299527041264405	0.10562276021526695	0.012801677790994259	0.054213837903024656	0.10568121204850466	0.002258399442837334
data/180	10	40	sg	0.001693310860046735	0.10441009050394966	0.013736121329580435	0.05615414267078058	0.10447968041452416	0.0026407552929628045
data/180	1	40	sg0fd	0.0017692371387409297	0.12250017186275666	0.01360982517903026	0.04343935853988731	0.12256215637352595	0.002406759662786605
data/180	2	40	sg0fd	0.0019446516828109117	0.10794635189226288	0.015041870642578174	0.04795753293177403	0.10801700003594875	0.002694910452739021
data/180	3	40	sg0fd	0.0019300347503455708	0.09689506994116562	0.014498039203183872	0.05280516523447066	0.09696835959988326	0.0027680603770314904
data/180	4	40	sg0fd	0.0020028568101213813	0.09636204466219939	0.015029907152432504	0.04680336974172319	0.09644341434604413	0.0028435686042766243
data/180	5	40	sg0fd	0.0018362421777732634	0.09591676959751072	0.013790798360082778	0.04861547616909882	0.09599072497069276	0.002918195211204673
data/180	6	40	sg0fd	0.0017496273156356378	0.10907466947055625	0.013107057604733316	0.04733255814796368	0.10915074186444822	0.002850494609108833
data/180	7	40	sg0fd	0.001760624371940488	0.10816974668487762	0.013645470060870437	0.049905230533770224	0.10823124850729526	0.0024747674479616883
data/180	8	40	sg0fd	0.0019552534353328662	0.09462617807378804	0.015224371507396903	0.051144673577934605	0.09469962188422822	0.002788662862108581
data/180	9	40	sg0fd	0.0016708625264670951	0.10629698771642501	0.012741070033084945	0.051059720720345286	0.10635035328627448	0.0021058285173987264
data/180	10	40	sg0fd	0.0018478275137202452	0.10499005647082664	0.01368145047630108	0.053490636922361126	0.10505085243631154	0.0021258472554073803
data/180	1	50	fd	0.001856946245267615	0.11942170273903407	0.01377265335297893	0.03784647794244415	0.11946063999115121	0.0017145536753020696
data/180	2	50	fd	0.0020545217332166373	0.13766996166071022	0.0151733889937984	0.03994007773614352	0.13774450345395856	0.0024536457051184293
data/180	3	50	fd	0.0020546633442375	0.12470350182577679	0.014607618969719105	0.04392120290738019	0.12475871497089762	0.0017208469886730933
data/180	4	50	fd	0.0020958914794973202	0.11263835034821058	0.015196306527613942	0.03967147799288016	0.11270100723778019	0.0017191637360517039
data/180	5	50	fd	0.0019410572263861897	0.13648853870122976	0.013922911382663748	0.04719803006648539	0.13652890726702777	0.0019414491562553197
data/180	6	50	fd	0.0018487955689059548	0.10703913826605137	0.013319856591509334	0.044814557005613105	0.10707658478197074	0.001838543319804402
data/180	7	50	fd	0.0018647626766174067	0.1350759104205801	0.01373393082540632	0.04359924044319484	0.13515058229405424	0.0022814436807767086
data/180	8	50	fd	0.0020441287308400453	0.11254971423121206	0.015362778071257866	0.04115508238896184	0.11260289461494294	0.0017121526803086059
data/180	9	50	fd	0.0017596261738451655	0.11420719055170794	0.01290773406637221	0.03633344853788928	0.11426374786842677	0.0022520807465729047
data/180	10	50	fd	0.0019369921545144952	0.1430383853500137	0.013774753783969092	0.04031243328326413	0.14312590201966774	0.0026623579832052075
data/180	1	50	sg	0.0016389484575749858	0.13258701579881488	0.013757521268354425	0.04218613719182987	0.13267392016737087	0.002957130419129941
data/180	2	50	sg	0.0018111824527463093	0.12962830188569727	0.015164566985890181	0.046264830363497975	0.12969998415125003	0.002407718664773322
data/180	3	50	sg	0.0018039151133317217	0.11576524210502007	0.01459475360064705	0.05042068830986604	0.11584150410823743	0.002583248107183441
data/180	4	50	sg	0.0018613950361500498	0.10595206387293657	0.015179029198604966	0.0452799767115549	0.10602811887530528	0.0024045114546081665
data/180	5	50	sg	0.001709965806262433	0.11558377069513205	0.01390210498893934	0.04844167631186757	0.11565938754909445	0.002679707711435343
data/180	6	50	sg	0.0016256736106214495	0.11067291350943373	0.013297392243270027	0.04744422648096995	0.11074338509356135	0.002338038920785061
data/180	7	50	sg	0.0016400713752690828	0.13752627808796072	0.013729203583315929	0.04803864594214196	0.13758546535352087	0.00197264752403854
data/180	8	50	sg	0.001814868778215275	0.1032311330619799	0.015354660252261499	0.04827498775272309	0.10330843071968544	0.002661327722544924
data/180	9	50	sg	0.0015513965791638662	0.1294571759860681	0.012887802145999234	0.04713999665063953	0.12952359258317203	0.0027625323842852315
data/180	10	50	sg	0.0017156779505497746	0.117267454182486	0.013757480902015761	0.048641018489804885	0.1173349735173216	0.0021895404275994387
data/180	1	50	sg0fd	0.0018113480259350498	0.12463052010350159	0.0136788599251376	0.038126549282160284	0.12470073966764478	0.0022404860452261122
data/180	2	50	sg0fd	0.002001039124330917	0.12684283728713572	0.015083124651715216	0.041769560279738	0.12690400187475212	0.0018530436554718124
data/180	3	50	sg0fd	0.0019952491428287746	0.11310747857268014	0.014536983092280117	0.04546374702339002	0.113161199821029	0.0015848835167689979
data/180	4	50	sg0fd	0.002050426156102845	0.10067097183170458	0.015108064828662136	0.041200890151040434	0.10072062255903885	0.001786022949531509
data/180	5	50	sg0fd	0.0018882418543605607	0.11285788185571269	0.013850396347455564	0.04526043345762505	0.11290268785755452	0.0019561827308926683
data/180	6	50	sg0fd	0.0017994242813190332	0.12594895181796634	0.013211946665085328	0.044364096849066455	0.12598586456543093	0.001858196623969845
data/180	7	50	sg0fd	0.00181417717118111	0.14792465104161773	0.013668960627539853	0.043922349815758495	0.14797569812855546	0.0017228613316658437
data/180	8	50	sg0fd	0.001998680339907282	0.09969553951059751	0.015284974115128792	0.04352674808286417	0.0997499978998099	0.001585877674097907
data/180	9	50	sg0fd	0.0017129890450396125	0.1143669014122374	0.012805652305337804	0.041489278946779666	0.11443623804850889	0.002852924217025308
data/180	10	50	sg0fd	0.0018896691047189957	0.1227163567097061	0.013712597018089369	0.04328142926908079	0.12279619929182624	0.002708896985012276
data/180	1	100	fd	0.0020345086850105227	0.1590263943165911	0.013793326756699777	0.058243189662879356	0.1590619493654742	0.0017229845740237258
data/180	2	100	fd	0.0021934515139220823	0.15128001226604654	0.015280891009606935	0.050986223983835836	0.15132024058822466	0.0017693112864346407
data/180	3	100	fd	0.0022428646225346725	0.17388010189094005	0.014684067816022467	0.06180246942098025	0.17391759930810993	0.0016748233107657187
data/180	4	100	fd	0.002274374796534885	0.2114569413069397	0.015213948452278596	0.0596012329884629	0.211546216635501	0.0018450675967113788
data/180	5	100	fd	0.0021435145800729476	0.20338049982213524	0.01398308586498046	0.08456435997170161	0.2034471832558936	0.0020062162376741828
data/180	6	100	fd	0.0020041644315640654	0.2136343329841816	0.013453298069766091	0.07083183659071035	0.2136690793082053	0.0019010426221076765
data/180	7	100	fd	0.0020498631900436764	0.18375941136343604	0.013780033430746151	0.06907599247086155	0.18380099903327995	0.0017108562950662186
data/180	8	100	fd	0.0022173892424426247	0.16510798313158864	0.015354701104750361	0.07574610319277883	0.16514591985195237	0.0016595077644786986
data/180	9	100	fd	0.0019447257041123867	0.22565939264919027	0.013068043382187654	0.060850946366483735	0.22569203906994367	0.0016107423841209788
data/180	10	100	fd	0.0021169450039752293	0.20895092865803674	0.013798932852442247	0.055360006461202586	0.20898848679387869	0.0017710619378395272
data/180	1	100	sg	0.0016635059986583782	0.14931549763139043	0.013772516463728072	0.04929677085707153	0.14938169531854623	0.0022560584699157483
data/180	2	100	sg	0.0018452368902954063	0.14640388203062943	0.015231914462862005	0.04693855198773394	0.14647659000259433	0.0022643994148993417
data/180	3	100	sg	0.0018477769955722787	0.12830724518875142	0.014628172409936316	0.05107560588800718	0.1283673391492019	0.0016334551625386976
data/180	4	100	sg	0.0018784578003126662	0.12908430373418528	0.015167699154451396	0.049040107386574334	0.1291494062644493	0.00184321065514111
data/180	5	100	sg	0.0017415888957498659	0.15818724059058822	0.013902635824844136	0.05927382372186645	0.15824018412169352	0.001962217771660067
data/180	6	100	sg	0.0016496097770177076	0.14637222057030747	0.013376780462501283	0.05024005201676265	0.14641620007730322	0.0018481127086263024
data/180	7	100	sg	0.0016743818869681282	0.14854189828541853	0.013722950931061228	0.051704728330864404	0.14861257817249807	0.002234963277502041
data/180	8	100	sg	0.0018398483909748149	0.12421396195672793	0.015334885105372424	0.053751694815736356	0.1242769192333429	0.0016338184039205597
data/180	9	100	sg	0.0015809866792507962	0.16658341441205454	0.013018147783398128	0.04388265879027171	0.16664969757771872	0.002783202115086955
data/180	10	100	sg	0.001741610147664911	0.15476979497000484	0.013781736227239204	0.04637556023398585	0.15485905178632106	0.002935872384292724
data/180	1	100	sg0fd	0.0018680359011330975	0.14967283710021853	0.01372497833820924	0.046623330259407424	0.14970918223013902	0.0016241090646267255
data/180	2	100	sg0fd	0.002068641626287963	0.13925718841287332	0.01513101601317665	0.043294826257243034	0.13934500646557255	0.00274372673653607
data/180	3	100	sg0fd	0.0020840690674444394	0.18696948681443998	0.014565770462252551	0.04365797516815231	0.1870297143517375	0.0016277218507504472
data/180	4	100	sg0fd	0.002088671674407284	0.13247948591342298	0.015131149048259449	0.04280918662217907	0.13257088264840197	0.0023875166918270615
data/180	5	100	sg0fd	0.00196135735015605	0.1313877609075457	0.013861187909847425	0.05182220270981356	0.13142951391627236	0.001858095998399635
data/180	6	100	sg0fd	0.0018523545321135798	0.1448760796567683	0.013277317513886023	0.044234500871391316	0.1449217276600085	0.001760750748407575
data/180	7	100	sg0fd	0.001883376820347328	0.15432147185866885	0.013673961750193508	0.051017058907737146	0.15442696341733037	0.0029782821748682692
data/180	8	100	sg0fd	0.0020541051372328692	0.14231991896598725	0.015297638566255326	0.04510724067780797	0.14237693140601407	0.0016130587587243452
data/180	9	100	sg0fd	0.001778545626485673	0.1553536037638471	0.012916393689930573	0.03422447906536265	0.15538987286195288	0.0014984411870193734
data/180	10	100	sg0fd	0.001959530040618719	0.15335007015655305	0.01374011785169803	0.04081289601749764	0.15339377356009493	0.0016314525040440405
data/180	1	150	fd	0.0021866978288718544	0.26927453748794256	0.013853192051238514	0.08539129198345784	0.269314800431302	0.0022266344110629414
data/180	2	150	fd	0.002329180286739914	0.30770571098975885	0.015364969998545804	0.0777781590287008	0.3079173186913882	0.002664981082777496
data/180	3	150	fd	0.002320992638419545	0.2178450305537119	0.014732765363727867	0.06513217008711851	0.2179330258445932	0.0018634266255945376
data/180	4	150	fd	0.0024086814945441896	0.2261137390326129	0.015278563600555602	0.06888299383313955	0.22616888773306507	0.0020036695662774434
data/180	5	150	fd	0.0022789827756554224	0.27097042668369525	0.014036130593037103	0.09377163189089245	0.27105322056998	0.0022270517499493507
data/180	6	150	fd	0.0021434710085383338	0.3427447532807849	0.013604129555909165	0.08184353383814769	0.3427953776812588	0.0016452980814590612
data/180	7	150	fd	0.0021842859590851557	0.2986988014288247	0.013836398108977733	0.09955835631525164	0.29880206226137895	0.002342676535045479
data/180	8	150	fd	0.0023703436445976817	0.17880185129079362	0.015396501438814702	0.0933030273754565	0.178870595191427	0.001917276196863128
data/180	9	150	fd	0.002132571542019512	0.24235511605720544	0.01310264065018791	0.08836124302318402	0.2423885305092665	0.0012627193524257215
data/180	10	150	fd	0.0022772650941785847	0.21999574183687876	0.013836551735967114	0.07835048476801058	0.22004361865248914	0.0016720768893802058
data/180	1	150	sg	0.0016639332228509894	0.15783829189597415	0.013760493121667813	0.04953413076291531	0.1579073212945949	0.0022312413097020384
data/180	2	150	sg	0.001846191422454396	0.1464486056708633	0.015220915580181217	0.04806846701314404	0.14651891786953622	0.002087855254144249
data/180	3	150	sg	0.0018487077936937579	0.1356815831553997	0.014626888433964348	0.05167449888167639	0.13573998819820254	0.0016227013213158529
data/180	4	150	sg	0.0018796751563725932	0.1319211225308865	0.015160544413427676	0.05054758066546178	0.13198337479140787	0.0018334238027391352
data/180	5	150	sg	0.0017420638809664026	0.15659362370410893	0.013900628135697183	0.06080982790972888	0.15664621556558295	0.001966946422663248
data/180	6	150	sg	0.0016530119226583517	0.14683326067579597	0.01337377295393929	0.05118748891007298	0.14687807406226852	0.0018449973904873945
data/180	7	150	sg	0.0016748696891091736	0.14448285559730165	0.013721535208067038	0.051321350566588445	0.14455022611651355	0.0020280080575253243
data/180	8	150	sg	0.0018418627821328224	0.1217632196234948	0.015330225565402289	0.05450600552692389	0.12182418064921545	0.00161277706093349
data/180	9	150	sg	0.0015824304380353974	0.17550907814516042	0.013022406725760757	0.0442806630637763	0.1755765321598945	0.002829109564074701
data/180	10	150	sg	0.0017457838333300316	0.15561255768121426	0.01378183449115926	0.04677277526425365	0.15570475709219422	0.0029658865022242228
data/180	1	150	sg0fd	0.0018741346653514779	0.14739408181761995	0.013726325313582099	0.048267021684391974	0.14742602586136394	0.0016308286806043393
data/180	2	150	sg0fd	0.0020755271605552962	0.13591607017791904	0.015133007333934946	0.046526452491959164	0.1359947519483276	0.0022271244495909214
data/180	3	150	sg0fd	0.002092088030418799	0.15104258482569916	0.014567484949212195	0.04251575839419973	0.1510891770168583	0.0016346546742403885
data/180	4	150	sg0fd	0.0020945059690245203	0.14027291070195225	0.015128301504587351	0.0459314632959078	0.14034199240184478	0.0018501803521008794
data/180	5	150	sg0fd	0.0019677147650769763	0.12255530979910827	0.013859759171428513	0.054292695591152386	0.12258892572463648	0.0018652852026555915
data/180	6	150	sg0fd	0.0018673247781644706	0.16504824061796286	0.013279644061689511	0.04630451579125308	0.1651054085894767	0.001778419937458654
data/180	7	150	sg0fd	0.0018879377453431627	0.17842246944429285	0.013675725443433621	0.05228862453876398	0.17852638693493683	0.0025933766685725824
data/180	8	150	sg0fd	0.002063820448349679	0.1587222743070391	0.01529672203144067	0.04662037033044029	0.15876894777879272	0.0016179786354179482
data/180	9	150	sg0fd	0.0017884987516597931	0.15988392271116714	0.012930067211001182	0.040818629118258946	0.15992294129182372	0.0015039989680217902
data/180	10	150	sg0fd	0.001977368990361156	0.22808994902259452	0.013755434667253512	0.04258972943275568	0.22813703750110428	0.0016470510534840617
data/181	1	20	fd	0.0017966895963140706	0.09323689278507041	0.014199660024434143	0.050336442892678114	0.09328740164114832	0.0017316020428775262
data/181	2	20	fd	0.0017829296420521208	0.09239051044022638	0.01435289207106873	0.05247425213786745	0.09244002959006241	0.0016773071240669137
data/181	3	20	fd	0.001622514213608593	0.09548892996555992	0.012106187678381166	0.047931388125106854	0.09553186113680569	0.0016254061299777818
data/181	4	20	fd	0.0017271645288753693	0.09214512279371632	0.013087273853276613	0.04727725043899405	0.09219223911098424	0.0014939643066317336
data/181	5	20	fd	0.0015540188615033633	0.09376150171628447	0.01193020536193052	0.05145496916695919	0.0938026844599629	0.0016040647449096813
data/181	6	20	fd	0.0017592256317553931	0.09305731724439477	0.014001769816249586	0.05296335710146944	0.09310589643326693	0.001736379291498243
data/181	7	20	fd	0.0016987860457298386	0.09123445314381788	0.012733274684358085	0.0491897346484387	0.09128007363596262	0.0016211738682212545
data/181	8	20	fd	0.001669214177678163	0.08812919517800731	0.012459415267371848	0.04633149190911893	0.08817397244160244	0.0015224750682867202
data/181	1	20	sg	0.0016796309179382973	0.09497248370253926	0.014226677299275988	0.05113655138982329	0.09502476551670062	0.0017108984161108766
data/181	2	20	sg	0.0016670944282575538	0.09398728363684851	0.014382267952463574	0.053326428246352614	0.09403859844128967	0.0017259684690246687
data/181	3	20	sg	0.001519059813256129	0.09595992824234924	0.012126211637980748	0.048752340487170365	0.09600433759317722	0.001624398441986923
data/181	4	20	sg	0.0016148179501414915	0.09378211382640206	0.01310933692637829	0.048066677400836526	0.09383096882592666	0.0015689837905513723
data/181	5	20	sg	0.001456603459565335	0.0936598712194981	0.011954065581477626	0.05223294391989942	0.09370253785158639	0.0016379388131167326
data/181	6	20	sg	0.0016464455690200263	0.09424277671981043	0.014029416433940808	0.05378063445059532	0.09429307255700284	0.0017226184472495323
data/181	7	20	sg	0.0015884522949114535	0.09280789538301881	0.01275533052073482	0.049992808217832765	0.09285516746167416	0.0016588340421277864
data/181	8	20	sg	0.001561260803909349	0.08968024366707013	0.012479335011103551	0.04714001024781341	0.08972664857401196	0.0015007348850496027
data/181	1	20	sg0fd	0.0017880355791266467	0.0931527111045092	0.014162847421525114	0.05025507685184486	0.0932027944634353	0.0017117993148807208
data/181	2	20	sg0fd	0.0017744211058253964	0.09229765804008927	0.01431652372438778	0.05239331130901118	0.0923467669599342	0.0016702533141794366
data/181	3	20	sg0fd	0.001615076058544086	0.09529795500391634	0.012076805605572833	0.04787136983589374	0.09534051862336056	0.0016105666415116996
data/181	4	20	sg0fd	0.0017189104256993108	0.09205821580057806	0.01305447349071793	0.04720717136319355	0.09210494706906006	0.0014932035727690553
data/181	5	20	sg0fd	0.001547320821252207	0.09352552427935731	0.011899959277182702	0.05137368127826879	0.0935663666463963	0.0015810613503463773
data/181	6	20	sg0fd	0.0017510242388520645	0.09292563362788321	0.013967001686694562	0.05287616736765363	0.09297380334881529	0.0017175110458129428
data/181	7	20	sg0fd	0.0016907242324406722	0.09113997464234896	0.012702055617331306	0.04911457935428598	0.09118521768372781	0.0016131764044154484
data/181	8	20	sg0fd	0.001661455423687205	0.08805016782473984	0.012429270058896522	0.04626967461204255	0.08809457680763585	0.0014990585030198505
data/181	1	30	fd	0.0024957187980124626	0.11183253551191683	0.015923166753492115	0.052915350110474504	0.11192838987409269	0.0033042380717272224
data/181	2	30	fd	0.0024655382720648452	0.10847280414410562	0.016099959454008748	0.055051586901293914	0.10856809635538649	0.0033109642058987377
data/181	3	30	fd	0.00222496075606096	0.10396297825937244	0.013543826583329597	0.04672062222281801	0.10404231393327731	0.0024185205653081627
data/181	4	30	fd	0.002396656072458581	0.10953944282031955	0.01460494241335383	0.04892060341779686	0.10963349689142336	0.003330583741946177
data/181	5	30	fd	0.002059244385341041	0.19407758881809933	0.013258032418247755	0.054421400305051895	0.19415806664476515	0.0035390165087123017
data/181	6	30	fd	0.002424453454628915	0.10723852958930777	0.015700177648348194	0.057295765080308036	0.10733170366551621	0.0033923864867800285
data/181	7	30	fd	0.0023511702457744478	0.10819688089391453	0.014190853320898863	0.050134706965733106	0.10828506951313914	0.0029852664493723964
data/181	8	30	fd	0.0022663754670361916	0.10608301679685463	0.013854254896907028	0.04638104333228686	0.10617079880998029	0.0032859484213850175
data/181	1	30	sg	0.0022579187936354037	0.11235968892184853	0.015933743785020563	0.055736499186906076	0.11246302473889655	0.0035274489041141966
data/181	2	30	sg	0.002231239790686399	0.10888491180226392	0.01611533528369033	0.05793363316508094	0.1089840537440571	0.0030473676425661358
data/181	3	30	sg	0.002012361678522642	0.10492790195357912	0.013543772073367443	0.0497754304445356	0.10501529868266234	0.0029460813894355794
data/181	4	30	sg	0.0021666431863327563	0.10994703322783088	0.014606582337994056	0.05168236581991088	0.1100427278241095	0.003170367447813886
data/181	5	30	sg	0.0018658097686268045	0.1172884778119522	0.013267652496971764	0.05713044278823565	0.11737128090383461	0.0033825290741362765
data/181	6	30	sg	0.002193660821810688	0.10728031321014075	0.015711950235307207	0.05995646613445774	0.10737965608926611	0.0035656890279238407
data/181	7	30	sg	0.00212533784708322	0.10830647755702566	0.014193370082876385	0.05315298368584607	0.1083976446472084	0.0026657212708060263
data/181	8	30	sg	0.0020525939547551687	0.10857182961355738	0.01385749602604114	0.04926421215298047	0.10866396225279572	0.003301254080983386
data/181	1	30	sg0fd	0.002469184640811042	0.11162612774294124	0.01585327531955448	0.05329215426630339	0.11172076767414807	0.003317539299412744
data/181	2	30	sg0fd	0.002439698600592924	0.10834750402047733	0.01602731583911896	0.05541403762632524	0.10844019701852428	0.0031562740852301326
data/181	3	30	sg0fd	0.0022017640759719416	0.10389238891162478	0.013483586456758321	0.04723726665323306	0.10397095380669669	0.0025245619721340367
data/181	4	30	sg0fd	0.0023708780456307933	0.10931288983114562	0.014540848161367824	0.04931747425894509	0.10940390911840493	0.0032323036959562017
data/181	5	30	sg0fd	0.0020383467309786243	0.1519199334201249	0.013196374867590562	0.05473940497151131	0.1519979270384619	0.003423761126485337
data/181	6	30	sg0fd	0.0023991309003407787	0.10721929966605952	0.0156309740501872	0.05756077736728096	0.1073108591362231	0.0033821020155332983
data/181	7	30	sg0fd	0.00232580467611968	0.10789085633390669	0.014127666055494682	0.05061148644226414	0.10797641376279375	0.002822776386620201
data/181	8	30	sg0fd	0.0022425757131214973	0.11127537617327389	0.013794021783605826	0.04684961091330887	0.11136134817563091	0.003250195429834645
data/181	1	40	fd	0.002729486771839213	0.11270126033048346	0.016190040995433783	0.03295112162557695	0.112846302304466	0.004404797696852187
data/181	2	40	fd	0.002691680845170194	0.09989398109260092	0.016400513344748145	0.03448148820917185	0.09998898600012218	0.003135379404899919
data/181	3	40	fd	0.002441271265602011	0.09725457606162594	0.01378581544750651	0.02813645742432043	0.09733140527599832	0.0030433730088107315
data/181	4	40	fd	0.002637661356973567	0.12257631075031916	0.014856731890916127	0.02903730132679684	0.12272060374058456	0.004030257946957217
data/181	5	40	fd	0.002251646520072682	0.12728379317356966	0.013517085365128731	0.03442472164520522	0.12738206894502532	0.0034621469625888755
data/181	6	40	fd	0.002647436497078672	0.11663309757783268	0.01598104427471416	0.03876876675110934	0.11677163978085757	0.004676834536977166
data/181	7	40	fd	0.002580953541650537	0.122925401763095	0.01444293282260367	0.029771148953208766	0.12303047021890551	0.0031537746495482253
data/181	8	40	fd	0.0024982919178373336	0.14010530739937851	0.014089113557916573	0.02767597539836774	0.14026043717713912	0.004286062832122834
data/181	1	40	sg	0.002405072078344091	0.1101104362806994	0.01619133825095503	0.04118764647861374	0.11025175360260141	0.004195756168706786
data/181	2	40	sg	0.002372093419029509	0.10303257548495871	0.016406725281977636	0.04393928955827482	0.10315661663607538	0.003970533455794141
data/181	3	40	sg	0.0021449107067190287	0.1055216017164628	0.013774478648324448	0.03358037034229494	0.10565702625564695	0.004011434434804583
data/181	4	40	sg	0.0023177634950066047	0.1041771672839268	0.014843543300882311	0.036530485352728764	0.10428279169790468	0.002862585649425462
data/181	5	40	sg	0.001985234348984656	0.12348912217118019	0.013519478603509874	0.04359279162635662	0.12358148783834971	0.002980921325259705
data/181	6	40	sg	0.002332956768340267	0.107490664983277	0.015987046056470788	0.04773572298418236	0.10761965786671762	0.004210907949753944
data/181	7	40	sg	0.0022702218395489948	0.10503000026316806	0.014432069499123925	0.03653590628424512	0.10513476344759796	0.0032366171145352673
data/181	8	40	sg	0.002195819010268132	0.12282776454736265	0.01407957316067382	0.03336035011643862	0.12294201924888688	0.0032744808669601714
data/181	1	40	sg0fd	0.002672424888789499	0.11084664693750367	0.01611985272466372	0.035340523969775925	0.11098650652095955	0.004372913582523645
data/181	2	40	sg0fd	0.002635205264569172	0.10046483526451691	0.016322182872874926	0.03811961332781288	0.10056390608863032	0.0029540473384492643
data/181	3	40	sg0fd	0.0023873513585483167	0.10309070965395206	0.01372392908933325	0.02856363836635248	0.10318783940858181	0.0030938074557303173
data/181	4	40	sg0fd	0.002581004227345404	0.11130448594150702	0.014788079206633852	0.030826804402743962	0.11141420303484231	0.0034092977027363495
data/181	5	40	sg0fd	0.002204811809676105	0.12495118827676559	0.013452929501740549	0.037888772851954376	0.12503536029273424	0.0030487030508197063
data/181	6	40	sg0fd	0.0025915746138384954	0.1117380178107769	0.015909951269532888	0.04215287571093223	0.11186347944992335	0.0044045676758076805
data/181	7	40	sg0fd	0.002526514050054223	0.12662853960317372	0.014375527678466294	0.030985649358985873	0.12672125247558128	0.0028083722904326024
data/181	8	40	sg0fd	0.0024436799513568976	0.12627268045006998	0.014028841511430504	0.028150104863568372	0.12639965678239373	0.003894102727773335
data/181	1	50	fd	0.0029447385833277938	0.11484573690397723	0.01600758153883852	0.04373881032589069	0.1149180253716575	0.003246830180589945
data/181	2	50	fd	0.0028869085639891146	0.13859073850348005	0.016224059558889288	0.03902503167430133	0.13865023440908036	0.002720826855588568
data/181	3	50	fd	0.002645121532866172	0.13477604946950938	0.013644255062355193	0.04536726159231236	0.13480771558603252	0.001991348514284117
data/181	4	50	fd	0.0028273179731594066	0.12061245281918721	0.014742504422931504	0.035568181095896455	0.12072199843619434	0.00379924666361015
data/181	5	50	fd	0.002409679356431071	0.21019606529825027	0.013379978305625173	0.03976861653243236	0.2105132732541521	0.005281924364586465
data/181	6	50	fd	0.002837248070555957	0.1241318318716224	0.015792155836835072	0.04129827388264512	0.12422364692365272	0.0033679290377858083
data/181	7	50	fd	0.0027688132480957134	0.23301088361179348	0.014329256257623234	0.04201310665796959	0.23361193732977562	0.004843187456101938
data/181	8	50	fd	0.0026974237237149426	0.13634548153200154	0.013983456744045624	0.04227992658402537	0.13642641564288163	0.003444341736184593
data/181	1	50	sg	0.0024961655676322115	0.1247655705741902	0.015999593817074397	0.04266153745898295	0.1249418950396418	0.00458230558735493
data/181	2	50	sg	0.0024608662435685606	0.10720409864060941	0.016231184836873764	0.03996168158664042	0.10730402146739577	0.0033578557344993267
data/181	3	50	sg	0.002232082080180593	0.1083124551306978	0.01361929969609021	0.04090399577706665	0.10838590525517561	0.003249367156656931
data/181	4	50	sg	0.0024025525468394666	0.1408050232245003	0.014715043473038598	0.03637425023266749	0.14101583259511946	0.004697823764300593
data/181	5	50	sg	0.0020547817036406435	0.16353274439385052	0.013370469248637851	0.04164750288669426	0.16366142224063315	0.0038158534306449894
data/181	6	50	sg	0.002418731113938962	0.11955797956263313	0.015801521757328067	0.043769230519455526	0.11973983554279546	0.005248093477471421
data/181	7	50	sg	0.002352312172834709	0.13712180892273942	0.014297666977305803	0.040464727181957656	0.13725311308790625	0.0035573195312933346
data/181	8	50	sg	0.0022802983473441387	0.14590534384226445	0.013952280194383007	0.03816744975141136	0.14611581805437562	0.004650130974101206
data/181	1	50	sg0fd	0.0028212958809917233	0.11184095682817331	0.01597712029151415	0.0358818791881087	0.11192041793275392	0.002615964233728112
data/181	2	50	sg0fd	0.0027755365888630975	0.11972698193846551	0.016184145959528273	0.033625674578529885	0.11979642989132983	0.0028175227753013186
data/181	3	50	sg0fd	0.0025318196518998625	0.10991513348870913	0.013607977923402821	0.03521479896986714	0.1099469138813714	0.002145999592891904
data/181	4	50	sg0fd	0.0027171317198268086	0.15740878932040442	0.014697111118857957	0.030363363829682494	0.1575776062137743	0.003385258576155656
data/181	5	50	sg0fd	0.002316504924817276	0.17368451877417218	0.013340229046298824	0.034629920743618384	0.17387101278552305	0.004482594665962641
data/181	6	50	sg0fd	0.002727185310758814	0.12310160515671145	0.01576597162578566	0.03684589074441387	0.12323281986165593	0.0037016967880073477
data/181	7	50	sg0fd	0.0026597186710972665	0.1534803196353474	0.014276714234496772	0.034467753706752265	0.1536449297489111	0.002964942819231757
data/181	8	50	sg0fd	0.0025837610752361627	0.14714545234312745	0.013937538907189925	0.03332638004029479	0.14721959472411342	0.002678256756491163
data/181	1	100	fd	0.003445740852347875	0.3285908281042916	0.01590711158307342	0.1258546384800128	0.3293488743856385	0.004702145970361615
data/181	2	100	fd	0.0032926502744631526	0.14684013087494702	0.01592166534781774	0.10932327517848484	0.1469048175928275	0.0035293087384395115
data/181	3	100	fd	0.0029980447974910034	0.188155527896656	0.013574707693245976	0.12631200737214035	0.18822874963878738	0.0038516331363624024
data/181	4	100	fd	0.0031295500409395786	0.4417624989102352	0.01468311037062997	0.10965109738070716	0.442923335541335	0.0042268818678285296
data/181	5	100	fd	0.002782234264503402	0.18771328224522082	0.013178516362499011	0.11155488679656268	0.1877669390777642	0.0029756049496993623
data/181	6	100	fd	0.0032196665684132903	0.15241957056578548	0.01543179012302681	0.11222869325903287	0.15249801325451445	0.0036381608139112206
data/181	7	100	fd	0.0031567312368386458	0.18670820772315036	0.014429559804604933	0.11988653472848222	0.1867854349350166	0.003534179899365996
data/181	8	100	fd	0.003018934376143128	0.27131760225301604	0.01392731744381954	0.12090146243991148	0.27175392356787587	0.005202045430441355
data/181	1	100	sg	0.002587715098502912	0.1364593136214194	0.01571429637865753	0.07701453652081115	0.1365551386031754	0.0031200564505004177
data/181	2	100	sg	0.002543376887094813	0.12587243331208406	0.015947436209415584	0.0665547825873879	0.12595719274727873	0.003488982495046897
data/181	3	100	sg	0.002306944859290041	0.13478280999911257	0.013432181654088788	0.07620140782684502	0.1348517925182719	0.0033476640510896904
data/181	4	100	sg	0.0024646758765127365	0.13052898902389998	0.014572242035145951	0.06124397276912409	0.13068773757182522	0.0035254288834830083
data/181	5	100	sg	0.002122891996001469	0.210574994855686	0.01315326676514378	0.0706140848255355	0.21083652254990984	0.004931690865713878
data/181	6	100	sg	0.0024957894739122554	0.1384256899682328	0.01543932845436357	0.07456988256601993	0.1385868512373616	0.004077005923965698
data/181	7	100	sg	0.0024304389386235136	0.17786681579472838	0.014201218061826455	0.0753196654265488	0.17815689075041788	0.004115045589996659
data/181	8	100	sg	0.0023570722580859627	0.11842600501743769	0.0137998093190269	0.0711237236222999	0.11851648299024975	0.00312549813873277
data/181	1	100	sg0fd	0.0029915605594340875	0.13491869583519883	0.015772986593579848	0.0645521646063251	0.13498949239150038	0.003361110556178598
data/181	2	100	sg0fd	0.0029276393204188725	0.12351583166646918	0.015986094196712156	0.05597167307918452	0.12357984947207838	0.002990235673082685
data/181	3	100	sg0fd	0.002669490127800921	0.1628803259698238	0.013468047895460486	0.06656287322565678	0.1629600503343691	0.0024990407660804965
data/181	4	100	sg0fd	0.002835688559445217	0.11126826058154687	0.014602919477117011	0.05066974878855676	0.111342935144033	0.0035776254589293655
data/181	5	100	sg0fd	0.002431735910527387	0.379372441144754	0.013205232948667801	0.055727869869918366	0.38053069293292413	0.004716515446486651
data/181	6	100	sg0fd	0.002870075289547527	0.11953675393828149	0.015532641025349517	0.05694662322961872	0.11959802879665886	0.0032543396248880556
data/181	7	100	sg0fd	0.0028086990322901246	0.1647923993727477	0.014172212940052276	0.06284517768911616	0.16483352758934083	0.0027260681066289625
data/181	8	100	sg0fd	0.002726044452611945	0.12329007146684866	0.013830918797520532	0.062214047212872846	0.12336411715237754	0.0035791720673115346
data/181	1	150	fd	0.0036562744559237256	0.29976120438363824	0.01600584773766118	0.1429332804932789	0.2999317815800446	0.004347854029517671
data/181	2	150	fd	0.003459966485726471	0.22464734371099407	0.01598216731448963	0.13000920407378455	0.22472974997866432	0.0033936574081166087
data/181	3	150	fd	0.0030742161917367405	0.20518764855663596	0.013644194908163687	0.14287118311264918	0.20525082017658852	0.004200521181935811
data/181	4	150	fd	0.0032827091874127546	0.2042646633318128	0.014728376612053937	0.13665881613922454	0.2043899686485164	0.003485140699719709
data/181	5	150	fd	0.002896923883756934	0.3589104677963724	0.013222531569891558	0.121024896073961	0.3590598578396543	0.002612450735358074
data/181	6	150	fd	0.003322558318559298	0.23453073968888472	0.01545732863737174	0.12472814962457121	0.23476588147623764	0.005128589866273192
data/181	7	150	fd	0.0032709114461796467	0.28641096217111517	0.014492176851643767	0.14777392277226134	0.28648570312655036	0.003499108238525305
data/181	8	150	fd	0.003126099463519385	0.4227204424690284	0.013972042046925676	0.13203550994554114	0.42283178067162236	0.004352243486320225
data/181	1	150	sg	0.0025899736298703535	0.13608197569864017	0.015721779279169627	0.07735071431358805	0.13617438626591455	0.0031510829203230755
data/181	2	150	sg	0.002545877003810845	0.1252192214115453	0.015951577771812317	0.06659188919674379	0.12530026339357248	0.003441182075326682
data/181	3	150	sg	0.00230761775782044	0.13607933195832764	0.013432377663252728	0.07677615754882446	0.1361494905135749	0.0033073909922000885
data/181	4	150	sg	0.0024657949535980632	0.1298038109428523	0.014575089510627621	0.061920806828272536	0.12995498924180454	0.0035752488129395894
data/181	5	150	sg	0.00212422926650305	0.2081327671864121	0.013154863289943489	0.07138870433753366	0.20839665085131914	0.004714756063767342
data/181	6	150	sg	0.0024969780932236167	0.13668773769510695	0.01543693377347026	0.07551711112227524	0.1368469815054908	0.003992025363887936
data/181	7	150	sg	0.00243148014503337	0.1844842645374646	0.014203567427043644	0.07575411286227766	0.18480679698292735	0.004259539474400626
data/181	8	150	sg	0.002358370866771324	0.11626542825295637	0.013799374051888866	0.0717292469127301	0.11635394892528439	0.0031817089422146064
data/181	1	150	sg0fd	0.003005264317913101	0.14068974740682624	0.01579067035267477	0.06398876409172556	0.14075826552408194	0.0033896472023721234
data/181	2	150	sg0fd	0.002943524840710693	0.13443091595305245	0.016015531093466012	0.05613056283856856	0.13451193213764517	0.0029779198984477206
data/181	3	150	sg0fd	0.0026751665572219254	0.17831655080582245	0.013472317398427988	0.06707718234585938	0.17842812918986964	0.002568504660790072
data/181	4	150	sg0fd	0.0028445422308028922	0.10909559519717552	0.014616115180799596	0.05103044906525386	0.10915752391512844	0.003371585905087757
data/181	5	150	sg0fd	0.0024390060493160127	0.497953836426936	0.013218928814035094	0.05638823728316508	0.5000019538993383	0.005536644837391078
data/181	6	150	sg0fd	0.0028763081271110822	0.11418694849708111	0.015548049140210261	0.05695366047061504	0.11424298271611923	0.0032390586572086915
data/181	7	150	sg0fd	0.0028235660421086503	0.18232506438743343	0.014181910782241191	0.06280942581561874	0.18238900376666883	0.002520154265068735
data/181	8	150	sg0fd	0.0027350979859066403	0.12257055101072194	0.013841002636041742	0.062133477789497585	0.1226428375983235	0.0035896357967555373
data/182	1	20	fd	0.001957533833332467	0.09253476665712125	0.015984542359329744	0.027954341283098365	0.09259719658943019	0.0018727225687195836
data/182	2	20	fd	0.0020112053841891647	0.08376773968759632	0.016604755367125176	0.028870388787507868	0.08383277865977512	0.0018035046499670446
data/182	3	20	fd	0.00209623848351743	0.08083059352979917	0.017515460849842776	0.028232136404660216	0.08089842790364192	0.0017521342230499637
data/182	4	20	fd	0.0019917293840110025	0.08263139672176581	0.015288300669451756	0.033244483512853674	0.0826932798999227	0.0017108939290780647
data/182	5	20	fd	0.002058176050630467	0.08533711212790596	0.01595980047647655	0.03262834473089017	0.08540440550398203	0.0018988786450899748
data/182	6	20	fd	0.002064399521122404	0.08468721566660432	0.01703927211983782	0.027512016318570174	0.08475511428488193	0.0018474331172934624
data/182	7	20	fd	0.0018181834732734657	0.09024400228430142	0.015176816256609339	0.02819154647170535	0.09029990933977938	0.0018339136479810154
data/182	8	20	fd	0.001981359402710055	0.09087242464103716	0.016030016571675687	0.02994697797334826	0.09093779466778715	0.0019184122826816851
data/182	9	20	fd	0.001930476679559969	0.08883018184760262	0.01460106292694528	0.032615028524129355	0.08889198805273826	0.0019080209340292624
data/182	10	20	fd	0.002020260635231755	0.09229990964462241	0.016395202432919864	0.03075101163806681	0.09236621575683986	0.0017893444747733296
data/182	11	20	fd	0.0020350061805006372	0.08712571305186015	0.01690982859387361	0.026077429236334087	0.08719080294740107	0.0018255268214990702
data/182	12	20	fd	0.002056957359239663	0.08093682619534888	0.016959674026388896	0.028912937151869003	0.08100232277845511	0.0017965338310606122
data/182	1	20	sg	0.0018415818848466876	0.08863946857697154	0.01601263031887709	0.028440018379534228	0.08870205631551521	0.0017539728892196306
data/182	2	20	sg	0.0018903415505548843	0.08197580676781478	0.016632113812283536	0.029417233241861133	0.08204025730942084	0.0016355142592666485
data/182	3	20	sg	0.0019632209393000643	0.08204851917015846	0.017544802201958556	0.02886388521880243	0.08212189817030305	0.001811346272035039
data/182	4	20	sg	0.001870710232199047	0.08189951004904893	0.015309056423206756	0.03384666429244574	0.0819625470010952	0.0016405617388007183
data/182	5	20	sg	0.001931087645052377	0.08452852167004721	0.015982818842617957	0.03320814279487759	0.08459921803729102	0.001977333311058195
data/182	6	20	sg	0.001938706904198359	0.08379474936370868	0.017068408267400786	0.028038337654915004	0.0838687863014136	0.0020241966306931997
data/182	7	20	sg	0.001702989034921115	0.09192936439724785	0.015203973445408258	0.028737245000520738	0.09198973276547064	0.001867910403358827
data/182	8	20	sg	0.0018594896917414167	0.08950760280146107	0.016055709960035372	0.03055971221312283	0.08957441190150157	0.0018960430924462107
data/182	9	20	sg	0.001814657631901907	0.08630758627513557	0.014621426812965382	0.03316309701619669	0.08637077417212452	0.0018801189877294983
data/182	10	20	sg	0.0018956686099293896	0.09146661603529295	0.016421864185426106	0.03130092416704921	0.09153739294612194	0.0019345816640835292
data/182	11	20	sg	0.0019109741985192461	0.08478972015621476	0.016938623965263327	0.026569429373349055	0.08485409644980146	0.0017016896873824777
data/182	12	20	sg	0.0019302733662078344	0.08051335500405742	0.016987654693755197	0.0294029153005854	0.08057921583071806	0.0016871492409323925
data/182	1	20	sg0fd	0.0019493264363826012	0.09184396205299429	0.015946926231462523	0.02793031022452495	0.09190547848487507	0.0018413925181333835
data/182	2	20	sg0fd	0.002002575395927964	0.08321500957465029	0.016566700844168007	0.02885360023165783	0.08327898708652344	0.0017637001267015488
data/182	3	20	sg0fd	0.002086144899802903	0.08069314160467891	0.01747115393016753	0.028222753474579344	0.0807609245280801	0.0017515782665906974
data/182	4	20	sg0fd	0.001983021060647116	0.08222032644081777	0.015253789573233588	0.033215875691400096	0.08228150199194352	0.0016870108100958963
data/182	5	20	sg0fd	0.002048849876640782	0.08495005019114248	0.015921531270754456	0.032593797414845936	0.0850169981211628	0.0018978087534120064
data/182	6	20	sg0fd	0.0020553141373844883	0.08432438154879682	0.01699944079321168	0.027493120097905575	0.08439238134257984	0.0018614704221839092
data/182	7	20	sg0fd	0.0018098496390460618	0.0901829546085649	0.015145620168406615	0.028174976637684306	0.0902387814673748	0.0018293984063575206
data/182	8	20	sg0fd	0.0019724316325100146	0.09042632277232326	0.01599214799815349	0.029933521718318635	0.09049107003029806	0.0019031675649897543
data/182	9	20	sg0fd	0.0019222028155992453	0.0882418395814933	0.01456721393545881	0.03257909220466289	0.0883030461266767	0.0018911929006767973
data/182	10	20	sg0fd	0.0020111271905517503	0.09195547283117042	0.01635594407531824	0.030719700270324248	0.09202161969547269	0.001798413681006368
data/182	11	20	sg0fd	0.002026018538252066	0.08657524543294969	0.016870930643834724	0.026058586594193037	0.08663922371613249	0.0017941898055760612
data/182	12	20	sg0fd	0.0020477072953952223	0.08054692931520384	0.016919417368105972	0.028878625708379197	0.08061151181772788	0.0017672574335826207
data/182	1	30	fd	0.002712813764913361	0.11675034191792154	0.017963576547343315	0.021053019232613015	0.11686881026840096	0.00306276390204485
data/182	2	30	fd	0.0027923113144984538	0.11104873415558573	0.018888954962665946	0.01969653052199223	0.11112831952388136	0.0021689452945794236
data/182	3	30	fd	0.0029730260235028665	0.13644485194826786	0.01995480070869923	0.020510898353409097	0.13665079887012027	0.0035636902441148447
data/182	4	30	fd	0.0027605955679963668	0.11932974614289683	0.017275171683576108	0.026720598637195305	0.1194384376669205	0.0027945085645908066
data/182	5	30	fd	0.0028820188743075895	0.1231222524061286	0.018046270523334608	0.0279715610808431	0.12324836248511739	0.0034226051337978946
data/182	6	30	fd	0.0028697842295192606	0.12961495240428442	0.019261505435498105	0.020008661863742908	0.12979404660837304	0.003733202969956345
data/182	7	30	fd	0.002509048991692865	0.14532606348259192	0.016747643978723668	0.019928848733193116	0.14552152399162735	0.0036971517646541235
data/182	8	30	fd	0.002791208482692807	0.11263985480221532	0.018072034374385357	0.02088795034401236	0.11271198102483303	0.0023583716830439527
data/182	9	30	fd	0.0026857647928645355	0.1170218157731495	0.01650830426341606	0.029400322069810393	0.11711550634690526	0.002661649436875592
data/182	10	30	fd	0.0028276723742371316	0.12512994034776884	0.01836508137515555	0.026803993186797943	0.12528129376765965	0.0036647924509563877
data/182	11	30	fd	0.002838100543077382	0.12140963659709221	0.018967619377114962	0.0194840749385138	0.12152650476775463	0.0028056593811991645
data/182	12	30	fd	0.0028724250059007374	0.12566086370196883	0.019227704195660916	0.025052349108368968	0.1257886820988834	0.0030229099447560566
data/182	1	30	sg	0.0024486085750427718	0.12077528379006784	0.017969878489194454	0.02347246142541625	0.12092316982414537	0.003847337880331949
data/182	2	30	sg	0.00251951206386441	0.11947979380841682	0.01889912302697949	0.022086401757538374	0.11961102898035018	0.003379865791996756
data/182	3	30	sg	0.0026893788200332853	0.12530148705343536	0.019969478927550653	0.022992786851724196	0.12544666418357475	0.0032128046192064015
data/182	4	30	sg	0.002493182848046892	0.12204624733478626	0.01727306858858613	0.029294381560195017	0.12217471435098409	0.003443515180883359
data/182	5	30	sg	0.0026023484951780583	0.1227592183757014	0.01804652860993244	0.030328065204913816	0.12288293850740563	0.00365152556681624
data/182	6	30	sg	0.0025911062130133835	0.12347992682474558	0.019270775433102287	0.02248235637167463	0.12361679454010185	0.0035956696155909676
data/182	7	30	sg	0.002263103065692816	0.13484208181943916	0.016756114910656882	0.021778926159193277	0.13496816022076735	0.003138736077637134
data/182	8	30	sg	0.0025159731845028465	0.11793061475363917	0.018076872104621985	0.023473155885235544	0.11803402545538447	0.003205423585323295
data/182	9	30	sg	0.0024226109355116026	0.11990547923243189	0.016502299993658875	0.03154928659885479	0.12002029317970325	0.003315992342790761
data/182	10	30	sg	0.00255391848992732	0.12264760367357512	0.01837105537090979	0.02898645335002216	0.12277699523115808	0.0035345572389267567
data/182	11	30	sg	0.0025615096678527813	0.12750525312742558	0.018978087103045667	0.02173282355115098	0.12766332234711544	0.0038269224099040703
data/182	12	30	sg	0.002591585684743891	0.12854882189071323	0.019237848028010464	0.027237119028690943	0.12870080724369332	0.0037233318185498107
data/182	1	30	sg0fd	0.0026826009581628267	0.11726843212359667	0.017882000585074897	0.021592171338306924	0.11739035004060078	0.0032373373544320873
data/182	2	30	sg0fd	0.002760245479383141	0.11216849837643411	0.018799762878091788	0.019974515332404748	0.11225320136152406	0.002379012930168256
data/182	3	30	sg0fd	0.002939331447339787	0.13346383687292443	0.01986505510768469	0.02105195831122578	0.13365188472585202	0.003448127895803353
data/182	4	30	sg0fd	0.002729367001302353	0.11936298659105696	0.01719510618194884	0.027225236224474144	0.11947174535149241	0.002904327383503781
data/182	5	30	sg0fd	0.002848887066025032	0.12246308636048454	0.01796387217239028	0.028395492290207543	0.12258429839751056	0.0034287603528986464
data/182	6	30	sg0fd	0.002836880269680729	0.12793415316939963	0.019173037461904862	0.02057142407951023	0.1280997818552886	0.0036947257326501053
data/182	7	30	sg0fd	0.0024804229299968967	0.14275128634664677	0.016669586872611965	0.019965050311161744	0.14292849099531013	0.0035084755118915635
data/182	8	30	sg0fd	0.00275828646843827	0.11298078851058266	0.017990414921136667	0.021333013952129318	0.11305515534307603	0.0025005474645062985
data/182	9	30	sg0fd	0.002655426906209552	0.11700316520604521	0.016431476212032902	0.029757516764664017	0.11709732606994507	0.002761568114664746
data/182	10	30	sg0fd	0.0027957202801482902	0.12430345449001234	0.018285733544455885	0.02719900136436289	0.12444609901214189	0.003593228460349166
data/182	11	30	sg0fd	0.0028056294493947666	0.12210057787860626	0.018885325514140766	0.019972754921706855	0.12222210179825782	0.0030197096063452737
data/182	12	30	sg0fd	0.0028389398760030253	0.12587825665826752	0.019138991549399756	0.025476611324178576	0.12600756514690517	0.0031632024483400673
data/182	1	40	fd	0.0029443119259934957	0.13846548386460805	0.018246944444681456	0.028822740555330684	0.1386476603179283	0.004741227738747639
data/182	2	40	fd	0.003038883492772166	0.13797227277744722	0.019230152616989852	0.02981418369564	0.13818580168643083	0.0049790831535595475
data/182	3	40	fd	0.0032635120518645206	0.10872274522801	0.020182238719431936	0.028863366018252144	0.10876347473629122	0.001911395897913447
data/182	4	40	fd	0.0029942168456035404	0.14912640888153975	0.01759960549326688	0.030145002731553676	0.14931591703472588	0.004430912853682588
data/182	5	40	fd	0.003133772820623573	0.12715858924962226	0.018352548236221674	0.027819448793907603	0.1272860742418717	0.0030051183202139094
data/182	6	40	fd	0.0031301510577339377	0.11454722611425638	0.019598702598515663	0.0281292588393747	0.11459183746323706	0.001953842292841219
data/182	7	40	fd	0.002741487494538055	0.11045982151120892	0.01695801031692047	0.030746167576764013	0.11048417096095386	0.001717862246215395
data/182	8	40	fd	0.0030547671595413544	0.18704436320920553	0.018368857191044533	0.031183581265707954	0.1874000484268784	0.0038498443349212386
data/182	9	40	fd	0.00291564388729248	0.14014675140633998	0.01683332111717448	0.029186899291266444	0.1402713433475831	0.003736582887610109
data/182	10	40	fd	0.003062766296243866	0.11776788219523791	0.018663139649387768	0.02694217536709854	0.11785161741817843	0.002907637478239414
data/182	11	40	fd	0.003080171602894789	0.13916166691815024	0.01922853959434447	0.0295546257870638	0.13932689226729617	0.004479093501994544
data/182	12	40	fd	0.003140834329070138	0.14383686457712946	0.01954879287334175	0.032790919462225426	0.14398580858339935	0.004389156723490367
data/182	1	40	sg	0.0025924519293734	0.13477506997698446	0.018238076646551	0.02831098191188272	0.1349518431394129	0.004688258315869104
data/182	2	40	sg	0.0026771106619663115	0.1267042039362087	0.019227404503368198	0.02863724404523143	0.1268406155151636	0.0039185565524169595
data/182	3	40	sg	0.002869381115094165	0.13430057420547542	0.020174916453769325	0.02776181700284495	0.13445622965804374	0.0032651308845454852
data/182	4	40	sg	0.002640198005672302	0.13613851701961835	0.017574130115042226	0.029588319926015162	0.13631186608352377	0.004486968678359308
data/182	5	40	sg	0.0027657480307983844	0.131176765086154	0.01832918025130461	0.02817240450158225	0.13136982187847107	0.003894245995735121
data/182	6	40	sg	0.002754511344835241	0.1329733402716026	0.01959223926714006	0.02719355566522429	0.1331397253858452	0.003686289316596153
data/182	7	40	sg	0.0024040395919887694	0.13164446749580236	0.016950593156540423	0.029908958973692026	0.13174967009773303	0.0034150685719746324
data/182	8	40	sg	0.0026847868114323586	0.13937021825638612	0.018352874425164173	0.029675271626108245	0.1395130437521961	0.002535007864914042
data/182	9	40	sg	0.0025649543939513793	0.1365065050099206	0.01680531028324692	0.029598109277797303	0.13662907719618664	0.0035073618057851093
data/182	10	40	sg	0.002702835464545769	0.12625380800383448	0.01864738990764241	0.027243195311616238	0.1264183179091101	0.0037989876961212316
data/182	11	40	sg	0.002713869234568653	0.1328961730747091	0.019222659812750655	0.027869858505898785	0.13308467944555513	0.004748492799543883
data/182	12	40	sg	0.0027626761215337873	0.13690004976952935	0.0195394311911358	0.031803700946824345	0.13707678036371124	0.004782832203782813
data/182	1	40	sg0fd	0.0028853809247717725	0.13806796007139227	0.01816237328845981	0.02701889750009542	0.13824981211500378	0.004729320931522132
data/182	2	40	sg0fd	0.002978369662554477	0.13637789270037196	0.01913509487345862	0.027321862509605607	0.1365688644246961	0.0046169539745154935
data/182	3	40	sg0fd	0.0031965818946264415	0.11013016029650083	0.02008759999199405	0.02653902608746972	0.11017749874139991	0.002064561421763443
data/182	4	40	sg0fd	0.002936212531651558	0.14465136962768496	0.017507316202922833	0.0280191534427671	0.144832948437718	0.004370845246405238
data/182	5	40	sg0fd	0.003075093295108668	0.12554537966126875	0.01825767969777154	0.026440475879523622	0.1256806647658694	0.003125180420448737
data/182	6	40	sg0fd	0.0030675741448447356	0.11462734002417425	0.0194991449598727	0.025927203404622658	0.1146806088225445	0.0020151533976972853
data/182	7	40	sg0fd	0.002683718818819738	0.11743204788341048	0.016875333383637673	0.02846671124646337	0.11746250979006916	0.00196326091441501
data/182	8	40	sg0fd	0.0029930136543927163	0.1801898659195184	0.018278685442624888	0.02853483419874148	0.1805268760283495	0.0037955580498380548
data/182	9	40	sg0fd	0.0028569172860889503	0.13950264670188395	0.016744441528284502	0.02777685086602323	0.13962603376696328	0.003691340067365812
data/182	10	40	sg0fd	0.0030054264547752234	0.11707121020074236	0.01856835649195923	0.025383078341670404	0.11716296975402976	0.0029091499864813686
data/182	11	40	sg0fd	0.0030200025328614463	0.13619807576308457	0.019141972688136322	0.02691566102603712	0.1363725413864204	0.004538952478863026
data/182	12	40	sg0fd	0.0030776409714739924	0.13740715921487878	0.019450799427392897	0.030424608188563688	0.13755825983934974	0.0044229921920286835
data/182	1	50	fd	0.0031060840587874682	0.17619496675191898	0.018145919479330416	0.04010940709113301	0.17643777132448446	0.004994910807257191
data/182	2	50	fd	0.0032036244054416386	0.15225297226789028	0.01911902696316186	0.04555894837874342	0.152495336108973	0.005855586703388642
data/182	3	50	fd	0.0034503133996089514	0.16292833593065328	0.020104347309646543	0.0455011503493695	0.16309976322238226	0.003902447524243768
data/182	4	50	fd	0.0031484675309404924	0.14731714150078767	0.017566032801292868	0.04552761320630199	0.1474968634879174	0.004618236883261464
data/182	5	50	fd	0.003282390471887248	0.14017691143452693	0.018336239580291507	0.03881383410330351	0.14029828846255543	0.0028152380064948644
data/182	6	50	fd	0.0032989442754831127	0.13135780232451746	0.019543513467270884	0.04444150582444827	0.1314654343467321	0.004177609412072954
data/182	7	50	fd	0.002934529033732766	0.14152909087115265	0.016891230666027646	0.04636852666033281	0.14164071329842537	0.004097182190621287
data/182	8	50	fd	0.00324549744901598	0.15471906199919935	0.01829247863516879	0.048971092274662543	0.15486097122669132	0.0030316614869632173
data/182	9	50	fd	0.0030917152908867206	0.1483708663212228	0.016814495346003697	0.041182035582798635	0.14846670994573566	0.003029739971749089
data/182	10	50	fd	0.003215572678539667	0.12758947748538285	0.018664378276712114	0.03940099305792595	0.1276896565356694	0.003742740952215741
data/182	11	50	fd	0.0032560787267323205	0.15162250035727035	0.01914126157842872	0.047407257520145095	0.15181059460995222	0.0049098961941619924
data/182	12	50	fd	0.0033488984365665636	0.15646895700521984	0.01949236092209452	0.04687979949439222	0.1566536531004861	0.004437504290728004
data/182	1	50	sg	0.0026578251189137343	0.1545899458055885	0.01813823585155863	0.03947982154586359	0.15489382101684815	0.005997750010283288
data/182	2	50	sg	0.002743616655680342	0.13561550694237076	0.019118586355138682	0.042648173962763686	0.13585387497626492	0.005602555749113563
data/182	3	50	sg	0.00294713866463199	0.15036842846607298	0.020093827138092726	0.04152672771352974	0.15059306760178795	0.003945626617258024
data/182	4	50	sg	0.002701868212161574	0.1381779154177596	0.01752650032723205	0.043313228009088	0.1384171234636519	0.005545799795321267
data/182	5	50	sg	0.002828626415015773	0.13218898195693657	0.01830849179034858	0.03743826277327811	0.13234112974313234	0.003227012203728966
data/182	6	50	sg	0.0028274208899049915	0.13161515017186767	0.019542114210290222	0.04102917788287537	0.1317708908921234	0.004201810682615377
data/182	7	50	sg	0.002482991609108275	0.15086454261800683	0.016882880250022245	0.04422090254556605	0.15101637450004374	0.003918963129444775
data/182	8	50	sg	0.0027584593448220897	0.13739206410458155	0.018273470057484226	0.0455346000821974	0.13750996313664643	0.0024354707207844446
data/182	9	50	sg	0.002635705350656562	0.1364635153215252	0.016775940543803592	0.04032349085308321	0.1365757209095132	0.0031261913672648188
data/182	10	50	sg	0.002765278094172959	0.13167834145265742	0.018646141071530203	0.03758841933907886	0.13182281463375403	0.0038325675340467945
data/182	11	50	sg	0.00278268656327021	0.14378851600890616	0.019136846296045274	0.04345324591849587	0.14405554578009666	0.005851104201476527
data/182	12	50	sg	0.0028447309189631787	0.1512852537660967	0.019476415350153677	0.045878555771783	0.15155049228642842	0.005727475780667158
data/182	1	50	sg0fd	0.002991382277033536	0.15596741119136237	0.018103138974267984	0.037527513445685445	0.15619243138065822	0.0050277184870591626
data/182	2	50	sg0fd	0.0030869721041280017	0.14084305507919126	0.019070936542937126	0.04104392491919396	0.1410623856011393	0.005449226094314931
data/182	3	50	sg0fd	0.003318194532019567	0.14689790201091366	0.020045804996464106	0.039692331692110214	0.14705990834412078	0.0036620001766913975
data/182	4	50	sg0fd	0.0030381498325151167	0.14412772149966643	0.017500962916256413	0.04141765175465743	0.1443059491648584	0.00460848830500157
data/182	5	50	sg0fd	0.0031719964583158456	0.13820433950531824	0.018271003178997155	0.0352466146279908	0.13835042467090874	0.0034286168902518815
data/182	6	50	sg0fd	0.003180241315803473	0.1278901342500848	0.019486419775492085	0.039575160719683936	0.12799347813892145	0.003864116754263211
data/182	7	50	sg0fd	0.002808956979956364	0.12056172774279014	0.016847349215105636	0.04197468843225112	0.12065364149650043	0.0035528448258779675
data/182	8	50	sg0fd	0.003113071775368258	0.1499040665371763	0.0182461768600545	0.043784668519593506	0.15003429932518159	0.002545260841905967
data/182	9	50	sg0fd	0.0029706080983479283	0.13995705455443866	0.01674853600542932	0.03832252638578221	0.14005832817380104	0.003265370991060277
data/182	10	50	sg0fd	0.003104087493311673	0.12728882838318994	0.0185959334418872	0.035698906359512644	0.12739417632542616	0.0037837126881241526
data/182	11	50	sg0fd	0.0031326307691033842	0.14579804140410405	0.01910080632066588	0.042178825140909745	0.14597753726903756	0.004793545825830483
data/182	12	50	sg0fd	0.0032125476372656904	0.1534705747398667	0.019429619947567863	0.04362193767646489	0.15364810660208436	0.0045076543729628445
data/182	1	100	fd	0.00362050614763552	0.16919741666713858	0.017728764689319568	0.05293757749629665	0.1692566907555445	0.003396701882601164
data/182	2	100	fd	0.0037046070714178633	0.21325496877629235	0.018731364747308896	0.06414277362788146	0.21361054545753536	0.007917554497337068
data/182	3	100	fd	0.0040974864230866855	0.2131276676241576	0.019761935604465874	0.08902885607521943	0.21323278703075302	0.003616077468968098
data/182	4	100	fd	0.0037565604743163695	0.2408940942569629	0.017322645312260167	0.05750192522701121	0.24096275078291063	0.0035576888373661983
data/182	5	100	fd	0.00380534925465571	0.2613607928705909	0.018045511868588094	0.08800103705254421	0.26148307924396	0.0036453831665669827
data/182	6	100	fd	0.0038168802511103325	0.13468833098514005	0.01916651563073177	0.05467802230192259	0.134757409563577	0.0032170063945038438
data/182	7	100	fd	0.0034500572720101235	0.20412415065345618	0.016587837556143577	0.0745906780357206	0.20418258521910038	0.00380432610811446
data/182	8	100	fd	0.003868578719822399	0.21869469204753134	0.017985778504702822	0.06377359262937222	0.21876618310422236	0.0039215155869247965
data/182	9	100	fd	0.0037250362955927284	0.2129418730744203	0.016792538166652802	0.07022582284084741	0.21305880087132453	0.0038121166814322127
data/182	10	100	fd	0.0037127753039221697	0.22159955171279017	0.018333690108273223	0.06355059729334958	0.22167322907116724	0.004050739376631967
data/182	11	100	fd	0.003798041250426647	0.1947096604585991	0.018728323265814507	0.08241664236437689	0.19494480152121782	0.004711562533835126
data/182	12	100	fd	0.003996557094902512	0.20861317465230944	0.01918256834226489	0.08394121051997094	0.2088199050935431	0.004627863699838631
data/182	1	100	sg	0.0027591105447554664	0.21655381927264133	0.017825092593909596	0.04470831608370349	0.21703861704355787	0.00783475008177106
data/182	2	100	sg	0.0028516509250509476	0.160183695803548	0.018782416587428904	0.05302797964349236	0.16059714343817763	0.007584033498094032
data/182	3	100	sg	0.003083652452151231	0.15143980092494586	0.01979389772129304	0.05993949355510516	0.15168227206296386	0.004455223689873125
data/182	4	100	sg	0.0028057372209737406	0.16509890524095686	0.0173088729032921	0.05377713287663131	0.16548229554526594	0.0070951510535646875
data/182	5	100	sg	0.0029349759328539424	0.13361804087154205	0.018058496912927498	0.04984780120144407	0.13377429817219894	0.003312042262155521
data/182	6	100	sg	0.0029428076987723694	0.13771586554525364	0.019235950415387303	0.050299307646999074	0.13788123884435668	0.004431499252442962
data/182	7	100	sg	0.002600129977467542	0.17368345062252757	0.016586614734884104	0.053775983763999176	0.1738680738993209	0.004263147297128686
data/182	8	100	sg	0.0028868034496246395	0.15138434631699385	0.017938774867954945	0.05757391566294094	0.15156211432766836	0.0036342278787238275
data/182	9	100	sg	0.0027482354175313154	0.14483928839034	0.016661563101933417	0.04764552743830105	0.1449445580213168	0.0029408178229190403
data/182	10	100	sg	0.0028750691516090843	0.20545242704753355	0.01838791796672387	0.04753707203441601	0.20561402084705419	0.003642054927311327
data/182	11	100	sg	0.0029001286246859823	0.18060524155758556	0.018807075310037582	0.05704471404729745	0.18103467764675718	0.007611168224075191
data/182	12	100	sg	0.0029608428158862166	0.23124091236443664	0.019196471863867973	0.05757289785930581	0.23168391632641216	0.007350236665014945
data/182	1	100	sg0fd	0.0031479507327165355	0.15836908852189033	0.0179366999730496	0.0422264430821988	0.15864364069628736	0.006279718521368278
data/182	2	100	sg0fd	0.003234723119737099	0.13868433377607967	0.018856989848171576	0.04658121268124333	0.13894570255084568	0.0063823125795872985
data/182	3	100	sg0fd	0.003508568522296593	0.12846891953878886	0.01985713405888699	0.051452528834721734	0.12862658023078702	0.004049336892743579
data/182	4	100	sg0fd	0.003186102946360397	0.1496352580160842	0.017380739369817117	0.044842804124388035	0.14986325548135898	0.005441565471762701
data/182	5	100	sg0fd	0.0033208419346307484	0.143112911424057	0.018117192733506694	0.04146216648522648	0.14324377819632722	0.0033674547906470758
data/182	6	100	sg0fd	0.0033409348694329764	0.12433572235240857	0.019309591030042	0.04889722025246204	0.12445230638403124	0.004258649769621175
data/182	7	100	sg0fd	0.0029748174299805467	0.19357058861003346	0.016653330990803968	0.04568148383011734	0.1936929354134845	0.004240263826621066
data/182	8	100	sg0fd	0.0033022000323747374	0.1394527735585634	0.018048019193531228	0.053242553889436176	0.1396155279995018	0.003636569294089242
data/182	9	100	sg0fd	0.0031458218721317458	0.14519614017716148	0.01668269982850457	0.0382775599605217	0.14527101953601748	0.002748365711736443
data/182	10	100	sg0fd	0.0032631559507147936	0.10099890004658729	0.018458033343585655	0.04221609472892765	0.10111127716540977	0.003860759923415024
data/182	11	100	sg0fd	0.003298908018212445	0.1472693911799397	0.018919836882267626	0.04832825395441749	0.1475018825445397	0.0058023820691737935
data/182	12	100	sg0fd	0.0033914785556321946	0.16214108872831567	0.019268647001803713	0.04380039487390728	0.16239497498008332	0.005433250742849507
data/182	1	150	fd	0.003934940264677432	0.20437966224450302	0.017899420046282317	0.07339599078154958	0.20446552186505174	0.004031917478092469
data/182	2	150	fd	0.003937948486178327	0.3617369991539962	0.018817423104206903	0.07765603783017978	0.3622253865146278	0.008556171385920037
data/182	3	150	fd	0.004340184157448064	0.2364506462796749	0.019839135184362807	0.10670281865171376	0.23652919596525496	0.003576674362149325
data/182	4	150	fd	0.004058921454412626	0.22472472474398636	0.017435238818819674	0.09267473127296093	0.22478892860505137	0.003368355965873144
data/182	5	150	fd	0.004012941846748964	0.2762959803122934	0.018062028302017537	0.10453723072665148	0.2764495398100313	0.004429167425803015
data/182	6	150	fd	0.00414976089501082	0.22132268184833614	0.019280086897744138	0.08888386892983303	0.2213649291269205	0.0035304662625731784
data/182	7	150	fd	0.0037166193980251983	0.2150369915737969	0.016740220733767634	0.08487959818673141	0.2151099276696483	0.004203629303616439
data/182	8	150	fd	0.004155606920931758	0.3382796480848619	0.018174156653797336	0.08796953971281865	0.3383378706732988	0.00378655861781557
data/182	9	150	fd	0.0040603253202394236	0.3200506141820675	0.016936055891914898	0.09778602968025014	0.32025604708696165	0.004433297315669381
data/182	10	150	fd	0.003933720762330039	0.182884377046928	0.018428676085698075	0.07489464961256392	0.18294016446642533	0.003999645822024747
data/182	11	150	fd	0.004054176392707003	0.3169715871282652	0.018778886192455997	0.0960602852593709	0.3172693177311502	0.007179911234029298
data/182	12	150	fd	0.004191458916723968	0.4003861221564086	0.019296571338754665	0.0896013470050731	0.400618853396679	0.005137790796138848
data/182	1	150	sg	0.002758478926945033	0.2428484914499534	0.01781635446263472	0.04576004010796456	0.24330270221279907	0.007825124724417418
data/182	2	150	sg	0.0028497101807824095	0.15980137556236787	0.01879063992628913	0.05505653222481361	0.16018870095683602	0.007394361901688951
data/182	3	150	sg	0.0030806614717800254	0.15104071332482014	0.01979941599649144	0.062284123527036675	0.15129274321503486	0.00477035544851097
data/182	4	150	sg	0.0028055016704501977	0.1705894001197987	0.017313933134047287	0.054575853215250714	0.17096100787711258	0.0071660758103649904
data/182	5	150	sg	0.002933798810865332	0.13936447705754756	0.01806344516080315	0.05193171954021854	0.13953219847590986	0.0034946815392002447
data/182	6	150	sg	0.0029412724130761956	0.1403220731061082	0.019238734979573686	0.05073248175647918	0.14049263620737396	0.004427799538942414
data/182	7	150	sg	0.002596810731420374	0.17827603878373796	0.016584274207962768	0.05465597676449037	0.17847140344441753	0.00431881628666298
data/182	8	150	sg	0.0028861100651456115	0.15491255131792428	0.017951598608991766	0.05944183206125235	0.155093328144073	0.003733890851252719
data/182	9	150	sg	0.0027484657920473854	0.13642865360840217	0.016663801931242797	0.04830182786194464	0.13653702378222962	0.003016160257485604
data/182	10	150	sg	0.0028733797031834803	0.2581510859967304	0.018390798023345513	0.04825884377054679	0.25833129704576696	0.004118891732438411
data/182	11	150	sg	0.0028996060653783146	0.21498501079264157	0.018808972437786307	0.05817644751818615	0.21541964146901713	0.007656513672772717
data/182	12	150	sg	0.0029593419395382227	0.2595064656499769	0.019193784245029308	0.05952942662150035	0.25995342249090786	0.0074845482458421
data/182	1	150	sg0fd	0.0031532645336882037	0.1795697018126797	0.017942940258663984	0.047136894194472305	0.17979437520125624	0.006403716240529953
data/182	2	150	sg0fd	0.003227180913559852	0.14234646860714983	0.01885703593062073	0.049411443786382486	0.1425711538401637	0.006131846180644357
data/182	3	150	sg0fd	0.003501249267494858	0.13375531461323467	0.019866640083076256	0.052475369967008016	0.13391855756302304	0.0041135267734548975
data/182	4	150	sg0fd	0.003188074965777749	0.16103385554021163	0.01739206597033705	0.0504037262023522	0.16125616367459533	0.005807254136624783
data/182	5	150	sg0fd	0.0033197667030982446	0.13193960696614454	0.01812421841454285	0.04297966018347902	0.13207468728679597	0.0038097613727254443
data/182	6	150	sg0fd	0.0033390456426623722	0.1358149175589473	0.019318085626388714	0.05319437329035704	0.13593533953616077	0.00398026027193021
data/182	7	150	sg0fd	0.0029658775653891105	0.11951222655830378	0.016662889385049444	0.04758110566081501	0.11963060144754921	0.004186337999552839
data/182	8	150	sg0fd	0.003300740218902149	0.14664145062661568	0.018055147546521915	0.056814574852520165	0.1468011484157717	0.003839450550549652
data/182	9	150	sg0fd	0.0031552286261712337	0.17830924268693424	0.016696477137683293	0.03878629928345904	0.17838995902483673	0.0028940213520833088
data/182	10	150	sg0fd	0.0032616967785047807	0.1170566714813345	0.01847241856597336	0.044721722623914106	0.11719339728979736	0.0038776870457897334
data/182	11	150	sg0fd	0.00330234569713374	0.19280380136384984	0.01893348327658012	0.04942561158540507	0.19305969837645406	0.006051097525801164
data/182	12	150	sg0fd	0.0033890009749358587	0.19183277790507464	0.01927312507228631	0.045174418585310315	0.19211536895426165	0.006065533898989243
data/183	1	20	fd	0.0016754889010471346	0.09896324626267224	0.015641974946249772	0.03988402898664447	0.09901181575671213	0.0017043470622724575
data/183	2	20	fd	0.0017232421943599717	0.09708031939565903	0.014599320336085889	0.041052390333331336	0.097128496669151	0.0015565118838101288
data/183	3	20	fd	0.00162588035746862	0.09837421957746667	0.013895577682217537	0.03960384933643621	0.09841861664423428	0.0013891948370510089
data/183	4	20	fd	0.0016595661998667491	0.10234939021473753	0.015526614210493728	0.0351390023613033	0.10240094975465493	0.001793777332053913
data/183	5	20	fd	0.0017001048940889652	0.09798690500034661	0.015877467690483774	0.040821086406655736	0.09803633215934106	0.0016678326658354117
data/183	6	20	fd	0.0017502570242470292	0.09838280895007424	0.015218114792646899	0.04257092831226007	0.09843337733269991	0.00167202531929386
data/183	7	20	fd	0.0016144877352980464	0.09547744183737542	0.013586652990233691	0.04125984032007378	0.09552122613562661	0.0014000673890844414
data/183	8	20	fd	0.0016630291268905442	0.1039110365937164	0.015301393853232238	0.03676532103617329	0.10396233689724016	0.0018157108900036852
data/183	9	20	fd	0.0017691764301015647	0.08390584021261342	0.016249571521966287	0.03842314404605423	0.08395616559583592	0.0015933296649924462
data/183	10	20	fd	0.0016714330330771872	0.09921106249606058	0.014699033032491735	0.04509263257180211	0.09925848004643867	0.0016897128527892412
data/183	11	20	fd	0.0015639303651155954	0.09540445428886779	0.012856480465748712	0.03921385880636606	0.09544815006181988	0.0016947321802382122
data/183	1	20	sg	0.0015735313438456902	0.09764970849488014	0.015673924735626118	0.04026837641655684	0.09769895877214516	0.0016502038983058707
data/183	2	20	sg	0.0016122399134665278	0.09778053388125871	0.014626982687673656	0.0415988026238418	0.0978299750896047	0.0014815570414728459
data/183	3	20	sg	0.0015230616861828417	0.09903524575614851	0.013920487852659192	0.04012399187661439	0.09908174731774193	0.0013973811965836064
data/183	4	20	sg	0.0015599041155839447	0.09913010773323064	0.015556217812781353	0.03563125586753906	0.09918268399461169	0.0018291380242326015
data/183	5	20	sg	0.0015969473989543642	0.09781832280111544	0.01590932032996059	0.041258683254878366	0.09786978944075972	0.0017258678211082889
data/183	6	20	sg	0.0016410532893916649	0.0965815801396871	0.015245634963974061	0.0430272968466212	0.09663307853002927	0.0016411989419098242
data/183	7	20	sg	0.001511844108634388	0.09617206768744613	0.013610403421749932	0.04180353209374691	0.09621769880430772	0.0013814718269134652
data/183	8	20	sg	0.0015637834051585447	0.09918826760992897	0.015329871353258584	0.037179384620773484	0.09924064669795636	0.0018488391704815624
data/183	9	20	sg	0.0016617349504050333	0.08238351023608614	0.016280681470004502	0.03884184899729755	0.08243639099326715	0.0017038271307004008
data/183	10	20	sg	0.0015663838563522896	0.09931416508357258	0.01472730245677875	0.045545836229739296	0.09936290145503614	0.0017042062259231031
data/183	11	20	sg	0.0014636247274953523	0.09518838542498234	0.012877997459732516	0.0398497890282284	0.09523269025770567	0.0016317729397234734
data/183	1	20	sg0fd	0.0016681558773282007	0.09854573158058513	0.015607767853289961	0.039796382949617556	0.09859373466187443	0.0016799140710187614
data/183	2	20	sg0fd	0.001714985238866382	0.09682193514976138	0.014564958430417975	0.04097620663660211	0.09686960669184062	0.0015286114908290359
data/183	3	20	sg0fd	0.001618394928978867	0.09810728875304706	0.013866004277470598	0.03953719773679318	0.09815135959857522	0.0013620778537952666
data/183	4	20	sg0fd	0.0016524898733695614	0.10217528142203619	0.015493819963840449	0.035093108775626214	0.10222642921560546	0.0017842390332825527
data/183	5	20	sg0fd	0.001692685347843352	0.09789590743115743	0.015842275865888693	0.040740153980048405	0.09794500700973129	0.0016614741135133643
data/183	6	20	sg0fd	0.00174224170585965	0.09801083445636481	0.015184025082846681	0.04247753801550347	0.09806085815238996	0.0016510257657668232
data/183	7	20	sg0fd	0.0016070423309812588	0.09519940745459897	0.013558496125806627	0.041189280651521734	0.0952428343789951	0.0013720168449609534
data/183	8	20	sg0fd	0.0016559845395675138	0.10361636138770156	0.015269647000834004	0.036698562232980195	0.10366723708418986	0.0018052618046897337
data/183	9	20	sg0fd	0.0017614495006354992	0.0834276851508064	0.016212916199072683	0.03834515375402877	0.08347772879073323	0.0015964165973276745
data/183	10	20	sg0fd	0.001663738586293058	0.09905433477324586	0.014668043972851938	0.04498976038562002	0.09910132261754451	0.0016761664581397184
data/183	11	20	sg0fd	0.001556736383415317	0.09527050278105381	0.012829141969155593	0.03916700642571103	0.09531367861038159	0.0016679115395503844
data/183	1	30	fd	0.0024840931107733785	0.1510407173657379	0.01779320413364102	0.0375753822126	0.1511433122292838	0.0029923148459795154
data/183	2	30	fd	0.0026063176475156335	0.1275076475945391	0.016556735629611186	0.03878201367252275	0.12760585016926804	0.002978542330524541
data/183	3	30	fd	0.0023980336893106424	0.09682207566989878	0.01563395164171588	0.03437883395350942	0.0968773883743563	0.0020781944049588336
data/183	4	30	fd	0.002430677505407502	0.11788798513271097	0.01765124983077036	0.028643123615099176	0.1180870914536577	0.00403695218514713
data/183	5	30	fd	0.002517063311160597	0.1169312197732691	0.018114286353250846	0.03590334934661384	0.11709357919538707	0.003964414576762532
data/183	6	30	fd	0.0026590380328753425	0.12109984479986	0.017431555440128668	0.03958471887178007	0.12125157502737054	0.004041869195026037
data/183	7	30	fd	0.0024122972822428557	0.12110302140163312	0.015405672992015045	0.036321797837298504	0.12116873305307053	0.0020961380884417123
data/183	8	30	fd	0.0024445149910076965	0.12312578189374639	0.0175041551046509	0.031045593801558764	0.12332249423568466	0.004226941567172474
data/183	9	30	fd	0.0026035402420090813	0.10235498019794456	0.018979438010183477	0.033641667207069785	0.10246972380151938	0.002903188172657305
data/183	10	30	fd	0.002524037794653169	0.11395648170233365	0.0165344661030143	0.04440597739100249	0.11408489422245609	0.003895178102797875
data/183	11	30	fd	0.00230330329706093	0.148969769429854	0.014677703682084304	0.03259486238515281	0.1491111372118138	0.004066878465495946
data/183	1	30	sg	0.002219764690882605	0.09093245085699747	0.017804643916037036	0.04098046236172968	0.09101435384450404	0.0026730631895575817
data/183	2	30	sg	0.0023243560709273804	0.09377595018083205	0.01655438453866569	0.04221086143083532	0.09386186141448367	0.0025975084764914306
data/183	3	30	sg	0.002142975935586626	0.11957201981689813	0.015631606310646466	0.03799759645050873	0.11964345531828587	0.002260643926265162
data/183	4	30	sg	0.0021755568584256473	0.09127874690772086	0.01766211375712096	0.031802453398841746	0.0914427313148783	0.00404371600310624
data/183	5	30	sg	0.0022488774431965015	0.10217639733152982	0.018127067765968497	0.039675778097530305	0.10231602346885092	0.003913302407232503
data/183	6	30	sg	0.0023648772204316274	0.11407622597171366	0.017429729347997622	0.04339909859365241	0.1142032393937729	0.003700191436095515
data/183	7	30	sg	0.0021482998565363364	0.11913160875562358	0.015396849864483118	0.04014898299452913	0.11920409552470719	0.00230917779722762
data/183	8	30	sg	0.0021854999500919396	0.10467891786568255	0.01751256814475131	0.03461027039460342	0.10483023782512677	0.004010362469831613
data/183	9	30	sg	0.0023239105615864377	0.1338123462496579	0.018992698082946277	0.03723569156914239	0.1339707788799032	0.003943562151078415
data/183	10	30	sg	0.002247181249042627	0.11623487776615408	0.016533271555109794	0.04806122234800561	0.1163620216945412	0.004023782867159429
data/183	11	30	sg	0.002052112749909487	0.11129327291941654	0.014671454827503152	0.03618157464260659	0.11139515388437417	0.003415158156783243
data/183	1	30	sg0fd	0.002450151584655213	0.11533193045789503	0.017706474276439607	0.038309605620708835	0.11542013279722893	0.002861993083460811
data/183	2	30	sg0fd	0.002570753987893731	0.1059850784979659	0.016471307008109243	0.03948036239389517	0.10607244488838219	0.0028022109568223044
data/183	3	30	sg0fd	0.00236628137259804	0.09241101260011773	0.015555984124273853	0.0352188585130206	0.09246677386313591	0.0021075118574844782
data/183	4	30	sg0fd	0.0023968717690895907	0.3715681399317208	0.017566864010103034	0.029392061485560207	0.3717966628267067	0.004057037737762801
data/183	5	30	sg0fd	0.002481064223765533	0.16424263442680576	0.018027037247222072	0.03678757916923087	0.16439826621612177	0.0038921249598648593
data/183	6	30	sg0fd	0.002619399313917426	0.1291125962256992	0.01733999653968703	0.04042074712021048	0.12925276544083963	0.0038644169680275586
data/183	7	30	sg0fd	0.002377946556618525	0.12271937935081909	0.015317868930830843	0.03719603550189734	0.12278242302968577	0.002086231838752477
data/183	8	30	sg0fd	0.0024101948853898626	0.13940359907016708	0.017415843608840634	0.03192954301863537	0.13958442623285042	0.0041320751083020624
data/183	9	30	sg0fd	0.002565977896643505	0.1112010495881068	0.018873277823928798	0.03448993711803754	0.11132372510345069	0.0031575441003326727
data/183	10	30	sg0fd	0.0024876359193750732	0.11945412772941531	0.016444593553292936	0.04511111811586463	0.1195786323923533	0.003866844162540243
data/183	11	30	sg0fd	0.0022702106040051132	0.18761816780369361	0.014596386710913784	0.033400394645758794	0.18775217583636403	0.003789648399591806
data/183	1	40	fd	0.0028936309743703534	0.1269182880010406	0.018204140560678147	0.034858015662549174	0.12704798861161415	0.002659527667478931
data/183	2	40	fd	0.0030310030090397256	0.10392711135279524	0.016934225341643183	0.02641560975625477	0.10399003729351801	0.0031617782827080172
data/183	3	40	fd	0.0027583854985947513	0.1873919085311453	0.015945239580976687	0.03159643142165274	0.18777420180613752	0.0055065888996329
data/183	4	40	fd	0.0028130992177802456	0.1098265359613333	0.018042051905332247	0.034306150395603745	0.10988424170203591	0.0026566271478720743
data/183	5	40	fd	0.0029450825940589903	0.09935013609614794	0.01847956770174333	0.03786214669942611	0.09940952119962905	0.00242347588203493
data/183	6	40	fd	0.0031529820918112313	0.15887391573886017	0.017940061965877066	0.028343960578960777	0.15893894085606375	0.0024651711867094
data/183	7	40	fd	0.00281358141864761	0.1503150708502457	0.015859726655150737	0.023857956051443984	0.15043485311173768	0.0034032600001343556
data/183	8	40	fd	0.002855935139202692	0.15598322291747616	0.017977494088453543	0.03684486937943555	0.15605372986121308	0.0025293538977176257
data/183	9	40	fd	0.003063013284144752	0.14485704194233545	0.019497859801315718	0.031189020108293344	0.1449159836320511	0.0026945158427787307
data/183	10	40	fd	0.0029666102552364302	0.1797888482114986	0.01703737050979298	0.03190295271434899	0.17984911878994822	0.0024492465882088327
data/183	11	40	fd	0.0026693707853158266	0.10162657204024954	0.014974192186448177	0.025494258039749966	0.10167254182074079	0.0024591676400170744
data/183	1	40	sg	0.0024603004831461094	0.44948022171788177	0.01817415885313928	0.033122211091710124	0.4504310158683585	0.002903490470552134
data/183	2	40	sg	0.002573738384205344	0.20986380606395158	0.016878442704931374	0.02785486754787901	0.2101981287036535	0.003678720913838529
data/183	3	40	sg	0.0023558621718203065	0.12814177285396458	0.01589754201596734	0.030376065007818722	0.12819250217046566	0.0024636344602018546
data/183	4	40	sg	0.0024060387225555515	0.1441465101268553	0.018010309591013685	0.031849566386652324	0.14420242425627916	0.002850206503292635
data/183	5	40	sg	0.0025102948503300583	0.08625982300024695	0.018449177963658803	0.035654036747017295	0.08631210534917223	0.0027017132032119856
data/183	6	40	sg	0.002670739535417157	0.09628224889255356	0.01788193424919488	0.02911640988900088	0.09634316222777375	0.0029996915799296356
data/183	7	40	sg	0.002389538530707621	0.15817493624031628	0.015800118727275977	0.025244176526618853	0.15836027738957187	0.0027095084673547476
data/183	8	40	sg	0.0024377375143480725	0.10386977513652162	0.01793940745396046	0.033899165124047274	0.10393065757301632	0.0028447334357942586
data/183	9	40	sg	0.002611282366326563	0.08243524183549128	0.01946806733612675	0.028789891484973764	0.08249077026008128	0.002788650643321874
data/183	10	40	sg	0.002515944128415433	0.1129488722417812	0.01698829537422479	0.03366054118158052	0.11300869301533877	0.0030483625772317192
data/183	11	40	sg	0.0022695156968468174	0.14411417051729317	0.014922490447173972	0.025387748529278876	0.14417005131074376	0.0031957871036418788
data/183	1	40	sg0fd	0.0028076012139008205	0.11975258900150336	0.018075202623099765	0.03173288485909717	0.11985190710606573	0.0022291897954603112
data/183	2	40	sg0fd	0.0029411532754490487	0.0861262959829403	0.016814935543642162	0.024532067993819885	0.08617925287515034	0.0026762648391267774
data/183	3	40	sg0fd	0.0026762565319407507	0.252045756997244	0.015832263852028915	0.028974648230804017	0.2526220833270163	0.004915194697828317
data/183	4	40	sg0fd	0.002735525879040213	0.08790087137457968	0.017907589169799957	0.030739322274969127	0.08795231340794873	0.002702775375169067
data/183	5	40	sg0fd	0.0028597445133732987	0.08853270795858405	0.018354974984268132	0.03445880256200199	0.08858353462354182	0.0024543271513936442
data/183	6	40	sg0fd	0.003057643485814562	0.10083860170827758	0.017795761364336495	0.026246808529270926	0.10088968998373736	0.0023276548732018634
data/183	7	40	sg0fd	0.002726354254918607	0.15757921900853025	0.01572294805630799	0.022349530190921715	0.15763763174672824	0.0030241987262087863
data/183	8	40	sg0fd	0.0027738597078746023	0.10917317807420801	0.017831864346525398	0.03297430589450551	0.10923077764513477	0.0026104865212321225
data/183	9	40	sg0fd	0.0029717629249828687	0.14003975642750413	0.019359445745447304	0.02774676903100312	0.14009652171914747	0.002692651571280325
data/183	10	40	sg0fd	0.0028776263477449746	0.12675858896135433	0.01689893422657789	0.029960332040363205	0.12680894579282315	0.002566603978159101
data/183	11	40	sg0fd	0.0025931729457820832	0.09386823351126874	0.014861891440696747	0.023384684163192424	0.09390813648997312	0.0023074777433697373
data/183	1	50	fd	0.0031703887874273483	0.1783695607133128	0.018184142541585575	0.06053154576336279	0.17853674618579576	0.00500157164188112
data/183	2	50	fd	0.0033035398913167494	0.1596124072407552	0.016972103998473577	0.04740811118650081	0.15971600967847283	0.0033076941764100224
data/183	3	50	fd	0.0030225581088522157	0.16830221381026644	0.01596214225785781	0.05295663373744626	0.1684324660816864	0.00474802124241801
data/183	4	50	fd	0.0030685812688207256	0.24160056353870696	0.018091139661172567	0.0618583619124351	0.24174714287489563	0.004196608015259136
data/183	5	50	fd	0.003226707606710577	0.18692423701629735	0.01844537826108103	0.06475049054765183	0.18706711052232325	0.003253834787355029
data/183	6	50	fd	0.0034343070631255024	0.20451148666038324	0.01791195069925892	0.04773872432247404	0.20469027411310625	0.004177771857716639
data/183	7	50	fd	0.0030792636633166512	0.13928360589517794	0.01594150502940784	0.04125700519557177	0.1393634262828228	0.0025246022604127573
data/183	8	50	fd	0.003148320687650648	0.21222594618538185	0.0180151367686845	0.0641720095738274	0.21238763048991094	0.003969152635657985
data/183	9	50	fd	0.0033728890358227276	0.208603939217067	0.01949611618372164	0.0579543176023249	0.20875107708672286	0.004470091712045642
data/183	10	50	fd	0.0032284160095210784	0.1750100019846418	0.017012160036836445	0.0540755340210089	0.17519203428758348	0.004596696374446953
data/183	11	50	fd	0.002900515045048203	0.17508340386846574	0.015024940200190278	0.04434903804367249	0.17527719785160545	0.005001642875135416
data/183	1	50	sg	0.0025710658079794537	0.16108372522851522	0.018117716012946306	0.05275408553376841	0.16130160124869747	0.004641920468704198
data/183	2	50	sg	0.00268468806791554	0.14441688250702334	0.01687396276439036	0.041795046746579155	0.14452141255503317	0.004032477895379415
data/183	3	50	sg	0.002452309622577331	0.17757552114408665	0.01586663646797868	0.04662925220605661	0.17784551957240183	0.005572637919008409
data/183	4	50	sg	0.0024980558559812667	0.1466439857384631	0.018023268925943695	0.05302121990469477	0.1467460584920035	0.0030615769249510475
data/183	5	50	sg	0.002621482270036798	0.13619502918924373	0.018379451989684797	0.05717744302082308	0.13630103955231107	0.0027677993969549325
data/183	6	50	sg	0.0027846887213545143	0.13352954916297455	0.0178134364583035	0.04314498890331933	0.1336170685809115	0.0033998705837068326
data/183	7	50	sg	0.0024840913643393797	0.15028664353973228	0.015833037155696332	0.03604647238543681	0.150435052391181	0.004112059254252515
data/183	8	50	sg	0.002543373164153878	0.1507358276143256	0.017934709531867227	0.05676309086972249	0.15085307733677783	0.0030774490521326865
data/183	9	50	sg	0.00272110061304524	0.15363112746005095	0.019425418674680523	0.0502080710313609	0.153724760640149	0.0031214599331329555
data/183	10	50	sg	0.0026210058777205517	0.14090843588571725	0.016922280957002208	0.048105968085328354	0.1409869260898791	0.0032583542946099642
data/183	11	50	sg	0.002360260153733431	0.1433840144796144	0.014931998858089802	0.03951162233457991	0.1434638159975053	0.0035703282421903587
data/183	1	50	sg0fd	0.0029986168733942453	0.2146424096561169	0.018059143434468627	0.05072565122410309	0.21478638367878047	0.004203147949852689
data/183	2	50	sg0fd	0.0031305684358431335	0.16704202097129545	0.0168582481243596	0.03930756163700961	0.16712992608743718	0.0034765866145165317
data/183	3	50	sg0fd	0.0028550435926466317	0.18439756248982672	0.01584275682842671	0.0445080009607403	0.18452815756873198	0.004369007420355701
data/183	4	50	sg0fd	0.002903909418974855	0.16734604277173368	0.01795561532737902	0.05102506116313651	0.1674634074741009	0.0030507887249745526
data/183	5	50	sg0fd	0.0030546949294539983	0.16733581451288765	0.018341194905643215	0.05470499408925329	0.1674506013621326	0.00264314628958895
data/183	6	50	sg0fd	0.0032547316795666303	0.15949882892244288	0.017787032246903086	0.04023855079004958	0.15962220467776217	0.003598127582604772
data/183	7	50	sg0fd	0.0029013828825442114	0.35243876347348974	0.0157887606962782	0.0335983884570507	0.35251526187429644	0.0028459875952352946
data/183	8	50	sg0fd	0.0029690713640008353	0.22252449257004542	0.017869668058678834	0.05424502709638787	0.2226473513553641	0.0031564881623385214
data/183	9	50	sg0fd	0.0031828974251840777	0.16006329069293584	0.019363590523327444	0.047572320198573013	0.16018316563825896	0.0033595956097641102
data/183	10	50	sg0fd	0.0030607487172346587	0.16644904655716572	0.01688985628506384	0.04534482560366404	0.1665731335346907	0.003359270988342736
data/183	11	50	sg0fd	0.0027494320341129577	0.15414971779687908	0.01491119742038343	0.03703280633634465	0.15428060444803574	0.003956269164894596
data/183	1	100	fd	0.003876739569168732	0.2512249825152218	0.01805651430118977	0.1043423798373852	0.251466481617285	0.0062989559064415964
data/183	2	100	fd	0.0040373998567663745	0.29632914667727245	0.016765465254878955	0.09898180618549397	0.2965990827285848	0.005742534556482774
data/183	3	100	fd	0.0038964009328347903	0.3388725475673168	0.01603756125531289	0.10858813980361187	0.3390669398494422	0.007573976614530959
data/183	4	100	fd	0.003886489981832856	0.25189657371131274	0.018031449262506598	0.12198846578390801	0.2521438251088517	0.007567556248161936
data/183	5	100	fd	0.00395852090392412	0.23830199199185884	0.018282992226584152	0.11627687368998134	0.23858950416945027	0.006922175726734801
data/183	6	100	fd	0.004160715366425428	0.19876959978586217	0.01768902443347736	0.0913457934632549	0.19900394985870473	0.006477002388528838
data/183	7	100	fd	0.003833040265364614	0.388850418522087	0.01587903070751577	0.09006297388094485	0.38913917858280717	0.007359214980257798
data/183	8	100	fd	0.0039164508168253245	0.19693571141652244	0.017899670502225372	0.1123260160346496	0.19716728067790562	0.007535507728215911
data/183	9	100	fd	0.004174521503876314	0.20274445838947677	0.019202399050567344	0.11050916186600931	0.20300001969169976	0.005576845932117177
data/183	10	100	fd	0.003943723871956822	0.22663634292318238	0.01691841918932268	0.10319948687071533	0.2268058000948821	0.0059430619220096
data/183	11	100	fd	0.003571064952002881	0.26731618562122095	0.01494752115224459	0.08497706996181806	0.2675496971391089	0.006796948210419845
data/183	1	100	sg	0.0026711104189514655	0.2565801232774313	0.01787344069644238	0.08294642858816478	0.25697165482964845	0.006982429860147804
data/183	2	100	sg	0.002785602314866216	0.17568834014835594	0.01655193259206626	0.07326900484206157	0.17592006078755895	0.005374931298275519
data/183	3	100	sg	0.002559642703048938	0.22127465464823343	0.015655925962913157	0.08116436732551457	0.22163875253301826	0.007081999842770427
data/183	4	100	sg	0.0026027795823022823	0.23680948780662192	0.017834737793119153	0.0896074871355627	0.23707988179262174	0.005105178105450534
data/183	5	100	sg	0.0027268430138026934	0.18389726665737308	0.018073344795891035	0.09098482768352911	0.1841278675089055	0.004055033523124553
data/183	6	100	sg	0.002890500374774901	0.1923548802655567	0.01746403930232094	0.07290704015445562	0.19252122542095854	0.005030095270193395
data/183	7	100	sg	0.0025980221905048837	0.19370558195301552	0.01560496757213382	0.07019222531376018	0.19401046730675672	0.005032685586761882
data/183	8	100	sg	0.0026533932735707914	0.1907998494523429	0.017711658632551502	0.08840105845133812	0.19106811430531953	0.005666697496617559
data/183	9	100	sg	0.002839761175901656	0.251362632630012	0.019106465000664135	0.0853016545689014	0.2515469074559454	0.003908136589435133
data/183	10	100	sg	0.0027210732219467436	0.2168515047137345	0.016666688411642178	0.08099171564904444	0.2169970155399847	0.004737951021664114
data/183	11	100	sg	0.0024546898740770667	0.15981413070798364	0.014696117477340911	0.06870200360729899	0.15997932098293352	0.005604478955170636
data/183	1	100	sg0fd	0.0031964180409582406	0.23156279967531818	0.017935362297814485	0.07895615739052321	0.23179072938272094	0.006114178825137882
data/183	2	100	sg0fd	0.00332092544251649	0.23502553543968072	0.016708285267427746	0.06488046503449825	0.23517385362785198	0.003961054375174736
data/183	3	100	sg0fd	0.0030807288958758358	0.20471348144276888	0.015736627145121224	0.07087337765839355	0.2049041734805233	0.006072916944607977
data/183	4	100	sg0fd	0.0031211375067936166	0.18036593630656272	0.01786256652272331	0.08368030903730289	0.1805210435702817	0.004569547163278946
data/183	5	100	sg0fd	0.003261498958217996	0.17891922773248592	0.018170900105495984	0.08403369056474692	0.1790689259644569	0.003545427973303488
data/183	6	100	sg0fd	0.0034569438246584406	0.16485127918880016	0.01761463418692091	0.06449586372429326	0.1649834726326487	0.004335072573357248
data/183	7	100	sg0fd	0.0031321453660699103	0.2819844786709743	0.01569915791443012	0.059575143303909624	0.2821100143910643	0.0031961564613664137
data/183	8	100	sg0fd	0.0031891990703374713	0.26595188949731785	0.017776998093005193	0.08183937953761113	0.26612577482913874	0.004935316917645739
data/183	9	100	sg0fd	0.003420698868948815	0.21187065107793335	0.019218220536408252	0.07727107082430823	0.21199499829223428	0.0029042683452822015
data/183	10	100	sg0fd	0.0032564866859780897	0.18261950639436583	0.016755023355861296	0.07321699567384671	0.18274601412590535	0.004136046675170976
data/183	11	100	sg0fd	0.0029317698208180293	0.517928437468443	0.014800176363243132	0.06187135174913165	0.5180759407037834	0.0047716115588346715
data/183	1	150	fd	0.00401139953535004	0.3413249360120306	0.01820437846930367	0.10751147848977136	0.3415465830721439	0.005625032122687599
data/183	2	150	fd	0.004201240542395364	0.2855782469546086	0.016869624917775886	0.10772455507079234	0.28575081498989585	0.0035111098433162203
data/183	3	150	fd	0.004034297774824384	0.3269772838153672	0.016138949804684114	0.11384897659242221	0.32717254487978503	0.007588214174421511
data/183	4	150	fd	0.004033766848871375	0.3013210859893547	0.018106252155959915	0.12296878508626137	0.30163655874961026	0.007747269459703609
data/183	5	150	fd	0.004084149236019202	0.4201381621643708	0.01841471618481707	0.1193311310682777	0.42045511859592033	0.005827206089885464
data/183	6	150	fd	0.00428116968396564	0.20712970651980223	0.01779591985853424	0.09117407505944457	0.2073677266794828	0.006616190774310724
data/183	7	150	fd	0.003959009720947052	0.20095385528067208	0.015973133715702546	0.09618271933057908	0.2011961663638384	0.007068732846183203
data/183	8	150	fd	0.004074475100724327	0.6271340345779103	0.01808898691235814	0.12756873436714916	0.627426772979248	0.0074756815871194465
data/183	9	150	fd	0.004265489859580254	0.25015709719314255	0.019271167136464297	0.11326727217344594	0.2504062793955077	0.004888491023363025
data/183	10	150	fd	0.004059701151886471	0.27283686949905006	0.01700516840309794	0.11251879036665856	0.2730439896087144	0.006691460576812463
data/183	11	150	fd	0.003716257732082707	0.30441410531895985	0.015063324416034711	0.08866069771681186	0.3045893815017748	0.00509772874911321
data/183	1	150	sg	0.002669991016161274	0.2728967950631851	0.01787494487896529	0.08311544596062331	0.2733036751261963	0.00700117458547145
data/183	2	150	sg	0.002786123315421492	0.18157249054127114	0.01655462888540479	0.07400072298857666	0.18179763932957485	0.005427454348336147
data/183	3	150	sg	0.0025585768306866778	0.2417504429909812	0.015658553303763527	0.08207983087069894	0.24212938520460628	0.007154334616642662
data/183	4	150	sg	0.002600757723680357	0.25086658532203326	0.017843628506090864	0.09051485757870212	0.25112498717651116	0.004844936987045523
data/183	5	150	sg	0.0027266187593123657	0.18249042651633882	0.018072631244615178	0.09179712813224145	0.18271178228887391	0.003843070163833434
data/183	6	150	sg	0.0028901244358822222	0.20534952187145225	0.017462276427194664	0.0739311196994335	0.2055200433476859	0.005018173832971552
data/183	7	150	sg	0.002596178070654701	0.20457273455812372	0.015597431714327247	0.07109666753221373	0.2048737335369259	0.00517084116413148
data/183	8	150	sg	0.002651511144840913	0.19661123690225438	0.017709825136428436	0.08840205043425246	0.19687266958774666	0.005376505603452866
data/183	9	150	sg	0.0028402370506407262	0.24641989387267574	0.01910774446851498	0.08574972772420192	0.24660586862230918	0.0039797026219105325
data/183	10	150	sg	0.0027215926111985125	0.18168476644851667	0.016669367506434444	0.08146900513995202	0.18183090176502045	0.004716375340288042
data/183	11	150	sg	0.002454887594448369	0.1645360794410153	0.014696264334365917	0.06942982035527263	0.1647024225050981	0.005555097026773045
data/183	1	150	sg0fd	0.003197797304603061	0.21778946960107232	0.017933006585244125	0.0813502085656448	0.2180314777912111	0.005934655990961697
data/183	2	150	sg0fd	0.0033243300721146176	0.1994238245948322	0.01671406462894385	0.06624367790723078	0.19955370182456802	0.004049096953030782
data/183	3	150	sg0fd	0.0030788923641389414	0.20314872680724527	0.01573653672652923	0.07257870452401012	0.20335368504301699	0.006157123036892994
data/183	4	150	sg0fd	0.00311184392454507	0.17576617511132173	0.017860272289265528	0.08514473117237539	0.17591179102802781	0.004010931529277455
data/183	5	150	sg0fd	0.0032600463680405884	0.2027687096279629	0.01817423978584169	0.08590572774996323	0.20289888215057483	0.003315377365647149
data/183	6	150	sg0fd	0.003452287476703079	0.22687971989950464	0.01761209524976372	0.06654958684845368	0.2270159612379485	0.004268155098713042
data/183	7	150	sg0fd	0.003127817398096993	0.167552212090716	0.01569500151255968	0.06140085383343939	0.1676636241949389	0.003375323870391156
data/183	8	150	sg0fd	0.003183853916412067	0.29744802921365315	0.017775228769492037	0.08342154392658914	0.29763566775565137	0.0042939840811816125
data/183	9	150	sg0fd	0.0034229205008511478	0.1811123406374588	0.019224092870600375	0.07788403584536448	0.18122693204214688	0.002870736299253002
data/183	10	150	sg0fd	0.003253058680648485	0.19193465819451966	0.01675373460090258	0.07518833858164675	0.19205139285716488	0.004077316509853556
data/183	11	150	sg0fd	0.002936355426946142	0.6060952208899886	0.014804514032615141	0.06320792062584549	0.6062396122959081	0.004711394764150304
data/184	1	20	fd	0.0021045321056316676	0.09846995846838903	0.016105777342238746	0.09554592949448208	0.09852829892817135	0.0012191782070188825
data/184	2	20	fd	0.001886469210165273	0.10030453328703337	0.014051909700676773	0.09526248632176862	0.10035274142653236	0.0010323289883128377
data/184	3	20	fd	0.0016439169131951057	0.09598357818700419	0.010620539284187772	0.08317050576239848	0.09602009450550535	0.000834710590028052
data/184	4	20	fd	0.0016530925074963142	0.10240797734914829	0.010997322136415216	0.08834965994340478	0.10244617362077589	0.0007971477558487782
data/184	5	20	fd	0.0020660860758782893	0.100698586787752	0.016228827354789116	0.09491650467728853	0.10075723382928391	0.0013857896135382381
data/184	6	20	fd	0.0017363708560317233	0.10220786714283955	0.011893664006884904	0.09079151041541086	0.10224990357989826	0.0009141884075445734
data/184	7	20	fd	0.001522055447917039	0.10191673624596677	0.010018777291066356	0.08531207857263022	0.10194913975354014	0.0007318482693467098
data/184	8	20	fd	0.001722753164238543	0.10006934216029297	0.012093477132571074	0.09242901610631536	0.10010973801009096	0.0008611154403442284
data/184	9	20	fd	0.0020649766766683785	0.1000693687506347	0.01604049756139934	0.09503897452712842	0.10012681313023823	0.0013355148167189246
data/184	1	20	sg	0.0019585094624977174	0.09975557879462449	0.016143864564374638	0.09720587899531902	0.09981608138390986	0.001228683076185357
data/184	2	20	sg	0.0017556316678047224	0.10172538581904564	0.014083358304252062	0.09709850245797283	0.10177542404105644	0.0010402863142646279
data/184	3	20	sg	0.0015315573892469478	0.0970505679663147	0.010632466583420165	0.08547069742673205	0.09708844472897879	0.0008379742486879551
data/184	4	20	sg	0.0015396673091793676	0.10360642537922181	0.011014522134606722	0.09052925081365358	0.1036460358061207	0.0008019935606623131
data/184	5	20	sg	0.0019212590074897736	0.10231291413819858	0.01626918975167356	0.09650857338451917	0.10237378857216663	0.0013934978543133337
data/184	6	20	sg	0.0016164447444647805	0.10359122502262612	0.011913458654465981	0.09284496049999642	0.1036348486061484	0.0009181098444645965
data/184	7	20	sg	0.0014176421271196937	0.10323590486027619	0.010031889191774637	0.08762447727657964	0.10326953972771644	0.0007399430807609182
data/184	8	20	sg	0.0016038880481718753	0.1013884868946651	0.012116503622533813	0.0944382626907487	0.10143041715316597	0.0008637477077343941
data/184	9	20	sg	0.001921310050930834	0.10153645862269993	0.016079773285171715	0.09664631012571612	0.10159607921094742	0.0013451642017802386
data/184	1	20	sg0fd	0.0020927053181787995	0.09827649114723805	0.016053907580054462	0.09537407085456814	0.09833425850086414	0.0012067664586553875
data/184	2	20	sg0fd	0.001876001373797731	0.10015477839610022	0.014010980149607985	0.09513749794341932	0.10020251754477101	0.0010216369472530048
data/184	3	20	sg0fd	0.0016350093362904631	0.09579992546660072	0.010590485829111998	0.08321029164887557	0.09583607892637142	0.0008236818318392532
data/184	4	20	sg0fd	0.0016440581953980893	0.10222218955666947	0.010963990516109171	0.0883403978772905	0.10226000549174685	0.0007868866517390572
data/184	5	20	sg0fd	0.0020544167266011025	0.10056183999824464	0.01617914734724879	0.09473267627122774	0.10061991646129653	0.0013712427969339277
data/184	6	20	sg0fd	0.00172682063121535	0.10204746949013403	0.011859146598842438	0.09073867582457806	0.10208909207586253	0.0009039729754394601
data/184	7	20	sg0fd	0.0015137579383494417	0.10176781089283424	0.009990890711192295	0.08534695699427514	0.10179989502946678	0.0007228048184812827
data/184	8	20	sg0fd	0.001713301717946755	0.09991728002079579	0.012059546746224082	0.09235758338207983	0.09995728032869008	0.0008513917419189785
data/184	9	20	sg0fd	0.002053449352493715	0.09991646098809459	0.015990873794904537	0.09486245473787674	0.09997334715383928	0.0013217859668054957
data/184	1	30	fd	0.003414315344111911	0.11732638173930171	0.019110603532954257	0.10298315086486885	0.11746196512566838	0.003025436916731905
data/184	2	30	fd	0.0030426273502384914	0.11349134896304076	0.016164072448307972	0.09248974711700832	0.11360365837149479	0.002686956643208915
data/184	3	30	fd	0.0026491830777871663	0.1172319815174849	0.012233170311596505	0.04792847534913721	0.11732013645631577	0.002354818644103024
data/184	4	30	fd	0.0027013287959130466	0.1274767261012512	0.01295496472648631	0.05950992031302687	0.12757152146281125	0.0024968747118291825
data/184	5	30	fd	0.0033600403847947225	0.1236474702147194	0.01907044202485692	0.10624509785909085	0.12378414776653664	0.003452060251650148
data/184	6	30	fd	0.0028247008397631166	0.1263840850640602	0.013799484346181706	0.07263233044989593	0.12648552264932197	0.0025733757312143904
data/184	7	30	fd	0.002487592935101535	0.11668013267459346	0.011541402204440143	0.05257356706784907	0.11675824006525673	0.002000208637705467
data/184	8	30	fd	0.0027761619038921704	0.1151674165650174	0.013837074800635502	0.07893735090980386	0.11526307349542295	0.0024367273787787927
data/184	9	30	fd	0.0033271411818899866	0.11379333413373671	0.018651941296135635	0.1049962395488517	0.11392601586339912	0.003263784283467457
data/184	1	30	sg	0.0030273074927725605	0.1204123918367316	0.019106712610634964	0.10876898925344729	0.12055602660928479	0.003004439059202858
data/184	2	30	sg	0.002699463292223283	0.11548429065276276	0.016141177306561193	0.09917628611587721	0.11560322359318716	0.0026633459144196994
data/184	3	30	sg	0.0023440583886781977	0.11859675192490815	0.012162550226776652	0.05700996419023842	0.11868927787237459	0.0023315325769807833
data/184	4	30	sg	0.002385889649278878	0.11696920825794266	0.012892997036197095	0.06830487516598646	0.1170679590020427	0.00247380659794898
data/184	5	30	sg	0.0029773694436383696	0.11929073440086753	0.01907457468672052	0.11159711479064742	0.11943553179304621	0.0034869662838347202
data/184	6	30	sg	0.0024983740421886808	0.12140956610754489	0.013748278987222123	0.08053892685807093	0.12151679454761714	0.002544565602929407
data/184	7	30	sg	0.002198227521057905	0.11591650109895489	0.011477314077283203	0.06101895259986077	0.11600210700818099	0.0021697016498140914
data/184	8	30	sg	0.0024611052115968684	0.11626531471058088	0.013795748363584904	0.08650832317354075	0.11636710571685845	0.0024855304385674785
data/184	9	30	sg	0.0029526433618948873	0.11622364593855183	0.018649105116970644	0.11034794033874595	0.11636420712051228	0.0032902223827515433
data/184	1	30	sg0fd	0.0033635615522278586	0.1171355182638497	0.01901085274081981	0.10351398395507042	0.1172673635298885	0.002923715109460199
data/184	2	30	sg0fd	0.002998845899336207	0.11302532150367516	0.016080558241827327	0.09346107341271674	0.11313448812773348	0.002591981590972499
data/184	3	30	sg0fd	0.002607983054341962	0.1155845050597561	0.012158085752078529	0.050328529528639795	0.1156687032352797	0.0022651536042809367
data/184	4	30	sg0fd	0.002658734162253351	0.1200684854486836	0.012869604797102065	0.061626788817294054	0.12016011051361357	0.0023964271166829984
data/184	5	30	sg0fd	0.003310903164194702	0.12101568385916517	0.018963274079813047	0.10658396727525558	0.12114855399331032	0.0033501611839830154
data/184	6	30	sg0fd	0.002781817081456401	0.12408357037762124	0.013719069416317375	0.07424924509869409	0.12418196125569404	0.0024672419960517842
data/184	7	30	sg0fd	0.002449063204751176	0.11629394692597028	0.011470481571716144	0.05462071388957772	0.1163714399097891	0.001967310230804985
data/184	8	30	sg0fd	0.002735570387615768	0.11439945374796676	0.01376339989879424	0.08037605597193576	0.11449240252827524	0.002362120849269978
data/184	9	30	sg0fd	0.0032794603104976776	0.1134802953890321	0.01855239695264274	0.1053513339784287	0.11360933302057208	0.00315395937152547
data/184	1	40	fd	0.0039004028349679354	0.12729747809424852	0.01942665001643778	0.0778079318227361	0.12748192127675506	0.004644742652678339
data/184	2	40	fd	0.0034447248161450783	0.1933958175621046	0.016503321391099536	0.05757307286766248	0.19354115620815476	0.003999720664255814
data/184	3	40	fd	0.0032016431018101767	0.1629587360402202	0.013217569520695718	0.04055618742992215	0.1631574845453031	0.0034214618607861123
data/184	4	40	fd	0.0032426828315430794	0.1250233001371324	0.013721050609877218	0.03271615090788004	0.12507758394507798	0.0022031992159251322
data/184	5	40	fd	0.003795936475156343	0.23933656686025584	0.01928941056738195	0.08488093865004277	0.23952260679541104	0.004956763901883331
data/184	6	40	fd	0.003290497735923196	0.13498447265266286	0.014355985567596792	0.03207194300559185	0.13513107011957215	0.003536502418632993
data/184	7	40	fd	0.002936884705769378	0.13875157207138883	0.012243158748054562	0.03601872054418003	0.13881358515974912	0.003043901182503356
data/184	8	40	fd	0.00318924541985771	0.12595785274132323	0.014286346679211779	0.0425318276077387	0.1260613825233263	0.0031413006622236566
data/184	9	40	fd	0.00374210120042971	0.1309902705703721	0.018910483685993188	0.08395918228458116	0.13116807447963866	0.005091409744252194
data/184	1	40	sg	0.0033515610245001756	0.12431886887308397	0.01934846275889878	0.09126093186918831	0.12451693341886869	0.004610006379902045
data/184	2	40	sg	0.002961917448792436	0.13220243567488052	0.016402843400222824	0.07252434118273773	0.13237149558417544	0.004069008296637075
data/184	3	40	sg	0.002673445402773187	0.16247021588595484	0.013047940185737789	0.03460208372162179	0.16279450736654835	0.00391454726832087
data/184	4	40	sg	0.0027141134126961604	0.1484278263700552	0.013564525809135544	0.03559168061647788	0.14858417788315495	0.00329306186142912
data/184	5	40	sg	0.0032641940429304363	0.14734773898972642	0.019243386086342993	0.09762518730075283	0.14754628260785188	0.00476649636581098
data/184	6	40	sg	0.0027904010266241175	0.15011122805034308	0.014208280238242046	0.044928205257922293	0.15027436371626002	0.004240643273957651
data/184	7	40	sg	0.0024761139586731338	0.12276822712783232	0.01209294643369569	0.03521546941794849	0.12284354741347292	0.0025801515399364126
data/184	8	40	sg	0.0027241716425001265	0.1371520355251654	0.014159947801503108	0.05461876714392444	0.13728506859936307	0.003628243437487442
data/184	9	40	sg	0.0032272690102116753	0.11977129374152846	0.018854000906803687	0.09652412234342927	0.11996427608807185	0.004980816315718364
data/184	1	40	sg0fd	0.0038053866748223174	0.12549077656787294	0.019318579489060635	0.08192140407893324	0.12566810793904798	0.004393654422950719
data/184	2	40	sg0fd	0.0033607425768453288	0.12712591272200285	0.016386322001651965	0.06254635106442728	0.12726789792607537	0.0037282174956403845
data/184	3	40	sg0fd	0.003082148007619227	0.23486732099951318	0.013015310487544925	0.034137852975449405	0.2351317674777034	0.00195985542955007
data/184	4	40	sg0fd	0.0031341026884039746	0.13745644228279244	0.013553327767201112	0.03091491619635001	0.13753886059592782	0.0025487428669691402
data/184	5	40	sg0fd	0.0037062464246617843	0.12824222120370998	0.019186276437191115	0.08862015159973562	0.12841847122035152	0.004590054263590199
data/184	6	40	sg0fd	0.0031968565433742177	0.12062083461731136	0.01420422359174	0.03645862348638556	0.12076123708135397	0.0036507431741894703
data/184	7	40	sg0fd	0.0028465320645230407	0.12022992136627877	0.012079046439283854	0.0314799177591989	0.12028924376368395	0.0026528979354590765
data/184	8	40	sg0fd	0.0031054134243048803	0.11570769716015165	0.014157018156686615	0.04631790692737765	0.11581650256944405	0.0032269379817867587
data/184	9	40	sg0fd	0.0036553175530720347	0.14227995966207682	0.018812725747502482	0.08761179941345167	0.14244987399094255	0.004767371573393958
data/184	1	50	fd	0.00407911968595979	0.1274794511690184	0.0194279728764961	0.0537206940213983	0.12767582638314653	0.0047655060155544
data/184	2	50	fd	0.0036153277560764326	0.17266888583909104	0.0166832837739235	0.044321025169041496	0.17304669552642005	0.005088650460282398
data/184	3	50	fd	0.003594378785472765	0.15928838512497298	0.013953000055044976	0.08172962927077687	0.15948664556162517	0.0047222827281412855
data/184	4	50	fd	0.00358265585738921	0.1635790459951865	0.014169210450159793	0.07051564617116236	0.16373496925913034	0.00422391130173813
data/184	5	50	fd	0.003959177596369208	0.15126660658630786	0.019173220368388436	0.057669627580188	0.15150193213758692	0.006411774862918519
data/184	6	50	fd	0.003590428471223127	0.10636167714644777	0.01478279295407497	0.05580233881151705	0.1064550298024019	0.003457237361386352
data/184	7	50	fd	0.003266011290999032	0.1508689622419767	0.012831840663187074	0.07898029123836749	0.1509961608171853	0.004515651161731147
data/184	8	50	fd	0.003418765520362041	0.1274864774331386	0.014563640619619914	0.05174111166706748	0.12758008126392117	0.004410578479226606
data/184	9	50	fd	0.003912643546465204	0.13537500470856592	0.018827615431359905	0.05903583550578929	0.13555922405465948	0.005165446909134131
data/184	1	50	sg	0.003432081939735144	0.11997984842889922	0.019291501497676625	0.07330044614962776	0.1202037937464639	0.0052288005333722635
data/184	2	50	sg	0.0030364822756304443	0.1266545065115486	0.016527760890059428	0.05705385651846964	0.12684392774299602	0.004760601167593105
data/184	3	50	sg	0.002845130619657573	0.12861953444688073	0.013677987309720897	0.06467911408632897	0.1288266181278994	0.004575524922626843
data/184	4	50	sg	0.002853674051042873	0.1156167374422356	0.013932434050128608	0.053527902753645905	0.11569246913242932	0.003395619190707286
data/184	5	50	sg	0.00333493559710279	0.3135896453742327	0.019072853751715673	0.08026921931369022	0.3138182387019676	0.006099947956915206
data/184	6	50	sg	0.002897877338558252	0.1582160601033808	0.014549683552496025	0.043290611614085296	0.15839309952396236	0.004679104646665491
data/184	7	50	sg	0.002595420694752193	0.1753538132666537	0.012583570798905104	0.061845144149643365	0.17555526626628734	0.003536125898241032
data/184	8	50	sg	0.002814291072563351	0.16166584893019273	0.014382635800516136	0.04702445160596981	0.16181769246638175	0.003623051864222463
data/184	9	50	sg	0.0033001889319573406	0.12814576374393813	0.018713286864406146	0.07949574811128708	0.12836640453921885	0.005961680142870442
data/184	1	50	sg0fd	0.003934193448984888	0.11660406038643419	0.019308424858705375	0.061511620916355335	0.11679579266150913	0.004510451681244341
data/184	2	50	sg0fd	0.0034832934666838514	0.14311350618620966	0.016507153236422677	0.04602156569607233	0.143317656710773	0.0045129692311144725
data/184	3	50	sg0fd	0.0033686285126168425	0.16455971411656173	0.013581790303324723	0.0662848865177094	0.1647487670490964	0.004189638435003875
data/184	4	50	sg0fd	0.003370992730518394	0.16858364475529428	0.013884004342412328	0.054373604454957335	0.1687159505328112	0.0036340401233957743
data/184	5	50	sg0fd	0.0038231317706580626	0.14802115757139586	0.019087093398438195	0.0678017444559454	0.14821716481268968	0.005774834704796015
data/184	6	50	sg0fd	0.0033905816530314515	0.09966349440887112	0.014502562700292215	0.039719826676814445	0.09975214239849628	0.004197460210796971
data/184	7	50	sg0fd	0.0030613026660949983	0.14114909727087266	0.012503559098450023	0.06158306763167894	0.1413043115582006	0.003970722938866797
data/184	8	50	sg0fd	0.003263322242930651	0.10877001549838897	0.014361230164689629	0.04018622071477512	0.10884976073163927	0.003649870921294033
data/184	9	50	sg0fd	0.003774382771850876	0.13436744990875613	0.018729616704476523	0.06755051366869719	0.134557703394004	0.005288889540896007
data/184	1	100	fd	0.004889510865162712	0.23151496947496145	0.019834372152057984	0.126186697277446	0.23184095368810959	0.006221650296353407
data/184	2	100	fd	0.004454760138249488	0.2594939622571075	0.017348026592095098	0.15252237063607682	0.2597157105796645	0.006230952678183638
data/184	3	100	fd	0.004537502930090067	0.23196401541663628	0.015374265002347436	0.15586507291532928	0.2321335413630961	0.006201070667121124
data/184	4	100	fd	0.00455852150585026	0.24061493723974767	0.01570920703532232	0.17117659870333296	0.24083982392009898	0.006265443848614992
data/184	5	100	fd	0.004612077921022505	0.18847255819161549	0.019390201039404593	0.12024944979788732	0.18871168937689167	0.008316445412217483
data/184	6	100	fd	0.004556920051266668	0.23970995428765146	0.016234747959906835	0.15849718200962648	0.23995806326562588	0.006709543254636278
data/184	7	100	fd	0.004350518907520864	0.2516190733763912	0.014920006886025461	0.17644091046847266	0.2518150740464039	0.005769425430147833
data/184	8	100	fd	0.004263875606505963	0.23547696954615646	0.015436642313045574	0.158881698153718	0.23570165782700203	0.0058410895988353865
data/184	9	100	fd	0.004695655520404696	0.23022150601521282	0.01914224256193634	0.12466184060958668	0.2304133900084888	0.006722909135875032
data/184	1	100	sg	0.0035174966439536666	0.1447836647820367	0.01931372449623621	0.08229799769081701	0.14501218579850578	0.0059717115487986005
data/184	2	100	sg	0.0031124803021020755	0.21756082134905042	0.01675151983277548	0.08444333251746344	0.21805580495583318	0.00533788183948632
data/184	3	100	sg	0.0030236233820949057	0.19435289902924482	0.014404729842820796	0.1198636847795209	0.19457673506614653	0.005580705688433113
data/184	4	100	sg	0.003014743497204814	0.23603928550764527	0.014573786059490793	0.11931210057505731	0.23624994767242877	0.004224756311510823
data/184	5	100	sg	0.0034130519694244494	0.15624494832811317	0.018977281965326016	0.0835417029155085	0.15655755945000718	0.0072690013063014015
data/184	6	100	sg	0.00305709991821258	0.21594480589832585	0.015163484251986657	0.1087319365684473	0.21613977893806602	0.004027178673966829
data/184	7	100	sg	0.0027903201369634313	0.2540871656218668	0.013574753068861124	0.13168379294245502	0.25430078628255565	0.005390451563578007
data/184	8	100	sg	0.0029176209690160186	0.19788014830485495	0.014671134195444097	0.10083837062172689	0.19801585337700353	0.004542003090896154
data/184	9	100	sg	0.003387252651797059	0.15217092699175028	0.018658010900574326	0.08581568573724016	0.1524103406085773	0.0067030711860291674
data/184	1	100	sg0fd	0.004117018247456394	0.1361309874068433	0.01924599862452398	0.05892517606522197	0.13627611644142462	0.005728246422320047
data/184	2	100	sg0fd	0.0036653948632842195	0.19286886256105065	0.01660023628685943	0.0661317289576347	0.19317597842891476	0.0046561200471236155
data/184	3	100	sg0fd	0.0036949380335184454	0.1861491366053254	0.014046589975417237	0.11168807324593454	0.1863162881650142	0.004811144032334046
data/184	4	100	sg0fd	0.003663000600146292	0.18997252950683763	0.014235748216421451	0.10455715851851885	0.19014519988331427	0.003795341802136612
data/184	5	100	sg0fd	0.003976869859853963	0.18462898317948384	0.018935743400127294	0.060252525959038794	0.1849748344378099	0.0062299196130959356
data/184	6	100	sg0fd	0.003713031936410131	0.2004905193826123	0.014842958335412855	0.09391390871791981	0.20065891181977344	0.004437236283181773
data/184	7	100	sg0fd	0.0034137375829689227	0.19421522015915574	0.012982046020523974	0.11435509387077145	0.19436440274969705	0.004641527491172515
data/184	8	100	sg0fd	0.0034865957466273623	0.17766238618868765	0.014529224156144603	0.08536158332053026	0.17787831611269822	0.004054206059758703
data/184	9	100	sg0fd	0.003958018600705198	0.13604937268303127	0.01860255879027602	0.06226903571726485	0.13620408335020637	0.005858206415325175
data/184	1	150	fd	0.005304098838679162	0.27665443349524166	0.020235431800322935	0.17049020573227283	0.2771746766172401	0.006204594793365189
data/184	2	150	fd	0.004853456389927596	0.26289587524207025	0.017716892371196395	0.1701995352471335	0.26310291225549437	0.00598437780385099
data/184	3	150	fd	0.0048651225515445205	0.2733997510101286	0.015847347170587313	0.1424206411202492	0.2736317735403967	0.00616041822789961
data/184	4	150	fd	0.004773506943804059	0.34761568700365086	0.01613369926501032	0.1770023869391946	0.34788337538348174	0.006411248910450921
data/184	5	150	fd	0.005145213608431454	0.30665766234422204	0.01983589211390557	0.17175711565229107	0.30699566189636635	0.009095939229978705
data/184	6	150	fd	0.0049000879427953245	0.3108332839809077	0.01656665106700482	0.1676233301664344	0.31103672406678906	0.00641828076142149
data/184	7	150	fd	0.004590484347930857	0.26244993736073324	0.01538182278789523	0.1727116521774752	0.2626676050778307	0.006803181526398344
data/184	8	150	fd	0.004554468633258837	0.2566644662339276	0.015856254161881463	0.1610162320727326	0.2569249146544276	0.0055583444529535035
data/184	9	150	fd	0.005193653663487829	0.44228318762631974	0.019585354095838777	0.1861846319808793	0.44258522934757716	0.0068821032620756135
data/184	1	150	sg	0.003519008394223277	0.14872952929359592	0.01933395320855533	0.08471391873724325	0.14896049459584546	0.005904657390050798
data/184	2	150	sg	0.0031175567040569326	0.2080004778831351	0.016785540716862748	0.08617609917912036	0.20846735479595802	0.005306114166724175
data/184	3	150	sg	0.0030234343754389275	0.19684593753836152	0.014448758120207985	0.12091775847740309	0.19708077192288134	0.005674705534006455
data/184	4	150	sg	0.003015887936575741	0.218911297978741	0.014586229178288302	0.12058149005899035	0.21913054170623977	0.00431287881655042
data/184	5	150	sg	0.0034163045006384307	0.16613431446311014	0.019009585564208852	0.08745674134659269	0.16645755559924766	0.007144265885400944
data/184	6	150	sg	0.003058129107594318	0.2515495415364633	0.015217540386209477	0.11099673003320978	0.25175294742363163	0.004042775439267839
data/184	7	150	sg	0.002792767478530488	0.23574859692351635	0.013613561102188945	0.1319355227814871	0.23597435519179139	0.005482576319733728
data/184	8	150	sg	0.0029195485504401484	0.1929376485559425	0.014686968988220252	0.10259119499707904	0.19306313479087028	0.004511456778319257
data/184	9	150	sg	0.0033914823597796634	0.15322268899944114	0.018684031514336674	0.08738945074892843	0.15346066854193488	0.006647028011857827
data/184	1	150	sg0fd	0.004129677367466629	0.13240668510884188	0.0192463177847624	0.06728343095991511	0.13255794415145872	0.005912776057151598
data/184	2	150	sg0fd	0.0036853394217590024	0.19935816163733322	0.016637583292322757	0.07010321575947662	0.1996449259306871	0.004478411624690971
data/184	3	150	sg0fd	0.003693358838144184	0.19003991418635005	0.014075342817155004	0.11258350092962571	0.19022237233833533	0.004760671217968914
data/184	4	150	sg0fd	0.0036628670683937596	0.19470959834116605	0.014263431625413233	0.1045922187507055	0.1948937450083853	0.003716652559448992
data/184	5	150	sg0fd	0.003993528752211487	0.19943784773198645	0.018951354154656114	0.06352291686533204	0.19977532881806026	0.0060559921969698585
data/184	6	150	sg0fd	0.003717920069467296	0.20540629624822357	0.014879411168124516	0.09809301674166582	0.20558664368532714	0.004701969171665053
data/184	7	150	sg0fd	0.0034202995608753044	0.17893122956934948	0.013009760627595212	0.11369902700412027	0.17907936311694306	0.004641893813351954
data/184	8	150	sg0fd	0.003487916769608199	0.21283475511585032	0.014554349200284698	0.08778791975111316	0.2130778989381131	0.003802989382613722
data/184	9	150	sg0fd	0.003983131098634544	0.13333155534484495	0.018618583228645725	0.06605200749209988	0.13348802338275897	0.0060208276730385505
data/185	1	20	fd	0.0016215460916352837	0.16338396157764096	0.01160014155561687	0.011573647461526332	0.16352629768992702	0.0013880984494842308
data/185	2	20	fd	0.001559418029574313	0.07618747706268826	0.010999145184495717	0.010245153441485065	0.07621896937857489	0.0014602715026355954
data/185	3	20	fd	0.001698961541492067	0.07768096787721601	0.012015213701481552	0.008818143852066234	0.07769178399792438	0.00047673304190522475
data/185	4	20	fd	0.0016258117333651499	0.1033797482298287	0.01140445344366878	0.008745625411329295	0.10340056913051907	0.0010025188742244762
data/185	5	20	fd	0.0016639431098985761	0.0756066014354939	0.011948066505202807	0.010078724039601477	0.07562199680517016	0.0007861418790342655
data/185	6	20	fd	0.0016242026684541893	0.0725158068006206	0.011595861329097233	0.01038774343815338	0.07253245762560377	0.0009043706273149111
data/185	7	20	fd	0.0016255505213537947	0.10690567574094856	0.011528352768095086	0.00920904055708302	0.10695468368956795	0.001550254015371945
data/185	8	20	fd	0.0016474506556356755	0.10480228012172971	0.011650187307188422	0.008959950173265136	0.10485089562684292	0.0015750533869992298
data/185	9	20	fd	0.0016364358897165505	0.09202481527467736	0.011519595162778529	0.008173212140987755	0.09208135031946646	0.0017637073111703085
data/185	10	20	fd	0.0016160530488653962	0.11600503400684357	0.011543948202574946	0.009462733182357208	0.11603994319251408	0.001014273123472779
data/185	11	20	fd	0.0015813121155443032	0.07959341253467073	0.011404725567298856	0.011694502780603857	0.07961926967599518	0.001330492317586322
data/185	12	20	fd	0.0016716133461297767	0.07483311161293552	0.011961580970348166	0.010209304104658125	0.07485125383993223	0.0009341021912008764
data/185	1	20	sg	0.001512709272901458	0.09665687680842677	0.011622743462443462	0.011944814825312443	0.09669116500357233	0.0014120475576730467
data/185	2	20	sg	0.0014519682992838205	0.07521420698675674	0.011020487808727884	0.010693883651206068	0.0752374009487585	0.0011945676895179762
data/185	3	20	sg	0.0015831283294456702	0.07773926863001482	0.012037635475857247	0.009316656602878106	0.07775121595148883	0.0005703287105070136
data/185	4	20	sg	0.0015143970797425362	0.08073074346803419	0.011425874865355078	0.009234880260983215	0.08076169000800873	0.0013989123824449535
data/185	5	20	sg	0.0015503394082807243	0.07565549805569494	0.011971183173368158	0.010468045895360104	0.07567027475051588	0.000650504702875571
data/185	6	20	sg	0.0015119996901767547	0.07307852994874847	0.011618540058133448	0.010807937503796558	0.07309340256355741	0.0007259512328482228
data/185	7	20	sg	0.0015124291688648332	0.2093621822454416	0.011550905363071916	0.009722549591149035	0.20956242378856116	0.0017763289302539704
data/185	8	20	sg	0.001532739727543276	0.2313040947927315	0.011672341319306811	0.009468318698606476	0.23155506519743668	0.0017629131996158504
data/185	9	20	sg	0.001522769876174588	0.12863131190058033	0.01154096195567004	0.008693947281186361	0.12870587201806102	0.0015215013813671238
data/185	10	20	sg	0.0015060781686501137	0.080121692806235	0.01156657645659917	0.009853636782165637	0.08015025713937055	0.0013715027872587715
data/185	11	20	sg	0.001472699147136241	0.08117779606072761	0.011427557057648216	0.012101288027975441	0.08119846872944382	0.0011008170865125096
data/185	12	20	sg	0.001556643329736726	0.0753649993513342	0.01198466672651253	0.010659326182110558	0.07538088966385646	0.0007509978932568148
data/185	1	20	sg0fd	0.0016134415307336384	0.1431648147830028	0.011552095360402245	0.011567158003161715	0.1432589746853654	0.0011588230547575375
data/185	2	20	sg0fd	0.0015514332157243703	0.07562619643069803	0.010954719345829261	0.010268141042268896	0.07565575834118028	0.0014034433136152758
data/185	3	20	sg0fd	0.0016902018525086766	0.07746256989987133	0.011964359701272093	0.008867341160381917	0.07747330558162281	0.0004549083436647052
data/185	4	20	sg0fd	0.0016176053520161105	0.09091749559212693	0.011359580157698163	0.008790355984347084	0.09093805471073296	0.0010502988998186975
data/185	5	20	sg0fd	0.0016554298207431572	0.0752909596059333	0.01190029151842679	0.010086554612430007	0.07530585573799535	0.0007489703101649246
data/185	6	20	sg0fd	0.0016158001421884985	0.07230332918075383	0.011550198976751646	0.010400192328420875	0.07231925835789406	0.000862119983885743
data/185	7	20	sg0fd	0.0016169284824412385	0.12045715795301046	0.011482037997127433	0.009257236681735037	0.12051918132486711	0.001587158108615233
data/185	8	20	sg0fd	0.0016386798888807636	0.11698786063848134	0.01160398108636233	0.00900999860440519	0.11704663610418073	0.0016083591894927864
data/185	9	20	sg0fd	0.0016278907475819019	0.09377088594518602	0.011475454984812504	0.008231605223790484	0.09382622760137294	0.0017294202112931015
data/185	10	20	sg0fd	0.0016079533958690802	0.09764956489536461	0.011498789377284619	0.009475000093682793	0.09767464423167624	0.0010559432250782164
data/185	11	20	sg0fd	0.0015732050982100094	0.07932926112571241	0.011359455329013092	0.011693285055950233	0.07935373013592846	0.001278476076598835
data/185	12	20	sg0fd	0.0016628912801678246	0.07463733202282759	0.01191215651805668	0.010228965889740562	0.07465464604675831	0.0008907421793907791
data/185	1	30	fd	0.0023655066342269816	0.12595796513031052	0.014587780620270137	0.01070931431045352	0.12609466762046806	0.003290453769884501
data/185	2	30	fd	0.002231006333241614	0.10773575760373331	0.013734613435569845	0.007130760355115731	0.107762862609346	0.0009547875367807697
data/185	3	30	fd	0.0024885697436472873	0.054928733305528187	0.015366168530955673	0.004676153810110723	0.05493058024131184	9.111098276040164e-05
data/185	4	30	fd	0.002319516641850137	0.17118832007528162	0.0141868546256438	0.005843729770749113	0.17131313899199804	0.0022144904866165586
data/185	5	30	fd	0.002421806537467004	0.10305638838783285	0.01485809299455838	0.007969174828910337	0.10315366420644409	0.00215729532198281
data/185	6	30	fd	0.0023395151266021592	0.1248320010222625	0.014443732313845442	0.008292462825404507	0.12500545912061617	0.003103673180921844
data/185	7	30	fd	0.0023317172193451333	0.13086435311633204	0.014463292825183143	0.005166457324396092	0.13098793438164924	0.0019273999687260794
data/185	8	30	fd	0.0023656688729820382	0.133897095924839	0.01457291699918223	0.005143912316807107	0.1340212086020487	0.0020438347239427595
data/185	9	30	fd	0.0023282016473630067	0.09788012141594138	0.014270503506833345	0.006523718123469167	0.0978929170211229	0.0006799149037579463
data/185	10	30	fd	0.00231750387727523	0.15494854046555617	0.01420703994898848	0.007581184745178491	0.15510364749988678	0.003204921977168207
data/185	11	30	fd	0.0022837298762061345	0.10308520104237621	0.014120432047979043	0.01099947356851348	0.10320505702718052	0.0031144120752159463
data/185	12	30	fd	0.0024401071405242124	0.1300343937830419	0.015135156198305988	0.007506979898972337	0.1302713001536259	0.0033220768033696956
data/185	1	30	sg	0.0021264123062916937	0.09545074202807617	0.01460191960814179	0.011125718540751721	0.09548826184064245	0.0014659764826757992
data/185	2	30	sg	0.0020053574458101155	0.17193943590887778	0.013751896802176769	0.007395286354665872	0.17225805028457863	0.003788137718669259
data/185	3	30	sg	0.00223826772340592	0.08309454265133226	0.01538339695373023	0.004205185582012538	0.08310428936289867	0.00022376158911992382
data/185	4	30	sg	0.00209331922722689	0.07129346601942298	0.014201537422714289	0.0055235067784909836	0.07129794964137554	0.00031082801860967194
data/185	5	30	sg	0.0021781098168225472	0.1092549743231305	0.014873632330481185	0.008267844114219209	0.10928491437834675	0.0009557357587569274
data/185	6	30	sg	0.0021061608372026177	0.11781135789244072	0.01446210252837669	0.008553912389549848	0.11785563954084594	0.0013388326172207598
data/185	7	30	sg	0.0021005867240499803	0.07733656804878884	0.01448175024603129	0.004831124256118019	0.07734419115584248	0.000375835525412416
data/185	8	30	sg	0.0021318578258883764	0.08039878851087733	0.014589822717705874	0.004832410380533357	0.08040935987529352	0.00048471439301021863
data/185	9	30	sg	0.002093777009939427	0.14756680955883056	0.014286790577335156	0.005713998341925447	0.14777863104056468	0.002736309047998737
data/185	10	30	sg	0.0020900066459819348	0.07564008069383224	0.014221171417391163	0.007835946475673114	0.07565411332576306	0.0008195718617863028
data/185	11	30	sg	0.0020524250556254735	0.13068986865999413	0.01413870000854845	0.011370431142919248	0.13084850348546684	0.0034491302437373037
data/185	12	30	sg	0.002194398978333009	0.1287020397669586	0.015154182302000946	0.007739921898389969	0.12875388404704002	0.0013226638385478915
data/185	1	30	sg0fd	0.0023371304455717594	0.1316959941432295	0.014478472950709857	0.010582783948908945	0.13182075563559806	0.003016957145541214
data/185	2	30	sg0fd	0.0022052461149632257	0.11840629334725422	0.013624007356780552	0.0069649988999465635	0.11846803289764316	0.0015738198153884965
data/185	3	30	sg0fd	0.0024600150400116132	0.06510468375178086	0.015246001417820104	0.0042836184103267295	0.06510702364189026	9.199581737624875e-05
data/185	4	30	sg0fd	0.0022949588810541478	0.12110725371141351	0.014075063542116562	0.005495725610547462	0.12114515230656724	0.001131914957748851
data/185	5	30	sg0fd	0.002394429980041082	0.0921055814534789	0.014745957744470746	0.007850454863293933	0.0921597122216969	0.0016300632794388433
data/185	6	30	sg0fd	0.0023138184317163892	0.10966590046964086	0.014330019017668063	0.008132772343127898	0.10976819835811645	0.002418287623295506
data/185	7	30	sg0fd	0.0023054331358035637	0.18167797856628365	0.014346320776813304	0.0048027065622198075	0.18206205915583712	0.0033201351565109397
data/185	8	30	sg0fd	0.002339113774353603	0.17277386952005666	0.014455719225753266	0.0048013207149645055	0.17312831062840472	0.003374645456768364
data/185	9	30	sg0fd	0.0023011792512941335	0.1021526751771838	0.014158887351942179	0.006014500820434116	0.10218657681831751	0.0011222869606901354
data/185	10	30	sg0fd	0.0022922239844210836	0.1373575130891587	0.0140994414633854	0.007475398255025067	0.1374492236390725	0.0022905810768527437
data/185	11	30	sg0fd	0.0022575091803802086	0.10777018576789432	0.014011842211802733	0.0108473326148885	0.10791620233733192	0.0034710627676490108
data/185	12	30	sg0fd	0.002412458168380677	0.11541526923907414	0.015017241503823869	0.007368620113834776	0.11554969692282357	0.0025545796715308287
data/185	1	40	fd	0.0026303262267218727	0.09768208394844241	0.015016229907197103	0.01687023657388768	0.09783364992818852	0.00430279294153055
data/185	2	40	fd	0.002449221986981592	0.17708158691318357	0.014150086227689622	0.014571104626797853	0.1772024274870437	0.0017670600138570633
data/185	3	40	fd	0.0027524117343195684	0.0890785519566613	0.01582935040990423	0.013700767192667827	0.08909208598552712	0.0007046269736415009
data/185	4	40	fd	0.0025595236578372805	0.10755818279270718	0.014628356457982813	0.014496831759311808	0.10764139615040981	0.002311099803384165
data/185	5	40	fd	0.00267313602205606	0.1740031539676666	0.015319190011025887	0.012804657249760362	0.17401192946743566	0.0007279061837592302
data/185	6	40	fd	0.0025612449634859606	0.09978528545435779	0.014862543576403434	0.014762964522481901	0.09979448417107634	0.0007903934205660423
data/185	7	40	fd	0.002561921309599886	0.15144055418026464	0.014893576806876141	0.014464278838078232	0.15175082017929842	0.0045054988459343704
data/185	8	40	fd	0.0026036940413526883	0.14673677292256962	0.01501692904667072	0.014595603713840211	0.14704040918230987	0.00445900390606489
data/185	9	40	fd	0.002569116641148603	0.14414160530025472	0.01468555747182406	0.01592201616943324	0.14436326308465672	0.0044331932520800445
data/185	10	40	fd	0.002550982314520522	0.0899770613389285	0.014620560962145257	0.014176233739615846	0.09007776496470478	0.0033298828656815297
data/185	11	40	fd	0.00249787185111382	0.16161388892662	0.014512410279458899	0.017592636642271123	0.16167497146770476	0.0017508990025829332
data/185	12	40	fd	0.0026728718002772883	0.07412772793716967	0.015569026799055717	0.013586640171140156	0.07413506917138125	0.000666793399759249
data/185	1	40	sg	0.002304073609662838	0.17974715162873317	0.015000322284393268	0.016258322419483124	0.18009791679187534	0.0032004965372052258
data/185	2	40	sg	0.0021517595381366286	0.11699203566508391	0.014141054985509511	0.013527983173358803	0.11713798676279653	0.0037629981580895424
data/185	3	40	sg	0.0024133811550477967	0.091774789962087	0.015816971122190226	0.012813586391036498	0.0918027931570448	0.0009214349506551331
data/185	4	40	sg	0.0022442302820319593	0.14915755382157425	0.014612643556238864	0.013885252599423659	0.14945614124542358	0.0044394712780208975
data/185	5	40	sg	0.0023497039951583865	0.0777360854432368	0.01530329558352779	0.012251218762584675	0.07776583316111178	0.0016740453409227775
data/185	6	40	sg	0.0022517068169471597	0.17218506712373544	0.014853594842910992	0.013776641520035488	0.1722836367606643	0.0032377478268463965
data/185	7	40	sg	0.002249280713358699	0.17383400846836208	0.01488535375615929	0.013505480125874346	0.1739027652917616	0.0014097102173390452
data/185	8	40	sg	0.002284828349360391	0.14624153971729975	0.015004527783570793	0.013559223901538893	0.14630241784370968	0.0016152705913799
data/185	9	40	sg	0.0022529311633819513	0.16791352238529622	0.014673359493889069	0.015219861354162879	0.16797961621527632	0.0015573681845738548
data/185	10	40	sg	0.002239576742151761	0.2763982875980377	0.014608001203950793	0.01330680413228467	0.2770589054176233	0.0031798893582518175
data/185	11	40	sg	0.0021984837334961113	0.12636924778513464	0.014502695827066647	0.016816972731031485	0.126528647330338	0.004338637432059428
data/185	12	40	sg	0.002352277797134037	0.10087559129434048	0.015558613963095344	0.012667185278211516	0.10103266289172376	0.003677320904194374
data/185	1	40	sg0fd	0.0025772349995375468	0.08671932663083286	0.014855587572652807	0.016135779178321617	0.0867820750469652	0.002686737056097468
data/185	2	40	sg0fd	0.0024000841774393543	0.1715635188305958	0.013990107580607309	0.013905120295743714	0.17165146861887984	0.0027977635640040284
data/185	3	40	sg0fd	0.002698093016236035	0.07885549548851646	0.015654657975172095	0.01313277946717123	0.0788641793690264	0.0005627406995117102
data/185	4	40	sg0fd	0.002508969900249304	0.10376896774236041	0.014463778938287708	0.014082146128772616	0.10381201400066845	0.0017371253513282707
data/185	5	40	sg0fd	0.002622706910532853	0.1176221688739212	0.015144878523214906	0.01236973082851535	0.11763390324131101	0.0006740184803982802
data/185	6	40	sg0fd	0.0025134573023990483	0.08161247874342122	0.014694687597122813	0.013955485277009821	0.08162840940047952	0.0012319114912458914
data/185	7	40	sg0fd	0.002509802200470649	0.1770792516753528	0.014728310269127864	0.013882999878020988	0.17732506508351226	0.003948331846230143
data/185	8	40	sg0fd	0.002549907020529624	0.1739777158655152	0.014847779749622706	0.01387474351158284	0.17423727567552333	0.003966761798791461
data/185	9	40	sg0fd	0.0025151017142859746	0.17528265972448578	0.014522016292705674	0.015485399462385719	0.17562788786827285	0.0042088527620680926
data/185	10	40	sg0fd	0.002501578264538298	0.08709537860406247	0.01446558757657212	0.013653928435786621	0.08712550772960237	0.0016321001459289755
data/185	11	40	sg0fd	0.00245025576118443	0.16121417211597983	0.014352672317326702	0.016755421661321598	0.16127109155554034	0.0021988233662195806
data/185	12	40	sg0fd	0.0026235132927416214	0.07415202984060688	0.015395161525882248	0.012876158745160982	0.07416917071045481	0.0011690910016310821
data/185	1	50	fd	0.00277553940904448	0.14777019915697395	0.01550174602011508	0.017623675241252645	0.14779273763775075	0.0005386068667520353
data/185	2	50	fd	0.002582796384613188	0.10541059531418076	0.014547452302133482	0.013849620852005856	0.10543967164260246	0.001537883950724143
data/185	3	50	fd	0.0028892248429176377	0.19978685786565462	0.016334436465048854	0.012868399034567863	0.20005499601397714	0.004245585823643474
data/185	4	50	fd	0.0027003937433536162	0.10587854925756304	0.015071584882775772	0.01204323309887567	0.1058976195469857	0.0014599269463664829
data/185	5	50	fd	0.0028191140164532513	0.11215838254542752	0.01582129310524201	0.012146381361214504	0.11221697005123263	0.002173332315545592
data/185	6	50	fd	0.0026898003356316653	0.17141409815182485	0.015296670774022412	0.015463313999741195	0.17171054216451992	0.005488099574497833
data/185	7	50	fd	0.0027097899114704037	0.10864836816543555	0.015326130828599198	0.01350888529880757	0.1087390497669033	0.003070984417782327
data/185	8	50	fd	0.0027619672625733257	0.11856234397719263	0.01546395053855475	0.014563181058080918	0.11864393501421021	0.003330414019567892
data/185	9	50	fd	0.0027016306135793046	0.1248142543294393	0.01510290537759832	0.01326140227153298	0.12497153258711367	0.0036253381039482945
data/185	10	50	fd	0.00268401897016096	0.09578070667883726	0.0150223099709721	0.013164179193009204	0.09578919973565299	0.0006831676021514418
data/185	11	50	fd	0.0026268413325763783	0.12243992768939793	0.014948899544846924	0.018446485830219534	0.1226324241969344	0.0034688028175616586
data/185	12	50	fd	0.002800732583761624	0.18571845068605067	0.01607052150790573	0.013721788038941626	0.18608965865348315	0.0050421359569146505
data/185	1	50	sg	0.002369883333304166	0.10693411960892397	0.01539627574285057	0.018811114859802934	0.10714474660821498	0.0049417067036631275
data/185	2	50	sg	0.002208275114383213	0.17133988979021397	0.014458684982275843	0.01513782075879506	0.17140481554144557	0.001020459712812726
data/185	3	50	sg	0.002484485426436919	0.0969784751485916	0.016229741734947994	0.014360941102233902	0.09702410751249334	0.0018560471752760406
data/185	4	50	sg	0.0023020374589066564	0.14971539255002353	0.01497425999549657	0.014386804927382226	0.15003590349813284	0.005053142224611254
data/185	5	50	sg	0.002406324788838219	0.10072345599480562	0.01571083078184881	0.012745515244046957	0.10074543928703501	0.0012333722862309748
data/185	6	50	sg	0.002305246515223866	0.12895543312798483	0.015202683321088204	0.01586962144470207	0.12897280127394067	0.0008490195709719107
data/185	7	50	sg	0.0023099127096683986	0.13745089134214228	0.015234022180090442	0.014966704158336692	0.137608755046329	0.0034905198648399463
data/185	8	50	sg	0.0023491853961446485	0.1273617782501404	0.01536198951017649	0.015866887809546936	0.1274907007738326	0.0032308743622195065
data/185	9	50	sg	0.0023105721380382647	0.13616793957967638	0.015010304021703154	0.01585252528531719	0.1362378471014791	0.002474832890461234
data/185	10	50	sg	0.002295454500570243	0.1042813572359988	0.014930045086213525	0.014666484958587288	0.10453032800033728	0.005394850027661342
data/185	11	50	sg	0.0022499128280400803	0.25395461913001954	0.014855595474748132	0.01939543967266273	0.2541563749438655	0.0037169995360621854
data/185	12	50	sg	0.0024088817547144	0.10815128567917992	0.015969770852056274	0.014356701665972776	0.10817217155726842	0.0005237179877801407
data/185	1	50	sg0fd	0.002683024791218671	0.15027779126952232	0.015191205366784533	0.01811062650039918	0.15052301610184826	0.003334810738695107
data/185	2	50	sg0fd	0.0025086035643172807	0.10840036973908618	0.014262713198106961	0.014814201962142018	0.10840716684996073	0.000566637858334005
data/185	3	50	sg0fd	0.0028053365216103242	0.17156124912469337	0.016011435673681577	0.013995676445392295	0.17167745260294048	0.0026891344123008685
data/185	4	50	sg0fd	0.00261139944182518	0.13194323093588278	0.01477430866452151	0.013665046174963358	0.13209669154676995	0.003462811677312669
data/185	5	50	sg0fd	0.0027231635671766024	0.17321104460467424	0.015495623547027536	0.012223393877934462	0.17340211542117878	0.00406767321594267
data/185	6	50	sg0fd	0.0026098088486602353	0.31294566589156003	0.014996246971369765	0.015673787934850116	0.3130578728765259	0.002052868796731527
data/185	7	50	sg0fd	0.0026242262158218507	0.11831607974874578	0.015025906937843348	0.014707557007654897	0.11834398237427611	0.0011285315133087958
data/185	8	50	sg0fd	0.0026711637522104205	0.10494624077978398	0.015159068633512511	0.0152934596008453	0.10498860962896016	0.0017884757539978308
data/185	9	50	sg0fd	0.0026243722026026792	0.13097824311306303	0.014814670442116547	0.015199323374904213	0.13099082300683446	0.0008554418758301708
data/185	10	50	sg0fd	0.0025952774722266415	0.14339886393512208	0.014742855863202066	0.014507586974341246	0.14355312295485267	0.0021854521527798366
data/185	11	50	sg0fd	0.0025499352342587735	0.09892222361336112	0.014651433272732176	0.018895726952198003	0.0989412975128264	0.0011084637706205204
data/185	12	50	sg0fd	0.002721412823872401	0.39517549184863565	0.015745132126231035	0.01403611446666533	0.3952811519381836	0.0010681256253900328
data/185	1	100	fd	0.003290607548039069	0.18930083806838718	0.01639290757087648	0.07003684353475605	0.18940834614810936	0.0031986413259534404
data/185	2	100	fd	0.003073315741668782	0.1582866905819417	0.015286747371449161	0.07827791970347824	0.15835852625075705	0.0032193839915940596
data/185	3	100	fd	0.003408506330046922	0.1930308212744909	0.01715397925411957	0.0626970501095107	0.19319946412449568	0.0032475259344631083
data/185	4	100	fd	0.003152201506152307	0.1894961319446421	0.01582197062186018	0.06966674574306868	0.18956306853146532	0.003133101359485962
data/185	5	100	fd	0.003385045116240076	0.4698125881024754	0.016670489397925994	0.08502278697719393	0.4702809841646069	0.008208907467709654
data/185	6	100	fd	0.003256733565749429	0.45961630237213114	0.016154761986629494	0.08182930486446593	0.4599550956315991	0.005002107943208025
data/185	7	100	fd	0.0032079293682613017	0.24512463666334122	0.01603450007157503	0.06940810648458431	0.24518772281027218	0.003382241341332999
data/185	8	100	fd	0.0032152153063106886	0.18655214453043342	0.016197812842249942	0.06331759739470344	0.18661101940422947	0.0033136746053330267
data/185	9	100	fd	0.0031497981131357643	0.3460351414491212	0.01584332725650909	0.06942696175103161	0.34610614082725666	0.0033743172465808746
data/185	10	100	fd	0.0032306650906303216	0.22656798157394586	0.015801089415875057	0.07501246651233454	0.22665667115630883	0.0031724049270739946
data/185	11	100	fd	0.0032220565712108183	0.1905809856603304	0.015878273922852872	0.08737571477059068	0.19068209145133877	0.0031518792784602507
data/185	12	100	fd	0.0033716790511663917	0.32606058028025503	0.01699392865751931	0.0789553699611748	0.3262655057560213	0.003846904809382956
data/185	1	100	sg	0.0023861842138487304	0.09598261973803417	0.015964719584843527	0.02450257397478265	0.09599374417881319	0.00247291096677694
data/185	2	100	sg	0.002206438169554253	0.17831041666403039	0.014914423546940465	0.02540989111624893	0.17835427677319485	0.0010331720905593705
data/185	3	100	sg	0.002484154732113292	0.1451188621782138	0.016717237429048987	0.021001890710970663	0.14520883862293205	0.0026126157979635333
data/185	4	100	sg	0.0023036921304645562	0.10520942988808105	0.015404877999014672	0.02270848059183219	0.10523794314428851	0.00127533972575374
data/185	5	100	sg	0.0024162636588674607	0.2268889459702771	0.016250199457389432	0.028396595350702755	0.2269915989339591	0.0027565076329124777
data/185	6	100	sg	0.002300664605702022	0.2295681414447832	0.015711871283228967	0.02807161057996146	0.22984112248587468	0.0036129342806004577
data/185	7	100	sg	0.0023166967126732364	0.1250437177733231	0.01566233804994202	0.024980189708975985	0.1250582734992339	0.0025420943922877287
data/185	8	100	sg	0.002357155819980451	0.12613498661732978	0.01581157050812667	0.022027126138693193	0.1261536784301641	0.002003831786395226
data/185	9	100	sg	0.0023122386176954897	0.0955759905938808	0.015435914777761878	0.022429362639992616	0.09558692717808298	0.002013586362700719
data/185	10	100	sg	0.0023097970505330484	0.12239403900799145	0.015384724045722803	0.02581880406843484	0.12240233346246783	0.00029716591639500833
data/185	11	100	sg	0.0022573559239798193	0.19056004863716117	0.01542350074025032	0.03148209401774689	0.1909281398964161	0.0035593731935537557
data/185	12	100	sg	0.002402090376249061	0.3214376187044048	0.016540857769293652	0.02666934849170608	0.3224971170335752	0.005323868557871969
data/185	1	100	sg0fd	0.002743770140114013	0.2421747743231682	0.015603219288814214	0.013570122521449537	0.24227766941120868	0.0030981751962013446
data/185	2	100	sg0fd	0.0025331717935786918	0.11845930505339253	0.014601197827305236	0.01340119909116501	0.11847045082416381	0.0007455905680495958
data/185	3	100	sg0fd	0.0028611930376720614	0.14631540379669727	0.016373400311554768	0.01402970986670709	0.14636691924999143	0.002477194321807122
data/185	4	100	sg0fd	0.0026433232599556997	0.18960402820372108	0.015089571663775865	0.012434950344171695	0.18986031253175945	0.0027317948232431547
data/185	5	100	sg0fd	0.00280466042598727	0.2733614271096482	0.015916109821086804	0.0141498557244275	0.2733743430230586	0.0006110500098040132
data/185	6	100	sg0fd	0.002661697173545193	0.14773306164263478	0.015374065628206944	0.013415033232379445	0.1477500468126184	0.0007159248533167166
data/185	7	100	sg0fd	0.0026559912934244045	0.12523328257140598	0.015341872317806909	0.013299542960424234	0.12524980453052426	0.002451736587580256
data/185	8	100	sg0fd	0.0027101326209333174	0.12145296341671713	0.015478307674938421	0.012859883781504822	0.1215229787050821	0.0021574050304262594
data/185	9	100	sg0fd	0.002641163780801695	0.1505584488372817	0.015108421809989468	0.012862893293620014	0.15056708096608415	0.0013958330497848696
data/185	10	100	sg0fd	0.0026522882209968055	0.20727931322094117	0.015067285512096865	0.012870824876338303	0.20730267064201519	0.0006477613633878277
data/185	11	100	sg0fd	0.002601718357225907	0.20316781303674922	0.0150469080898614	0.014958348885816748	0.20320263695742935	0.0019524321040426545
data/185	12	100	sg0fd	0.002775644221959861	0.14710613373348977	0.016164173251416322	0.014007597505470763	0.14713481200649375	0.001034043435170589
data/185	1	150	fd	0.0034839878813378734	0.20106022825283543	0.016564793068039717	0.09991893619233995	0.2011224277238098	0.002407361109502095
data/185	2	150	fd	0.003295090008396216	0.278765905263159	0.015418415146729605	0.11510945195454578	0.2790145534047648	0.003674005399236259
data/185	3	150	fd	0.003666496151847498	0.2872697731455756	0.01728369011788398	0.10935770619395506	0.287461652000174	0.002659329576103387
data/185	4	150	fd	0.003337964929603165	0.32890237951341283	0.01594332336851123	0.10659304852509566	0.3290170473507782	0.003243823214066534
data/185	5	150	fd	0.00358320220092338	0.24474997626259248	0.016810300189494306	0.10351125142024234	0.24486935685120947	0.0024085994422363673
data/185	6	150	fd	0.0034198609923827895	0.34617510712650884	0.016333461245996102	0.11457616254204618	0.34637768749630604	0.002599781256205832
data/185	7	150	fd	0.003423000477901276	0.2514368264203408	0.016181495380650876	0.10787211093385182	0.25161290241374834	0.0037436162534210315
data/185	8	150	fd	0.0034340312002586098	0.28978001965950584	0.01633893995682988	0.09880125040673132	0.28997444123676885	0.003596155100817372
data/185	9	150	fd	0.0033354041426600462	0.2351943618216787	0.01595632443876505	0.09595444265381838	0.23534749342009548	0.003612136309357873
data/185	10	150	fd	0.0034495753325450886	0.27989350819658726	0.015938521750389255	0.10370766240770929	0.28001718707267087	0.002321007305523591
data/185	11	150	fd	0.003400468962137721	0.30010747098451096	0.016017768416842895	0.11318470564340702	0.3003529439294116	0.0036433012333277727
data/185	12	150	fd	0.003573311751787017	0.43553685030356487	0.01716221392032753	0.11649593494575496	0.43577662584203497	0.002551624724929298
data/185	1	150	sg	0.002385713275337025	0.1023714618139813	0.015963878745116455	0.024936724714216735	0.10238128635958112	0.0027496047144747473
data/185	2	150	sg	0.0022038948455060155	0.18959635956218415	0.014909907900013546	0.025172600357988097	0.18963696367742366	0.0009302833372319234
data/185	3	150	sg	0.0024820755899799675	0.11109808797357183	0.01671429628168074	0.020794267974687478	0.11114361306927463	0.002785671158733797
data/185	4	150	sg	0.002301262659476438	0.1862812371946589	0.015401654385742217	0.022308846136296502	0.18631177802969195	0.0017679784911435008
data/185	5	150	sg	0.002415851140907972	0.20032866635388138	0.01624027392209772	0.029470735346303317	0.20039938120077577	0.002614117932978052
data/185	6	150	sg	0.0023002903132460723	0.21206438319062965	0.015702056882933534	0.028465078417067007	0.21212567743187494	0.002827673006867552
data/185	7	150	sg	0.0023145772530350182	0.13229284590282597	0.015657151414911433	0.023797694278237625	0.13231386284476168	0.002654410971374541
data/185	8	150	sg	0.00235433717915818	0.13348203274101705	0.015808050200979754	0.021853350225203984	0.13350818980969487	0.00226138157382815
data/185	9	150	sg	0.002309082185762536	0.10030119504691629	0.015434982436359485	0.02261713609736703	0.10031882573497744	0.0019689538333495485
data/185	10	150	sg	0.0023077033944513326	0.12913078141958118	0.015375919095632294	0.026172620777055462	0.12915362664642172	0.0009080562403753651
data/185	11	150	sg	0.0022548801880664725	0.22216355940210733	0.01541737564611571	0.030400834747460685	0.22232363520446258	0.002945276626667189
data/185	12	150	sg	0.002401090805857859	0.17169875717997954	0.01652612104705663	0.026548275046290034	0.17172813757112762	0.002899675994650511
data/185	1	150	sg0fd	0.002757181277331236	0.14894876324177836	0.015598336754057049	0.022027693347775656	0.1490054151881977	0.0027024640314917826
data/185	2	150	sg0fd	0.002552619955311043	0.158489770775817	0.014590074264392794	0.026918726179860696	0.15865003014707277	0.003219791045700252
data/185	3	150	sg0fd	0.002876344243116207	0.2007833744101783	0.016361660943434345	0.026234063856493264	0.20086752416868	0.003028527397098861
data/185	4	150	sg0fd	0.0026512754275974707	0.1573436300437931	0.015079713668391777	0.024531978931841357	0.15737755894108574	0.0027347068112261812
data/185	5	150	sg0fd	0.002815096798490916	0.23498692968268764	0.015906665635049257	0.02435473171006451	0.23500964254229653	0.00106455981466899
data/185	6	150	sg0fd	0.002679040204184571	0.17408606341884397	0.01535921917867754	0.025184269905099893	0.17415024304680796	0.002998880257913129
data/185	7	150	sg0fd	0.0026677895524467874	0.20268396881286432	0.015331868734675604	0.026325400253739823	0.20282073807887085	0.0031550030516386573
data/185	8	150	sg0fd	0.002713268567347472	0.17513178270380786	0.015467356776794316	0.02415663935021989	0.17527408934160607	0.0029014519736476133
data/185	9	150	sg0fd	0.002650956491628325	0.19521620787921268	0.01509699559032714	0.024161899787491767	0.1956241382909169	0.005017635865071198
data/185	10	150	sg0fd	0.0026634696745291503	0.15830577607033197	0.0150570527417183	0.023869849430415594	0.15835587640331614	0.0022785178860606253
data/185	11	150	sg0fd	0.002613196236468283	0.2240836831718452	0.015035699208960147	0.023914160294024846	0.22428006479212237	0.0019086237458115422
data/185	12	150	sg0fd	0.0027924461156199135	0.15787037827796574	0.016149556012499566	0.025746617823651806	0.15794686643567094	0.003008673761171895
data/186	1	20	fd	0.0019196878290217918	0.08763105220371312	0.01793258003501556	0.08212008541213643	0.08768531082714888	0.001227379063985517
data/186	2	20	fd	0.0018498741034094549	0.08407051505433337	0.016626730701046716	0.07939061940180032	0.08411974603102453	0.0011093285370985236
data/186	3	20	fd	0.0018138120246902385	0.08463548017824297	0.016455527761041994	0.0816836061445057	0.08468322598240655	0.0011374396527730447
data/186	4	20	fd	0.001736257836536757	0.09261007726459802	0.016141202787787055	0.08221202688594684	0.09265685950417843	0.0013001150493120693
data/186	5	20	fd	0.0019419453804553717	0.08505730959789815	0.01865771069478646	0.08240374134397889	0.08511279090202685	0.0013623040106941762
data/186	6	20	fd	0.0018114630092423245	0.09776975099359833	0.017376313004656446	0.08241855233362144	0.09782170712307851	0.001343202060271193
data/186	7	20	fd	0.0018480078578494057	0.0807696773309043	0.017382194614948318	0.0817756677385441	0.0808208743300304	0.0012785351216623802
data/186	8	20	fd	0.0017198227827168219	0.09045062357099064	0.015672932985371726	0.0791760519325672	0.09049576289396709	0.0011593903442586465
data/186	9	20	fd	0.0018517881970477712	0.08842683188729827	0.017193984949076542	0.08111168566793368	0.0884772533030395	0.0011314791093725443
data/186	10	20	fd	0.0018153000748332695	0.08164074701529637	0.016773489366557984	0.08164923323088388	0.08168944780239769	0.0012109753226303983
data/186	1	20	sg	0.0017978779167783245	0.08915056965688084	0.01796181530045612	0.0838592559763718	0.08920670294093876	0.0012379550435639563
data/186	2	20	sg	0.0017330258267650586	0.08554117151204792	0.016651762715198054	0.08131643874244734	0.0855921199155091	0.00111342341168269
data/186	3	20	sg	0.001700361821982457	0.08573612925899977	0.016482647542607365	0.08332104535714153	0.08578553864357173	0.0011404651850001476
data/186	4	20	sg	0.0016305376350742489	0.09357259531449737	0.0161708666813851	0.08356464431012763	0.09362097077437763	0.001307448848905295
data/186	5	20	sg	0.00182093764813683	0.08635972344110468	0.018690869106828923	0.08368148099635435	0.08641710941453642	0.0013657954875883292
data/186	6	20	sg	0.0017004929800184853	0.09795864402101792	0.017410555429296953	0.08371873315212597	0.09801236535328227	0.0013481226817664447
data/186	7	20	sg	0.0017352228230478862	0.08204465703748377	0.017409936878546903	0.08315829458796238	0.08209760451364695	0.0012869095114073786
data/186	8	20	sg	0.0016149978579140956	0.09062037132520523	0.015699366735908323	0.0809244566546741	0.09066705584254534	0.0011647824834774302
data/186	9	20	sg	0.001733411161466421	0.08992137568880171	0.01722181180319287	0.08301984162660266	0.08997355496484008	0.0011366761166196615
data/186	10	20	sg	0.0017049026730686435	0.08285267927598325	0.01680008777824407	0.08310062257951695	0.0829030431211009	0.0012143309067417017
data/186	1	20	sg0fd	0.0019102638996594426	0.08755755432612264	0.017907172725216313	0.08212031907443477	0.0876113917393608	0.001216733786845013
data/186	2	20	sg0fd	0.0018410063300267749	0.08401619031814116	0.016605775338239356	0.07944142716263945	0.08406502961960978	0.001099155360815633
data/186	3	20	sg0fd	0.001805333260040474	0.08453558732563113	0.016432274000446792	0.0816724781218295	0.08458295104765805	0.0011272727094356796
data/186	4	20	sg0fd	0.0017287233530868284	0.09249993095705376	0.01611983436193768	0.08216183972890043	0.09254635973728882	0.0012888295525746623
data/186	5	20	sg0fd	0.0019328307793745835	0.08496554654577218	0.01863105992145867	0.08232487825692346	0.08502060690317258	0.001350607479727004
data/186	6	20	sg0fd	0.001803297191343798	0.0975417756388723	0.017349559959459752	0.08235280085996563	0.0975933348469961	0.0013316667146360244
data/186	7	20	sg0fd	0.001839663563490332	0.08071788458389563	0.017360517781759004	0.08172242123839067	0.08076869256626215	0.0012676121851045118
data/186	8	20	sg0fd	0.001712229851372323	0.09024831751978725	0.0156535241439275	0.0792108208864998	0.09029309520226327	0.0011487184923598757
data/186	9	20	sg0fd	0.0018425886982735994	0.08834307037270224	0.01716971928061874	0.08115482869451247	0.08839309306586124	0.001121248545502282
data/186	10	20	sg0fd	0.001807263949850047	0.08156996573189838	0.016750979457109558	0.08160621706718976	0.0816182940170806	0.0012002132135352098
data/186	1	30	fd	0.0029261171920252687	0.12596977512376778	0.018996937491656537	0.05973415550144227	0.12607578120235702	0.0029107991406182544
data/186	2	30	fd	0.002794220814204341	0.13298022209919463	0.017212630933179804	0.05298839913544543	0.13308623017737967	0.002453834780980401
data/186	3	30	fd	0.00273778753384288	0.10035179413787129	0.017145730489001546	0.058073882719035644	0.10044098726290725	0.0027740709798436134
data/186	4	30	fd	0.002511207516437841	0.10365859411668285	0.016772367853101686	0.061603900806147055	0.10374385267133912	0.0029334168105074544
data/186	5	30	fd	0.0028649183090111332	0.10473663460754308	0.01972443717672823	0.06410578020693586	0.10483183170460308	0.003061617172648907
data/186	6	30	fd	0.0027464827498433265	0.10523378306618912	0.018022220482485984	0.06587700208406326	0.10532599180231926	0.0031342519255378887
data/186	7	30	fd	0.002733852491905588	0.11790274520894994	0.01823798321203717	0.06240930475201739	0.11800283491958352	0.002906168832643364
data/186	8	30	fd	0.0026128929504977885	0.1255816193836637	0.015937393539891282	0.056093993854696246	0.12567481374216344	0.0025557786839807764
data/186	9	30	fd	0.0028685879646558315	0.1334761898623705	0.018147769135720943	0.05290085759299771	0.1335801249562024	0.002404848320459059
data/186	10	30	fd	0.0026433638982915984	0.12072094152939136	0.01762066804949146	0.061665917140123164	0.12081009501967632	0.0029158081902727166
data/186	1	30	sg	0.0026023013543452623	0.09694032364168102	0.018975535042979844	0.06520674096014606	0.09704653011898984	0.0028314232996841226
data/186	2	30	sg	0.0024841667084672617	0.10907614007540478	0.017181564014309023	0.058073868728989654	0.10917465569245109	0.0026905816461511196
data/186	3	30	sg	0.002429000903796721	0.12495273078791057	0.01712608207312306	0.06386451751310163	0.12504797125671369	0.0027895236795719876
data/186	4	30	sg	0.0022422788792993953	0.13454075473490554	0.016765089143377543	0.06761795688245349	0.1346617911186966	0.003037876083171352
data/186	5	30	sg	0.002560828877590458	0.12621031194291588	0.019721300576731472	0.07074046466144926	0.12634453460803732	0.0030102508363755616
data/186	6	30	sg	0.002439477323705557	0.11414913983060657	0.018004689282633875	0.07156424304659134	0.11424862795952519	0.003130490095882388
data/186	7	30	sg	0.002438725020405774	0.1545856067722847	0.018218644152823996	0.06867271887340294	0.15474314110297327	0.002842390811763267
data/186	8	30	sg	0.0023134985491442854	0.11742868066745496	0.015910391791779818	0.06123607744510742	0.11752617631185537	0.0028062810109968543
data/186	9	30	sg	0.002540875526559515	0.12068493582554947	0.018125864931914818	0.05888174375811704	0.12079267752508019	0.002524372861605736
data/186	10	30	sg	0.002359527361243961	0.09968874160358313	0.017603976409142987	0.06733892838978793	0.09978281602571316	0.002880857103289828
data/186	1	30	sg0fd	0.0028794829096218714	0.11893486292779784	0.01895568682598245	0.060681035561059415	0.11903670345457634	0.0027882902106330675
data/186	2	30	sg0fd	0.0027496400519326984	0.1254762617151024	0.017196106297859563	0.05368058096814371	0.1255711586455138	0.0024572518204832405
data/186	3	30	sg0fd	0.0026938341136658007	0.09501445451972948	0.01712688746624727	0.05897915494038771	0.09509923999723593	0.0026929558979047795
data/186	4	30	sg0fd	0.002475087296139726	0.0938356613146858	0.016735943981251254	0.06268066506437897	0.09391491037502525	0.0028780036339644734
data/186	5	30	sg0fd	0.002822172096839497	0.12249658824920381	0.01968646799775891	0.06538684779022798	0.12258992903754491	0.002944733526546088
data/186	6	30	sg0fd	0.0027047406087012745	0.09989398289027418	0.017984827583143476	0.06678259404136698	0.09998259509452316	0.0030328107533137915
data/186	7	30	sg0fd	0.002691584289325353	0.10976065313768933	0.018202496796551833	0.06356818202236483	0.1098538543771411	0.00279086245391554
data/186	8	30	sg0fd	0.0025705785327002286	0.12227384531777868	0.015927017970593878	0.056744853155160625	0.12236300361511132	0.002559938424246754
data/186	9	30	sg0fd	0.0028204456278888186	0.12982242287050497	0.018111424200342785	0.0541078068666455	0.12992159460447372	0.002300181044968259
data/186	10	30	sg0fd	0.0026030917786644603	0.10437705287636093	0.017593200492060545	0.06245072490908439	0.10446337877684	0.0028112469391231173
data/186	1	40	fd	0.0037200804981895163	0.13751875930841295	0.018938857550520036	0.039181610989478866	0.13765147406876954	0.002691981247364816
data/186	2	40	fd	0.0035455636808386128	0.18604077523145643	0.016985864128935678	0.045556896022480094	0.18632923261862266	0.003923451703000628
data/186	3	40	fd	0.0034274202669637467	0.14487015699316988	0.01679519120086691	0.04520798814475404	0.14499064920698776	0.0041658573780929496
data/186	4	40	fd	0.003090793661856213	0.16060497818309763	0.016685672695470888	0.04038696431517981	0.1607437394521034	0.004666623366571663
data/186	5	40	fd	0.003587267250216149	0.14937788874021443	0.01952943851854751	0.041838182924531925	0.14960318221423183	0.003729568476076249
data/186	6	40	fd	0.003405323494068108	0.1593103136071432	0.018058838986430802	0.04686547049097658	0.15943490829062054	0.003994850980384547
data/186	7	40	fd	0.0034465691684203528	0.1588620140540412	0.018247176554445785	0.036443709465911314	0.15906058461894204	0.004118332929788857
data/186	8	40	fd	0.003220762874527994	0.17648988962086712	0.015728721448322838	0.03605437932401404	0.17679960333961378	0.004370849597120731
data/186	9	40	fd	0.003662611393643745	0.13758631002541108	0.01814790198971213	0.032580657123540996	0.13774427025846908	0.0026729846504440153
data/186	10	40	fd	0.003372975538045806	0.14352626701379834	0.01743877946384468	0.04564764211851381	0.14362399700159123	0.003813031430263489
data/186	1	40	sg	0.0030902030132544897	0.14885000367895962	0.01875170013340584	0.05005955544509948	0.1490286871234074	0.004478137548293459
data/186	2	40	sg	0.0029421027074422643	0.14797032689094625	0.016774039136268803	0.04941360191147716	0.14815395949865018	0.004514343168961077
data/186	3	40	sg	0.002852874036558098	0.15128463254533783	0.01662112066463484	0.05438918263908076	0.15145583462394344	0.003578629399303332
data/186	4	40	sg	0.0025841038422555083	0.16006012291595917	0.016564237474078942	0.05133973468568504	0.1602131976273885	0.004069808792238602
data/186	5	40	sg	0.0029975206034299536	0.14325221044414424	0.019394247536921882	0.052568262253832744	0.1434479282514031	0.004991140012820624
data/186	6	40	sg	0.0028324480595246482	0.15617730010925723	0.01792011689746498	0.05789488909867147	0.15633976530610527	0.00362351185960644
data/186	7	40	sg	0.0028686611046395633	0.14667499680950188	0.01808853682655686	0.048586478697463256	0.14686818367621582	0.004777878475750515
data/186	8	40	sg	0.0026852029431980802	0.153317784634705	0.01554835549071955	0.04683115299436311	0.1534965558898303	0.004660788585341186
data/186	9	40	sg	0.0030347819588279917	0.14526006478891357	0.017942196287172592	0.040465328017894424	0.14544793822314164	0.004454423529107139
data/186	10	40	sg	0.002792515713522854	0.15512753199160323	0.017270204702914863	0.05530427195237885	0.1552797338751222	0.0033491794894226113
data/186	1	40	sg0fd	0.003580240388803261	0.14067870302998522	0.01886056599391904	0.042336368445252355	0.14081708906236182	0.0033511233190195713
data/186	2	40	sg0fd	0.003411774510095286	0.1600395952993647	0.0169017578358807	0.04404055688869572	0.16024635154562156	0.0041550289944934345
data/186	3	40	sg0fd	0.0033027956133589256	0.14264660710623955	0.016746036885922137	0.04700533308283344	0.14277310121045683	0.003627394914676174
data/186	4	40	sg0fd	0.002980912319806446	0.14577567708320435	0.01662656496523521	0.0431957948799445	0.14590655335827954	0.004101212727657367
data/186	5	40	sg0fd	0.0034574943628463127	0.1425170899942782	0.019480670421104393	0.044502691427663575	0.14270433816095002	0.004196106748113988
data/186	6	40	sg0fd	0.0032813079534530472	0.14510947159509	0.017974401984486278	0.04935836263189786	0.1452319779942965	0.00354005686105099
data/186	7	40	sg0fd	0.0033175330504055414	0.15166741460423575	0.01817724909635642	0.0402583684145848	0.1518459221029382	0.0038174258370827236
data/186	8	40	sg0fd	0.003105765774737218	0.182489515667961	0.015622388823987308	0.03900818540911126	0.18270663972434886	0.004413099106743318
data/186	9	40	sg0fd	0.0035234890810196613	0.14535874635795928	0.018030029444440755	0.03326208388401571	0.14553042248727904	0.0035823778565021143
data/186	10	40	sg0fd	0.0032399712848775923	0.15897029691729525	0.017375536375719237	0.04804159118731608	0.15907034078312088	0.003297673423807595
data/186	1	50	fd	0.004164333989028875	0.2369073894307074	0.01935923839904269	0.054838601574047595	0.23762155318495704	0.005963934767692496
data/186	2	50	fd	0.0040084077868836636	0.17092816692204105	0.017720403602853922	0.07235188183918823	0.17117013548939938	0.004841707056436807
data/186	3	50	fd	0.003796687655816181	0.12860769789826715	0.017115174983136056	0.04266601511816213	0.12867039611851333	0.0018374404277764968
data/186	4	50	fd	0.0034073653518436474	0.13169947563871626	0.016761779609039552	0.0374156903759424	0.1317436458163716	0.0016986093126691352
data/186	5	50	fd	0.00401201737464352	0.14724933222995729	0.01970127724372612	0.058685901668642	0.14743913434879144	0.004264418677310173
data/186	6	50	fd	0.00376776243384264	0.15980298490278996	0.018088193334975244	0.04737785128906947	0.15995443491278963	0.005033592230038144
data/186	7	50	fd	0.0038621525447231873	0.17147678936880845	0.018439132554848275	0.0510421023616324	0.17165711178696244	0.003080002530931855
data/186	8	50	fd	0.0036095432798447604	0.16581332830436907	0.01620039533856434	0.04369352884550745	0.1658836575727266	0.0024746990172661355
data/186	9	50	fd	0.004073954671257567	0.19681480392614645	0.018683050954074167	0.05178930653864936	0.19724428190827836	0.0052832591305803445
data/186	10	50	fd	0.0037695385873477666	0.18566125706989234	0.017848932452634626	0.061822607619778404	0.18578018771371563	0.00332064288632193
data/186	1	50	sg	0.0032908151289515056	0.14956765210141595	0.01893328112066839	0.04857863924354033	0.14972990865917593	0.004000494487609551
data/186	2	50	sg	0.0031307102792569133	0.5239701849316702	0.017289485394858722	0.062411486770823046	0.525404892462751	0.0034525639462807244
data/186	3	50	sg	0.0030209885884970103	0.14962618046093806	0.016735813032138423	0.047237030872254886	0.14979646217476073	0.005264282969182764
data/186	4	50	sg	0.0027310012403748145	0.15868814538293655	0.01648036603642801	0.043003163048754546	0.15886522985398654	0.005575577507188624
data/186	5	50	sg	0.0031788993073432826	0.17964000968678792	0.019366053396705076	0.05204692216392056	0.18007188458270398	0.004927428164748048
data/186	6	50	sg	0.0029993868848254097	0.14874875616684546	0.017822295807597498	0.05033191317090709	0.1489350414750054	0.005661454027371395
data/186	7	50	sg	0.0030542675502642004	0.17766469899409132	0.0181153464404064	0.044744136635798626	0.1779944803744735	0.005541917141471117
data/186	8	50	sg	0.002841909255052438	0.18805547215733634	0.015826337180300815	0.04097348247651558	0.18841573511005688	0.004569256589974888
data/186	9	50	sg	0.003224587076827988	0.15827156830062858	0.01824049479687788	0.04280473617131839	0.15845673353603987	0.003081565282956004
data/186	10	50	sg	0.0029748033045723403	0.15402469208453254	0.01747898796782179	0.05573959605748162	0.15417407924948298	0.00552394603416969
data/186	1	50	sg0fd	0.003905124890912256	0.1380836055664127	0.018973169124806337	0.044210669701021006	0.13820389897689261	0.004279333326365029
data/186	2	50	sg0fd	0.003751789724612669	0.17195457185973564	0.01723318105302721	0.06175388131794738	0.17219895845750824	0.004537366610053714
data/186	3	50	sg0fd	0.0035793956206712388	0.13353474421656653	0.016794528798007406	0.0403699649172687	0.13365487001490844	0.0037187929433627844
data/186	4	50	sg0fd	0.0032194686366401847	0.1440308306948252	0.01656858669756767	0.03566235208959754	0.14412849177714226	0.0031912793053273276
data/186	5	50	sg0fd	0.003764954670813085	0.12789468744134744	0.019433458658317884	0.04808219936882276	0.127985778695084	0.00313794246013325
data/186	6	50	sg0fd	0.0035561197867296484	0.16913821736405574	0.017916613724115203	0.0432353927378005	0.1693350387692364	0.005662254667103125
data/186	7	50	sg0fd	0.0036244872576401167	0.21191540900999054	0.01822294380434353	0.039491363006655116	0.21205053837718135	0.0023553608538123922
data/186	8	50	sg0fd	0.003378223899202389	0.12995811471786545	0.01584145656011487	0.03514833543375394	0.12998427180699454	0.0018501608586133323
data/186	9	50	sg0fd	0.003829657398165455	0.3577949228424179	0.018276179598632557	0.04083934670105322	0.3586753811510848	0.0033864385374448216
data/186	10	50	sg0fd	0.0035371244264861866	0.16438192029512103	0.017488443664116667	0.0517770074539355	0.16453295214132596	0.0050853562146782145
data/186	1	100	fd	0.004947481995787192	0.23387807000759556	0.02077385950401208	0.10019777511905881	0.23429208548068514	0.00833334799926746
data/186	2	100	fd	0.00483216890583494	0.19264211172183052	0.019178755383396185	0.10193386514183773	0.19276922701119792	0.005465365804640467
data/186	3	100	fd	0.004530696301394726	0.22993496974627325	0.01863355819458349	0.06507861227496685	0.2301225192313324	0.005185035218234627
data/186	4	100	fd	0.004022559394670823	0.23628762651251542	0.01778340982073483	0.0653632225183009	0.23639239040036383	0.0017473918697897294
data/186	5	100	fd	0.0048385349866935864	0.17583053852043828	0.0210432542558814	0.10476747453422976	0.17589033150133296	0.003789790137669668
data/186	6	100	fd	0.004310311439389829	0.37717367137288416	0.019046474464610226	0.07609106317310439	0.37881218589938503	0.007448502381790317
data/186	7	100	fd	0.00467164222905089	0.21682311783827068	0.019427891629709145	0.10533937920167886	0.2168975839290238	0.0031512459902284244
data/186	8	100	fd	0.004330377650346021	0.2135522727016138	0.017512682646640937	0.09661680505905665	0.21360572866848312	0.0025188283597842947
data/186	9	100	fd	0.004729265281083866	0.255220709619329	0.020161986874301395	0.11402244595683934	0.2555637655352483	0.008424303347450443
data/186	10	100	fd	0.004519935849931994	0.26412796278343614	0.019319195968701162	0.11370791447629625	0.2644509427895521	0.005761797919868883
data/186	1	100	sg	0.003382054760015285	0.29094139828070736	0.01980974957344766	0.07860120727162598	0.2918286734955666	0.006035765072560208
data/186	2	100	sg	0.003261093237221117	0.2193307170685145	0.01828610601605223	0.09400920256061057	0.2197031629904687	0.005799216992887059
data/186	3	100	sg	0.0031215697452527703	0.16723369162489995	0.017576839544101826	0.05745337968153679	0.1673402125788466	0.003074593501169263
data/186	4	100	sg	0.0028078691579546677	0.13247585939233728	0.01688422341383529	0.05035377195380115	0.13253794963392787	0.0031266747077495316
data/186	5	100	sg	0.0032820585530135282	0.2595590795999786	0.020014351315118507	0.08009151584017662	0.25996638738766176	0.006688130643402578
data/186	6	100	sg	0.0030640445067306875	0.17453299075477322	0.01818429952066937	0.06400948436357069	0.1746814523521422	0.0051947739464066065
data/186	7	100	sg	0.003126461924913911	0.17404674642277734	0.01859899472816959	0.06839203056770835	0.17431638102512292	0.0061975862390943005
data/186	8	100	sg	0.002966497489279041	0.18287680217942662	0.01655412827402755	0.06822023249579115	0.1830417406238587	0.004856517426260556
data/186	9	100	sg	0.003319296584261273	0.21503501010102863	0.0191767962090175	0.07994835337935756	0.21588281671131548	0.007308277453884086
data/186	10	100	sg	0.003083125954062364	0.22853214053701149	0.01836346035256335	0.08619612446974804	0.22867692047991472	0.003748244556513234
data/186	1	100	sg0fd	0.004124257189760009	0.1725792723981266	0.019534441840689518	0.07262954449638888	0.17285615928362535	0.005687028481159453
data/186	2	100	sg0fd	0.0039898092530688935	0.14430301087916136	0.01799140699838333	0.08634714649441186	0.14448643804731368	0.004570837894928776
data/186	3	100	sg0fd	0.003757798939079428	0.16313358756895285	0.017293774944376547	0.049723125432407984	0.16321201060795196	0.003194888068748541
data/186	4	100	sg0fd	0.0033618593529188565	0.1775080486693466	0.01679485618346045	0.046178007640799046	0.17756838792022608	0.0033830887788214394
data/186	5	100	sg0fd	0.003973783731716386	0.1812022344191833	0.019802300760805105	0.07704724214011668	0.18148983016557554	0.00583331048961949
data/186	6	100	sg0fd	0.003703655942107445	0.18232662928467058	0.01809079585122595	0.060920585440820116	0.1827028348255525	0.005494061789461612
data/186	7	100	sg0fd	0.0038130666418237976	0.18827502527033935	0.018531329659468278	0.06872565986103656	0.18849692352471423	0.003517319711917238
data/186	8	100	sg0fd	0.0036237467739824347	0.1795274868813319	0.016356717042431287	0.06082736092755551	0.1797911382521726	0.005330527976378619
data/186	9	100	sg0fd	0.004036526634276251	0.15396727395176055	0.018896897944451006	0.0710520449393032	0.15422514339413673	0.005313506786878816
data/186	10	100	sg0fd	0.0037558942153781676	0.18454158726191683	0.01802597754990174	0.08118498391807513	0.18477903408791627	0.005013002373025417
data/186	1	150	fd	0.005236493409766317	0.31743250729780637	0.02099033790439221	0.09222293854716045	0.3182391874771135	0.009309154917203778
data/186	2	150	fd	0.005180957159716152	0.1821550415265245	0.019298480057384434	0.09298591374385005	0.18221783049528426	0.0031380102267599937
data/186	3	150	fd	0.004731918078139413	0.2316058729979038	0.018866585694166483	0.08069098740644355	0.23173060237838297	0.004846921848450784
data/186	4	150	fd	0.004547991582712686	0.36498567018970135	0.018198667941389707	0.09558490599129593	0.3655195618663322	0.005615410201726639
data/186	5	150	fd	0.0052204426419438146	0.29455884617195716	0.021394528351212874	0.11306092158852944	0.2946816574680349	0.003549874602995411
data/186	6	150	fd	0.004643913358481089	0.27686442135074324	0.019367843950138137	0.08150904602704878	0.27699952903086966	0.004609705186648165
data/186	7	150	fd	0.005003449835849026	0.28758430161821674	0.019752515159190537	0.1325131644572096	0.2877676393038976	0.004492011661972065
data/186	8	150	fd	0.004619026898119294	0.1971912744358574	0.0179042000241495	0.1068322082527315	0.19730329374991903	0.005419308467585175
data/186	9	150	fd	0.004930261167574813	0.24858976994627097	0.020341688242902316	0.1134638798277815	0.24896666407427823	0.00923557359234637
data/186	10	150	fd	0.004716812872727041	0.39700616362462404	0.01940361782798998	0.1191637944853533	0.3973539836174817	0.006930529836325306
data/186	1	150	sg	0.003380297111776445	0.2947380351154472	0.01982823019438367	0.08090740360703798	0.29580132269095755	0.006755606127524896
data/186	2	150	sg	0.003264294864425997	0.24385698145563786	0.01831003911818677	0.09485920604073139	0.24422821063647046	0.005866769971472416
data/186	3	150	sg	0.003119053672431597	0.21028882367770513	0.017606795486291852	0.05621470338654631	0.2104597382925385	0.0031658237742745172
data/186	4	150	sg	0.002813259704365121	0.12917070162685634	0.01690911549552162	0.0509633768351637	0.12924244952781874	0.003411926810789058
data/186	5	150	sg	0.0032834027888647174	0.2116769907367112	0.02003163206213271	0.08065830936172708	0.21202964632837942	0.006744331290979913
data/186	6	150	sg	0.0030664820680688853	0.18366246075561318	0.01817191368691862	0.06428205185475769	0.18382852266467029	0.005282281248278866
data/186	7	150	sg	0.0031317703740860567	0.17321337293959554	0.018630393792895456	0.07047491674388418	0.17349117931105432	0.006365186588191218
data/186	8	150	sg	0.002968012484664055	0.2018406573673158	0.01656525464202045	0.06829974038801469	0.20203203526129557	0.0046576850971660885
data/186	9	150	sg	0.0033222900183752587	0.2071256329313101	0.01919159293814379	0.08102752505165729	0.20783592362721567	0.006982126362439037
data/186	10	150	sg	0.0030820835478166334	0.2570345823074993	0.018388811644681986	0.08838584090557075	0.2572097216588539	0.003916333732011392
data/186	1	150	sg0fd	0.004130058262146218	0.18154644925852226	0.019525025942560306	0.07350268467103643	0.18181140320415462	0.005164115946757608
data/186	2	150	sg0fd	0.0040080016756085185	0.20795992005311	0.01799642061063467	0.08789352851559348	0.20817343340035036	0.004672036871234082
data/186	3	150	sg0fd	0.003753864763202693	0.20248758202989212	0.01729478628559924	0.048688311459594985	0.20262220027711136	0.0031728382628556065
data/186	4	150	sg0fd	0.003397039475276038	0.16600166577332845	0.01679882331763106	0.0501365602239536	0.16608718630803898	0.00395562246328398
data/186	5	150	sg0fd	0.003992406658018981	0.1861088922189891	0.01982897020196162	0.07756159048593161	0.1864096698749451	0.006021640801742695
data/186	6	150	sg0fd	0.0037351054235983967	0.18880229163065215	0.018077680481146496	0.06186195271349888	0.18911310617510982	0.005515581807595091
data/186	7	150	sg0fd	0.003837896840895734	0.1934573028804625	0.01852519729365925	0.0747321725276812	0.19372837321069955	0.00412836276815642
data/186	8	150	sg0fd	0.0036463936544149362	0.17189666677474397	0.016363701283144273	0.06136105176628072	0.17223629912652236	0.005110419950945077
data/186	9	150	sg0fd	0.0040486406046845004	0.1511440259600475	0.018907790376756457	0.0730427861938867	0.15142097176987945	0.004983379684079464
data/186	10	150	sg0fd	0.003765482288898649	0.18967236495953677	0.018021712472457926	0.08442437887807686	0.18993603407369286	0.005695147451429594
data/187	1	20	fd	0.0017129052999351644	0.08999856550082792	0.012107313358960174	0.04396947666069981	0.09004352963053229	0.0014986032527177532
data/187	2	20	fd	0.0018320376390305118	0.0958317310258093	0.013441203054683841	0.047188339723209564	0.09588163372152278	0.0015302211361298975
data/187	3	20	fd	0.0018587654747376143	0.09599361149098283	0.013380861319160726	0.04892908911367533	0.0960447637112124	0.0016518231032907832
data/187	4	20	fd	0.001851755827558003	0.09845339592059449	0.012980712929467146	0.04905921298737379	0.09850347937122733	0.0015547261879144368
data/187	5	20	fd	0.0018283597106125511	0.09874068355272152	0.012840215354435159	0.046295909377487995	0.09878922500247513	0.0013884391961444778
data/187	6	20	fd	0.0018020893233382798	0.09416253437330722	0.012940106579363793	0.045429944371680374	0.09421099267190282	0.001572777363582672
data/187	7	20	fd	0.0019468859362335813	0.09419291455682498	0.013799292410183722	0.04489957860336671	0.09424763140414082	0.0015209533429705955
data/187	8	20	fd	0.001949229966456618	0.09796839447573354	0.014079009472975324	0.046905952981288045	0.09802399422663201	0.001579721008587755
data/187	1	20	sg	0.0015937144263432532	0.09145341609507333	0.01212838620990934	0.045001332232418235	0.0914999808184573	0.0014450385063918187
data/187	2	20	sg	0.001703979106136726	0.09743612931704673	0.013466997414468797	0.04830106643738772	0.097487869863855	0.001487297376920746
data/187	3	20	sg	0.0017274777700323192	0.0979316672757846	0.013404703505041601	0.05007989383870881	0.09798474805175439	0.0016425244055779194
data/187	4	20	sg	0.0017210718863775543	0.1002945885416287	0.013001988961403196	0.05019571526966032	0.10034658416213751	0.0015549652407217567
data/187	5	20	sg	0.0017002991866272492	0.10021262060242223	0.01286128538657293	0.04726973410222208	0.10026289490085406	0.001348513898238817
data/187	6	20	sg	0.0016727221075793187	0.09628827788736884	0.012962764695113664	0.046501374279844056	0.0963384625725463	0.0015444425619227052
data/187	7	20	sg	0.001815850402933253	0.0932842892542961	0.01382337063409808	0.045837250943966255	0.09334077765062038	0.0015128002401029864
data/187	8	20	sg	0.0018144941610894656	0.0993343117953395	0.014103354172244318	0.04797842813159438	0.09939192700202407	0.0015337377583872797
data/187	1	20	sg0fd	0.0017037741137645266	0.08987045223918431	0.012067885039024255	0.043940822432012326	0.08991494279173136	0.0014716660005275107
data/187	2	20	sg0fd	0.0018218545196154315	0.09569938992524146	0.01339645539559423	0.04715872500145963	0.09574877426738801	0.0015045283097680781
data/187	3	20	sg0fd	0.0018482332964869434	0.09590368110144136	0.013336116797406795	0.04889547772315142	0.09595430903894686	0.0016315020504463432
data/187	4	20	sg0fd	0.0018411541391852016	0.09833879448383531	0.012934403317652911	0.0490202549666355	0.09838836064438335	0.0015371369278189826
data/187	5	20	sg0fd	0.0018179511091305492	0.09857263891997156	0.01279306106214706	0.046236146444586596	0.09862065561939225	0.0013651748379745223
data/187	6	20	sg0fd	0.0017916874579842832	0.09409884906321392	0.012896888921793612	0.045392069672666416	0.09414678292293875	0.00154981236354436
data/187	7	20	sg0fd	0.0019365875851997403	0.09371008199688323	0.01374760307261271	0.0448475203259678	0.0937642021143606	0.0014934610752738299
data/187	8	20	sg0fd	0.0019384045429920343	0.09779885320061477	0.014028660509456033	0.04687033496096601	0.09785387454953484	0.0015530820681757633
data/187	1	30	fd	0.0026368374891149737	0.12402908543731972	0.01497720057921311	0.03948546187819452	0.12413700786570551	0.0037999495821449954
data/187	2	30	fd	0.002917150585558228	0.12850900052433736	0.01667024656815039	0.04173079573092278	0.12863063245333545	0.003949082116717043
data/187	3	30	fd	0.002960082064202059	0.1412461008525351	0.016531506434509444	0.044311367751909615	0.14137742102339207	0.004113868142232198
data/187	4	30	fd	0.003008030392965324	0.1248343244552304	0.016259408044809902	0.04556346929733423	0.12496083560348194	0.003738327752257107
data/187	5	30	fd	0.0029975418691645587	0.12896948866525698	0.01638788542994104	0.04719586432105986	0.12909205224627118	0.0036888463953499927
data/187	6	30	fd	0.002847584901324545	0.1408935117451106	0.016100639642568745	0.04430471631098787	0.14102022242322243	0.004090592659200437
data/187	7	30	fd	0.0031136478560716964	0.12829717251496273	0.017862250435431996	0.042060855837103533	0.12842188629648482	0.0036679705823295973
data/187	8	30	fd	0.003146046826797502	0.12666752507722356	0.017764501091185353	0.04172701595060707	0.12680310059040534	0.004076969563849508
data/187	1	30	sg	0.0023389859205772	0.14880657524163132	0.014970742342895652	0.04251824393710149	0.1489177189005279	0.003427970656938264
data/187	2	30	sg	0.002589643082718045	0.12406197319877003	0.01665861471195656	0.04513577812705299	0.12418741437176033	0.0036252951645311506
data/187	3	30	sg	0.0026296290127147508	0.12542601191331132	0.016519221976094296	0.047740908071975584	0.1255633871954591	0.004252834449162024
data/187	4	30	sg	0.002666721853075664	0.1272542456946776	0.016239794521348907	0.04887905185673507	0.12738921256882912	0.004010874419422883
data/187	5	30	sg	0.0026535139939488526	0.13093070041509525	0.01637922850838764	0.05001124168583909	0.13105695667188486	0.0034649076815512453
data/187	6	30	sg	0.0025316181748880773	0.15133338105016056	0.016099581430911346	0.04715255332092824	0.15146235082680004	0.0040067572118155275
data/187	7	30	sg	0.0027582214448203185	0.13128880572463397	0.017847124027013578	0.04521549913857315	0.1314224244837771	0.003318738349046551
data/187	8	30	sg	0.002788908071356807	0.128285616088248	0.017748857138862487	0.04511790281738994	0.12842563093223996	0.003746927361490993
data/187	1	30	sg0fd	0.0025999121506537653	0.12525053868751063	0.014861870425105065	0.03991478958425787	0.12535459578413025	0.0035856766039014634
data/187	2	30	sg0fd	0.0028764116346427877	0.12579621340107736	0.016534980179924216	0.042264479321699897	0.1259133259506586	0.0037428662420578274
data/187	3	30	sg0fd	0.002918643695192682	0.1369712727372165	0.01639996702426423	0.04481556088655648	0.13709989342487922	0.004059057216553001
data/187	4	30	sg0fd	0.002964566839458566	0.12471768990753779	0.016129329762772638	0.045996889915490446	0.12484196711754905	0.003726397049090015
data/187	5	30	sg0fd	0.0029530534586077	0.1286874296442872	0.016257767988785927	0.04744830213147422	0.12880618701274443	0.003528124259805906
data/187	6	30	sg0fd	0.0028082345160628792	0.1395320393204509	0.01597082313404044	0.04461767621050484	0.13965524673220825	0.003968699642394534
data/187	7	30	sg0fd	0.0030675046769906345	0.1279605433754788	0.017713604011525504	0.04250773245471334	0.128081332066225	0.003456801428133311
data/187	8	30	sg0fd	0.0030999936652295014	0.1263514971982621	0.017627067935154277	0.042251542188733233	0.12648241293999277	0.003867325483431427
data/187	1	40	fd	0.0028813376841300233	0.12875093346235986	0.015527924189861753	0.026216352331895596	0.12884933252260555	0.003017983840318325
data/187	2	40	fd	0.003215778702373086	0.12696683335593806	0.017480856343185948	0.025118025930683054	0.12705326341397571	0.0025500543280026103
data/187	3	40	fd	0.0032778893794668394	0.14545205851485768	0.017285033271210212	0.027419783358583194	0.14561074714652772	0.0038753247754193566
data/187	4	40	fd	0.0033367586489236466	0.12783503326646822	0.01708840139297931	0.030712154552215744	0.12801717869253146	0.004152739347574389
data/187	5	40	fd	0.003325407262429149	0.12151762418378212	0.017032586625193052	0.03648366411720169	0.12164441117362623	0.0031226022118898064
data/187	6	40	fd	0.0031346521019882793	0.13217231790020928	0.016697902241609483	0.031925110877867355	0.13230137236173473	0.0035858009986332188
data/187	7	40	fd	0.0034732232722446597	0.13610175297963348	0.018827065572123942	0.026567960952695504	0.136232203737246	0.0039660058615894125
data/187	8	40	fd	0.003505900657277933	0.11630993741066101	0.01865554602340748	0.025587276518473097	0.11641564283384401	0.002826117737402292
data/187	1	40	sg	0.002500519192429478	0.12915780988468253	0.015498801832357743	0.03235900576936203	0.12934368794584913	0.005082526913906347
data/187	2	40	sg	0.002786885372624256	0.13561184545177832	0.01744696916042292	0.03157331090988087	0.13580987249214996	0.004844986722305307
data/187	3	40	sg	0.002840624764395324	0.13641577388006915	0.017242971863997033	0.034769997920536144	0.1365498196134058	0.0032485926854996954
data/187	4	40	sg	0.002892092453606822	0.11222136524258167	0.017036378196712124	0.03774901548369787	0.11235959379976782	0.0031691382575853976
data/187	5	40	sg	0.002884275144361527	0.12569667540959492	0.016985913073242986	0.04240987943677433	0.12587267748355022	0.004449372487886949
data/187	6	40	sg	0.0027236201209504774	0.12929259815856636	0.016665434386030333	0.03824050935323424	0.12943393913539558	0.0036325324070525617
data/187	7	40	sg	0.003006561894501772	0.13504713235691307	0.018785954768579225	0.0335403548200293	0.13529227099792224	0.005767675723601347
data/187	8	40	sg	0.0030352266236685767	0.12271488617545595	0.018609043259457284	0.03184962436526525	0.12293414805743161	0.005031601091278742
data/187	1	40	sg0fd	0.0028222501788560945	0.12683502513794465	0.015366450765278254	0.028254981356574525	0.12696201389848144	0.0036393552172802276
data/187	2	40	sg0fd	0.0031469167644338366	0.12852746209865987	0.017290827741685597	0.026736990404452196	0.1286458702730598	0.003163192595795257
data/187	3	40	sg0fd	0.003208795306947409	0.14325434513422086	0.017101040220915145	0.029878080892849233	0.1433904444233657	0.003653133630541716
data/187	4	40	sg0fd	0.003267253874854126	0.11844807136885116	0.016899255460196598	0.03309214826510245	0.11859753648209442	0.0034693891258392403
data/187	5	40	sg0fd	0.0032581335832192037	0.12501501888433053	0.016856966616028455	0.03829152689529791	0.12515459556403888	0.003421551237150116
data/187	6	40	sg0fd	0.0030713022526976026	0.13863368201763915	0.016526202746269557	0.034018880897588984	0.13876034618799898	0.003551304626624532
data/187	7	40	sg0fd	0.0033966156098241	0.13278524743466838	0.01862316867058103	0.029020799094685305	0.13295610274486017	0.004664599062111442
data/187	8	40	sg0fd	0.00343000769751308	0.11876811677925633	0.018455422761375816	0.0270457553650336	0.11890940385425403	0.003487990340666887
data/187	1	50	fd	0.0029889332734905068	0.1267966458848127	0.01560654183451584	0.02811338379108365	0.1269137475351804	0.004311194188054571
data/187	2	50	fd	0.0033518762760671272	0.14971992290685038	0.017577918228903058	0.032622228340631075	0.149829736463108	0.002294797177320585
data/187	3	50	fd	0.0034064915383702067	0.14418960158940902	0.017374231634561397	0.03322756271550045	0.144385438569337	0.005605100091551287
data/187	4	50	fd	0.0034686090753341925	0.14414962027548	0.01720834684462775	0.028910112985511986	0.14427309298592225	0.00433710419202399
data/187	5	50	fd	0.003429638380084731	0.12975778939193208	0.017152024729373577	0.03326196053028188	0.1298928150039536	0.00412486019206227
data/187	6	50	fd	0.003249091243467452	0.1633408338314624	0.016791514676603756	0.030274125261076715	0.1635612541499097	0.006066598366624605
data/187	7	50	fd	0.003614968035848413	0.14127814961480734	0.01895483396601407	0.030059315347050978	0.14140856405418736	0.0024579151548792637
data/187	8	50	fd	0.0036516094227344305	0.1419289335018481	0.01878037565666364	0.033450787118826326	0.14206369941184033	0.0033794132580035985
data/187	1	50	sg	0.0025480813560606135	0.15501670731939035	0.015558553209854555	0.029250728398574115	0.1551151597650903	0.0028209902742619562
data/187	2	50	sg	0.002850013150515273	0.1301885584177388	0.01752524858121949	0.032764300376419274	0.1302711086884697	0.002517512435507183
data/187	3	50	sg	0.002895219781274942	0.14358604640393458	0.01731532448334224	0.03348295404327513	0.14380684550284878	0.0046402539179140005
data/187	4	50	sg	0.002946937669682886	0.14370886840196104	0.017133847514279796	0.032681825039606933	0.14395880477279263	0.00538244635627434
data/187	5	50	sg	0.00293286566976933	0.1233938360039243	0.01708980521484863	0.03687747350862563	0.12353301483681983	0.0032607150334580453
data/187	6	50	sg	0.0027744855337781325	0.12229845801961113	0.016744431130060796	0.03351761400586896	0.1224568544276163	0.003727708133465807
data/187	7	50	sg	0.0030770520703015665	0.1268593402179368	0.018893811877526315	0.031711517336240634	0.12697422156790134	0.0034144122266671186
data/187	8	50	sg	0.0031028846316583925	0.11430572814741508	0.018712022647110266	0.033519013838231186	0.11440937475764025	0.0025857620310408133
data/187	1	50	sg0fd	0.0028961351179026067	0.20506426975714925	0.015432986435643432	0.02392148572574929	0.20512822631962943	0.002393079865662487
data/187	2	50	sg0fd	0.003244793916328988	0.13841455423013374	0.0173845915370779	0.027581169255024386	0.13847039465471087	0.0016914091278989111
data/187	3	50	sg0fd	0.003295894010500348	0.14624395624787126	0.017187961424034476	0.028628147403902893	0.14648018366411109	0.005697848011273753
data/187	4	50	sg0fd	0.003356051415984256	0.15421579194005774	0.017007075751295404	0.02676681957949199	0.15444359441978817	0.005702125369713051
data/187	5	50	sg0fd	0.00333104567365517	0.11986019829811542	0.016964231836329634	0.03181891926606674	0.11995910498582517	0.002806713135619792
data/187	6	50	sg0fd	0.0031516602316514096	0.13496865804661753	0.016612445973849466	0.028089794088189027	0.13511863458446954	0.0044784477019887674
data/187	7	50	sg0fd	0.003502025965891885	0.12123733496367596	0.018743701566462007	0.026462509706773673	0.12130785889501276	0.001726583823894673
data/187	8	50	sg0fd	0.0035342414257643513	0.11607690411283399	0.018570327433463315	0.028311202741349753	0.116139985568747	0.001845350200228846
data/187	1	100	fd	0.0033955086272444944	0.2506811491059934	0.016034619905223802	0.09668691644673733	0.25076150192823465	0.004773838478702445
data/187	2	100	fd	0.00371962387399024	0.1815254360911285	0.017738103980471473	0.08377182903865112	0.1815996928933446	0.0036820395328824684
data/187	3	100	fd	0.0037576304478987963	0.21441168371781533	0.01756854783588327	0.0845548260815119	0.21465991626628833	0.004158501973875284
data/187	4	100	fd	0.0037850829110248076	0.21285670935957712	0.017471312603052364	0.06302630283430624	0.21318858370859373	0.0065474159535612335
data/187	5	100	fd	0.003768538902305785	0.13890347738384942	0.01733467286762978	0.0750112847227383	0.1389792826081879	0.002271959401547872
data/187	6	100	fd	0.0035571601817717515	0.17533491698549372	0.017022566459557468	0.07523873319017033	0.175471498344879	0.004387528993859988
data/187	7	100	fd	0.004008769689765756	0.19817440630472552	0.01919965560550908	0.08312628391777825	0.19833508032515626	0.0033917385682462374
data/187	8	100	fd	0.004041617825491281	0.17627361983993534	0.019008730163125563	0.08760784935031514	0.1763488375843852	0.0036272759543592306
data/187	1	100	sg	0.0026090489177881633	0.17848016812708253	0.015755073038651413	0.06951402398175913	0.17864207812306077	0.0059368944229247714
data/187	2	100	sg	0.0029150032374583444	0.15933406649415457	0.017493197843185915	0.05880205838414806	0.1595576009287299	0.00463650247492974
data/187	3	100	sg	0.0029575220310092136	0.14748583893779485	0.017306990257529735	0.06291673398954209	0.147682203247472	0.0060902894960529795
data/187	4	100	sg	0.002997577971974262	0.12678220151719527	0.017222560751891783	0.05219028374324903	0.12692823887803714	0.004986318235047736
data/187	5	100	sg	0.0029790086364770573	0.13327711273701598	0.017162125138009625	0.05612527516817984	0.13344466629595272	0.004833550251927128
data/187	6	100	sg	0.0028228275145329783	0.1525088881039106	0.016808067681179546	0.05547062487448539	0.15271264888866984	0.00637202896246894
data/187	7	100	sg	0.0031472360221044197	0.14853768240962945	0.018934664380774534	0.05808301128414534	0.1487232117579833	0.0041856864846267616
data/187	8	100	sg	0.0031703758483502043	0.13886568695838983	0.018732914796675396	0.06257899878775944	0.13910727703280718	0.005799151524602253
data/187	1	100	sg0fd	0.003008620987845432	0.1561253492945796	0.015492601730367529	0.05697589338243381	0.1562699841253552	0.006213257502674292
data/187	2	100	sg0fd	0.003361224330002303	0.20503433143008207	0.017319226783238276	0.049068791777830814	0.2055715012942898	0.0064139621267274545
data/187	3	100	sg0fd	0.003417424093591588	0.12217979785622078	0.0171349751979496	0.05183535465281973	0.12224251945502539	0.0036808825503616524
data/187	4	100	sg0fd	0.0034577119003591996	0.1167911632369834	0.017027272587055577	0.0432292303669958	0.11684223805798571	0.0027616492058611694
data/187	5	100	sg0fd	0.0034165426047931134	0.13669337769775905	0.01699957326748781	0.04754157944123051	0.13685523289169071	0.005463627409798796
data/187	6	100	sg0fd	0.0032461781375944486	0.14315187822063724	0.016624591849248905	0.04492219777817419	0.14326331279962418	0.004942818192274328
data/187	7	100	sg0fd	0.003622862467733964	0.18148210830268416	0.018728471816460934	0.04730238218841054	0.18192768081676308	0.00601166935812997
data/187	8	100	sg0fd	0.003655832905953689	0.1634343134379705	0.018536041734011046	0.05007331290083542	0.16371424445681254	0.006425871171412818
data/187	1	150	fd	0.003632696950404524	0.2613247557147045	0.016145101484833	0.10344588597510013	0.2613916470630041	0.0041768781531233605
data/187	2	150	fd	0.0038176237426935733	0.3307881934954417	0.017893937472069858	0.08147989450512846	0.33085398894141266	0.0030295943401172118
data/187	3	150	fd	0.003861281076496968	0.40606487821025594	0.01767263116085934	0.07680570494278859	0.4061790849113014	0.003969394559615404
data/187	4	150	fd	0.003854791033492787	0.1553349474202194	0.01753631995772046	0.050133631837975784	0.15540092565860208	0.0023178264296874656
data/187	5	150	fd	0.0038783317887731068	0.23609920880759408	0.017407654414003253	0.0661322144842923	0.23626266564371007	0.004905332621401559
data/187	6	150	fd	0.003632847613118316	0.21494128310094865	0.017139618108851024	0.06879368041616606	0.21510003717713994	0.005190641809315011
data/187	7	150	fd	0.0040811994743116	0.22543697618202166	0.01933048468969982	0.07304123456760266	0.22556880095689072	0.0028087609869320526
data/187	8	150	fd	0.004131393697422911	0.2213651266612802	0.019128688973779534	0.09014532974320126	0.22169265109913008	0.00673121004038178
data/187	1	150	sg	0.0026068824329902257	0.2241736825845646	0.015772831984730343	0.07046001204951892	0.22434389331027815	0.006244591466203657
data/187	2	150	sg	0.002913046246045903	0.1644841198110342	0.0174930323688284	0.05925440367575072	0.1647484815902468	0.005317594848922445
data/187	3	150	sg	0.002955494594284001	0.1495915607532922	0.017316664251202183	0.06405312822792411	0.1497704613850982	0.0057165637550063994
data/187	4	150	sg	0.0029952779443756902	0.12810196282901704	0.017229085400911368	0.052918756599230274	0.12823372219637255	0.004587489125014802
data/187	5	150	sg	0.0029758649430621322	0.13757509451757619	0.017167413011156804	0.05691704565403282	0.1377472667062598	0.004896173039438355
data/187	6	150	sg	0.0028214731086838502	0.13966004801230894	0.016814783793826126	0.0561710681102435	0.13985955587548207	0.006304523678263845
data/187	7	150	sg	0.0031445783051936064	0.15180254256255538	0.018937590576031026	0.05876119591105467	0.1520042049794488	0.004521202763812298
data/187	8	150	sg	0.003167644691468431	0.142910652483311	0.018739462736749382	0.06350072569554925	0.14317554218651787	0.006196531323554929
data/187	1	150	sg0fd	0.0030123640484141746	0.21639649269293393	0.015491081105618703	0.06436839417571269	0.2165400592685711	0.006096404237276072
data/187	2	150	sg0fd	0.00336378021515333	0.21061878796239872	0.017306999427194925	0.04785858068232911	0.211159406158567	0.005329822104465859
data/187	3	150	sg0fd	0.0034164940433231376	0.11977482152833706	0.017131544617479393	0.052987178491499684	0.11982374743492845	0.0030038574056666678
data/187	4	150	sg0fd	0.0034534084420947456	0.1232010365413113	0.017026527977743247	0.04460399106287864	0.12324507049478992	0.0022126298480673982
data/187	5	150	sg0fd	0.0034071823774549184	0.15587227584717345	0.017007342634291146	0.049731174881642706	0.1560596247355637	0.00554235134793547
data/187	6	150	sg0fd	0.0032442036596189413	0.13203683441034614	0.01662602096179517	0.04601024828750444	0.1321297442601783	0.004327271049953233
data/187	7	150	sg0fd	0.0036202265821039647	0.1933364697860003	0.018717011693435984	0.0480702102736185	0.19386244865504143	0.0065246731742812265
data/187	8	150	sg0fd	0.003652042705568482	0.19465396837632817	0.01853091295132887	0.05093118685308515	0.19488520962124345	0.005655887077537521
data/188	1	20	fd	0.0016467777346864517	0.09540607761848113	0.012056860730595928	0.09414286691206498	0.09544251586290896	0.0007082980278404722
data/188	2	20	fd	0.001641044101619807	0.09597679586759816	0.011519511983634732	0.0921123433668864	0.0960127693500279	0.000749070247242973
data/188	3	20	fd	0.0014884483665630103	0.09778693778785222	0.009339631346196265	0.08321544540648151	0.09781772888264355	0.0008142165831538726
data/188	4	20	fd	0.0015832834210792067	0.0966810676626318	0.010523641006548198	0.08682026015403775	0.09671498414354869	0.0007550238886572323
data/188	5	20	fd	0.0016031838806655698	0.10091970224492433	0.011258405457011369	0.09233722008516185	0.10095516484896384	0.0007324205945456457
data/188	6	20	fd	0.0016925019707974781	0.09589701103311452	0.012193271592474166	0.09384094757434978	0.095935202660533	0.0007342218571700989
data/188	7	20	fd	0.001638324460204021	0.0956248670819933	0.011089377669001496	0.08863676819541269	0.09566099314015031	0.0007990120430549058
data/188	8	20	fd	0.001600356190603989	0.09309535137274702	0.01040229632917053	0.08593089248824876	0.09312984005951917	0.0007994200638846589
data/188	9	20	fd	0.0016775347067483745	0.09533954407786775	0.012011644272627285	0.09243407624134124	0.09537733159662647	0.000750452798016872
data/188	10	20	fd	0.0016457467569578558	0.09974236483742355	0.011983887337938976	0.09455681904954799	0.09977981158081495	0.0007665936453321237
data/188	11	20	fd	0.0016628457169290613	0.09624141103371013	0.011942964062298535	0.09334800861528166	0.09627879946403317	0.0007435625546786253
data/188	12	20	fd	0.001625433767018517	0.09813367033590997	0.010655218100953254	0.08663484604864344	0.0981697118454888	0.0008174754762158218
data/188	1	20	sg	0.0015326943576987485	0.09668813800678445	0.012080316859857323	0.09591380068420233	0.09672595950332623	0.0007133475017992448
data/188	2	20	sg	0.0015264428881878276	0.09740665983825221	0.0115384832498435	0.09400551326297846	0.0974440046835453	0.0007530041596993794
data/188	3	20	sg	0.0013849417690032363	0.09869623847454426	0.009349516941118506	0.0852357240593983	0.09872821000324368	0.0008210192599550074
data/188	4	20	sg	0.0014728880869085588	0.09798546149383729	0.010538186552914877	0.08888764462146821	0.09802067411875486	0.0007584134352053171
data/188	5	20	sg	0.0014921064497719525	0.10199027999594204	0.011278105135743285	0.09424526563986849	0.1020270924748971	0.0007377473594987598
data/188	6	20	sg	0.0015749041622651818	0.09732595493075658	0.012215138352496342	0.09566350476969963	0.09736560342703998	0.0007381819764429125
data/188	7	20	sg	0.001524582281267154	0.09698664645552417	0.01110438801115859	0.09061642346982883	0.09702414644690556	0.0008043227813046902
data/188	8	20	sg	0.001488808575553353	0.09457610704776098	0.01041417517230694	0.08794362244483682	0.09461191562895233	0.000802306887386197
data/188	9	20	sg	0.0015621687076915337	0.09663266122710923	0.01203353079811807	0.09425758928712934	0.09667187083283907	0.0007554046376136322
data/188	10	20	sg	0.0015328327754036584	0.10087009589644916	0.01200832682622962	0.09632381452815991	0.10090896312322284	0.0007696571847192711
data/188	11	20	sg	0.0015482099888800035	0.09742808517738226	0.0119654643585949	0.09514263129512782	0.09746688947147367	0.0007492051154454398
data/188	12	20	sg	0.001513140014494864	0.09932861999335352	0.010668564457630031	0.08860727844357193	0.09936602942888986	0.0008238289879611654
data/188	1	20	sg0fd	0.0016376443479858866	0.09526095573831346	0.01202596731119454	0.09399211412003022	0.09529703509939634	0.0006996649239145167
data/188	2	20	sg0fd	0.001631786199677807	0.09583925691868694	0.011487978713676086	0.09198846728480504	0.09587487202364538	0.0007399706733109103
data/188	3	20	sg0fd	0.0014802397692060911	0.09760697626731576	0.009317744511335813	0.08316221072695969	0.09763745196272004	0.0008045481390466253
data/188	4	20	sg0fd	0.0015743719896172484	0.096526988574915	0.010496465221016488	0.08675962545309333	0.09656056300736576	0.0007453694626047001
data/188	5	20	sg0fd	0.00159430161709158	0.1007326718472059	0.011229171265580323	0.09222543837338705	0.10076778239863426	0.0007233920383363916
data/188	6	20	sg0fd	0.0016829901225135174	0.09575589893558642	0.012161364517408152	0.09369990858171134	0.09579371494362023	0.0007263985359563743
data/188	7	20	sg0fd	0.0016291682158770023	0.09548299461053124	0.0110614046540556	0.08855363585563561	0.09551876211870201	0.0007894349270347479
data/188	8	20	sg0fd	0.001591405799400768	0.09298117500429318	0.010376548325552439	0.08586031663606755	0.09301531774881965	0.0007892821657399829
data/188	9	20	sg0fd	0.001668326257383541	0.09519230875690173	0.011980674387515043	0.09230665582675812	0.09522972767054312	0.0007426093493037879
data/188	10	20	sg0fd	0.0016368005067825845	0.09957328379581253	0.011952918984060382	0.09441383216140707	0.09961036680362845	0.0007582563655875524
data/188	11	20	sg0fd	0.0016537059335233935	0.09608269953251788	0.011912606596645572	0.09321060327342043	0.09611972091999242	0.0007347970235863532
data/188	12	20	sg0fd	0.0016164093930969323	0.09795850631336504	0.010626434033470803	0.0865598426312486	0.09799418817582355	0.0008077915648193787
data/188	1	30	fd	0.002698775730279379	0.12779073123436654	0.01400791238616083	0.10848248734955739	0.12788051469750608	0.0020109258233282777
data/188	2	30	fd	0.002706668906374063	0.12612488079332393	0.013444220561843481	0.10363728654561331	0.12621153496261833	0.0021443732544854503
data/188	3	30	fd	0.0024729145519841967	0.12301883580824086	0.010666699827854679	0.08717638609001287	0.12309213706688388	0.0023666154818990344
data/188	4	30	fd	0.0026481367516155326	0.11894030462744593	0.012077114318436152	0.09007166103591621	0.11902452319357988	0.002193128123197093
data/188	5	30	fd	0.002652607161534318	0.12685115785098888	0.013047187486519342	0.10054115411446278	0.1269352661659713	0.0021374169813946236
data/188	6	30	fd	0.0027888046378896783	0.12718667252690996	0.014285719394925843	0.10587959675248339	0.1272806936942107	0.002058183216416706
data/188	7	30	fd	0.00268916617920368	0.1359411718615955	0.012744785219660161	0.09347875570698995	0.13602972982430384	0.0022158412002417113
data/188	8	30	fd	0.0026196267043634477	0.13549999188138323	0.012031750554427787	0.0906454935107866	0.13559290902774795	0.00216062183117571
data/188	9	30	fd	0.0027337661345494886	0.1251603976954863	0.013949345449624428	0.10203356145746155	0.12525055183117786	0.0020720442631782044
data/188	10	30	fd	0.00269419998266234	0.12627350573256868	0.013894039298729722	0.10561580219527288	0.12636311793434785	0.002132096599232032
data/188	11	30	fd	0.002716632656109388	0.12548390349216795	0.013816262422092796	0.10461174980994276	0.12557419295070918	0.002123956685239829
data/188	12	30	fd	0.0027035626928034098	0.12116486721851709	0.01235608363858705	0.09018178990254909	0.12124940552401724	0.0023545091731982585
data/188	1	30	sg	0.002381840358967026	0.12693683285597723	0.013989787527136798	0.1128985470227091	0.1270309816851433	0.002036407201328949
data/188	2	30	sg	0.0023879732959152886	0.1282135499629564	0.013420639496425149	0.1080062993677948	0.12830814812782407	0.0021408726745018275
data/188	3	30	sg	0.0021741869604096284	0.13752846548508046	0.010610715321791772	0.0913842895567167	0.13761786740163515	0.0023469353813659597
data/188	4	30	sg	0.002328511484395997	0.1267379358954052	0.012026876462263377	0.09452673059876261	0.12682463487186849	0.002241693637691862
data/188	5	30	sg	0.0023367666675873557	0.13103000507172738	0.013021675057111458	0.10510347695776696	0.13112310005480454	0.002131065064310986
data/188	6	30	sg	0.0024610419859177135	0.1262084002585745	0.01427010429498796	0.11055149412992289	0.12630712744522113	0.0020630512144999735
data/188	7	30	sg	0.0023730371814520887	0.12762160431227162	0.012708940215588537	0.09806668784374832	0.12771738182038667	0.0021953103971366697
data/188	8	30	sg	0.002310503379151414	0.12484531543903254	0.011986991735545406	0.09515911868884704	0.1249357361672825	0.0022673994420110803
data/188	9	30	sg	0.0024129640496564774	0.126605030743868	0.013926755614557612	0.10681808140056938	0.1267027000832141	0.002094444676587354
data/188	10	30	sg	0.0023751898970944037	0.12700470476991213	0.01387872480910147	0.11033788774935982	0.12710086751063648	0.0021169863036601157
data/188	11	30	sg	0.0023977630619413572	0.1272474101002492	0.013794343985883686	0.1092450858398184	0.12734354468605183	0.002119820076883017
data/188	12	30	sg	0.0023788773489977657	0.13484584344478545	0.012309140913434387	0.0947337641749015	0.134945489424259	0.002338495436631737
data/188	1	30	sg0fd	0.002655956745961383	0.12623062760417517	0.013927709393288999	0.10825381624485837	0.12631751186019702	0.0019486700737674613
data/188	2	30	sg0fd	0.0026632766248520408	0.12607777986544869	0.0133740639826644	0.10341680807837016	0.1261624943661924	0.002074347808266365
data/188	3	30	sg0fd	0.0024318043920803344	0.13759705979702735	0.010610581076035427	0.0871163139052888	0.13766906680947583	0.002283028763564052
data/188	4	30	sg0fd	0.0026038955412532403	0.11764598277865453	0.012017469962593659	0.09005872617253312	0.11772659011928814	0.002130552454756858
data/188	5	30	sg0fd	0.0026099322729142517	0.12768654400777163	0.012973650767769419	0.10045889921502961	0.12776877945955564	0.002065126992337149
data/188	6	30	sg0fd	0.002743929442174834	0.12552022246216263	0.014208165191643739	0.10579465288362386	0.1256113928718692	0.00198841747981831
data/188	7	30	sg0fd	0.0026459696434522066	0.13445660028983522	0.01268448331239245	0.093520921929345	0.1345454489095424	0.0021411232353091953
data/188	8	30	sg0fd	0.0025773157273501633	0.12809972947511827	0.01197303526790779	0.09067588835532671	0.12818707116367134	0.0021171813194693235
data/188	9	30	sg0fd	0.002689912302485242	0.12494892865819147	0.01387490278662379	0.1020345782021869	0.12503691423158028	0.0019933535991331864
data/188	10	30	sg0fd	0.002651334251552376	0.12550987468692332	0.013818091083054897	0.10552573291807973	0.12559693856444	0.002051617179726014
data/188	11	30	sg0fd	0.002673527103085545	0.12481716842316254	0.013737758788920045	0.10451619011135253	0.1249046078526781	0.002053981502363706
data/188	12	30	sg0fd	0.0026586530998477993	0.12857033751651564	0.012291060750506148	0.09020078341107186	0.12865322793700934	0.0022719507240119997
data/188	1	40	fd	0.0032028798607901822	0.16063807531043753	0.014395240798135539	0.11983504340387721	0.1607677062546538	0.0031255535709462548
data/188	2	40	fd	0.0032250168796868254	0.15621121669295154	0.013749919927336164	0.11758418053021621	0.1563394456734648	0.0031178759811913963
data/188	3	40	fd	0.00294037307327887	0.1532464245997533	0.010863529707151544	0.10116836598052044	0.15336554448183654	0.00333283247774157
data/188	4	40	fd	0.0031902930994552325	0.15501091914816975	0.012365068307020699	0.10425205120144612	0.155133508980554	0.0030168812858727486
data/188	5	40	fd	0.003160022791995731	0.16044089732554823	0.01337685502123087	0.11065130019089185	0.1605681907016814	0.003177583233944277
data/188	6	40	fd	0.003350453339257065	0.153448973738523	0.014730060458913861	0.11495945400259343	0.15358483419187713	0.0033468319760168045
data/188	7	40	fd	0.0032182903528433803	0.15282905831988974	0.012999515518515636	0.10498047889809811	0.15296005122368417	0.0033519181544785955
data/188	8	40	fd	0.0031423478875573178	0.14551729443466016	0.012323231048231548	0.09843400207477535	0.1456427128667495	0.003476776259146521
data/188	9	40	fd	0.003285956529572138	0.15519970332056068	0.01441710516231009	0.10711398183725726	0.1553339624882605	0.003279460209362725
data/188	10	40	fd	0.003217913901966365	0.17153203411885085	0.014215386308384675	0.112838145658028	0.17166462298063978	0.003447185668585911
data/188	11	40	fd	0.003232273433860243	0.15925383755571862	0.014264548734782579	0.11228565363930855	0.15938691980776554	0.003314310646716452
data/188	12	40	fd	0.003240942469124932	0.1442447048502062	0.012622081606318204	0.10163902986772906	0.14438040793410895	0.003301058087627284
data/188	1	40	sg	0.0026982327919998148	0.15275688954403946	0.014344500274813049	0.12448293588258873	0.15289400500034836	0.0031211620117889503
data/188	2	40	sg	0.0027158427149849246	0.15288795171739997	0.013688417144134024	0.12150656949082564	0.1530257352699075	0.003120231051107386
data/188	3	40	sg	0.0024710549527444	0.15543173281192818	0.010741189120482147	0.10528569308678364	0.15555706744160475	0.0035346154550927136
data/188	4	40	sg	0.00267651779944545	0.15451588919525755	0.012249206563332905	0.10857274616507454	0.1546511865309965	0.002882298200440378
data/188	5	40	sg	0.0026519651519674556	0.16554591022331963	0.013299333663455195	0.11609659875285638	0.16568276882916477	0.003182402519035093
data/188	6	40	sg	0.002815057691502961	0.15021281366574019	0.014674850357165262	0.12017014466592219	0.15035742665495558	0.0033038713635312068
data/188	7	40	sg	0.002708232793805734	0.15075494297041003	0.012901628203218343	0.10967852086607036	0.15089237405256187	0.003291644218689847
data/188	8	40	sg	0.0026423338880136606	0.14471606754653288	0.012212437736356031	0.10422625876535925	0.14485129209651865	0.003304262211588503
data/188	9	40	sg	0.0027576923730533013	0.1552344288825318	0.014348683862190403	0.11367660712940664	0.15538088545709672	0.0033547288556640036
data/188	10	40	sg	0.0026928796693554526	0.17492458063931454	0.01415953246539922	0.11895684527997052	0.1750704330914895	0.003323257567451418
data/188	11	40	sg	0.002720020280989919	0.15950530747147254	0.014205324303506585	0.1177773707100436	0.1596509055119369	0.00335334897667286
data/188	12	40	sg	0.0027193192947022127	0.17175916423039275	0.012503021361595569	0.1063840776464238	0.17190231741022044	0.0035204320110681538
data/188	1	40	sg0fd	0.0031057978848749073	0.1577697802212876	0.014279005787093868	0.11830087011185157	0.15789208097199287	0.00294224628442108
data/188	2	40	sg0fd	0.0031270707789544383	0.15202282679745827	0.013663156490208302	0.11564547509836419	0.15214394012609292	0.0029535418106010837
data/188	3	40	sg0fd	0.0028518085764835947	0.152161540015605	0.010785327655483302	0.09954545855973497	0.15227264621870307	0.003231814665931486
data/188	4	40	sg0fd	0.0030913776281249923	0.15207387350283239	0.012263215121560525	0.10270689195696217	0.15219095255612425	0.0028341263478913526
data/188	5	40	sg0fd	0.0030620144224221047	0.159203780685646	0.013253478990629996	0.10973804958338816	0.15932324089195957	0.0030049903870835136
data/188	6	40	sg0fd	0.0032453667382061563	0.15051128465194172	0.014616276274863484	0.11379331174904905	0.150639843850704	0.0031208341526025225
data/188	7	40	sg0fd	0.003120174434859228	0.14957780850319713	0.012897566241940295	0.10371948283840214	0.1496996932327869	0.0031573266583055405
data/188	8	40	sg0fd	0.003046361327678574	0.14232298240189092	0.012234200152420839	0.09800551981829683	0.14244094972001053	0.0032327291545665325
data/188	9	40	sg0fd	0.0031825014986354744	0.1520530452820867	0.01427825347302159	0.10691955940027574	0.15217905680547192	0.0031150965544987676
data/188	10	40	sg0fd	0.003114284622358487	0.16990285784666798	0.01408481431859876	0.11222076799325707	0.17002761438388206	0.003156362077593142
data/188	11	40	sg0fd	0.0031338155315301214	0.15563768595698818	0.01413367245763621	0.11139264157667668	0.15576233877350645	0.003141449925171252
data/188	12	40	sg0fd	0.003140101394626284	0.14227875075021026	0.012535616619502704	0.1003369784296906	0.1424053405875758	0.003209125979093315
data/188	1	50	fd	0.0034175233655115707	0.16498837566110594	0.014417955675036231	0.12409323093828437	0.16513435495291923	0.003998510552916194
data/188	2	50	fd	0.003427770933700764	0.15342656162896093	0.013800336309000233	0.12266659354015194	0.15358229966086326	0.0035302372227996397
data/188	3	50	fd	0.0031190084683675743	0.15726363042294172	0.01097797289869125	0.10524195663177854	0.15738425000963932	0.0031458402631859
data/188	4	50	fd	0.003391323367523161	0.16386821270823862	0.01246993467515975	0.1070412106213823	0.16400141112352926	0.003543174466869224
data/188	5	50	fd	0.003366317632335808	0.16192481609792178	0.013494887930087698	0.11177184014711483	0.16208682116995468	0.0037953289633521534
data/188	6	50	fd	0.0035847360806997054	0.1468623928701187	0.014802876111134315	0.11444096412277027	0.14700712872577684	0.0042827517870315
data/188	7	50	fd	0.0034344021184673397	0.15269268638019104	0.013188578972254004	0.1047713795430269	0.1528716688994758	0.0038075757858543305
data/188	8	50	fd	0.0033335223223963316	0.1567503467139298	0.012452683241313892	0.09574027993438898	0.1569581851187848	0.004328374776560111
data/188	9	50	fd	0.0035044204473391152	0.161473042389204	0.014537826570221934	0.10129695507352007	0.16168505789109036	0.00431670109681385
data/188	10	50	fd	0.0034439265786110327	0.16587506492343362	0.014284431435064839	0.10895321109083977	0.166057657804839	0.00429570129136715
data/188	11	50	fd	0.0034350093319890813	0.18412511081532526	0.01432770130035741	0.11154614842841337	0.18428336642897575	0.004333863067917125
data/188	12	50	fd	0.0034578176933375854	0.155262153899414	0.012757569917140601	0.10181063604159224	0.15539122886067055	0.0035033293399921806
data/188	1	50	sg	0.0027983147938417095	0.1510873849328115	0.01433218950183369	0.13236591178703924	0.15125254427862167	0.003817690473176323
data/188	2	50	sg	0.0028147123347684083	0.14559285119658263	0.013703074308499019	0.13072286437091526	0.1457529876206243	0.00358520954770132
data/188	3	50	sg	0.00255205030013145	0.1542544581226679	0.01078626387793876	0.11336770569270348	0.1544090136951211	0.0038632784635693365
data/188	4	50	sg	0.0027709235371410567	0.1563128395924653	0.012293204350633668	0.11644438462164558	0.1564646290474198	0.0033213893389550096
data/188	5	50	sg	0.0027493298417835856	0.15455717015504802	0.013347017646825677	0.12141538282815795	0.1547208047037658	0.0037094325538926803
data/188	6	50	sg	0.0029253913834792833	0.14292990913321182	0.014699866480280165	0.12553000311594537	0.1431008867479244	0.003976456727605033
data/188	7	50	sg	0.0028066460792596144	0.14160041185153402	0.012996305528621058	0.11519083604118027	0.1417702581275689	0.0039001941095179204
data/188	8	50	sg	0.0027316885686643074	0.13595629528730518	0.012261877302526182	0.10710398184325202	0.13611578403172198	0.004017028310203426
data/188	9	50	sg	0.00285918361229597	0.14798752246197353	0.014393511817645366	0.114766359262007	0.14816222222264272	0.00422957369774151
data/188	10	50	sg	0.0028030812655660113	0.15281802672244993	0.014167607483659042	0.1216821322639374	0.15298924115936424	0.004342342892265252
data/188	11	50	sg	0.0028132885860892133	0.1522807547781258	0.014216894867264991	0.12222738449968777	0.15245649827195432	0.004141620736750614
data/188	12	50	sg	0.0028231997331802337	0.15523320907166777	0.012554825819088617	0.11227367034510273	0.1554100526137617	0.0038117758125612044
data/188	1	50	sg0fd	0.003268377692963133	0.16248716935111646	0.01424662220339699	0.12440816343288255	0.16262579478308906	0.0035096338327237596
data/188	2	50	sg0fd	0.003283345327922011	0.16273081898072525	0.0136492725586849	0.12286937846640891	0.16287038783330718	0.003226874864962755
data/188	3	50	sg0fd	0.002983272772557383	0.18485307009587068	0.010800491998005111	0.10604011022108599	0.18498013188253873	0.002874682478324165
data/188	4	50	sg0fd	0.003243553764613908	0.15401081238655703	0.01228118442254554	0.10867096777404783	0.15413415728463264	0.003272092549866519
data/188	5	50	sg0fd	0.0032182060628161697	0.15457651914227938	0.013275477686373004	0.11317242607313728	0.1547213068431326	0.0034125138319017825
data/188	6	50	sg0fd	0.003424324648146187	0.14272934891740213	0.014609285617882656	0.11671347517714586	0.14286752649228646	0.0036407666415080725
data/188	7	50	sg0fd	0.003281187011455248	0.1781067188427343	0.012948122236112247	0.10712378044211444	0.1782669525283109	0.003426662075933231
data/188	8	50	sg0fd	0.0031924640603169406	0.1381335625529692	0.012271355482854532	0.09924477503737626	0.13828408841737125	0.0039013710728715545
data/188	9	50	sg0fd	0.0033484048588440867	0.150522082049715	0.014310101394834953	0.10590865332694863	0.15068369902149492	0.003888058103076251
data/188	10	50	sg0fd	0.0032896497771775896	0.1588682490244295	0.014083378652848684	0.11252158319881722	0.15901802393297232	0.00395312989014153
data/188	11	50	sg0fd	0.0032861576624094203	0.17191392863792176	0.01412987395319853	0.1140063508908883	0.17206523402155866	0.0038105938247460823
data/188	12	50	sg0fd	0.0033075933401114656	0.15658005771358663	0.012563339367981426	0.10436780087946256	0.15672305298265976	0.0030755998802482402
data/188	1	100	fd	0.004063233361805105	0.23674525745435995	0.014365936260255747	0.09918639429452986	0.23691605271862165	0.004381181566288755
data/188	2	100	fd	0.004104283136691087	0.24148315758570105	0.013725797821511393	0.11637109058212067	0.24167448382117449	0.00625382449262679
data/188	3	100	fd	0.0038446523341465377	0.342503068923828	0.011252071898657583	0.11186073923353186	0.34266318758011793	0.005015878070037379
data/188	4	100	fd	0.004013640293989714	0.2724480006014137	0.012552348360757788	0.11429741670696485	0.2727630396649267	0.003713603091906476
data/188	5	100	fd	0.003918421602335517	0.20776318270124053	0.013438698921688733	0.10215470870430507	0.2079876407181485	0.007156324446653868
data/188	6	100	fd	0.0042960506919621656	0.22629686892144601	0.014627563245147161	0.1107071288956062	0.22649856445132466	0.005074831773296342
data/188	7	100	fd	0.004059770934226967	0.20756904626725067	0.013244960506380327	0.10247359451676184	0.20776031838967932	0.006910705496102749
data/188	8	100	fd	0.0041127916054186624	0.2752574495760672	0.012750110123998057	0.11006117377645366	0.2754386073450769	0.005009953810614815
data/188	9	100	fd	0.004199001533408579	0.23907186676975387	0.01436557516209209	0.10500052082338754	0.2393295252000399	0.007918928338618344
data/188	10	100	fd	0.004079439534805299	0.3581996305140937	0.014030739741272936	0.08983285861707833	0.35871799350950695	0.008515823935541428
data/188	11	100	fd	0.003993072956284891	0.19170552023451298	0.014051086763692265	0.10737726380402407	0.19190899089068944	0.006734580149456125
data/188	12	100	fd	0.004069381340620329	0.30504245005269526	0.012831046621952742	0.10869602241026649	0.30523702827352484	0.006187633591272439
data/188	1	100	sg	0.0028627564070840463	0.17384558711404538	0.013984351865354292	0.12200647553224085	0.1740486581368953	0.005196300102847816
data/188	2	100	sg	0.0028820619573198757	0.14301054807395283	0.013407894340580423	0.12310618113613787	0.14321819673351338	0.004910232680438279
data/188	3	100	sg	0.0026191004490828673	0.18903651803376803	0.010668885268773366	0.10449708849266938	0.18917530481967837	0.0037409174181931813
data/188	4	100	sg	0.00284589308609817	0.16284726793792967	0.012047444614724762	0.11033448005465678	0.1630116702406067	0.004180236746763966
data/188	5	100	sg	0.0028109895878862595	0.1716815745134879	0.01319716631657737	0.11130349831626285	0.17189704016166846	0.005033779216080988
data/188	6	100	sg	0.002996800195089416	0.14704954571174736	0.014424946007467491	0.11912783404027763	0.1472543213716194	0.006040624445373375
data/188	7	100	sg	0.002879576518354162	0.16751348808112967	0.012937721111762016	0.1103048057413266	0.16777321633171213	0.004782827995311769
data/188	8	100	sg	0.0027999013050339196	0.19211060978705208	0.012069610729138753	0.10571540255001978	0.19244526247149252	0.004661390403091073
data/188	9	100	sg	0.0029269632094897666	0.18064200210278983	0.01418901189548101	0.11240469299472569	0.18099624836444883	0.005631395884443942
data/188	10	100	sg	0.0028638323140733266	0.1606506295222001	0.013837342605586894	0.11285930059339673	0.1609170805509349	0.006121081176091484
data/188	11	100	sg	0.0028733658732246017	0.17878494177637475	0.013930997714333157	0.11716779970983514	0.17900053193086007	0.005521140371382145
data/188	12	100	sg	0.0028872218618921784	0.138462978151027	0.012353745509887971	0.10469410061993033	0.1386109407973287	0.004184963199658034
data/188	1	100	sg0fd	0.0034008960640908286	0.1709007088151976	0.014091052428301554	0.10739907681288291	0.1710231267383436	0.004039250319567516
data/188	2	100	sg0fd	0.0034199134196437075	0.156450314508769	0.01349150489673292	0.1085793068486406	0.15658225487545127	0.003694610489923623
data/188	3	100	sg0fd	0.0031269184020685397	0.14932245799461838	0.010815062880725155	0.0926839912175823	0.14939159073738972	0.0031288883242178264
data/188	4	100	sg0fd	0.003390213464115485	0.16411688965410162	0.01226683843128252	0.09262572299271997	0.1642230482068969	0.0033790687601242195
data/188	5	100	sg0fd	0.0033472794844367254	0.17139946269915035	0.013255677534937551	0.09792073270885597	0.17150243307261476	0.0037454661323782774
data/188	6	100	sg0fd	0.0035705721189117343	0.14564921201779787	0.014508921983145757	0.10232965693756753	0.14575816177031428	0.00457874391505659
data/188	7	100	sg0fd	0.0034455568350100154	0.1291863208579597	0.01299166144294177	0.09697946351831636	0.12927678554351543	0.003698060017291899
data/188	8	100	sg0fd	0.0033375717133229403	0.2658306355827177	0.012254438737520211	0.08889408912377787	0.2662172223068556	0.0035432549609612537
data/188	9	100	sg0fd	0.0035048928454737074	0.1900563843836468	0.014300807356191922	0.09752976221020675	0.19022417315459725	0.004086173169693854
data/188	10	100	sg0fd	0.003417024387055117	0.15030430638300252	0.013933987993921825	0.0964274102905504	0.15040689025105908	0.0045581686855981325
data/188	11	100	sg0fd	0.0034262574564182945	0.16272301960328633	0.014053389281999179	0.10532907466982107	0.16283141596806117	0.004356285619690295
data/188	12	100	sg0fd	0.0034518350588568685	0.12534434405110242	0.012537178072286811	0.09085681396767029	0.12542607809041054	0.0035399954145046127
data/188	1	150	fd	0.004298018839610114	0.24094605820423604	0.014475283619362653	0.1042044578162707	0.24109521238032186	0.00449582178974373
data/188	2	150	fd	0.004367215198416565	0.48403937940117725	0.013866069009973855	0.11462067195634877	0.4842401565146826	0.0070501857602562916
data/188	3	150	fd	0.004061473654379413	0.349188479462062	0.011263941165690041	0.12777958452384444	0.3493340364362733	0.005676973799098668
data/188	4	150	fd	0.004280206095691783	0.2999334640296348	0.01257754974837888	0.12813139882604715	0.30015877998663143	0.004229559962547085
data/188	5	150	fd	0.004175842618496807	0.28243613661725586	0.01352406201291984	0.12190800039487693	0.2827176178068722	0.007795744389772227
data/188	6	150	fd	0.004581506193919124	0.21935892601180207	0.01470816292309394	0.12566925451638153	0.21949825090854208	0.005483806684347348
data/188	7	150	fd	0.004392845220291917	0.3269393811666054	0.01335469558052226	0.11542738636584984	0.32721938563287534	0.007402250323952945
data/188	8	150	fd	0.00437028473657502	0.3766596119125981	0.012628816581652847	0.126500072641001	0.37684169186335986	0.00547982006022292
data/188	9	150	fd	0.004446028027213153	0.3106183717135357	0.014554642423589934	0.10778882237255874	0.31091990220494287	0.00788028216511595
data/188	10	150	fd	0.0043202494019333	0.25323777917256224	0.014208020248522852	0.0942264060407726	0.25363659675161937	0.008914693292029803
data/188	11	150	fd	0.0041632542718062744	0.23315201614238767	0.013963326201319057	0.10902706196014486	0.23340971748191414	0.007250863449836245
data/188	12	150	fd	0.004275227574286566	0.36034118251528	0.012790608212619339	0.11072639608531198	0.36063371530494925	0.006866651132143891
data/188	1	150	sg	0.002863193605242601	0.17732509645000893	0.013978178093458625	0.12333938620118506	0.17752950896725397	0.005265085963474276
data/188	2	150	sg	0.002883485776419873	0.1381411355836362	0.013395917910112638	0.12382144361453618	0.13834961854610048	0.004913916667648392
data/188	3	150	sg	0.0026209258012193323	0.19304455645782032	0.01066941369455172	0.10490323228408384	0.19318591470425778	0.003697862541493416
data/188	4	150	sg	0.0028452103591318466	0.17506482047902994	0.012045033610478895	0.11198052026681565	0.17523403250723202	0.004181556419633122
data/188	5	150	sg	0.0028112153531631412	0.16052890377941983	0.0131979021411767	0.11141065250432415	0.16074430966504763	0.005042351103608713
data/188	6	150	sg	0.002995299979147652	0.14216738763266418	0.014402123677449362	0.12194235808069126	0.1423752160945452	0.006089337182596709
data/188	7	150	sg	0.0028811186518990796	0.16985825578628275	0.01292565169937842	0.11140073588770252	0.17012108740724904	0.004762696828729553
data/188	8	150	sg	0.002800336993324888	0.21960739878162203	0.012067136012646827	0.1068128632724063	0.21996327045386496	0.004617746923565957
data/188	9	150	sg	0.0029265204444429136	0.20400315211599138	0.014182900878427716	0.11399439248948315	0.20437464173156406	0.005680377284926938
data/188	10	150	sg	0.0028679958354969966	0.15695997461046826	0.013822102083596185	0.11424996502840898	0.15722757885440647	0.0061761491567324306
data/188	11	150	sg	0.00287212303154745	0.17226281455811893	0.013921435655720661	0.11786917775891029	0.17248167108349388	0.005588361896362439
data/188	12	150	sg	0.002888322786190029	0.1505088935257027	0.012359087311947759	0.10648120799160972	0.1506565615637178	0.004191710024760747
data/188	1	150	sg0fd	0.003404126365450921	0.15584168059698938	0.014091723830394068	0.10868739154576978	0.1559558105577976	0.004054695606861846
data/188	2	150	sg0fd	0.003425650705526267	0.18463899488572566	0.01348384250290475	0.10887467648147163	0.18477270985125535	0.003617136264571224
data/188	3	150	sg0fd	0.003139876418236955	0.1515937587072655	0.010805239978577066	0.09601567678268233	0.15166532208898956	0.0031677078685630753
data/188	4	150	sg0fd	0.0033910785598509434	0.25410506087169255	0.012261152625396192	0.09644242849780024	0.25423639949969196	0.003345290747075173
data/188	5	150	sg0fd	0.0033473637898322256	0.19106052877359864	0.013247247934797396	0.10025038371752752	0.19118623446498365	0.0036964077441511527
data/188	6	150	sg0fd	0.003571883485263475	0.1666255820274535	0.014508514166596652	0.10471713490549867	0.1667386221393942	0.004516423192958454
data/188	7	150	sg0fd	0.0034482729580650913	0.15134353369828796	0.012974266442603341	0.09947425494762345	0.15143770418161598	0.0037805660094903095
data/188	8	150	sg0fd	0.0033470117146966356	0.22759421515748715	0.012243703109491742	0.09207634396948446	0.22808327370026182	0.004462048139234713
data/188	9	150	sg0fd	0.0035103922249193203	0.20593443690857813	0.014300280497969215	0.10205427482313008	0.20613406140593604	0.004177985283462801
data/188	10	150	sg0fd	0.0034377253493883576	0.1661126107147084	0.01394627338737685	0.09964302481936517	0.16621418630514015	0.004428377136343054
data/188	11	150	sg0fd	0.003426996209880701	0.1642546143104551	0.0140580167056174	0.10828581946077008	0.16436651826814494	0.004408135725902618
data/188	12	150	sg0fd	0.0034641552811325825	0.16103566885913795	0.012545458104182108	0.09400992313445468	0.16112168978203564	0.003582138312725978
data/189	1	20	fd	0.0018215300590367686	0.10289147793555047	0.014348081377819644	0.068317126290787	0.10293740248681243	0.001236638017637413
data/189	2	20	fd	0.00184341597987336	0.09778937125121535	0.015155210619022046	0.06634237424413852	0.09783753619136697	0.0014594531513246434
data/189	3	20	fd	0.0019020230558487424	0.0975977422279277	0.015800047556852385	0.06535640601804368	0.09764958885795316	0.001561646960074291
data/189	4	20	fd	0.001916499853884517	0.09927203665032369	0.015888739390701852	0.06764030545135799	0.09932407308320332	0.0015765593810057681
data/189	5	20	fd	0.0018838026800789339	0.10472902850513109	0.015463384871473852	0.06756340058142675	0.10477765487979118	0.001208779206256734
data/189	6	20	fd	0.0018733254512215652	0.10277406638729757	0.015582599154212612	0.06670627327695773	0.10282256524868237	0.001363819749558428
data/189	7	20	fd	0.002045120763938493	0.10474523321045283	0.01738051971787593	0.06349794568237035	0.10480382120623011	0.0015662152634811903
data/189	1	20	sg	0.0016934390530221309	0.10253212516737904	0.014378644345502798	0.06966777419823661	0.1025797281821419	0.001223591620871317
data/189	2	20	sg	0.0017073150478269855	0.09985843894278756	0.015192166405889879	0.06771566878395806	0.09990851725702025	0.0014571800086865534
data/189	3	20	sg	0.0017620341172379043	0.09969789975369021	0.015838473508042548	0.06671460141500352	0.09975180149269716	0.0015844648652882027
data/189	4	20	sg	0.001776107078656863	0.10128415953495352	0.015927169239906	0.06900617983274471	0.10133824692972355	0.0015836749221564295
data/189	5	20	sg	0.0017454754299567109	0.10651210042410196	0.015499734385143195	0.06905626311404732	0.10656266474147444	0.0011903402704083973
data/189	6	20	sg	0.0017366729290160011	0.10466133274738128	0.015620800167578672	0.06806272130655124	0.1047117482841477	0.0013643078050871356
data/189	7	20	sg	0.0018950446782894552	0.10664482924921308	0.01742306983814845	0.0648000084270931	0.10670572742309238	0.001552651156433376
data/189	1	20	sg0fd	0.00181100429595061	0.10248133040655012	0.01429910954341726	0.06822163847590425	0.10252673431786981	0.0012167354733392218
data/189	2	20	sg0fd	0.001832111917854736	0.09770247591222922	0.015108393489262429	0.06623894216296726	0.09775011462702494	0.0014401121195396656
data/189	3	20	sg0fd	0.0018904264062330688	0.09751398815698703	0.015751520265945663	0.06525993864178647	0.09756527895737337	0.0015456148122250533
data/189	4	20	sg0fd	0.001904871927363713	0.0991693884549152	0.015841286189636327	0.06754080332746185	0.09922086536478547	0.001557499374981279
data/189	5	20	sg0fd	0.0018719492407589466	0.10456304774260984	0.015407617038943706	0.06748412179329434	0.1046111403126671	0.001189544010577354
data/189	6	20	sg0fd	0.001861822656073425	0.1026408213409093	0.015531245159935972	0.06660690089153162	0.1026887882291047	0.0013460852004112478
data/189	7	20	sg0fd	0.0020322657049224274	0.10459350422036652	0.017318024651816446	0.06340018943178187	0.10465145297066968	0.0015436992369743535
data/189	1	30	fd	0.0031808426439269995	0.13319016036262696	0.018190264368800172	0.06031873131563656	0.1333047745039842	0.0027231053993614497
data/189	2	30	fd	0.0031769524008312313	0.21288380300854687	0.018676396899239268	0.06530970503015311	0.21301428000878342	0.004107272469971666
data/189	3	30	fd	0.0032419597482221	0.15905313945321503	0.01932943209217266	0.06288186676887896	0.1592038572127556	0.004622483425092943
data/189	4	30	fd	0.003272062897762089	0.16786219521213874	0.019381249973620132	0.0626379430285211	0.16800342471555177	0.004426092714151029
data/189	5	30	fd	0.003385539860136273	0.1179929816302918	0.019540801337472172	0.056616810181493976	0.11811156240523184	0.0027585057853934535
data/189	6	30	fd	0.003282684445835031	0.12340515008577821	0.01941279463668943	0.0624972122082961	0.12354110227938081	0.003956536019534338
data/189	7	30	fd	0.003646377376144409	0.12231793665471549	0.021892755298866882	0.06048950059161358	0.12246969488431204	0.004147845359337777
data/189	1	30	sg	0.0027814773445282593	0.13966445255994434	0.01818083307474311	0.06685273376952959	0.13979577005854968	0.0031850272153152864
data/189	2	30	sg	0.002786666318422026	0.11782322641933271	0.01867983784180972	0.07085049686807128	0.11795644871854226	0.003960907222094303
data/189	3	30	sg	0.0028478006969880143	0.13270941046111306	0.019336447747103615	0.06835930599255544	0.13285649604754263	0.004600074312205346
data/189	4	30	sg	0.0028759207847200486	0.11909263701284946	0.01938409538799928	0.06863155327097342	0.11923383178083105	0.004282968652023449
data/189	5	30	sg	0.002962500821125404	0.12635425242539935	0.01953017349950251	0.06335775173156562	0.12648797423991517	0.002725128480564847
data/189	6	30	sg	0.002882816705867699	0.11993009807591565	0.019415440003906482	0.06831657832720049	0.12006449808203812	0.003811138056349657
data/189	7	30	sg	0.0031978652207057616	0.12612858708261146	0.021894755808136185	0.06592473782384835	0.12628624268702662	0.003968853255603325
data/189	1	30	sg0fd	0.003123679516108006	0.1324645484013484	0.01805132071134378	0.06176347302074709	0.1325770900647637	0.0026282579469649606
data/189	2	30	sg0fd	0.0031230703261805955	0.11638380709701567	0.018534455824849985	0.0663020778071224	0.11650760991426595	0.0039233150747593456
data/189	3	30	sg0fd	0.0031875269988512357	0.14351743682112159	0.019194550914455755	0.06387305459510002	0.14365948319740807	0.004454544593377395
data/189	4	30	sg0fd	0.0032179984632404136	0.11792546014556388	0.019239911424080935	0.06384352162242997	0.11805838803505592	0.004235303148670602
data/189	5	30	sg0fd	0.003324769561202949	0.1168955964211441	0.019391183594396438	0.05815989505787764	0.1170111137136697	0.002650847487308645
data/189	6	30	sg0fd	0.0032276680452889696	0.1196959756384357	0.019259659245343147	0.06362698733880273	0.11982382384243487	0.003774400889371128
data/189	7	30	sg0fd	0.0035833096884619305	0.12030109804030363	0.021725396437347843	0.061507469731682675	0.12044554479302567	0.003961998431296856
data/189	1	40	fd	0.003921636871091041	0.127400136227132	0.019256964164370772	0.021215860434816568	0.12753676397311117	0.003947347091088948
data/189	2	40	fd	0.0037876817374633124	0.18274271428310196	0.019406130193156235	0.028003163617453423	0.1831309909882575	0.005656595070218351
data/189	3	40	fd	0.0038608490303041927	0.14940049094699637	0.019795415268248545	0.029945983489347138	0.14950041512285103	0.0038385625435324203
data/189	4	40	fd	0.003907394862358732	0.1746940954677358	0.02000041133536938	0.029046982444591068	0.17490704721103176	0.0033811323120470564
data/189	5	40	fd	0.0041590048779842305	0.14070401795175405	0.020746006828309523	0.019643803764795752	0.14088473544997784	0.0032199496648029563
data/189	6	40	fd	0.003923314260881709	0.29445824727237624	0.02039266854955821	0.024958320138418904	0.2946489177687153	0.003167100532226021
data/189	7	40	fd	0.004359934638911576	0.2262807971149156	0.023005209804536672	0.02793266977699835	0.22715017976840154	0.007379277151720908
data/189	1	40	sg	0.003252483116779984	0.142031059123256	0.019161710553422587	0.029346516208955307	0.14217951179149088	0.0031484144177890343
data/189	2	40	sg	0.003179827319321048	0.1455864238759976	0.019354448411392822	0.03852798150662818	0.14592386734915283	0.0070169950731910945
data/189	3	40	sg	0.003241978469119616	0.2346225865032488	0.019750842708048066	0.03833293299447689	0.2348763982274881	0.00523011843767962
data/189	4	40	sg	0.003277728718991742	0.1829065558183323	0.019949505411545446	0.03647299799460941	0.18335013465621366	0.0074210066964915675
data/189	5	40	sg	0.00346305869513853	0.17384455277451108	0.020646696410948493	0.02659938585099043	0.17402633303256865	0.0030880892753592033
data/189	6	40	sg	0.0032903028786118557	0.1833030970117986	0.020336755518629682	0.03483654560660751	0.18366302320486294	0.00666914387823149
data/189	7	40	sg	0.0036678610112447427	0.19297545441124858	0.022945465821341382	0.03611732478200061	0.19338733780062897	0.0067318909032925206
data/189	1	40	sg0fd	0.003783372393628495	0.19664605721391112	0.018997269493783837	0.022134421602626367	0.19675892818223992	0.0033155033169438505
data/189	2	40	sg0fd	0.00367020066105762	0.22402491694459653	0.01918705560352755	0.030616383313134266	0.2244001650397847	0.00648481795481766
data/189	3	40	sg0fd	0.0037409781503419015	0.12924337928958385	0.01962693670328261	0.03132771261166367	0.1293706096881286	0.003798657290565883
data/189	4	40	sg0fd	0.003784157602598483	0.17850212174888086	0.01980321404277807	0.029412855716479905	0.17896630748163161	0.005927939932519937
data/189	5	40	sg0fd	0.004017603334456818	0.1289193014207235	0.020463882157115306	0.020496421812838964	0.129059271110063	0.0026337391342881843
data/189	6	40	sg0fd	0.003799361859306305	0.15207895701816965	0.02014792458845627	0.02746354574222386	0.15237442338865428	0.004970576462534999
data/189	7	40	sg0fd	0.004226869751846981	0.16587116249716247	0.02274346013836488	0.029650990891524176	0.16641344602967634	0.006955482622964605
data/189	1	50	fd	0.004402865117807406	0.23069033442270778	0.019553868650364594	0.05740659051884428	0.23121765280773784	0.008183812599607857
data/189	2	50	fd	0.004127749089881417	0.1650720265547182	0.019335113592352557	0.04638718368335649	0.16511893851309406	0.0014310922430682347
data/189	3	50	fd	0.004212610775326005	0.17503418796704132	0.019719496540723802	0.048598673441437416	0.17509089679453496	0.0016673450567444943
data/189	4	50	fd	0.0042490481607725585	0.3442769819290571	0.019874587699030485	0.05077718813152883	0.3450994916286345	0.003618052745402248
data/189	5	50	fd	0.0046521552738754655	0.16467787409815327	0.02101749344495656	0.054833026794797325	0.16492320975030356	0.004224444481458809
data/189	6	50	fd	0.004296846061691248	0.18419975418406992	0.02041568693503225	0.043381976217022646	0.18429932561211587	0.0014327018261436294
data/189	7	50	fd	0.0047401608272659304	0.20706320111628929	0.022987332886319753	0.043678053624866695	0.207194163769936	0.0026987695797547847
data/189	1	50	sg	0.003426900518302628	0.14461851633810485	0.019364773731739938	0.03812226540017172	0.14480996780847363	0.004357195973016112
data/189	2	50	sg	0.003303215840883582	0.19769592594627297	0.01922335901319683	0.037276673642943826	0.19791210551731223	0.0033313071341517756
data/189	3	50	sg	0.0033792590513491124	0.141431940276804	0.019591093742130538	0.04103407799326698	0.14152896196012077	0.0034750275285641017
data/189	4	50	sg	0.0034111106822334513	0.13837954884704806	0.019743939686707547	0.04086549529766533	0.13847661148207155	0.0029911968514644074
data/189	5	50	sg	0.003637924617477806	0.2231067637863017	0.02082967348293779	0.03568375114177075	0.2234827065060897	0.004530927387960862
data/189	6	50	sg	0.003427038313401916	0.1599054911031647	0.020293288658970194	0.032284677318992795	0.16002864441773507	0.002838874997673407
data/189	7	50	sg	0.0038152692216673295	0.1960050982031067	0.022876496942865743	0.036012548511829244	0.1963178676607922	0.003702928492404124
data/189	1	50	sg0fd	0.004102011658109478	0.22314861878295997	0.019183562120498942	0.039966036962808704	0.22378308761185828	0.006695068717681141
data/189	2	50	sg0fd	0.003898169227953014	0.16336293176045735	0.019084305139710146	0.03411390254944633	0.16352045688757236	0.0036627688552321874
data/189	3	50	sg0fd	0.003985851183122777	0.14119454454494698	0.019493622165437118	0.03835466507949629	0.14125365230621093	0.0021019846765751612
data/189	4	50	sg0fd	0.004024529589405286	0.18673292063915656	0.01964717571818797	0.03920659900391017	0.1868962850161652	0.0026623930351939505
data/189	5	50	sg0fd	0.00433790844177965	0.25471227664362295	0.02063393023573272	0.038767765451932404	0.25552001587630463	0.006428354028239149
data/189	6	50	sg0fd	0.004049352968512225	0.16001001422779143	0.02012031999676592	0.029611731435122298	0.16018298131989078	0.003059014439195678
data/189	7	50	sg0fd	0.0044819705005151415	0.24711995676652887	0.022695083425756338	0.03374071503363705	0.24737508137962277	0.004186651289048591
data/189	1	100	fd	0.005277581982716331	0.2126373439089957	0.020074401198570565	0.12463033125895755	0.2129177168471453	0.006079486164776609
data/189	2	100	fd	0.004927952338694216	0.24436032480532244	0.01964804474468396	0.11867616069834327	0.24454418929576563	0.004859363033092115
data/189	3	100	fd	0.004835246594409288	0.2713554217476701	0.01965013058429297	0.11002927796982687	0.2715463044946796	0.005653080739577197
data/189	4	100	fd	0.004918773490724202	0.23662555844741592	0.019989836914851247	0.11165093373606348	0.23682939864493402	0.003916288333185406
data/189	5	100	fd	0.00560542431848643	0.19695579485749184	0.021809373427813566	0.11329530548090685	0.19714968034153976	0.005916399559141467
data/189	6	100	fd	0.005188509994907766	0.22944608246490814	0.020840996724562747	0.11050573497368187	0.22964932592107104	0.005487886765511629
data/189	7	100	fd	0.005501103169691252	0.22078663746348476	0.02296782580651526	0.11025419762476509	0.22100530797265172	0.005075316001599483
data/189	1	100	sg	0.00358360048293509	0.2138949086082632	0.019468790257870825	0.08051137038116782	0.21408489167625314	0.0024435697401943863
data/189	2	100	sg	0.003425403105391872	0.21389795733000738	0.019229222896436922	0.07073537744326991	0.21411641090525257	0.004008495617666279
data/189	3	100	sg	0.003490216387544112	0.15032298514863765	0.019488998487839252	0.07011897644875971	0.15044733293955154	0.002573624024522053
data/189	4	100	sg	0.003526501123544476	0.1844367758795566	0.019708733204271647	0.06972085116339438	0.1847102034124133	0.004582803284527379
data/189	5	100	sg	0.003811525455072816	0.1550774461171152	0.021063191938449445	0.0729402245873372	0.15516541123958924	0.0016397344219329134
data/189	6	100	sg	0.003541112244635247	0.16615510500742636	0.020353328473447084	0.06650970161405464	0.16621227433331484	0.0020177432723961996
data/189	7	100	sg	0.003939091661080565	0.1537569253810909	0.0227677393352267	0.06493396224487198	0.1539536183164341	0.004267347962150174
data/189	1	100	sg0fd	0.004410494257391001	0.1854987744426085	0.019235232949623673	0.0805486671928874	0.1856423846473992	0.0035676888280838704
data/189	2	100	sg0fd	0.004148569206020999	0.17414631886924398	0.018999028866738737	0.0691704224604766	0.17420453648789522	0.001808830397088366
data/189	3	100	sg0fd	0.004184887157472486	0.30881369156422084	0.019408117879115963	0.0679381713027387	0.30948864293791967	0.004242225146248685
data/189	4	100	sg0fd	0.004237254285965196	0.22539104723612652	0.019611007414815286	0.07004542738219068	0.22547881062890265	0.0017779984549256601
data/189	5	100	sg0fd	0.0046709749412351936	0.18028734762618834	0.02075972680717038	0.07433942117024013	0.18041064507270735	0.003482140953055761
data/189	6	100	sg0fd	0.004300736268802057	0.24142886266449357	0.020075816543100863	0.06646708077621946	0.24151790527370687	0.0017140338862734648
data/189	7	100	sg0fd	0.004747240967522952	0.19917025023560156	0.02260107443024274	0.06350402649165304	0.19922235470023023	0.0018976216200860048
data/189	1	150	fd	0.005493753129516205	0.2730932402468319	0.020260972627481496	0.13382339373841456	0.273393858336628	0.00660056677971023
data/189	2	150	fd	0.005105460261996598	0.2838077662043289	0.01978738787295982	0.12236016215003569	0.2840127729714811	0.005187242627827485
data/189	3	150	fd	0.0049537109542697	0.24697737695178762	0.01966337871239906	0.10901902146974042	0.24726060684349752	0.007635174571745168
data/189	4	150	fd	0.0051066213359524035	0.3115209818947908	0.020100934764704557	0.1156532513527147	0.31176247521770867	0.004897937038020932
data/189	5	150	fd	0.00586260712393186	0.26734815529938233	0.022084590417693954	0.12331046188507967	0.26754880336243864	0.005722774181327956
data/189	6	150	fd	0.00543816430422432	0.2423719682329319	0.021045512365532607	0.11143461058191251	0.24260737784814157	0.0060507360839905724
data/189	7	150	fd	0.00565392393831832	0.2817313395173169	0.022979221341741917	0.11659975197362735	0.28198155401092495	0.005565842313606879
data/189	1	150	sg	0.0035806695710832123	0.2232065705333773	0.01945734429617186	0.08077100094977105	0.22341512567970553	0.0025546467964381596
data/189	2	150	sg	0.0034260406601525593	0.22627652427141293	0.0192337795234581	0.07130675577765648	0.2264923124886662	0.004242564860942142
data/189	3	150	sg	0.0034915039426670434	0.16144048228325983	0.019485898878685938	0.0709300439123059	0.16156988938239025	0.0028260728388926674
data/189	4	150	sg	0.0035259854973819908	0.20099214156780845	0.019700648166873284	0.07045065258529462	0.20126216886181392	0.00465364842103222
data/189	5	150	sg	0.0038072575341902785	0.1616772385736826	0.02105913129131137	0.07318799001498302	0.16176099330601695	0.0016572589359748688
data/189	6	150	sg	0.003539996362413169	0.2022275102259767	0.02036329162413474	0.06733819116891335	0.20243303185980296	0.0021758743515803
data/189	7	150	sg	0.003939411822313237	0.14380999086167642	0.02276146556904577	0.0657202051245205	0.14401078252232735	0.004443305053284864
data/189	1	150	sg0fd	0.004401196621212099	0.20498678315800464	0.01923957765412151	0.08201728629402061	0.20512994415952504	0.0035098680212930005
data/189	2	150	sg0fd	0.004148574226106283	0.19403471049642587	0.01900528745978057	0.07027311934147956	0.19408097195955928	0.0018557288791784747
data/189	3	150	sg0fd	0.004182553116526567	0.5394009660372318	0.01941252911474668	0.0688455179852104	0.5400364919649487	0.00212318535939538
data/189	4	150	sg0fd	0.004237599180090826	0.21849514198356507	0.019622807989529416	0.071197792695295	0.21856064767186795	0.001810627323208608
data/189	5	150	sg0fd	0.004660305566993528	0.3182913258337187	0.020766120172683002	0.07592262787842083	0.3184374578785763	0.0033853256730156105
data/189	6	150	sg0fd	0.00430025231352682	0.18115726678152574	0.02008835776209325	0.06734484595765378	0.18124282146675208	0.00158671364380949
data/189	7	150	sg0fd	0.004744658104909932	0.1841978506116616	0.02260393564714308	0.06461015434391155	0.1842457948239801	0.0019393477194275376
data/19	1	20	fd	0.0016214559111236006	0.09734443815124298	0.012556231218397412	0.04332895195970253	0.09739351164824388	0.001814503477244058
data/19	2	20	fd	0.0018304706681332415	0.08941049331642306	0.014281162051034642	0.027229416944122075	0.08947337381541157	0.001956469267956774
data/19	3	20	fd	0.0018519709882417	0.09307439292035219	0.013888220358820083	0.03432648793399235	0.09313242312036851	0.0017742793729414487
data/19	4	20	fd	0.00162034284523091	0.09816444334438845	0.01289820093035295	0.032719577971813074	0.09821580025260519	0.001857933283307751
data/19	5	20	fd	0.0017554131884384007	0.09262420004900583	0.01356860196055051	0.049043502462943214	0.09267642076110559	0.0016377355333265162
data/19	6	20	fd	0.001625385996270685	0.0971872293856504	0.013100461982135294	0.044204968649631665	0.09723559281702297	0.0017602798858554094
data/19	7	20	fd	0.0016267268679352872	0.09788660064745801	0.012701416321578977	0.04624499765442031	0.09793462424644606	0.0016358685637546753
data/19	8	20	fd	0.001586795609709814	0.09741320036236917	0.012889319332009432	0.042385564442083655	0.09746064806386437	0.0017864783224733043
data/19	1	20	sg	0.0015248394245452731	0.09813059615915834	0.012573669827114671	0.04414406761683719	0.09818139240622345	0.001852217731409091
data/19	2	20	sg	0.0017250408837705396	0.08805457459018916	0.014297819990758633	0.027976506376442924	0.08811729071493177	0.0018732609550624457
data/19	3	20	sg	0.0017451518583156392	0.09082818811632921	0.013903142027261782	0.035033238307450296	0.09088906202652679	0.001762284586043826
data/19	4	20	sg	0.0015248027101619093	0.09904671235880175	0.012916438688204112	0.033516173984789684	0.09910005854288301	0.0019174516082684204
data/19	5	20	sg	0.0016515813550601129	0.09208751895731863	0.013587128956810524	0.049801035581065335	0.09214155555882411	0.0017044430777475013
data/19	6	20	sg	0.0015301274996894548	0.09742764521968883	0.013120814710291412	0.04499206427269873	0.09747753948402399	0.0017240777030295778
data/19	7	20	sg	0.0015289284932270694	0.09879689844146015	0.012719930935537298	0.04704752232855125	0.09884667641482126	0.0016801431186523812
data/19	8	20	sg	0.001493134032039757	0.09816949680416953	0.012910088059252995	0.043163094773289	0.09821856108393114	0.0018152507349454285
data/19	1	20	sg0fd	0.0016149517652184731	0.09724593323872907	0.012532483768621566	0.043315439075754164	0.0972946567402054	0.0018072530461586856
data/19	2	20	sg0fd	0.0018232744759852622	0.0890342138319539	0.014253276695649067	0.02726405019395305	0.08909640755125614	0.0019350742092484937
data/19	3	20	sg0fd	0.0018446235841084924	0.09261262718982524	0.013861404280630294	0.03432469741147576	0.09267034502130508	0.0017544413477858219
data/19	4	20	sg0fd	0.001613900500553765	0.09810422988502034	0.012873980648586605	0.032748433279739024	0.09815531508415881	0.0018562342785373336
data/19	5	20	sg0fd	0.0017482449666753204	0.09235040612885974	0.01354039260586255	0.04899428438369634	0.09240223766723991	0.0016351050219019247
data/19	6	20	sg0fd	0.001618983821654888	0.09704447562427827	0.013075155934433343	0.04418656483393861	0.0970924667621763	0.001742192305227889
data/19	7	20	sg0fd	0.0016200549463666577	0.09779525275362198	0.012677716569256998	0.046216563310984234	0.0978429292149244	0.0016193097593214514
data/19	8	20	sg0fd	0.001580535891685565	0.09731782837354334	0.012865277527573209	0.04237227858898939	0.09736493886126563	0.0017780663919318743
data/19	1	30	fd	0.002134555659339862	0.1157005147201612	0.013708740296618083	0.03143648518346203	0.11578243628167735	0.0032706802244526195
data/19	2	30	fd	0.0024424774863793038	0.10825032486788912	0.01585766907257871	0.020810993879350332	0.10832249163957842	0.0034949871914221864
data/19	3	30	fd	0.0025004274229078575	0.12841417324834303	0.015242094745801085	0.02211551286155679	0.12859494058468932	0.003068278396750768
data/19	4	30	fd	0.0021368408184890613	0.10070061969457005	0.01404609579172484	0.0200397652042225	0.10075833909177265	0.0032040390472302957
data/19	5	30	fd	0.002357019839128314	0.13854410815909718	0.015045407776446244	0.039542617574860314	0.13864546513436812	0.0030450323164889063
data/19	6	30	fd	0.0021331917919651614	0.11252793059423077	0.014364933405672086	0.03145420418802485	0.1126007499350823	0.00275102314173329
data/19	7	30	fd	0.0021457666294203955	0.12855824785559206	0.01380363302151428	0.03567449396927962	0.1286569562118158	0.0030975966900374757
data/19	8	30	fd	0.0020728868715668945	0.12435619758322433	0.014039002268921724	0.029398985115579444	0.12442053893605927	0.003009895867679746
data/19	1	30	sg	0.0019373617298792118	0.11417970014197709	0.013705226989002579	0.0348562196095685	0.1142588381471535	0.003136921180700634
data/19	2	30	sg	0.0022150540188191226	0.09721641172381522	0.015852184873270423	0.020341196993277612	0.09728354760765542	0.003267541758062757
data/19	3	30	sg	0.0022667186131721017	0.11512566790743567	0.015229792093565956	0.024225600770783808	0.11524986136917914	0.002655238616982026
data/19	4	30	sg	0.0019390883656183748	0.10053989523329496	0.014044310941749598	0.021266982576583514	0.10059240710690327	0.002770031175537744
data/19	5	30	sg	0.0021363531876241438	0.12184420177564174	0.015041854181855571	0.04328194248814077	0.12194048325361528	0.0029010566727659223
data/19	6	30	sg	0.001938036267708609	0.11421502529819087	0.014367964837943352	0.03510299753441153	0.11430784817872588	0.002972471929759692
data/19	7	30	sg	0.0019463469742332649	0.13214695534527165	0.013801114371618295	0.039208865831378795	0.1322378297772149	0.002863760579179012
data/19	8	30	sg	0.0018834158397638976	0.11279548039274878	0.01404189518090352	0.03298649745521985	0.11286848880087516	0.0028726948278738856
data/19	1	30	sg0fd	0.0021132833758082943	0.1138040663144659	0.013649530708909547	0.03212272911062015	0.1138822365476035	0.0031755181997554843
data/19	2	30	sg0fd	0.0024166174781435237	0.10318228445721991	0.015791864966136986	0.020061242855414753	0.1032524667113077	0.0034092199389276433
data/19	3	30	sg0fd	0.002474406280524588	0.12639917938017223	0.015181635007236911	0.02219975360270897	0.12657504757053153	0.003154610424621368
data/19	4	30	sg0fd	0.002115226113623453	0.09968094746413339	0.013987736741500417	0.019728487428745015	0.09973541965077884	0.00303823020722129
data/19	5	30	sg0fd	0.0023321931780105176	0.13092157684285807	0.014980883173858957	0.04027351409409618	0.13101874839531902	0.0029430215488307323
data/19	6	30	sg0fd	0.002111924289035125	0.11405231066824603	0.014302812743358482	0.032224053309842404	0.11412735224170774	0.0027597011192798658
data/19	7	30	sg0fd	0.002124108018649102	0.12876317828025954	0.01374076451459388	0.03637426626942958	0.12885755520109832	0.0030310368163911704
data/19	8	30	sg0fd	0.002052505365810918	0.12351333257363811	0.013978593032676952	0.03017788047885864	0.1235770606459639	0.0029232228868746398
data/19	1	40	fd	0.00227572269077224	0.13742570200595094	0.01399896808688325	0.030253748578899703	0.13747012210126736	0.0028601278976252207
data/19	2	40	fd	0.0026954705263525993	0.12966964365733605	0.01614919754834243	0.04003078498661783	0.1297565232348579	0.0032216618822652897
data/19	3	40	fd	0.002728331494399161	0.14010032715385376	0.015572745792876343	0.03431721811884785	0.14021702430788888	0.0039768217477045495
data/19	4	40	fd	0.0023186529243233714	0.1791157642256397	0.014274342196686777	0.037358226861332985	0.17920379958654117	0.002688266995802808
data/19	5	40	fd	0.002553095969564882	0.12175023216966883	0.015394237333098722	0.033264912735666875	0.12182052542442688	0.0031911254340901193
data/19	6	40	fd	0.0022884290084268077	0.1310817690939812	0.014696761012897304	0.030918475085036066	0.13113812370145383	0.0030364944674655158
data/19	7	40	fd	0.002314127192207498	0.12087704670777372	0.014122775684728906	0.03362216728980062	0.12093697629572006	0.0037421885362241775
data/19	8	40	fd	0.002237918799501919	0.12104310574972839	0.014380151087633282	0.031789885821494536	0.12108028082185583	0.002556248006109349
data/19	1	40	sg	0.0020259259139788553	0.15124371318204605	0.013967321893075951	0.031470608962801606	0.15140925671303715	0.003811974765889061
data/19	2	40	sg	0.0023748738077502478	0.1273858557236932	0.01610797162909327	0.0381621423097997	0.12750392844517563	0.0033289992046929757
data/19	3	40	sg	0.002407370870609289	0.12076861462249124	0.015512424928139259	0.03328974926249718	0.12089129113444103	0.004722233244596689
data/19	4	40	sg	0.0020467839869862787	0.1664199434255169	0.014242576577139376	0.03541510251905296	0.16660365275516098	0.0038043540452589383
data/19	5	40	sg	0.002265972814913234	0.12817341230127846	0.015353774595583425	0.036305978336368325	0.12832364380376035	0.0038868638213762695
data/19	6	40	sg	0.002037452103960611	0.13895870338170377	0.0146711918831239	0.032395480855395925	0.13901785296163252	0.002581559172879628
data/19	7	40	sg	0.002050839227718997	0.14005834619932375	0.014088927478816043	0.035332581422509036	0.14018474047748353	0.004104538860292637
data/19	8	40	sg	0.0019843941710624663	0.1446647684593564	0.014352046233350797	0.03291118588119681	0.14472528188278852	0.0034631525890777685
data/19	1	40	sg0fd	0.0022410709215458435	0.1336914871908239	0.01390159879301804	0.02985266306088884	0.1337426031774839	0.0030570476560933934
data/19	2	40	sg0fd	0.002644936458286699	0.12784003326102955	0.01605535698259776	0.03759267415246315	0.12793135153963578	0.0032755515268521954
data/19	3	40	sg0fd	0.0026794310545979094	0.13531271086381264	0.01546485267148632	0.03260125888327336	0.13543149616217542	0.004233686146328949
data/19	4	40	sg0fd	0.0022768424913190326	0.16405212234254388	0.014181440798396502	0.03510156914813535	0.16415649872122504	0.0028431166183419633
data/19	5	40	sg0fd	0.0025124789205266	0.12087947084923262	0.015275975216078751	0.03333991569250482	0.12095970773734001	0.0033176756277351707
data/19	6	40	sg0fd	0.0022531473216980944	0.12461009433858163	0.014589867500731688	0.030132339401109556	0.12466000532152245	0.0027388891303485176
data/19	7	40	sg0fd	0.0022761313676218516	0.12371875257963792	0.014015902074778626	0.032797820392190244	0.12378193439162118	0.00375413332345258
data/19	8	40	sg0fd	0.00219963652265353	0.1183390801479287	0.01427068871823071	0.0311415874495144	0.11837865150346553	0.0027594265121239944
data/19	1	50	fd	0.002321519641238877	0.13709189376025016	0.014243382019345451	0.03131818229433994	0.13722018235562847	0.0027611895952326937
data/19	2	50	fd	0.0027628007555996485	0.19018918679903132	0.016313908825784915	0.0514299515579976	0.19029035223335927	0.0029355737859911076
data/19	3	50	fd	0.002796406885302589	0.1319391163657774	0.015814951885532433	0.043170019786399026	0.1320064768648899	0.0024151307131021773
data/19	4	50	fd	0.0023805398565432054	0.30057053347101564	0.01445203315670229	0.05032362595981074	0.30088139271771125	0.0017542311464795485
data/19	5	50	fd	0.002608875891500442	0.14814636051137373	0.01571882897065718	0.031164424724891858	0.148261549856803	0.00256289457357747
data/19	6	50	fd	0.00233405558472625	0.16280939715240128	0.01491524862906223	0.03504945858900463	0.16295085142738666	0.004443713653769702
data/19	7	50	fd	0.0023608403581510187	0.12896946849048196	0.014348622719984256	0.0382102321875592	0.12904537549502407	0.0029106116832274824
data/19	8	50	fd	0.0022909440585076684	0.16536715556192524	0.014627469957345271	0.035245419618158066	0.16543957046417332	0.0023163809885627237
data/19	1	50	sg	0.0020422200910336003	0.12130024195104629	0.014159436992450859	0.03339180133649438	0.12136248442993938	0.0032105463791480765
data/19	2	50	sg	0.002404974587366223	0.11959299135296304	0.016229967544645712	0.04730064831986828	0.11967928402443419	0.002742313860987282
data/19	3	50	sg	0.002430431628431695	0.11239394238123686	0.015695064208733057	0.04110683408893122	0.11249843499961093	0.004431857074637257
data/19	4	50	sg	0.0020687025407418375	0.14976178843240096	0.014375645264762255	0.045323948806518494	0.14981391524586216	0.0029401148049862324
data/19	5	50	sg	0.0022826274147154037	0.11453691798082287	0.01562278913140807	0.035864852292836036	0.11463113019216317	0.0036038158112520952
data/19	6	50	sg	0.0020495825540642514	0.1572208044749385	0.01484960916142345	0.03604673529138358	0.15733952254153144	0.0034837668833657986
data/19	7	50	sg	0.002067390294921584	0.13742054502189896	0.014271535674238304	0.04029512475581734	0.13753679257436902	0.004282764630875948
data/19	8	50	sg	0.002005036100221791	0.16478607305564566	0.014559825231602725	0.03652587572241795	0.16484761173488546	0.002821683236387665
data/19	1	50	sg0fd	0.00227132061147774	0.13455343987771834	0.01406519447561861	0.030775231382763644	0.13459330279310652	0.0021966641495444203
data/19	2	50	sg0fd	0.0026979368486207116	0.1310409991598112	0.016160476171464024	0.04584885634719009	0.13112593782918272	0.003016641590412573
data/19	3	50	sg0fd	0.0027283661762951402	0.1409298719393445	0.015635974852170085	0.039304437491512176	0.1409874781549237	0.0026227479716795323
data/19	4	50	sg0fd	0.002319811496337247	0.16162329138361944	0.014291251323340628	0.04434963265212026	0.16176259677610078	0.0028875009645213186
data/19	5	50	sg0fd	0.002546461050219425	0.1424493378069322	0.015504508725538038	0.03251653032451861	0.14249919508783235	0.0024864328212078715
data/19	6	50	sg0fd	0.002281693588076116	0.1564114725605214	0.014743841574698945	0.033286747107591094	0.1565619303931609	0.003760115581538884
data/19	7	50	sg0fd	0.002306741268634263	0.17617363740115802	0.014175964357795794	0.03741128269003538	0.17626461227956677	0.003325288904527786
data/19	8	50	sg0fd	0.002238101448613079	0.15105845860505746	0.01445083165623284	0.03359567199660212	0.15110489271120162	0.0018494868318698011
data/19	1	100	fd	0.0026107637024882766	0.24976051171826802	0.014723008031186266	0.05848787076598612	0.2498428633874357	0.0025035498416005188
data/19	2	100	fd	0.003072696194211883	0.29443844188062446	0.01666031653719151	0.10596636710416617	0.2946821341231938	0.005405418432664516
data/19	3	100	fd	0.003063697708194223	0.19761316985150515	0.01632882075820589	0.0845469772681696	0.19767512065729648	0.002087038591902926
data/19	4	100	fd	0.0027471714710943073	0.22664583631495197	0.015057772046789902	0.10663560863816149	0.22683970586657626	0.004098785101353651
data/19	5	100	fd	0.0029021471380011074	0.16286668709845864	0.016272886288375168	0.054974867788071945	0.16293280991189846	0.0030739047148092566
data/19	6	100	fd	0.0025410412481159765	0.20573079938845776	0.015390204070405412	0.06938861136890709	0.20582884222178655	0.002544628990498857
data/19	7	100	fd	0.0025360820887409138	0.19288865989892778	0.014621523187041848	0.06280606466826864	0.19301895074796963	0.00398235054971227
data/19	8	100	fd	0.002496311890566623	0.3487489226081167	0.01501592423413621	0.08577482108683773	0.3490344451440614	0.003583140008207847
data/19	1	100	sg	0.0020601204674460223	0.16442540840209677	0.014443932360476268	0.04450875985778031	0.16447876771006006	0.002242861088514961
data/19	2	100	sg	0.0024025516650680793	0.16369983503087934	0.01643960836111687	0.07515746970938111	0.1637904251751698	0.0027029569828016823
data/19	3	100	sg	0.002440703058361596	0.11354109261343381	0.015974901823105153	0.058343191399492116	0.11362509986039106	0.002669150395128024
data/19	4	100	sg	0.0020976626923209954	0.27049257139623284	0.014682744212230642	0.07236391054169164	0.27056871774460195	0.0025249657413289007
data/19	5	100	sg	0.0022969638655674644	0.13202849299103733	0.01593026940304813	0.044055015909235586	0.13207475346968853	0.0024951669390280025
data/19	6	100	sg	0.0020534936065544425	0.22812494276149478	0.015131027547047251	0.04988254144334478	0.22832991338024736	0.00463639412441209
data/19	7	100	sg	0.0020786636525719176	0.16141797407494665	0.014416236297151682	0.046152730054583924	0.16151376659739208	0.003447204456028615
data/19	8	100	sg	0.002016667113150448	0.15285291529336387	0.014787631316103032	0.055835345811346054	0.15290926049242992	0.0021574838494724407
data/19	1	100	sg0fd	0.0023113419245979	0.14892100229337557	0.014228180790893176	0.03953221993843534	0.148976500078432	0.002095138665094006
data/19	2	100	sg0fd	0.002711259765278247	0.1932813555776453	0.016299337275277964	0.06597129786319851	0.1934139603488811	0.0027671781656556696
data/19	3	100	sg0fd	0.0027571160730111965	0.12999071743774193	0.015791699263391624	0.04906290112302519	0.13002542454122076	0.0012521247181424063
data/19	4	100	sg0fd	0.0023787913651329004	0.1428810899423743	0.014465150741228807	0.06289902831215753	0.142924543400218	0.0024444848489511175
data/19	5	100	sg0fd	0.0026049998194555067	0.1414257053090427	0.015699667061622378	0.036062624314975734	0.14145441972993453	0.001343428893053177
data/19	6	100	sg0fd	0.0023147944546342857	0.14747540684184662	0.014894693200636197	0.04340237090698329	0.1475835643360078	0.0040574170712464564
data/19	7	100	sg0fd	0.0023399669809163	0.14654900432697252	0.014297756664933754	0.03802876927642926	0.1466138749469261	0.0022984472148068636
data/19	8	100	sg0fd	0.0022801660644178514	0.18176843667762035	0.014603262950937099	0.046172463369317636	0.18185090533377588	0.0019757191742872174
data/19	1	150	fd	0.0027955096199519286	2.0769580222435007	0.01471829739585695	0.07873759253563628	2.0795810782150292	0.0024654585383334137
data/19	2	150	fd	0.003375113259821245	0.23307464453357743	0.016753335766902598	0.11282087258829375	0.23319773619492587	0.004952524229926528
data/19	3	150	fd	0.0033272451203643556	0.313590947550144	0.01645802511774087	0.0947703240863861	0.3138585855680307	0.0037528544625194476
data/19	4	150	fd	0.0029827081570396458	0.3098616977268017	0.015152455829864823	0.11409988290504994	0.31003121588266414	0.005819500939756
data/19	5	150	fd	0.0031069569347183736	0.26449529340474087	0.016374648457209602	0.06315683830909688	0.26460416715602647	0.0028376826683800763
data/19	6	150	fd	0.0027134441236652926	0.30914263888436094	0.015450984474310456	0.07879513017085198	0.3092725425154037	0.002683483392604625
data/19	7	150	fd	0.002691048648117241	0.3183477875362674	0.014659714011475498	0.0866706270169554	0.3185011686902945	0.005137890417684996
data/19	8	150	fd	0.0027046430406851684	0.4854055075198178	0.015086136120419955	0.0972540895144498	0.48560705648113633	0.0049504338558441045
data/19	1	150	sg	0.0020609698680272947	0.16984865778165392	0.014465575304867553	0.04498255119571088	0.1699085931443599	0.002486226687943643
data/19	2	150	sg	0.0024027235153528956	0.20316289957788639	0.016452270553017546	0.07499184159084901	0.20324975830660763	0.0026083204739107764
data/19	3	150	sg	0.0024413446305649356	0.12686457462656603	0.015989937258270293	0.05910013359953345	0.1269395941794306	0.002642813517887212
data/19	4	150	sg	0.0020982661386577256	0.2513096717847528	0.0146945987967426	0.07216419019111914	0.25138086688458017	0.0026165330456531747
data/19	5	150	sg	0.0022982912601986222	0.13507742532967315	0.015957864815410575	0.04423390088825994	0.1351265511239925	0.0025962142531883938
data/19	6	150	sg	0.002054088079149272	0.2106503522486967	0.015148430245715466	0.05003101711161331	0.2108742846511745	0.004665411775569926
data/19	7	150	sg	0.0020797734979287673	0.2785522340958847	0.01442294740389103	0.046075282273918605	0.2786451646361712	0.003514355014545517
data/19	8	150	sg	0.002016249880078276	0.13838196774988468	0.014799996992420853	0.05648713836673231	0.13844312707145076	0.0022776279732395596
data/19	1	150	sg0fd	0.0023185469366339504	0.2968263654161495	0.014246434916482446	0.04179863680253451	0.2969630783128973	0.003088644194687804
data/19	2	150	sg0fd	0.002718902064860917	0.210960466646256	0.016312383901974297	0.06575082580324994	0.2110870907795492	0.0027988278173067954
data/19	3	150	sg0fd	0.0027608005354493744	0.13381461292329966	0.015806693208793965	0.04891413514245482	0.13385701553268803	0.0016361485967148353
data/19	4	150	sg0fd	0.002383683219148453	0.1469611145529523	0.014480041244345938	0.06290870908208866	0.14700202374532337	0.002418139466678227
data/19	5	150	sg0fd	0.0026115564285613684	0.15604814070047232	0.01571556461090032	0.03795678222850251	0.15612807659938271	0.0017017126244210498
data/19	6	150	sg0fd	0.0023194233799551547	0.15351881433819056	0.01491377778458369	0.04515393756240859	0.15361108842765225	0.003831042869861408
data/19	7	150	sg0fd	0.002350458697134371	0.16173132911874105	0.01431080091179637	0.036042010668914465	0.16179349951850852	0.0024178862384568556
data/19	8	150	sg0fd	0.0022848209299742715	0.17667287881597385	0.014615183750874379	0.04822365456057526	0.17680378241367747	0.0028510787193569455
data/190	1	20	fd	0.001173767520220799	0.10035880998092843	0.010681509367419986	0.07245035693867424	0.10037989082227361	0.0007130619379557617
data/190	2	20	fd	0.0011555265590458919	0.09830481170611943	0.01028634517645487	0.07896669674659708	0.09832482251390263	0.0006472190938535212
data/190	3	20	fd	0.001099104869519955	0.09382058791448362	0.009291482449261059	0.07693682390039895	0.09383908026989697	0.0006477204975101516
data/190	4	20	fd	0.001167386289538147	0.09474183148071812	0.00986045499757668	0.07628705110418756	0.09476252635829609	0.0007017265914475272
data/190	5	20	fd	0.0012650647151245804	0.09213484448972906	0.010546940609265537	0.07362384248103697	0.09215988722125736	0.0008439752687266057
data/190	6	20	fd	0.0013236173830769675	0.09252931356768795	0.010997210092178196	0.07163032515817766	0.09255674680732655	0.0009939042396538502
data/190	7	20	fd	0.0013770863977526301	0.09116775724986663	0.011594959474775497	0.07175822297408323	0.09119850060933539	0.0011873083624525617
data/190	8	20	fd	0.001525037645496896	0.09606114479144406	0.013108705789039395	0.07421452033338011	0.09609643763404954	0.0011955475958710241
data/190	9	20	fd	0.0014536657479236415	0.09512820177301488	0.012280284233676622	0.07302789435194026	0.09516151083827919	0.0011910701440574845
data/190	10	20	fd	0.001529274461045222	0.09999947101144198	0.012804124957152867	0.07288345753521407	0.10003458077647355	0.0011143088108339272
data/190	11	20	fd	0.001232669083927372	0.09402504650199073	0.009796095424754866	0.07265033396171809	0.09404873313547396	0.0008428201296132815
data/190	1	20	sg	0.0010953367704765926	0.10142171515208175	0.010706219769211016	0.07380494056256909	0.10144359800126017	0.0007224332298699442
data/190	2	20	sg	0.0010772989336901306	0.09968675932045479	0.010310238231558464	0.08048250930633827	0.09970753084832473	0.0006578940046668875
data/190	3	20	sg	0.0010249023041523256	0.0951656701546941	0.009311577728383922	0.078704189652335	0.09518486556775808	0.0006541763519070814
data/190	4	20	sg	0.0010899447079572987	0.09618034975792904	0.009881396824099505	0.07820931035478738	0.09620181846430426	0.0007074764588049015
data/190	5	20	sg	0.0011839406843341485	0.09281869767128735	0.01056725838650501	0.07536141940323637	0.09284464963549599	0.0008565839450653165
data/190	6	20	sg	0.0012364238785184118	0.09382801215765121	0.01101897843458876	0.07338315231041183	0.09385646710148961	0.0009980834197013406
data/190	7	20	sg	0.0012877799380637256	0.09192995257059441	0.011619348466677767	0.07325902915349411	0.09196183389152392	0.0012108457938234843
data/190	8	20	sg	0.0014244093334080021	0.09736482648962534	0.013137634806651954	0.0758071120756802	0.09740142744934381	0.0011946893994478937
data/190	9	20	sg	0.001358342199785542	0.09626635549966084	0.012305011348835748	0.07452548423411155	0.0963009055460218	0.0012097730347252398
data/190	10	20	sg	0.0014293425145896577	0.10085852813857307	0.01283128000828146	0.07451149884592981	0.10089493830353509	0.0011241685934387008
data/190	11	20	sg	0.001149919004232708	0.09526693565996752	0.009815293347857202	0.07452259804549509	0.09529152292235374	0.0008398458403136334
data/190	1	20	sg0fd	0.001167750989765212	0.10023383536025877	0.010652540688273926	0.072353118830784	0.10025471466252293	0.0007063733391376603
data/190	2	20	sg0fd	0.001149504570190665	0.09821081838497286	0.010260718315650537	0.07886420251662037	0.0982306379250431	0.0006414656596011402
data/190	3	20	sg0fd	0.001093513769842742	0.09375489210518728	0.009269401650285048	0.0768910662487637	0.09377320688848152	0.0006409800204769766
data/190	4	20	sg0fd	0.0011615367052856434	0.09469064106155982	0.009836512211069716	0.07629398080768886	0.09471114294394677	0.0006942801990899077
data/190	5	20	sg0fd	0.00125903573324786	0.0920083525671436	0.010519249070522504	0.07360721490683851	0.09203316068530618	0.0008362104566880868
data/190	6	20	sg0fd	0.0013172178604707414	0.09247463118777376	0.010972729567151514	0.07162970404978003	0.09250181439500184	0.0009814390501186006
data/190	7	20	sg0fd	0.0013707179200263698	0.09104193906224414	0.011568313548975912	0.07171220875312742	0.09107240609177562	0.0011779746725763848
data/190	8	20	sg0fd	0.0015174665299866595	0.0959694078806847	0.013077418026396684	0.07417162879690667	0.0960043817654376	0.0011814711704855568
data/190	9	20	sg0fd	0.0014465860724485584	0.09505197269979308	0.012252133858902493	0.07297286513964184	0.09508497847771773	0.0011806998474757108
data/190	10	20	sg0fd	0.001521654032924291	0.09983261720158647	0.012770345303169858	0.07284790650312548	0.09986739927119126	0.001102945721076577
data/190	11	20	sg0fd	0.00122651085774247	0.09394344404513463	0.00977223242700681	0.07264979028302875	0.0939669041187652	0.0008319447121193455
data/190	1	30	fd	0.0018507372784538703	0.12271634025943594	0.012849518982789231	0.08018135532049685	0.12276660534618652	0.0018747023637657673
data/190	2	30	fd	0.0018299341128812164	0.13265374233662028	0.012254955844941837	0.087297203342577	0.13270204425122759	0.0017123686904918273
data/190	3	30	fd	0.001716537194823539	0.12990527145583786	0.011303018615936345	0.07674834348530127	0.12995129724714582	0.001812194406430644
data/190	4	30	fd	0.0017921861616059603	0.10524542308700102	0.01187891325285092	0.06556988021558055	0.10529392912720403	0.0019280925964411347
data/190	5	30	fd	0.001953861274374333	0.13411035961114842	0.012909396472648873	0.06584962833181195	0.1341683897701391	0.002267251606878257
data/190	6	30	fd	0.0019635839172169644	0.1368500732400805	0.012974804458319063	0.06139950652397332	0.13691312102974698	0.002390192887390679
data/190	7	30	fd	0.0020078089017973133	0.11809762070275329	0.013541679926811948	0.06743561900447508	0.11816630214062128	0.002979865240921974
data/190	8	30	fd	0.00229080600879392	0.1170343508643576	0.015388592706499619	0.06889029373827374	0.11711326676792423	0.0028287622390970905
data/190	9	30	fd	0.0022038357963940543	0.12279579543226493	0.014376689527758332	0.06844062036302752	0.12287193928368324	0.0030602616489639723
data/190	10	30	fd	0.002381187158619621	0.12013265674908187	0.015430155030928145	0.06687500180788138	0.12021527526774176	0.0029766142200103943
data/190	11	30	fd	0.0018863513727443951	0.12552966923427938	0.011853504892111174	0.06767516983864222	0.1255875009912614	0.002135069500931945
data/190	1	30	sg	0.0016386950927934824	0.12295339910968463	0.01286787740117417	0.08354562833001664	0.12300650857772791	0.001884335810253894
data/190	2	30	sg	0.00161788110296701	0.13014008441016972	0.012271825241367555	0.09097520988168414	0.13019121865158187	0.0017580249642760927
data/190	3	30	sg	0.0015142420264923863	0.141599438880356	0.011318281434554598	0.08095387676705564	0.14164742809533004	0.0018246035879866378
data/190	4	30	sg	0.0015908589431096866	0.12146367340175274	0.011890681969886113	0.07012926196674926	0.1215153882162514	0.001911763239510471
data/190	5	30	sg	0.0017327150360054128	0.11144406665249876	0.012918894989770833	0.07021449950303976	0.11150682625073761	0.002332612649866545
data/190	6	30	sg	0.0017471192624149393	0.12474025725279732	0.012986104701893724	0.0658310091124517	0.12480674981937416	0.0025722425764141067
data/190	7	30	sg	0.0017893054520180518	0.13099859618926826	0.01355705696793249	0.07172175860714519	0.13107180640118166	0.00310505577553505
data/190	8	30	sg	0.0020434833060950486	0.10997766234526173	0.015404170471789581	0.07331087190551452	0.11006140701838857	0.0027957447578032106
data/190	9	30	sg	0.0019593098511961047	0.11886702777522036	0.014385691824131408	0.07314629578038749	0.11894768807641651	0.003146754925389643
data/190	10	30	sg	0.0021114775280827803	0.12123912013639201	0.015439846901970604	0.07136816085037642	0.12132616384747416	0.0029832239667158325
data/190	11	30	sg	0.0016689549577876806	0.1384741566521089	0.011859551234664518	0.07161336064248465	0.13853467577517398	0.00215837649174566
data/190	1	30	sg0fd	0.0018234190280128847	0.12229458871620136	0.012767336785251548	0.08004552510112253	0.12234340267532196	0.0018181730055859247
data/190	2	30	sg0fd	0.0018023747151804453	0.13104352162077954	0.012165515006028537	0.08712777296805684	0.1310903740237725	0.0016707228990241844
data/190	3	30	sg0fd	0.0016899669883635605	0.1283851265688781	0.011212790055712536	0.07688241403843002	0.12842947452693756	0.0017558508248564182
data/190	4	30	sg0fd	0.0017663107819562167	0.10605369723179811	0.011793030103654449	0.06592753958308308	0.1061008336576214	0.001860428425892041
data/190	5	30	sg0fd	0.0019245678520849326	0.14083631526595913	0.01282075064043669	0.06615081796109092	0.14089402165710846	0.0022156206047551624
data/190	6	30	sg0fd	0.0019360679555928168	0.12715492864035463	0.012892922462743869	0.0618051198140046	0.1272162924919301	0.002373768119648888
data/190	7	30	sg0fd	0.0019809462123074294	0.11476448579700722	0.013460203112149911	0.06782884757571826	0.11483140525342517	0.002928315506935977
data/190	8	30	sg0fd	0.002260394795068273	0.1136289552195326	0.015290895392320833	0.06931016613256673	0.1137057849742769	0.0027082202498499896
data/190	9	30	sg0fd	0.0021726340017174588	0.12128346680192453	0.014285401166255518	0.06898737033997678	0.12135741166048195	0.0029937724336039414
data/190	10	30	sg0fd	0.0023461308673505357	0.11994898729749798	0.015324385807055791	0.06730180874188414	0.12002886120350241	0.0028850607822760014
data/190	11	30	sg0fd	0.0018584856951399198	0.12381785438857343	0.011768656442040282	0.06782007904998189	0.12387361310440759	0.002034436909435043
data/190	1	40	fd	0.002071176497024904	0.13147765576661416	0.01337778334253071	0.08234775573514871	0.13154655232202678	0.0023586310979884706
data/190	2	40	fd	0.0020778427379700157	0.1431711831842369	0.012875496949543814	0.09258827172745886	0.14323911247949245	0.0026138063786116414
data/190	3	40	fd	0.001974382124369639	0.1355878706768204	0.011884413329749495	0.07569084707673908	0.13565289170674152	0.002524382423969761
data/190	4	40	fd	0.0020552253250074124	0.1321423417164902	0.012414962898277444	0.06519846052730983	0.1322138457227056	0.002444634834621135
data/190	5	40	fd	0.0022616411814084213	0.12465921316383008	0.01357210251542669	0.062408842010693445	0.12474663357094394	0.003407520564507494
data/190	6	40	fd	0.0022482759275406303	0.13496304820222763	0.013472827592014241	0.05605292884915596	0.13505060888697498	0.004131901712140541
data/190	7	40	fd	0.0022600470504841774	0.1481526686437135	0.014028483941499319	0.05920992415737621	0.14824714885562074	0.0044903794207982965
data/190	8	40	fd	0.0025881016059427623	0.1319023008565436	0.016015034204399054	0.06153782338156658	0.13201647321797844	0.0046417201406399045
data/190	9	40	fd	0.0025255146438355257	0.1501969773597739	0.014954594296931557	0.06096542927997633	0.15029939332508369	0.004390265383185471
data/190	10	40	fd	0.0027357249474731582	0.14082231771208512	0.016172195515670448	0.05904613327790007	0.1409380799195056	0.003708287684899821
data/190	11	40	fd	0.002157131656855297	0.1386398548349535	0.012388053641658637	0.06585758424997719	0.13872090800437717	0.0036201350336491126
data/190	1	40	sg	0.0017824926222053128	0.11903400360564023	0.013384322437643205	0.08672786154747708	0.11910808103644378	0.0024704573762739644
data/190	2	40	sg	0.0017723856020687055	0.13884880286749807	0.012879452104527673	0.09620582757182382	0.13892178142818512	0.0024925617980925403
data/190	3	40	sg	0.0016762873534779898	0.13957684636043083	0.011880703866777647	0.08145531541829158	0.13964724255008687	0.0023170040656684734
data/190	4	40	sg	0.0017542052534992632	0.13144160370487856	0.012404727760709867	0.07056316256899754	0.13151692383719335	0.0025546608767156908
data/190	5	40	sg	0.001926058860951625	0.12592760465741895	0.013557818037140224	0.06867897688204004	0.1260147613914962	0.003099507007041801
data/190	6	40	sg	0.001920340012617455	0.1470480136954206	0.013460917476918736	0.06263349662209865	0.14715058291137964	0.0039461609123045294
data/190	7	40	sg	0.001937806903815241	0.15246251443815872	0.014020958209453751	0.06605592807876623	0.1525634229122802	0.004142838421743076
data/190	8	40	sg	0.002221140231436665	0.11420590085277493	0.016007601328483997	0.06812164916295431	0.11432871607594661	0.004683052771884331
data/190	9	40	sg	0.0021486464488379865	0.15636290287487892	0.01493975007189383	0.06744319827143022	0.1564786692558965	0.004024050399568322
data/190	10	40	sg	0.002331527173664672	0.14059526491251995	0.016155720140814657	0.0655972938450079	0.14071608276364106	0.003610879443052886
data/190	11	40	sg	0.001833863898758148	0.13315607040390087	0.012368370384092747	0.07192749245938496	0.13324708473900376	0.003684506447476909
data/190	1	40	sg0fd	0.002024346404766569	0.12163020311718846	0.013253448794144492	0.08197504961930596	0.12169539963373756	0.0021750430517369136
data/190	2	40	sg0fd	0.002024633875345721	0.1334078108105482	0.012749305319488778	0.09128105033650248	0.13347228061039185	0.0024217795589964114
data/190	3	40	sg0fd	0.0019205788425598834	0.1370388733461978	0.011742738041862578	0.07579799413612161	0.13710043371984412	0.002286311014524779
data/190	4	40	sg0fd	0.00200102792961245	0.12745721610718055	0.012283132428147742	0.06550391027424857	0.12752436420051852	0.0021770242537274037
data/190	5	40	sg0fd	0.0021998621856588537	0.1218375057496327	0.013426383831273795	0.06328880882728402	0.12191548959193901	0.003070087247226759
data/190	6	40	sg0fd	0.002188096418391246	0.13354258946106273	0.013340633529593303	0.057319062278227174	0.13362602509173074	0.003848150597746077
data/190	7	40	sg0fd	0.002201814786309878	0.14435528226444871	0.013894727575012415	0.060619334088923116	0.14444414679725362	0.004106223565448557
data/190	8	40	sg0fd	0.002522410338542665	0.12893366349842764	0.015862832117641616	0.06264566530246102	0.12904427682564143	0.004434410974898455
data/190	9	40	sg0fd	0.00245588892754965	0.14996667978486095	0.01481033457819751	0.06200864304226121	0.15006291489851373	0.004001739157142017
data/190	10	40	sg0fd	0.0026635888504553313	0.1369613456156674	0.016011679738391973	0.06005259540781891	0.13706764284687284	0.0033457996798060283
data/190	11	40	sg0fd	0.0020975587357918045	0.13829974259110941	0.012252010549083214	0.0665418548989807	0.13837758728604882	0.00346863259810174
data/190	1	50	fd	0.0021614715441298743	0.2089024674397104	0.013410255131033864	0.08356466863316515	0.20898175396587854	0.0030861241189352206
data/190	2	50	fd	0.0021950059808319264	0.19580041832480327	0.012973813486149531	0.10379889863844523	0.19588095029012648	0.0032342763374214522
data/190	3	50	fd	0.0020667574069352986	0.17410340623501416	0.012054288511061849	0.07275585598867812	0.1741860018294552	0.0035332768978445033
data/190	4	50	fd	0.0021707608470449944	0.17928932386293053	0.012519957766079642	0.06015952383232072	0.1793780979291405	0.0036519841832756404
data/190	5	50	fd	0.0024137817654124745	0.13389665664489375	0.013739921997648718	0.053156161723256316	0.13398541902070704	0.0042265485522475785
data/190	6	50	fd	0.002384822502087493	0.15831257283352562	0.013601137843737026	0.04557920844281637	0.15843358478952155	0.0036434363035804185
data/190	7	50	fd	0.002384525331677021	0.19939272615437909	0.014139096443461428	0.047288462532626085	0.1995335735088418	0.00547757194843253
data/190	8	50	fd	0.0027272993371035333	0.15051767090420198	0.01608763820567018	0.051271534427453296	0.15063733575698784	0.003884356630115731
data/190	9	50	fd	0.0026606433309047457	0.17477442104973612	0.015081683103116443	0.05337898549035044	0.17492578936150482	0.005532612451954075
data/190	10	50	fd	0.0028542144145009725	0.15563785027897942	0.016258709175006682	0.0518833702362388	0.15577823797581236	0.0054080951714647945
data/190	11	50	fd	0.0022769361474732405	0.1710994093010091	0.012517303979977464	0.05724627240855666	0.1712043300281812	0.0030748647894298167
data/190	1	50	sg	0.0018057748902243263	0.1546788273507144	0.013429915522288519	0.08889667149020537	0.1547621908623573	0.002827809104795741
data/190	2	50	sg	0.0018198859760219282	0.1543407453237427	0.012963088375003384	0.10443444264314623	0.1544248017951734	0.003140378339254674
data/190	3	50	sg	0.0017231257293787317	0.22669923157677543	0.012042128423405444	0.08138647986092915	0.22679100098315375	0.0032007177934493193
data/190	4	50	sg	0.0018032075696868552	0.15571073295090657	0.012506744895811045	0.06946343959040131	0.15580198052675864	0.003230514023489422
data/190	5	50	sg	0.0019914059119190085	0.1534531530134813	0.013720104042155663	0.0649587683641601	0.1535730196101938	0.004303326751899193
data/190	6	50	sg	0.001987119076002551	0.13893505740980325	0.013581316377805111	0.057557951708056485	0.13904789618721888	0.004791516003497996
data/190	7	50	sg	0.0019948386974553167	0.1936425144036643	0.014127036990821493	0.05955402804569168	0.19376723412781746	0.005452427259360848
data/190	8	50	sg	0.0022868409670086564	0.13593350881201055	0.01608187362429529	0.06344329062674431	0.13607020951073143	0.005193040864688903
data/190	9	50	sg	0.0022159764480037727	0.25345674231529025	0.015063650776119266	0.06355180808222687	0.2536108947150946	0.005334786451977113
data/190	10	50	sg	0.002385953767310176	0.14185026762173714	0.016244279539093125	0.061784561559394484	0.14199881554595245	0.004730981280873653
data/190	11	50	sg	0.0018930368482773187	0.15038629207911933	0.012486764907633927	0.06822350418024892	0.1504886889075014	0.00401986388997225
data/190	1	50	sg0fd	0.0020712900576402107	0.18045992262401708	0.013311081419134658	0.08334724496651892	0.18053260319177913	0.0027333006978560305
data/190	2	50	sg0fd	0.0020978320782977845	0.15161928582948625	0.012827848536558542	0.09928214041745015	0.15169183436429884	0.0029378679430420774
data/190	3	50	sg0fd	0.0019891457552417336	0.15057698000074388	0.01189397546381074	0.07438733301642872	0.15064673246021243	0.0030879328106865464
data/190	4	50	sg0fd	0.0020747809209666936	0.1574763613409536	0.012390431743614204	0.06306569553183926	0.1575456155177389	0.003162738860309437
data/190	5	50	sg0fd	0.0023051004977749654	0.17167634264326295	0.013571043886858989	0.057849028682698436	0.1717731201624457	0.004024997347364267
data/190	6	50	sg0fd	0.0022850529193127276	0.14081335505258197	0.013452278277059892	0.05033189609823838	0.1409224893848325	0.00398141351106449
data/190	7	50	sg0fd	0.0022905791655083415	0.21232476874874562	0.013998008672938114	0.052043561851322494	0.21244336755982035	0.005144587566845099
data/190	8	50	sg0fd	0.0026234816960204682	0.1344375375107214	0.015948191431753564	0.05588989645723512	0.13454562126743647	0.004254400810434692
data/190	9	50	sg0fd	0.0025592375533465966	0.16472320715607516	0.014929445703460203	0.056675411073091375	0.1648555799650424	0.0051066531002103045
data/190	10	50	sg0fd	0.002748161829478144	0.15104664055292127	0.016105083870837172	0.05508239807474748	0.15118013384991852	0.004677336451787147
data/190	11	50	sg0fd	0.0021845206047684433	0.1594983706518458	0.012374989788279646	0.06128178196232644	0.15959144852852497	0.0032293559837058955
data/190	1	100	fd	0.0027378681306717448	0.27213298801012115	0.013065291060069128	0.1151458743822712	0.2722369239815963	0.0042653796511998715
data/190	2	100	fd	0.002775982622286625	0.24384669300022088	0.012858635752358584	0.12523317853528504	0.24393615977601285	0.0035164853531550245
data/190	3	100	fd	0.002516117964101104	0.3333300295588927	0.011929708292855754	0.07856405319274698	0.33341210754390077	0.0031208370674507585
data/190	4	100	fd	0.002764649451011786	0.2532949016262238	0.012555863173822675	0.10878107984694385	0.25335762424760316	0.0024751863769480586
data/190	5	100	fd	0.0028666615541393546	0.20746016837461045	0.013572279579146815	0.06056957262271643	0.2075633106216621	0.0022852901883635
data/190	6	100	fd	0.00297225602056146	0.1989641233575411	0.013563839684076725	0.06971882129161285	0.19902735025642965	0.0028011294252683885
data/190	7	100	fd	0.002703009060768591	0.257723959021307	0.013822763152179491	0.06347438004662048	0.2577895203166556	0.0025308020599170873
data/190	8	100	fd	0.0031426187053610857	0.19342736322655815	0.015694142443537652	0.07315645924277954	0.19349525553108735	0.002609256905003969
data/190	9	100	fd	0.0029926462791137476	0.21160755843683055	0.014740464672666419	0.06230632663813	0.21173372613795477	0.003385340814080214
data/190	10	100	fd	0.0032863593220081077	0.24375961010318084	0.015883289834558098	0.04843358737363298	0.2438280729125971	0.0013591335478756793
data/190	11	100	fd	0.0028367260461952845	0.4185664234862456	0.01243227486331321	0.07264832427268852	0.4187556877796959	0.005674218069747194
data/190	1	100	sg	0.0018822978867487638	0.3299634035543791	0.013087812049584644	0.0905573661673741	0.3300635788376371	0.0034256124617919044
data/190	2	100	sg	0.00188870038632573	0.1947348946579475	0.012743549261168078	0.11651848362960544	0.19483778297284654	0.0038717832705386
data/190	3	100	sg	0.001777431982520853	0.19577048766495156	0.011885948782926769	0.07975061458495349	0.1958790081900995	0.00420875834539741
data/190	4	100	sg	0.0018861646590691355	0.15925134849468348	0.012389666642374834	0.07499829441864345	0.15935836748479965	0.004353899759772967
data/190	5	100	sg	0.0020696993823321004	0.16497225868720936	0.013482783269843453	0.0596438870722034	0.16509250610893517	0.004875562109522895
data/190	6	100	sg	0.0020611201813905277	0.23192943987259743	0.013381683687014529	0.0625223082342139	0.23206634148005909	0.004610665642232756
data/190	7	100	sg	0.00204760049846564	0.1881186259164924	0.013848781800789705	0.05479006226296864	0.18828531255509093	0.006578551586363199
data/190	8	100	sg	0.002352084976092448	0.16239933529448095	0.015720164045459412	0.06409757639635846	0.1625417983027991	0.004830594121814769
data/190	9	100	sg	0.0022809866100183492	0.17179931099590928	0.01480343318305357	0.05945027359883814	0.17197450979909737	0.006465755144585386
data/190	10	100	sg	0.0024575135858269153	0.15449760500999624	0.015867170897315246	0.058428416026631604	0.1546895790735497	0.006260391837946199
data/190	11	100	sg	0.00195595576056958	0.1976061279351651	0.012277241298365433	0.0642248591738331	0.19772199582409708	0.003587872854775428
data/190	1	100	sg0fd	0.0022142223736866273	0.2110572485294934	0.013108160464418058	0.08048017326102423	0.21113390397766557	0.0028881197097519063
data/190	2	100	sg0fd	0.0022256282408948357	0.18035988134943354	0.012717700059801683	0.1060611967020669	0.1804383746248605	0.003369597917990971
data/190	3	100	sg0fd	0.002084673737651224	0.16022079252129093	0.01181090765523409	0.06835012243928296	0.16031533188822197	0.0037132480708113717
data/190	4	100	sg0fd	0.0022281618147089737	0.1631117527100017	0.01231073201488047	0.054460329001479124	0.16325820662059667	0.0037034218256117584
data/190	5	100	sg0fd	0.0024578949112800384	0.2069139388687265	0.013444391882126677	0.04679901120638384	0.20700393323318625	0.0038288925853893845
data/190	6	100	sg0fd	0.0024170691162677966	0.16966034852993683	0.013323887671138969	0.04662413036623843	0.16974566716134334	0.003097849881839503
data/190	7	100	sg0fd	0.0023883775496059165	0.1921823195672853	0.01384017248946443	0.04470332406577001	0.19233178004786622	0.0056458632302294155
data/190	8	100	sg0fd	0.0027351245292419023	0.16894323174149128	0.01571388555798792	0.04842803072968752	0.16904789258909386	0.0033000710676743547
data/190	9	100	sg0fd	0.002665736062703014	0.17511200928014653	0.014780529441871526	0.05194427642828309	0.1752570667329399	0.00560444188041169
data/190	10	100	sg0fd	0.0028746307757827024	0.1604089801343583	0.01585216818505204	0.051758529178677265	0.16056381200277986	0.00566181765247929
data/190	11	100	sg0fd	0.0022929767833209133	0.16429171139939733	0.012264190663476395	0.04903484103099344	0.16437167882098494	0.003130466678080291
data/190	1	150	fd	0.0030293310316683	0.3299008882236425	0.013136103971109848	0.15005530406766543	0.3300001454183963	0.003336821918799279
data/190	2	150	fd	0.0030495972523234987	0.3745892173122564	0.013023754189760985	0.15019014578566153	0.3746975807166334	0.004416125434537503
data/190	3	150	fd	0.0028812159018333093	0.34779903580692556	0.012201539830401427	0.13002758144719734	0.34791050387913036	0.0038869796282060406
data/190	4	150	fd	0.0031963686277871233	0.3137621007357388	0.012604110336281981	0.12869368291092942	0.3139176621538382	0.003943866404084347
data/190	5	150	fd	0.0031694387444487224	0.2311910620072055	0.013755269191551758	0.08153726415820912	0.23147944881584923	0.006317022533737909
data/190	6	150	fd	0.0033886012442313094	0.28462344406135387	0.013828642106616733	0.11262862519254058	0.2848214100908485	0.00699402158823548
data/190	7	150	fd	0.0030808489714612515	0.25789249381878043	0.014215117265451337	0.08899076500291149	0.2579425796183759	0.002525393103446719
data/190	8	150	fd	0.0034681879850187907	0.3659485958551291	0.015892642086239778	0.10015240914665094	0.36643310893942016	0.006844136610194747
data/190	9	150	fd	0.0032591208398385025	0.26561927601530455	0.014979932514597833	0.09116804646853131	0.2656999692942423	0.0023968231850168644
data/190	10	150	fd	0.0035665476546002193	0.33401652611354365	0.016053821851534034	0.07837922037649693	0.33406696716557166	0.001485002888383544
data/190	11	150	fd	0.0034142676236236236	0.42052945779050077	0.012709566532817093	0.12144021048202644	0.42059697827826054	0.00336426232612628
data/190	1	150	sg	0.0018865175530252676	0.32045018612345977	0.013085616178994255	0.09054802178418091	0.32055316883725965	0.00337741001627505
data/190	2	150	sg	0.0018908201611297535	0.19570109742439923	0.01275943062176871	0.11619974239364608	0.19580687688036869	0.003952684759774498
data/190	3	150	sg	0.0017821785705660165	0.19811785433052187	0.01190434368065267	0.07980006403406222	0.1982289198076799	0.004223181293717235
data/190	4	150	sg	0.001885033677159185	0.19510444873509353	0.012394843167817063	0.07853725017141867	0.19521921744350398	0.004404437575582589
data/190	5	150	sg	0.0020760703928053023	0.15948918816493432	0.013490229120021176	0.05956330525394367	0.15961238439441305	0.004969301479178979
data/190	6	150	sg	0.0020648211597571998	0.2418387262397659	0.013384306589285095	0.06576170891898148	0.24197726590625396	0.004750151572001991
data/190	7	150	sg	0.0020497753969164986	0.2790963831245067	0.013839287662846414	0.057807196089340304	0.2792672346335063	0.006576788339038631
data/190	8	150	sg	0.002353537468431416	0.16514139565443203	0.01570486305167476	0.06649959337076823	0.1652839107143029	0.004927637287110875
data/190	9	150	sg	0.0022844306324161508	0.17197644733034445	0.01480855529497564	0.059856910406411126	0.1721481437408713	0.006518226017895975
data/190	10	150	sg	0.002457236758915654	0.1805373323947853	0.01586074609956869	0.059432150307895185	0.18073447791438582	0.006231924440243241
data/190	11	150	sg	0.0019621069933919615	0.2105308571952619	0.01227756618537611	0.06655114573073277	0.21064730225593287	0.0034230317484563355
data/190	1	150	sg0fd	0.002234976274293293	0.22716326394167013	0.013136112556662326	0.08225069803314508	0.227235667730365	0.002680324471877821
data/190	2	150	sg0fd	0.00223673136992255	0.40402348458650206	0.012743620980876868	0.10569031172338236	0.4041255540172826	0.003433244957569678
data/190	3	150	sg0fd	0.0021078832564596327	0.21891580159072674	0.01184364070433766	0.06887213085157794	0.21901828265409462	0.003738724198556797
data/190	4	150	sg0fd	0.002228469331188714	0.27450333014648187	0.01232501148443226	0.05515447355593446	0.27477555125000064	0.0037819474794947637
data/190	5	150	sg0fd	0.0024801312893822304	0.18089718541052222	0.013463316185272	0.04593694095089224	0.18098853033615914	0.003965567603115626
data/190	6	150	sg0fd	0.0024425308747918466	0.2038943085833382	0.013333065398404063	0.04943364061818401	0.2039809394671017	0.0031744545339120757
data/190	7	150	sg0fd	0.002401300972195005	0.20697315068556774	0.013847904043879943	0.04975152900811147	0.20715208954891437	0.005863993186225013
data/190	8	150	sg0fd	0.002748817427757484	0.17344384128881377	0.015708846135827844	0.05128572730076894	0.17354113700403553	0.0033297857625186936
data/190	9	150	sg0fd	0.0026849890156445807	0.18825952352616618	0.014790616926074921	0.05367863271137994	0.18839778067436466	0.005639019998958697
data/190	10	150	sg0fd	0.0028777117716640003	0.18372755703298943	0.015843095930211295	0.05623646569074712	0.18388554639228696	0.00559931066336479
data/190	11	150	sg0fd	0.0023283861094414307	0.17141600752258243	0.012280148786737392	0.050265822153922786	0.1714909429877713	0.0028752495461944493
data/191	1	20	fd	0.001452726257900742	0.10674551707128521	0.012060094275688183	0.04810435103068911	0.10678095639159048	0.0012708904195001588
data/191	2	20	fd	0.0015614089903777004	0.10617143339911449	0.013141634937691504	0.041725486686807076	0.10621268403024135	0.0015833315622067704
data/191	3	20	fd	0.0016687519970002135	0.1094513230069311	0.013927731810609622	0.04144471608213931	0.1094970802666365	0.0014543866184769541
data/191	4	20	fd	0.0015903210788304326	0.10806260947053674	0.013033655633671096	0.04496109888187749	0.10810492449238004	0.0014153528462054826
data/191	5	20	fd	0.0015236844127380902	0.10812071448657506	0.012683885049370548	0.04832579004380559	0.10815840225561593	0.0012550983849272434
data/191	6	20	fd	0.0015976696803420803	0.10799058048911239	0.013559107972233557	0.040144183630377535	0.10803379440494733	0.0015334265027329794
data/191	7	20	fd	0.001621418375907328	0.10663785094595049	0.013460805852300736	0.04053916395332255	0.10668167359794915	0.0014835508593541585
data/191	8	20	fd	0.0015604142981815977	0.10809357608555613	0.012850725629969683	0.04744279033682806	0.10813362405627203	0.0014298793297703232
data/191	1	20	sg	0.001354620129573789	0.10844448013867736	0.012090186355604396	0.04863576469390521	0.10848127148097186	0.0012292124769640988
data/191	2	20	sg	0.001455586251945105	0.10773065565235358	0.013174608787737616	0.04223738880102254	0.10777345094939704	0.0015982400344419295
data/191	3	20	sg	0.0015570365011367579	0.11061556718179257	0.013962457691794727	0.041944028291244384	0.11066297615368344	0.0015513565242797364
data/191	4	20	sg	0.001482969128752429	0.109746796771749	0.013065551143087021	0.04548369184902747	0.10979073097988798	0.001447063570820009
data/191	5	20	sg	0.0014219702917305037	0.10903844465489551	0.012715201155177611	0.04885809227285885	0.10907758132813648	0.0013124854488247282
data/191	6	20	sg	0.0014896647509873016	0.10980929699000906	0.013594201143693216	0.0406554041527125	0.10985405052150551	0.0016068369657749654
data/191	7	20	sg	0.0015112052397868254	0.10827666067492442	0.013494510347620576	0.04104544080077894	0.10832208748616357	0.001495177790345273
data/191	8	20	sg	0.0014556119153096157	0.10943029048620377	0.012881952598854874	0.047989018830510134	0.10947184483235717	0.0013927039832303363
data/191	1	20	sg0fd	0.001445283857401151	0.10666006879741798	0.01202262746483608	0.047968323054274994	0.10669517451653185	0.0012507967484991804
data/191	2	20	sg0fd	0.001553376144096952	0.10608939862985853	0.013101717921894981	0.041614402128436305	0.10613028827459417	0.001570451864678077
data/191	3	20	sg0fd	0.0016601967171407518	0.10931915477994307	0.01388225052710874	0.04133437395092734	0.10936444184492551	0.0014559227184375951
data/191	4	20	sg0fd	0.0015821354331232579	0.10797399649805962	0.012991908842965744	0.04483834015825374	0.10801590255289584	0.001389647970595127
data/191	5	20	sg0fd	0.001515911657610611	0.1079600153134337	0.012643182427078414	0.04818967354546815	0.10799735193284403	0.0012519605594685152
data/191	6	20	sg0fd	0.0015894246717328767	0.10792853168696039	0.013516090164343745	0.04004236840282039	0.1079713316625049	0.0015307403095210345
data/191	7	20	sg0fd	0.0016130225371078825	0.10655916512090387	0.013418983448470496	0.040432969256189305	0.10660252765232749	0.0014538161383123068
data/191	8	20	sg0fd	0.001552406596427397	0.10797303779083481	0.012810083969638621	0.04731297238687776	0.10801270657186555	0.001409034538082603
data/191	1	30	fd	0.002214640339942687	0.13479646868349215	0.014094489200687762	0.06546252853578402	0.13487560307105356	0.003049743846284192
data/191	2	30	fd	0.002366555883583834	0.1324770726544499	0.015359607837028826	0.0558738815056464	0.13256473537276828	0.00295078557188003
data/191	3	30	fd	0.002573067345691877	0.1378762073584022	0.01655767631092402	0.0547450511069415	0.1379834505974196	0.003808093665284001
data/191	4	30	fd	0.0024417347522680756	0.13562957164266462	0.015365766709490641	0.05993387471747688	0.13572650277332324	0.0036245761782921515
data/191	5	30	fd	0.0023326167944923122	0.13620510525928967	0.014877201351562432	0.06519798442144187	0.13628821003871705	0.002892791642755317
data/191	6	30	fd	0.002444115986176165	0.13516531256064848	0.015958524628471034	0.05264213573128416	0.1352605791216956	0.00333732706845295
data/191	7	30	fd	0.0024761391497727515	0.13354951704896376	0.015792779280099346	0.05365125104055973	0.13365450000783632	0.003958547937932095
data/191	8	30	fd	0.0023928636251705957	0.13629348404320032	0.015076996339420657	0.06351513387525176	0.1363832480022423	0.0033254982287506066
data/191	1	30	sg	0.0019690929379504347	0.1384455776749868	0.01410689629577564	0.06656645549834729	0.13852808153929383	0.0029747631200563738
data/191	2	30	sg	0.002105489784407947	0.13583791055871997	0.015379759908309393	0.056977437503073367	0.13593437575052678	0.003333762352978741
data/191	3	30	sg	0.0022860331985573405	0.1406310073500249	0.0165759106678855	0.05593049633538607	0.1407405869532745	0.0035612282747158044
data/191	4	30	sg	0.002169182576108915	0.13915340204179305	0.015379257337555559	0.06114917404739514	0.13925336374000102	0.003470149622788695
data/191	5	30	sg	0.0020753946652037327	0.1395504976799716	0.01489036370910443	0.06634928136439422	0.13963771157292815	0.0027022560730483084
data/191	6	30	sg	0.0021724547223805728	0.1388620538172261	0.015980805796619472	0.053796125837384905	0.13896337537227985	0.00296505288740028
data/191	7	30	sg	0.002200790549946453	0.13673068968247404	0.01581004052144739	0.054825847958660086	0.1368369517073335	0.0037843017368997447
data/191	8	30	sg	0.002127265275874963	0.13985759531404635	0.015089062640743353	0.06470806472112717	0.1399517621961536	0.0033368263174799774
data/191	1	30	sg0fd	0.0021851858927845564	0.13451006029392124	0.014003910867422099	0.06496650495060534	0.13458697821799062	0.002966920114714214
data/191	2	30	sg0fd	0.0023355576310308194	0.1314885616482079	0.015253313528965784	0.0554953203440647	0.13157459009192546	0.0029846295320985977
data/191	3	30	sg0fd	0.0025384055266639096	0.1373180339787558	0.016443262338489476	0.05440644417085999	0.13742201204038487	0.0036583012705671803
data/191	4	30	sg0fd	0.0024087901457714306	0.13533741236525929	0.015263754421464574	0.059541514334148025	0.1354314127886608	0.0035071879950737085
data/191	5	30	sg0fd	0.0023018461805719656	0.1356193306001614	0.014781559558329384	0.06472288149681786	0.13570016796715093	0.0027779052982357935
data/191	6	30	sg0fd	0.002411513609732915	0.1347483855837475	0.015847029491427574	0.052321204833271164	0.13484144047123386	0.003153017884874364
data/191	7	30	sg0fd	0.002443193678190126	0.13314874580354963	0.015682900466347467	0.05332175609958498	0.13325032833113593	0.0038298472918278734
data/191	8	30	sg0fd	0.0023609034810482964	0.1359829864975016	0.014978272800589953	0.06306706227555944	0.13607037929787943	0.003261190119271441
data/191	1	40	fd	0.0024129046804505024	0.14916100219806327	0.014525300818611465	0.07212543007426325	0.14925906619441218	0.00348517528254254
data/191	2	40	fd	0.0025935558274450283	0.1260451717273091	0.01589870091751627	0.0589914871030824	0.12615951376361095	0.0042539646616820935
data/191	3	40	fd	0.0028263758291798935	0.1508524370410864	0.017169110476467755	0.05687700911237303	0.15099605199292265	0.004306343639707032
data/191	4	40	fd	0.002676527447448601	0.14516390946630864	0.01586048153305447	0.06347498593123879	0.145287140817274	0.004174461179708413
data/191	5	40	fd	0.0025472622171680637	0.14452549461146985	0.01536679516304745	0.0710242976022945	0.14463190495903214	0.0030631046604873238
data/191	6	40	fd	0.0026804265953474632	0.13700095287889993	0.016499884696131367	0.05465675667440672	0.13713196802669567	0.003725434243893533
data/191	7	40	fd	0.002710035197577653	0.17762509005013452	0.01635320822592235	0.05574829361852853	0.17776368302780224	0.004637543765139721
data/191	8	40	fd	0.0026185940957524946	0.1439984610062125	0.015579487759691167	0.06865917614011857	0.14410953332440588	0.004005401514529768
data/191	1	40	sg	0.0020984355258149537	0.13268708402767876	0.014512555095544553	0.07396142427910063	0.1327917299060846	0.0031384103062819958
data/191	2	40	sg	0.0022513630401354576	0.1388075116099415	0.015890470982757688	0.061625800925105965	0.1389414460019563	0.004545722391572281
data/191	3	40	sg	0.0024499405378001484	0.13389206569515338	0.01715606276492135	0.0597823618310267	0.13402651172599328	0.004123529885221567
data/191	4	40	sg	0.002321598867504721	0.13431839112984753	0.015841678874962135	0.06614474964474508	0.13444316111407723	0.0037570235687860026
data/191	5	40	sg	0.002216641065200932	0.12848961541972617	0.015352269466635381	0.0731529724287838	0.1286012464284786	0.003575664740052534
data/191	6	40	sg	0.002324715982073957	0.14333264791430114	0.016492023201835453	0.05743251781973697	0.14346983216663264	0.004530092843306719
data/191	7	40	sg	0.0023522807455328113	0.12459050315514353	0.016338946592863425	0.058602913724663176	0.12471729142369338	0.003921443924977698
data/191	8	40	sg	0.002275102694179916	0.13472875278689447	0.015564634928723273	0.07098169844437358	0.1348479590689368	0.0035435918960376876
data/191	1	40	sg0fd	0.002363381673254463	0.12868508281881125	0.01439749430548126	0.07151241184035591	0.12877838300136904	0.0032219390230348115
data/191	2	40	sg0fd	0.0025390081850913005	0.12614188189063816	0.015748667338971522	0.05907152388501046	0.12625777342092342	0.00429570661603049
data/191	3	40	sg0fd	0.0027657494120043643	0.14213833074100743	0.017002310072621225	0.057094968434688594	0.142267293489496	0.003822976340892183
data/191	4	40	sg0fd	0.0026195927623634866	0.1364668090035447	0.015714334508909602	0.06342869656672351	0.1365806668154578	0.003791151055643952
data/191	5	40	sg0fd	0.002495430943564686	0.13653604216116869	0.015230850057375579	0.07060889086239992	0.13663739891525853	0.0031655569956086094
data/191	6	40	sg0fd	0.0026225290087098867	0.1698456095216299	0.016343091664571718	0.05486038442769243	0.1699717177969349	0.0038592966415755027
data/191	7	40	sg0fd	0.002654391226229765	0.11515128489020375	0.016193218972814796	0.0559772982606685	0.11527323614478886	0.00415657816522349
data/191	8	40	sg0fd	0.0025646337728440073	0.12289459257877784	0.015439781994113744	0.06836967980185349	0.12300058065831032	0.0037545859381382268
data/191	1	50	fd	0.002493821419186483	0.19949727437924109	0.014720196909072572	0.07164217489355346	0.1996150373186628	0.003732630953720631
data/191	2	50	fd	0.0026750103524491326	0.13907679691209973	0.016125446156152606	0.0525199977939921	0.13918587222721113	0.004297251403434488
data/191	3	50	fd	0.002935500821503851	0.16818633271977976	0.017406802042238788	0.049869970323200716	0.168329016574403	0.00501690038990662
data/191	4	50	fd	0.002770759617754303	0.2066527138331633	0.016072103568801656	0.058452624115184926	0.20680071695461225	0.004519836601282018
data/191	5	50	fd	0.0026364256425255943	0.1599740467288818	0.015567455285118504	0.06870192505392127	0.16009175025376993	0.003743790623056274
data/191	6	50	fd	0.0027838945994521154	0.13422924255947713	0.016743896256133223	0.048022277936362566	0.13433625176689515	0.004939384391897636
data/191	7	50	fd	0.002797906645631264	0.18161516498300198	0.0166035405895651	0.04810245979378766	0.18176890597906192	0.0049627345508062495
data/191	8	50	fd	0.0027058552637214	0.229538589121416	0.015788390159380637	0.06514955075714036	0.229668643408015	0.0039357141400095065
data/191	1	50	sg	0.0021367203151399835	0.16443376702653617	0.014685192472392245	0.0747059971399267	0.16454712917572203	0.0036113414316323368
data/191	2	50	sg	0.002293973181852555	0.14985677402936565	0.01609279680051619	0.0590386048589384	0.1499828850538083	0.004201271430036548
data/191	3	50	sg	0.0025037615687489166	0.15249257446003636	0.017368391214852112	0.05667754375671213	0.1526713065143407	0.0047807726915075855
data/191	4	50	sg	0.002368048262686171	0.15711639009853104	0.016027981473357662	0.06422731129058654	0.15726313357068242	0.004470341784707071
data/191	5	50	sg	0.002256693947468917	0.13019200941434367	0.015526945905120396	0.07287032102741368	0.13031443385346758	0.003535950149178358
data/191	6	50	sg	0.0023759605341340468	0.13304179696657184	0.016711688644337534	0.054662772984313636	0.13320070760866537	0.004187000978605331
data/191	7	50	sg	0.0023962743330917975	0.12276118871630878	0.016562009689007045	0.05541206527828699	0.12293345952508328	0.005058248002509003
data/191	8	50	sg	0.0023172488058551717	0.14749520898320198	0.01574738048893852	0.07015329932976021	0.14762328430778285	0.004097565533633943
data/191	1	50	sg0fd	0.0024227627338055096	0.2490392393682931	0.014556329540056338	0.0714499627244021	0.24914808793355903	0.0036829257444189654
data/191	2	50	sg0fd	0.002601838339997922	0.1291965713521614	0.015930343251001233	0.05507566793738273	0.12929769911652536	0.003612646684542979
data/191	3	50	sg0fd	0.002846843730010571	0.18023954603971115	0.017194227526739495	0.05255302667328171	0.18040500943382684	0.004937954752598426
data/191	4	50	sg0fd	0.002690139113982077	0.206811348064959	0.0158853018466551	0.06025769230329704	0.2069585961928694	0.0045184533413008075
data/191	5	50	sg0fd	0.002559132683663332	0.1367662916854697	0.015392490712640853	0.06926606514269824	0.13687702960289683	0.003514883063692046
data/191	6	50	sg0fd	0.002700712226909819	0.15439670839519035	0.016537148935140404	0.050707959155143346	0.1545163043762619	0.004430189198284019
data/191	7	50	sg0fd	0.0027179148669259443	0.17008036379190952	0.01639123959365874	0.051244714780960786	0.17024640861529824	0.005034598362494147
data/191	8	50	sg0fd	0.0026300101084923465	0.15740177322456672	0.015606976597179243	0.06638950856193053	0.15751903595714248	0.0039886579423108635
data/191	1	100	fd	0.0026964768114436017	0.18865770981219465	0.014932838873927084	0.05421763469228214	0.18875979738598486	0.0031082851289459344
data/191	2	100	fd	0.0028785654473650482	0.1809752003071826	0.016390533097785424	0.06398858135726457	0.1810628755618277	0.005032884192081548
data/191	3	100	fd	0.0031459113962526704	0.15689473803391712	0.017648069599478518	0.065570438339454	0.15697233379697637	0.004631431041741426
data/191	4	100	fd	0.00299208405615308	0.19787642725258392	0.016315111214177863	0.05247547519069553	0.19794927280037572	0.004198510260117197
data/191	5	100	fd	0.0028330169259527804	0.17411652399510316	0.015805277882381178	0.05028158789991103	0.17419167989244538	0.003992810103492039
data/191	6	100	fd	0.0029886837838035787	0.17240956128300322	0.016995598174822903	0.06361729383285294	0.17248835899880752	0.0051838190782293545
data/191	7	100	fd	0.0029928761016533014	0.23067195391128834	0.01689234255130719	0.06637487692706531	0.23075264369125661	0.00435222466246321
data/191	8	100	fd	0.002874218258314086	0.2912375670156261	0.016021065211982693	0.0469621681244179	0.2914549875022211	0.003354768195135519
data/191	1	100	sg	0.0021592686440947244	0.16991537662799044	0.014827512576015169	0.07422704126129948	0.17005413424382923	0.004146092440923845
data/191	2	100	sg	0.002310708477327266	0.1829467500331323	0.016297382794172758	0.05394740030143067	0.18306581850325573	0.003917655323769479
data/191	3	100	sg	0.002529509182276239	0.1470554376591593	0.017570509519803233	0.052622697958237825	0.1472828830718816	0.0050457543106276065
data/191	4	100	sg	0.002396042870206168	0.15168660582532809	0.016193347727519743	0.0596355374147563	0.15188353212858247	0.005215064744640969
data/191	5	100	sg	0.0022771573084572347	0.18302430749513696	0.0156786704499097	0.07103767118757934	0.1831755017734339	0.004278674426490327
data/191	6	100	sg	0.0023995676722241613	0.18592233477435385	0.016915664327518863	0.05130459058488464	0.18607050568225733	0.004504413442074034
data/191	7	100	sg	0.0024146991487907347	0.15872081845061822	0.016788790196637652	0.05182508254920898	0.15896946187825148	0.005389981402553433
data/191	8	100	sg	0.00233707500010401	0.1483855478434871	0.015909478262848907	0.06687929061419301	0.14853535837621945	0.004078347377444618
data/191	1	100	sg0fd	0.0024537392014777597	0.1638610116996225	0.014667213456416604	0.06996771011605322	0.16397203689329637	0.0036857225995633913
data/191	2	100	sg0fd	0.0026270822701803982	0.23368840274707964	0.0160886340302954	0.04713848691735911	0.23379344308976915	0.004176465907587418
data/191	3	100	sg0fd	0.002886571866871293	0.1366399412930426	0.01735600114768771	0.04536140076338221	0.13676447977305559	0.00472703093014096
data/191	4	100	sg0fd	0.0027329288550774302	0.15764422915348422	0.016016207258593696	0.053965712008812616	0.15779079878377594	0.0043290771815676305
data/191	5	100	sg0fd	0.002588460969385643	0.15681583377284017	0.015512428869530522	0.06578440517690813	0.15693043696982836	0.0034012664448593356
data/191	6	100	sg0fd	0.002734244562018492	0.1450206505773701	0.01670009360771258	0.04324824496903811	0.14511003447620324	0.0046448392629127476
data/191	7	100	sg0fd	0.0027453166506072016	0.14550493106746976	0.016570056464113886	0.04368614642597222	0.14563619379281487	0.004656351483057417
data/191	8	100	sg0fd	0.00265396887688514	0.12117631757797401	0.015732391110754914	0.06138783982490849	0.12130400808042367	0.0038997952457853987
data/191	1	150	fd	0.0027878701064157755	0.19539255586192825	0.014944907903074645	0.06694056719662704	0.19543240207148785	0.0024875675931940637
data/191	2	150	fd	0.0029756687440790027	0.26660435813081595	0.016422284254478024	0.08473280033096477	0.26674393434025145	0.005239419629366634
data/191	3	150	fd	0.003290000823211837	0.20090193689577418	0.01768540923542242	0.09260271520438977	0.20098529268176873	0.004970097777201371
data/191	4	150	fd	0.0030728853349083277	0.17346215189731673	0.016342081144966176	0.07385985856763258	0.17351793822699202	0.0037566558192905
data/191	5	150	fd	0.002914939138015612	0.18116223427636555	0.015828804401230145	0.06782968622391157	0.18122567987609345	0.003961465358351207
data/191	6	150	fd	0.0030664986640055766	0.16916273806792276	0.017021014099712944	0.07887529363136496	0.16924522959577706	0.005525594546689055
data/191	7	150	fd	0.003105879904105086	0.19142477360493257	0.01692720678876086	0.0894090701378215	0.19150703339421596	0.004382367484027321
data/191	8	150	fd	0.0029758603864088575	0.18407450666730685	0.016029883256676907	0.07021720220403377	0.18413076993958474	0.003212691380143522
data/191	1	150	sg	0.002159968667668676	0.16749024479361935	0.014829034590649657	0.07420145889402299	0.16762876368706478	0.004126423086906647
data/191	2	150	sg	0.002310648233054972	0.20371758225300743	0.01629641315193827	0.05421171607255907	0.20383840073201417	0.003913053800113783
data/191	3	150	sg	0.0025303744475361433	0.14302432872338103	0.017567281250080422	0.053164148271351366	0.14324603447428086	0.005024919917033703
data/191	4	150	sg	0.002396941003877708	0.15299333142006505	0.016192484422021973	0.05957633511759992	0.15318914811011744	0.005205491839450714
data/191	5	150	sg	0.0022778030322810304	0.1706230151160775	0.015680100480932206	0.07098995008851829	0.17077451626566068	0.004282834162696879
data/191	6	150	sg	0.002399492347440607	0.19471900733906694	0.016912663590054125	0.05162329831240687	0.1948671193430663	0.004483982259606653
data/191	7	150	sg	0.002414639404518016	0.16941046636490556	0.01678541924794922	0.052685344528843735	0.16964851999648112	0.0052830958975799295
data/191	8	150	sg	0.0023376939057379903	0.1491448160880538	0.01591140352596113	0.06676200114507648	0.14929429510564857	0.004071233150336575
data/191	1	150	sg0fd	0.0024554518202547734	0.1606649739939237	0.014669310682921039	0.0698522922299152	0.16077465250292255	0.0036669346129852816
data/191	2	150	sg0fd	0.0026301393850080798	0.17803117209594208	0.016094720584142116	0.050084699057269914	0.1781387681483034	0.004161240003541032
data/191	3	150	sg0fd	0.0028907268922060644	0.13503732844231162	0.017362980102303128	0.048923275527704084	0.13516568760119715	0.00465784721060439
data/191	4	150	sg0fd	0.0027357912868323105	0.16774863689762556	0.016019144839364247	0.0540110672204625	0.16789595226957957	0.004301492891983075
data/191	5	150	sg0fd	0.002589726804867154	0.19332731238181478	0.015516206312010072	0.06563019343085845	0.1934432143107005	0.0034620341630359876
data/191	6	150	sg0fd	0.0027349239111747956	0.13124619614266358	0.016703700542350656	0.045697887082713086	0.13133828335833958	0.004626831593302075
data/191	7	150	sg0fd	0.0027496372689430177	0.14463129338061273	0.016574294935267256	0.04778500173697755	0.1447562183540544	0.004508182139927787
data/191	8	150	sg0fd	0.0026560955712375996	0.15711237147631968	0.01573523326270696	0.06124356768774807	0.15723723654882085	0.0038688811818726907
data/192	1	20	fd	0.0015969176221969175	0.09589891051862122	0.012108546374143471	0.060446904468386575	0.09593935462753914	0.0015532232254640412
data/192	2	20	fd	0.0016777867578730717	0.09383400467152314	0.012254419593279282	0.0630827091901648	0.09387722824182922	0.0015906134093169018
data/192	3	20	fd	0.001474188347404332	0.09891645830319833	0.011791379641740322	0.06524480970733888	0.09895256767620585	0.0015306070126028803
data/192	4	20	fd	0.0016482700871368178	0.09583264943906213	0.01355104830899773	0.06653934764442787	0.09587403044958755	0.001453769933158232
data/192	5	20	fd	0.0016430234511660923	0.0946403361329214	0.011968648459531958	0.06326403103984676	0.0946822352518459	0.0016135266301016034
data/192	6	20	fd	0.0018164411142421778	0.09804621813713904	0.012733457531995935	0.06333714371732574	0.09809605989849188	0.0016029182014730631
data/192	7	20	fd	0.0016433180504152561	0.09163305416720338	0.01302160274285516	0.06184616815039814	0.09167516051029558	0.0016181067681053892
data/192	1	20	sg	0.0014938794033836334	0.09714545517410524	0.012128181729216892	0.06160560405082186	0.09718737499164101	0.0015782867982605314
data/192	2	20	sg	0.0015673734842411122	0.09511805395348508	0.012273426060170612	0.06418307246184426	0.09516286450606118	0.0016177974734078893
data/192	3	20	sg	0.0013798469237339744	0.09958137145113151	0.01181608710357322	0.06612892263034893	0.09961877782860482	0.0015459006740103246
data/192	4	20	sg	0.0015413319073389147	0.09731777361122092	0.013578617364350546	0.06743950023818984	0.09736064834982638	0.001471042013565737
data/192	5	20	sg	0.0015356326118752398	0.09577602187725762	0.01198641605440093	0.06439422592887996	0.09581944954081434	0.0016132467995096703
data/192	6	20	sg	0.001696175595320626	0.09941849283381456	0.012751878871794253	0.0643844849083223	0.09947016879813421	0.001641786453002273
data/192	7	20	sg	0.0015381671488292142	0.09284405607031358	0.013045352370870244	0.06277950315461713	0.09288766400109517	0.0016287841281568988
data/192	1	20	sg0fd	0.0015893936838359774	0.09581669717947425	0.012080118772365643	0.06038813922408051	0.09585679490266708	0.0015407201879485946
data/192	2	20	sg0fd	0.0016696773920396738	0.09372831132827764	0.012226463881599562	0.06299135752547079	0.0937711548028926	0.0015778465397365271
data/192	3	20	sg0fd	0.001467584528162651	0.09874142773487954	0.011762513710121438	0.06511513673103221	0.0987772344480715	0.0015173649479402209
data/192	4	20	sg0fd	0.0016402871154689118	0.09572775215936882	0.013518439954475409	0.066408694099786	0.09576878511379122	0.001441450654947208
data/192	5	20	sg0fd	0.0016351560770699028	0.0945362202616133	0.011941202288919695	0.06318464431798514	0.09457775433341394	0.0015965933678823896
data/192	6	20	sg0fd	0.0018072968549991966	0.09791824794119844	0.012700601748351617	0.0632389213200372	0.09796764404204887	0.0015873234179731301
data/192	7	20	sg0fd	0.0016357370379807058	0.09153177027114144	0.012991885493597146	0.06174562475578933	0.09157352850338951	0.0016033315758417288
data/192	1	30	fd	0.0022333653147744745	0.10048245043187905	0.013637045536960053	0.06521591842941399	0.10056091310543869	0.003357282102559291
data/192	2	30	fd	0.0023711497545630296	0.10012892008115729	0.013744085663401313	0.07070882135171266	0.10021531932825219	0.0036004927359852114
data/192	3	30	fd	0.0020284053889740644	0.1311806670399251	0.012999989130206302	0.07867799905313107	0.13124927423010987	0.0030288595542270536
data/192	4	30	fd	0.0023451354798811577	0.10481456370149413	0.015111271390929116	0.07719111600181973	0.10489337251041228	0.0029317559392006277
data/192	5	30	fd	0.002308174771562273	0.12188211397698988	0.013483217336241403	0.06905386458629152	0.1219663224731981	0.0031822263444739253
data/192	6	30	fd	0.002690696816311597	0.10623399811264377	0.014394643994897545	0.06969275755089509	0.10633589871237906	0.003823613992490263
data/192	7	30	fd	0.0022507120173536708	0.12285013689577684	0.01463794058415219	0.06969020032760152	0.12292887356979855	0.003032639445356908
data/192	1	30	sg	0.002019776034588292	0.09928533180760263	0.013638701062839882	0.06740422745611875	0.09936836255586765	0.003307056766971272
data/192	2	30	sg	0.0021363934461038413	0.11766297183274375	0.013743139938250555	0.0731071369095521	0.11775495956188255	0.0035680266553522718
data/192	3	30	sg	0.0018311665300872351	0.12035228727397271	0.013012548611291802	0.08052783000292164	0.12042426108154762	0.002991094911270694
data/192	4	30	sg	0.0021191371907260718	0.10552530883558106	0.015123055137961656	0.0794828038986831	0.10560803966931462	0.002895738792391559
data/192	5	30	sg	0.00208337886138469	0.1107364063641025	0.013482092351637973	0.07133472410670677	0.1108232831064015	0.0033467394845024616
data/192	6	30	sg	0.0024154631623694227	0.10899261313917544	0.01438025968338675	0.07220145818183472	0.1091002209181069	0.00387856052647001
data/192	7	30	sg	0.0020407761041290563	0.10305138484597785	0.01464954961415556	0.07181526608374236	0.10313389915012362	0.003021182763451158
data/192	1	30	sg0fd	0.0022097948382717872	0.0994593074721886	0.013575966586451918	0.06509736021241687	0.09953637121237438	0.0032615449601376897
data/192	2	30	sg0fd	0.0023443197617645795	0.10609149278250025	0.013681363514036647	0.07058793628283813	0.10617613775996852	0.0035013622142578914
data/192	3	30	sg0fd	0.0020068129112864753	0.12469006699704645	0.012948122656300179	0.07835879809282133	0.12475712195455933	0.002947619190874762
data/192	4	30	sg0fd	0.0023200858680061487	0.104218742978813	0.015049591136189425	0.07703792056475149	0.1042958569843038	0.0028525936295454688
data/192	5	30	sg0fd	0.002283032967929931	0.12206702587062146	0.013420353582772257	0.06888380182391991	0.12214896068479536	0.003146447391534643
data/192	6	30	sg0fd	0.0026588083686155026	0.1056844402541204	0.014330502774523239	0.06958634362353881	0.10578377868318221	0.0037433055390331204
data/192	7	30	sg0fd	0.002228158590176392	0.10886064097666648	0.01457066046189441	0.0695686047686753	0.10893761674031559	0.002947484221583526
data/192	1	40	fd	0.002374048119148477	0.13076553954872916	0.013794144424607746	0.06921861979064556	0.13086245956694154	0.004391361345522998
data/192	2	40	fd	0.0025547634237044147	0.11986786002712259	0.013870109383273994	0.07211948334796928	0.11997480654436922	0.0043244800114485785
data/192	3	40	fd	0.0021479965064955696	0.13079750857133665	0.013072974633404299	0.08338864883853468	0.1308773217339406	0.00405385894146586
data/192	4	40	fd	0.002490211662421907	0.10936159675979354	0.015226328840011018	0.07945572146336997	0.10945264335594666	0.003931992352771077
data/192	5	40	fd	0.0024765938614717924	0.10057663633902328	0.013646117819759511	0.07376605696308249	0.10067159733752233	0.004385362158112742
data/192	6	40	fd	0.002887098388590193	0.11879023388726737	0.01453538307329703	0.07107684095463916	0.11890961719766786	0.004210387090124169
data/192	7	40	fd	0.0023798899794529047	0.09156948436942094	0.014790851852781527	0.07168530785551946	0.09165987340744457	0.00417230045476123
data/192	1	40	sg	0.0021119171629541563	0.10903551004623789	0.013797304207836392	0.07030884256182665	0.10913309728700732	0.004409935811603756
data/192	2	40	sg	0.002255900029296261	0.1193367377054658	0.01386355685577586	0.07515595623832616	0.11944892471975753	0.004603231361568551
data/192	3	40	sg	0.0019069715170541407	0.12158192207100116	0.013082325011251372	0.08518059830645297	0.12166889237687228	0.003969390197950879
data/192	4	40	sg	0.0022169853464110373	0.10945197162008978	0.015241858378401543	0.08148333718380175	0.10955109242125384	0.0038524585974788438
data/192	5	40	sg	0.0021930682342133803	0.1221327318311816	0.013643753440540841	0.0755564122881855	0.12223735044150591	0.004133648491437566
data/192	6	40	sg	0.0025510606766434548	0.11878372024806297	0.014517413251324211	0.07418869667766972	0.11891794803649303	0.004438434436642923
data/192	7	40	sg	0.002125529826600726	0.11202102987677763	0.01480484816842251	0.07361543142581867	0.11211985588066617	0.004024495978216866
data/192	1	40	sg0fd	0.0023350481624447488	0.1247698229234954	0.013733298576456793	0.06793279840401989	0.12486342714460583	0.00423348998316508
data/192	2	40	sg0fd	0.0025090815897315863	0.11950238856080948	0.013816983275006432	0.07197693955977491	0.11960594885666954	0.0042862762045140805
data/192	3	40	sg0fd	0.002112184735672116	0.1332247824162024	0.013017819936273559	0.08268583752687236	0.13330237843519455	0.003862181559085074
data/192	4	40	sg0fd	0.0024502509293718067	0.10739862335859636	0.015170216938058503	0.07854526060053474	0.10748710052377851	0.0037473313092446212
data/192	5	40	sg0fd	0.0024348508809073125	0.10255648260974157	0.013590962281257097	0.0729588083574523	0.10264820914302292	0.004113051816445286
data/192	6	40	sg0fd	0.00283799299573366	0.11741011943920318	0.014482527058087141	0.0709944611514922	0.11752696902817106	0.003934685616367532
data/192	7	40	sg0fd	0.0023440853736801767	0.10754048218647354	0.01472693656241664	0.0710615726140665	0.10762830730878709	0.003959312189651713
data/192	1	50	fd	0.0024787984530175995	0.11146720283354893	0.01365211343509444	0.0809358833827766	0.11156340436715724	0.00447195870366296
data/192	2	50	fd	0.0026671748918094857	0.12796127160373227	0.013679744947809894	0.07198003150973238	0.12806763215374267	0.004412705379021328
data/192	3	50	fd	0.0022513238118912456	0.11616407205643654	0.013007402261487905	0.0855079401701191	0.1162482460462482	0.00459168077299575
data/192	4	50	fd	0.0026092109614545703	0.1506789321570875	0.015054675585374076	0.09459907350494555	0.15078654496250893	0.0044689679209355465
data/192	5	50	fd	0.0025620394086716433	0.1721006914882213	0.013446237813303168	0.07992922771539257	0.17223258563218516	0.005187224723453348
data/192	6	50	fd	0.002994017194898021	0.10124158844141105	0.014338353431053132	0.06894302209912867	0.10137259324428625	0.005595064569413084
data/192	7	50	fd	0.002461842723732732	0.11969657468141066	0.01464652666005376	0.07729046654360285	0.11979735916545613	0.004870555650003475
data/192	1	50	sg	0.0021519049275228333	0.12618989493691007	0.013681269736597744	0.07812603788647952	0.1262961611816038	0.00484675018143971
data/192	2	50	sg	0.0023047295684076154	0.12012837180970609	0.013686617294304457	0.0755125970847608	0.12024826266306385	0.004536358090367884
data/192	3	50	sg	0.0019463280929301046	0.14677860460161996	0.013029429287946263	0.08680840344861733	0.14687133432952199	0.004592701973946876
data/192	4	50	sg	0.0022639229473072225	0.1307400442427876	0.015095021620813375	0.09022700151899188	0.13085217218052497	0.004444574224889197
data/192	5	50	sg	0.0022290191586201986	0.13647721606121002	0.013474857892304537	0.07950280384609994	0.1366021987426576	0.00504414158364117
data/192	6	50	sg	0.0025962171725166096	0.11009497328582911	0.014346689877313122	0.07370749134808308	0.1102304410762687	0.004983749812530681
data/192	7	50	sg	0.0021588863925494344	0.10331804387255834	0.014689915330777145	0.07681265416754057	0.10342495793013078	0.004725530486732628
data/192	1	50	sg0fd	0.002404399404220453	0.1153445088631809	0.01363877166062983	0.0764522837635984	0.11543656903386604	0.004396333700963032
data/192	2	50	sg0fd	0.0025855130267577542	0.10941384183040571	0.013684412887154173	0.0715790523519609	0.10951618211042698	0.003872965992628479
data/192	3	50	sg0fd	0.0021761914306259425	0.1387514316999866	0.012964254105526986	0.08383003907259169	0.13883244103793066	0.004315606261805444
data/192	4	50	sg0fd	0.0025259418885081363	0.13530411946750112	0.01504333993754097	0.08841023617865937	0.1354028426853446	0.004179338579443022
data/192	5	50	sg0fd	0.002491923962336932	0.15595472314126466	0.013454434246041876	0.07705128094651617	0.15606701163440218	0.004848023769862948
data/192	6	50	sg0fd	0.0029078744336421985	0.11937904035018512	0.014339525929109365	0.06972723542622246	0.11950243763879247	0.0049852244964770955
data/192	7	50	sg0fd	0.0023973399321513098	0.1333201286526047	0.014632123550534434	0.0746312599286614	0.13341725095595822	0.004516857783422683
data/192	1	100	fd	0.0029812849013297186	0.21979264032144377	0.013501048358501116	0.10217804353106452	0.21993349785019445	0.006631953467136891
data/192	2	100	fd	0.003249271768818815	0.23671840594840296	0.013573855770091979	0.09175131166508255	0.23689662945948423	0.006709391579963249
data/192	3	100	fd	0.002809202659296565	0.20744030283918155	0.013103935861244902	0.09831337356463926	0.20753388376929302	0.0035156609615287293
data/192	4	100	fd	0.0032126157196821323	0.22236709070967373	0.015068073289924815	0.1379702575297083	0.22248110905870971	0.004385134637463792
data/192	5	100	fd	0.0031090980798755535	0.285422504090457	0.013451631345399012	0.08463146945491702	0.28554706333236335	0.00432227500869785
data/192	6	100	fd	0.003605209398579937	0.2581263893095244	0.014374747542135042	0.08355863703588126	0.2582858655403387	0.00443178282593894
data/192	7	100	fd	0.0029435099084418287	0.2323765934303921	0.014574777388755398	0.09217677345581651	0.2324935445921143	0.004377248384377565
data/192	1	100	sg	0.0022191047055817427	0.14291777301883318	0.013439898841781033	0.08788513654449015	0.143052531911405	0.005430792744677437
data/192	2	100	sg	0.0023705684899322337	0.16425758027303602	0.013442498454570717	0.08140502368238413	0.16440395666788576	0.004838764194823165
data/192	3	100	sg	0.002026653569371873	0.17916823288287892	0.01286725140029602	0.09148801931419705	0.17928661539353444	0.005647925087376725
data/192	4	100	sg	0.0023428030500325363	0.1688146083164047	0.014929724440977421	0.10250956612914616	0.1689716563555305	0.005496621962339247
data/192	5	100	sg	0.002277738927420652	0.17093652049963143	0.013298545345135901	0.08620139822702928	0.1711025030374664	0.006185288588983054
data/192	6	100	sg	0.002661413146203128	0.12824458388671783	0.014104171864530625	0.07468315108408954	0.12841691659579915	0.006302870863120307
data/192	7	100	sg	0.002214795676429828	0.16283230978078014	0.014456467816878092	0.08167421922988503	0.16296839479826608	0.005778654978127751
data/192	1	100	sg0fd	0.0025145884369875567	0.13145031311033864	0.013410425277557671	0.08700044274283837	0.13155262860416733	0.004774930744138084
data/192	2	100	sg0fd	0.0026959681730442595	0.2817662903386726	0.013453852183097378	0.07531806093314304	0.2818825826819469	0.004219637290761949
data/192	3	100	sg0fd	0.0023122190174978633	0.15484932862025652	0.01279320219848322	0.08444122185732938	0.15493746609553916	0.004931890512278526
data/192	4	100	sg0fd	0.0026680769441146113	0.16580202960848772	0.01483577610864705	0.09831790547950309	0.16591705119711955	0.004794375847837284
data/192	5	100	sg0fd	0.0025744191435699277	0.16546378659809846	0.013252540928728433	0.08131798427279849	0.16559495709904531	0.0054721328937749015
data/192	6	100	sg0fd	0.0030236309896034238	0.15122163497731164	0.01408580398377601	0.06530056800990074	0.15135722668069773	0.005631423352958664
data/192	7	100	sg0fd	0.002482459833112497	0.14313946958129894	0.014404203500466308	0.07657196502219288	0.14323774044818138	0.005008358359163211
data/192	1	150	fd	0.003143136146820988	0.2579371994271494	0.013647220524587353	0.08472630547329059	0.25803334989037247	0.003381886311299364
data/192	2	150	fd	0.0033623915310448853	0.3205049895616681	0.013652673207707895	0.08508426450614498	0.3205956080966416	0.002431871482887647
data/192	3	150	fd	0.0030644793338376565	0.2802009703373858	0.013309796549121811	0.09509312136622762	0.28039094620580174	0.004647842760539867
data/192	4	150	fd	0.0034611038838854827	0.3203379798091607	0.01524608672350784	0.13735393470219326	0.32056318663332034	0.006027346994166634
data/192	5	150	fd	0.003253533020086044	0.2758367848619761	0.013569906247325632	0.07057833324196222	0.2761888324290844	0.00607939968618327
data/192	6	150	fd	0.0037328627714557226	0.22893795524076513	0.014499388294786596	0.09566271872403398	0.2291207005160611	0.0039030482816599502
data/192	7	150	fd	0.003088774430010466	0.2576715948030843	0.014720389312104886	0.09605793897951595	0.2577728353854411	0.0031461783076128583
data/192	1	150	sg	0.0022208922185581906	0.15541762387366803	0.013448653673568962	0.08857188238503733	0.1555590254343248	0.0055740773648605205
data/192	2	150	sg	0.002372696811471109	0.1713341397586473	0.013450587306614928	0.08208103864865306	0.17148401289503673	0.004776990095849226
data/192	3	150	sg	0.00203187946427868	0.16032909059351305	0.01287923603354571	0.09177102428395702	0.16045032532423706	0.00577504553952307
data/192	4	150	sg	0.0023465528176737672	0.16963028369141236	0.01492933977756663	0.10637561797419802	0.16978697835656345	0.005620338954587098
data/192	5	150	sg	0.002279682175624124	0.1694865606872268	0.013306314097137156	0.08597735891739232	0.16965418013443376	0.006317864773543119
data/192	6	150	sg	0.0026644732089562504	0.12860719761897924	0.01411930752029647	0.07496615333628977	0.12878093842826588	0.0062820953581462806
data/192	7	150	sg	0.0022176051805318183	0.16453880800473253	0.014466654166728255	0.0819358330708753	0.16467487198362618	0.005835509790421026
data/192	1	150	sg0fd	0.002520966819395975	0.16365138938320836	0.013407977826385179	0.08706313485067425	0.1637599998976581	0.005013039828041125
data/192	2	150	sg0fd	0.002701951380168219	0.2524074577430427	0.013450156259436189	0.07415200960289546	0.2525195981433042	0.0038911525527348923
data/192	3	150	sg0fd	0.0023344493430948305	0.17553080251393224	0.012796691283913237	0.0840627740628714	0.1756161320896813	0.00489525816472147
data/192	4	150	sg0fd	0.0026860369104771886	0.17863884934872232	0.014823692957780113	0.09927878468424951	0.17874304233790692	0.004799674829911131
data/192	5	150	sg0fd	0.0025816112993732117	0.1927266761451209	0.013253278543341948	0.08123291791763013	0.1928485700718527	0.005475266111808933
data/192	6	150	sg0fd	0.003032709635717999	0.1447163579451785	0.014083206077935626	0.06386571532055457	0.14484029672793317	0.00526258874641038
data/192	7	150	sg0fd	0.0025002695450251594	0.14277998736279415	0.01440806919276373	0.07630269854169151	0.14287020609991358	0.004810776712970418
data/193	1	20	fd	0.0014506945425499331	0.09358364764867191	0.012191486129975776	0.021526680502000052	0.0936185163974818	0.001182835954634013
data/193	2	20	fd	0.0014971128614851663	0.09194655690152231	0.01257166446756497	0.016933313719151688	0.09198928618027015	0.0009541174472677842
data/193	3	20	fd	0.0015937264049857586	0.07548893551722596	0.012964650098935259	0.012958160700573252	0.0755271947083392	0.0008064049197592112
data/193	4	20	fd	0.0016631763065605924	0.08282271492938503	0.013436560835086845	0.013220033493782417	0.08286905347499714	0.001361576017526512
data/193	5	20	fd	0.0015632322543258535	0.07671684071458804	0.012666646077658925	0.022164928039249483	0.0767551218436926	0.0012241257484418293
data/193	6	20	fd	0.0014590482150352371	0.11866302553376327	0.011971304719157807	0.01583172292836515	0.1187086105360403	0.0010648730423140679
data/193	7	20	fd	0.0015370157506838468	0.08452591529245837	0.012520420035744885	0.01410007992571734	0.0845563238416291	0.001097546889011521
data/193	8	20	fd	0.0015538936085415112	0.08886864118504677	0.012508540780428878	0.019071561448294857	0.08891357541242458	0.001092975913028123
data/193	9	20	fd	0.0014747918751590221	0.08863906021738184	0.012539328244971571	0.017865243724416807	0.08866836758358741	0.0009770978983221336
data/193	1	20	sg	0.0013586280147312355	0.09532553526372228	0.012216868027394318	0.0218681407016182	0.09536297091384309	0.0012249144524522943
data/193	2	20	sg	0.0014049496324198265	0.0891744822500758	0.012597716077920337	0.017258491738557577	0.08921574530094699	0.0009088594205281801
data/193	3	20	sg	0.001495402773389704	0.08674331307994641	0.012989423414671046	0.013255084469096056	0.08680628955349622	0.0010991663767754227
data/193	4	20	sg	0.0015596683287829177	0.07371493057949538	0.013460837395555487	0.013555678198431656	0.0737487597591054	0.0011817889714275487
data/193	5	20	sg	0.0014637487315935914	0.07767950008789855	0.012690077864481352	0.022547775533180724	0.07771885997535989	0.001239936328201574
data/193	6	20	sg	0.0013702734159634243	0.10209713961286397	0.01199652730722812	0.016132054748808997	0.10213285369529149	0.0008704071729890891
data/193	7	20	sg	0.0014432914840138114	0.09632224359983838	0.012545609411845168	0.014397749576780444	0.09637649685293535	0.0013043523046847344
data/193	8	20	sg	0.0014587989414096933	0.07759955194844785	0.012532720586434119	0.019372067368234058	0.07763522295346087	0.0009567296026975776
data/193	9	20	sg	0.0013846716996853152	0.0923561588292019	0.012566345673944858	0.018165152702510613	0.09239868969649995	0.0011298522816252127
data/193	1	20	sg0fd	0.001443810725014814	0.09349131461238198	0.012156782981135822	0.021493447125112676	0.09352591664469632	0.0011807713209688662
data/193	2	20	sg0fd	0.0014903653517956072	0.09184079340349927	0.01253553024368932	0.016919403461412536	0.09188393932859758	0.0009635898228919116
data/193	3	20	sg0fd	0.0015865126252150568	0.07769152195606743	0.012927393561310981	0.012957493894495365	0.07773398925184262	0.0008687042879481889
data/193	4	20	sg0fd	0.0016555968654336103	0.08073608458759962	0.013398085239492505	0.013223614158079666	0.08077934105838598	0.001325747004217455
data/193	5	20	sg0fd	0.0015557627157944667	0.07642625222147201	0.012630211520813893	0.02213458009998008	0.07646398513854122	0.0012176463970113242
data/193	6	20	sg0fd	0.0014526201600075241	0.11709049882500173	0.01193681889753499	0.01581916678422303	0.11713501296594567	0.001050148038297907
data/193	7	20	sg0fd	0.0015302051855528981	0.08571898328650666	0.012483826653747072	0.014096426912405107	0.08575148188570396	0.0011190098581155053
data/193	8	20	sg0fd	0.0015469763781443054	0.08696106810205352	0.012471709554414392	0.01904294949324475	0.08700407499346786	0.0010621785835112471
data/193	9	20	sg0fd	0.0014682216736928498	0.08914756252848985	0.01250275334391767	0.017842275758638188	0.08917806081166492	0.0009906876943967305
data/193	1	30	fd	0.002139144688390597	0.1285116010139969	0.014339714607219988	0.020395377142200983	0.12859331915944414	0.00203718137511545
data/193	2	30	fd	0.0021511589435111987	0.11367220738449248	0.014979118373741879	0.013136950714536341	0.11370377015830264	0.000761292226312715
data/193	3	30	fd	0.0022595516871794247	0.09645966726625586	0.01563180730878731	0.00695639577845227	0.09646705063617965	0.0002856579428665148
data/193	4	30	fd	0.0023919239071953525	0.17279551537612575	0.016102036574389175	0.007428911770358214	0.17302276023558788	0.002986987614798367
data/193	5	30	fd	0.0022598170806724083	0.14212815859783656	0.015379319305346943	0.020265687691342057	0.14222932605855396	0.0021499908398506865
data/193	6	30	fd	0.0020972627913617894	0.14102722862962244	0.014169955377378687	0.01192344088457735	0.14107022527265833	0.001021157466540237
data/193	7	30	fd	0.002207479094587174	0.08857127593698483	0.014825020224377008	0.008646139157515602	0.08858240756699914	0.0006852177930152688
data/193	8	30	fd	0.002228988661747678	0.15337639179974194	0.015155051134936176	0.016620911946440463	0.15348481609465356	0.0020464380711821746
data/193	9	30	fd	0.0021227458119960174	0.12103981353966564	0.015073800724061708	0.014814844470270934	0.1210630906051468	0.0011111110533959228
data/193	1	30	sg	0.0019156384110310999	0.12526722374561539	0.014350443388510081	0.021795113080654283	0.1253550418063888	0.0024774617493768043
data/193	2	30	sg	0.0019309934636025708	0.14301086212995642	0.0149961139698079	0.014508043792282273	0.14311788270000772	0.0018076474480309612
data/193	3	30	sg	0.002029075966006264	0.14212503789259084	0.015644826888306495	0.00829005264943015	0.14221004497276574	0.001422950012392155
data/193	4	30	sg	0.0021509497430545216	0.13188419349032374	0.016112935282744167	0.008538427015317348	0.13200827116579608	0.0024394061306492625
data/193	5	30	sg	0.0020275637630262165	0.13561728637388917	0.015388908721173222	0.02181315691849666	0.13571888076454905	0.002563727236431833
data/193	6	30	sg	0.001879721042356619	0.16311522816473634	0.014179867009555584	0.013301686205864596	0.1632197001463877	0.001894523212516555
data/193	7	30	sg	0.001980633579092855	0.10319599954380003	0.014837720899306052	0.009765187706221297	0.10322954470423262	0.0012839564302195832
data/193	8	30	sg	0.0019985056715613003	0.1534849184534124	0.015162138392050791	0.018102565770419594	0.15358073181055962	0.001846985948434795
data/193	9	30	sg	0.0019031720683701675	0.13085346950832266	0.015089993397835143	0.016246211011544224	0.13090030276620174	0.0016015008728262844
data/193	1	30	sg0fd	0.002112390404636509	0.12717331173934776	0.014251637687280215	0.02059217672390908	0.1272516198066369	0.0020835982085690074
data/193	2	30	sg0fd	0.0021246923918869323	0.11961293185850186	0.014884784767131893	0.013399633756206942	0.11965425267040386	0.0009566823521074317
data/193	3	30	sg0fd	0.0022317646627661417	0.10286593950929265	0.015523856969750059	0.007237197165635049	0.10287664394749012	0.0003802811437372119
data/193	4	30	sg0fd	0.0023631839791414854	0.156862153640311	0.015997272359081653	0.007630420018571581	0.1570642614908137	0.0029348141364965393
data/193	5	30	sg0fd	0.002231112948825441	0.14059976312266498	0.015272154281766688	0.020505093772112508	0.14069643274766971	0.0021922926613643394
data/193	6	30	sg0fd	0.002070923094613816	0.14707421676357857	0.014077696794460134	0.01221489275195584	0.14713447801337565	0.001309623213057866
data/193	7	30	sg0fd	0.0021811092373317303	0.09184757950391902	0.014730849546040347	0.008791097901231948	0.09186068271550965	0.0007639217806683371
data/193	8	30	sg0fd	0.002200796672606149	0.15219919914579194	0.015048649562752854	0.016893565084572893	0.15230885696339289	0.0019368620294682017
data/193	9	30	sg0fd	0.002096405937512998	0.12062864930088121	0.01497105883575897	0.015085276589717653	0.1206536982533896	0.001163203500721666
data/193	1	40	fd	0.0023354298892629545	0.14409313502053278	0.014881938092574076	0.021329711773340053	0.14414191261929654	0.0013056024510710133
data/193	2	40	fd	0.002350256803553451	0.11119114852402485	0.015529774215211463	0.01725589749401445	0.11120525500723433	0.00047831500826425163
data/193	3	40	fd	0.0024898066330026375	0.10155360834058566	0.016320285464402073	0.009169809525421789	0.10156005318263205	0.00024783738916590224
data/193	4	40	fd	0.0026140646407118197	0.08421194380063488	0.01672032659327459	0.009631383628050232	0.0842157968054166	0.00014446191094103725
data/193	5	40	fd	0.0025102535016328763	0.1269751217025784	0.01606731674781519	0.018437431090812497	0.12702415112231857	0.0014433000951859579
data/193	6	40	fd	0.002304614927190979	0.09543058813239294	0.014693480667672	0.014599744556999196	0.09543585394599494	0.00015811946427803485
data/193	7	40	fd	0.0024008340011124497	0.24727610448990542	0.015400583625012088	0.010525413571326674	0.2473605099443568	0.00048623393823489655
data/193	8	40	fd	0.002468284049360635	0.16990634207769384	0.01579900188687507	0.013132907364870411	0.17004579466534994	0.0019203627081400018
data/193	9	40	fd	0.0023411430437980125	0.21492140802873286	0.015678567633720192	0.015182196670731065	0.21520229131917076	0.0021952079564076
data/193	1	40	sg	0.0020451202198663474	0.14648421423412095	0.014877924199393556	0.020979311577162225	0.14659062357061664	0.0020113025105324886
data/193	2	40	sg	0.002069990074752136	0.08816826504900942	0.01553411584095899	0.01636910576466164	0.08818481180816805	0.0006117960901830972
data/193	3	40	sg	0.002186019520024253	0.08676023984195842	0.016320754619956846	0.008377561936292377	0.08676469161275067	0.0001323494219235093
data/193	4	40	sg	0.002299203448483563	0.1822189457756378	0.01671464143029462	0.00897049906989771	0.18242908958501156	0.0020142920583481796
data/193	5	40	sg	0.0021909343610721902	0.1500731025093345	0.0160609358581244	0.018843804354816966	0.15018141713700106	0.0019984017147669526
data/193	6	40	sg	0.0020247328982117216	0.09176960996020339	0.01468988170002486	0.014624954113779075	0.09177971062921698	0.00039108583757604005
data/193	7	40	sg	0.002115971996790243	0.0823966186161647	0.01539605967606136	0.01077833868658418	0.08240340293037932	0.0003148570862747262
data/193	8	40	sg	0.0021626908432213123	0.14072823281826077	0.015793432953976328	0.014202558268626516	0.14083363165995325	0.0021019971725784272
data/193	9	40	sg	0.002052296370155949	0.11844666499919627	0.01568300843097423	0.015505551890352855	0.11847869481977971	0.001046123366516719
data/193	1	40	sg0fd	0.0022873990586424913	0.13989065662184602	0.01474404335226982	0.02010496458173556	0.13994289083913056	0.0013991312290284978
data/193	2	40	sg0fd	0.0023040074897011805	0.1009811772877298	0.015395994460094995	0.015794416083152994	0.1009952066248333	0.0005641521783232166
data/193	3	40	sg0fd	0.0024378319558958834	0.09096705869228248	0.016171400778417666	0.00842750472407416	0.09097097977668586	0.0001836860394176743
data/193	4	40	sg0fd	0.0025655847838885605	0.08264881545228359	0.01657057391291939	0.008667201136441996	0.08265372045369256	0.00014576862434665793
data/193	5	40	sg0fd	0.002454032007066187	0.1321617760106342	0.015920176508297953	0.01746465474762411	0.13221242380705422	0.0014069549607729675
data/193	6	40	sg0fd	0.002259728425003555	0.09664129882846814	0.014558381526238564	0.013965678672614099	0.09664775492888283	0.00023633301244192005
data/193	7	40	sg0fd	0.0023542540162116627	0.1269647813503512	0.015255287286646088	0.010252426723830187	0.12698285693046205	0.00030573128414248857
data/193	8	40	sg0fd	0.0024172080340273726	0.16883030071444263	0.015661098637087697	0.012987093659506744	0.16900565489200306	0.0024717934224385246
data/193	9	40	sg0fd	0.0022923246135568382	0.1790589270911492	0.015540506929051066	0.01461171072173443	0.17921650795209917	0.0016910917706081361
data/193	1	50	fd	0.0024453141688480116	0.1985689937115315	0.014948410675314123	0.031018959326478877	0.19878344194488032	0.0027437035391173724
data/193	2	50	fd	0.0024674672767832926	0.14089214484054347	0.01562537088899178	0.028920613759949223	0.1409395712228916	0.001856146985816601
data/193	3	50	fd	0.002610540846540678	0.14352676951652882	0.01646262507529062	0.013098229376702632	0.1435768953354893	0.0014188051514817976
data/193	4	50	fd	0.002722508927705686	0.08589540696617493	0.01691723395818819	0.01591315940773879	0.08591852212858453	0.0011009641119571294
data/193	5	50	fd	0.002643045970346067	0.17111392532117858	0.016171922651669536	0.02803132225622786	0.17129683315619484	0.003013099693704308
data/193	6	50	fd	0.0023904377462348825	0.09392827028954759	0.0148381180429665	0.018391137488399375	0.09393213586442745	0.00015422871392787574
data/193	7	50	fd	0.002520058812713731	0.3718507608273005	0.01558389929375251	0.017208724400096645	0.37238925227769576	0.0020864015474607142
data/193	8	50	fd	0.002575090894114331	0.10742155297112461	0.015893434601861812	0.018823877425222565	0.10744110114559668	0.0008862813190983989
data/193	9	50	fd	0.0024415572472364466	0.2127250178415479	0.015798278333987892	0.01936129349567715	0.21295624432023924	0.002981329542957167
data/193	1	50	sg	0.0020946285228892	0.17895680959475835	0.014940212283950089	0.0283471006627156	0.17917004668381548	0.003036357856794412
data/193	2	50	sg	0.002127580085675177	0.10167985071495127	0.015618230120775662	0.025121223711008046	0.10170531978957488	0.0012726358702068595
data/193	3	50	sg	0.0022477896844141122	0.09336429511884667	0.016449566679458405	0.010705462472673758	0.09336880390576632	0.0001471464114477106
data/193	4	50	sg	0.0023535355310717633	0.06723480938295252	0.0168883753610642	0.011788457487007457	0.06724007278309269	0.00017829391278182424
data/193	5	50	sg	0.0022565790006152664	0.16074298698460784	0.016153553628106176	0.02544058333103503	0.16092085950727122	0.0030722602858676814
data/193	6	50	sg	0.002068192744163402	0.08116266197913191	0.014815827312292928	0.017684426401468143	0.08117020899633179	0.00039448459288704595
data/193	7	50	sg	0.0021650954224764255	0.11487454798018361	0.015557241285899486	0.01291512300751603	0.11488896293029857	0.0006102968337033032
data/193	8	50	sg	0.0022169775958453836	0.10848512954118998	0.015877894164730136	0.016703709088247226	0.10850500814823837	0.0007078868792650625
data/193	9	50	sg	0.0021039935933561908	0.14127654845560983	0.015788867281100304	0.018758531975265023	0.1413707194385317	0.0022032589744798974
data/193	1	50	sg0fd	0.0023666068700059833	0.18672059434718452	0.014806875205978787	0.027997186646068734	0.18692392072795425	0.0029422626767420263
data/193	2	50	sg0fd	0.0023913298028931116	0.12226805741495156	0.015476170408762471	0.0248796752917352	0.12229575341146126	0.0013509688370688423
data/193	3	50	sg0fd	0.0025287070657275534	0.11430040867929177	0.016291476332736855	0.010724342642781964	0.1143125265070315	0.0003413698542879038
data/193	4	50	sg0fd	0.0026436231132946964	0.08954040225699005	0.016717138281926627	0.012410735402295332	0.08957341459580077	0.000987420484885435
data/193	5	50	sg0fd	0.002552168963908605	0.15618980410802363	0.016017669787068665	0.024717428763492564	0.15634740009004844	0.002967832004216322
data/193	6	50	sg0fd	0.0023228031598395925	0.0911507754359956	0.014660702873467567	0.017268325506646684	0.09115549165581809	0.000287285098293461
data/193	7	50	sg0fd	0.0024364388358534238	0.3064209850353538	0.01539165649799908	0.013235794172646035	0.30692439585047887	0.002419269980438695
data/193	8	50	sg0fd	0.0024968942323125988	0.10209201850940804	0.015739287721391288	0.016337980709420354	0.10210704536379196	0.0007341471165148108
data/193	9	50	sg0fd	0.0023687821058831072	0.2625621189645665	0.015636215993567296	0.018154577151437302	0.2629819969544551	0.0022967410084616465
data/193	1	100	fd	0.0027538314370534975	0.19305009467229406	0.014928826731363766	0.08759106029820973	0.19309940503652384	0.002177646468927642
data/193	2	100	fd	0.002771110843395434	0.1989235289503418	0.015716633952602043	0.08497455486787306	0.19905777530877455	0.0031192435569959705
data/193	3	100	fd	0.0029708244005757587	0.21289000579875397	0.016605322734379487	0.08792527124515803	0.2130739434503118	0.0033056171870093232
data/193	4	100	fd	0.0030826829808955885	0.17419407754453636	0.01709335294624702	0.07882912596985919	0.1742659064451044	0.0033121109916332196
data/193	5	100	fd	0.0031704737555449825	0.17769232206091437	0.016234530213833597	0.0941679701482629	0.1777232948789179	0.0013529828964753265
data/193	6	100	fd	0.002769806586819871	0.25499294112232473	0.014994398167534546	0.09382155806900978	0.2550790553805695	0.0035526483599877443
data/193	7	100	fd	0.002962293694261445	0.27465719369746766	0.015868009155586935	0.09130727287666848	0.2748251151198766	0.003075097402879469
data/193	8	100	fd	0.0028858371142855507	0.16582979951469	0.01597235583637775	0.08010024044545691	0.16589776488361158	0.0016696152486319245
data/193	9	100	fd	0.0027306523670340786	0.2841310287640313	0.015884604731800013	0.05977904051875884	0.2844921778089867	0.0030197704287955283
data/193	1	100	sg	0.0021387577920440166	0.20818091596812707	0.014866367613284333	0.03879452972137594	0.208462192719182	0.002977805451509441
data/193	2	100	sg	0.0021721757177146817	0.11795832869278526	0.015635075221604403	0.0434620643063216	0.11799170925323023	0.0008341690687156923
data/193	3	100	sg	0.0023044708434607395	0.1798796884270364	0.0165234235307682	0.03776761349420626	0.17996894511472106	0.002011896338128984
data/193	4	100	sg	0.0024013602402493707	0.10731934366497904	0.017032222086466143	0.03719535548782421	0.10735077590566114	0.0010649530674662472
data/193	5	100	sg	0.0023319260850703767	0.2214977485277795	0.016137167395038926	0.0456632201714528	0.22176629779697044	0.0031566417290878014
data/193	6	100	sg	0.0021040927902812217	0.12641639791279202	0.014894713184446852	0.04235835568812365	0.12642608466885946	0.000242576286918339
data/193	7	100	sg	0.002213648341992148	0.35933205934415546	0.015686074443062012	0.04201159620692666	0.3598047708381149	0.00339009256219541
data/193	8	100	sg	0.0022700473043273414	0.1339724193222898	0.015917446322215152	0.03536879100854197	0.13399553212198873	0.0007754351457906458
data/193	9	100	sg	0.0021444804782653243	0.28133861502172425	0.015808192654220142	0.027461335781039636	0.28185546717997	0.002790566519389059
data/193	1	100	sg0fd	0.002433804964521055	0.2240170419201051	0.014744511476508038	0.03340644574249252	0.22430312046761397	0.002572639222471292
data/193	2	100	sg0fd	0.002464204623988368	0.13128205744156485	0.015475431940992388	0.037091778736077316	0.13131583876196432	0.0007249420185889488
data/193	3	100	sg0fd	0.002633736372924359	0.22688172613806756	0.01634484455487775	0.026124160549160006	0.22721239779431215	0.002748937173049252
data/193	4	100	sg0fd	0.0027232667193026056	0.10901115065379374	0.016821262982984635	0.032081593282870816	0.10904929271901324	0.0014676833512092917
data/193	5	100	sg0fd	0.0026756031593231228	0.23632929553971754	0.016021023203231118	0.03638503802411105	0.23669508183485172	0.0030871181135300923
data/193	6	100	sg0fd	0.0023854107710268796	0.21790281672643202	0.014700516018677973	0.03152412520574508	0.21794611030124264	0.0013849871106119886
data/193	7	100	sg0fd	0.002538472313267382	0.19054038659184258	0.01546688103914354	0.03471599035229965	0.19068257001557545	0.0032457960163537426
data/193	8	100	sg0fd	0.0025854731842235995	0.1339574534032505	0.015756766785574625	0.0267634389253633	0.1339934718112898	0.0010980231482691299
data/193	9	100	sg0fd	0.0024439376308751266	0.20903324024929082	0.015660650705494543	0.022632870470415706	0.2092726402222721	0.002576646259249909
data/193	1	150	fd	0.0028582923420498027	0.23102197795002258	0.015018643893565508	0.12161867810450708	0.23110053085916538	0.002652602364984741
data/193	2	150	fd	0.002963914018488528	0.21642562668015375	0.01577899223758976	0.11274070263751482	0.2164829675408306	0.002413405467927858
data/193	3	150	fd	0.0031134797465596936	0.250966116708683	0.01670193276284497	0.10501316277204696	0.25108556045560665	0.002422048184921947
data/193	4	150	fd	0.0032210963307140244	0.216849856708256	0.017150313460095875	0.11484655483680246	0.2169482301367824	0.0032705249006597503
data/193	5	150	fd	0.0032719999385971013	0.19033304403831366	0.01631965496729662	0.11182589692523373	0.19038798007495336	0.001798711792239484
data/193	6	150	fd	0.0029480282582648046	0.24698643934703865	0.015105988554509755	0.10674866085542502	0.24703805520051597	0.003283227078982396
data/193	7	150	fd	0.0030732519589791348	0.413724218332673	0.015954759568536946	0.10742585499750619	0.4142352228050885	0.00305654171365857
data/193	8	150	fd	0.0028988922584491914	0.22112119090659998	0.016037258643140737	0.09054189698531771	0.2212506308331367	0.0023108918262638245
data/193	9	150	fd	0.002873890032148998	0.2992420384208353	0.01600193408900379	0.08943368742037652	0.29928181913481794	0.0010654309137200833
data/193	1	150	sg	0.002141686689629953	0.22797831455674014	0.014872347625291474	0.03928210882860304	0.2283536108252745	0.0032539776304160027
data/193	2	150	sg	0.0021760617091258674	0.10926411627944971	0.01564994832041465	0.0442212545694441	0.10929337570538422	0.0007873651399970202
data/193	3	150	sg	0.002309195827225606	0.18712266622404308	0.016524108308464992	0.038880827832800356	0.18723359526815805	0.0020412057591466374
data/193	4	150	sg	0.0024041355414330017	0.11120819012853299	0.01703558476025257	0.03797292973262826	0.11123830316221998	0.0009494953879953662
data/193	5	150	sg	0.0023347519473872966	0.22912352779492728	0.016134255642507027	0.04667247124794196	0.22943471614728703	0.003334507992417254
data/193	6	150	sg	0.002106163760708418	0.14381132073829717	0.014894717347056354	0.04371866199246644	0.1438257608311098	0.00037358483621801036
data/193	7	150	sg	0.0022148441884383267	0.5512227611410602	0.015691522684452834	0.0419417625135863	0.5519042351643213	0.0033313887851778626
data/193	8	150	sg	0.002271780781256408	0.14031535382139274	0.01591816851741276	0.03576157745836404	0.1403418740253894	0.0008697333596451823
data/193	9	150	sg	0.0021467839338223204	0.2546234627923192	0.015804339401616234	0.027541081237361823	0.255069092594233	0.00288588106940681
data/193	1	150	sg0fd	0.0024439873958588703	0.27676522823953703	0.014742871228100456	0.03669218997171605	0.27712569773545165	0.0021647222210860006
data/193	2	150	sg0fd	0.002486021432488546	0.15558746842071203	0.015471918119182337	0.04364165048421699	0.1557069710723536	0.002230586318442586
data/193	3	150	sg0fd	0.0026535386278941256	0.1772988947891391	0.016335229572302153	0.026267694125307266	0.177422700790344	0.0025139688120712524
data/193	4	150	sg0fd	0.0027307719646643873	0.1144883957711555	0.016822366736221644	0.03796204692506055	0.11452290762281249	0.0011872257865584881
data/193	5	150	sg0fd	0.0026862605736728325	0.1733415196524086	0.01601443692727152	0.0382255888592039	0.17342756399606624	0.001199123529887816
data/193	6	150	sg0fd	0.002394393601433883	0.20476429708199856	0.014692172373197742	0.032898216135408234	0.2048426696902469	0.0013078065545892347
data/193	7	150	sg0fd	0.00254390645575569	0.17388468663208445	0.015456728466548149	0.03749669141609112	0.1740030962597945	0.003252791698741853
data/193	8	150	sg0fd	0.002589734591019946	0.15186379042631143	0.015752673102233175	0.028849143731156348	0.15192879404191484	0.0015469129263064594
data/193	9	150	sg0fd	0.0024534011085096024	0.1604549201937942	0.015651658899476135	0.02607025875352374	0.1604946623040972	0.000778716698968343
data/194	1	20	fd	0.0018210911455986286	0.0954523582604219	0.012866798414919473	0.052172671418872725	0.09550163324391382	0.0016788114209961217
data/194	2	20	fd	0.0019402883549505077	0.09391332810977553	0.014180536234557228	0.05140982184550703	0.09396932230225116	0.0018576941737216592
data/194	3	20	fd	0.001712201979202201	0.09163763720604653	0.011699532143218462	0.04774095064359691	0.09168278820810015	0.001708056169385671
data/194	4	20	fd	0.0018266421016201366	0.10269084581328738	0.012714583883980427	0.052880201997847515	0.1027404940372108	0.0015124734160193221
data/194	5	20	fd	0.0017774114815702223	0.09903919289456582	0.0129597967480749	0.05287626710794544	0.09908920413182513	0.0016917878340907615
data/194	6	20	fd	0.001748534666440793	0.09662308946512567	0.012466340636753281	0.051680935982159816	0.09667117442425396	0.0018401452345208913
data/194	7	20	fd	0.0017235003983519879	0.10373935538771784	0.011862976473179057	0.05539163055415252	0.10378470903332376	0.0014032151171159053
data/194	8	20	fd	0.0017406956271632356	0.08987500380810744	0.012197056957115924	0.04997097524564465	0.08992122196976837	0.0016748451062565397
data/194	1	20	sg	0.001696982214555485	0.09627013115869433	0.01288752149292838	0.05424099624723094	0.09632121396535344	0.001692339857323511
data/194	2	20	sg	0.0018069201867366707	0.09562836987766098	0.01420436249422672	0.05332066184615532	0.09568645746463074	0.0018930003368636036
data/194	3	20	sg	0.0015959320761418127	0.09206502378385095	0.011716450485910376	0.04980434760486222	0.09211180244154567	0.001703490129412485
data/194	4	20	sg	0.001702626813053316	0.1032049821485236	0.012733180519844732	0.05495166641086832	0.10325652033901593	0.0014976323383897707
data/194	5	20	sg	0.0016579888355143727	0.10055450069278689	0.01297806952677688	0.054790469153089834	0.10060644987899767	0.0017563691146152097
data/194	6	20	sg	0.0016297687492327231	0.09817271670783052	0.012483308735329941	0.05366294612929918	0.09822259949218878	0.0018341998706840645
data/194	7	20	sg	0.0016054542601691307	0.1045883225957616	0.011878293966936125	0.05738768143156486	0.10463538159610639	0.0014485915106227758
data/194	8	20	sg	0.0016234662228958843	0.09075835776365175	0.012215651832984778	0.05200720759810038	0.09080629923517024	0.001707791610030311
data/194	1	20	sg0fd	0.001811452315496384	0.09523772361430628	0.012828497754962333	0.05230822481698157	0.09528649685635729	0.001660765038993354
data/194	2	20	sg0fd	0.001929902058501763	0.09381155559279826	0.014139315929207651	0.05152373194183928	0.09386701201593466	0.0018421271663498463
data/194	3	20	sg0fd	0.0017034675076271774	0.09138931015912807	0.01166396889533834	0.04790131992317998	0.09143398631119062	0.0016863534535888625
data/194	4	20	sg0fd	0.0018168332138803912	0.1024194501762963	0.012673170349140547	0.05301238245062009	0.10246858898713411	0.0014908611186902254
data/194	5	20	sg0fd	0.0017682538546629674	0.09898144310978522	0.012923930118606847	0.05298547979151355	0.09903098546038083	0.0016829864376804468
data/194	6	20	sg0fd	0.0017395001095342232	0.09657124933812511	0.012433145370752798	0.05180799089644385	0.09661886041168032	0.0018172849767282455
data/194	7	20	sg0fd	0.001714093307368607	0.10356079774641068	0.011821359402530944	0.055493958207048805	0.10360567195928896	0.0013937453392714085
data/194	8	20	sg0fd	0.001731949537038339	0.08970742711305488	0.012161897470459685	0.05011278085977418	0.08975318723035822	0.0016605664390724536
data/194	1	30	fd	0.0028751693402745025	0.13363606249449295	0.015911661380501124	0.03097773773717608	0.13376656453607735	0.004398067954791641
data/194	2	30	fd	0.002989176756760145	0.12771198793041935	0.016908764169291296	0.025647383459682434	0.1278804260408679	0.004762056181480113
data/194	3	30	fd	0.002695536950738875	0.13455870759532063	0.014503399952714026	0.023739517020431547	0.13465715889112487	0.0037332602070477604
data/194	4	30	fd	0.003030815305429754	0.1281280907783404	0.016094468239151404	0.03599402012901791	0.12823667662172217	0.003156574646439809
data/194	5	30	fd	0.0027475529436785076	0.12186628150861778	0.01574169045648805	0.03322152134966766	0.12197406611871837	0.0038567321289963304
data/194	6	30	fd	0.0026868826597937472	0.12738958726532873	0.015200452770882484	0.02849106045573908	0.12749142310850578	0.003832432189267945
data/194	7	30	fd	0.002876777144034038	0.13505812228041741	0.01579390853657608	0.038245235406173514	0.13517748150466466	0.003411122875325851
data/194	8	30	fd	0.002673667397113534	0.1384313427384676	0.014762189558297136	0.029116244800637753	0.13856688924404734	0.004391861529972834
data/194	1	30	sg	0.0025442346447444703	0.15064441314186675	0.01589572914912662	0.034284514645531596	0.1507855780808478	0.004275883905880231
data/194	2	30	sg	0.002660832623516267	0.13863249264951022	0.016891740919612472	0.029382931265855436	0.1387871354954227	0.00472308771053625
data/194	3	30	sg	0.0023757034067010767	0.14422539155207048	0.014483946891462273	0.026837670588845175	0.14434258567259822	0.003508373028275213
data/194	4	30	sg	0.002668458910433204	0.1318123595290064	0.0160672067860275	0.038992172286425854	0.13192362930165685	0.0030143955118071488
data/194	5	30	sg	0.0024397382807129944	0.18466782524550027	0.015727535245596308	0.03655223835572601	0.18479395566366677	0.004324907953739373
data/194	6	30	sg	0.002381957573790051	0.15404811157428633	0.01518604826245898	0.031987649485341996	0.15416327487446424	0.0036676930989459683
data/194	7	30	sg	0.0025288692580404054	0.14011306684421151	0.015772762191454223	0.04174795726916464	0.14023494115212332	0.003799709979589882
data/194	8	30	sg	0.0023645609805520136	0.14383238944555748	0.014746963066785366	0.03227174949599822	0.1439678258256421	0.004489202841706205
data/194	1	30	sg0fd	0.002831472262713184	0.13405092606264896	0.015775951423377305	0.0313284328571306	0.13418165892436976	0.004246244770193339
data/194	2	30	sg0fd	0.002946568970929627	0.14004425693068362	0.016781451402733016	0.02623408559387554	0.14020308422250574	0.004635019781713385
data/194	3	30	sg0fd	0.0026527744843411957	0.13777634791592638	0.014381573155110601	0.02414225720564791	0.1378752764813814	0.003567917143505527
data/194	4	30	sg0fd	0.002981668762349271	0.12663131209829068	0.015953869193301044	0.03617157889904522	0.12673358250992087	0.0030237347627750074
data/194	5	30	sg0fd	0.002708433983171904	0.11821220831965294	0.015630730266817335	0.0336573989790982	0.11831679615112851	0.003872206800061036
data/194	6	30	sg0fd	0.0026475436487838496	0.13082331733330493	0.015081451000304372	0.029042893482188116	0.1309257260707849	0.0036884874793887195
data/194	7	30	sg0fd	0.0028284581617910886	0.13422381289167892	0.0156488291803157	0.03857354097199169	0.1343393755444628	0.003413828274215687
data/194	8	30	sg0fd	0.002632969454608389	0.1392814184170231	0.014651070243078006	0.029479757470059532	0.13941396104556478	0.0043066954437116145
data/194	1	40	fd	0.003280785354591676	0.13728735167900982	0.01685151001081745	0.027312494291275465	0.1374468082561918	0.0043284643631798314
data/194	2	40	fd	0.0033675325095377695	0.12503572536549373	0.01772037859725002	0.019197649364883006	0.12512187008453826	0.003031024455931812
data/194	3	40	fd	0.003049265326792085	0.18494951089696732	0.015275448301557306	0.01791584446763383	0.18524005589799494	0.005306688306079272
data/194	4	40	fd	0.0034681255205669813	0.1495633805871095	0.017242186494429393	0.03264511660246189	0.14974062682485198	0.005501075289018106
data/194	5	40	fd	0.0030956558465531385	0.13970147101506183	0.016392913659532497	0.025883798919871463	0.139768138890223	0.0021169502414275965
data/194	6	40	fd	0.003021007725147639	0.15681744970807693	0.015844815033391423	0.020650207881780156	0.1571166846010655	0.006170242218743829
data/194	7	40	fd	0.003341117002599977	0.14866668432559835	0.016822631886118985	0.03396169613618513	0.1488035620326571	0.003447404575648636
data/194	8	40	fd	0.0030120585867141683	0.14386097645859755	0.015453074433846204	0.02110903867705077	0.1439497980564966	0.003438918039169034
data/194	1	40	sg	0.002804508616182189	0.19272453756373314	0.01680594084877858	0.03055735363460745	0.19293603714728944	0.005454970870864296
data/194	2	40	sg	0.0028992308772104315	0.2541568076705644	0.017667867429912876	0.020608749939731826	0.25433715359865	0.004300165498347825
data/194	3	40	sg	0.0026095727612000076	0.19143353181743028	0.015226272915892545	0.020108890389405096	0.1917153499092317	0.005942707855414192
data/194	4	40	sg	0.0029724558351017895	0.1478959629689552	0.017182665736005465	0.036687164421642667	0.1480807923778668	0.005049091962512054
data/194	5	40	sg	0.0026648005721347933	0.14640296141761344	0.016355059423394536	0.028221674091305705	0.1465128227827605	0.002844851478195541
data/194	6	40	sg	0.002601242238665521	0.17641757772010785	0.0158029422716558	0.023164684576612273	0.17663526269044472	0.005778504212416127
data/194	7	40	sg	0.0028531518019662945	0.1363165601003322	0.016779660559184898	0.03787882766879944	0.13643511210568715	0.0032999767236401504
data/194	8	40	sg	0.0025873000600521406	0.1574440115949068	0.015400884668359769	0.02579343042105247	0.15756693147997822	0.0035945732006471714
data/194	1	40	sg0fd	0.003193446575525592	0.14643880623129496	0.016658033690647254	0.027200352465122025	0.14660195611490887	0.004480461342453644
data/194	2	40	sg0fd	0.003288761180545799	0.1270685288781709	0.017530928613542135	0.017582187028451903	0.1271621341355763	0.002430805109871369
data/194	3	40	sg0fd	0.0029720774323535727	0.19458739278526618	0.015093936926943477	0.016906337846028855	0.19489694689111714	0.005585872273162933
data/194	4	40	sg0fd	0.003383911516262925	0.14484360799102758	0.017009473807929422	0.03301670323005643	0.14500825406998835	0.005167945347003006
data/194	5	40	sg0fd	0.0030200625196724123	0.13793122941162805	0.016234794787067953	0.024492869630859334	0.1379998695410814	0.0017294941097524721
data/194	6	40	sg0fd	0.002951307575375327	0.14118480749567078	0.01568556990146786	0.019821104389492982	0.14146064064167815	0.005899071756534928
data/194	7	40	sg0fd	0.003255972417841979	0.1345824512859356	0.016615739597866577	0.03409916211951715	0.1346972577306059	0.003291532047241579
data/194	8	40	sg0fd	0.00293919006720494	0.13884141080813467	0.01527833913678124	0.021992137803112502	0.1389282208398109	0.0030002617245991764
data/194	1	50	fd	0.003537426094782186	0.18894974004380277	0.017104800518106675	0.05002481042125318	0.18908080361109272	0.00394144927222312
data/194	2	50	fd	0.0035341960790218844	0.17279175924648046	0.017905262219685622	0.04427319395738395	0.1729214989124436	0.003782388049031208
data/194	3	50	fd	0.0032225845143893047	0.1432946674674244	0.01543109012650134	0.03787753979793804	0.1433576611100882	0.002691823167103199
data/194	4	50	fd	0.0036114987379647395	0.15499340029155087	0.017546223177334265	0.036112152980727834	0.15526077826535808	0.005943735217111894
data/194	5	50	fd	0.003291468477673045	0.2035684653921952	0.016470776658495712	0.05027946549476853	0.2036575102170278	0.0038928602569354427
data/194	6	50	fd	0.0031519059955919374	0.4723217241814223	0.01590506046468112	0.03996577675251847	0.4740577267985684	0.005392744993441771
data/194	7	50	fd	0.0035012279062083926	0.1749996322648615	0.017043568193541175	0.04101141354956551	0.17513543284338395	0.003478782529419765
data/194	8	50	fd	0.0031716607057856137	0.12262033276688244	0.01566474030178096	0.036781603663583	0.12268486617551957	0.003297297593100043
data/194	1	50	sg	0.0029119135888636604	0.18240637435203708	0.016996691331360916	0.04110521140226699	0.18259337008414944	0.00497286871141993
data/194	2	50	sg	0.0029748029521387736	0.1554656830968294	0.0178162552105878	0.03447772475104013	0.1555575557789829	0.0035251866790216454
data/194	3	50	sg	0.002685231940015834	0.21364386287452833	0.015334723506911566	0.0317328234791644	0.2140363822429334	0.005792721602270424
data/194	4	50	sg	0.0030481366081186066	0.1535875096763928	0.017450060880342205	0.036990053435051504	0.15380390541986164	0.005675196018258574
data/194	5	50	sg	0.002749353373461016	0.1429979569159818	0.016404841810336388	0.041932510869870925	0.1430781526934865	0.0028070075316908617
data/194	6	50	sg	0.0026566300042107074	0.18621923448935035	0.01584104047181862	0.03372288552329474	0.18655549128333462	0.006019581505296484
data/194	7	50	sg	0.0029367318275381827	0.1455771163719166	0.016963552659462578	0.039904601035147966	0.14571683357666979	0.003601397898058251
data/194	8	50	sg	0.0026655319140313364	0.13535294202067663	0.015584853285502022	0.03174214334983697	0.13544412596639196	0.0037753014370908245
data/194	1	50	sg0fd	0.0033673754684863198	0.1402562849143389	0.016798372919200288	0.03810399201576659	0.14038031864926556	0.0036273128808657655
data/194	2	50	sg0fd	0.003409127771473784	0.1523391470671964	0.017680088435520047	0.03457558123641107	0.15242295069623896	0.0037073352558919226
data/194	3	50	sg0fd	0.0030933819455993086	0.15497017318670722	0.015193468899741502	0.028987388699578225	0.15504508124856042	0.0025145184411461763
data/194	4	50	sg0fd	0.0034950755367200116	0.18253979757853214	0.01724015016778529	0.03277285222242706	0.1827760547460136	0.005741907797179014
data/194	5	50	sg0fd	0.003155806870369266	0.1544588188591904	0.016303209322896788	0.03876109225224911	0.15452705987289142	0.0032288610622387194
data/194	6	50	sg0fd	0.0030424534973655603	0.23390581932862634	0.015736970857080472	0.031048822456657726	0.23449538005965032	0.006012701943021052
data/194	7	50	sg0fd	0.003377900124778811	0.18447747010877732	0.016771849519894834	0.03602053059869821	0.1846423152472671	0.0035318123241062202
data/194	8	50	sg0fd	0.003057073593407613	0.126066890936459	0.015453433592120298	0.02972181964508011	0.1261349472950522	0.0035037723060828193
data/194	1	100	fd	0.004318165541706132	0.21044252359530666	0.01778930839652821	0.09751080634099568	0.21056538068444094	0.0053429216328291385
data/194	2	100	fd	0.004191059962318607	0.21237814676790026	0.018495346797418172	0.08326959616680062	0.21246941302298442	0.0037516620080699963
data/194	3	100	fd	0.0038784502831207698	0.22526067734478028	0.016106887877528696	0.09178481428134626	0.2253273630243852	0.002774957726909878
data/194	4	100	fd	0.004146939145333228	0.26134613404076557	0.018291182901970564	0.07852250288504405	0.26170448320106954	0.005026831925175412
data/194	5	100	fd	0.003880493272742611	0.33668442569552975	0.016818568735234175	0.08332394109496367	0.33689653971680583	0.005165812510574835
data/194	6	100	fd	0.0037772685432385456	0.3248579136962635	0.016595966846825086	0.07071232234645108	0.32491276384756773	0.0017040502340313548
data/194	7	100	fd	0.004055639723642506	0.20594412067588172	0.017454187650976245	0.07352073364316487	0.20623116626736954	0.005579614070791477
data/194	8	100	fd	0.0037533648266994	0.22424322084339035	0.016245348931488077	0.07736006474673351	0.22434919018444183	0.0044776771399682985
data/194	1	100	sg	0.003071586236093956	0.23326269994709886	0.01722668350787839	0.08701042916435325	0.23349036404860343	0.0061617069037746205
data/194	2	100	sg	0.0030409928231081677	0.3164982254111651	0.017968551102832808	0.0605979959883037	0.31717439200054864	0.004114511953739703
data/194	3	100	sg	0.002791855136430151	0.22575781113086651	0.015563863443003293	0.07138000045795516	0.226020953724465	0.0059398147149635
data/194	4	100	sg	0.003099161571955244	0.19564326120253522	0.01767668072893294	0.06413367205640601	0.19586611798982576	0.005095539676583207
data/194	5	100	sg	0.002844526933382871	0.22316435450845087	0.016418824002808575	0.08465272784163554	0.22333056997770934	0.004722277589813852
data/194	6	100	sg	0.0027161845637714926	0.2573699183807244	0.01589857878974913	0.06567878667064705	0.25752653768127215	0.0033199016695355027
data/194	7	100	sg	0.002999518658247815	0.15653980800024214	0.017009568114433653	0.06580505044454306	0.1566869789944773	0.003683017249204757
data/194	8	100	sg	0.002730112505415106	0.20207532155912272	0.015747191416892976	0.0546763985081707	0.20224355769770064	0.0037011835236411203
data/194	1	100	sg0fd	0.0036629105447010335	0.20622075737521353	0.0170078410568943	0.07786197119617384	0.20639734651035177	0.005797343700326074
data/194	2	100	sg0fd	0.0035296550935248095	0.2177885384304633	0.017783197038383273	0.05785827099805751	0.21800992633367006	0.0036246654833787815
data/194	3	100	sg0fd	0.0032847406928101946	0.2304726027811964	0.015370689560554509	0.06589124573818415	0.23065828352616638	0.0057294665004712685
data/194	4	100	sg0fd	0.003591218089001772	0.17432371452201006	0.01738507008931181	0.05528135958065665	0.17451410479917076	0.00503101385171812
data/194	5	100	sg0fd	0.003343853261374427	0.17122486397368636	0.016334896366646878	0.07927388268881494	0.17136029276134165	0.004904356185428409
data/194	6	100	sg0fd	0.0031630693842602366	0.20478624544917687	0.015754467011427804	0.06209585346250586	0.2049136754530452	0.0033089195228050024
data/194	7	100	sg0fd	0.00349473640906981	0.19574822008073026	0.016857886672039992	0.059857000448688566	0.19589439941779538	0.003140743707579625
data/194	8	100	sg0fd	0.0031647404282746272	0.16402808749109504	0.015560850337986138	0.05013518871733866	0.16409958091565122	0.003139961874838445
data/194	1	150	fd	0.0045464682403234934	0.23674430484724576	0.01791671261710471	0.11030134295646904	0.23683882986269922	0.0049553432861708675
data/194	2	150	fd	0.0044298936773465615	0.24494692255789827	0.018751609972936387	0.10762003753502246	0.24521629268802006	0.006526655285565219
data/194	3	150	fd	0.0041279627522917825	0.2172819757877057	0.01643113996059892	0.11681089707749169	0.2173438629562388	0.0021895128111552873
data/194	4	150	fd	0.004450061415391418	0.41471600878533865	0.01845432382398864	0.09823503708182814	0.41517210893592404	0.0057364024651727985
data/194	5	150	fd	0.004076596378484458	0.210835295064495	0.01699393975233237	0.09053099762106342	0.2109300598805309	0.00435971165324954
data/194	6	150	fd	0.003967338148251123	0.24755852401052963	0.016790718239639103	0.1005617104382055	0.24802860202253238	0.006114025764696785
data/194	7	150	fd	0.004365407321839826	0.3547660061660987	0.017713044440107732	0.08967288552008211	0.3551134485463247	0.002350384262443989
data/194	8	150	fd	0.004211388816524965	0.30347519562920067	0.016518358132297052	0.13203605824970083	0.30361846683476024	0.006022159671830243
data/194	1	150	sg	0.0030770439129718117	0.20461578286713328	0.017238226187579492	0.08685635839224283	0.20482785476336213	0.006238682746564123
data/194	2	150	sg	0.003047230723045501	0.29578657606616077	0.01799745403203336	0.061047218905492744	0.2963001980288589	0.004067344904006333
data/194	3	150	sg	0.0027962460320339333	0.21594581194829	0.015562627832469618	0.07056155351151401	0.21619370687067374	0.006065029344433279
data/194	4	150	sg	0.0030994910243759255	0.2026484919621887	0.017688967320348706	0.06568224592074152	0.20287108351865643	0.005058674258526142
data/194	5	150	sg	0.0028466300384240337	0.21134764793485245	0.0164120723832867	0.0845193255047249	0.21152025029053778	0.004966616468256983
data/194	6	150	sg	0.002719358045834977	0.2592864935633267	0.01592052151643943	0.06478296040081973	0.2594444041596744	0.0036577706578718866
data/194	7	150	sg	0.0029979978468721844	0.16501753836467145	0.016998745694298194	0.06659986153242142	0.16517258927356213	0.003652316549531673
data/194	8	150	sg	0.0027306600785127763	0.22203659085822774	0.015767808830295355	0.05504940603908242	0.22222935147255926	0.0036933424456005236
data/194	1	150	sg0fd	0.003691414676914357	0.15373004807155286	0.01704455912992236	0.07726715142337265	0.15388905813037598	0.005831904598791976
data/194	2	150	sg0fd	0.00355715042890344	0.18573592843386488	0.017802515093261764	0.0588095492482899	0.18591528578066832	0.0037466979254072367
data/194	3	150	sg0fd	0.003312761130629012	0.16829509109961843	0.015395745015647416	0.06705516700259923	0.16844510900970236	0.005711783401719765
data/194	4	150	sg0fd	0.0035963408029047075	0.2085961927719743	0.017399347080855426	0.05775042713730083	0.20878994111592844	0.00488447319559643
data/194	5	150	sg0fd	0.003348989467505868	0.1947506636149464	0.016335746546813655	0.07994436474716148	0.19489327408534643	0.005235707333069486
data/194	6	150	sg0fd	0.0031793943938014414	0.22103573878976943	0.015768313017230525	0.06154513528098763	0.22117293561595688	0.0036162153442865427
data/194	7	150	sg0fd	0.0034963598197670924	0.21811644539397557	0.016857873056749826	0.060839981947189745	0.21827234192388653	0.0037431272285011704
data/194	8	150	sg0fd	0.0031838314081743635	0.17595241660943411	0.015593029703582426	0.05529927234227783	0.1760241364932456	0.003276059976196604
data/195	1	20	fd	0.0012877243791612467	0.08901350551457825	0.011153898652264287	0.06758694488779989	0.08903747356418093	0.0007156960722625743
data/195	2	20	fd	0.0011776830508310578	0.09799418183156147	0.010102411798853081	0.0768458677491986	0.09801426617508546	0.0005654640642263946
data/195	3	20	fd	0.0012127274616975851	0.09383885879589617	0.01052213437849455	0.07535087397017282	0.09385970522422019	0.0005398608718822
data/195	4	20	fd	0.0012228520078117803	0.09810932914229759	0.010923662956817104	0.07011505066428067	0.09813188597218361	0.0006796715472282749
data/195	5	20	fd	0.0013991902958373395	0.09066662647042953	0.012311290885570375	0.06877888115042519	0.09069419957810532	0.0006940913527227249
data/195	6	20	fd	0.0013049756247099028	0.09105000033732578	0.011254504252237492	0.07024816171104108	0.09107427771402275	0.0006928094363497863
data/195	7	20	fd	0.0012944312816219549	0.08950396849729784	0.011075893589072629	0.07027903559633103	0.08952781204580658	0.0006802975689143799
data/195	8	20	fd	0.0012342775305577544	0.09403481737237311	0.010400291168667326	0.07673571062185303	0.09405619758847485	0.0005657816584490814
data/195	9	20	fd	0.001255926284345345	0.08986642134668943	0.010893510036862755	0.07451404365048442	0.08988824471825818	0.0005733719025510118
data/195	1	20	sg	0.001204442305626435	0.08948728104773043	0.011176819063724043	0.06855740040351614	0.08951211348607455	0.0007285392047969948
data/195	2	20	sg	0.0010992183679326508	0.09883605659091246	0.010126198550292403	0.07809657504745793	0.0988568798581123	0.0005640163557371173
data/195	3	20	sg	0.001132243993544562	0.09439056371439364	0.01054691085047722	0.07652747392504133	0.09441215030342218	0.0005507988071374202
data/195	4	20	sg	0.001140855666422459	0.09943216979581458	0.01095053224760075	0.07117553283595791	0.0994555684649884	0.000674293631253707
data/195	5	20	sg	0.0013036066743283825	0.09202001155728415	0.01233998177455544	0.06988458533105843	0.09204859411750672	0.0006879873867827243
data/195	6	20	sg	0.0012191791295476826	0.09150362655104599	0.011279005214244298	0.07128449964257008	0.09152876865506455	0.000690533215851124
data/195	7	20	sg	0.0012090747897163087	0.09018250892579878	0.011099056140534807	0.07132170234046033	0.09020721636762451	0.0006783816361365492
data/195	8	20	sg	0.0011519072228597885	0.09463954531215295	0.01042421947710894	0.07799537891261996	0.09466168959864961	0.0005729385467254885
data/195	9	20	sg	0.0011709446571622245	0.0911116806378168	0.010917218654922529	0.07572075620173623	0.09113430820817472	0.0005729657371128346
data/195	1	20	sg0fd	0.001281379928119254	0.08877553246588087	0.011126155406115395	0.06745503685688647	0.08879928569358793	0.0007103523816820569
data/195	2	20	sg0fd	0.0011715707215824423	0.0977875260316571	0.010073474824506268	0.07671430953523302	0.0978074245367039	0.0005588368315260587
data/195	3	20	sg0fd	0.0012064241496550763	0.0935665409192926	0.010491796794058282	0.07520794103947677	0.09358719406857846	0.0005357307425152141
data/195	4	20	sg0fd	0.0012164955460878082	0.09796801410620683	0.01089499042258728	0.06998033239989089	0.09799036652573005	0.0006713465368429296
data/195	5	20	sg0fd	0.0013914333289100436	0.09047008864054847	0.01227370163665828	0.06863939445210365	0.09049740883565252	0.0006855678371611206
data/195	6	20	sg0fd	0.0012983253323039508	0.09077747855824139	0.011223465807544016	0.07010697489410371	0.0908015313222798	0.0006848748625654699
data/195	7	20	sg0fd	0.0012877946318710098	0.08927412185268822	0.011045895844269224	0.07013854230240245	0.08929774662867461	0.0006725345286052892
data/195	8	20	sg0fd	0.0012277980187399935	0.09376605279798932	0.01036971057346847	0.07659937091158464	0.09378723196999784	0.0005606498302872027
data/195	9	20	sg0fd	0.00124910639868574	0.08968200235194952	0.010863263411733062	0.0743692415333915	0.08970362397371712	0.0005669168343334186
data/195	1	30	fd	0.0019488162779089323	0.12464220542677705	0.01336335851440594	0.07011742947431467	0.1246949034696402	0.0015936451294345723
data/195	2	30	fd	0.0018694026429025559	0.11714441106390365	0.012080379289919152	0.07885798401092943	0.11718996402957942	0.001391972976400474
data/195	3	30	fd	0.001913026838294197	0.12074448562291985	0.012771458032551778	0.07846023023118075	0.12079113407334811	0.0012568299805506165
data/195	4	30	fd	0.0019217375053976978	0.12371327137262174	0.012862175110732598	0.0739815594283492	0.12376329116074966	0.0015708265961646706
data/195	5	30	fd	0.0022350021660940502	0.1290987740697702	0.015217082624457586	0.07367678233660922	0.12916047344840048	0.001544613493180239
data/195	6	30	fd	0.0020263856409352605	0.11948483177273907	0.01365809820612578	0.07364282631062298	0.11953899574679276	0.0016587917542483202
data/195	7	30	fd	0.0019949406181511875	0.12406440743699929	0.013525482278578504	0.07365047698940155	0.12411787709115427	0.001634944719544622
data/195	8	30	fd	0.001953611838901858	0.1208322743194655	0.012706711022268126	0.07803940329096948	0.12088089493101055	0.0013964279543182447
data/195	9	30	fd	0.001986908657096483	0.12475407563414777	0.013383204083896618	0.07915840872318454	0.12480413640942148	0.0013914985132253309
data/195	1	30	sg	0.0017369053427761171	0.12374622664604402	0.013376312215792904	0.07456071578975562	0.12380222861729959	0.001690203764710224
data/195	2	30	sg	0.0016568191305921106	0.11892411707013507	0.012091432550234836	0.08379698667994838	0.11897242802155707	0.0013641068493472927
data/195	3	30	sg	0.0016974139884383087	0.12303543170418639	0.01278673003446251	0.08342403301135681	0.12308496045583693	0.0013320241532198893
data/195	4	30	sg	0.0017063538098886868	0.12018389538796158	0.01287646337505433	0.07853584997584961	0.12023710657149742	0.0015299733077141825
data/195	5	30	sg	0.001984610964391815	0.13113295349784887	0.015235807048533279	0.07820909634813474	0.1311986915803602	0.001507538505458765
data/195	6	30	sg	0.001801075440326663	0.12127391179612422	0.013671847203061764	0.07829083991335847	0.12133115925414269	0.0016235714171365036
data/195	7	30	sg	0.0017755425607676833	0.12371895529880202	0.013537426080004664	0.07833617756037292	0.12377543324643268	0.0016005413742434373
data/195	8	30	sg	0.0017329312383546514	0.123158515001417	0.012719155888523214	0.08326291172476939	0.12321000802111644	0.0014375621867830618
data/195	9	30	sg	0.0017650996347217181	0.12623065415882562	0.013394765289798573	0.08399531573729477	0.12628369261386757	0.001366411039092163
data/195	1	30	sg0fd	0.0019211823317556828	0.12339729622420971	0.013274095702553336	0.07068843077350061	0.1234487141029083	0.0015749127971686598
data/195	2	30	sg0fd	0.0018418280119328913	0.1167094339559365	0.011993338182630212	0.0794005973452948	0.11675374426334664	0.0013436850632046204
data/195	3	30	sg0fd	0.0018844383020706012	0.12048815195647249	0.012685264488177929	0.07906232736316277	0.12053360615285938	0.001239412737334001
data/195	4	30	sg0fd	0.0018944152220259323	0.12155419401360013	0.012772111127461525	0.07452540768367344	0.12160293691341738	0.0015182139929162293
data/195	5	30	sg0fd	0.002201072108154184	0.1287069962009107	0.015106132413035475	0.07423178072095847	0.12876720133037098	0.0014953986628845426
data/195	6	30	sg0fd	0.0019966777374793004	0.11905670612343705	0.01356229203642333	0.07422953556545415	0.11910940271053565	0.0016035812734630428
data/195	7	30	sg0fd	0.0019660173294468444	0.12289567560806912	0.013427227861414195	0.07426045042209735	0.12294768376713036	0.0015801804087621626
data/195	8	30	sg0fd	0.0019243520801829229	0.1205758190054833	0.012618370187499105	0.07871695402796565	0.12062312848810483	0.0013647984438777182
data/195	9	30	sg0fd	0.001957207485877738	0.12414376891560683	0.013279307865543417	0.07970991353739419	0.124192475196038	0.0013447701305728905
data/195	1	40	fd	0.0022346873448548846	0.1214494099777104	0.013943259280619446	0.047434071198065995	0.12150322236958573	0.0014447230561168852
data/195	2	40	fd	0.002128712520135227	0.13313606804825634	0.012712323405372289	0.05707472046154591	0.13320549616728963	0.0020835186661285867
data/195	3	40	fd	0.002198969799733245	0.13262247873054042	0.013397889608649917	0.05442560434656585	0.13268035860157285	0.0015805698971020257
data/195	4	40	fd	0.0021943156891668886	0.14830248887101502	0.013481735994833377	0.050371185590199104	0.1483840204389168	0.002340897304740179
data/195	5	40	fd	0.0026006417869480006	0.1357774694082609	0.015996534075044373	0.04982527756889551	0.1358678380118162	0.0021761742518431057
data/195	6	40	fd	0.0023331032224586726	0.13204583793447847	0.014308631976723706	0.05019225716484315	0.13213637530485933	0.0023743158088787982
data/195	7	40	fd	0.0023089338013749356	0.13379209864958014	0.01420502901037755	0.048741708640406084	0.13388153728116797	0.0023118547351237903
data/195	8	40	fd	0.002248087112431847	0.12934991419620329	0.013353621611979083	0.05323639383711886	0.12940619668878164	0.0013144539714069225
data/195	9	40	fd	0.0023081902378255677	0.1411486445152948	0.014210254529655403	0.05562463786702938	0.14122648700448304	0.0020458246239301653
data/195	1	40	sg	0.00192569725484286	0.12362277327589126	0.013935180009121417	0.057690048323864214	0.12368792256258054	0.0015528289072800597
data/195	2	40	sg	0.001824453769329286	0.13465406308489367	0.01269706357723241	0.06786568185400832	0.13472215235149762	0.0020593381476285127
data/195	3	40	sg	0.0018875458386613474	0.1306549511651063	0.013388029983845197	0.06571264962289139	0.13071809156700465	0.0015912950377723984
data/195	4	40	sg	0.0018771034902172277	0.1424375634550586	0.01347452067012672	0.06122958334027293	0.14251120780650864	0.002255190268227293
data/195	5	40	sg	0.0022265031258447226	0.13410946793688305	0.015986024943762556	0.060597519601370844	0.13419530426825657	0.002139385408250984
data/195	6	40	sg	0.0020046791577075455	0.12836543560089023	0.014296040037643318	0.060808955950795926	0.1284490674572264	0.00238658823772253
data/195	7	40	sg	0.0019815988031180137	0.13090176265307882	0.014191800269890541	0.05987108700579133	0.1309852359918519	0.002362052370874181
data/195	8	40	sg	0.0019277956012139742	0.12857235779625406	0.013339758471917729	0.0646017867478321	0.1286388078760152	0.0015651163757187379
data/195	9	40	sg	0.0019753034454001355	0.13939644500559772	0.014194435382139159	0.06691133845222877	0.13947151324357177	0.0020300499266291774
data/195	1	40	sg0fd	0.002180752037554189	0.12199041395559436	0.013805465906441224	0.05073042987208306	0.12204480480617551	0.0014795808083838506
data/195	2	40	sg0fd	0.00207473972198004	0.1438413779604504	0.01256708382729356	0.060348303873674035	0.14390507718471193	0.001984046120931476
data/195	3	40	sg0fd	0.0021447475344768614	0.1301915877378782	0.013248779719955013	0.058009221739220754	0.13024741547997018	0.001540376714579059
data/195	4	40	sg0fd	0.002137537244106955	0.15921360595361977	0.013339048905873504	0.053869519886853894	0.15928603293425644	0.0022277339342035123
data/195	5	40	sg0fd	0.0025328321842982776	0.13312702069328203	0.01582692544945897	0.053259843914815294	0.13320934462028194	0.0021075634010316465
data/195	6	40	sg0fd	0.002274790513582908	0.12989372576739833	0.014165168228435185	0.05354591302359414	0.129974637986446	0.0022842394398177672
data/195	7	40	sg0fd	0.0022495707825690766	0.13223506528312254	0.014063944743673479	0.0523881741108623	0.13231529453614116	0.0022377570817110927
data/195	8	40	sg0fd	0.002191812655062851	0.12685384598126667	0.013201350782846056	0.05678968373271142	0.12691004404224498	0.0013257682198170332
data/195	9	40	sg0fd	0.0022470485849129026	0.13898085649831846	0.01405007096583208	0.05918257688345379	0.13905166755966278	0.0019515535516565815
data/195	1	50	fd	0.0023292637457879187	0.09884111673739554	0.014041430995247337	0.0456884732610043	0.09887351279097144	0.0013297635110058551
data/195	2	50	fd	0.0022141078210697962	0.16234550919247479	0.012808022556149205	0.0452246849984687	0.1624611084689893	0.0020718508582582614
data/195	3	50	fd	0.0022904863012616584	0.1412616334828856	0.013503165998964095	0.04491511127629429	0.14130624954763696	0.0012340420626978362
data/195	4	50	fd	0.002295105465634906	0.15938096443674002	0.013544548093816377	0.049024721632640676	0.1594423827015241	0.0015385467210599377
data/195	5	50	fd	0.002740141452997142	0.11447140200089789	0.01616397192022384	0.05208205454171096	0.11451223852300565	0.0015280251324344529
data/195	6	50	fd	0.002440564532522055	0.24552683576095707	0.014470194467819017	0.048814841655071425	0.24579435644852735	0.0017970191565708298
data/195	7	50	fd	0.002421693194802707	0.1883620354366817	0.014344325605087076	0.0459661985485832	0.1884862454823651	0.0015466978616044348
data/195	8	50	fd	0.0023454020588197055	0.12723999110532364	0.013472352110191592	0.04283921127239825	0.12727859729655208	0.001388557940809049
data/195	9	50	fd	0.0024292852743341086	0.17671589720338496	0.014373210825121007	0.04652901936895617	0.17688880607140506	0.0021962612328189296
data/195	1	50	sg	0.0019722040490838207	0.10763606129542388	0.014013374106006823	0.047990773164321016	0.10768949914338463	0.0014985752627437409
data/195	2	50	sg	0.0018614406349830835	0.13579330808387688	0.012775077775171187	0.055697823655329805	0.13588076156930262	0.0022898975281502093
data/195	3	50	sg	0.0019311063202102296	0.13087274339021396	0.01347020148176969	0.05368947963501896	0.13093596127539991	0.001481164042840052
data/195	4	50	sg	0.0019228623790958005	0.14169727836412233	0.013516440406379115	0.05189539537024272	0.14179210215402746	0.00225794941986899
data/195	5	50	sg	0.002294191744227248	0.1351157423308484	0.016126737015434604	0.05259171426348885	0.13520884861512572	0.0018565598896368644
data/195	6	50	sg	0.002057896676194911	0.13152125252523117	0.014433527896268025	0.05176189635499321	0.13164436831301232	0.0025927299779862165
data/195	7	50	sg	0.0020389077147093923	0.13127108875023014	0.014308302373244245	0.04968636075443771	0.131395210864689	0.002571077214574498
data/195	8	50	sg	0.001973187806153892	0.12843344656277492	0.013435133386917016	0.052200474324483256	0.12849526736207603	0.0012436566299330314
data/195	9	50	sg	0.0020360194624705922	0.14020774405373762	0.014337725772850021	0.05486250802950208	0.14030720159183116	0.0022423759593965765
data/195	1	50	sg0fd	0.0022540989744222226	0.10496652848931234	0.013883142798481617	0.04181892631127701	0.10500410736612661	0.0013152506809184898
data/195	2	50	sg0fd	0.0021404174684150805	0.15919000773712325	0.012633884591639773	0.04659826427378237	0.15928048185037608	0.0021197688576976214
data/195	3	50	sg0fd	0.0022157509377872236	0.13868647301918613	0.013334199884250464	0.044846341862426066	0.1387396594240028	0.0012190996915244824
data/195	4	50	sg0fd	0.0022154938389534304	0.16499290727196167	0.013372195403999462	0.044818116332969414	0.16510875233554853	0.002069830672258668
data/195	5	50	sg0fd	0.00263952391106422	0.13928591468021967	0.015956714045483995	0.04611897589355365	0.13936604194963903	0.0014641103277811575
data/195	6	50	sg0fd	0.0023584583486486073	0.15567118709199584	0.014276485675057701	0.044680860722162576	0.15582807476969268	0.002356145431388834
data/195	7	50	sg0fd	0.0023386286529652107	0.14851748684747615	0.014159659066345993	0.042292815740814754	0.1486612116415471	0.002176427116751114
data/195	8	50	sg0fd	0.002265840461869989	0.15189409239409193	0.01329794571330673	0.0432359517925128	0.15193798615929685	0.0012350343375118987
data/195	9	50	sg0fd	0.002342635300850235	0.14844311925889767	0.01418049019968426	0.04609085380885574	0.14855445882052773	0.0021155677270923577
data/195	1	100	fd	0.002471683412514431	0.16879172741374668	0.014055819677857075	0.1022265019323423	0.1688542233589206	0.0017964297230985543
data/195	2	100	fd	0.002427696163860532	0.26677941096397334	0.012874756763725284	0.09845155837643461	0.26701522673624933	0.0022212715429561864
data/195	3	100	fd	0.0024437624607349757	0.19556825122981214	0.013582517287388995	0.09210425518725923	0.19561078380275873	0.0016107854757785552
data/195	4	100	fd	0.002439183638621041	0.23736958225896734	0.013557663472311222	0.10359694588533024	0.23749788021458884	0.0021102352796885733
data/195	5	100	fd	0.0029503762764315775	0.18988701878244227	0.01627786909854236	0.10993810813405065	0.19003360705988676	0.0022366837817263856
data/195	6	100	fd	0.0026004348463498387	0.18853957352228015	0.014543998792506148	0.10239800174050452	0.18870714731443283	0.002557320954825948
data/195	7	100	fd	0.002607257317659969	0.16870751941630246	0.014434732604766852	0.09573392669680683	0.16881627241440514	0.0026048431983255707
data/195	8	100	fd	0.0025380659332602164	0.17369463478403444	0.013549880510609852	0.08540645218677544	0.17373381061417725	0.0017092630058582704
data/195	9	100	fd	0.0026285174258884694	0.19880431255969172	0.01443816565319051	0.09579803420498859	0.1989203954073557	0.0014901958720107873
data/195	1	100	sg	0.0019924058324378774	0.10149962796412544	0.014020490946152544	0.06289919102411626	0.10154570553247276	0.001651785294135338
data/195	2	100	sg	0.0018808851736766157	0.16738912331502948	0.012789532544518695	0.0654301352466624	0.16750904318131263	0.0023605505633750366
data/195	3	100	sg	0.0019470508828889205	0.13804089771848302	0.013508831735461295	0.06310357086693168	0.13809777636393236	0.0013409995728465897
data/195	4	100	sg	0.001939356318292584	0.14766339716283441	0.013499375986728256	0.06928628961088287	0.14773277388722172	0.0017832182597743512
data/195	5	100	sg	0.0023288012503640946	0.1272381553651986	0.01620227331620025	0.07229419456487551	0.1272991545644085	0.0017841170030227632
data/195	6	100	sg	0.0020822210987850166	0.16192445844515868	0.014485648181529281	0.06620627623684112	0.1620915410432979	0.0022879963201155352
data/195	7	100	sg	0.002063264524349408	0.16730172172945523	0.014386594723250259	0.06383565932431805	0.16749713152117712	0.002346348092943838
data/195	8	100	sg	0.0019944135475452314	0.1439782690147226	0.013468171425310298	0.062020751157938286	0.14404124279664746	0.0015165039450247407
data/195	9	100	sg	0.0020620887932206585	0.16800805642807934	0.014392905458211327	0.066462487595576	0.1681392775072026	0.0022050572585955103
data/195	1	100	sg0fd	0.002296516109238597	0.09624533017091733	0.013919363934644758	0.0581943839318495	0.09627794637927793	0.0013294827509758287
data/195	2	100	sg0fd	0.002173879592539372	0.27780528150280337	0.01265867927134997	0.05815964133674525	0.27794503735614995	0.002085994785453376
data/195	3	100	sg0fd	0.002246452369353849	0.1318355008823685	0.013362044351032182	0.05550117886226167	0.13186962075130032	0.0012526578367876736
data/195	4	100	sg0fd	0.002249457515110466	0.13131218633409386	0.01337005945848463	0.0614231698932443	0.13134612090842104	0.0015145804949333699
data/195	5	100	sg0fd	0.0027083976070990563	0.12833870202483424	0.016021647192354806	0.06804842205345854	0.12838315687949822	0.0015180870244717634
data/195	6	100	sg0fd	0.002405548279147826	0.19554040746346013	0.014331571587533948	0.060015154100385715	0.19559983694503705	0.0015293874283151523
data/195	7	100	sg0fd	0.00238437216306398	0.28269688237139096	0.014236413297853492	0.058927602016615475	0.2829506359842226	0.001527666655375664
data/195	8	100	sg0fd	0.0023042149418881007	0.1389165616932956	0.013328540197414486	0.055252351585332926	0.1389552224501138	0.0014012455948849715
data/195	9	100	sg0fd	0.0023893827890092444	0.20414609872156392	0.01424659984582745	0.0588079652780236	0.2043596053945579	0.002109118430916524
data/195	1	150	fd	0.0025580543890482725	0.1966850793445751	0.014097281075551034	0.13362521182424753	0.19676483259567173	0.0018223878496219218
data/195	2	150	fd	0.002540780447272806	0.22223844898627546	0.012911127799750488	0.13037438609807175	0.2223054178441827	0.0016276008518671693
data/195	3	150	fd	0.002540394969515701	0.20366817588801955	0.01359370114280274	0.12116723508038374	0.20371445904068866	0.0016884472146316545
data/195	4	150	fd	0.002558165041147143	0.3197375410020324	0.013634975284634275	0.12568685123945736	0.31985084667650066	0.0021463062292058892
data/195	5	150	fd	0.003039215059068357	0.20998117242354214	0.0163307009006493	0.1303959286624529	0.21008247945436231	0.0021777641740658884
data/195	6	150	fd	0.0026830982222888398	0.20860396845104812	0.014587247384409157	0.12237636672679854	0.20869997512776206	0.002105232703379405
data/195	7	150	fd	0.00270978660544309	0.21097720921387375	0.01448047299509939	0.12349154735833968	0.21107458983241298	0.002437143396544511
data/195	8	150	fd	0.0026701420835836907	0.23865211073776035	0.013591982417945668	0.11537834027415222	0.2387033595156134	0.0018088334535347258
data/195	9	150	fd	0.0027333251426020534	0.17374432041274396	0.014442277095091185	0.11411665758586063	0.17379504329331108	0.0016190897911051497
data/195	1	150	sg	0.0019926612587032413	0.10320534537412306	0.014022029207772365	0.06399249952511886	0.10325292246572924	0.0016423112206914825
data/195	2	150	sg	0.001880470138916124	0.16416353412288268	0.01278923146621049	0.06676098648817466	0.16427927770246195	0.002334769024862651
data/195	3	150	sg	0.0019462845771213045	0.13863199636628465	0.013512305225219302	0.06385378121730745	0.13869252800464357	0.0013408115827139222
data/195	4	150	sg	0.0019390338404342946	0.151133142806526	0.013510706825410496	0.07109978044668684	0.15122567204515874	0.0017662648707900328
data/195	5	150	sg	0.0023278647193250394	0.13132152738201502	0.016208907741129274	0.07320440177234082	0.13138803060319496	0.001769117168586269
data/195	6	150	sg	0.002082191898512821	0.16483559995295982	0.014490915695032499	0.0671688437699946	0.16502062086746816	0.002528548117242368
data/195	7	150	sg	0.00206285075251593	0.16618656047550795	0.014392679741630436	0.06514355508618176	0.16639233483344895	0.002558548823992143
data/195	8	150	sg	0.001993859037100384	0.1447719566235051	0.013467068011931309	0.06291644708508456	0.1448353338880276	0.001515117744869151
data/195	9	150	sg	0.0020617921021015124	0.1685076847909913	0.014393931140610003	0.06737990315518547	0.16863875282498267	0.0022634269774228404
data/195	1	150	sg0fd	0.0022980588968870286	0.09776252794407847	0.0139317983479189	0.060795576810499755	0.0977955279742095	0.001329223331091459
data/195	2	150	sg0fd	0.0021737855532970736	0.19432071695729033	0.01266658371260412	0.061845831658282585	0.19440417005040453	0.0016215757018226318
data/195	3	150	sg0fd	0.002244490564348611	0.14181123892588762	0.01337138527231132	0.059038546534416425	0.14185471904983704	0.0012543195726364182
data/195	4	150	sg0fd	0.002247571631535244	0.19367649134099738	0.013382978062636015	0.06540242553485288	0.1937466567838516	0.0014586274802232727
data/195	5	150	sg0fd	0.0027050064913976025	0.1311257167308723	0.016030708991703835	0.07059322398777987	0.13117108614647027	0.0014825174537900054
data/195	6	150	sg0fd	0.0024087492045606527	0.12883668640693208	0.014342938490144452	0.06212380969018528	0.1288723646768746	0.0014964632758138583
data/195	7	150	sg0fd	0.0023841452374900834	0.13269721615033075	0.014243834128529413	0.062275095749210925	0.1327360474604961	0.0015017509393033465
data/195	8	150	sg0fd	0.0023032940542785287	0.13856565753024813	0.013339330508723789	0.0599142683261991	0.13860684839077514	0.0014062709628509527
data/195	9	150	sg0fd	0.002390045020007307	0.1754067529485904	0.014254461430315593	0.06156465670905339	0.17553771329905574	0.0018414064531284964
data/196	1	20	fd	0.0017203208798602088	0.09537389900542827	0.013381862323431682	0.0642942044675113	0.09541790483563536	0.0012615112172820742
data/196	2	20	fd	0.0016489161572783581	0.09976689908622019	0.012583414839614972	0.06096161178150143	0.0998093342563447	0.0012379405448972698
data/196	3	20	fd	0.0015750131711635075	0.09617646161522184	0.011263498233040136	0.058619442784597506	0.0962172888362032	0.001399267799177069
data/196	4	20	fd	0.001673827282162166	0.09372426100560112	0.012725955954572706	0.06574174183325408	0.09376755945540793	0.0013716770523862273
data/196	5	20	fd	0.0017726490649187935	0.09209242161839142	0.013942379886875333	0.0672882896602383	0.09213810204293478	0.0012865213842589097
data/196	6	20	fd	0.0014972855060195443	0.09509220343485678	0.01184176412545606	0.0630944705092849	0.0951290497904601	0.0012877615119386001
data/196	7	20	fd	0.0018469764906022485	0.09074480153652408	0.013333107482811322	0.05621615422871738	0.09079516386316151	0.0012986917527555793
data/196	8	20	fd	0.00162850418084111	0.09666652661124388	0.012389790614374903	0.0633084995824669	0.09670792476151918	0.0012812273868132208
data/196	9	20	fd	0.0016146723903702354	0.09778687340425654	0.012644256051425034	0.067909132623235	0.09782696269537144	0.0012031496494551307
data/196	10	20	fd	0.0016830480744659292	0.09478469346210365	0.01343439055959907	0.06333891320847958	0.09482708966582849	0.0012184987133565491
data/196	1	20	sg	0.0016113302604146497	0.09509015078886426	0.013404019834082962	0.06598693270971988	0.0951356428115617	0.001267708157994316
data/196	2	20	sg	0.001544042901197807	0.09991402999185907	0.012602671139870117	0.0627005177595189	0.09995800214977243	0.0012170967768116144
data/196	3	20	sg	0.0014723454808135727	0.09744756295170216	0.011276516239532826	0.06041702415889792	0.09748990802416824	0.0014364840386996117
data/196	4	20	sg	0.0015685647501695959	0.09350899933463061	0.012743630849778635	0.0672508880142074	0.0935537897930688	0.0013852822196969447
data/196	5	20	sg	0.0016600960128106434	0.0921335993740314	0.013966424517704919	0.06891048757345156	0.09218084177311998	0.001297414734363704
data/196	6	20	sg	0.0014005261504007312	0.09629993228821876	0.011860004683397093	0.06476161294354323	0.09633812960229912	0.0013166866665986852
data/196	7	20	sg	0.0017295932884607472	0.09003310869750314	0.013350949656736597	0.05792883812368208	0.09008516623277729	0.0013584505140667824
data/196	8	20	sg	0.0015233358897308305	0.09773858297403777	0.012411065782908676	0.0650926770062108	0.09778148623651611	0.0013204743142742894
data/196	9	20	sg	0.0015103429854852418	0.0988240203222442	0.012667657284791594	0.06962489710826182	0.09886556207454407	0.0012270279555615638
data/196	10	20	sg	0.0015762705014242772	0.09455546630740491	0.013458703322489284	0.06506356480876645	0.09459929867548043	0.001227767914723532
data/196	1	20	sg0fd	0.0017121634132904943	0.09504119916640906	0.013348166352139876	0.06433286135248532	0.09508480355413314	0.0012486412059105846
data/196	2	20	sg0fd	0.0016410531297027205	0.09953123142487641	0.012553217358673277	0.061022602555682065	0.09957328467001875	0.0012197448663764634
data/196	3	20	sg0fd	0.0015674537081309316	0.09611733563769205	0.011240359037303431	0.058694377342979984	0.09615779557266393	0.0013910833121526826
data/196	4	20	sg0fd	0.001666093233806975	0.09346184631613116	0.012697958440515644	0.06574051642525228	0.09350475546361962	0.0013593608307466878
data/196	5	20	sg0fd	0.0017642050143050127	0.0917919638382335	0.013907915891252502	0.06729462604019647	0.09183722887794951	0.0012741705389751417
data/196	6	20	sg0fd	0.001490178150519407	0.09503299589933296	0.011816719310626144	0.06313150063330504	0.09506951627096556	0.001278829914646143
data/196	7	20	sg0fd	0.0018381278640010163	0.09033363908017294	0.013299535401076756	0.05628345062884163	0.09038352787189068	0.00129569657782912
data/196	8	20	sg0fd	0.0016207129705190257	0.09653653942723434	0.012361675637049978	0.06337555121466551	0.09657757496105425	0.0012745539955062724
data/196	9	20	sg0fd	0.0016068833911066448	0.09764020207209681	0.012614938542684763	0.06793497003026894	0.09767993642701094	0.0011942298799498079
data/196	10	20	sg0fd	0.001675024760321269	0.09444922080206603	0.013399101928039305	0.06338719716594993	0.09449122709561855	0.001206530547408804
data/196	1	30	fd	0.002651073758994739	0.12247582065451963	0.01603674063359112	0.03483910510924566	0.12257212535929539	0.0027989498532411403
data/196	2	30	fd	0.00259601983842434	0.1224893660217895	0.015102786869576668	0.03330830158507145	0.12259981246972616	0.003497964076202802
data/196	3	30	fd	0.0023993049663837045	0.12485404983007384	0.013203284525130962	0.03363074128360967	0.12495318370876748	0.0031567586158905126
data/196	4	30	fd	0.0025166031353239327	0.11816214687620945	0.01490551279160478	0.04246215015985325	0.11825462255374217	0.0027616142528600995
data/196	5	30	fd	0.0027110185956045695	0.119833126889813	0.016660204770156527	0.04375719618654702	0.11993515492649523	0.0029781959801725953
data/196	6	30	fd	0.002278087538638143	0.12880777166209065	0.014108626247107207	0.04038923208780489	0.12888833910625325	0.0024383241987717278
data/196	7	30	fd	0.0028997468462202062	0.14247839420118127	0.01605051062360079	0.028655306978345504	0.14261018487249938	0.003551791229693294
data/196	8	30	fd	0.0024355262207134886	0.14210579521188677	0.014496405255968837	0.028933833124299584	0.14219641862715685	0.0025949597865603706
data/196	9	30	fd	0.00246025517023611	0.11539208656369737	0.014727378857737677	0.04224520290572487	0.11547847900705932	0.0024054398712317617
data/196	10	30	fd	0.0026355591011231376	0.1462119594700382	0.016314473075241094	0.034169392151054113	0.1463041279483948	0.002607216003373425
data/196	1	30	sg	0.0023504243296307986	0.11861005738997896	0.016022434786367678	0.04120040066800786	0.11872179713203915	0.0032239895630730214
data/196	2	30	sg	0.0022926308888007742	0.11828937140555333	0.01508239662758164	0.03886633141542187	0.1183929825214258	0.003324547236590558
data/196	3	30	sg	0.0021242922495691317	0.1281563792236228	0.013176181554690173	0.03891155289649962	0.12825130549981137	0.0028406235546390374
data/196	4	30	sg	0.0022386393336090455	0.11784123595780699	0.01489186320045908	0.04916857835882785	0.1179456929058166	0.0032682294897629664
data/196	5	30	sg	0.002406393333155504	0.12124496927232374	0.016651957687476574	0.0504648808675939	0.12135783902652986	0.0033029334499034523
data/196	6	30	sg	0.002019715259733677	0.131794663929226	0.01409909819320554	0.04623106515024198	0.13188379968714822	0.002874838487885936
data/196	7	30	sg	0.00256140698171506	0.12374474162872001	0.016017812568349506	0.03410034889863121	0.12386209964658333	0.003194392168755761
data/196	8	30	sg	0.0021692748643601274	0.11719599268882268	0.014484997032851221	0.03583051917404405	0.11728646950801701	0.0023920097989737037
data/196	9	30	sg	0.002185128912772199	0.1172347783538482	0.014718008459247695	0.04870607500091944	0.1173305483834285	0.002717840670715139
data/196	10	30	sg	0.0023273023134261664	0.1209834670510291	0.016305706192578394	0.040471188125264616	0.12109344073437193	0.0031142406823658395
data/196	1	30	sg0fd	0.002610090977512981	0.12009587948233864	0.015924307317808077	0.03634212157395748	0.12019362653488021	0.0028706683542263764
data/196	2	30	sg0fd	0.0025542897156978737	0.14875907671919572	0.01498437107549992	0.034593858254681246	0.14885952539341601	0.0033453517716025144
data/196	3	30	sg0fd	0.0023624355599177814	0.15629316109300853	0.0131071485682374	0.03484984951164605	0.15638442357060758	0.0029493745697788715
data/196	4	30	sg0fd	0.002479701476502132	0.11785558330302505	0.014821547219689112	0.04413207053453077	0.1179479901717111	0.0028469743597751844
data/196	5	30	sg0fd	0.0026697549859598197	0.11962457746205436	0.01655100466587807	0.04539603123763387	0.11972549905222916	0.003003748272330971
data/196	6	30	sg0fd	0.0022443220561631557	0.126893495170053	0.014004430562033477	0.04174299657097827	0.12697327453334833	0.002364774819826028
data/196	7	30	sg0fd	0.002852912201459245	0.14513880158447423	0.015931419804682136	0.029934442325403654	0.14525861323137776	0.0033292618610644186
data/196	8	30	sg0fd	0.002401486681235278	0.1308014572373893	0.014397572164830884	0.030730096515355628	0.13088662178066182	0.0024382956579360932
data/196	9	30	sg0fd	0.002424708956183897	0.11420531120314154	0.014626700800313155	0.04377419997130466	0.11429094085604315	0.0022751516463023554
data/196	10	30	sg0fd	0.0025926058787743766	0.184702519280814	0.01619378889520688	0.03574236212826327	0.18479898080533907	0.002705309059232757
data/196	1	40	fd	0.0032141171259320723	0.18091163727117582	0.017018962841699747	0.018884482006043098	0.18125136943458076	0.004387406411219344
data/196	2	40	fd	0.0031733010990424525	0.13705439212950593	0.01623105224302164	0.024867946675393854	0.1370769866710132	0.0010368495712933413
data/196	3	40	fd	0.002827080761702161	0.14681604466358872	0.013973581470568862	0.021065310062096786	0.14694782774629103	0.0029986000415255275
data/196	4	40	fd	0.0029436325145310587	0.16821744252044235	0.015493913431695776	0.019731459084929837	0.16845354889162828	0.0047967476088449715
data/196	5	40	fd	0.003259586557965871	0.15666308277298038	0.01751957687673099	0.021248681158822804	0.1568357116122686	0.0034039723077482964
data/196	6	40	fd	0.0026419853916299597	0.13614753783449843	0.014852609767121645	0.015528499462204947	0.13623851689453131	0.002596355268082293
data/196	7	40	fd	0.0034958719183039266	0.10184239207833622	0.01716736286842842	0.022120978934147432	0.10185229203930109	0.00020945051803762869
data/196	8	40	fd	0.002870189662790901	0.2213423962954696	0.015178298820421392	0.023566210433012786	0.22141059692722398	0.0008909765526246215
data/196	9	40	fd	0.002872766562157964	0.16829185613806757	0.01542525816209814	0.01798755162211543	0.16839571806025316	0.003288801776814541
data/196	10	40	fd	0.003186080899318509	0.2249317817997875	0.017392864909716598	0.019335176618263936	0.2252734625962801	0.0028007854452198615
data/196	1	40	sg	0.0026917444168563687	0.15573027148417656	0.016936878242438995	0.020560471081175865	0.15588791475484728	0.0027864190642210144
data/196	2	40	sg	0.0026407142324691634	0.1391402867674008	0.016146003210069683	0.025002444316247173	0.1391817364649276	0.001790498683515874
data/196	3	40	sg	0.002381756416020644	0.14347762570485253	0.013886296131480704	0.021921955517957035	0.14357530140950953	0.0032235320429194847
data/196	4	40	sg	0.002497249247922437	0.13187367633062805	0.015418527208803073	0.023394831266474115	0.1320892031096143	0.00431630169921523
data/196	5	40	sg	0.0027375855691731334	0.11894750636116053	0.017446791027575143	0.024384063633545682	0.11907204188102717	0.0029363293267333714
data/196	6	40	sg	0.002238533963839148	0.15782493452918417	0.014796612631065647	0.02125737005912063	0.15805107382876663	0.0051687192162648355
data/196	7	40	sg	0.002928893790391384	0.1282027362758893	0.01705632017233981	0.021521286316388312	0.12825025591073194	0.0018864888130730023
data/196	8	40	sg	0.00241679164905518	0.2813972438872737	0.015104629516182137	0.020142588271475685	0.2816039223131537	0.004612351678074144
data/196	9	40	sg	0.0024241773727269197	0.14539898032520657	0.015358574395744992	0.02292636725244105	0.14563482352987456	0.004883556349638941
data/196	10	40	sg	0.002666389454427635	0.15115021475698964	0.01731705962316481	0.01968940120109226	0.15127597185499028	0.002331994972109607
data/196	1	40	sg0fd	0.003106944643788792	0.14507426076267968	0.01680149539944994	0.017492310396158433	0.14520007489944986	0.00297488783280142
data/196	2	40	sg0fd	0.003063979952279744	0.12577488875436024	0.015992442811054882	0.022564107411728672	0.12579722052885278	0.0010797159278108297
data/196	3	40	sg0fd	0.002740568827829833	0.13076041502475091	0.01379385825295237	0.018582986356534416	0.1308093871778844	0.0018442303034261862
data/196	4	40	sg0fd	0.0028545179134664023	0.170679360211803	0.015335260338359021	0.01890386734749434	0.17091453557988256	0.004846071327628281
data/196	5	40	sg0fd	0.0031509192770155393	0.1422616190697518	0.01732974515314811	0.019670909612196103	0.14236491004212082	0.002898770085228761
data/196	6	40	sg0fd	0.002563466236351357	0.1544978427522948	0.014674608672284192	0.016343188315633084	0.15468869219059042	0.004130321272549764
data/196	7	40	sg0fd	0.0033848242321090367	0.10780212128102058	0.016935125351978827	0.01941074441957973	0.10781597250787256	0.0004994640806010954
data/196	8	40	sg0fd	0.002777844348174607	0.12381059068618308	0.014993249021091924	0.019506238239244043	0.12386061668388251	0.0018930538612958365
data/196	9	40	sg0fd	0.002782642955953645	0.18496858713782371	0.015250434146776147	0.01806327379266405	0.18515946185013132	0.004238805881774339
data/196	10	40	sg0fd	0.003082964931318864	0.14986756377501176	0.01716618251172911	0.017170692087355423	0.14997119516597157	0.0021644786420009017
data/196	1	50	fd	0.0035062843965347605	0.1576530170422205	0.01727951499570151	0.03745913007364024	0.15767980259792047	0.0004532737457174427
data/196	2	50	fd	0.003485322000807759	0.1886422790316714	0.01652693071706229	0.04783589812613026	0.18881302111670847	0.0026606208711376727
data/196	3	50	fd	0.0031603578238225388	0.22589578577101785	0.014232424275976678	0.050250363241827974	0.22602702774070285	0.005541451953446567
data/196	4	50	fd	0.003211288056997074	0.15875908858721643	0.015675869671603525	0.04190701542971813	0.1587754390086092	0.00035490739162967564
data/196	5	50	fd	0.003595404826157204	0.23936613388968841	0.017739858991968113	0.04587518944174809	0.2394369370095252	0.002336404360656087
data/196	6	50	fd	0.002861188047195511	0.10814415624453227	0.01508358557136716	0.029280667186565447	0.1081491018298558	0.00015801233280581794
data/196	7	50	fd	0.0037994419579713687	0.1983909711854476	0.017488789789851817	0.05392845950723202	0.19878164870445217	0.006416084558511122
data/196	8	50	fd	0.0031621780870848045	0.16066149072578226	0.01548402731231942	0.04912482527493232	0.1607200603364937	0.00284053945935119
data/196	9	50	fd	0.0031220536669883843	0.16274365923650294	0.015635982571815796	0.04066146467068725	0.16278189628363124	0.0015101473454339504
data/196	10	50	fd	0.003513827260458571	0.2290509026818353	0.017674349839146578	0.052687294650280506	0.2292701337822029	0.0034563256617540397
data/196	1	50	sg	0.0028242953975107054	0.19057480914140448	0.017135339936107337	0.02782492050916681	0.19081568057117748	0.0029880758517772813
data/196	2	50	sg	0.0027774020451213997	0.1683100395356207	0.016375004092212323	0.03561684513700793	0.16836447590236817	0.0014643964863124805
data/196	3	50	sg	0.002501328837999394	0.47606687110225027	0.014066670587379416	0.037234941505412865	0.4764125886247135	0.005453343067600165
data/196	4	50	sg	0.002605418609412058	0.15451251632961857	0.015532391466604638	0.030157263601926245	0.15460549951154987	0.002425574023901161
data/196	5	50	sg	0.0028728383763511538	0.34802757181421073	0.01759770757616695	0.03369460756007374	0.34922769987560326	0.005733259991553668
data/196	6	50	sg	0.0023326623070995486	0.12973327133388401	0.014973938489640185	0.023810076981788032	0.12976424587968427	0.0010536388315861172
data/196	7	50	sg	0.0030595554814165545	0.09744794351994725	0.017300022237140812	0.03636448224031636	0.09745760914116738	0.00024199798066488757
data/196	8	50	sg	0.002535114611157756	0.21683292719782393	0.01533282980703726	0.03616402921170948	0.21719935062346313	0.003970379388798473
data/196	9	50	sg	0.002524044887277998	0.13452627476503579	0.015497886503918947	0.028950552886565842	0.1345702466826047	0.0021559367009266967
data/196	10	50	sg	0.0027899418474293942	0.18722236750649637	0.017519875967287907	0.03451213734325266	0.18724987644522112	0.00034256707292784025
data/196	1	50	sg0fd	0.003329496565572721	0.11771749052672564	0.017010052892162307	0.02880493373790865	0.11772914312733683	0.0002861014611106019
data/196	2	50	sg0fd	0.003279629526160701	0.26536162556503096	0.016225293813199735	0.037891140737002976	0.2656749456084814	0.003965188264740459
data/196	3	50	sg0fd	0.002947202287067098	0.17634297781608843	0.013983818782213652	0.038521342350541096	0.17638602462572284	0.0020931916094599056
data/196	4	50	sg0fd	0.0030462171040812423	0.11942616359305736	0.01545827931976061	0.03008455449311527	0.11943916984739347	0.0003484043670630938
data/196	5	50	sg0fd	0.0033867150615473395	0.19719186515088596	0.017471596508625547	0.035204890650885605	0.19730641454099884	0.0019880248405939062
data/196	6	50	sg0fd	0.0027200256711830146	0.12636394801425557	0.014847173774163698	0.021266430247850104	0.12637095621665048	0.00025088821462218623
data/196	7	50	sg0fd	0.003590447481557907	0.21494917141721942	0.017185962471611152	0.041607841937087595	0.2153071402853944	0.0040084155849767515
data/196	8	50	sg0fd	0.0029896740055496145	0.16312609616360216	0.015191914037636395	0.03919491647682559	0.1632117701221742	0.0030316429608081862
data/196	9	50	sg0fd	0.0029606618443885967	0.14084510692490115	0.015371225509753	0.029101431175686428	0.14085835647771028	0.00047395111687162383
data/196	10	50	sg0fd	0.0033097974907778617	0.1633845989623824	0.01737045885608432	0.03978831524541351	0.16344477281885106	0.0018141944376240688
data/196	1	100	fd	0.004053707167606139	0.23725732313134695	0.01752235198907144	0.10040282291839056	0.23740125062473896	0.0053116698831226425
data/196	2	100	fd	0.004164549489949347	0.20171799966509732	0.016877449338621932	0.08376883067248357	0.2017531804188942	0.001444082410155466
data/196	3	100	fd	0.0039868262829150245	0.24397391420355477	0.014611852877628865	0.10932279215506407	0.2440883501703796	0.004041553941702282
data/196	4	100	fd	0.003934594401069581	0.25194030606619583	0.016073177148148307	0.10050411243185076	0.2522757703940374	0.004669726301764364
data/196	5	100	fd	0.00428225782191806	0.3044656844546774	0.018135571271857685	0.10405209515792241	0.30519679271980427	0.006538906405869162
data/196	6	100	fd	0.003517520854741505	0.24730006807136232	0.015543680967855382	0.10232067944768447	0.2474585030574152	0.005484388605149499
data/196	7	100	fd	0.004342423465776957	0.18422792472231084	0.017872424914217446	0.10838304658276876	0.18432802816578892	0.003971464273480523
data/196	8	100	fd	0.003934048662637989	0.2756068074192807	0.016117461945620738	0.1276856849987357	0.27577497469557766	0.003783941044666902
data/196	9	100	fd	0.003865865383710557	0.3314161486708039	0.016516581535147304	0.13636829574804357	0.33161576320580055	0.004628021121570866
data/196	10	100	fd	0.004121663409275459	0.35024479074503806	0.0179990733524141	0.11021614420071531	0.35119239803754115	0.0066732999375880165
data/196	1	100	sg	0.0029071455755994738	0.1181448286728509	0.0172592223778664	0.048661503420099714	0.11816074478948661	0.0004528922644793465
data/196	2	100	sg	0.0028657963170488857	0.27958660242583194	0.016392955301440127	0.05183821942472585	0.27997952130836695	0.002621243137733472
data/196	3	100	sg	0.002675625419048883	0.20664097302659015	0.014207160573815136	0.07007346472616459	0.2067260136390456	0.003096081966137886
data/196	4	100	sg	0.0027122345700593556	0.1899542141951035	0.015673643891842916	0.0533463656992532	0.18997405104532833	0.0004408441483295514
data/196	5	100	sg	0.0029878424216275724	0.2259159647679435	0.017671605669017872	0.06201897279052882	0.22626057662786248	0.004118016999975273
data/196	6	100	sg	0.002413748166511261	0.14278493628367633	0.01516017793236835	0.04766125058336814	0.14280509823297294	0.0007989286629313974
data/196	7	100	sg	0.003157555169643396	0.21090626987639047	0.017390160343770927	0.06264540322677868	0.21110030884277578	0.0026596103246237126
data/196	8	100	sg	0.0026280195208752467	0.2939895258904156	0.01560502244632344	0.06326844496514	0.2941980176780206	0.0035796702053152167
data/196	9	100	sg	0.002639453931978705	0.1960896792614465	0.015869544937785224	0.07947568971456831	0.19617129934313532	0.0027138075461813787
data/196	10	100	sg	0.002891216644447521	0.16365698984384255	0.017680651077440844	0.06351060306771841	0.16368059213675715	0.0005996991692393331
data/196	1	100	sg0fd	0.0034686365229085084	0.21118903980242407	0.01711970403871339	0.042576545387197066	0.2114983683821743	0.003935238664314358
data/196	2	100	sg0fd	0.003473309119329159	0.18331698565779508	0.016303376713130126	0.056202751814197566	0.18336810048256055	0.0014804819597024732
data/196	3	100	sg0fd	0.003295436546542292	0.18796809898275227	0.01412624727946408	0.06963106787780385	0.18811152365417472	0.006359554834304088
data/196	4	100	sg0fd	0.0032399544567344356	0.11996326952312979	0.015525042046020647	0.05234477804286856	0.11997950659852046	0.0003505420759642367
data/196	5	100	sg0fd	0.0036018448318453785	0.18080162396093757	0.017476748415211407	0.05569076496365088	0.18085852981799042	0.002097742998620442
data/196	6	100	sg0fd	0.0028552506865414193	0.18854142429645945	0.014940201037891938	0.04161225747884288	0.18857109756389373	0.0010919081769048755
data/196	7	100	sg0fd	0.0037978957744281556	0.18834513902858463	0.017245873230662435	0.06790039488632785	0.18864280920481905	0.005394905264889585
data/196	8	100	sg0fd	0.0031453759096108525	0.2362454857230247	0.015372010810386175	0.0609833119513066	0.2363386407883007	0.002489391577481444
data/196	9	100	sg0fd	0.0031626219285079975	0.1991594755058083	0.015536242658984893	0.06379519966636289	0.1993024029774761	0.0037538550177691624
data/196	10	100	sg0fd	0.0034992180979086314	0.22326467222739133	0.017425981950735175	0.06379034840903082	0.22349448625164064	0.004336653926539021
data/196	1	150	fd	0.004458924346234493	0.3181719003423715	0.017979226647476882	0.13641860102777587	0.3183090098483565	0.0033447848678072253
data/196	2	150	fd	0.004792634640679468	0.6338662333290006	0.017511892680449146	0.09309192169968562	0.6339295818030279	0.0019917236339490876
data/196	3	150	fd	0.004957677347423344	0.27421698618559215	0.015379856785867807	0.13420738380733246	0.27435545801060673	0.005601794137053487
data/196	4	150	fd	0.004751004927830158	0.42769641985098344	0.016464948192000308	0.12444696827994661	0.4278925447478755	0.00506916733915184
data/196	5	150	fd	0.005319404840427052	0.2919445616612344	0.018584476919203726	0.1082462086770814	0.2919679941114381	0.0014216272836933277
data/196	6	150	fd	0.004449908460181838	0.3083125681852387	0.01594089966658139	0.17222575615924568	0.3085901170924665	0.0071937247381528464
data/196	7	150	fd	0.005146817515240189	0.3264731280376066	0.018320552177739126	0.15716045484381524	0.3267597411237191	0.006096124856418204
data/196	8	150	fd	0.0049515833475835425	0.24584783838593233	0.01733388747321109	0.12487758124469672	0.24609437396464673	0.006196097806071396
data/196	9	150	fd	0.00435373965514417	0.32401190790649625	0.016938592602513593	0.13866426226888154	0.32431697719966596	0.006712537979579814
data/196	10	150	fd	0.00491309432091617	0.4475319546240925	0.01843508419552659	0.12807922027030222	0.44768835854177014	0.00465878780659252
data/196	1	150	sg	0.0029124088645666435	0.12463998723976216	0.01725166042276485	0.05131076356087634	0.12465898406832697	0.0005632133582325738
data/196	2	150	sg	0.00287485240328342	0.35042068650523467	0.01642689458411496	0.05182891514498859	0.35115416255938753	0.003907521712459219
data/196	3	150	sg	0.002691947915218795	0.2282304804143486	0.014203595212635993	0.07198389021507517	0.22832694537859016	0.0033805297113189553
data/196	4	150	sg	0.0027259336701466854	0.24406807359830238	0.01574097309285336	0.05543955505325511	0.24409204421134087	0.0006125356503204761
data/196	5	150	sg	0.002991847638263892	0.2168274081803059	0.017712506207600925	0.0625448457040618	0.21711759667680802	0.0040434408615555376
data/196	6	150	sg	0.0024247677670882002	0.18428375500786784	0.015205363547033647	0.04856249250646381	0.18429993499559955	0.0005498563243806139
data/196	7	150	sg	0.0031542238459411794	0.21622165373561897	0.017354759726788935	0.06533878141205834	0.21638063960384563	0.0017814070472055698
data/196	8	150	sg	0.0026304493801991118	0.3268370293675467	0.01564263056967233	0.0658611371493355	0.3270531947676364	0.0031064942077493047
data/196	9	150	sg	0.002647268173180869	0.2371432051759724	0.015873535167861427	0.08059416481170092	0.23722914285002894	0.0028772164929075006
data/196	10	150	sg	0.0028962727152826422	0.16870869888188333	0.017726509183188383	0.0639349924501645	0.16875480681741428	0.0016018650824942795
data/196	1	150	sg0fd	0.003489591545863426	0.18636554025057855	0.017144255361729022	0.04407263831942375	0.1865393364983625	0.003024524385348345
data/196	2	150	sg0fd	0.003524475783801935	0.20382301481882142	0.016352535718924827	0.0575566898708541	0.2039051726749048	0.0019570693788654695
data/196	3	150	sg0fd	0.0033583754802711334	0.19489080386497995	0.01415370667994947	0.07233644094471446	0.19501322389055054	0.006274940460471325
data/196	4	150	sg0fd	0.0033023965445459335	0.15337912417537625	0.015575714802314393	0.05505294751143339	0.15339087068621524	0.0003919099637514747
data/196	5	150	sg0fd	0.0036345857333071325	0.20457790341853305	0.01750318589611996	0.057590556658954885	0.20463215523075978	0.0015210645942792058
data/196	6	150	sg0fd	0.0029504661548651733	0.18781153878855134	0.015008327390990967	0.05301554097290811	0.18784236788884864	0.0010298679711483205
data/196	7	150	sg0fd	0.003814781043115105	0.1761679946674538	0.017225391520761912	0.0724209471536471	0.17625797482399239	0.0019706525873487207
data/196	8	150	sg0fd	0.003197956890250362	0.2556940904061813	0.015425883705429137	0.06494104341897973	0.25581328283861116	0.002252592087742933
data/196	9	150	sg0fd	0.003216149736514262	0.2138893025041717	0.015550911801210425	0.06515900010565533	0.21403164024663837	0.0039053754960865997
data/196	10	150	sg0fd	0.0035390414131096287	0.23408745208931012	0.017472592184137038	0.06514277595585165	0.2343821899894164	0.00425874860700589
data/197	1	20	fd	0.0019480472440997977	0.09843578358499024	0.014333124431959424	0.08588027533234785	0.09848576282448382	0.0011562073331666742
data/197	2	20	fd	0.0017236391566875938	0.10128616347714278	0.012052532477375344	0.08812800426145409	0.10132665080464093	0.0010029922869976547
data/197	3	20	fd	0.0018964569599896086	0.10105364252123356	0.01396104598086165	0.08261375354981211	0.10110325884986165	0.0013166325369950937
data/197	4	20	fd	0.002026745934149388	0.09715696023936955	0.015213482485191195	0.07955417170444347	0.09721226820198824	0.0014012129859969575
data/197	5	20	fd	0.001993207827064986	0.09769538879313126	0.014889851043258618	0.0844352934216651	0.097747864426134	0.0012632957386672907
data/197	6	20	fd	0.0018480561542112662	0.09894128370484631	0.013244331256818127	0.08730338652006642	0.09898640304828335	0.0010444958057548657
data/197	7	20	fd	0.0018590156766870012	0.0997617581446597	0.013415964189273	0.08588975486557453	0.09980800020335025	0.0011308096422467644
data/197	8	20	fd	0.0019066358797054182	0.10193238671851286	0.014284758454240636	0.08224956566769746	0.10198279767012261	0.0013278997666668908
data/197	9	20	fd	0.0019734244325339606	0.10005738752860563	0.01481920758399636	0.08244929438176021	0.1001102875819247	0.0013168035944432243
data/197	10	20	fd	0.0018829769815624307	0.10078495377305643	0.013927938920787902	0.08550727020217651	0.100832757514241	0.001166687897592825
data/197	11	20	fd	0.001685210577603991	0.10140737077307961	0.011935956113803688	0.08731547605151191	0.10144691888790835	0.0010407437207240473
data/197	1	20	sg	0.001810249817449787	0.09904776776984174	0.014362552449522026	0.08729911428233839	0.09909962362912135	0.0011643001063675789
data/197	2	20	sg	0.0016019933513798882	0.10201467611940304	0.01207488981306366	0.08962925494083983	0.10205672211699207	0.0010165102997376828
data/197	3	20	sg	0.001763964476370408	0.1014884437380167	0.013988497435870148	0.0840071814560909	0.10153994195188143	0.0013201973382775812
data/197	4	20	sg	0.0018852958630649764	0.0975333876355718	0.015243428016447515	0.08087124142760044	0.09759076512379261	0.0013934771572889227
data/197	5	20	sg	0.001852879689594918	0.09827868153950466	0.014921299345988162	0.0858366750192204	0.09833312288324235	0.0012742110122888086
data/197	6	20	sg	0.0017175660539490675	0.09951229787894064	0.013269925707826345	0.08875230014915897	0.09955912156466025	0.0010593543693723114
data/197	7	20	sg	0.0017282565614247065	0.10026886349192685	0.013441969331733429	0.08730924145049329	0.10031685732717836	0.0011307552908109632
data/197	8	20	sg	0.0017734415736434174	0.10258978149679528	0.01431404272680574	0.08360380236709913	0.10264213271850597	0.0013241375098094284
data/197	9	20	sg	0.0018357460537154968	0.1005009033682987	0.014850151613652076	0.08382409996500621	0.10055579689086347	0.0013393333750262406
data/197	10	20	sg	0.0017507293041434556	0.101404909271707	0.013956558348027214	0.08695740417674731	0.10145453206569219	0.0011662872159856705
data/197	11	20	sg	0.0015654214651305049	0.1026188288726764	0.011959679617491377	0.08881540356501676	0.10265992731462117	0.0010483021083757503
data/197	1	20	sg0fd	0.0019367141994748255	0.09814602966645154	0.01428458619793658	0.08567654865730065	0.09819547053566888	0.0011409132133017197
data/197	2	20	sg0fd	0.0017138028242969815	0.10105728859958867	0.012011901025235541	0.08793374501176683	0.10109734180280214	0.0009929755623814662
data/197	3	20	sg0fd	0.0018857822435411908	0.10078402967108643	0.01391409946922689	0.08243385452909092	0.10083311785244041	0.0013009066248094426
data/197	4	20	sg0fd	0.0020152645229623172	0.09685511304775844	0.015163391775115151	0.07937510045256124	0.09690983261229498	0.0013824046651435993
data/197	5	20	sg0fd	0.0019817158380041272	0.09740355439842746	0.014840298188413061	0.0842387009628935	0.09745546741252359	0.0012496616910618475
data/197	6	20	sg0fd	0.00183735910982883	0.09865653406373405	0.013200130955002654	0.08709786585434848	0.0987011665509294	0.0010342173086220132
data/197	7	20	sg0fd	0.0018483686534339315	0.09947963571560009	0.013371783761815543	0.08569118091495842	0.09952538146890991	0.001116697119861673
data/197	8	20	sg0fd	0.0018959096697938466	0.1016909383826528	0.014239516509489293	0.08206811643076525	0.10174082285700993	0.001310793230999991
data/197	9	20	sg0fd	0.001962286982588759	0.09977043729946403	0.014771371198492195	0.0822677871995741	0.09982277878641667	0.0013047842781801536
data/197	10	20	sg0fd	0.0018722299789406009	0.10051714532457737	0.013882943815643995	0.08532000291676502	0.1005644423117522	0.0011520487470449417
data/197	11	20	sg0fd	0.001675607363960356	0.10124015046080823	0.011900872665943382	0.08712574643667911	0.10127928123279296	0.001029187394162916
data/197	1	30	fd	0.003365414720860654	0.12880309679214652	0.018193677235139462	0.10700889887752504	0.12893713760908174	0.003380131972832741
data/197	2	30	fd	0.0029218424784464075	0.140245835260121	0.015286405822964226	0.10892003872130109	0.14035451451247558	0.0029025097779971157
data/197	3	30	fd	0.003202543214428098	0.133512009995524	0.017803531334063233	0.10054628248029521	0.13364368543256958	0.0037421544813654914
data/197	4	30	fd	0.003425153056950938	0.1259965297203415	0.019599213503865752	0.09594085768089611	0.12614295629354458	0.004087387055089433
data/197	5	30	fd	0.003419988086801419	0.1282543517549443	0.019016768056451725	0.10455598239948016	0.1283942120624998	0.00346321494519488
data/197	6	30	fd	0.003191843782653527	0.12636099892804606	0.016846471019587413	0.10899909876410974	0.12648280095975958	0.003017866044805306
data/197	7	30	fd	0.003185425925102954	0.12499572340648532	0.017043042495449853	0.10645051356240876	0.12511962203811508	0.003282316279594467
data/197	8	30	fd	0.003221578855910303	0.12287086493717153	0.01786173790718714	0.10015616290471058	0.12300294478552938	0.0038384943746086935
data/197	9	30	fd	0.0033551141093535203	0.12396218959496094	0.018684014744383064	0.09989260882070719	0.12410125203761872	0.0037514485513426787
data/197	10	30	fd	0.003221547694474559	0.12496813426311616	0.017449318848118664	0.10457732291899322	0.12509472349618816	0.0033934508128226687
data/197	11	30	fd	0.0028411820807361403	0.13870790633853008	0.01481853029854387	0.10882227267592344	0.13881360211124377	0.002902709939666203
data/197	1	30	sg	0.002951790438526738	0.13108783309324534	0.01818640039690241	0.11082921141911399	0.1312303907585081	0.0033390203057235596
data/197	2	30	sg	0.0025656816238748353	0.13519189735506168	0.015273260924946025	0.11276879809771344	0.1353074676669173	0.002855646908326406
data/197	3	30	sg	0.002813328402920845	0.13134780988559785	0.017797747995518517	0.1043356586588628	0.1314877975623749	0.003805969361996519
data/197	4	30	sg	0.0030102338104350894	0.12768777446491034	0.019598480871302202	0.09974313275855208	0.1278433727134515	0.004046415673344577
data/197	5	30	sg	0.0030011250011245955	0.13047021593913505	0.019016399293501955	0.10833532188104414	0.13061893535476848	0.0035747438049712936
data/197	6	30	sg	0.002798686393461294	0.12871198173448156	0.01683483376334245	0.11284263438825708	0.12884153985942975	0.0029674098159806848
data/197	7	30	sg	0.002794710424754857	0.12694408196228715	0.0170336049136778	0.11025115940340698	0.1270758418100986	0.0032922710038859495
data/197	8	30	sg	0.0028320378642128934	0.12411262396993165	0.017855218160702985	0.1038759948171764	0.12425301588661897	0.0038323986269284548
data/197	9	30	sg	0.002946945681897112	0.12606547734736695	0.018680398382674688	0.10369144240292098	0.12621336410505343	0.0036703630701798895
data/197	10	30	sg	0.002827871159966257	0.12715101531548859	0.017440312451989036	0.10841623217405003	0.12728561528073173	0.003394958353192018
data/197	11	30	sg	0.0024930696432455624	0.13980842839326127	0.014808039734922302	0.11256646706006433	0.1399208496274543	0.002983325136802581
data/197	1	30	sg0fd	0.0033085387869270216	0.12856774451514638	0.01803883991014413	0.10653756378693499	0.12869751315238528	0.0032526448120759346
data/197	2	30	sg0fd	0.0028736420295590766	0.13831094041775124	0.015150564357376167	0.10841023997852708	0.13841614864578167	0.0027893338617960358
data/197	3	30	sg0fd	0.0031499267254481243	0.13272872368544872	0.017647145255051566	0.1001821972267935	0.13285622491427534	0.003633574654056051
data/197	4	30	sg0fd	0.0033684499849976975	0.1253219348259598	0.019425948529944843	0.09566716862792145	0.12546374482719064	0.003937205817110747
data/197	5	30	sg0fd	0.003362360927442963	0.1280721840382581	0.01885730457930622	0.10412155880910541	0.1282076294471689	0.00337780971107976
data/197	6	30	sg0fd	0.0031377896198194924	0.126071563620486	0.016701453236434065	0.10848806043598744	0.12618945963665382	0.0028995841422036566
data/197	7	30	sg0fd	0.003132162419340825	0.12465696517291855	0.016898437254764045	0.10597738524675629	0.12477690339161535	0.003173321460022572
data/197	8	30	sg0fd	0.0031698881122994254	0.12216402876507017	0.01770337698121836	0.09978520193780806	0.12229193676205774	0.0037068248320103084
data/197	9	30	sg0fd	0.0032999622840105673	0.12358011944017723	0.018527198259890774	0.09954262189153007	0.12371481361124631	0.0036008451514842254
data/197	10	30	sg0fd	0.0031682691267195724	0.1246835376636669	0.017299849809305528	0.10415449447220369	0.1248061014644075	0.003277533968902713
data/197	11	30	sg0fd	0.0027948217936544623	0.13800481877015505	0.01468805018764818	0.10829648260454286	0.13810711322151428	0.002826825432176525
data/197	1	40	fd	0.0039243455543729565	0.13616546694743276	0.01945589997456422	0.11335635811995427	0.13636017918747922	0.004900390267174921
data/197	2	40	fd	0.0033892148902153595	0.15085802067677107	0.016365846442579525	0.11617529479262528	0.15101605227082085	0.004431469266397018
data/197	3	40	fd	0.0037188062594374818	0.14481712541017175	0.019079570648476738	0.10319043436302001	0.14500665440632005	0.00569817503630967
data/197	4	40	fd	0.004001246542615331	0.1351306461003445	0.021017582628896053	0.0973481785876918	0.1353400371298326	0.005358088818549537
data/197	5	40	fd	0.003989945029799279	0.13975975302187593	0.020344322610144485	0.1096887488345091	0.1399616654347762	0.00560031962078429
data/197	6	40	fd	0.0037315189086775	0.136657638712021	0.018038108444836286	0.1164588546896334	0.13683493720583528	0.004644458467953395
data/197	7	40	fd	0.003713498281608715	0.14406317046546044	0.01825549044216569	0.11261119839782348	0.14424240838677688	0.004774014160440894
data/197	8	40	fd	0.0037124103300904612	0.1544014269363921	0.0191041629699855	0.10324285012567484	0.15459081812096626	0.005315241633677383
data/197	9	40	fd	0.0038829868541448596	0.15794547052476818	0.019971344793351425	0.10292751270336606	0.15814638210930368	0.0057274607230204475
data/197	10	40	fd	0.003730477472222655	0.13478273597536594	0.018704252511035965	0.10963865222540312	0.1349656586332187	0.004861871136987511
data/197	11	40	fd	0.0032905833996227174	0.14266601832258127	0.015690317700188843	0.11576024495375072	0.1428199683246905	0.004654253182958859
data/197	1	40	sg	0.0033202992680754374	0.130456179693632	0.019398506237480437	0.11935960678135384	0.13066603302663232	0.005145792484239532
data/197	2	40	sg	0.002872701129220879	0.12243065454593931	0.016314408079596172	0.1220578464498211	0.12260069498952401	0.004531606736719455
data/197	3	40	sg	0.003153395570326959	0.13057248450885067	0.01903369610830686	0.10968589039224137	0.13077639040840974	0.00540513495910513
data/197	4	40	sg	0.0033922835683676345	0.12912380231313705	0.02096319598514875	0.1036784214734638	0.12935077167513864	0.005950683727833794
data/197	5	40	sg	0.0033784904853488623	0.13357616156105917	0.020294589061867242	0.11579469875852047	0.13379299523727153	0.00545881876135969
data/197	6	40	sg	0.0031542312057973114	0.1306131407622236	0.017978147249691632	0.1223478872514878	0.13080396097353061	0.004728677042017338
data/197	7	40	sg	0.0031411678372191723	0.1312669472061953	0.018201744433959048	0.1186272813576553	0.13146024342533613	0.00459557555539283
data/197	8	40	sg	0.0031473085928960215	0.135763056620886	0.01905792901522349	0.10957803871121832	0.13596779432194941	0.005393857780456285
data/197	9	40	sg	0.0032938054332058092	0.12778614927154403	0.019917111540900985	0.10926436275350422	0.12800219782362302	0.005887536835648899
data/197	10	40	sg	0.0031588719170459203	0.13022306002102763	0.018653257139096272	0.11579691583531458	0.1304205047278278	0.0048203675513699825
data/197	11	40	sg	0.002776185617958579	0.12775836790857886	0.015637219866229166	0.12185531705777161	0.1279239498747031	0.004545238621723151
data/197	1	40	sg0fd	0.0038167308912597834	0.13421031118896015	0.019200523345647338	0.11282962466175457	0.13439416804168522	0.004738964464080046
data/197	2	40	sg0fd	0.003298007014628253	0.13565435063936893	0.016151081282863796	0.1154948551914699	0.13580341247750288	0.004239690176784664
data/197	3	40	sg0fd	0.003618456026236304	0.13811293301448863	0.018823497037381013	0.10323869263816485	0.13829179266165123	0.005274105672730021
data/197	4	40	sg0fd	0.0038926095518783416	0.13214795314172118	0.02074146753666603	0.09744586098673746	0.1323466199078231	0.005308570665464636
data/197	5	40	sg0fd	0.003881124217529864	0.13712253962326443	0.020074757251156972	0.1093744259614932	0.13731303561053865	0.005244002292962401
data/197	6	40	sg0fd	0.0036280727104592227	0.134016507468831	0.01780301221712813	0.11577628150787453	0.13418379374003217	0.0044354149901430235
data/197	7	40	sg0fd	0.003611071724263995	0.13727719605697172	0.018012705410882117	0.11212776688260359	0.13744656536075386	0.004419004928519361
data/197	8	40	sg0fd	0.003611570800202294	0.16669190066339934	0.018856504699005183	0.10322584989830062	0.16687128129689746	0.004903713225224806
data/197	9	40	sg0fd	0.003779083709745081	0.13875150287264176	0.019710450448411358	0.10291659984942493	0.13894136054692144	0.00549698182389048
data/197	10	40	sg0fd	0.0036284788406982286	0.13380915477015107	0.01845479583466473	0.10931507696428694	0.13398204572083494	0.004492544918204522
data/197	11	40	sg0fd	0.003198186869199842	0.14150820136962497	0.015497970292149934	0.11522233407376138	0.14165331848812993	0.004363227143829127
data/197	1	50	fd	0.004092424722891232	0.14700825973970086	0.019684011940479022	0.11198114185503721	0.147229279072916	0.00571934552435644
data/197	2	50	fd	0.003529592708899602	0.13192895888312559	0.016531942287091605	0.11627927546410484	0.13210887250335496	0.0049089194561885655
data/197	3	50	fd	0.0038612424610617196	0.13402664733503458	0.01926521813761459	0.0986401636389208	0.13424800906509968	0.006798624525832654
data/197	4	50	fd	0.004150180972513506	0.117027877231469	0.021279960568748903	0.09374589874111898	0.11726423102976459	0.006810465095533066
data/197	5	50	fd	0.004142379747866888	0.1302847587821316	0.02058540509845042	0.10654052383027375	0.1305145144017345	0.006046093965672792
data/197	6	50	fd	0.003887753713612206	0.13959670629264265	0.018224328781709237	0.11568860748038202	0.13979782688307713	0.005072814275687503
data/197	7	50	fd	0.0038598252970648284	0.1538701157023542	0.018441407946945952	0.11106813992602481	0.154076242013993	0.005863836647795131
data/197	8	50	fd	0.0038501037015030784	0.14932719045137716	0.01926257157783162	0.0987435291107447	0.1495458236343708	0.006796483801093488
data/197	9	50	fd	0.0040373288647627004	0.14884589006566115	0.020180362887308234	0.09835501276937099	0.1490683592762805	0.0056747211364024655
data/197	10	50	fd	0.003884295108250933	0.1689991746658698	0.018887596121554	0.10646152896681918	0.16921073551352336	0.006109956115974679
data/197	11	50	fd	0.0034169479765653907	0.19187715936168842	0.01579608660205723	0.11316730351003905	0.19205322308825107	0.004908513434709908
data/197	1	50	sg	0.003402146982098462	0.12451690712868611	0.019602494424340165	0.12075991737958712	0.12475738296987117	0.005332840021765617
data/197	2	50	sg	0.0029432410385767747	0.11381516627498564	0.016460862034387076	0.12444332526555005	0.11401143911250189	0.004894099398617558
data/197	3	50	sg	0.0032282663276738117	0.12111394043935224	0.019196263217632816	0.10849567448272673	0.12134824043755832	0.0066634611922653224
data/197	4	50	sg	0.003474171787649661	0.1159386154431463	0.021201084772707466	0.10267242652335912	0.116193906267039	0.006099341055102988
data/197	5	50	sg	0.00345782647139532	0.12112248902082089	0.020513141807380477	0.115932997968051	0.12137164122365848	0.006442194138920957
data/197	6	50	sg	0.0032327616862141357	0.12437634403458184	0.018144554987670928	0.1243518462804754	0.124595460312305	0.005123512384303492
data/197	7	50	sg	0.003216794076425098	0.12544082878678528	0.018369748573771275	0.11982993234334786	0.12566126116825374	0.005555376082679013
data/197	8	50	sg	0.003220070143774421	0.13363423691717435	0.01919430600893884	0.10856612349413174	0.13386630582258183	0.006230324270599236
data/197	9	50	sg	0.00337111170212197	0.12370242076060092	0.020101457899178662	0.10822117590986123	0.12394885533671744	0.0062923262539591445
data/197	10	50	sg	0.0032362143708162894	0.13596885554737584	0.018813995975190994	0.11611243889575595	0.13619437228533	0.0057003863920364545
data/197	11	50	sg	0.0028413865818580067	0.12828359486610982	0.015725043846491454	0.12288945716443243	0.12847476412692402	0.005321996176860073
data/197	1	50	sg0fd	0.00394494461846353	0.13237829848691982	0.019410111874245448	0.11266575413980852	0.13258295852409172	0.0050968930227290096
data/197	2	50	sg0fd	0.0034049306793330607	0.12962848757100814	0.0163046380550973	0.11638984175598864	0.12979531871298144	0.004335427416131902
data/197	3	50	sg0fd	0.003731087890490982	0.1307130204633329	0.018997969508255417	0.10045273706481157	0.1309154973881083	0.006336968856955341
data/197	4	50	sg0fd	0.004012384335039511	0.11935055298761674	0.020965492842821468	0.09507805961695612	0.11956760334786845	0.006046097203474753
data/197	5	50	sg0fd	0.004001049196750654	0.1278387630157579	0.02029908717729381	0.10792438451893702	0.1280527073433509	0.005897860751312579
data/197	6	50	sg0fd	0.0037497445112922405	0.13080420164340387	0.017981296401972012	0.116250597571585	0.13099097900850099	0.004490424880011678
data/197	7	50	sg0fd	0.003726983719503677	0.14125555817583016	0.018192281048738213	0.11186063164365276	0.14144468769329654	0.005354761636826701
data/197	8	50	sg0fd	0.003721850051301352	0.14888293275802353	0.01899986817139618	0.10061187757183332	0.14908207491125272	0.006089863250971739
data/197	9	50	sg0fd	0.0038989605040706484	0.14359608775781557	0.019894893108553757	0.10023741666610782	0.14380532154652062	0.0053101751873505165
data/197	10	50	sg0fd	0.003747981596586266	0.14483874765877078	0.01862958737442686	0.10796832140423303	0.14503192083788297	0.0055198331634042285
data/197	11	50	sg0fd	0.0032961078442267614	0.4693910098976508	0.015598608712921173	0.11453444740900061	0.46955456864346845	0.0048587063622598636
data/197	1	100	fd	0.004399770729552966	0.17274127377137063	0.0195945345168248	0.13692821737260202	0.1730007442738305	0.006704841131447829
data/197	2	100	fd	0.0038603510573895013	0.19413838162918462	0.01641067618672755	0.12491537518518292	0.19433733939610284	0.006179264763402717
data/197	3	100	fd	0.004180079844924339	0.21134956165480198	0.019151449616283758	0.12276501220549989	0.21156784956992009	0.00654071525220917
data/197	4	100	fd	0.004466141769754185	0.16823492820837463	0.02125469881639276	0.11794184206724365	0.16854948708523407	0.007360410918644328
data/197	5	100	fd	0.004463776969041308	0.18946910548982207	0.020435309296635507	0.12659457878554775	0.1897161842198545	0.006330831913510451
data/197	6	100	fd	0.004190165545069371	0.23886584083831772	0.01808975129532776	0.1271258263114507	0.2390730860298059	0.006033101975070786
data/197	7	100	fd	0.004183135435312968	0.20992839747758132	0.018256618277974115	0.12542027882796505	0.21015516654373625	0.005446393451160772
data/197	8	100	fd	0.004145878941162589	0.1893267954787976	0.019144291214976232	0.12611431926506048	0.18959495764623774	0.007868932736275452
data/197	9	100	fd	0.004328529146878379	0.18027981522680536	0.020108801509550436	0.1226131325855382	0.18056426220934962	0.006058074833541588
data/197	10	100	fd	0.004219376357921161	0.23710972490727225	0.018761005200628133	0.13119798040871739	0.23732719512606737	0.0059472282274691726
data/197	11	100	fd	0.003721521040069386	0.21046558319179776	0.01573656304074487	0.12604689963453705	0.21067245813497548	0.005919753062962886
data/197	1	100	sg	0.0034462748835230334	0.13148267561196475	0.019437611982870702	0.11699919296979684	0.1317619859267155	0.006102456541737018
data/197	2	100	sg	0.0029903189135805286	0.13304768669100495	0.016284088367154826	0.12105308713137686	0.13327461083057104	0.005326488129072647
data/197	3	100	sg	0.0032710945920642735	0.12578736364218063	0.019010302503555482	0.10395027030315998	0.1260647513256171	0.00726317045613169
data/197	4	100	sg	0.0035211385602196706	0.13277836614500618	0.02111127562367271	0.10047149282778575	0.13307658451076299	0.007077216519118288
data/197	5	100	sg	0.003504651379574181	0.13531706471829716	0.020332812435886367	0.1115763427747091	0.13560236250520702	0.006423878664945408
data/197	6	100	sg	0.003278346235317255	0.1365756034953165	0.017932974791908113	0.1195869687461893	0.13682485290886276	0.0055084577347302936
data/197	7	100	sg	0.003259339775299721	0.15759665293787867	0.018169404373908547	0.11515536195706369	0.15785323966115142	0.006190134234517522
data/197	8	100	sg	0.0032586238769123145	0.14674864666094506	0.019022354382229257	0.10402874653449697	0.1470237321199308	0.007205860330232834
data/197	9	100	sg	0.003410726952401278	0.1348440570306386	0.01996327273123666	0.1038874885916133	0.13512307123526915	0.006191268843824386
data/197	10	100	sg	0.003281974344582961	0.15362036458659042	0.018613590939602576	0.11112190790095781	0.15388796174159503	0.006481388511558368
data/197	11	100	sg	0.0028841968176763996	0.16291759548543658	0.015538515176032037	0.1161190524598163	0.16313660924533865	0.005619952392375515
data/197	1	100	sg0fd	0.004010266992298942	0.13380246451212466	0.019361786740712063	0.10675353055946704	0.13401986128472543	0.005699197045306217
data/197	2	100	sg0fd	0.0034865555133047166	0.14436004877432768	0.016252189716879285	0.11035284484642138	0.14453775269814437	0.00502834725314473
data/197	3	100	sg0fd	0.003799649761009484	0.14790239049574588	0.018943888689243377	0.09387721156261963	0.14811979722916718	0.006132812665466491
data/197	4	100	sg0fd	0.0040847759856862354	0.13041042625620938	0.020961008660166515	0.09114750155049219	0.13065157547740347	0.00685487004608826
data/197	5	100	sg0fd	0.0040742549675770205	0.13650139064631692	0.020248393176460242	0.10126215013407834	0.13672024433340413	0.005073974110582297
data/197	6	100	sg0fd	0.0038252751822470243	0.14205837215426748	0.01790695206382696	0.10882208812407226	0.1422545335271221	0.005136596314663163
data/197	7	100	sg0fd	0.0037977520449654313	0.15517831055360723	0.01812208760361468	0.10463688372045843	0.15538476218361533	0.005546199584557099
data/197	8	100	sg0fd	0.0037776590361163734	0.1499101712477402	0.018947407786518707	0.09391378758279377	0.15013244797435243	0.006667169419579833
data/197	9	100	sg0fd	0.003956758384379108	0.14326354081123852	0.019874636820336335	0.09367017566360168	0.14347660194478407	0.005667745727506627
data/197	10	100	sg0fd	0.0038191826708475845	0.1668259088342923	0.018566289473750937	0.10029646435320481	0.16703911375270689	0.00590681587704228
data/197	11	100	sg0fd	0.003368909847937645	0.15904523825967282	0.015526176218915869	0.1049203061420795	0.15921347276963546	0.004888281438209707
data/197	1	150	fd	0.004497421189713489	0.18700789225358558	0.019682491747715056	0.15996236290707616	0.1872615633421866	0.0068873370384217565
data/197	2	150	fd	0.0039783140413165085	0.23229598779315372	0.016546486821520254	0.1535496623260907	0.23254428866576635	0.00520251523441032
data/197	3	150	fd	0.0043397118209740635	0.22053434776083972	0.019315483430982702	0.1543062536324044	0.22078647185484893	0.007085147630943736
data/197	4	150	fd	0.00457101427587983	0.21468572584829704	0.021358474687619814	0.1495169411087931	0.21502039250808005	0.00814837171414889
data/197	5	150	fd	0.004567443968556623	0.2228060544785903	0.020545167114654275	0.1547297539958986	0.2230960115932474	0.005806979131777091
data/197	6	150	fd	0.0043451646545061345	0.2532154240106953	0.018229054790382913	0.1492750768620042	0.25342570558465827	0.005217004901491622
data/197	7	150	fd	0.004342428813428093	0.2347156458247423	0.01836084235228969	0.150499554318719	0.23499404100579593	0.005502129170921871
data/197	8	150	fd	0.004228414603613151	0.18618282598432087	0.019223077827075313	0.14670410338801412	0.18645031410471788	0.008259099138300842
data/197	9	150	fd	0.0044260528926314555	0.2618735376922896	0.020189034600366237	0.153829488032562	0.2621788865124597	0.007169197280576874
data/197	10	150	fd	0.004298581783110491	0.25315119460633567	0.018837865432448926	0.15478285217188112	0.2533874657009447	0.006244896738090494
data/197	11	150	fd	0.0038296086882215015	0.25381645407169634	0.015813835402227756	0.15154959941818902	0.2540205547671427	0.005411753747147797
data/197	1	150	sg	0.0034456172471374947	0.1318779828421993	0.019429512838544903	0.11691509349024565	0.13216214486721095	0.006113103502971989
data/197	2	150	sg	0.002989837295828769	0.13699366050523068	0.016277508007554432	0.12092152393670506	0.13722378742379787	0.005341388630176953
data/197	3	150	sg	0.0032704485995788714	0.13031463780136443	0.018996059911701002	0.1040863921150575	0.13059741944263348	0.007191385537286966
data/197	4	150	sg	0.0035204204508872297	0.13346746790173847	0.021093093478533904	0.10053501620377574	0.13377152769784875	0.007094906047819231
data/197	5	150	sg	0.0035043382972351792	0.13688709780013064	0.020316146857499332	0.11153989868761256	0.13717604543847495	0.006328072398041756
data/197	6	150	sg	0.0032788783004694877	0.1395891581022423	0.017929611365853113	0.11941792817805896	0.1398414455794582	0.005524027273316447
data/197	7	150	sg	0.0032587516282090363	0.16190029751632523	0.018160490880905746	0.11506082533822931	0.1621621672560437	0.0061787353805538466
data/197	8	150	sg	0.0032586461304394514	0.14890353286292776	0.019011406549402116	0.10404181191685884	0.14918351664554153	0.007192898292377535
data/197	9	150	sg	0.0034097915742768974	0.1368277547969365	0.019947144633055303	0.1039294318484409	0.13710988624635384	0.006243463482299918
data/197	10	150	sg	0.0032818035290042976	0.15923954936428192	0.018604104064834405	0.11110195729578219	0.15951272510753572	0.006468531161877241
data/197	11	150	sg	0.0028851288888079424	0.1610122733229817	0.015541894426264701	0.11586669696706861	0.16123384812114486	0.005747199655387214
data/197	1	150	sg0fd	0.004010027943643153	0.13782413872126564	0.01934712598370204	0.1065629722318707	0.13804328561010842	0.005678531284774198
data/197	2	150	sg0fd	0.003487744531528094	0.16515817813981934	0.016245967945702502	0.10895235772540057	0.16533754770838208	0.005019296746444133
data/197	3	150	sg0fd	0.0038008458414997342	0.15702322288046053	0.018927592422885567	0.09435383278041605	0.15724325870844155	0.005781627139010628
data/197	4	150	sg0fd	0.004084537431741635	0.13302859256216976	0.020939022690922612	0.09192934946643001	0.13327612386262802	0.006913378637133279
data/197	5	150	sg0fd	0.004076304578081713	0.1405011409596207	0.020233120320204568	0.1014630674092632	0.1407198022774658	0.005031739532288233
data/197	6	150	sg0fd	0.00383138600043754	0.14492108476873514	0.01789884639505478	0.10705028337809899	0.14511663899739932	0.005082204770026874
data/197	7	150	sg0fd	0.003798058949999461	0.15699495819229115	0.01811760991947054	0.10366155180174683	0.15720831261148344	0.005403250955867881
data/197	8	150	sg0fd	0.0037783837685276974	0.14927130425641308	0.018928560880763414	0.09435471353687373	0.14949652503056088	0.006564818996937601
data/197	9	150	sg0fd	0.00395703133350662	0.14838342372967192	0.01985959584690764	0.09406706718275241	0.14859672331889284	0.0058109635000788366
data/197	10	150	sg0fd	0.003818599815579562	0.15905822991551882	0.018550803472879743	0.10006372169811566	0.15927660607313823	0.005823428786336191
data/197	11	150	sg0fd	0.003376228055994095	0.1822919639098893	0.01552536040172789	0.10332138690555229	0.18245573866455805	0.004968977954784336
data/198	1	20	fd	0.0019479161822780512	0.10261660166823273	0.014598907924478042	0.037460786492409116	0.10267397564852809	0.0015978403252556533
data/198	2	20	fd	0.002140559391604852	0.1005344885130687	0.01741639697722403	0.032867105954929636	0.1006048564473316	0.0018023628580262265
data/198	3	20	fd	0.0020766024684352254	0.1009294784533913	0.016331904667916657	0.033898060975008	0.10099521885302626	0.0018950581581108268
data/198	4	20	fd	0.0021446323451979987	0.09422153282336483	0.016399842112151616	0.03470060108695009	0.09428821447972029	0.0015350194408335718
data/198	5	20	fd	0.001963334220132696	0.10549340234078039	0.014651105483223112	0.03842751073879061	0.10555247857022296	0.001564876488056783
data/198	6	20	fd	0.0020551589006520083	0.10152374005085531	0.01606253488846441	0.03485192331909187	0.10158590340927964	0.0014866867314431446
data/198	7	20	fd	0.0021525348590588924	0.09465612373104922	0.016937933610456354	0.03490405686816806	0.09472318823962808	0.001547055772615567
data/198	8	20	fd	0.002217760636986021	0.08530709317241685	0.016813625482010354	0.035741404191083646	0.08537593422743353	0.001812470320978998
data/198	1	20	sg	0.0018099628226436791	0.10369089342915588	0.014622530047565656	0.038316301798641796	0.10374970843738598	0.0015574263451148761
data/198	2	20	sg	0.0019884278867245966	0.09968200356892695	0.017450702688225857	0.03367283851111612	0.09975280337716705	0.0017038720595569366
data/198	3	20	sg	0.0019322358469002717	0.10188379280778759	0.016361517303123144	0.034677700428233246	0.10195074787896145	0.0018168206670997808
data/198	4	20	sg	0.001993942079219387	0.09346819348836329	0.016427818717493797	0.035527146789651326	0.09353826594998672	0.001693835049329838
data/198	5	20	sg	0.0018222129088509376	0.1069693828987462	0.014674946477719572	0.039344116722177684	0.10703141487346401	0.0016267733178960044
data/198	6	20	sg	0.0019106164793378417	0.10155113179580029	0.016092146099143126	0.03562777880235031	0.10161510297191849	0.0014203835409961917
data/198	7	20	sg	0.0020011757720825797	0.09411865537877732	0.01696895347095419	0.03574685032620737	0.09418910391896539	0.0017068661262779799
data/198	8	20	sg	0.0020603260432881703	0.0866991034681166	0.016840200744059258	0.036579912355615196	0.08676923770852947	0.001725160337494986
data/198	1	20	sg0fd	0.001936446285375553	0.10237770146424607	0.014545692014404308	0.03742509489122756	0.1024343346080223	0.0015741353517772438
data/198	2	20	sg0fd	0.0021276716304719024	0.09999756531096039	0.017349410541394678	0.03284382541186305	0.10006674882498008	0.001766284454405314
data/198	3	20	sg0fd	0.0020648368199134306	0.10069386216620314	0.016276747723155335	0.033870003890280866	0.10075866024119301	0.0018620462829449724
data/198	4	20	sg0fd	0.002132113637098168	0.09376435964091398	0.01634004657707265	0.034671005690011615	0.09383055919490141	0.0015458194245867862
data/198	5	20	sg0fd	0.0019513618212998556	0.105303326768717	0.014595767434951324	0.038394732753601675	0.105361933153156	0.0015595735403280643
data/198	6	20	sg0fd	0.002043210308491448	0.10123331875879052	0.01600577130547416	0.03481428278417013	0.10129475218283146	0.0014490854250401597
data/198	7	20	sg0fd	0.0021399674750393932	0.0942250681802525	0.016876194493098136	0.034879744941204105	0.09429163816542699	0.0015577730278903592
data/198	8	20	sg0fd	0.0022046666652774396	0.08509218015381095	0.016755174345868443	0.035707887887692254	0.08516003899159927	0.0017779316192373638
data/198	1	30	fd	0.003285316867997194	0.13037834663139256	0.018433709145030154	0.03529703305585889	0.1305316898364536	0.003498500353005532
data/198	2	30	fd	0.0036849340655749595	0.12717766562818794	0.022539585932462768	0.029268058666327583	0.1273968369361655	0.004388246243208938
data/198	3	30	fd	0.0034322430727924806	0.13465955797624823	0.020345338446660335	0.030098487772179352	0.134855626176795	0.004399721269159803
data/198	4	30	fd	0.0036039316630569356	0.13361595400072307	0.021001959148720304	0.031461855805016994	0.1337641421991126	0.003907725508132616
data/198	5	30	fd	0.0033921012881674767	0.12348669974489226	0.018709358452577114	0.03532733237695987	0.12360949714187211	0.0026338302798743236
data/198	6	30	fd	0.0034392714426577493	0.1363074276920419	0.02025237858457907	0.03299391275325991	0.1364873037879841	0.004604689952740162
data/198	7	30	fd	0.0035996407115923084	0.13292405534582383	0.021622403442273244	0.030818752526859342	0.13306790895505796	0.0037337107572119367
data/198	8	30	fd	0.0036461313818645013	0.1420380699248783	0.021487779856045677	0.03347884889564067	0.142249159016823	0.004623124910177427
data/198	1	30	sg	0.0029018927287882317	0.1359459133368127	0.01841559289524836	0.037797101948344965	0.13611152384992717	0.004062671968935005
data/198	2	30	sg	0.0032547331131640113	0.13216390560807678	0.02254382799911476	0.03170752179353351	0.13238872785705444	0.004884745184637247
data/198	3	30	sg	0.003033851272647178	0.13705032026055752	0.02033532987984243	0.032639952240585725	0.13725045762835306	0.004959803741949641
data/198	4	30	sg	0.0031865038377599676	0.1282236429459086	0.020993529833400828	0.03405741884963166	0.12838168049879348	0.003250633219515594
data/198	5	30	sg	0.002995386775187896	0.12289609310101492	0.01869119825882619	0.03809970547870735	0.12302613237152019	0.002945413533156689
data/198	6	30	sg	0.0030405021899834977	0.1333958096686147	0.020244449795617046	0.03540591813592951	0.133579038941951	0.004113582395869443
data/198	7	30	sg	0.003184435184314264	0.12787554283067418	0.02162123383282479	0.03338020031907961	0.12803146522485911	0.003290673267557954
data/198	8	30	sg	0.0032279356730050375	0.14347965398949267	0.02147389108713902	0.03601843338324496	0.14369987259361144	0.004907418569335658
data/198	1	30	sg0fd	0.003233603590889704	0.13173194083149967	0.018292185047899215	0.035586496852457315	0.13188286360757878	0.0035668709357811307
data/198	2	30	sg0fd	0.0036266216535024336	0.12840338936105228	0.022361957164560402	0.029643518341690097	0.1286197922554318	0.004445853667959988
data/198	3	30	sg0fd	0.003378831145363702	0.13590681599669474	0.02019080707164466	0.03049885579918535	0.13609955496703	0.004471886534990408
data/198	4	30	sg0fd	0.0035474082258127077	0.13091907640937298	0.02083428385466028	0.0318569454251725	0.13106049515338786	0.0035950065602200305
data/198	5	30	sg0fd	0.0033389937850403506	0.1207788124553959	0.01856020347898153	0.035721250292426635	0.12089422927740164	0.0024181283528015587
data/198	6	30	sg0fd	0.003385722566958158	0.13651842152508117	0.020095401226690932	0.03330574515496428	0.13669526194383863	0.004368252222793675
data/198	7	30	sg0fd	0.00354355265950728	0.12943476352547287	0.021452643350246752	0.03120720318351532	0.1295723586479211	0.003428772122117352
data/198	8	30	sg0fd	0.003588696937504448	0.14342921470457742	0.021310180541986357	0.033829313380910775	0.14363947419539821	0.004616183402180482
data/198	1	40	fd	0.003773716935710593	0.12360095888818418	0.01934834426386277	0.026126873710155454	0.12375087536248817	0.005304318660195878
data/198	2	40	fd	0.004217970306807495	0.1274320134334627	0.023562747556781182	0.020623532727147186	0.12755981274638586	0.003900634685267536
data/198	3	40	fd	0.003902182455236928	0.12177344147351343	0.021412250417899972	0.019916886318732233	0.12191129708674703	0.004750718864571678
data/198	4	40	fd	0.0041358903366670585	0.13233948575532056	0.022078540671907527	0.021593350601725077	0.13248860727123482	0.004252467508293584
data/198	5	40	fd	0.003885037990575029	0.12873889378266318	0.01966653340585563	0.02386082798379126	0.12887616183482928	0.0052882530388576425
data/198	6	40	fd	0.003913302252444957	0.1576231044852091	0.02128724105312354	0.02315404293032343	0.1579834807710691	0.004788617974386023
data/198	7	40	fd	0.004127707624137064	0.13990983078470143	0.022690713749196224	0.021383942552502696	0.14009038013954275	0.004664689195142435
data/198	8	40	fd	0.004223821701499866	0.14780642130762095	0.022771206586377424	0.02271683468115634	0.14803469570244868	0.004743009322208022
data/198	1	40	sg	0.003221722189471743	0.1373127744977924	0.019279863092995043	0.030588210142358064	0.1374468726102862	0.0040186972412120485
data/198	2	40	sg	0.0036169023600458898	0.11967133326564142	0.02352740814516724	0.022942356831245916	0.11977193256241052	0.002638292537842429
data/198	3	40	sg	0.0033485626224857455	0.11922676730763214	0.02136721342250216	0.023099607211034868	0.1193294333298129	0.0031876125457061207
data/198	4	40	sg	0.003537100111097553	0.15493031594210557	0.022020630255350518	0.02460322164328982	0.15533112302492796	0.006024806728896285
data/198	5	40	sg	0.0033196441928772433	0.13934693207741064	0.01959499079187167	0.027989800071008084	0.13959632400663355	0.005666734491140784
data/198	6	40	sg	0.0033577469684862578	0.1344307946925899	0.02124052395235543	0.02742028499968192	0.13463425868939666	0.004539543730508012
data/198	7	40	sg	0.0035335016482843555	0.15336321884472148	0.022641290223058046	0.024243367007694003	0.15376703673096412	0.006249038611789647
data/198	8	40	sg	0.003610034436069054	0.13369151883857627	0.022706968364383174	0.027111778549241752	0.1338298293626444	0.0032888724531006676
data/198	1	40	sg0fd	0.0036771470161693926	0.12409544940417655	0.019130232781076503	0.027066076218959696	0.12422815360088217	0.00464449968139183
data/198	2	40	sg0fd	0.004114512539887333	0.12009004245990455	0.023310985261044463	0.02003741696953211	0.12019191477436668	0.003146434590620294
data/198	3	40	sg0fd	0.003809464597288742	0.11668617375085052	0.021174816839058266	0.01982300907990827	0.1167940656775654	0.0038697465968043506
data/198	4	40	sg0fd	0.00403034454197265	0.14930687931123246	0.021832429735722286	0.021370308252066064	0.14954563767233	0.004590079180538161
data/198	5	40	sg0fd	0.003785458974314656	0.12850991801112263	0.01943368259954043	0.024098539126298058	0.12866915436873266	0.005370134706662269
data/198	6	40	sg0fd	0.0038193016308061237	0.14806854024562574	0.021049686061414094	0.024026294280797656	0.14835852771765473	0.004512493507312918
data/198	7	40	sg0fd	0.004022491766248009	0.15810529731872813	0.022441678864276664	0.02104352075404693	0.1583955628938741	0.004961489765896055
data/198	8	40	sg0fd	0.004114979237407349	0.1359045167074125	0.022497773829548626	0.023524334622755064	0.13607006243143216	0.003899344093609814
data/198	1	50	fd	0.003985294287300044	0.12886409536816804	0.019624785687674094	0.045306549715569557	0.12900769424123543	0.005612492110792209
data/198	2	50	fd	0.004435663810218522	0.13505771722579935	0.023751948277085568	0.04029852773705564	0.13533383932876397	0.007066798159348013
data/198	3	50	fd	0.004085989563793185	0.12958661467705357	0.02163910779542649	0.03594759183201567	0.12982843824481483	0.007311030335322809
data/198	4	50	fd	0.004346956822574714	0.17339703395818112	0.0223183239828362	0.04064357844668643	0.17351954032035372	0.004076522179776406
data/198	5	50	fd	0.004111879220301484	0.1806465715165927	0.01997085303887746	0.044625020055716155	0.1807558915020518	0.0043257655989902555
data/198	6	50	fd	0.004096364048968743	0.11045979455595471	0.0215348184665851	0.037266830609715064	0.11060034612820814	0.0056897214148230605
data/198	7	50	fd	0.004359676145138177	0.16902350480682984	0.022947677306166443	0.04254091414809015	0.16914623542408153	0.004298505450044499
data/198	8	50	fd	0.0044624003342501615	0.21383350802674927	0.023089652227396746	0.040557182186695136	0.21450516429633987	0.00719238400703664
data/198	1	50	sg	0.0033106824985588952	0.18403289592697417	0.019530605046672093	0.036545686839618036	0.1841949614242689	0.005884517580396141
data/198	2	50	sg	0.003705118204340163	0.12852522778565398	0.02371201446574255	0.03248522875463902	0.12867411972375348	0.0049909399227785044
data/198	3	50	sg	0.0034274577001671166	0.13181477887230336	0.021587864676498095	0.02932448745171136	0.13197783717605194	0.005833773211717397
data/198	4	50	sg	0.0036251183469855524	0.12997931379439354	0.022241248837754586	0.03296087311118477	0.130171272823483	0.004966558075743677
data/198	5	50	sg	0.003414007045947128	0.11083296222130819	0.01986387136725516	0.035286096692304904	0.1109644273206549	0.005542845702779326
data/198	6	50	sg	0.0034311122294438364	0.20661111392591552	0.02147617599115948	0.03172786103028571	0.20718578652446187	0.005176867060123288
data/198	7	50	sg	0.0036252949564863864	0.14990292640507683	0.02288057557516092	0.033691375761009106	0.1501744176107097	0.005448817871717505
data/198	8	50	sg	0.00370954066092473	0.16563607935543118	0.02300253181384327	0.03292478399420632	0.16582412383174733	0.005843867606498594
data/198	1	50	sg0fd	0.0038246415650758135	0.09653852722680659	0.019365676119732844	0.03433003718680013	0.09665864769231187	0.005648131148767383
data/198	2	50	sg0fd	0.004262199333330159	0.11727950341883227	0.023502461901843723	0.03162096410658295	0.11745936709684739	0.005930453435504609
data/198	3	50	sg0fd	0.0039329105241835485	0.11762122933647197	0.02139218476907828	0.028351160121727843	0.1177977408727116	0.006620243737298085
data/198	4	50	sg0fd	0.004177905658017008	0.16577382934040996	0.022053117020545226	0.031307852492183014	0.16586085321170346	0.003756181013734495
data/198	5	50	sg0fd	0.003942282798853767	0.1367948938520033	0.01968548547075928	0.033684638306120125	0.13689594556512116	0.00451848795030715
data/198	6	50	sg0fd	0.003944636097029879	0.121596270937118	0.021284787353968045	0.029577475628901416	0.12170865617744386	0.004380554164341473
data/198	7	50	sg0fd	0.00418079951686303	0.09339592018987135	0.02268123534353684	0.032903990556143126	0.09348747138509902	0.004251950491516494
data/198	8	50	sg0fd	0.004275090151752583	0.1354725364820016	0.02278200719070108	0.0313529732298927	0.1356449478210108	0.00648986158222108
data/198	1	100	fd	0.004487184482029746	0.19400405962721132	0.019942372542350435	0.08666573017203537	0.19416727398312336	0.006811339276072669
data/198	2	100	fd	0.004937994331397239	0.197411601745708	0.023581519857660597	0.07643290660476114	0.19762153714280326	0.007802540349666694
data/198	3	100	fd	0.0044790681348865075	0.20387241663245279	0.021519956388448787	0.06879383610400329	0.2040349039859817	0.007480125686648749
data/198	4	100	fd	0.00479956638990383	0.20952536032973104	0.022331944778892204	0.07647471606845832	0.20985997828090835	0.008065984195267323
data/198	5	100	fd	0.004696534838871556	0.267372736247195	0.020337089685110672	0.08524925431279347	0.2679884561745307	0.0062047642664035335
data/198	6	100	fd	0.0045162890952687084	0.18871902982008398	0.0214488738813039	0.07333950513947861	0.18885917473875774	0.007311061542491165
data/198	7	100	fd	0.004873574977426362	0.15591833213524664	0.02285854897969536	0.07134166588487588	0.15608975022440885	0.0073634398835544035
data/198	8	100	fd	0.0049516895946924945	0.45452218273649275	0.023141778871104496	0.07612896043326771	0.4547046976687075	0.007022963995757039
data/198	1	100	sg	0.0033951302964944723	0.18552543690197398	0.0197903642538395	0.07558533557748373	0.1856769312106022	0.006099772080141172
data/198	2	100	sg	0.003817996478602474	0.1219069579600951	0.02352298599799718	0.060747385293597626	0.12211808144888062	0.007103069305120675
data/198	3	100	sg	0.0035258510905396816	0.111079597761828	0.021492384936700033	0.05248898622547011	0.11127579890646021	0.007544368264807362
data/198	4	100	sg	0.003727406562587891	0.20142371411353596	0.022229398082191074	0.06379662221073926	0.20214694231787095	0.005231225440971844
data/198	5	100	sg	0.003515192002222105	0.13388505860773603	0.02017271889622027	0.07564274613185963	0.1340278102792921	0.005147872581508728
data/198	6	100	sg	0.003524226193402456	0.1662844065625914	0.021395036572432333	0.05983655452399043	0.16661343108814258	0.005784249474173239
data/198	7	100	sg	0.003743617693240293	0.34023245260748425	0.02279824464559486	0.06153460074800236	0.34163761468996146	0.00569184384646039
data/198	8	100	sg	0.0038282885105011813	0.22996434924476622	0.02303827214501735	0.060733494729592455	0.2301905790336531	0.0075024662784700215
data/198	1	100	sg0fd	0.003989089687801738	0.14102654221913163	0.01952857781776342	0.07211266712130342	0.14116024519117717	0.005598706079590455
data/198	2	100	sg0fd	0.0044619843393105514	0.17734652137803128	0.023379222096496833	0.05622894943416991	0.17756186661400614	0.007320049078892475
data/198	3	100	sg0fd	0.004101520406177659	0.143028791827311	0.021337700082153667	0.04883362138906644	0.14319980549578626	0.007390230790114134
data/198	4	100	sg0fd	0.004351128009472821	0.14406500693044452	0.02203361100333925	0.05982223631169624	0.1441968946590092	0.0050386570859654355
data/198	5	100	sg0fd	0.004157357988202463	0.15738451830931105	0.019856204045189764	0.07107942184185753	0.15750991356478813	0.004780448536505702
data/198	6	100	sg0fd	0.0040921813417873305	0.5155907075442178	0.021241070785843495	0.055021370228381654	0.5174728785803235	0.006147042992534649
data/198	7	100	sg0fd	0.00439051637969812	0.2082685958164204	0.022640563564799827	0.05828721562671376	0.20845052697173055	0.004725786374367902
data/198	8	100	sg0fd	0.00448634208592618	0.15492865714832865	0.022832506198584575	0.05733112270604087	0.15512262741201627	0.007247684178723366
data/198	1	150	fd	0.004665747433451528	0.2286513192161171	0.020001468111680038	0.08761335697062972	0.2288316829814829	0.0070664812983968605
data/198	2	150	fd	0.005047009825862162	0.19822679682542338	0.023650713848445398	0.07955261466483561	0.1983980614519275	0.007832274247026509
data/198	3	150	fd	0.00454531164822279	0.2824123305545345	0.02157541347153729	0.07065246706304638	0.2825742847556855	0.007673829608435743
data/198	4	150	fd	0.00485664675776014	0.2215283053400307	0.02243799384526292	0.06981208219214245	0.22216409017512662	0.008126521658659954
data/198	5	150	fd	0.0047505014071608075	0.2984912799749242	0.020373543464281278	0.08558367715455327	0.29862283220290387	0.006527674072684328
data/198	6	150	fd	0.00462415586857427	0.22199433606890137	0.02156631881135576	0.08154713252835545	0.22213963480753604	0.007315886831274356
data/198	7	150	fd	0.004921261648741577	0.18476604489386161	0.022926508522231916	0.07420590370340134	0.18503910262365225	0.007156397288082094
data/198	8	150	fd	0.005056247343413351	0.21598279647991622	0.023197977341889258	0.07565887591521256	0.21615460262789207	0.007494021927909454
data/198	1	150	sg	0.0033934153444292086	0.17647392973398757	0.019794117949616687	0.07604533762878422	0.17661564658277634	0.006006534670619326
data/198	2	150	sg	0.003815480552044303	0.12075079402574036	0.023514143811958977	0.06115644689284547	0.12097078475700088	0.007199609141508126
data/198	3	150	sg	0.003525331466151145	0.11092656243345074	0.021488055280378435	0.05300336458886213	0.11112672895010882	0.007622554416752737
data/198	4	150	sg	0.003725874416252415	0.2112169802907448	0.022219444399343976	0.06425498876901714	0.21202850462667808	0.0053922172064235835
data/198	5	150	sg	0.0035144847748179897	0.14028082787863164	0.02016453628921206	0.07619920447053162	0.1404257784266381	0.005062941328271984
data/198	6	150	sg	0.003522042161311315	0.17432782014625017	0.02138167501435268	0.060647454612410785	0.17469799881639106	0.0059170658927362695
data/198	7	150	sg	0.0037413965536415754	0.32267183861491777	0.022789074470870054	0.06212932408664832	0.3239668316707054	0.005579392286335227
data/198	8	150	sg	0.0038259109425025526	0.21839040707565563	0.023031557559130493	0.06165062910012744	0.21861159527793217	0.007519033816323518
data/198	1	150	sg0fd	0.003986995587977176	0.1734092074281562	0.019552823417404108	0.07458175392184035	0.1735504477379692	0.0055197516411898215
data/198	2	150	sg0fd	0.004455438198588837	0.17066890134093674	0.02338580039322466	0.05603528488272454	0.17089671864265335	0.007442665462850521
data/198	3	150	sg0fd	0.004102737118441578	0.1325607902737903	0.02134159304200605	0.04839206115679819	0.1327315834027903	0.0073500376465978085
data/198	4	150	sg0fd	0.004346641098859824	0.15063338931204037	0.022033744848448167	0.06115947815902906	0.1507749693765541	0.0053631288107432755
data/198	5	150	sg0fd	0.0041603468989998395	0.15649354645978628	0.01987211968097618	0.07219598279915364	0.15662419950890547	0.004939956403193947
data/198	6	150	sg0fd	0.004091954109989747	0.293734057739926	0.02124482795766885	0.055094766581370073	0.294519264946471	0.006469554532879567
data/198	7	150	sg0fd	0.004382782025154301	0.1919854441714226	0.02263956238097292	0.057980063306968456	0.19213472759418193	0.004604636793519855
data/198	8	150	sg0fd	0.004478305506467124	0.14236359947428778	0.022832767202623547	0.057338106458626935	0.14255103713982742	0.007181769673357605
data/199	1	20	fd	0.0014923286781710603	0.09680350669196976	0.011542886861673927	0.06874269062783027	0.0968354192073682	0.0009376278162638074
data/199	2	20	fd	0.0015130275517344922	0.09622075562766176	0.012335396902878123	0.06239040170222549	0.096254034884025	0.0010407697512285817
data/199	3	20	fd	0.0014548994907939638	0.09622125058290706	0.011927351341291324	0.06283203305687979	0.09625221652660367	0.0009701950542626139
data/199	4	20	fd	0.0014289768649483007	0.09604044112078437	0.011060990206239763	0.06816505214232171	0.09607000904729361	0.0009256656805150888
data/199	5	20	fd	0.0016165151909715782	0.08993936943101026	0.012712547961400356	0.06254622627875553	0.0899759644094117	0.0010471419274637927
data/199	6	20	fd	0.0015038756447061845	0.09479915515748588	0.012302602682881797	0.06113626758376406	0.09483195572288226	0.0009787748523881193
data/199	7	20	fd	0.0014292934358569479	0.0962197220543573	0.011550792307752836	0.06432833435163114	0.0962493802701642	0.0008720085528551531
data/199	8	20	fd	0.0015445069821375652	0.0953305372170843	0.011988459766034026	0.06715589083787779	0.09536408821265913	0.0009240211183176035
data/199	1	20	sg	0.0013903923670210924	0.09761716226566179	0.011569573590161593	0.06970014237022658	0.0976502912503706	0.0009338402950194321
data/199	2	20	sg	0.001408327740759094	0.09771417343128234	0.012365694349603188	0.06333532875485053	0.09774874100084967	0.0010430304972509673
data/199	3	20	sg	0.001354308588311126	0.0976000759825125	0.011957041953087095	0.06372924656371785	0.09763224030331728	0.000986984009794406
data/199	4	20	sg	0.0013290696959620785	0.09766738145258504	0.011086310643243596	0.06919662236743823	0.09769809611597069	0.000926178674374731
data/199	5	20	sg	0.0015073683881243864	0.09032859544366036	0.01274265262852752	0.06340213881016413	0.09036651811121593	0.0010377394278955803
data/199	6	20	sg	0.001402083089694212	0.09520642718971675	0.012333597228373018	0.061947517899082434	0.09524045470983628	0.0009679156765591331
data/199	7	20	sg	0.0013320588051796776	0.09693158776475867	0.011580150041877945	0.06524315714213218	0.09696237651843398	0.000864249914556303
data/199	8	20	sg	0.0014384008432831133	0.0962204018782142	0.012016015342925864	0.06812235646159362	0.09625519920507004	0.0009441861551025648
data/199	1	20	sg0fd	0.001484213641966716	0.0965862488534855	0.01150375796614718	0.06857013276274604	0.09661784482606461	0.000925768748710011
data/199	2	20	sg0fd	0.001504631285898889	0.09608291568374804	0.012294235403459343	0.06224739287558241	0.09611586913103971	0.0010289339786238973
data/199	3	20	sg0fd	0.0014468648103090499	0.09607176653066359	0.011887563731682536	0.06267728241444216	0.096102426788185	0.0009616731542612373
data/199	4	20	sg0fd	0.0014210132578083901	0.09592484928724974	0.011025507664427399	0.06800857624442191	0.09595412667337928	0.0009147052344344005
data/199	5	20	sg0fd	0.0016078505022467551	0.08964643991487801	0.012667832052365872	0.06238094496772487	0.08968266509397607	0.0010332938290282287
data/199	6	20	sg0fd	0.0014957884175713682	0.09452568123693934	0.012258789941011816	0.060973915221630516	0.094558153197869	0.000965413058777884
data/199	7	20	sg0fd	0.0014215555993452777	0.09598944930020102	0.011510567630573546	0.06417153808878072	0.09601881267610209	0.0008600324167373766
data/199	8	20	sg0fd	0.0015359583648503902	0.09510109542323739	0.011946120155365048	0.06698825905702153	0.09513431144281671	0.0009166395603997065
data/199	1	30	fd	0.002406221376011252	0.13180276840679253	0.01444657765634884	0.08589787756921946	0.13187798275247128	0.0023613358636714243
data/199	2	30	fd	0.002429057272139152	0.12909958457115797	0.015437661244578854	0.07619985358033822	0.12917748252504743	0.0026424517328082603
data/199	3	30	fd	0.002341775224825421	0.1333987020025943	0.01493672391401908	0.07890172340952449	0.1334717962159641	0.0024868437454309868
data/199	4	30	fd	0.002277075982044594	0.13756410844599615	0.013809949092513894	0.08405398269865369	0.13763375867519825	0.0023728069008598766
data/199	5	30	fd	0.0025620845352428852	0.1375631928267862	0.016443645726678363	0.07929725833577325	0.13764941832754615	0.002526661383773042
data/199	6	30	fd	0.0024245580574810952	0.13439207010744633	0.015648494964904607	0.07727515462526985	0.13446937871966858	0.0023582525780098448
data/199	7	30	fd	0.0023123406641966256	0.13129979714741527	0.014626835827075683	0.079247073249909	0.131369895302164	0.0021126404625987083
data/199	8	30	fd	0.0025032739071536103	0.13216036156120176	0.01523225207645763	0.0845609098447686	0.13223934023982514	0.0023279724137575566
data/199	1	30	sg	0.002129975304812282	0.13111565605097256	0.0144563459417103	0.08870228409923754	0.13119545566007138	0.002330048930267478
data/199	2	30	sg	0.0021551241457504603	0.1274680250830015	0.01545675812278866	0.07880227097315796	0.12755039112775232	0.0026243521174878315
data/199	3	30	sg	0.002074437929178198	0.13161557093557244	0.014952862508848261	0.08135463709223914	0.13169317838921002	0.002532127637222602
data/199	4	30	sg	0.002019701480736679	0.13265206465693552	0.013821981936414813	0.08686420299699754	0.13272587765623098	0.00235184078573952
data/199	5	30	sg	0.0022712164682114084	0.13824587207794156	0.016464249110333274	0.08178097414839665	0.1383373464934276	0.002484750698277117
data/199	6	30	sg	0.002144835566134983	0.1355472685231204	0.015668772195337848	0.07971214649797313	0.13562939417163158	0.002319575157476709
data/199	7	30	sg	0.0020455809294531373	0.1313621080105374	0.014641452874907783	0.08195591600274266	0.13143662369806955	0.0022023907681001645
data/199	8	30	sg	0.002216874845866528	0.13043027915838923	0.015246264004793984	0.08722264677589518	0.13051412886115824	0.0023971967349670016
data/199	1	30	sg0fd	0.00237044290258877	0.13087221276898964	0.014330901676202976	0.08561851010240103	0.13094537659775027	0.002282125104272417
data/199	2	30	sg0fd	0.00239427290002487	0.1281615242836508	0.015308408550930422	0.0759954881010493	0.12823726412600311	0.002559311018635323
data/199	3	30	sg0fd	0.0023076505560284347	0.13214877931255387	0.014805991764280447	0.07859873783645925	0.13221987104659	0.00241977936449892
data/199	4	30	sg0fd	0.0022444826766909263	0.13589533089485858	0.013694212081486145	0.08381113182853418	0.1359630551282825	0.0022946447675006635
data/199	5	30	sg0fd	0.0025235421162036467	0.13672449801028122	0.016304101349603237	0.07901356995139419	0.136808455849383	0.002445323064673431
data/199	6	30	sg0fd	0.0023878174100972643	0.13371449900092341	0.015520640502188316	0.07698486641319154	0.13378975749769575	0.0022813001860627117
data/199	7	30	sg0fd	0.00227763014653732	0.13062406389322337	0.01450490530272297	0.0790159304784648	0.13069228012538883	0.002066080410134942
data/199	8	30	sg0fd	0.0024653976442245446	0.13121706046908665	0.015112228535807189	0.08424981247142661	0.13129390247876851	0.0022712169128164344
data/199	1	40	fd	0.0027029349478019816	0.15081987478383832	0.015255460194549209	0.0846645077484561	0.1509186731331168	0.0034256291157491936
data/199	2	40	fd	0.0027120247317240533	0.14946816865585272	0.016375248953331093	0.075025143555487	0.14957074444216648	0.0037149336319956066
data/199	3	40	fd	0.002626788644454881	0.14519884682603842	0.015933633735656105	0.07989544782059942	0.14529334741875652	0.003314729977995958
data/199	4	40	fd	0.0025559416715464443	0.15912698606020104	0.014511107777488246	0.08172255914674155	0.15921939153097195	0.00343246372812149
data/199	5	40	fd	0.0029193200640195765	0.13189164778105736	0.017436535716627764	0.0796132309720847	0.13200223072262493	0.0034949893222254256
data/199	6	40	fd	0.0027405769116767547	0.13589496496445794	0.01663901027760717	0.07824901960097873	0.13599473274055265	0.0032632821582531443
data/199	7	40	fd	0.002607370437879708	0.15336811503560013	0.015577013850899902	0.07783338615051691	0.15345782086421364	0.0027508930578235983
data/199	8	40	fd	0.002849533693253144	0.14448603032569154	0.01611201516490245	0.08367523251894507	0.14458771335469356	0.0029122183685595265
data/199	1	40	sg	0.0023320005492704545	0.13883234996110716	0.01524995663539764	0.09005400212784534	0.13893797586155238	0.0033920441536809467
data/199	2	40	sg	0.002345093802097868	0.14285049744434672	0.01638275787925949	0.07957636875620674	0.14295932515308432	0.0037003256131192728
data/199	3	40	sg	0.002265816883762182	0.14173297152901537	0.01593923636592645	0.08411275120345779	0.14183497246527685	0.003378315848452536
data/199	4	40	sg	0.0021996970205378	0.14870044367502083	0.01451330651223014	0.08736632083387623	0.14879871520474489	0.0034047061918869035
data/199	5	40	sg	0.0025202211951592213	0.13078015677593172	0.017437100549423313	0.08398592381513259	0.13089888693233734	0.003496518516342004
data/199	6	40	sg	0.002366257693003867	0.1280288234349718	0.016640087903830605	0.08239485050361181	0.1281361856646547	0.0032777537091828466
data/199	7	40	sg	0.00224792632489281	0.13699179091632527	0.015577334232838441	0.0828800343123302	0.13708918919240234	0.0028239187790293522
data/199	8	40	sg	0.002453222344238399	0.1347412712540779	0.01610296653341689	0.08905781776291313	0.13485132491826016	0.003077443718082247
data/199	1	40	sg0fd	0.002640749580085476	0.14581871502014399	0.015081568478249416	0.0851363581096683	0.14591304758221527	0.003251649838374109
data/199	2	40	sg0fd	0.0026512809585018736	0.144945883153875	0.016174352414460868	0.07528323083056698	0.14504366580190367	0.0035357390238932953
data/199	3	40	sg0fd	0.0025665811042217958	0.14545096600067672	0.015734062822207878	0.0799413729029886	0.14554148072745324	0.0031499230821805824
data/199	4	40	sg0fd	0.002495435378738289	0.1510231138736091	0.014356331755237692	0.08238023185195086	0.15111106611424108	0.0032508510582630575
data/199	5	40	sg0fd	0.002850692990361258	0.13200901046259483	0.01723215060336579	0.07973095199851539	0.13211526871952778	0.0033657178738047628
data/199	6	40	sg0fd	0.0026778074238945973	0.13387187671926137	0.01642355662660131	0.07828922707682796	0.13396776916279585	0.0031505417130113797
data/199	7	40	sg0fd	0.0025453950127782014	0.1505240562352949	0.015379475968089204	0.07826924385356351	0.15061039250871108	0.0026812819780536075
data/199	8	40	sg0fd	0.0027805612412895356	0.1399951589576835	0.015912517641333442	0.08417832417714809	0.14009279613839876	0.0028062712986452053
data/199	1	50	fd	0.002815038661499125	0.1682446134051788	0.015252005065982566	0.08061594213142752	0.16835239468286187	0.0036833693706732275
data/199	2	50	fd	0.002816703975469695	0.16404858024642463	0.016386520576061825	0.07421891404002574	0.16415992952772943	0.003951894698087949
data/199	3	50	fd	0.0027155811436490444	0.14972183217888096	0.015992471337333145	0.07820357777444761	0.14982863224223042	0.004015744952271685
data/199	4	50	fd	0.002668694554896451	0.18897099090385042	0.014469021250998162	0.07655173599525304	0.1890757218773136	0.0038319670504944102
data/199	5	50	fd	0.003035729791786914	0.13067175802398492	0.01754738819647205	0.07757460537245253	0.13078450591982957	0.0031581478441799287
data/199	6	50	fd	0.0028525394448377923	0.158595581909566	0.016763141438708478	0.07675361571886627	0.1586989318879018	0.00298296027356237
data/199	7	50	fd	0.0027278606779942544	0.17242817124377618	0.0156297552388288	0.07494344841836001	0.17252153498200998	0.003020489571666929
data/199	8	50	fd	0.0029825660686127278	0.16040724256411568	0.016191321379592054	0.07955129528636029	0.16051541413484524	0.0033457319634201278
data/199	1	50	sg	0.0023777168556563424	0.1380997122846551	0.015246310315925863	0.08789433876441541	0.13821673501390472	0.003754029133476921
data/199	2	50	sg	0.0023900731679776725	0.14364849919134562	0.01640489137672868	0.07934304760880945	0.1437693637458316	0.004065313734333231
data/199	3	50	sg	0.002308885951633888	0.13696234553530565	0.016002914340265344	0.08377357645370735	0.13707615188716799	0.003927744065116405
data/199	4	50	sg	0.0022435566925870826	0.22950227675118967	0.014463999664801688	0.08459169184402834	0.2296130947994496	0.0038443747019613595
data/199	5	50	sg	0.0025821292537802176	0.12786586168415634	0.017555462040573084	0.08331721959857974	0.12799422135055172	0.003569984544925708
data/199	6	50	sg	0.002418138910517006	0.137052399964995	0.01676989835158463	0.08212161465967181	0.13716896199389814	0.0033223752371369583
data/199	7	50	sg	0.0023007046334532527	0.15970497080800372	0.0156442993831161	0.08149790088333082	0.15981163525397551	0.003152693773197202
data/199	8	50	sg	0.0025146455625405834	0.14875940953656352	0.016192598715274783	0.08693129184821488	0.1488806061524701	0.0034933182561960826
data/199	1	50	sg0fd	0.0027186630485101556	0.15725427573476888	0.01509324366266696	0.08182829000644892	0.15735544646098687	0.003487817401535863
data/199	2	50	sg0fd	0.002724767540502335	0.15452273076727407	0.016211167011016766	0.07442440177481645	0.15462786619031252	0.003798791428531664
data/199	3	50	sg0fd	0.002633195089082681	0.14426367286231795	0.01578789158252144	0.0789193220113246	0.14436219728098298	0.003667099179869222
data/199	4	50	sg0fd	0.0025712200976283255	0.1775561180954915	0.014309794380123893	0.0782727233509029	0.1776524948035673	0.0035753715058632614
data/199	5	50	sg0fd	0.0029417077433813734	0.12976990029901164	0.01734551174590759	0.07838744026248547	0.1298799996605791	0.00327368128870852
data/199	6	50	sg0fd	0.0027593620284007184	0.1458714101451889	0.01654401923562966	0.07733233165079036	0.14597122950674318	0.0030417709649169416
data/199	7	50	sg0fd	0.002632842109974915	0.1672818649663261	0.015447158394388876	0.07590123870140764	0.167371946608832	0.0028425613228933405
data/199	8	50	sg0fd	0.0028790969832568174	0.15307872667867106	0.016005381813990794	0.08080054468235301	0.15318200016008834	0.0031603971605325336
data/199	1	100	fd	0.0031656642604631635	0.24499471367943582	0.015207702357833934	0.08586533623607054	0.24511911557360158	0.0028833826563707103
data/199	2	100	fd	0.00313178905515938	0.23660023526289983	0.016372598380211437	0.07823971642057626	0.2369388019184817	0.004948025506595759
data/199	3	100	fd	0.0030478340829157655	0.18225428120909584	0.01609203539497162	0.09332779336527813	0.18230120720423837	0.0015805130802515428
data/199	4	100	fd	0.003003001817758235	0.290373232698153	0.01442000495710482	0.06789847741051185	0.290465345184395	0.0017898725104582157
data/199	5	100	fd	0.0033585666882258785	0.2309826543397535	0.017623849484946573	0.09113239437848933	0.23106739885969343	0.0025946201966047214
data/199	6	100	fd	0.003218785170867316	0.19973970699000695	0.01670834799406244	0.10347004434247693	0.19980625815591885	0.0023498141414919314
data/199	7	100	fd	0.003146235728565209	0.23046445250710015	0.015548757923782366	0.09500180568324083	0.23052120954798627	0.0020479375926564405
data/199	8	100	fd	0.0032980728340496874	0.2463139260929747	0.01610068016190609	0.06803856118456225	0.24650695796573532	0.003406808673991513
data/199	1	100	sg	0.0024342976180325854	0.16765045356902575	0.015070280986723352	0.0865918514596189	0.16779960395750293	0.004290777669743062
data/199	2	100	sg	0.0024473470674609265	0.16610834231863533	0.016287058720053923	0.08015152788518408	0.16625051823330325	0.00430975682984465
data/199	3	100	sg	0.002353048115085263	0.15000795624280547	0.01600736265782098	0.08293906644148492	0.15016289572891034	0.004750255136574159
data/199	4	100	sg	0.002309798535805879	0.19817495824485168	0.014278748315324252	0.08229857610044074	0.19832261601793152	0.004594833024945509
data/199	5	100	sg	0.0026344616019415767	0.13237567558570487	0.017510246391289792	0.0791049679837601	0.13251421239179623	0.003099021211660046
data/199	6	100	sg	0.0024673532695500436	0.1475943560803946	0.016697033139345004	0.08106440472991373	0.14772944090514448	0.0033445542832804503
data/199	7	100	sg	0.0023585564217544434	0.16561000562774242	0.015494128861189789	0.07923336567399941	0.16573574132793445	0.00331903308473362
data/199	8	100	sg	0.002572922562986614	0.16167847281557313	0.015993986488441	0.0851231145010241	0.16182054183825476	0.0036007795722876644
data/199	1	100	sg0fd	0.002834578220198634	0.1647016194009428	0.014971519312677673	0.07859139861995165	0.16480228323427334	0.003360715085318319
data/199	2	100	sg0fd	0.002830345861487299	0.19285543830736165	0.01611666378641099	0.07079492327696835	0.19295214946076608	0.003515322173591479
data/199	3	100	sg0fd	0.0027123148950688775	0.16672350783843512	0.015765441682822175	0.0713629140691475	0.1668545893479231	0.004287894290830632
data/199	4	100	sg0fd	0.0026977377215408587	0.1869825323242735	0.014190117248911047	0.07462233299769286	0.18709634375994835	0.003947481186326278
data/199	5	100	sg0fd	0.003039148728052223	0.13047781567492425	0.01730129105695283	0.07225569291532417	0.1305719483003125	0.0023753370953647425
data/199	6	100	sg0fd	0.0028496003928423354	0.17302848278939528	0.016500022031829296	0.07160070640051056	0.17313315088173142	0.0028974625080703392
data/199	7	100	sg0fd	0.0027414785742694778	0.17741868942967343	0.015357613297132347	0.0707342083844298	0.17751051851877672	0.0027957375588997272
data/199	8	100	sg0fd	0.00298735828091503	0.16458374172936155	0.01587073265867521	0.0782083856661702	0.16468596918274236	0.0030944560301390924
data/199	1	150	fd	0.0033921226366306965	0.27579155545440137	0.015415708949437626	0.09777694950045837	0.27591685907894953	0.0042861109897150106
data/199	2	150	fd	0.0032764754125116213	0.2969611171828515	0.016564506892000355	0.10898595297054729	0.2970800869377272	0.0029163865899439582
data/199	3	150	fd	0.0031714597180317584	0.2781495416386552	0.016210125783875335	0.11093429786187672	0.2782139650184066	0.0019313693200739871
data/199	4	150	fd	0.0032157597565571116	0.2053445618657492	0.014684561833202136	0.06171798382244922	0.20553442531878077	0.004145748768776963
data/199	5	150	fd	0.00346326704115972	0.2918851796114305	0.017858851884435128	0.10220996150509969	0.2920002609964556	0.003641867957611084
data/199	6	150	fd	0.003383525865930724	0.261305316194674	0.016839387645232278	0.12416999508422921	0.2614649409477316	0.004713455000141911
data/199	7	150	fd	0.003346700398182592	0.41937680011089307	0.01577093514648697	0.12045492601697978	0.4194734642225268	0.0037779789385728926
data/199	8	150	fd	0.0034417108668101278	0.38795640036292883	0.016285191537500018	0.07590076739830369	0.3880242814212493	0.003456345367895968
data/199	1	150	sg	0.0024396727237497914	0.1553370692002136	0.015061384768079686	0.08836926542125623	0.15548548681985075	0.004352835749330668
data/199	2	150	sg	0.0024523043007752127	0.161021289918346	0.01628145395362881	0.08165661839108758	0.1611589303442141	0.00434316269341897
data/199	3	150	sg	0.002356686888621055	0.1566551444660648	0.016004092082858114	0.08369103134080039	0.15680826692826727	0.004744250201101919
data/199	4	150	sg	0.0023151328442726484	0.1867171845015581	0.014278609606691483	0.08350024843625077	0.18686343979865705	0.004676161606706534
data/199	5	150	sg	0.0026388578175183595	0.1303075454284554	0.017492930683238147	0.07974559829600872	0.13043786826293444	0.0030225753513618754
data/199	6	150	sg	0.0024710001927736864	0.14943899759220877	0.01669684971306888	0.08286826172762071	0.1495693314203392	0.003113348110127011
data/199	7	150	sg	0.0023635824527585645	0.16094056187371397	0.015488122281835123	0.08076543091533449	0.1610594258159432	0.0030059905143589656
data/199	8	150	sg	0.002578095681207672	0.15699039781953278	0.01598320222898162	0.08494900667621663	0.15712659730661904	0.003343817371484584
data/199	1	150	sg0fd	0.002856824499342513	0.1826156276046128	0.014975212209503106	0.07719516845891014	0.1827163839631707	0.0034154420797784476
data/199	2	150	sg0fd	0.002852402962175132	0.1839321190732145	0.01612565318413477	0.06950916910526242	0.1840216117090987	0.0034502733857449705
data/199	3	150	sg0fd	0.002729427533695951	0.1712089031930439	0.015772381956812007	0.06962343499930496	0.171352186852114	0.004366082723584824
data/199	4	150	sg0fd	0.002719540032010659	0.19439508752927345	0.014195394281301366	0.07434079554185821	0.19451911937699912	0.004219958796903359
data/199	5	150	sg0fd	0.003057032404380115	0.1244627743835329	0.01730160311536932	0.07020277879013825	0.12454215152428204	0.0018907641128593424
data/199	6	150	sg0fd	0.0028646029345494885	0.1672834734271583	0.01651186349801633	0.07082744696708133	0.16738717237820225	0.0025506290175020883
data/199	7	150	sg0fd	0.0027614795659917295	0.1591612966360246	0.015367127741448753	0.06931060779156131	0.1592431896834984	0.0021816892926185107
data/199	8	150	sg0fd	0.003008053755642391	0.1651893818669992	0.015880898387248165	0.07726749296847985	0.1652814959243751	0.002639723196677411
data/2	1	20	fd	0.0017701370820078905	0.09106001275305875	0.014122565765786304	0.03482180522143615	0.09111082776975413	0.0011988346597803453
data/2	2	20	fd	0.0017174597080969725	0.10335857100162005	0.014204096813386684	0.0432951880658177	0.10340454265368686	0.0010679735951874298
data/2	3	20	fd	0.0017873703214176659	0.0951241009752304	0.012676704559095836	0.05278815296041797	0.0951701024302524	0.0012103181421955534
data/2	4	20	fd	0.0018525836753712367	0.09100138261190119	0.013797603178660123	0.04600466296603658	0.09105244309897706	0.0012660055997186096
data/2	5	20	fd	0.0018382702564404777	0.086237908596454	0.014833025142565088	0.04285622905548322	0.08628796108072315	0.0012018309237530713
data/2	6	20	fd	0.0017005165657550663	0.1024255543337865	0.012633755321692931	0.051926548509340344	0.10247049609127988	0.0012491118425329503
data/2	7	20	fd	0.0017054804866760245	0.10305365898454091	0.012781065900424507	0.04625770404571631	0.10309846964028896	0.0012008372703793643
data/2	8	20	fd	0.001744467939213657	0.09607703712757934	0.014039537985183152	0.04434305514191175	0.09612246748300485	0.001139736845754355
data/2	9	20	fd	0.0019935937180423032	0.08881705958778796	0.014665909850827002	0.047979791830602275	0.08887324145370755	0.001211480155490806
data/2	1	20	sg	0.0016460589240850825	0.09145441907763413	0.014144613027887604	0.03549893240513309	0.09150799798288779	0.0012596309115144525
data/2	2	20	sg	0.0015968393410166154	0.10220936181420427	0.014230101153343604	0.0440397073747266	0.10225681590133377	0.0010109840225023111
data/2	3	20	sg	0.0016643902336869346	0.09445668630962835	0.012692411293996257	0.053797860120699974	0.0945042951876676	0.0012197041624414733
data/2	4	20	sg	0.001721392910189095	0.0913232867564848	0.013816878413417838	0.046936516390536316	0.09137603036041338	0.001266562067581766
data/2	5	20	sg	0.0017096745481658946	0.0878181371069526	0.014857893356426533	0.043668488715671985	0.08787056330967755	0.0012702933706563644
data/2	6	20	sg	0.001579219511663007	0.10433521429760483	0.012653251257141089	0.05296447916589497	0.1043816916413041	0.001219101860157235
data/2	7	20	sg	0.001586413719540116	0.10442013361731235	0.012799578808613857	0.04707920253983084	0.10446637913160287	0.0011267593524492937
data/2	8	20	sg	0.0016277736301783822	0.09515375547681397	0.014063458437668704	0.04503284542620094	0.09520087477098928	0.0011096911793754378
data/2	9	20	sg	0.0018469646001672568	0.09108604296874934	0.014681422478106226	0.04905660901516783	0.0911442940740939	0.0011860316524273738
data/2	1	20	sg0fd	0.0017596355571942478	0.09074979174004741	0.014075610744136045	0.03476170757517499	0.09080039515238565	0.0012018545918860762
data/2	2	20	sg0fd	0.0017072900371193737	0.10284301662846485	0.014158423884354501	0.043212452415197	0.10288845859412181	0.0010426752439506451
data/2	3	20	sg0fd	0.0017774459026910904	0.09469810984499931	0.01264030047988775	0.05271130249898664	0.09474363433120252	0.001200948824027124
data/2	4	20	sg0fd	0.0018415357374263405	0.09065127315003955	0.013752764624622466	0.045940484760804805	0.09070180010558333	0.0012552601396033617
data/2	5	20	sg0fd	0.0018276109164584741	0.08608841398930452	0.014788788876856866	0.04278766758191509	0.08613811045334102	0.0012043409433435015
data/2	6	20	sg0fd	0.0016905142899537242	0.1023223558535505	0.012597192666247384	0.05185646750475025	0.10236681285552833	0.0012320822291731032
data/2	7	20	sg0fd	0.0016957864585559015	0.10283400339051772	0.012745493118508576	0.04617725801214905	0.10287829965270154	0.0011763857255622297
data/2	8	20	sg0fd	0.0017352470317679623	0.09564144614938734	0.014002115301281868	0.044260853849140754	0.09568641652276114	0.0011135837825653732
data/2	9	20	sg0fd	0.001980817002077591	0.08871788363996272	0.014621937008063517	0.04791984648936836	0.0887734666918969	0.00119466621525143
data/2	1	30	fd	0.0030295761470728153	0.14592609054358638	0.017481510632605998	0.0312062190699743	0.14607437774545928	0.002347639819053415
data/2	2	30	fd	0.0029488246543566588	0.12010486546880728	0.017251614474781823	0.03959642917044771	0.12019339096464464	0.0026755078633873245
data/2	3	30	fd	0.002990159512876758	0.13206616393853812	0.015109648551257883	0.046396219209395885	0.13220221131278184	0.0031270938846167796
data/2	4	30	fd	0.0031495517524719936	0.13445942744321324	0.016946913956547002	0.04029226810984113	0.13459520980339748	0.0026531806589738674
data/2	5	30	fd	0.0030521010541093643	0.1586772885741144	0.017821866571836414	0.03883535329308253	0.15885081297500464	0.0028890207489770127
data/2	6	30	fd	0.002860074034724764	0.14758116878337885	0.015017277605635222	0.04752262949486724	0.14769011121574385	0.003042281722499062
data/2	7	30	fd	0.0028488415244449818	0.12985988064797832	0.014913552213066039	0.04319382420769839	0.12994775837240813	0.0029879236188955793
data/2	8	30	fd	0.0028152257582951183	0.11764108446806994	0.016339780199575115	0.03903609346895306	0.11772423913407203	0.0027737757068659725
data/2	9	30	fd	0.0034272990721127055	0.13675019929361473	0.018067918118767238	0.04296112739049495	0.136869775675392	0.0032233378214042707
data/2	1	30	sg	0.0026723145979345485	0.11623672916302098	0.01746802797129541	0.03452064704973619	0.11632764420614383	0.0026444571673859816
data/2	2	30	sg	0.0025987032482138795	0.13529608472644744	0.0172417861766338	0.04350129938596338	0.13543810016763308	0.002595910616029709
data/2	3	30	sg	0.0026289277107210186	0.13190139146595653	0.015066155278684096	0.05114737987024773	0.1320243826945868	0.00275641935221568
data/2	4	30	sg	0.002778481853417116	0.12825009344454172	0.016919994796565967	0.044346218956461646	0.1283627966691747	0.0026835490758721275
data/2	5	30	sg	0.0026961174384755706	0.12416402298046089	0.0178074898618521	0.04254930066712828	0.12427834830039619	0.0027377420052198285
data/2	6	30	sg	0.0025172289433214967	0.15002736244523687	0.014987157089844183	0.05171324620332806	0.15013361772909842	0.002831236067361308
data/2	7	30	sg	0.0025099666689174164	0.1347540104034301	0.01487778472172661	0.04717016251924878	0.13486616120751546	0.0027852267170757382
data/2	8	30	sg	0.002487159582378811	0.13391475745154185	0.016323082289402616	0.04310540481982149	0.13405768352547134	0.0027895283941707836
data/2	9	30	sg	0.003027351706252077	0.1404186263743587	0.018027742890548943	0.04721514269029826	0.14056111704874671	0.0030745005221030517
data/2	1	30	sg0fd	0.002980088416777393	0.13221689790741842	0.017364948851668987	0.03190534436854052	0.13233227642517606	0.0023759550304329655
data/2	2	30	sg0fd	0.002900535457710208	0.12222818634460218	0.01713703038232913	0.04037677504847614	0.12232565814387461	0.002577232302687891
data/2	3	30	sg0fd	0.002939848737764013	0.13094893368421076	0.015007812931729593	0.04734746721403282	0.13107463140725803	0.002968302542865914
data/2	4	30	sg0fd	0.0030983623013512954	0.13119552681881902	0.016832937183200385	0.04107459302260917	0.13131520873097005	0.002399644972257325
data/2	5	30	sg0fd	0.0030024016939814383	0.154349618026275	0.017712174579845273	0.03954665907178439	0.15449422702869392	0.0026010463207377017
data/2	6	30	sg0fd	0.002812855266128289	0.15153529130677262	0.01491329922205161	0.04821294381092548	0.15163655513914262	0.002888088192088898
data/2	7	30	sg0fd	0.0028029771893826557	0.12853913923757354	0.014815710884108449	0.04394891165841849	0.1286277130749262	0.002848191073952029
data/2	8	30	sg0fd	0.002770799093542265	0.12270085088236825	0.01624594452393702	0.03990474705553717	0.12279503310644976	0.0026510337417721057
data/2	9	30	sg0fd	0.003370890097428688	0.13560933290509558	0.01793577738088641	0.04378887823013507	0.13572718308345727	0.0030929436626037764
data/2	1	40	fd	0.003656195945178099	0.15312472012309838	0.018065186670069025	0.043817511826739784	0.15323890013131955	0.0032755181664491716
data/2	2	40	fd	0.003509914129674156	0.1842466361506146	0.017938145839311977	0.04047586971037436	0.18455365478976923	0.004032508283543143
data/2	3	40	fd	0.003563573547448108	0.09806636455504679	0.015852309816004686	0.026196035682253847	0.09812478169322944	0.002642892196852094
data/2	4	40	fd	0.0037406842703210917	0.13680581216183682	0.017600763534083484	0.034585532481415375	0.13688138501203675	0.0031828816888504956
data/2	5	40	fd	0.0036653376317813706	0.15279029488828727	0.01835753678569041	0.04235673295811777	0.1528883175325441	0.0034543032387486165
data/2	6	40	fd	0.0033955675714308015	0.12553555240606548	0.015502788897707107	0.03483815721224573	0.1256281617897373	0.004169921073954768
data/2	7	40	fd	0.003350571663843822	0.13560826295789824	0.015493255307978718	0.03580379251461434	0.13570402277242746	0.0036670168797219333
data/2	8	40	fd	0.003311362187308408	0.1602217198785129	0.016825599760446293	0.047848349294612326	0.16045455042097506	0.004257058939327843
data/2	9	40	fd	0.0041257355514554474	0.11599637582028559	0.018972445697522437	0.027407702278429716	0.11611425345238284	0.003927869417923429
data/2	1	40	sg	0.003077154546593417	0.13009493017588022	0.017979405814600256	0.0426046524303599	0.13021537174726094	0.0038954224818025748
data/2	2	40	sg	0.0029573013457737515	0.15135407066713047	0.01786386640966706	0.039967048719229264	0.15144351306676238	0.0030281370376644213
data/2	3	40	sg	0.003002249020466291	0.1077027680006068	0.015735873884824815	0.029885643302267124	0.10780575727885117	0.004199721798840035
data/2	4	40	sg	0.0031639159135178887	0.10974812451813831	0.017496760744700034	0.03444040871648114	0.10985269921511823	0.004225010876436785
data/2	5	40	sg	0.003092255793227896	0.1217757587896346	0.01827416824453456	0.042210454565338014	0.12187419373350324	0.003938259680656909
data/2	6	40	sg	0.0028577072458031137	0.13479612539688213	0.015402726176752443	0.036837002624753916	0.13489263854313746	0.003417699314849027
data/2	7	40	sg	0.0028262210684126716	0.29107787153804293	0.015396785571838427	0.035181841102786264	0.29170934693012024	0.0032081432825045624
data/2	8	40	sg	0.002803437800872819	0.14868235508629338	0.01675383060752003	0.04582857247599431	0.14878876444216615	0.0030109501131219394
data/2	9	40	sg	0.0034745418044561786	0.1773747550009705	0.018846584147396917	0.03011134573734166	0.1776340549068736	0.003018650170632828
data/2	1	40	sg0fd	0.003540278395716012	0.13224123878774874	0.01788484713219428	0.04073636519291873	0.13234347809473102	0.003472511196081265
data/2	2	40	sg0fd	0.0033971494301048167	0.20495029901690393	0.017747696056491197	0.037805411809324674	0.20533352124796825	0.003809078285755198
data/2	3	40	sg0fd	0.003457653111781919	0.09879782124212166	0.01566909586572084	0.02540975140999273	0.09886575216962484	0.0030780756624031462
data/2	4	40	sg0fd	0.0036310886841522407	0.11893043970143688	0.017407785539069416	0.03217878159854376	0.11900878995993695	0.0034539299640560764
data/2	5	40	sg0fd	0.0035524273480844943	0.13268781253238465	0.01819057297626394	0.0399743691037679	0.1327736798005383	0.0035627466251496073
data/2	6	40	sg0fd	0.0032926143008040866	0.11708350862470493	0.015353150017498313	0.032484827019492624	0.11716215194449361	0.0034805686890400926
data/2	7	40	sg0fd	0.003251408842377333	0.12897740983336764	0.015336198972194981	0.03252901952297531	0.1290516875451444	0.0030125175056309288
data/2	8	40	sg0fd	0.0032116542980863373	0.16793938375504466	0.01667823712122452	0.04394103494074296	0.16819964547516061	0.003954747457832002
data/2	9	40	sg0fd	0.003997653384153674	0.1120266347913501	0.018762214455210747	0.02622037408220902	0.11212023664030636	0.0032450961693693534
data/2	1	50	fd	0.003967509289889588	0.17585062338833804	0.018183107959109986	0.0621820362889108	0.17601732986512333	0.004559103082966682
data/2	2	50	fd	0.003817031472671833	0.15368663175873498	0.018091932258812036	0.05731512818740984	0.1538057928125973	0.0029565097742740467
data/2	3	50	fd	0.003826318988647931	0.17782596073502707	0.01600361089137617	0.041709766697872915	0.17808503075327572	0.004963845114586017
data/2	4	50	fd	0.003998716812322699	0.1826960904894303	0.017749331713217742	0.05061886171766212	0.18297960574405625	0.0048741067987779045
data/2	5	50	fd	0.003967610163422848	0.17491512220220046	0.01856587886345218	0.05685711703652519	0.17514898891447447	0.004793759659225359
data/2	6	50	fd	0.003727872003279967	0.1556884264276996	0.01568580030839773	0.059441621678593515	0.1559076803643565	0.00529346148050963
data/2	7	50	fd	0.003591284817108802	0.15896132486358716	0.015529009644767553	0.0596788055045163	0.1591472493734001	0.004387830780449298
data/2	8	50	fd	0.0035704602171858432	0.16988287902944335	0.016792524063652305	0.07244584230746079	0.17002437680135485	0.0035882253484761785
data/2	9	50	fd	0.004414466641396843	0.16329376238638776	0.019175917977467573	0.04301163704344225	0.16359148425185502	0.004762536085459385
data/2	1	50	sg	0.003233928750539077	0.14859261854836084	0.018033228285652868	0.05983483639977794	0.14874895745072148	0.003316558729723188
data/2	2	50	sg	0.003111245251491754	0.18315300393850256	0.017954867648669902	0.05544187603657638	0.18343015284255426	0.0043526954590924335
data/2	3	50	sg	0.0031169890712854855	0.221785683383152	0.015822364691905795	0.03886265203361018	0.22223285347836297	0.003699476257572223
data/2	4	50	sg	0.003295870245127332	0.15846728777194122	0.017590478589155016	0.04822662835879401	0.15858651829104645	0.0032545605215811464
data/2	5	50	sg	0.0032456337161929924	0.1715524918782697	0.018400011679377926	0.05612147845646367	0.17171602847262687	0.0035285779374416657
data/2	6	50	sg	0.0029940164655679505	0.15394058174275374	0.015461456942817186	0.05418676070170337	0.15408598001164459	0.005536733911251143
data/2	7	50	sg	0.002941684179589878	0.15167376951520925	0.015378075664417304	0.05433700965841689	0.1518274851893938	0.004941264509330228
data/2	8	50	sg	0.0029215980480086384	0.16752466771511404	0.016671546180021833	0.06781111685510395	0.1677531151500193	0.004561977400524487
data/2	9	50	sg	0.0036294234674564005	0.1324354293288795	0.01898453718446407	0.04046914496569627	0.1326119706881954	0.0052175888876543515
data/2	1	50	sg0fd	0.0037853384475965354	0.1675943853776609	0.017963755269376956	0.056762755527766835	0.1677464768392729	0.004182087009978533
data/2	2	50	sg0fd	0.0036436255973463444	0.158607365392742	0.01784114060736896	0.05215539521738955	0.158756660846363	0.003618058527687355
data/2	3	50	sg0fd	0.0036548791633423793	0.16567782511501322	0.015763115492110513	0.03646207136343017	0.16587502961335426	0.0032722399002431805
data/2	4	50	sg0fd	0.0038350319014955974	0.1764997692293187	0.017525685846203183	0.045482989924740994	0.17673614422466835	0.004062039879899427
data/2	5	50	sg0fd	0.003788198282228613	0.16906809929345615	0.01830828936556387	0.05270523879152484	0.16928906799466498	0.004357531946592588
data/2	6	50	sg0fd	0.0035193618206457856	0.1554922557234865	0.015431609982000986	0.051056358032753	0.15574139511756627	0.00512825992291776
data/2	7	50	sg0fd	0.0034318078664991656	0.1546047030635119	0.015359319217812578	0.051077541726335975	0.15477611935490074	0.0048756133142734605
data/2	8	50	sg0fd	0.003405209743921104	0.16358816208159427	0.016643839593707535	0.06452358515269091	0.16374175113460077	0.004074931717547555
data/2	9	50	sg0fd	0.004229335910686306	0.14852757883635306	0.018919255931587213	0.037622736751648976	0.14874036477620783	0.005268256539720746
data/2	1	100	fd	0.004352526580657301	0.2713988920176947	0.018458795070149372	0.07304329609768817	0.2716054481315528	0.004109158701264118
data/2	2	100	fd	0.004151076936199256	0.22310010997972557	0.01850326313671093	0.07798130385761633	0.22327747783714127	0.00420407688333718
data/2	3	100	fd	0.004089773357853441	0.2198418022074356	0.0162943088100109	0.06867370401606011	0.2199555038561708	0.004530030935620875
data/2	4	100	fd	0.004263425078795509	0.20879407310668668	0.018050835417109074	0.06427352217587276	0.20892713275801	0.004691878655692166
data/2	5	100	fd	0.00425522409838632	0.17406042399171434	0.019062226736958354	0.05051962828204256	0.17419206846698065	0.004513668079339828
data/2	6	100	fd	0.004144672069029302	0.28689080234645603	0.016191558529861677	0.06543785919949836	0.2873096337464566	0.005232053620135816
data/2	7	100	fd	0.00387981274068186	0.778503045655016	0.01564855137421399	0.0722054790150523	0.7786223084238018	0.004740567633946989
data/2	8	100	fd	0.004058250633977583	0.20398441837416648	0.017102145090598934	0.08362609285168149	0.20408814860219188	0.004168059795951221
data/2	9	100	fd	0.0046546818648676175	0.2885604617692721	0.01950730648533331	0.07307320973537226	0.2890585170547291	0.005127453228096712
data/2	1	100	sg	0.0032954043191436334	0.17109092958780045	0.018007193420012217	0.07034343934321831	0.17128357619660423	0.004280095098462203
data/2	2	100	sg	0.0031651342530933536	0.17839988295761355	0.018087653443197342	0.0645065403016904	0.17852836516503978	0.0030840838132378005
data/2	3	100	sg	0.0031749928297075303	0.16534592395752257	0.015937007365084098	0.051449385903000175	0.1656032353014571	0.00546241251758924
data/2	4	100	sg	0.0033337576205070634	0.21816264879935984	0.01770519338919852	0.055452075006407295	0.2184536948361925	0.004774350779983152
data/2	5	100	sg	0.0033126949770495686	0.18728071442128014	0.018636411210885655	0.06389061668372302	0.1875214612111073	0.004713233431229641
data/2	6	100	sg	0.003115919367748003	0.16870753774196795	0.015708037832009684	0.0732037189391143	0.168941144863571	0.005249951763466189
data/2	7	100	sg	0.0030104833445725857	0.15275505095852857	0.015352150585711622	0.07486419453662133	0.15292164827846474	0.004464004493652834
data/2	8	100	sg	0.0029960082614515653	0.18702279843813097	0.016622982052597858	0.0865323338198121	0.1871802882756695	0.0037174581882951836
data/2	9	100	sg	0.003684868869449702	0.15725414269425012	0.019083704580498028	0.05364631607430031	0.15747240597675352	0.0049719089222815226
data/2	1	100	sg0fd	0.003931961230391648	0.19690778845342674	0.018007457903748338	0.07268229954418999	0.19718957275201024	0.004296318476511729
data/2	2	100	sg0fd	0.003752558616986919	0.15469600293465857	0.017915770260351398	0.066400830069092	0.15483367561942307	0.0030583033602142244
data/2	3	100	sg0fd	0.0037791349627576895	0.17344478348790726	0.0158558991840995	0.04958857046013592	0.17368910563912218	0.004724754600320594
data/2	4	100	sg0fd	0.003932392307876265	0.16247554916577917	0.01760459427785211	0.05822035972426723	0.1627102751155801	0.0049363942404371175
data/2	5	100	sg0fd	0.003925864452862481	0.168309228459967	0.0184853709499652	0.06186659193591957	0.16848584445422485	0.004208991447418768
data/2	6	100	sg0fd	0.003753667061379084	0.1559604776818756	0.01564405215595748	0.06973301967918336	0.15610631636533284	0.004292118600864105
data/2	7	100	sg0fd	0.0036052893140894253	0.17386106369356122	0.015396754832284457	0.07464357332157895	0.17399540524085746	0.004815578261190682
data/2	8	100	sg0fd	0.003561675224328832	0.1776460650286595	0.016633783001969868	0.08339374997735355	0.17780174768189935	0.0041596010608995
data/2	9	100	sg0fd	0.004366199139109423	0.16008474315229887	0.01901424744684871	0.053968795640096726	0.16031401678759952	0.005031549468666863
data/2	1	150	fd	0.004600507456053838	0.28118333525291217	0.01851517074040261	0.09114914627974689	0.2813870268371534	0.003956341646781219
data/2	2	150	fd	0.004465683113948907	0.2840715954464928	0.01868061548922847	0.11143994191598812	0.2843590809283285	0.004085462499756317
data/2	3	150	fd	0.004349014276534322	0.2880665490854428	0.016667291689103532	0.09652427011455633	0.2881356879918655	0.004253516827900847
data/2	4	150	fd	0.004564345955342159	0.32829202298656596	0.018178333871012576	0.08594121033153261	0.32845094319957213	0.004400065813965695
data/2	5	150	fd	0.00453251303117581	0.2444058142477493	0.019131986233642144	0.07133282733028197	0.2445685032690795	0.004240414825393843
data/2	6	150	fd	0.0044276442764964365	0.2349033914122792	0.01625675383890991	0.07834842207481175	0.23515500165310693	0.004402852410892682
data/2	7	150	fd	0.004117324688991317	1.3041014748352262	0.015765049326918208	0.09186566480959071	1.3088057049255115	0.004520187993087422
data/2	8	150	fd	0.004269040467418045	0.2713272278105238	0.017196337983991766	0.09850567739867311	0.2714233173987931	0.004027798400559597
data/2	9	150	fd	0.004788485982235365	0.2415152480097803	0.01960135439555918	0.09006281351344136	0.24185460203142428	0.004897859293775251
data/2	1	150	sg	0.003298234227312161	0.16466090899041072	0.018017848059195065	0.06952246814536586	0.16485366381222227	0.0042764859032850926
data/2	2	150	sg	0.0031681872205948673	0.19671000839655678	0.01809669488063833	0.06479283315052725	0.19683509226400636	0.0030872255990441484
data/2	3	150	sg	0.0031733512703199965	0.21072083511902387	0.015938143539174013	0.051030514748534636	0.21096486450373053	0.005349523837708105
data/2	4	150	sg	0.0033351218507165587	0.24995403216380155	0.017711267284326575	0.054939790283806654	0.25024204381788356	0.004795189985405993
data/2	5	150	sg	0.0033117167707271827	0.193550450530125	0.01865098631307118	0.06310500307551808	0.19379176751887295	0.0046940683932918115
data/2	6	150	sg	0.003119120971893212	0.1762404201173094	0.01572984256403324	0.0731084551131448	0.17646734263405023	0.005273793102376718
data/2	7	150	sg	0.0030140860004427227	0.16530906140970872	0.01535381178122989	0.07399267687866584	0.16547069804466474	0.004347988317627431
data/2	8	150	sg	0.0029948753985985627	0.18553752927323058	0.016633791967069683	0.08528630641265107	0.18568919563144018	0.0035369660936867896
data/2	9	150	sg	0.003687891652721783	0.15537391051501323	0.019083788701374012	0.05246479202614022	0.15558347247655735	0.004851126356371942
data/2	1	150	sg0fd	0.003948216322765753	0.20083003814106248	0.01802982772793524	0.07413771482154013	0.2010970355899382	0.004315496156832562
data/2	2	150	sg0fd	0.003767524247982542	0.18566089738192829	0.017925118740743505	0.06888301887851189	0.1857988570938481	0.002420787927955322
data/2	3	150	sg0fd	0.003784637944995868	0.1623244166575539	0.0158584623284611	0.04785635690644791	0.1625384558738609	0.004057151059629543
data/2	4	150	sg0fd	0.0039395000920957	0.15993433112406624	0.017608076299331588	0.05733527363044107	0.16016550967729531	0.0049582598216471405
data/2	5	150	sg0fd	0.003925126265820264	0.1733198606892215	0.01848718168714044	0.061149550189496714	0.17349870969022663	0.004207175750055139
data/2	6	150	sg0fd	0.003767096236499685	0.17390866466155389	0.015657963128798042	0.06874537973413102	0.17406025855484475	0.0044085718558112596
data/2	7	150	sg0fd	0.003619795362968897	0.17223234576175492	0.01539665202680065	0.0754405537778781	0.17237180033979016	0.004870381956602707
data/2	8	150	sg0fd	0.0035616820187936147	0.18107561653348953	0.01663024339112776	0.08335985480849947	0.18122233107952423	0.00410810620947529
data/2	9	150	sg0fd	0.004377011509150919	0.16133086757736628	0.019020020586992196	0.05416472386885195	0.16157531431654035	0.00515087395059517
data/20	1	20	fd	0.0014422615434723262	0.092019251205472	0.013281609425824611	0.030868006943987423	0.09206048172942846	0.0013337576996598085
data/20	2	20	fd	0.001506860550165925	0.08634805213647843	0.013888208961644036	0.024235399431910432	0.08639276750818341	0.0016160303613348172
data/20	3	20	fd	0.0013500664482657778	0.0976471460059472	0.012081880071102719	0.02354623462836389	0.0976891808987848	0.0014970398443654002
data/20	4	20	fd	0.0014350508295614193	0.0887383951187032	0.012635416073138455	0.01833836392470917	0.08879420911371949	0.001742617738996281
data/20	5	20	fd	0.0015985143350105608	0.05803067736341529	0.01406041401401576	0.015701292890504096	0.05806364649024277	0.0012787982535588794
data/20	6	20	fd	0.0015896630014757332	0.08533692772624828	0.013579438512196555	0.028062816254124084	0.0853848289325554	0.0016325584177162645
data/20	7	20	fd	0.0015950661603500206	0.12388397257933467	0.014144426605236331	0.021794252554211867	0.12394310179634696	0.0017649687991461507
data/20	8	20	fd	0.001602979588377548	0.1515342526490096	0.014064209332395796	0.013907508899972285	0.15163852668803962	0.0018220338358107529
data/20	1	20	sg	0.0013682153493060286	0.08814301578171095	0.013300824690179036	0.031006268873172392	0.08818574015031236	0.0013124695427772573
data/20	2	20	sg	0.0014292567928231859	0.09036235359893124	0.013908275225810141	0.02442961168445345	0.0904056921908062	0.0016238941967732692
data/20	3	20	sg	0.0012816200487602736	0.09689587513641396	0.012099594571804035	0.023731301357131376	0.09693815434727181	0.0013916267029648922
data/20	4	20	sg	0.0013622350610730646	0.08514640484108749	0.012652302323955538	0.018502320115475396	0.08519182303542305	0.001659679546937268
data/20	5	20	sg	0.0015133521608570804	0.35328113941482486	0.014078769465112759	0.015888286764723356	0.35332821071010734	0.001419742788796207
data/20	6	20	sg	0.0015085110922388677	0.08714597929012696	0.013595998627199858	0.028213602628104167	0.08719755506748476	0.0015482518934507171
data/20	7	20	sg	0.0015135795023396726	0.07564679565033668	0.014162792886010626	0.021938512094045386	0.07570055485416452	0.0017139744532523934
data/20	8	20	sg	0.001522990814609751	0.07572734801933648	0.014081290519081658	0.014083595947129763	0.07579257143014818	0.0016631792814599952
data/20	1	20	sg0fd	0.0014376905865887465	0.09138611386549846	0.01326591812623714	0.030788893680066185	0.09142717745785539	0.001314776147290238
data/20	2	20	sg0fd	0.0015020352016867679	0.08622298250812079	0.01387112243905739	0.02418680671909592	0.0862670476540327	0.0016079423497191048
data/20	3	20	sg0fd	0.0013459624046955542	0.097349212458662	0.012067816789946086	0.023505348842394407	0.09739105315427207	0.0014726987714993533
data/20	4	20	sg0fd	0.0014307164179142742	0.08636348722337303	0.01262184759840894	0.018307526661617522	0.08641776913822515	0.0017220522343730474
data/20	5	20	sg0fd	0.0015931097787656747	0.058841752730665595	0.01404297752076922	0.0156789083229459	0.05887514982529081	0.0012424125682169158
data/20	6	20	sg0fd	0.0015846613014488767	0.08504650053850794	0.013563295821478508	0.027996804591947047	0.08509439368763269	0.0016096770158358503
data/20	7	20	sg0fd	0.0015900132223612227	0.1169722542176888	0.01412762873589458	0.021744966431069934	0.11703045070472387	0.001747816209209998
data/20	8	20	sg0fd	0.0015981313971466138	0.12152383348756919	0.014048637396743044	0.013888698766954671	0.12162698961447732	0.0017899644831201342
data/20	1	30	fd	0.0017075550016947955	0.10628600981487844	0.013722710101789855	0.04220574413726897	0.10634718875750172	0.0022659743947339886
data/20	2	30	fd	0.0017921177691496792	0.11086544754829138	0.01434705107535128	0.03138292037826453	0.11093806918384908	0.0026104387458722803
data/20	3	30	fd	0.0015811346264782027	0.11410767706242278	0.012567163993793354	0.029342718754172305	0.11416563473906235	0.0026474762701087116
data/20	4	30	fd	0.0016891902819720509	0.1375522354399313	0.01305277622853143	0.022757528160454454	0.13761441910617186	0.002974691373823242
data/20	5	30	fd	0.001919868812570365	0.09219437189293402	0.01447371755518648	0.02108904801778557	0.09223738046866146	0.00236844360371886
data/20	6	30	fd	0.0018987208650407944	0.11570321852940425	0.014070320466026987	0.03571864932016737	0.11578953867025028	0.0028700037608001775
data/20	7	30	fd	0.0019030030353839591	0.13057067513279377	0.014611979870422186	0.02905779218080138	0.1306926013939901	0.0029938912424324186
data/20	8	30	fd	0.0019125567604276015	0.11971929656119092	0.014525776997628526	0.021375224866759347	0.11982598946018025	0.0032599997597853756
data/20	1	30	sg	0.0015884866003066493	0.1010690045092207	0.013730860719001162	0.041673942453944325	0.10112889015726105	0.0021319623038963897
data/20	2	30	sg	0.0016666752345537664	0.09725175994262834	0.014354974332623139	0.030972941924890803	0.09730836784860146	0.0027373917127116944
data/20	3	30	sg	0.001468500504600808	0.10988256541678167	0.012571000211385566	0.028986484269245993	0.1099490558464894	0.0024530928418287435
data/20	4	30	sg	0.001568743870029434	0.09121165498245373	0.013053695745145854	0.02243855041294731	0.09126529152758954	0.002984654138033629
data/20	5	30	sg	0.0017805180417491402	0.12496416560844881	0.014475832902117907	0.02036015748268207	0.12500614355032313	0.0019445471877442971
data/20	6	30	sg	0.001761210130823186	0.10734998714210288	0.014072592729338959	0.035576629024216946	0.10742570708079918	0.0027335212680433046
data/20	7	30	sg	0.001767078529018636	0.09673404101771528	0.01461609654381444	0.028601000345041237	0.096794371169491	0.0030240790906451583
data/20	8	30	sg	0.0017731852513108324	0.10056068553175983	0.014526058426272123	0.020771038801046793	0.10063339584238798	0.0030490445730843095
data/20	1	30	sg0fd	0.001697074333998753	0.10657669762471468	0.013695185676666907	0.041690537572297064	0.106637089513635	0.002199556739152098
data/20	2	30	sg0fd	0.00178082424168224	0.10737524798569506	0.014319656691080042	0.03092709051820493	0.10743948921697453	0.002585547781427061
data/20	3	30	sg0fd	0.001571171385509547	0.11667808746573503	0.01253816083311765	0.028929453091317107	0.11674420100907237	0.0025642041201138703
data/20	4	30	sg0fd	0.0016781037975828266	0.22431341296122784	0.013023216388074875	0.02239281666984936	0.22460053523727816	0.0029330379761748977
data/20	5	30	sg0fd	0.0019068700300876422	0.08116651121332681	0.014447987213075384	0.020519415226654014	0.08120688033445791	0.002226958740644527
data/20	6	30	sg0fd	0.0018863723168406695	0.11552740449035853	0.014041255401276225	0.03534770068081251	0.11561170731525196	0.002789978410345575
data/20	7	30	sg0fd	0.0018906673322161556	0.11987037216210865	0.014583060628683468	0.02862437608026884	0.11996593239144338	0.002947387665205521
data/20	8	30	sg0fd	0.0018990159177360577	0.1335927497583224	0.014498406178226057	0.02088395016153064	0.13371990483448232	0.0031705297586183735
data/20	1	40	fd	0.0017469415934089003	0.13755330967650442	0.013948260144108158	0.05706155081164743	0.13762177071784326	0.0030733780379930335
data/20	2	40	fd	0.0018540907076693102	0.1793330922986511	0.014543297426917835	0.045245523984460904	0.17943600252077488	0.002761713177015697
data/20	3	40	fd	0.0016332467424329585	0.1380073511572401	0.012753922525470491	0.04195488177601533	0.13806037559739415	0.0034492744189689017
data/20	4	40	fd	0.0017492467557605814	0.12775131050782898	0.01331520555905547	0.03581996440004431	0.1278065452881968	0.002844325643438735
data/20	5	40	fd	0.002009501578805066	0.1270934008685196	0.014716310735316662	0.03624305942120931	0.12719564534215375	0.004113899191024648
data/20	6	40	fd	0.001967341102595122	0.12038751938633054	0.014361145368115915	0.05028801532295881	0.1204721826962996	0.0037967683216148978
data/20	7	40	fd	0.0019703357037149033	0.1394095831089955	0.0148754300256605	0.043494728385071395	0.13949182617385647	0.0031898627188990743
data/20	8	40	fd	0.001994270981938386	0.1205689566405652	0.014757777822178504	0.03410913409595939	0.12065182848155771	0.003537817277710851
data/20	1	40	sg	0.001608189596995581	0.10813763527103662	0.013947422414193226	0.053035454974647275	0.10822386134945668	0.0029907259229591606
data/20	2	40	sg	0.0016975255713809721	0.12215037072967906	0.014535752998153904	0.042092211400871216	0.12226213484284207	0.003019285947721471
data/20	3	40	sg	0.0014950879661412364	0.09430895459068842	0.012750578745979603	0.03902460731997853	0.09436604099972734	0.0034983328036025337
data/20	4	40	sg	0.0015985463331279364	0.1048662793946794	0.013306020040832279	0.033131613965400035	0.10493583084914264	0.0033281291310922907
data/20	5	40	sg	0.001832528493491706	0.10831149013035835	0.01469481187118918	0.03321969586740754	0.10841122396166401	0.0038518882664825343
data/20	6	40	sg	0.0017980846977961918	0.09155848396326086	0.014346676757669182	0.046448894858800834	0.0916244181215548	0.0037905125559194465
data/20	7	40	sg	0.001802401588648224	0.11412733849647137	0.014863592602325035	0.040336015426639976	0.11422049235430662	0.003564766982504621
data/20	8	40	sg	0.001819018740029706	0.10405489418640552	0.014738088937024404	0.032009574390992314	0.10415472135849248	0.0039804602861472
data/20	1	40	sg0fd	0.001729258295098648	0.16173253501214702	0.013900998562223031	0.054486636096481765	0.1617853648714105	0.0029584168590806844
data/20	2	40	sg0fd	0.0018322320992474061	0.10316252478753013	0.014494373561023855	0.043183246648167535	0.10321260111487951	0.0026457347347649354
data/20	3	40	sg0fd	0.001612325905891972	0.10994154304094199	0.012716448976240882	0.03998325380471154	0.11000023002149784	0.003314136473725861
data/20	4	40	sg0fd	0.0017254466850366108	0.13008993002757294	0.013266532697576688	0.0338354106711203	0.13015683311912635	0.0027869486619617892
data/20	5	40	sg0fd	0.0019823752978531755	0.11861422467626342	0.014660551221954712	0.0339687744677103	0.11871009817356418	0.003918959070740016
data/20	6	40	sg0fd	0.0019410561412174468	0.1946211855348242	0.014305137843350317	0.04773720948911813	0.19471386125545764	0.0036404297783466906
data/20	7	40	sg0fd	0.0019467015987108486	0.12636185466570807	0.014819084392223441	0.04130950172985244	0.12643458242844227	0.0031172498825233924
data/20	8	40	sg0fd	0.001967902273003882	0.11542634370473118	0.014707725079932944	0.032456925051244645	0.11550920964355632	0.0034558565098922267
data/20	1	50	fd	0.0018539206861425946	0.2853814129337576	0.014044207104111498	0.0723738370695728	0.28555004695968167	0.0032778372795525673
data/20	2	50	fd	0.0019695105932478443	0.13996363595155575	0.014618832134896315	0.05820453783684127	0.14005267067858368	0.0036654130638438267
data/20	3	50	fd	0.0017408697084712473	0.1626036648387771	0.012754284097242581	0.05436356447987695	0.1626877086747579	0.003943472708100966
data/20	4	50	fd	0.0018874733580179302	0.1836053065993619	0.013382486874677742	0.05080420320430841	0.1836820048794173	0.0035270136692187697
data/20	5	50	fd	0.0021319223668809393	0.14893308726907	0.014823490392909623	0.049402373210202154	0.14904669810029167	0.004716346771755513
data/20	6	50	fd	0.002083996284608041	0.1346995263464589	0.014433561761649808	0.06123184195456833	0.13481259783443333	0.0043976953023295694
data/20	7	50	fd	0.0020861998727522008	0.22285862135928897	0.014977280470597086	0.05483899503944215	0.2229662027687999	0.0037477784812331443
data/20	8	50	fd	0.002120651563525297	0.12533391119531093	0.014824504628450435	0.04670525633033996	0.12542562191053855	0.004275888336511816
data/20	1	50	sg	0.0016342187315171635	0.11642722141427911	0.014042414199676875	0.0639774963137407	0.11649723323698481	0.0032799777805219573
data/20	2	50	sg	0.0017313509653211203	0.09761192070299972	0.014615707984394993	0.051473621383178805	0.09768739078746444	0.003514746579983355
data/20	3	50	sg	0.0015241030633375116	0.1591744243283602	0.01274994678505939	0.04720108736151559	0.1592767324874442	0.003908503102332473
data/20	4	50	sg	0.0016430769612768982	0.12889773367518767	0.0133667190160662	0.04307308583810405	0.12897716657473246	0.0035910137044385237
data/20	5	50	sg	0.0018767527954271913	0.11729081996362951	0.014800928963717595	0.04326238651547848	0.11740435910317994	0.004565315463662398
data/20	6	50	sg	0.001848010720240573	0.10904292534537488	0.014416431342525071	0.05602726990119486	0.10914020674484236	0.0043385752851510815
data/20	7	50	sg	0.0018450121001994731	0.1117267990976705	0.014962290886392537	0.04961821669529304	0.11182153674369714	0.0038824200455875248
data/20	8	50	sg	0.0018634426607117382	0.10226563894851219	0.014806667478250731	0.04044591707236552	0.10237069484233786	0.004337608894133138
data/20	1	50	sg0fd	0.0017787513860189842	0.13791496666794756	0.013995343197546365	0.06514557941931126	0.13797983674292144	0.003185107130728133
data/20	2	50	sg0fd	0.0018902948026872856	0.11607892223568841	0.014576505454645112	0.05222976463943407	0.11614947381851133	0.003165991926957647
data/20	3	50	sg0fd	0.0016664667944589237	0.1471695011038224	0.012725095850871237	0.04834874736306912	0.14724515118336381	0.0037023617407047106
data/20	4	50	sg0fd	0.0017993119114220345	0.15890395612666874	0.013327101800959916	0.04378553304106014	0.15897801690110314	0.003052453930954065
data/20	5	50	sg0fd	0.0020539724856955283	0.13711475180961946	0.014763608794234865	0.04392630587429658	0.1372255283064495	0.004415050877447171
data/20	6	50	sg0fd	0.002015446325284859	0.12455659038378825	0.014378659305572203	0.057018452390155364	0.12464311656550366	0.00408370770861291
data/20	7	50	sg0fd	0.0020111069036689924	0.1413015324595918	0.014911965103325589	0.05027903306494616	0.14138075306583392	0.0033565174222361565
data/20	8	50	sg0fd	0.002036872263791962	0.1480632902270738	0.01477823525775718	0.0410706840319183	0.14816676553266347	0.0037713850098474513
data/20	1	100	fd	0.002447553193538606	0.2882407703409762	0.013951661030698932	0.14263854894924294	0.28837399440658806	0.00464941552819388
data/20	2	100	fd	0.002564407307051221	0.20442625284603821	0.014523670241542788	0.12008020604838658	0.204533345516802	0.0034919395665554205
data/20	3	100	fd	0.0023013068914915285	0.3052275353758325	0.01272425593744147	0.1265248039902322	0.3053517853248512	0.003999724576707992
data/20	4	100	fd	0.0025330484905808624	0.2677112385601797	0.013419014946117705	0.146686813913386	0.2678485502517925	0.005208331078019666
data/20	5	100	fd	0.002799153142033618	0.23646304865484358	0.014779702485748367	0.129052166973881	0.23659668798833	0.004395871976116192
data/20	6	100	fd	0.0025620907774502764	0.24034043735240115	0.014353204240137264	0.11192381838134406	0.24045623356379434	0.0039016713661891604
data/20	7	100	fd	0.0026586590944135753	0.21208178271048492	0.014884607824421445	0.12070562433802882	0.21223065619450113	0.004852251886853417
data/20	8	100	fd	0.002770263701480504	0.25890125680775244	0.014792002073844632	0.11813226249193909	0.2590908777173991	0.0041966907007544045
data/20	1	100	sg	0.001728367342331187	0.2402091011720809	0.013929531408116267	0.09093188074605998	0.24038041644053293	0.0033172817060252457
data/20	2	100	sg	0.0018284295004427167	0.17760370116311933	0.014492540328562791	0.07524514493250944	0.17775408479812344	0.004842824642856344
data/20	3	100	sg	0.0016173964303641385	0.17960685997122083	0.0126735384706463	0.07426330140495156	0.1797348158715875	0.004207485055022015
data/20	4	100	sg	0.0017555982373588885	0.23075850836638692	0.01334988021175399	0.07736679577138211	0.23096318816157896	0.0051338680531288206
data/20	5	100	sg	0.0019693772171312414	0.35155181029497545	0.014725403873141007	0.0695240892920454	0.35174956280295466	0.005094466642238258
data/20	6	100	sg	0.0019192041749984097	0.1437742884510537	0.014322387773689348	0.07122847512293565	0.14389344211736269	0.004935026982001866
data/20	7	100	sg	0.0019313526447920606	0.21996522908585048	0.014887317889412511	0.0662374360718607	0.2202387937417726	0.005177646935502558
data/20	8	100	sg	0.001964739813082237	0.28460917042843203	0.014733712895689722	0.0642336289092885	0.2849893299581733	0.005792045645593854
data/20	1	100	sg0fd	0.001993262363323566	0.2022957450170678	0.013912689013613188	0.08857843261240345	0.20238628089706456	0.003094828606455881
data/20	2	100	sg0fd	0.0021124387517239295	0.18094416209651776	0.014472134478774124	0.07315808000643366	0.18107606230970497	0.004214465964436878
data/20	3	100	sg0fd	0.0018661528607513773	0.1913184806723957	0.01265756069387197	0.07173677857101592	0.19141944138127007	0.0038574710870078978
data/20	4	100	sg0fd	0.0020401239966576696	0.18704130939400623	0.013300188261159645	0.0739360142868869	0.18715136488499662	0.004249269068011984
data/20	5	100	sg0fd	0.0022583105600238193	0.15776326402243687	0.014700701977583814	0.06830315304123168	0.15788446919743668	0.00477640147123889
data/20	6	100	sg0fd	0.0021553495206852787	0.12737200039692803	0.01431880219891489	0.06867873123071758	0.1274610556598772	0.004512683120362053
data/20	7	100	sg0fd	0.0022034423993900812	0.20747379240380037	0.014866835811025101	0.06679091359586828	0.2076011515921042	0.004279107138286507
data/20	8	100	sg0fd	0.002260349105285161	0.18736595004413634	0.014709295537022408	0.06296554794304703	0.18750892281870898	0.004914681515589116
data/20	1	150	fd	0.002608400134905955	0.24985860712241922	0.014075901375649118	0.13947755058143133	0.24995011028399508	0.003793595942897753
data/20	2	150	fd	0.0027112012822114347	0.320302754969428	0.014672416361897275	0.13257750944664476	0.32048592865762393	0.005083031145247992
data/20	3	150	fd	0.002479672345101222	0.3677249395306819	0.012858304952318215	0.11229338142018416	0.3679016051961246	0.004700149588384306
data/20	4	150	fd	0.00262413118012633	0.3833065630316336	0.013507518124688431	0.13589461423062604	0.3834750187569524	0.004383890339676289
data/20	5	150	fd	0.002892053411544406	0.26498796638702365	0.01484925010909342	0.1290968138367111	0.26515489193691855	0.006240481736663202
data/20	6	150	fd	0.00269748403513906	0.30232408505359426	0.014418824213720361	0.13286045605166427	0.3024898169572743	0.005345526540109689
data/20	7	150	fd	0.0028027608346253615	0.3400485949116133	0.014941575509828317	0.12736624809235023	0.34022653811632414	0.003881912469540553
data/20	8	150	fd	0.002875029458831128	0.36008238696789535	0.014862736367060134	0.12649410583243767	0.3603216647971337	0.004091582759338001
data/20	1	150	sg	0.0017343534024841908	0.2614761412861201	0.013932657291832642	0.09117873240936891	0.2616587644035253	0.0033585237027879303
data/20	2	150	sg	0.001833270536427326	0.19280279049336926	0.01449425615114161	0.07569005789281394	0.19295038374820273	0.004943985277043549
data/20	3	150	sg	0.0016211114978668991	0.19108751187949302	0.012674480091105016	0.07420155434731476	0.19121330586006513	0.004355760010824624
data/20	4	150	sg	0.0017588629086851251	0.20607813736091105	0.013350926793844201	0.07791105474623441	0.20624606787806019	0.005179357803691014
data/20	5	150	sg	0.001971812625720372	0.21382248463513373	0.014724114945732588	0.0694499174495779	0.21403605440207224	0.0052658982157652206
data/20	6	150	sg	0.0019229753984919833	0.140443980717667	0.014323521101100892	0.07161929271658672	0.14055563793784895	0.005041919914459416
data/20	7	150	sg	0.001937289016947675	0.20639157406648562	0.014888630229111613	0.06692892925783266	0.20663588669166771	0.00520624011429476
data/20	8	150	sg	0.001968373524952714	0.15924035798237166	0.01473495773909149	0.0648405041868007	0.15941836784121896	0.005863321296685359
data/20	1	150	sg0fd	0.0020135998489523473	0.18977495467343897	0.013924964999008185	0.08875789207924487	0.1898652875134601	0.003202378307339538
data/20	2	150	sg0fd	0.002128173510452404	0.1897985855687009	0.014472358558404586	0.07360364761115062	0.18993135876617767	0.0041783952702556075
data/20	3	150	sg0fd	0.0018800628554873065	0.22482802876697108	0.012665146608439358	0.07246102330306492	0.2249300569016288	0.004018181073552074
data/20	4	150	sg0fd	0.0020478940307229	0.1971294938409332	0.01330506021026169	0.07473296146270215	0.19723959057807766	0.004069537309161942
data/20	5	150	sg0fd	0.002265648853664936	0.1754018267512669	0.014702795670078548	0.06866422207496024	0.17552784718764003	0.0049323422142954175
data/20	6	150	sg0fd	0.002171295247619561	0.15244586333234697	0.014319205662360628	0.06971053076223131	0.15254020206554525	0.004608051983756483
data/20	7	150	sg0fd	0.0022201275996349265	0.18089559716796585	0.014873938090841166	0.06741531606960514	0.1810306935499205	0.004048579015439727
data/20	8	150	sg0fd	0.002268014952025066	0.18986714619874392	0.014710944162406129	0.062297482722080265	0.19000080230899594	0.004756709421663518
data/200	1	20	fd	0.001453491746109034	0.09740587528422283	0.009745308960058655	0.07565547414662667	0.09743705273266519	0.0007898386315523443
data/200	2	20	fd	0.0015551437954408488	0.09278374720267109	0.011101350752236403	0.08026458296140195	0.09281806664792937	0.0007912607785272793
data/200	3	20	fd	0.0014535666914961764	0.09742447143120646	0.010203630879336652	0.07872184014606996	0.09745520588757534	0.0007485160141539812
data/200	4	20	fd	0.001371081385318599	0.09753377375386325	0.008803244315566568	0.07200053021987068	0.09756226129361106	0.0008052838220539029
data/200	5	20	fd	0.0015687778942215802	0.09819194513182741	0.011239037889381078	0.08054643059888804	0.09822764939509789	0.0008368903476616016
data/200	6	20	fd	0.0014916198003961383	0.09912584886148165	0.010640245302707092	0.07988234980779976	0.09915858278264547	0.0007783417234994006
data/200	7	20	fd	0.0014618484688902072	0.09375431381486737	0.009409091014071136	0.07215244527839193	0.09378523325878123	0.0008000915359544671
data/200	8	20	fd	0.001498627939187539	0.09543757993425324	0.010515366982914122	0.07890698237613276	0.09547054651047514	0.0008260975561452383
data/200	9	20	fd	0.0015243066940981754	0.09559865607841249	0.010960804950983026	0.0807145315399936	0.09563211586026747	0.0007773391280574747
data/200	1	20	sg	0.0013603156050173944	0.09808002854559329	0.009756297493733522	0.07765350470982535	0.09811232867310626	0.0007927741700793401
data/200	2	20	sg	0.0014557537961912479	0.09341030769380072	0.011117018759703048	0.0821309158848629	0.09344583407320353	0.0007900626965651828
data/200	3	20	sg	0.0013602941978277754	0.09806098226941498	0.010217637069217654	0.08067900712378606	0.09809281301990029	0.0007460014400569178
data/200	4	20	sg	0.0012825816195780446	0.09880991283744403	0.008811911442809526	0.07416492189976662	0.09883944117357311	0.0008056108784562849
data/200	5	20	sg	0.0014678263261423737	0.0988258411594161	0.011255784231995612	0.08241492233483838	0.09886282132695953	0.0008347535969507109
data/200	6	20	sg	0.0013955519355915828	0.10016242599242833	0.010656219770519457	0.08183146727179794	0.10019633936684649	0.0007826131462120819
data/200	7	20	sg	0.001368704316420765	0.09429383075202637	0.00941793850580299	0.0742243952188071	0.09432584285033219	0.0008034157946923531
data/200	8	20	sg	0.0014031512850548726	0.09604354788333778	0.0105289360638425	0.08075833242279944	0.09607769016969811	0.0008244833481822228
data/200	9	20	sg	0.0014268033658560114	0.096068747242585	0.010976708718515783	0.08258529897887369	0.09610338499833884	0.0007767504176283723
data/200	1	20	sg0fd	0.0014465530206057972	0.09723631968589866	0.00972715577840598	0.0756941640506106	0.09726722274298136	0.0007809222129400396
data/200	2	20	sg0fd	0.0015477299360068851	0.09258386091065951	0.011078796728376574	0.08025673173284112	0.09261788098160953	0.0007829951189281074
data/200	3	20	sg0fd	0.0014466037458434925	0.09723732297774193	0.010183907047383114	0.07874070867984817	0.09726778797861917	0.0007404021760970801
data/200	4	20	sg0fd	0.0013645016696415535	0.09745200953084648	0.008787311083578267	0.07208930410758875	0.097480245557495	0.0007956209008483564
data/200	5	20	sg0fd	0.001561198623548169	0.09799281783263836	0.011216059843802749	0.08053873070689185	0.09802821005895622	0.0008279958209858056
data/200	6	20	sg0fd	0.0014844383374605146	0.09898311666935423	0.010618856787388418	0.0798950780097574	0.0990155670349	0.0007702363448712394
data/200	7	20	sg0fd	0.0014548955925481736	0.09354836210918606	0.009390476980557352	0.07222140327368835	0.0935790064975483	0.0007912297710348702
data/200	8	20	sg0fd	0.0014916278989109046	0.09526403121852037	0.010495734445114686	0.07890620332220577	0.09529671115507442	0.0008173959904030384
data/200	9	20	sg0fd	0.0015170424550117391	0.09538144630869738	0.010938639878340385	0.08070700478552001	0.09541461467372378	0.000769246813974532
data/200	1	30	fd	0.0021406818970810216	0.11405102158248756	0.010428502731603125	0.052589554020877116	0.11411824505611566	0.001924242619893664
data/200	2	30	fd	0.0022646650040532876	0.11359233020161272	0.012080930093512425	0.06391315806113279	0.11366273866714054	0.0019154133026548722
data/200	3	30	fd	0.0021370893919913886	0.11234548863332727	0.010923412445491014	0.056895365676705036	0.11240854137722121	0.001772432288321029
data/200	4	30	fd	0.00202458711890026	0.11058958725723148	0.009357269410562204	0.04485900803522053	0.11064836426502535	0.002104906187684872
data/200	5	30	fd	0.002312188299354166	0.11169368176850848	0.012141818652615648	0.06282308535923917	0.11176669648035514	0.0019699796444854803
data/200	6	30	fd	0.0021866080207223167	0.11039741942800166	0.011419222594857658	0.05934897433130778	0.11046473645348333	0.0017583507061139344
data/200	7	30	fd	0.0021742800368900073	0.10624811070680495	0.010213824908126693	0.044607634966142236	0.10631265532898254	0.001957810937014208
data/200	8	30	fd	0.0021691135024355687	0.11562798422516077	0.011264098683309498	0.060240760685179744	0.11569567603064748	0.0018578299400976704
data/200	9	30	fd	0.0022319504434017224	0.11353154121884933	0.011864804195684022	0.0630774576745678	0.11359970014539095	0.0018266011353873955
data/200	1	30	sg	0.0019174744554852428	0.11338726223884373	0.01040192094993854	0.05871633428237678	0.11345648941420788	0.002026951829338833
data/200	2	30	sg	0.0020332334287577556	0.11448806935277764	0.012066906550340942	0.06969113436177701	0.11456303561454591	0.001883495832621498
data/200	3	30	sg	0.0019156399306037828	0.11342977088960265	0.010904823652291229	0.06319454978152415	0.11349775474313671	0.0017700879198798548
data/200	4	30	sg	0.0018095535540120894	0.11808271918605351	0.009322918584058065	0.04995013274756529	0.1181507184173999	0.0020771925317851336
data/200	5	30	sg	0.002073629307761688	0.1133433310699724	0.01212622476402378	0.0688229107404736	0.11342108483116643	0.0019455968660369025
data/200	6	30	sg	0.0019611915337092974	0.11050817183201603	0.011403033711890784	0.06547767968860287	0.1105796114331832	0.0018702456614276737
data/200	7	30	sg	0.0019414557037592411	0.119559520898248	0.010178596241144018	0.0501360007635276	0.11963040473668633	0.0020584049213584785
data/200	8	30	sg	0.0019460346533056077	0.114131746622446	0.01124580927922242	0.06645086761132693	0.11420411114934634	0.0019796980432076517
data/200	9	30	sg	0.0020022094540906895	0.11457919039656633	0.011850384620549909	0.06918149733699931	0.114651978353093	0.001817627183953018
data/200	1	30	sg0fd	0.0021136463475692363	0.11231708934792112	0.010403875701928586	0.053843131175544255	0.11238184213999755	0.001896030697266394
data/200	2	30	sg0fd	0.002236812106279262	0.1133844439858946	0.012045821033900369	0.0649284665483964	0.11345335614182865	0.0018483215956896215
data/200	3	30	sg0fd	0.0021102682110074014	0.11229407981351366	0.010896969263039995	0.05815688036445742	0.11235606649740591	0.001720975234062704
data/200	4	30	sg0fd	0.001997785707255856	0.11772829189533504	0.009333199373336482	0.04566124206417435	0.11778582459209783	0.002034521288982785
data/200	5	30	sg0fd	0.0022836142514010773	0.11150002957095805	0.012108408399592359	0.06393618880947666	0.11157145314434129	0.0019035420201383398
data/200	6	30	sg0fd	0.0021596347886708557	0.10981772611526296	0.011388912416030152	0.060531981459376064	0.10988376307960836	0.0017304858987879596
data/200	7	30	sg0fd	0.002144536242005166	0.10817595305785116	0.010185806796302828	0.04560344587993759	0.10823870498762603	0.001930979672480456
data/200	8	30	sg0fd	0.00214225163670595	0.11506455077748949	0.011235550506160284	0.06147977078933165	0.11513093165541373	0.0018352585286279621
data/200	9	30	sg0fd	0.002204180994476217	0.11323790685136127	0.01183221254353537	0.06423706752333253	0.11330471558970955	0.0017645902428144486
data/200	1	40	fd	0.002386677530613498	0.1233919968078751	0.010346836869878473	0.03798875225708441	0.12345843502145212	0.0020739887405809717
data/200	2	40	fd	0.002502124612583134	0.13170342993975045	0.011990870766446558	0.04626481218573658	0.13180604365987947	0.002832604286467462
data/200	3	40	fd	0.002380263387086607	0.13394863510767016	0.010801298545577327	0.037869603987408004	0.13405850942714984	0.002633005052641297
data/200	4	40	fd	0.002289757836795584	0.12857005545636352	0.009334494394208505	0.03639513247095166	0.12861846611654365	0.0019886590981505964
data/200	5	40	fd	0.0025569273917272974	0.13106555679983284	0.012052723869145458	0.044873109493033865	0.13117227298397074	0.0029891934328321688
data/200	6	40	fd	0.0024203619487603374	0.12840095351682226	0.011324506306821953	0.041333469092110116	0.1285001775786877	0.002684654810939484
data/200	7	40	fd	0.002486310238871138	0.11848337248546277	0.010227347719058907	0.03528270620580475	0.11852901561704896	0.0016252668337350135
data/200	8	40	fd	0.0024105237535877923	0.1463821678362939	0.011198263124802725	0.03701450916931062	0.1464779053629068	0.002802552595068259
data/200	9	40	fd	0.0024777243539845306	0.13303364230231302	0.011767238440975268	0.04234684359241311	0.13313546832714093	0.002806912169869892
data/200	1	40	sg	0.002069243728414178	0.11213618173018715	0.010268889836704197	0.0449736309843636	0.11221327889725183	0.0024129458622657446
data/200	2	40	sg	0.0021798669726009433	0.10261123222585843	0.01194116544024893	0.05392253173542889	0.1027065225815722	0.0028636689734087167
data/200	3	40	sg	0.0020651935021650833	0.1328244228440415	0.010738109263202514	0.04585288589015941	0.13292471628464003	0.0027114761302450313
data/200	4	40	sg	0.001972066966811113	0.13837382706502382	0.009233461004736465	0.04116206357431886	0.13846797506192274	0.002264434386369988
data/200	5	40	sg	0.0022259027442668397	0.10877354622007494	0.012000986075150502	0.05179656725079639	0.1088695980779499	0.002897712992083773
data/200	6	40	sg	0.0021045758217137552	0.11804227151531249	0.011270394371790506	0.048815609835364454	0.11813283902412088	0.0025735852419145333
data/200	7	40	sg	0.002136503612743931	0.13000702313192036	0.010118910313195442	0.03950501078057995	0.13008018714682681	0.002209810822515391
data/200	8	40	sg	0.002092210340239535	0.11260035089253835	0.011135693480331848	0.045484250386450174	0.1126884013756113	0.002702753087110413
data/200	9	40	sg	0.002154492726054866	0.11018352594587572	0.01171516789617733	0.05031353800203568	0.11027410394609301	0.0027099343612944785
data/200	1	40	sg0fd	0.0023313004409061195	0.1261245828653824	0.010320219568960138	0.040008122557274164	0.12619372196227222	0.002168872257082078
data/200	2	40	sg0fd	0.0024472849116980145	0.1204768797872663	0.011965759822941902	0.048209147555517376	0.12056900166919102	0.0027106734917951227
data/200	3	40	sg0fd	0.0023259246149564643	0.12629369284042843	0.010783228319892115	0.04022858853718973	0.126390456042998	0.002563014106369255
data/200	4	40	sg0fd	0.0022322640030074245	0.13003642261168336	0.00929614941010703	0.036351540744058684	0.1300915843858611	0.0017238680922523231
data/200	5	40	sg0fd	0.0025005351129788575	0.11607985365958688	0.012027333881501907	0.046545053594967835	0.11617454487504734	0.0028270927056786286
data/200	6	40	sg0fd	0.002366802122864317	0.12455053969630557	0.011304842545087708	0.04354995788852106	0.12464307267534319	0.002535866728160005
data/200	7	40	sg0fd	0.0024220022247054673	0.12047970763824399	0.010179531853790147	0.03513291419726189	0.12052905313026184	0.0018235928309273404
data/200	8	40	sg0fd	0.0023551975691752276	0.12873016423160674	0.011168976258170841	0.03965779418211186	0.12881668590239498	0.0026428870505975487
data/200	9	40	sg0fd	0.0024223063837013926	0.11959012278424386	0.011745384089769698	0.04469504432503268	0.1196805773981604	0.0026471946409681486
data/200	1	50	fd	0.002528525973234373	0.14009411256394624	0.010259207432671754	0.04413443149046543	0.1401509390470141	0.0026824585244755355
data/200	2	50	fd	0.002649695787882972	0.14859488990400477	0.011818109093549444	0.04144739010513888	0.14872377591744076	0.0029845148823396538
data/200	3	50	fd	0.0025154274132575096	0.14508360423647587	0.010659676685030334	0.039211233984502686	0.14514223767190965	0.0016291153230669048
data/200	4	50	fd	0.0024561700940352684	0.14232409881876565	0.00932539570864524	0.04908741512137335	0.14237231507870357	0.0025195396143362155
data/200	5	50	fd	0.0027076503923438838	0.16303683504245126	0.01189028903559696	0.04506864614808868	0.16322008913692634	0.0032908626053241735
data/200	6	50	fd	0.002556649250638051	0.1743052220926013	0.011165670749391267	0.04207507268779777	0.1744599181551657	0.0026005591847843685
data/200	7	50	fd	0.002656111187784039	0.1342949879123627	0.010198131755691146	0.046259305030260274	0.13435967352475092	0.0026519627771760873
data/200	8	50	fd	0.0025489750378445974	0.22802485038463463	0.011096602960635896	0.035698767989354	0.2281682064160943	0.0031089797995399104
data/200	9	50	fd	0.00261123341804939	0.1754916439413007	0.011589426299286618	0.04117079390653199	0.17568779593031725	0.003200328151700512
data/200	1	50	sg	0.002128162499826248	0.12921437277432038	0.01014390354170931	0.04345914712031087	0.12928567431059493	0.0021183096139412013
data/200	2	50	sg	0.002237155408872046	0.14236925750875992	0.011750800958728365	0.04662359154430768	0.1424945565334041	0.0032449397900792824
data/200	3	50	sg	0.002124185519105533	0.1372312058823386	0.010564396696016094	0.041121158536148755	0.13736923149166158	0.0029666733370001205
data/200	4	50	sg	0.002041374073919444	0.14201805216809782	0.009176744550270318	0.044745895905186864	0.14207716368643783	0.0024912648225048923
data/200	5	50	sg	0.002289167878081347	0.13496967753630096	0.011818277039244304	0.04670951441027021	0.13509650366258444	0.003277793611852409
data/200	6	50	sg	0.002163292625756403	0.15280917984722633	0.011085624556523054	0.04427925747911312	0.15293765364537243	0.002929095442950368
data/200	7	50	sg	0.0022115025289862374	0.12388117008989125	0.010043789799092744	0.04255756529393111	0.12393735111013454	0.0020948210950335554
data/200	8	50	sg	0.002147790052116172	0.1383826305668423	0.011009120810254925	0.040280686261339044	0.13849700955935396	0.0031357686929360733
data/200	9	50	sg	0.0022127799469600306	0.13201019971947928	0.011518809678638373	0.04448812671760988	0.13213452531851236	0.003128025185724137
data/200	1	50	sg0fd	0.002429634164930781	0.12498746140648767	0.010238990339705677	0.03922721924433458	0.12504233069789927	0.0022164299750111827
data/200	2	50	sg0fd	0.0025462710064906163	0.13871982589632534	0.011830162312605688	0.03944458718262077	0.13883458963136566	0.0028005920835715735
data/200	3	50	sg0fd	0.0024219827616605225	0.13769369600122452	0.010655430745124381	0.035638201444286484	0.13778253349279168	0.001990685688533246
data/200	4	50	sg0fd	0.0023488439442897907	0.12457595833367378	0.00927576456422326	0.04209016604096645	0.12462342124437596	0.0024659837021774353
data/200	5	50	sg0fd	0.0026054890521245494	0.14473584856041805	0.011889692022200148	0.04183105756930979	0.14488584394107396	0.0031771463264004918
data/200	6	50	sg0fd	0.002461132856762274	0.15044279601766194	0.011165108374247387	0.0385621428253713	0.15058113270220666	0.0028752482331719106
data/200	7	50	sg0fd	0.00254346346697009	0.11659519068219243	0.010151128804835848	0.04024683519063825	0.11664576786673957	0.002256594334574168
data/200	8	50	sg0fd	0.0024500692900575154	0.1691143950892964	0.011087650593597302	0.03424808958845569	0.16923983022940395	0.0030678312784159062
data/200	9	50	sg0fd	0.0025172239036285924	0.14554732146014845	0.011601855840863168	0.038544038900195775	0.14569277005313874	0.0029940354467866723
data/200	1	100	fd	0.0029560439672972724	0.23249160608980665	0.010299719068808468	0.07113876863255421	0.23260674093635814	0.003956553383312105
data/200	2	100	fd	0.003089930663433884	0.24794116037054093	0.011863445062182707	0.0888825351822653	0.24812222183567895	0.003631998507917725
data/200	3	100	fd	0.0029857251733779325	0.3294383885810198	0.010790044071883017	0.08556090584240426	0.329545310390852	0.002205136332468685
data/200	4	100	fd	0.0029195058617733044	0.2321852430488529	0.009575389184802769	0.0907927154554263	0.23234627403894284	0.003426374079908475
data/200	5	100	fd	0.0030838559089792815	0.2516565376747713	0.011895949396369187	0.07756708419655864	0.251836853151221	0.003607424513851434
data/200	6	100	fd	0.003013213668226335	0.2682506425643089	0.01112865890554298	0.07645085191535891	0.2683682081317706	0.003261705599475477
data/200	7	100	fd	0.0031618368408231523	0.24380349975483814	0.010384242345957117	0.09297084630694794	0.24394549499215454	0.004325801301509544
data/200	8	100	fd	0.002952270386401981	0.18380209358423605	0.011105660389767376	0.07501941019664006	0.18387656843307915	0.0036457192577995243
data/200	9	100	fd	0.0030814596933235617	0.3196102167962784	0.011632526170921177	0.08939142084320377	0.31975083258271964	0.0033059029470239227
data/200	1	100	sg	0.002187285484207461	0.15615975570361212	0.009950403371823808	0.06447832329792078	0.15624245324439173	0.003124729390503442
data/200	2	100	sg	0.0023072997939405657	0.17282683018002373	0.011532898368904103	0.06991693288211256	0.17297760217329114	0.003441085202132116
data/200	3	100	sg	0.002172734629983675	0.1765329201925667	0.010382408774561001	0.05890151420225294	0.17670338903133467	0.003177377074083568
data/200	4	100	sg	0.002104539289988393	0.18729110348659375	0.009026059675387705	0.07314824788647553	0.18744517203499575	0.0031723122568396074
data/200	5	100	sg	0.0023499633847045252	0.17261557777023695	0.01159181459732674	0.06584742747680747	0.17274475728790661	0.0028639915030587494
data/200	6	100	sg	0.002223606289734269	0.1687225311236195	0.010821108106861117	0.06411413918117981	0.1688266515276382	0.002392310427020889
data/200	7	100	sg	0.0022800171887146976	0.15874679918328258	0.009810710330011926	0.06539597975353699	0.15882775852365516	0.0031541333874279967
data/200	8	100	sg	0.0022014814791893257	0.1817732755556435	0.010810880788449226	0.05775154749460943	0.18188726541573316	0.002835899843729436
data/200	9	100	sg	0.002268498270350843	0.17997756184030061	0.011276100810229355	0.06604814900118886	0.18012114274255586	0.0027090990728271813
data/200	1	100	sg0fd	0.0025447492867397407	0.14066539854326723	0.010079599519851046	0.05248074891242878	0.1407205105201774	0.0029021105416509696
data/200	2	100	sg0fd	0.0026745245014822764	0.1680219986320694	0.01162291543375787	0.057097751302425774	0.1681480979890139	0.0031349054620235825
data/200	3	100	sg0fd	0.002506014817123513	0.25254553104353533	0.010465199904090961	0.04491964873627746	0.2528855007519856	0.002795707354886619
data/200	4	100	sg0fd	0.002465675249086222	0.14131991541154731	0.00910496862564654	0.05593469285447303	0.14136441925424484	0.0026387959503776904
data/200	5	100	sg0fd	0.0027194582074316254	0.1645188712367993	0.011687548244279207	0.05342794080681385	0.1646140637959983	0.002145272821419119
data/200	6	100	sg0fd	0.002574679200174285	0.15935264691133805	0.01093721441783648	0.05351523906377383	0.15941424028601783	0.002051497376023197
data/200	7	100	sg0fd	0.0026675103647120905	0.15728395587665817	0.009967843433103096	0.050906220111890325	0.15736125425990155	0.0028414175512078985
data/200	8	100	sg0fd	0.0025680721228492453	0.1842295822572297	0.010905819605933884	0.04514145926325121	0.18432579012376743	0.002481164541230988
data/200	9	100	sg0fd	0.002625133717500264	0.2057730746824506	0.01136192946425004	0.05316644946265903	0.20588538073715423	0.0020191754955003922
data/200	1	150	fd	0.0030301508058650888	0.26312319628399516	0.010347756203933531	0.07222915772062237	0.26332678665976933	0.0033973598855889737
data/200	2	150	fd	0.003196371897098636	0.21513805218729648	0.011877646671654727	0.08756977922068745	0.2152458568968361	0.0030385104522062767
data/200	3	150	fd	0.003125757725368397	0.3321545731411215	0.010853157145566311	0.09372993451453941	0.33220921120513247	0.0020115959827937077
data/200	4	150	fd	0.002992133573084727	0.25710831561406	0.009676053707656994	0.09237298134789639	0.2571821900517334	0.0022833004247667607
data/200	5	150	fd	0.0031517899763387836	0.18793373403116712	0.011947588119968119	0.07079044497817451	0.18806669667672277	0.0034093751612580795
data/200	6	150	fd	0.0031495928676626155	0.2097678616354514	0.011216844879080938	0.07656355729843492	0.2098568862747891	0.003423075722073206
data/200	7	150	fd	0.00324755093547186	0.28808608954861087	0.010573916363483366	0.10336999096422686	0.28830203101531193	0.004361809703837204
data/200	8	150	fd	0.0030242590082875495	0.30756231369086123	0.011121982920586184	0.08483200737650691	0.3076303939403786	0.0034367388330187472
data/200	9	150	fd	0.0032201505076684908	0.20870380436275454	0.011660361571812295	0.08569685575023443	0.2088054339741898	0.0037537473454229454
data/200	1	150	sg	0.0021889817785722618	0.16871145638080312	0.00996970659544822	0.06541993681206107	0.16879876113414197	0.003212731473732827
data/200	2	150	sg	0.0023085662680321704	0.17630147147884467	0.011552641476745097	0.07174649269124972	0.1764542148306701	0.003471828372048742
data/200	3	150	sg	0.0021740806346427087	0.26489990031344673	0.010390815337303653	0.06080765255298263	0.26510470615312953	0.0031680096427699742
data/200	4	150	sg	0.002105411453186205	0.20083094971996882	0.009050867723093488	0.07406095415168432	0.20101240609584156	0.0032041701298691156
data/200	5	150	sg	0.0023513632006660406	0.17190186680675787	0.011603205904750951	0.06746329225113061	0.1720310850789893	0.0027731568649986276
data/200	6	150	sg	0.002224614939201516	0.17052222117239232	0.010840095801133763	0.06477479048689694	0.17062819976692326	0.0023974811446633173
data/200	7	150	sg	0.0022805796232408474	0.16432922278363	0.00983071587989232	0.06726400652807973	0.16440919176486365	0.003222756087573857
data/200	8	150	sg	0.002201604269645501	0.1787956222759899	0.010831977859775773	0.05767609526287352	0.17891007283235008	0.0028856035916586
data/200	9	150	sg	0.0022713357449545336	0.18001570663519215	0.011293240012819545	0.06708836622745075	0.18016446719544102	0.0028214489132139357
data/200	1	150	sg0fd	0.002549281609838592	0.14526308380203806	0.010082752642968073	0.054479365491138756	0.1453178164895229	0.0029620860270572974
data/200	2	150	sg0fd	0.00267942993293521	0.1714747789555512	0.011624739151611973	0.058481171511824324	0.17159786072222488	0.0031202093509936865
data/200	3	150	sg0fd	0.002510232506466029	0.33861097355285313	0.010467750905565744	0.04641631513558752	0.33894860924405984	0.002118937507903532
data/200	4	150	sg0fd	0.0024686140410949842	0.158273035906567	0.009108060827683768	0.057852012723380454	0.1583200725408301	0.002674648766463436
data/200	5	150	sg0fd	0.002723301966520629	0.16128020117199768	0.011689749917331621	0.0544997092999121	0.16138082017560784	0.0021524597844884024
data/200	6	150	sg0fd	0.002580192649619657	0.18635327552179157	0.010940760128791114	0.05460582340432189	0.18641774195879124	0.0019871926382905637
data/200	7	150	sg0fd	0.0026712644606641705	0.19123480799471365	0.009967089847573118	0.05398871191326168	0.19130706816639545	0.0028980958045215647
data/200	8	150	sg0fd	0.0025703082327876384	0.1882608374794156	0.010912427813577642	0.04611996002148879	0.18836047796634744	0.002757086028249106
data/200	9	150	sg0fd	0.00263224346913907	0.20172524891157184	0.011361990800345076	0.054404186975027365	0.2018664889141874	0.0025675934310024667
data/21	1	20	fd	0.0012041341981989038	0.06776050943898398	0.013538558729769208	0.011888070130623945	0.0677675727181933	0.0002997467406484248
data/21	2	20	fd	0.0012290202283038328	0.0744303362319645	0.014252549687545525	0.01115220439293781	0.07444591145239489	0.0006924430016585557
data/21	3	20	fd	0.001218529626218583	0.07088664999995661	0.014062045914916789	0.008510674857134271	0.07090737350230795	0.000872136597139883
data/21	4	20	fd	0.0012566381369160066	0.06393014143038875	0.01479426277830395	0.015362194266572282	0.06394217250928465	0.0004393175578195698
data/21	5	20	fd	0.0013539116610910378	0.13762945014106712	0.015651918906074463	0.013683282147510821	0.13772095508074386	0.0010083239550893394
data/21	6	20	fd	0.0012987484381740354	0.03861051876183318	0.015324113598929094	0.010250886322027917	0.03861246560886593	0.00016863049123477016
data/21	7	20	fd	0.0013993939935061045	0.07663812420791727	0.01632172532139747	0.02430426753164952	0.07667143566617225	0.001034186892418133
data/21	8	20	fd	0.0011987513790707373	0.04740495727948863	0.013667490204525599	0.010455431667955806	0.047407407386450384	0.00020539778256529432
data/21	9	20	fd	0.0011396327137242986	0.08198128520495178	0.013344499892880838	0.009533746636913053	0.08199093636023216	0.00024826571952996264
data/21	10	20	fd	0.0013372192495620717	0.08588043471675591	0.015579326755698801	0.02330721695604214	0.08592187884876505	0.0011362205567377903
data/21	1	20	sg	0.001141462951177204	0.06323252183389488	0.013564719074043496	0.011176509508152245	0.06324055986864664	0.00047805934356746134
data/21	2	20	sg	0.0011662402169061975	0.07670086559653544	0.0142813107653831	0.01190759732505153	0.07671829047512142	0.0005795456603949241
data/21	3	20	sg	0.001156903694462114	0.08085665289918602	0.014088020621905098	0.008771761727540395	0.08088330344987384	0.0007128289136528912
data/21	4	20	sg	0.0011913196325452032	0.057411994470627024	0.014821435791890332	0.014367805208056427	0.05742009856330526	0.0002652408118344395
data/21	5	20	sg	0.0012795968741655733	0.09189982080403951	0.01568272890947039	0.012501441659925654	0.09196492908649358	0.0012190916430359579
data/21	6	20	sg	0.0012309410700876153	0.03606938659273577	0.015353888716439263	0.00951685509199377	0.03607122022419997	0.00015563291088174474
data/21	7	20	sg	0.0013205505483566138	0.07386320842055549	0.01635425739852146	0.023328559854810818	0.07389393822099728	0.0008553126051572631
data/21	8	20	sg	0.0011335837815847187	0.05077306018797913	0.013694866327179266	0.009607299865522625	0.05077462584533692	9.121239660828332e-05
data/21	9	20	sg	0.0010807917496758223	0.7512340246719067	0.013369200827916712	0.008695045016387938	0.7520512934447896	0.0012057775051607998
data/21	10	20	sg	0.001264027219876857	0.08639927777385889	0.015609752707240023	0.022457121335027252	0.08644793761608202	0.0012507676839080522
data/21	1	20	sg0fd	0.0012001028568662002	0.06622835572447532	0.013517292406577033	0.011619614024338813	0.0662349634723106	0.00030273896268439047
data/21	2	20	sg0fd	0.0012250580077251686	0.074494261167466	0.014230244797185649	0.011166845072332109	0.07450971334918446	0.0006701018089782103
data/21	3	20	sg0fd	0.001214670699766463	0.07194326053891371	0.014040493225312483	0.008423274176380465	0.07196409080179707	0.000858398547340078
data/21	4	20	sg0fd	0.0012525099613062034	0.06224290460825365	0.014771970162995569	0.015075797820966186	0.062253676585538535	0.0003976716332127828
data/21	5	20	sg0fd	0.0013489621728785845	0.15073739637985706	0.015627105069810927	0.013368303089895025	0.15084952446147964	0.001031376501780454
data/21	6	20	sg0fd	0.0012945334754800109	0.037364961781713175	0.015300629989567239	0.010005000735934114	0.03736661998505447	0.00014744140148581259
data/21	7	20	sg0fd	0.0013941370695604038	0.07566769513235193	0.01629530043513443	0.024012507760475765	0.07570018550368285	0.0010043286369300463
data/21	8	20	sg0fd	0.0011945938348967757	0.04673004349103936	0.013647261664136373	0.01018852553166392	0.04673210047483161	0.0001801886723237593
data/21	9	20	sg0fd	0.0011357284602481691	0.09762306818731135	0.013323353685063178	0.009261531870205043	0.09763548312013987	0.00026253176059127224
data/21	10	20	sg0fd	0.0013324127418631163	0.08597769426095964	0.015555342218798424	0.023046177646430036	0.08601985034149191	0.0011481105384580747
data/21	1	30	fd	0.0017241243826783155	0.131700060456775	0.014636020739792421	0.0622560543718534	0.13175025696011197	0.0016902509358024149
data/21	2	30	fd	0.0017493051252001192	0.12263563262683543	0.015381311645160763	0.0537325158535428	0.12268544973127386	0.001600403904347244
data/21	3	30	fd	0.001692373068419751	0.12516777767205198	0.015308595001197618	0.049838081898727286	0.12521464128263968	0.001345713983875209
data/21	4	30	fd	0.0017563190521406435	0.11693169018679685	0.0161258156228711	0.05945970692791248	0.11698644019970118	0.002026446636804471
data/21	5	30	fd	0.0018819698683618013	0.13757053313191478	0.01682265965253843	0.06366984272543198	0.13763094528922162	0.0018654197376167208
data/21	6	30	fd	0.0018173984156857048	0.11819255330883768	0.016635810417691733	0.05683064524498764	0.11825104228862643	0.002010664114344406
data/21	7	30	fd	0.001961558909706548	0.12558826037435994	0.017458050742413963	0.06916799924486375	0.12565289762657925	0.0020344195413452186
data/21	8	30	fd	0.001671572248801361	0.11321568407088388	0.014579601187488177	0.055761988192266104	0.11326687239642097	0.001970810183119815
data/21	9	30	fd	0.0016189647071051464	0.12976977063910528	0.01451214140204821	0.05526252942770389	0.1298184230003865	0.0017066376522337423
data/21	10	30	fd	0.0018526388289279948	0.12378062645593463	0.01678243000635068	0.06377136922235535	0.12383850326706874	0.0015730179476896207
data/21	1	30	sg	0.0015431406583322536	0.12193846333649418	0.014646289844036988	0.05833768090738449	0.12198952928637562	0.0014623981703766507
data/21	2	30	sg	0.0015616808814584856	0.12374449984137323	0.015391501512895209	0.04954811949569624	0.12379208763061313	0.0011666050094554156
data/21	3	30	sg	0.001521715392792674	0.1207203223015837	0.015323635818863927	0.04598078496314392	0.1207688146601794	0.0014798473295332417
data/21	4	30	sg	0.001579659069244932	0.1214753714189132	0.016144749033702107	0.05660484142665085	0.12153043748974156	0.0018228933594824181
data/21	5	30	sg	0.0016920964086664587	0.12667926154930406	0.01684028055855346	0.06006988816075179	0.12674198610367257	0.0019976111665143126
data/21	6	30	sg	0.0016284146791823906	0.13369822730888706	0.0166550095864213	0.053254738728987366	0.13375553302468263	0.0017573992862706244
data/21	7	30	sg	0.001762432778623049	0.13775529742577705	0.017476305691012297	0.06674972378468474	0.1378234662560136	0.00207815840737208
data/21	8	30	sg	0.0015009262256935176	0.11696819217159644	0.014591663624926227	0.05246793255792682	0.11701872253735554	0.0017348568164476511
data/21	9	30	sg	0.001452306747277425	0.1279855715952777	0.01452503662023267	0.0519276545770917	0.12804114059902402	0.001999038093116467
data/21	10	30	sg	0.001667905344459907	0.12121779152962223	0.01680005741775281	0.06150720050458283	0.12128012387593096	0.001817822350308807
data/21	1	30	sg0fd	0.0016980146266812588	0.12999719870988707	0.014578922937589977	0.06041684395687626	0.130046650207545	0.0016273297440793626
data/21	2	30	sg0fd	0.0017213305187724162	0.12064737034450766	0.015320715642136343	0.05192342121354944	0.12069461416219855	0.001495941336907674
data/21	3	30	sg0fd	0.001668364574232372	0.12426970813944264	0.01525319249720763	0.04817837237938026	0.12431520928731812	0.0012398573322217631
data/21	4	30	sg0fd	0.0017318779201014307	0.11661214403088839	0.016064148801640102	0.0579458676381603	0.1166654015256997	0.0019735480117761416
data/21	5	30	sg0fd	0.001855661471041314	0.13380641164834298	0.016756663961179637	0.0619072263111151	0.1338656096556379	0.0018754209268490097
data/21	6	30	sg0fd	0.0017901055409960216	0.11703289927271088	0.01656845967087483	0.05515403653588218	0.11708917537689414	0.0019486712321840636
data/21	7	30	sg0fd	0.0019343092725103643	0.12831055888699403	0.01739278294513727	0.06768059014097688	0.12837396312440777	0.0020346656427121914
data/21	8	30	sg0fd	0.0016482193824024097	0.11163630174529961	0.014521971356086466	0.05416066522383199	0.11168601073826899	0.0019138731708431883
data/21	9	30	sg0fd	0.0015953527176418131	0.12845525545174333	0.014459570833472166	0.05363805877822242	0.12850383871796303	0.001750047120117329
data/21	10	30	sg0fd	0.0018276769805227976	0.1231939900831326	0.016716532165808876	0.06234764609361069	0.12325098746961599	0.001562399150997999
data/21	1	40	fd	0.0020919003337785185	0.14288806504352078	0.01525884432758544	0.09536983931218382	0.14295176527590187	0.0017311183866341418
data/21	2	40	fd	0.0021511128832888415	0.12502668935327982	0.016092688209422557	0.07945305005675132	0.1250865096199017	0.0017744515528991622
data/21	3	40	fd	0.0020297943816826518	0.1488124222878379	0.015859270778060257	0.07758241088779001	0.14887756929236584	0.001837008038382117
data/21	4	40	fd	0.0020897606806754617	0.16823626771322114	0.016752233120575482	0.08811443336646553	0.16830417174121667	0.0020110740962777872
data/21	5	40	fd	0.00226809191337146	0.1497595763624104	0.017642018778640314	0.09627089679699657	0.14983196558201536	0.0018796957086870735
data/21	6	40	fd	0.002224976689928645	0.1484607387743006	0.017376820344649786	0.08715579598805567	0.14852961942818546	0.0020279490612336707
data/21	7	40	fd	0.002359132931783914	0.15595838673904816	0.018290860431522563	0.09653733937115966	0.1560416257483079	0.0020502559948652626
data/21	8	40	fd	0.0019905171623203323	0.1539030089078539	0.015239275745551608	0.0817451955159697	0.15396565507925053	0.001953661651430362
data/21	9	40	fd	0.00196019717090295	0.16420994841427428	0.015069146784930373	0.08222942457861514	0.1642786139537051	0.0019800636990744687
data/21	10	40	fd	0.0022224855955955518	0.15919397566143878	0.01755929048325062	0.09058708695131411	0.15926990071803876	0.002149180054963906
data/21	1	40	sg	0.0017805065813046009	0.16581744127719406	0.015229440496133638	0.08754956099772411	0.16587868107678608	0.001756364110748212
data/21	2	40	sg	0.0018275836093543133	0.12752577221570996	0.016056318852785793	0.07450906227958859	0.1275867765778984	0.0016869228580603376
data/21	3	40	sg	0.0017346660525908812	0.16988630992406037	0.015839917812278392	0.07109534914824225	0.16995725229692257	0.002056290405469731
data/21	4	40	sg	0.0017889644041247479	0.13946309557396486	0.016734022023439012	0.08176797085903281	0.13953116193950998	0.001974204498842886
data/21	5	40	sg	0.0019328810699516701	0.1350812448962444	0.01761808505830024	0.08911966446473264	0.13515425614048707	0.0019124756653880963
data/21	6	40	sg	0.0018863990484019565	0.11740826573300302	0.017353316224462283	0.08019033722203205	0.11747511349177679	0.001890978077565767
data/21	7	40	sg	0.0020055461723660728	0.16168685855275547	0.018257111446308216	0.09179256311363468	0.16177259242340222	0.002079947889833855
data/21	8	40	sg	0.0017065238788558572	0.14102012288303276	0.015215483985622539	0.07663486021954109	0.14108311953619387	0.0018282155209185292
data/21	9	40	sg	0.001664404694774036	0.1742645357264593	0.015045569612146701	0.0769445676803311	0.17432577458463602	0.0020578076808426883
data/21	10	40	sg	0.0018928683837271673	0.1576301449982737	0.017540315669293444	0.08595266182818477	0.15771293303903236	0.002009480127045025
data/21	1	40	sg0fd	0.0020277118567986773	0.14765801398878706	0.015147214380081894	0.09035855234763385	0.14772143438147423	0.0016348627521974178
data/21	2	40	sg0fd	0.0020840625576798786	0.123004307965546	0.015971372821233155	0.07616940390558748	0.12306034315544723	0.0015730412413734924
data/21	3	40	sg0fd	0.0019703458430981357	0.1543056089098517	0.015746824480337495	0.07386250650373419	0.1543698002725855	0.0016812470858243022
data/21	4	40	sg0fd	0.002028059064376023	0.1478319562988821	0.0166294363054499	0.08312592258233238	0.14789603266111054	0.0020105354261457887
data/21	5	40	sg0fd	0.0021985871265541314	0.14300939005079158	0.017493592362178918	0.0915389972068248	0.1430785964296196	0.001941293404705544
data/21	6	40	sg0fd	0.0021529459775092856	0.12972975063009565	0.017239752862694142	0.08279401702182275	0.12979450411221502	0.0019516498225218882
data/21	7	40	sg0fd	0.0022824414877207523	0.15342658826570446	0.018135508726679832	0.09248710097594108	0.15350614372582053	0.002010794788152488
data/21	8	40	sg0fd	0.0019346451296760581	0.14456398651797914	0.015118173095753945	0.07769444152551726	0.14462374139469886	0.0019218953198455254
data/21	9	40	sg0fd	0.00189968421838795	0.16771896348977272	0.014952826059765641	0.07881423712050747	0.1677870478382409	0.0019680515051493067
data/21	10	40	sg0fd	0.0021528701244270267	0.1557021540665207	0.01742312252160015	0.086826488296509	0.15577256670452846	0.001980048298293046
data/21	1	50	fd	0.0022698028700643144	0.17232901897194672	0.015560601962927119	0.12143106125804597	0.17240309001830484	0.0020926747448387754
data/21	2	50	fd	0.0023240857498479637	0.14461845085860311	0.016410087160247756	0.098095967408278	0.14468059362853128	0.002150567569538602
data/21	3	50	fd	0.0021930555259884435	0.190227672571355	0.016161125142596714	0.0907365430718654	0.19030089479285386	0.002375660641471336
data/21	4	50	fd	0.002327752085492766	0.21651151562055007	0.017144646430549765	0.1173154345420392	0.21659412391668076	0.002642443086504791
data/21	5	50	fd	0.0024531687332646174	0.15914870884875637	0.01807672651740903	0.1171264052890291	0.15923184285535638	0.0021817404691424945
data/21	6	50	fd	0.002439700970276361	0.12602563955586846	0.017769194557543486	0.10824675110765261	0.12609902766155692	0.0024214124129262227
data/21	7	50	fd	0.0025902552403439943	0.1426077444328092	0.018781391987746934	0.11423776836132732	0.14269453994219675	0.002653481099219856
data/21	8	50	fd	0.002172412069302032	0.18563324136708687	0.015590093614783598	0.1051731763158074	0.1857036297653852	0.0023974939796047798
data/21	9	50	fd	0.0021083091950457075	0.17089350145341775	0.015415496212997287	0.09274825230937435	0.17095688127843556	0.00221885019882837
data/21	10	50	fd	0.0024448929470626602	0.1638138167962031	0.017923474646366705	0.10403158344795028	0.16390080577790775	0.0025319103378683983
data/21	1	50	sg	0.0018646665579708094	0.13527882745121372	0.01546571010790841	0.1090400798423051	0.13534417119758393	0.0019275585688383586
data/21	2	50	sg	0.0019159196997731772	0.14122757055370205	0.016311649807613935	0.08887823767688088	0.14129304157844194	0.001757197762749684
data/21	3	50	sg	0.0018103167643583422	0.1960426861582809	0.01608957568073429	0.08510559309517374	0.1961228944250835	0.0023512198176190544
data/21	4	50	sg	0.0018683581394889537	0.1655770061925379	0.017033243534733622	0.10590983123760923	0.16565453243394931	0.002320003577062547
data/21	5	50	sg	0.0020186799327503	0.1612606247406471	0.017984311350435673	0.10747798620429619	0.16133796940033576	0.0022063693597425536
data/21	6	50	sg	0.0019818836954167223	0.1818818486846441	0.017668880911657293	0.09901946689430408	0.18195813167522373	0.002098836275380296
data/21	7	50	sg	0.002114344419145028	0.1639348421972475	0.018679707699773108	0.10810517777962406	0.16403161892765053	0.0024537161394098165
data/21	8	50	sg	0.0017687966845455819	0.1758167376308633	0.015488790318346898	0.09570925474102163	0.17588533150292746	0.0020318815276887544
data/21	9	50	sg	0.0017325076978051636	0.14285008234145355	0.015339131291822801	0.08856281963140332	0.1429150084458863	0.0024612155306847766
data/21	10	50	sg	0.0019882396725552187	0.17986217472446703	0.01783953600470001	0.10087652086441642	0.17995260603187996	0.0027251539267080893
data/21	1	50	sg0fd	0.0021596650531001613	0.15568254315884045	0.01537782413804555	0.11094989882604339	0.15574991590800433	0.0017538664785405741
data/21	2	50	sg0fd	0.00221814127313559	0.13118001084222483	0.01622128212253996	0.08936444230958317	0.13123728810195368	0.0018320922679087883
data/21	3	50	sg0fd	0.002089760830304617	0.17760652816750602	0.015980369305244827	0.08674133281564081	0.17767523598590612	0.002207267179989162
data/21	4	50	sg0fd	0.0021779473854000647	0.1787436034912174	0.01691983617609997	0.1067900328128168	0.1788210845265264	0.0022665276817498315
data/21	5	50	sg0fd	0.0023383971898531526	0.1721305058375969	0.017839905340867594	0.10895536801698985	0.1722119812303169	0.0020444378394854244
data/21	6	50	sg0fd	0.002309246874740315	0.17456937720089177	0.0175433382869953	0.10077288487166174	0.1746431219051373	0.002011664970065437
data/21	7	50	sg0fd	0.002460815258898326	0.15325889699181874	0.018526344031748968	0.10789733245241462	0.1533384488951218	0.0022072223348197813
data/21	8	50	sg0fd	0.002052190380369558	0.18233306161028992	0.015380462993768107	0.09605149438510804	0.1824002065667722	0.001973909556422999
data/21	9	50	sg0fd	0.002009464042271812	0.15941503356461684	0.015223274151580762	0.08866251369981691	0.1594762749808236	0.002182813174562224
data/21	10	50	sg0fd	0.002315236640732103	0.1567467325542894	0.017710769658790104	0.0998882416294768	0.1568259471292725	0.0024157290444218596
data/21	1	100	fd	0.0032658241824892994	0.2842531894181227	0.01620887604568861	0.13894807224431582	0.28439139550356624	0.0035529087784504625
data/21	2	100	fd	0.003061326328001369	0.24155082153507348	0.016954954844223918	0.13895131161416371	0.24169032593785453	0.003119782846019967
data/21	3	100	fd	0.002998491915797402	0.2870454061275382	0.016771634620212767	0.1246730415062121	0.28721617218458284	0.003926767261282474
data/21	4	100	fd	0.003481275172566614	0.25146389069463565	0.01800450104898468	0.1210204729627559	0.2516022375090935	0.0035234451583629365
data/21	5	100	fd	0.003585137189302867	0.2452114646519815	0.01892969633529452	0.1325270180547952	0.24530943640585115	0.0029677173807614904
data/21	6	100	fd	0.0035565934201039146	0.2768322380308694	0.018494175953247625	0.12933297810596397	0.27698848606432136	0.0029036577565907913
data/21	7	100	fd	0.0034715760296240073	0.2597061727065277	0.019684067726769634	0.11027110401196005	0.25981749265973625	0.0028266180044465086
data/21	8	100	fd	0.003211399280988966	0.262391980870265	0.016364501762364682	0.1322053044093261	0.2625259943537467	0.002685183891984565
data/21	9	100	fd	0.003043837240320808	0.2684618472144254	0.016145325933374515	0.13608759969436723	0.26854931091826567	0.00355010346196461
data/21	10	100	fd	0.003416770166962441	0.38862470183131625	0.018742366741769892	0.1192397723452256	0.38880882370967873	0.004579668293175058
data/21	1	100	sg	0.0019650130126369868	0.21089255244634927	0.015770624531509996	0.1332061741883927	0.2110032669837311	0.002759706412631788
data/21	2	100	sg	0.0019971291180283972	0.17876560084751603	0.016584284729037325	0.1095581347303539	0.17885000285053237	0.002608502310892959
data/21	3	100	sg	0.001894933374887487	0.2227839267222896	0.016427621654474183	0.1007431480042333	0.22291054643961067	0.002686206299010282
data/21	4	100	sg	0.002046607796465993	0.29386595563669365	0.0174709749299077	0.12639174192715028	0.29396893285424025	0.0033968536698600654
data/21	5	100	sg	0.002126759880296741	0.2635452372468677	0.018380174876314503	0.12612242123213965	0.263718298856958	0.0030493130561298127
data/21	6	100	sg	0.0021211665385505096	0.20488795954508957	0.018009753824397613	0.11379049058066855	0.20498787754847755	0.003159972102246529
data/21	7	100	sg	0.002211072067664315	0.2557315304707412	0.019129972062818416	0.11883365313066123	0.25590444023944997	0.0036778842199941394
data/21	8	100	sg	0.0018949974107813972	0.2556107898276743	0.015842023457194522	0.11453858577100431	0.2557162562950306	0.00326451326882967
data/21	9	100	sg	0.0018239908286171317	0.29224893896470566	0.015685183066603207	0.10042147869964557	0.29232809500184476	0.0026647401407767475
data/21	10	100	sg	0.0020922483546261523	0.2595563997298686	0.018218581930220013	0.10484319136735111	0.25971431834254044	0.0033486481027604886
data/21	1	100	sg0fd	0.0023553697543890434	0.1498719326283871	0.015607344918539344	0.12080270014401714	0.14992624025554144	0.002330125921653271
data/21	2	100	sg0fd	0.002370093669015682	0.19209982260658776	0.016441174460161828	0.10070060663018349	0.19216343451497328	0.00220142236443871
data/21	3	100	sg0fd	0.002250250534197165	0.1774941349421245	0.016210868698272374	0.0845209095044827	0.17754745330115637	0.0020632164262864563
data/21	4	100	sg0fd	0.002543050990263262	0.24279829040359052	0.01725996099401594	0.11094771146007064	0.24289101674204921	0.002716614667323359
data/21	5	100	sg0fd	0.0025594809994804804	0.1806617661655879	0.018135430485843176	0.11437666124626666	0.18076454251027563	0.0024053115917767446
data/21	6	100	sg0fd	0.002572988936360389	0.1784775400596447	0.017817909028724405	0.10096150124691604	0.17855256795812507	0.002583701780646899
data/21	7	100	sg0fd	0.002641429767055422	0.164684251731909	0.018833226993159573	0.10696098097429431	0.1647682078151194	0.0030334458540319615
data/21	8	100	sg0fd	0.0023130532084673578	0.2462585686946715	0.01566947490750111	0.10342541017113041	0.24632464051940337	0.002632362073829241
data/21	9	100	sg0fd	0.0022048971274960206	0.20733933520060627	0.015474431124913658	0.08326061772839208	0.2074292401607307	0.002314696506964592
data/21	10	100	sg0fd	0.002531741323320419	0.1474758351539397	0.017981232067601466	0.09003739344971257	0.1475549986499899	0.0025839433660017454
data/21	1	150	fd	0.003701071051464515	0.3165053458678472	0.01636337192652924	0.14361449016758468	0.31665280142098956	0.003593005343945995
data/21	2	150	fd	0.0033998527906187325	0.23827618159208072	0.017044939946607794	0.16584682410442414	0.23839765707795008	0.0030279191685302956
data/21	3	150	fd	0.003324409095168609	0.3594675523755209	0.01690260006573423	0.15438148415400663	0.359662078602113	0.0036691721958339403
data/21	4	150	fd	0.003688788031070919	0.2717792471266068	0.018106738594205182	0.14616151483657072	0.2719212830394916	0.004382823202309457
data/21	5	150	fd	0.004083716968475203	0.3621259168770285	0.01915824215205289	0.15630713034684177	0.3623294112998994	0.0026749334194338644
data/21	6	150	fd	0.0038738358944390336	0.25505103173582516	0.01860509232362927	0.15480223182287678	0.25517779889709924	0.0037048796025792867
data/21	7	150	fd	0.0037156178279203708	0.3784706242832528	0.019823468575502007	0.12705366768712575	0.37874819129687065	0.003527800478306436
data/21	8	150	fd	0.003562484625444455	0.3366948843343297	0.01660741188396046	0.14200769552938894	0.33684391142266173	0.004049792435869594
data/21	9	150	fd	0.003239191617775362	0.7873130681099102	0.016239537581973086	0.1547658390451391	0.7875574329949709	0.0034441013835065843
data/21	10	150	fd	0.0037023675238795997	0.40122464566017985	0.018809775532015866	0.13261391969715897	0.40140778410516326	0.003880118017853428
data/21	1	150	sg	0.001967521553534079	0.21049288318420772	0.015777099774568173	0.1346230968203969	0.21059255939873414	0.002764051103291825
data/21	2	150	sg	0.001999095746608439	0.1810330363256259	0.01659096697400578	0.11058292226789526	0.18111804935966838	0.0026321904744528017
data/21	3	150	sg	0.0018964900338477992	0.24153702526085064	0.01644488090642545	0.10107606850294194	0.2416853721589783	0.0026661415668998547
data/21	4	150	sg	0.002048635607566252	0.2976859058224524	0.01748200121961833	0.12689077838836646	0.2977911989823899	0.0034343393463321823
data/21	5	150	sg	0.0021272454923443565	0.377731676671437	0.018390202899997595	0.1277533159257204	0.37786105394560926	0.003111032566310689
data/21	6	150	sg	0.002123210810345685	0.211034430041333	0.018016419780266225	0.11543581880762015	0.2111432074209154	0.0031885703554442217
data/21	7	150	sg	0.002216056708310737	0.21878154476995135	0.019140044609434716	0.12011799561151972	0.2189039961622856	0.0037250550595768345
data/21	8	150	sg	0.0018984797201702013	0.28616872837919616	0.015844747819629666	0.11556229764512548	0.2863021052083993	0.003298849843695112
data/21	9	150	sg	0.001825513938930928	0.4606798226426497	0.015697919724318218	0.10280071121957192	0.46103248960941196	0.0025909068995882013
data/21	10	150	sg	0.0020942107979163263	0.2689089126799383	0.018235126811947562	0.10675021107471566	0.2690842765265419	0.003284660296987512
data/21	1	150	sg0fd	0.0023742954089775174	0.16822675119421082	0.015610834697979248	0.1240518968274991	0.1682863899269592	0.002354516331181281
data/21	2	150	sg0fd	0.0023847274208242705	0.19930286992807103	0.016443096847435678	0.10341157142488161	0.1994162765236635	0.002208088875864141
data/21	3	150	sg0fd	0.0022598537942026056	0.18692861325450336	0.0162106926756882	0.08697746939740858	0.18698785426666711	0.0019616149462602455
data/21	4	150	sg0fd	0.002548443803222573	0.2404448984524205	0.017264749095179086	0.10865003164257842	0.24056883032715473	0.0027437779816491333
data/21	5	150	sg0fd	0.002588659441608095	0.20117732843845113	0.018128513225073497	0.11610299784632144	0.20126854052072032	0.0023624231144781017
data/21	6	150	sg0fd	0.0025803182110179014	0.24914536422738456	0.01781382768821704	0.10034482995730198	0.249265773277471	0.0025993051479867115
data/21	7	150	sg0fd	0.0026614585408248187	0.16341126495948693	0.018825086724638267	0.10645888551499552	0.1634926112062743	0.003034198740331788
data/21	8	150	sg0fd	0.002323821520224856	0.3409667736923941	0.015668046374771143	0.10535867658463391	0.3410884428161759	0.0026563534259048194
data/21	9	150	sg0fd	0.002215725256401347	0.27964482209659913	0.015472105927278887	0.08532667201344753	0.2797350591872113	0.0021195525942684108
data/21	10	150	sg0fd	0.002541039737519768	0.16527704530137077	0.01798224695201584	0.09225293570093127	0.16535082136833876	0.002402511838580093
data/22	1	20	fd	0.0012591040465574676	0.0828751941592189	0.010009754648395146	0.04306522999371994	0.08290036045198361	0.0009889271916615932
data/22	2	20	fd	0.001249681122912077	0.0686261674547358	0.009426055864569549	0.05064280963897695	0.06864513927577656	0.0009784644354413573
data/22	3	20	fd	0.001242018252724098	0.12353799392405569	0.009849180821585394	0.03761586875867649	0.12359065238375894	0.0010218000192827714
data/22	4	20	fd	0.001172597485948172	0.08267885127420779	0.009326999016333451	0.045195290663719564	0.08270114584776615	0.0008189407610938817
data/22	5	20	fd	0.0011645082486036289	0.0828579801435011	0.009503247807140843	0.030602676465887452	0.08287180594389182	0.00044966239900369036
data/22	6	20	fd	0.001195176793336017	0.07167939002906668	0.00969243402681906	0.028751800442993365	0.071692650372801	0.0005294010051051435
data/22	7	20	fd	0.0013735775983536559	0.08784984994884554	0.011393118133937197	0.03808564203478632	0.08787807241557674	0.0010485362932292214
data/22	8	20	fd	0.0012624825805860034	0.08410552808926887	0.010067126606137632	0.04636547996658396	0.08412765925636397	0.0009961921676438273
data/22	9	20	fd	0.0012296091511508095	0.09729680146825667	0.010230447096792532	0.031936783143197936	0.09731919007562956	0.0003995712230519216
data/22	10	20	fd	0.0011482916452858457	0.08734526033080373	0.009423403769804332	0.03632584957262451	0.08735988331137992	0.000353317063942434
data/22	1	20	sg	0.0011696110602519337	0.07960408105114734	0.010030068414547472	0.043733699834945836	0.0796261089694056	0.0009689078129077052
data/22	2	20	sg	0.001160245333560604	0.07772654523736809	0.00944238080032671	0.050955128049584866	0.07774665237688985	0.0009697571524976901
data/22	3	20	sg	0.001150420463158203	0.09220603578198856	0.009864458401739721	0.037608819305444637	0.09223502575914226	0.0010173130320767403
data/22	4	20	sg	0.0010894916839388502	0.08425191988136131	0.009341767771760117	0.04572504813172707	0.08427482402341563	0.0007992336339761522
data/22	5	20	sg	0.0010776238199895903	0.08360900805123533	0.009518835430237845	0.03095298140484514	0.08362230703040885	0.00040670841391486564
data/22	6	20	sg	0.001107444343562853	0.06912518291371314	0.00970717631618032	0.02923696050308653	0.0691377855734108	0.0004838367148233905
data/22	7	20	sg	0.0012718580852628951	0.08598617887756922	0.01141710329463046	0.038660622026652894	0.0860115932596932	0.0010110956968209604
data/22	8	20	sg	0.0011696150203583382	0.08474450729617213	0.010085803426966874	0.047168097566666775	0.08476645134653049	0.0009853954748542868
data/22	9	20	sg	0.0011374629440688874	0.10011585993487915	0.010248094486942952	0.032365162661728945	0.10013909890063133	0.0005606113536844987
data/22	10	20	sg	0.0010630265676077342	0.08873654837426234	0.009436544324905089	0.03707805219813039	0.08875112482477784	0.00029835629103943566
data/22	1	20	sg0fd	0.0012518773101322354	0.08156103410125791	0.009959980170538478	0.04287999675704544	0.08158490016913278	0.0009718050426220123
data/22	2	20	sg0fd	0.0012424501667318297	0.06931732401616446	0.009380312554099489	0.05040840425829602	0.06933611318121556	0.0009638518401405845
data/22	3	20	sg0fd	0.0012341444704482506	0.1173469147841402	0.00980200694001576	0.03734244163530379	0.11739394432942711	0.001007589686745023
data/22	4	20	sg0fd	0.0011657245308466522	0.08264915304301289	0.009281607792450764	0.04494389726532615	0.08267124718937405	0.0008044628616726357
data/22	5	20	sg0fd	0.001157070064243493	0.08240130669850092	0.00945703615882958	0.030404649045974216	0.08241459613717066	0.00043750594148514606
data/22	6	20	sg0fd	0.0011877263641963797	0.07107064304852288	0.009646058828856054	0.0285719069153537	0.07108359015984698	0.0005184339932171102
data/22	7	20	sg0fd	0.0013649844586003154	0.08665109442212751	0.01133700028175765	0.03789987904261187	0.08667794630019458	0.0010273322713022428
data/22	8	20	sg0fd	0.0012545570618671064	0.08309001787632166	0.01001252236063931	0.046200456256027624	0.08311148398652733	0.0009803583967849762
data/22	9	20	sg0fd	0.0012216034225007069	0.09774302248895056	0.010178878396826466	0.031743728612935555	0.09776549321088297	0.00042437551783130263
data/22	10	20	sg0fd	0.0011408346134031589	0.08727799840209569	0.009373654414044856	0.036148792184326324	0.08729236433820997	0.0003387120720608436
data/22	1	30	fd	0.0022532287920172876	0.12788434620085778	0.015267100784926194	0.06472764920768426	0.1279579054009974	0.003703098369105554
data/22	2	30	fd	0.0022285014223754067	0.14162374587098178	0.014363593068252807	0.0793944062737645	0.14170410122461352	0.0033697857590456026
data/22	3	30	fd	0.002387199687248003	0.10699346664812717	0.014945725694472245	0.07502451002341541	0.10706909011629871	0.0035318911159868383
data/22	4	30	fd	0.0021109645444479493	0.15557440663218644	0.014128917538797662	0.07658438064464655	0.15564951901366897	0.003146869289820367
data/22	5	30	fd	0.0021486379609445567	0.1547193817671283	0.014399078574213162	0.05718858970543853	0.1547897611827585	0.0018907716067472348
data/22	6	30	fd	0.0021393748766820185	0.2422226546551022	0.01461602765921269	0.050651958041954694	0.24227637108348443	0.0020299707741437013
data/22	7	30	fd	0.0024423369484180605	0.12205147710896012	0.016705514008137308	0.0679356616028011	0.12213118444158555	0.00391300455458183
data/22	8	30	fd	0.002409449792773613	0.13315269504654012	0.015897648365148523	0.07115994094971889	0.13322879839041504	0.0035402298887344946
data/22	9	30	fd	0.0023137393672472955	0.142162796012589	0.015678289822855688	0.05695294925976301	0.14223490667670854	0.0025743646334429127
data/22	10	30	fd	0.0022094877636051947	0.14087876116395345	0.01491563571953904	0.05809764165296183	0.1409361813720119	0.0016384515214297834
data/22	1	30	sg	0.0019478460267124092	0.20852590233328577	0.015284283478490195	0.06689605296223068	0.2086126506167767	0.0037158966479220994
data/22	2	30	sg	0.0019296089869887995	0.1414186791116919	0.014372258896796416	0.08166089668920717	0.1414873674174576	0.0032810237585962103
data/22	3	30	sg	0.0020606670004812747	0.14655661233739423	0.014948844708045946	0.07647568299557633	0.14665092723381049	0.0035652532464234723
data/22	4	30	sg	0.00183300368353775	0.13107348728337886	0.014140053945491627	0.07773087324266169	0.13113490876968104	0.003061910914451628
data/22	5	30	sg	0.0018571627084306	0.14650017402525406	0.014406761647700394	0.05810955551378799	0.14654987590159355	0.0017842789418288485
data/22	6	30	sg	0.0018561441155994936	0.12392338348016162	0.014622266875041293	0.05212499413229223	0.12398599681037237	0.001788688119216489
data/22	7	30	sg	0.002124867787997471	0.15830830809458782	0.016724483667365755	0.06861716632157612	0.15841550469251212	0.003935436713483121
data/22	8	30	sg	0.0020747541576888926	0.20246634582066095	0.015909944484742956	0.07326093616641005	0.20262316672633393	0.0035456524865660364
data/22	9	30	sg	0.0019966183786902735	0.1552466961011159	0.01568532000640473	0.05829284321472734	0.15533209326671213	0.0027004916050312098
data/22	10	30	sg	0.0019036888757166144	0.14832961309642556	0.014916542586726922	0.060067796921226047	0.14839498399780002	0.0014874888108815372
data/22	1	30	sg0fd	0.002207617366122568	0.13799931084978853	0.015057535764660433	0.06421127030273642	0.13806956398202438	0.003567651025855565
data/22	2	30	sg0fd	0.002183855719009799	0.12253935258128992	0.014166494565948217	0.07880268998058504	0.12260459452874661	0.0032133479489494256
data/22	3	30	sg0fd	0.0023354381542659147	0.12440744118609555	0.014736902269719224	0.07423851748969429	0.1244949250199237	0.0034050498651483287
data/22	4	30	sg0fd	0.002068933587917105	0.14113004036547813	0.013945379681776095	0.07571915098534954	0.14118900678737395	0.0029958178465574166
data/22	5	30	sg0fd	0.002102231660160159	0.1477829103155784	0.014200599692226526	0.05628027742640352	0.14783726347795806	0.0017855229332798556
data/22	6	30	sg0fd	0.0020948983370252094	0.13931578732692507	0.01442127651906721	0.05003235482205774	0.13936961301544606	0.001878384481846346
data/22	7	30	sg0fd	0.002394342558432706	0.12556357153345588	0.01650503584995666	0.06688387282034672	0.1256403313691523	0.003777045834243106
data/22	8	30	sg0fd	0.0023570777173820574	0.13471895276597137	0.01568043716946426	0.07046469638325252	0.13479173293861524	0.0034068274209461615
data/22	9	30	sg0fd	0.002263686013423297	0.14053603719601174	0.015462687334440037	0.056215035818800704	0.14060517405347037	0.0025312337462304662
data/22	10	30	sg0fd	0.0021608683256018188	0.14279476525655063	0.014699635903450955	0.05738310889284059	0.14285489594426592	0.0015338796765692856
data/22	1	40	fd	0.0028157312062080013	0.15310794208552014	0.017495091302673318	0.07717647750683643	0.15325263988268617	0.004221817002576073
data/22	2	40	fd	0.0028528177611303316	0.22753747973046062	0.016767147468656013	0.08634555398798559	0.22765456730666983	0.0053784535801848134
data/22	3	40	fd	0.003114114877958471	0.16828240810623019	0.01797331803771674	0.08646983032298429	0.16842829681326113	0.004407206053466363
data/22	4	40	fd	0.0026747932088928977	0.14142840120715194	0.016252628356041746	0.08371767143308002	0.14153598791007932	0.004692425132876438
data/22	5	40	fd	0.0028078339832257465	0.1598667916821991	0.016716534172651794	0.07394467002233666	0.1599613955979437	0.0043239297593149675
data/22	6	40	fd	0.0027858907830610076	0.14504905646049598	0.017152393692566145	0.060544573664794425	0.1452049928986951	0.004896388601767255
data/22	7	40	fd	0.0030888161016878273	0.14139897060635254	0.018800203351396694	0.08716074856721567	0.141520938598616	0.004794645291445988
data/22	8	40	fd	0.0031245898784459177	0.21192380633727223	0.01850093319507707	0.08234857403448466	0.21205673180878248	0.0043752323414902716
data/22	9	40	fd	0.0029875701352196134	0.13243486601189497	0.018218728936645556	0.06917660451582826	0.13253163929305486	0.0034203486703839395
data/22	10	40	fd	0.002895067870148836	0.1516403630377561	0.01767410789555631	0.06757341298202663	0.15176849613391413	0.004466047604610608
data/22	1	40	sg	0.0023299471995089013	0.13996578098249945	0.01746536034137484	0.08037848736221205	0.1400902564016507	0.00441306919932202
data/22	2	40	sg	0.002351306196970953	0.15915638297052334	0.016726090374558363	0.09215033308334826	0.15931323540435977	0.005761981234573714
data/22	3	40	sg	0.0025533693434769134	0.1415906975253132	0.017930709424408334	0.09080920882212659	0.14172871359260825	0.004940013668661353
data/22	4	40	sg	0.002204528988067202	0.15979664158240425	0.016216238069751265	0.08863371347556362	0.1599330356878904	0.005395046222890021
data/22	5	40	sg	0.002302327259450266	0.1921213450603887	0.016678567407890026	0.0761024516711855	0.1922318796060274	0.003817807439783446
data/22	6	40	sg	0.0022965813332661822	0.1399435074994076	0.017115799423975023	0.06413020170681173	0.14009262522341695	0.004897799281362423
data/22	7	40	sg	0.002559571280207335	0.17048051629734046	0.01877676202250134	0.08920724016236659	0.17065823494382684	0.005144621563252832
data/22	8	40	sg	0.0025578611723957216	0.16751187454096858	0.01846205389653532	0.08730408446245862	0.16765883971046203	0.004599216001684895
data/22	9	40	sg	0.0024609826603517555	0.14876208907978491	0.018173650749771477	0.07227314502720518	0.14887387551928677	0.002845852622443324
data/22	10	40	sg	0.0023702890083966456	0.1460181453635701	0.017614751364302746	0.07226196762936944	0.14612660634088348	0.0036937816250383025
data/22	1	40	sg0fd	0.002715499235716747	0.14200758953760576	0.017113682752662944	0.07560243443140456	0.14212679906629894	0.0036591407814357733
data/22	2	40	sg0fd	0.002747084946315032	0.1350290410147998	0.01634557942205911	0.08598919471128257	0.13513942733250062	0.005269004492148202
data/22	3	40	sg0fd	0.0029943821564529854	0.1520613932567566	0.017480785799993546	0.0851119902646017	0.15217640841093438	0.004138595431205533
data/22	4	40	sg0fd	0.0025753163004795005	0.14726856732271495	0.015880965669339116	0.08326585547135022	0.14737523853588833	0.0047913951107859355
data/22	5	40	sg0fd	0.002697033115334974	0.1432447497069464	0.01634779208776314	0.0717669399286923	0.143332533985347	0.0038165458588790683
data/22	6	40	sg0fd	0.002681899138833479	0.1352598569865244	0.016755048345808852	0.05977751284553334	0.13539679104405578	0.00471322823497062
data/22	7	40	sg0fd	0.002980343557383484	0.12820058345838384	0.018403238312518465	0.08518163721327213	0.12831557631008078	0.004384829715266863
data/22	8	40	sg0fd	0.003002626909517485	0.1740827507650162	0.018042733563696903	0.08133413301758917	0.17421657489903686	0.0037886891097106408
data/22	9	40	sg0fd	0.002876765467013856	0.13682849984402956	0.017790914695297207	0.06771751598923614	0.1369307815836975	0.00295874111735388
data/22	10	40	sg0fd	0.0027824472801171677	0.14078960212647004	0.017227128216794285	0.06670892612704815	0.14089546281572513	0.0038371202744175363
data/22	1	50	fd	0.0030760997971836907	0.19962770649884465	0.018216842529250193	0.09088001953296866	0.19980885829657233	0.007500823629513778
data/22	2	50	fd	0.0031350242352917693	0.20298454507496355	0.017551181926705264	0.08678460437898243	0.2031352634923706	0.006543283206751389
data/22	3	50	fd	0.003454566513597743	0.18031406165318387	0.019009763829662043	0.09481024429301226	0.18049428184820898	0.00766211013024431
data/22	4	50	fd	0.0030074048862971776	0.2511668774844609	0.017072524775516705	0.08843514513351092	0.25131150687562487	0.006265792916717534
data/22	5	50	fd	0.00318658695655016	0.18425447760770822	0.017457859669186615	0.09351974601829562	0.18439878252202466	0.0055978861397594
data/22	6	50	fd	0.003053991390413871	0.16055652206369062	0.017913864914333215	0.06888548591904588	0.160671808625149	0.003467275381727543
data/22	7	50	fd	0.0033786945115536183	0.18567766280706546	0.01965983894486741	0.09929027865417754	0.185844471916047	0.0073148523959376726
data/22	8	50	fd	0.0034657849715106553	0.16819426791235081	0.019431710957779638	0.08930661717289183	0.16836889188527104	0.007352089961540271
data/22	9	50	fd	0.003270050315931277	0.17532143875644104	0.019148294388211428	0.0829644910508272	0.1754735886955394	0.006123787109577796
data/22	10	50	fd	0.0032317122313846357	0.21140708962997962	0.018677155243185	0.07348067635073613	0.21156688942915303	0.004360576225138539
data/22	1	50	sg	0.00244423032784838	0.14721868155415047	0.018147394545282445	0.09081407796017936	0.1473599750927176	0.005750236560447027
data/22	2	50	sg	0.002484805527641104	0.1790176859845075	0.017441380271855135	0.09479633379441876	0.17917629836483595	0.005374370778305977
data/22	3	50	sg	0.0027101553362198906	0.16466115481629634	0.018907778231296805	0.10031046593265802	0.16482729481020458	0.006148252355131196
data/22	4	50	sg	0.0023324321603402413	0.16126976735686366	0.016968700491722492	0.09404852560718491	0.16140490333305382	0.004440412034252928
data/22	5	50	sg	0.002466539122109277	0.17710177535107083	0.01736081908534095	0.0912127884237797	0.1772487134631506	0.005680899887999517
data/22	6	50	sg	0.0024264169230118517	0.15987407205256685	0.017829476968911004	0.07075906482695211	0.1600268603924614	0.004285197395809775
data/22	7	50	sg	0.0026910450369958118	0.1832929403932172	0.01955771543478625	0.10048310194668832	0.18346382446823697	0.00620181730272595
data/22	8	50	sg	0.002713016099004765	0.16241752706074303	0.019333159672744484	0.09523918097004001	0.16259500281967687	0.006091140063955741
data/22	9	50	sg	0.002595822187179227	0.1665555449443206	0.019062262444216195	0.08292787091525108	0.1666900037749164	0.004727027797137211
data/22	10	50	sg	0.0025188785045552886	0.173196997909273	0.018568798418153478	0.07960489590182114	0.17338454357499927	0.0057769729471911025
data/22	1	50	sg0fd	0.0028962292255236815	0.1547438613661444	0.017712838738777874	0.08523737684648301	0.15489488133236343	0.00617942249623615
data/22	2	50	sg0fd	0.0029540956839823294	0.2033738319477593	0.016983105780433848	0.08674294176251796	0.203502373324565	0.005181039963379076
data/22	3	50	sg0fd	0.003241826783102945	0.16342792268948683	0.018320614508303697	0.0920869960447686	0.1635684949963566	0.006228075868836701
data/22	4	50	sg0fd	0.002783793145216314	0.15240483080278536	0.01651919325317104	0.08662656482120122	0.15251183044068645	0.004701336224376176
data/22	5	50	sg0fd	0.002957072182228549	0.20176702451171225	0.016941484395429272	0.08627071965508648	0.20189786182794323	0.00534175113499872
data/22	6	50	sg0fd	0.0028815934486182485	0.16033508421252463	0.017393748425097694	0.0657580502984244	0.16044891765657748	0.002879994438218585
data/22	7	50	sg0fd	0.003185693205537322	0.1799405486810617	0.01904680998052765	0.09468364382097592	0.18009251125852982	0.0063267116248651774
data/22	8	50	sg0fd	0.0032483175946792413	0.16742721835553254	0.018831634030590984	0.08715925076400576	0.16758098564583795	0.006272296147265998
data/22	9	50	sg0fd	0.003083378496791662	0.14273891066367841	0.018570594602420144	0.07763580702293048	0.14286061564062333	0.004943815657807384
data/22	10	50	sg0fd	0.003018551098470143	0.16438541469429274	0.01808215504713449	0.0721438766976413	0.1645366728384282	0.005080497811958204
data/22	1	100	fd	0.004142488910096029	0.27243259587518426	0.018910667757606026	0.12609723846615864	0.27265114156118436	0.007971796402345278
data/22	2	100	fd	0.003929211312821117	0.32635483567092116	0.018338390273725327	0.08723644541900712	0.326633499518618	0.006339712314892381
data/22	3	100	fd	0.004665114471134123	0.2997678830500264	0.020801528795908932	0.11244433255515414	0.3000006886454745	0.008169047083888402
data/22	4	100	fd	0.004205993862337874	0.2805515525697666	0.018689396220170594	0.11291531600360602	0.28072390426323585	0.006347445546472737
data/22	5	100	fd	0.004194012581231403	0.2413836132926485	0.018645167491034093	0.13732637654493837	0.24155683048212856	0.006196682968938609
data/22	6	100	fd	0.003944878646114142	0.36518287348358214	0.018390734392759296	0.12881800827774118	0.36547797059579246	0.0069501096409104205
data/22	7	100	fd	0.004415801316906136	0.2713411557579885	0.02117349909139089	0.1304061004279253	0.2715367378710774	0.00718351715691637
data/22	8	100	fd	0.004550661389722967	0.29906302154133363	0.020380518609427405	0.11371394465540682	0.29928518312907754	0.007620887186236115
data/22	9	100	fd	0.0041451406298599405	0.2829892478702344	0.019883456917708847	0.14168205745658283	0.28316936847379	0.005897778254804393
data/22	10	100	fd	0.004136448313476395	0.30419416615648726	0.019547829811109616	0.09607961608019971	0.3043499145365165	0.006464970043354211
data/22	1	100	sg	0.0025862147938856502	0.36528760119333287	0.01842988009448987	0.11285904509734244	0.3655094453181323	0.007360712275012459
data/22	2	100	sg	0.002611899713976833	0.2964596947187806	0.017946317441435062	0.0971174648213502	0.2966607985449584	0.007637774166288463
data/22	3	100	sg	0.002841752845729383	0.2862607932390684	0.0195815463133523	0.11068655955438654	0.2865058581759278	0.008275806856414974
data/22	4	100	sg	0.002562507257261925	0.24514715329123893	0.017740593632683523	0.10120033670889576	0.24537155162557903	0.007841458212692994
data/22	5	100	sg	0.0026725792741648467	0.21447452667473166	0.01806456618002364	0.11248018599525897	0.21465059681437926	0.004947994176102879
data/22	6	100	sg	0.00253077419240994	0.19419497036152508	0.01800696544355479	0.09328099336997768	0.1943151773164461	0.004747979920337734
data/22	7	100	sg	0.0028158651724943685	0.2341966764387953	0.02038385035180144	0.1132500422584803	0.2343958614465216	0.007503305781805107
data/22	8	100	sg	0.002853345475720936	0.26507894811024535	0.01980243658406738	0.10676241153953764	0.2653212595922014	0.007347985893505341
data/22	9	100	sg	0.002722425290782467	0.20573632592654229	0.01941091021154523	0.10431360746209237	0.20594225607697011	0.006736817964757161
data/22	10	100	sg	0.00266894494535089	0.357573575466857	0.01909245114669224	0.08693978750399212	0.3577771593988474	0.0048041351705643
data/22	1	100	sg0fd	0.003191478994012212	0.2128690815733893	0.017910764515262884	0.10451642330183529	0.21300520763787714	0.004687725612278302
data/22	2	100	sg0fd	0.003224811224251509	0.18230890657164495	0.017393279608864814	0.08825637280235063	0.18246589451950296	0.00641200597389647
data/22	3	100	sg0fd	0.003533636950770311	0.40373098130283763	0.018590017240048752	0.09892111898318641	0.404032845512564	0.006147570999837883
data/22	4	100	sg0fd	0.0032489792188095715	0.18913788646163826	0.016902263090290623	0.08984697977667547	0.189292886190527	0.005801386310353271
data/22	5	100	sg0fd	0.0033438677733046767	0.3510499091429935	0.017302271378847114	0.10765869868912774	0.3511762386696631	0.004638739056122993
data/22	6	100	sg0fd	0.003109018879092906	0.1908783514639284	0.017557369223014475	0.0895494699768769	0.19100334801601443	0.005820469338757497
data/22	7	100	sg0fd	0.0034699926452828964	0.2714904942841128	0.019545081002672424	0.10510040016195522	0.27165852373824556	0.006385207031198274
data/22	8	100	sg0fd	0.0035266441638323056	0.1779520467903318	0.01912848655814797	0.09806214776597912	0.17810109639785943	0.005062853288830389
data/22	9	100	sg0fd	0.0033317187869733337	0.1849206935497344	0.018852774416631368	0.0976372517832943	0.1850673152687154	0.005122369573138328
data/22	10	100	sg0fd	0.0033433138316643074	0.18972024749545816	0.018435256694363217	0.07705698724392251	0.1898733498290333	0.0051916907524081485
data/22	1	150	fd	0.0052864384236136685	0.33705197629421396	0.01989536174543233	0.14388798625763538	0.3373454178961012	0.008901192421835104
data/22	2	150	fd	0.004685499797327694	0.40351179990711916	0.01898372295986697	0.09711201510933917	0.4036679915161707	0.008479870177181477
data/22	3	150	fd	0.005486080167042327	0.2977600564489176	0.021895955016082484	0.139894750808947	0.2979914098307482	0.009386664271405892
data/22	4	150	fd	0.004798151445037381	0.256510446930315	0.019475278184931357	0.13108543775658524	0.2567155212918598	0.008424442585392771
data/22	5	150	fd	0.005029959038941795	0.3342684294849013	0.019465685978149905	0.16910594734668827	0.33450609552802163	0.007053545719711726
data/22	6	150	fd	0.005183619805457721	0.44580204780821564	0.01931669955003144	0.16239155957733023	0.44605613675963907	0.00447910591003027
data/22	7	150	fd	0.005153957567698009	0.3199656597278784	0.021326607387411593	0.13130927373934853	0.32015571947025523	0.00815785007285254
data/22	8	150	fd	0.0055758207764141825	0.40853704181826606	0.021250695563771366	0.1447196764413587	0.40879713524367356	0.008535378963894133
data/22	9	150	fd	0.004935576918116377	0.3158175949697816	0.020180739420030014	0.1646542088561076	0.3160750384172313	0.007549274411253804
data/22	10	150	fd	0.004659701311739772	0.3728044247837601	0.02004239083696223	0.13881426472744368	0.3730190275331807	0.004929669410799675
data/22	1	150	sg	0.0025974050772873936	0.2928838130524147	0.018484197901617264	0.11325659343434523	0.2931328753693428	0.006788826296686571
data/22	2	150	sg	0.0026150565351614244	0.25506239606133724	0.017936864540873104	0.09707400349139554	0.2552680555139164	0.007637670859440012
data/22	3	150	sg	0.0028547953837312337	0.22167354534373226	0.01956640977929805	0.11196253978177045	0.22191733787654164	0.007935195295038609
data/22	4	150	sg	0.0025732207626517206	0.25226789776194053	0.017698666425725047	0.10167417207137315	0.2525074040071902	0.007911502532952006
data/22	5	150	sg	0.002678775679504364	0.26153018336677386	0.018026447790157694	0.11427154326371887	0.2616955937758546	0.004131277075123332
data/22	6	150	sg	0.0025434085065404893	0.1948420010086273	0.01800511298920777	0.09579044479483795	0.1949690795378354	0.005010160632410651
data/22	7	150	sg	0.002819139257671075	0.25533592737870275	0.020414802771624885	0.1142204728027906	0.2555393900774686	0.007467017440998772
data/22	8	150	sg	0.0028675791473168357	0.26217403661330485	0.019812801718332433	0.10773768294773424	0.2624098106011777	0.00710838173121163
data/22	9	150	sg	0.0027235102035014546	0.20827407805794199	0.01944677657648263	0.1055936449467394	0.2084813277870119	0.006476348945240091
data/22	10	150	sg	0.0026727905216248314	0.31668761940946594	0.019044795847405427	0.08717062630111218	0.3168820664552281	0.004978765495821594
data/22	1	150	sg0fd	0.0032606427599482244	0.21901053725991215	0.017955070966911613	0.1076460165952338	0.2191358089042057	0.005388122139597761
data/22	2	150	sg0fd	0.003251965071738275	0.1954646565819875	0.017381187717595933	0.08991969646638508	0.1956052692318689	0.005836727761315913
data/22	3	150	sg0fd	0.0035903419285721366	0.2922579705246882	0.018619446416978047	0.10107740845832543	0.2924166331282528	0.0045923540256578655
data/22	4	150	sg0fd	0.003305742412468771	0.20998774045681043	0.016879717352737154	0.09317296604201236	0.21015059602387573	0.004868327253730551
data/22	5	150	sg0fd	0.003412140225894039	0.20447338566532622	0.017359914953372954	0.1145811788886082	0.20458581591925395	0.004952520564413712
data/22	6	150	sg0fd	0.0031919295788862792	0.22991161253015305	0.01760892527055792	0.10047879202327162	0.23008281591960975	0.006192084207444473
data/22	7	150	sg0fd	0.003517030310151645	0.38904312526802803	0.019564067240668243	0.10950979298257776	0.38920589442884873	0.005829213352202232
data/22	8	150	sg0fd	0.0036266555002129647	0.20875191499396184	0.019164921479022354	0.10599749058731539	0.208888111619172	0.005299962902915065
data/22	9	150	sg0fd	0.0033491180601439756	0.16951782073905244	0.01882411179765662	0.10121959244856972	0.16963708814661424	0.0036509664515164434
data/22	10	150	sg0fd	0.0033581694762176584	0.19480725108539437	0.018414462414418055	0.08035623504909394	0.19497779723769715	0.005621943456187161
data/23	1	20	fd	0.001059681509550011	0.06916231475962151	0.008073388307858339	0.011568307359639577	0.0691944107526644	0.0012649399358437344
data/23	2	20	fd	0.0010478937608826417	0.07195766712070538	0.008162355091505666	0.014713353421686892	0.07198271367738023	0.001390514500196218
data/23	3	20	fd	0.0009309945155317441	0.05983508032102784	0.008069678026094306	0.012493846509970478	0.05984621094435358	0.0007494012243465134
data/23	4	20	fd	0.0008966759118057738	0.04933454818558254	0.007579573744817365	0.014303001422208564	0.04933790760344655	0.00025792944036036504
data/23	5	20	fd	0.0009311519874215514	0.05200766166475151	0.007783595438915662	0.01064330202650977	0.05201064980197941	0.00025948936850702693
data/23	6	20	fd	0.0009815116216038246	0.06111282291459217	0.00841376374853707	0.018121966708406642	0.061121362566790925	0.0004074465272345694
data/23	7	20	fd	0.0009397850313257854	0.04719719367921262	0.008081095664285894	0.015216042844267934	0.04720117218489001	0.00025423289004144063
data/23	8	20	fd	0.000961155397045485	0.03649775584658685	0.008467235444596419	0.011468482080607054	0.03649898552707258	0.00019467921659995361
data/23	1	20	sg	0.0010060312686872215	0.07354776646128384	0.008068477072231772	0.012133549228219829	0.07358398886095488	0.00114611051191363
data/23	2	20	sg	0.000996054407396291	0.05550069502377913	0.008156783833208657	0.015378205423319847	0.05552974294873547	0.0013486468942708126
data/23	3	20	sg	0.000885750737128833	0.06817643604204479	0.00806823147821484	0.01313120567373245	0.0681899963826137	0.0006779039158940408
data/23	4	20	sg	0.0008471905536813767	0.051087318358934354	0.0075771922174894145	0.0143112104015114	0.05109123169889896	0.00026954637954205307
data/23	5	20	sg	0.0008852593770972893	0.06049067908734667	0.007781481558253447	0.011112360331002087	0.060496208960190104	0.00027311149269712673
data/23	6	20	sg	0.0009294544746427585	0.26546809927137904	0.008412418849607067	0.017443291997135398	0.2656183139562525	0.0006644535926321115
data/23	7	20	sg	0.0008904544648328446	0.07328861401634826	0.00807970212993157	0.01480938848427511	0.07329750718802246	0.00022997446425728095
data/23	8	20	sg	0.0009131276174316729	0.046996299264160935	0.008466473407873513	0.011775574379479277	0.04699906424512099	0.00022054003101587883
data/23	1	20	sg0fd	0.001056010556080684	0.06928717226656118	0.008069942299048347	0.011572357560483783	0.06932117166747284	0.0012360990443976766
data/23	2	20	sg0fd	0.001044441952947872	0.07019720476221948	0.008158690181503074	0.01473080428072777	0.07022277721131302	0.001375081731595953
data/23	3	20	sg0fd	0.0009278945559143993	0.061367314473741545	0.008066948194474878	0.012520262686031134	0.06137857240691719	0.0007258453719265367
data/23	4	20	sg0fd	0.0008928855461837948	0.04937352083167986	0.007576836784483154	0.014289968615158405	0.04937694945996749	0.0002611497082690679
data/23	5	20	sg0fd	0.0009279747489809686	0.05222171229196288	0.007780954745761088	0.01067424417296933	0.05222462136547801	0.00025690149729468674
data/23	6	20	sg0fd	0.0009777089114614975	0.06034800504367423	0.008409006287144128	0.017996402872275462	0.06035571910099798	0.00041177352187373096
data/23	7	20	sg0fd	0.0009361644165019107	0.04830872173293372	0.008077348871505957	0.015137269184521731	0.04831270802996911	0.0002540576894752597
data/23	8	20	sg0fd	0.0009578283290514308	0.036003684972055375	0.008463941228784484	0.011505403055413688	0.036004838045854644	0.0001940380534927596
data/23	1	30	fd	0.0015223389479899654	0.12907366159606898	0.008150902770179345	0.028583773450150906	0.12912096160209074	0.0017650119665747956
data/23	2	30	fd	0.0014983166460848067	0.11753965905607702	0.008288738334667662	0.030167080454284532	0.11757657335983865	0.002011578101516419
data/23	3	30	fd	0.0013686187218118196	0.13660582035933466	0.008190127251697717	0.030024145613346865	0.13664372546310968	0.0014462119329942482
data/23	4	30	fd	0.0014149085207397767	0.1131311400967521	0.0078090670852897165	0.02688340942077619	0.11315701086021009	0.0010813566940120576
data/23	5	30	fd	0.0013517790518190562	0.14200092011944265	0.007937410115602509	0.026040713927188916	0.1420572515247975	0.0016076966426625515
data/23	6	30	fd	0.0014540365417742105	0.10449925116937282	0.008831803100090916	0.0255016984609732	0.10451383303144213	0.000850626404738943
data/23	7	30	fd	0.0013990681978568282	0.11059262807925478	0.008335204359390527	0.026559195049101324	0.1106089531761365	0.000742245618877055
data/23	8	30	fd	0.0014067918485132353	0.13803435960143662	0.008746703273547946	0.028212075591029288	0.13809505135655753	0.0019308749083183515
data/23	1	30	sg	0.0013659981287485166	0.14835133077447515	0.008123730579382012	0.027900774094330977	0.14844527320548995	0.002284678610126032
data/23	2	30	sg	0.0013434303892049342	0.12341762081638262	0.008264376029721441	0.029562044031729275	0.12347116351127127	0.0023813329961704876
data/23	3	30	sg	0.0012222671363466262	0.12203626105101148	0.008164997887115397	0.029144200854647993	0.12208316945620673	0.002083973138101383
data/23	4	30	sg	0.0012514629226857872	0.11282510611416252	0.007782524908653907	0.025238862495804888	0.11284032483783861	0.0004654289101887658
data/23	5	30	sg	0.001209860609238093	0.1329580071122311	0.007913899621204708	0.025138732159876193	0.13303169086233363	0.0022050770658730966
data/23	6	30	sg	0.001298328003548248	0.10886775290419513	0.008808156019339614	0.024429594494079297	0.10889489757151143	0.0011598841226552739
data/23	7	30	sg	0.0012479856585272246	0.15377547106904021	0.00831506712380705	0.024859639195442308	0.15384192086406523	0.0010044015341154338
data/23	8	30	sg	0.0012591426553675556	0.12093895402035748	0.008723004570331592	0.027269392978063724	0.12100212851976248	0.0022361963696872467
data/23	1	30	sg0fd	0.0014991684870969677	0.129092078581102	0.008130186945228055	0.027785935122648427	0.12914320177003888	0.0018218032068217686
data/23	2	30	sg0fd	0.0014749334766647358	0.11433816318584973	0.008268119090714447	0.02932499659285142	0.11437522643467879	0.002037369579396319
data/23	3	30	sg0fd	0.0013460859872435086	0.12952776702621788	0.008165364760305422	0.02906446199803809	0.1295622749487996	0.0015448213863005658
data/23	4	30	sg0fd	0.0013891681400155361	0.11598187250154901	0.007794981953103321	0.025365360316502085	0.11600875282508873	0.0010169796791794881
data/23	5	30	sg0fd	0.001330448588497225	0.13825489113437428	0.007916547561657414	0.024970942030306857	0.1383160737304046	0.0017955358639666253
data/23	6	30	sg0fd	0.0014305065626971883	0.10174085039869855	0.008802939500842604	0.02408565071409326	0.10175626520757525	0.0008933926208399222
data/23	7	30	sg0fd	0.0013760782240597221	0.10759792326705978	0.008319917331300181	0.024961437133774054	0.10761328943728811	0.0007688832409803475
data/23	8	30	sg0fd	0.001384446150808074	0.13228064318920993	0.00871304628756383	0.02738499772399807	0.13234020132711613	0.0020207667176116444
data/23	1	40	fd	0.0019829888566385615	0.26876091118720724	0.009026012408331978	0.05311764029854833	0.26887314390804745	0.0022208853799520092
data/23	2	40	fd	0.0019606474337872087	0.18400988655215014	0.009143644738465526	0.048724028319562046	0.18406087161532056	0.0012260732369606183
data/23	3	40	fd	0.0018286628478489417	0.15064897753992715	0.008898112904181636	0.052166007004435994	0.15066941046103535	0.0007416893370608835
data/23	4	40	fd	0.0018507291655610642	0.15848130647147232	0.008425381954499057	0.062180448773746795	0.15850193335048257	0.001002443880098957
data/23	5	40	fd	0.0017915798138484396	0.22630289723505526	0.00861276943511178	0.056677493971701826	0.2263555175332528	0.0021144589643623357
data/23	6	40	fd	0.0019019560778858356	0.16697472042137837	0.009545961314810307	0.057325460592229684	0.16701348044838832	0.001548817259908238
data/23	7	40	fd	0.0018269051329593488	0.18226381347435572	0.008961420704653856	0.062232183002733484	0.18230410100446975	0.002176004014421853
data/23	8	40	fd	0.0018576969877626185	0.20003686152707295	0.009451272480643607	0.05096970978384142	0.2000785857402015	0.0019083434062680325
data/23	1	40	sg	0.0016355453899428878	0.1936710615739101	0.008928473268724391	0.04800828775768952	0.19376116000268326	0.0013984515647835337
data/23	2	40	sg	0.0016211243049809828	0.18431884682464142	0.00904705897107308	0.04589043931043477	0.18439050402250373	0.00221184782226523
data/23	3	40	sg	0.0014937243165399651	0.17507319440731967	0.008815017314923438	0.04904024760930943	0.1751063211853251	0.0008413785814998755
data/23	4	40	sg	0.0015236949158605499	0.14240015799597	0.008331278214200065	0.057198796364699316	0.14241736841575095	0.0007073927591684802
data/23	5	40	sg	0.0014639712098627417	0.1807629772012414	0.00853149400036521	0.050457261088904776	0.18083054387210587	0.001383949432394767
data/23	6	40	sg	0.0015621020565538442	0.15892016989581823	0.0094791268806267	0.05216908459435397	0.15897288886338806	0.001270084160683609
data/23	7	40	sg	0.001501220274727363	0.18306382065973498	0.008890005926875052	0.05664344924524137	0.18314287691125322	0.0020875753671714186
data/23	8	40	sg	0.001524942166046838	0.14216272579635753	0.009387300106100043	0.046396548905838435	0.14218616739215145	0.0009324676252349885
data/23	1	40	sg0fd	0.0018922102075246486	0.1964495093770173	0.008787581287355326	0.047773895706798235	0.19646757539928542	0.0007170134006384381
data/23	2	40	sg0fd	0.0018742239443976243	0.24260539515708016	0.008907925936397757	0.045260076259754894	0.24274212468834033	0.0013136302280749388
data/23	3	40	sg0fd	0.00174252869227846	0.16161489534689513	0.008695561051791319	0.04780147827269157	0.1616346817148713	0.000738408214764452
data/23	4	40	sg0fd	0.0017697614499348712	0.1467925231820838	0.008239942190936407	0.05673740654261374	0.14680837739560323	0.0007914745417536182
data/23	5	40	sg0fd	0.0017068393478946707	0.15948084928917938	0.008418132759661143	0.05057079449373888	0.15951651329123864	0.0015807765852977132
data/23	6	40	sg0fd	0.0018139493449972094	0.17531257782970033	0.009390007765100046	0.0514206103699464	0.1753565770679698	0.0013249112348079604
data/23	7	40	sg0fd	0.001743556344931652	0.14797897675727673	0.008799246421724093	0.05611130138590304	0.1480192641672994	0.0020059696620525853
data/23	8	40	sg0fd	0.001773261564440292	0.17000638036811677	0.009290402292472442	0.04595165558764759	0.17003180321899797	0.0010718961629652207
data/23	1	50	fd	0.0024541992383325714	0.19989307402770978	0.010430537657668323	0.08505820846493202	0.19998782736747095	0.002514049881251321
data/23	2	50	fd	0.0023833921843554786	0.18702739116032527	0.01042302533041974	0.07861597357707863	0.18710525098876582	0.002569831860199373
data/23	3	50	fd	0.0022559700592947535	0.16548110712305425	0.010120827227116455	0.08217287231138146	0.16552691604189046	0.002619929615129227
data/23	4	50	fd	0.0021919175409220583	0.23037508209280616	0.009382005508505053	0.0927088900401043	0.2304712454641247	0.002148807480096102
data/23	5	50	fd	0.0021910648531141092	0.2631167464186542	0.009758102544126866	0.08742016051820593	0.26317436353833523	0.0024953970220119633
data/23	6	50	fd	0.0023205938608509462	0.16065607461253384	0.01057483602919844	0.0863382385877311	0.16072819404543853	0.0021824440984313832
data/23	7	50	fd	0.002206333162676284	0.15122037210566827	0.009968275342580078	0.09076100852524746	0.15126652103054064	0.0023604887140802034
data/23	8	50	fd	0.002252524383203977	0.1886465863781054	0.010550812286374842	0.07739046077378695	0.18870418589716892	0.0025589982608394345
data/23	1	50	sg	0.0018565815577425177	0.20613075683835938	0.010224732397506627	0.07984281844977736	0.20621900816180216	0.0023924528769767766
data/23	2	50	sg	0.0018175971887170778	0.2524053062367812	0.010224633426706278	0.07288978936880171	0.2525442403599803	0.0023204011156820704
data/23	3	50	sg	0.0016897923211766943	0.3172427492289551	0.009929780038801296	0.07839509860353684	0.3173186987829719	0.002516035515793552
data/23	4	50	sg	0.001691960236257043	0.25476659047290523	0.009236926427694941	0.08802613597245872	0.25480441338841675	0.0015817734100964467
data/23	5	50	sg	0.0016611664532372433	0.13919110574295754	0.00959852655075076	0.08319659444354659	0.1392484134738711	0.0025278945128019707
data/23	6	50	sg	0.0017581379852342315	0.21027724738177422	0.01040119091363269	0.08465619470335084	0.2103518664532874	0.0020468311302801663
data/23	7	50	sg	0.0016878015691830926	0.16868391144730494	0.009816600359082857	0.08926708895580895	0.16875193105212413	0.002377533816462291
data/23	8	50	sg	0.001715295584414291	0.16007308313351792	0.01038264832113624	0.07502840073302766	0.16014807714936635	0.0025882333773944517
data/23	1	50	sg0fd	0.0022471884915272137	0.20001998465074305	0.009830741802161846	0.07613129031760911	0.20011304654957301	0.00247363769478326
data/23	2	50	sg0fd	0.0021899310440665707	0.19880176433994035	0.009868996733606512	0.06906183712224848	0.19888862624795234	0.0025767857354682994
data/23	3	50	sg0fd	0.002059202699999057	0.1728966771978452	0.009610170945695894	0.07373238110081795	0.17294288494381133	0.0025545687574048495
data/23	4	50	sg0fd	0.0020317276920634683	0.2170717867384289	0.008988208637605152	0.08451867552115094	0.21714151279616928	0.001808859764752041
data/23	5	50	sg0fd	0.002013282513888437	0.18905720396329784	0.009298293987660838	0.07894111193094545	0.18909925554796747	0.002489776940462235
data/23	6	50	sg0fd	0.0021305046592323186	0.15574003762021596	0.010083196067964201	0.07882266818587726	0.15579830582904017	0.0020901602001307668
data/23	7	50	sg0fd	0.0020348193135109123	0.18547691108051226	0.009536678397910314	0.0836499151558206	0.18553057906838957	0.0023325446064130224
data/23	8	50	sg0fd	0.0020701487633652755	0.22236190302269238	0.010070073592768855	0.07053101615463143	0.22242263589041472	0.002553098709354582
data/23	1	100	fd	0.002913344997110542	0.23856611203368747	0.01146170341112246	0.0822815766361365	0.2386481066680156	0.0025925208030535608
data/23	2	100	fd	0.0028444850620991287	0.2958775039819647	0.011387010237856605	0.07783876960567492	0.2960119807503047	0.0023578061906124018
data/23	3	100	fd	0.0027447998312098774	0.3074676784098169	0.011074304767998158	0.10393829191908674	0.30759254566128763	0.002510482950878661
data/23	4	100	fd	0.002542734967999246	0.23571477067025315	0.010143120876260042	0.10036943899465837	0.23577672129326166	0.0022135826764469375
data/23	5	100	fd	0.0026530204665483545	0.2630158970498735	0.010540966633114055	0.10859741825313342	0.26311999323603963	0.002550777608045002
data/23	6	100	fd	0.002734463212760574	0.24197153831032936	0.011435517802052157	0.10660015737865446	0.2420441335867248	0.0022196639118807556
data/23	7	100	fd	0.0025764403699194745	0.22720905218119983	0.010616675342922589	0.10080631482965491	0.2272597094803394	0.0024135029759807655
data/23	8	100	fd	0.002721032334384113	0.22479250014016813	0.011246762457882514	0.09527232267449147	0.2248593083946607	0.0024324584516294376
data/23	1	100	sg	0.0019838343031825865	0.24102100787626848	0.010917507867127165	0.10211555470991454	0.24112408019501697	0.0026830390073787165
data/23	2	100	sg	0.0019341905026651724	0.19479102287619782	0.010868214259689096	0.0962716702238055	0.194888154442641	0.0026623580332640587
data/23	3	100	sg	0.0018171038513672623	0.185766778636009	0.010598647424725162	0.10567571010190871	0.18581723085457375	0.002292158754191184
data/23	4	100	sg	0.00178184886684417	0.2806698267602788	0.009732498138438076	0.10852112768406068	0.2807706131625948	0.0022142796284147547
data/23	5	100	sg	0.0017624129279894354	0.27305675500816756	0.010102689381692792	0.10819653619755476	0.27313914174997317	0.002179090570567808
data/23	6	100	sg	0.001869834899776071	0.1825515345738722	0.010978446140574903	0.10598496527847483	0.18264066345065538	0.0020230885731666024
data/23	7	100	sg	0.0017811273575949532	0.21103920492180364	0.010227806520819714	0.11045554187214694	0.21110218324214952	0.002132983814936052
data/23	8	100	sg	0.001817435500376463	0.23421567166614327	0.01092492017938621	0.09650685566758538	0.23428135581520076	0.0022354861155859163
data/23	1	100	sg0fd	0.002476830277818282	0.18145280957667723	0.010358660038680035	0.09684311839041618	0.18154644010589002	0.002949149579164146
data/23	2	100	sg0fd	0.0024059274213741426	0.1843640755031631	0.010384261381341199	0.09205016659100274	0.18444359868266408	0.0029997626566971125
data/23	3	100	sg0fd	0.0022864988832010484	0.172834147954465	0.010130837626639235	0.09595505516946104	0.17288187417948603	0.0024313219272974465
data/23	4	100	sg0fd	0.00220179764696835	0.21037251382630223	0.009339798309397865	0.09868677504586967	0.2104575095369551	0.002411802351608547
data/23	5	100	sg0fd	0.002206646798425956	0.20909522156322177	0.009678878039708282	0.09624922589894445	0.20917097861858158	0.002389293445192335
data/23	6	100	sg0fd	0.00233049171039519	0.1628617023490308	0.010549521776552415	0.09564263397148495	0.16292530745362593	0.0021779473384024115
data/23	7	100	sg0fd	0.002212039230689798	0.18392084203352582	0.009871059164522276	0.10056746932907913	0.18397134324218262	0.0022670023063638867
data/23	8	100	sg0fd	0.002262673344925261	0.39475782989241665	0.010550354905395038	0.08798967679458213	0.39483906383634926	0.0023902896660280308
data/23	1	150	fd	0.003023406340270026	0.3501851261883291	0.011663949981113694	0.08904690695735622	0.3503230316411329	0.0027986876053828712
data/23	2	150	fd	0.0029965702389641823	0.3574891192216197	0.0116246422623288	0.09770082015473629	0.35761084715490465	0.002685291503638799
data/23	3	150	fd	0.0028673409645388363	0.32243850957507	0.011474600186899648	0.12733838361760594	0.3225604346211135	0.002262471362592938
data/23	4	150	fd	0.0027473447763202022	0.28950180181207613	0.010489371415795578	0.09582480436183759	0.28957364674004754	0.0016378546835452833
data/23	5	150	fd	0.002733194932561677	0.3256651905074046	0.01077998762992333	0.11142128127530802	0.32573863787961865	0.0021945022914891103
data/23	6	150	fd	0.0028717069231074155	0.2642005815205753	0.01163491353679319	0.12338720803122746	0.26428251601672464	0.0016190176895093781
data/23	7	150	fd	0.0027546855146656822	0.24302203696165128	0.01090528281508298	0.10351363493741492	0.24308239334453768	0.0016273374635835105
data/23	8	150	fd	0.0028960512356334817	0.3146092706526182	0.011518322940541677	0.11821261280784072	0.3147179912356681	0.0022392652667306487
data/23	1	150	sg	0.001987757272802882	0.2374554450824514	0.010927186493426838	0.10078791114763429	0.23756123202811266	0.0026996838501806967
data/23	2	150	sg	0.0019375059792824318	0.1891079747732942	0.010879638386092126	0.095158773118406	0.18920386626644584	0.0027009459265268493
data/23	3	150	sg	0.0018215370179660844	0.18433688208300011	0.010590480979451181	0.10464833293164573	0.18438408445118543	0.0022079853836056576
data/23	4	150	sg	0.0017856565230920157	0.28375853253218764	0.009726035967832728	0.10751571094420419	0.2838658699560867	0.0022064209414913434
data/23	5	150	sg	0.0017657511043489764	0.2646261993439678	0.010101503576666752	0.10738465496011525	0.2647066729377164	0.0021426415663770753
data/23	6	150	sg	0.001872090571030658	0.18670163912163992	0.010987268401553361	0.10474295901681273	0.18679408631102984	0.0019799013531737494
data/23	7	150	sg	0.0017829403942428807	0.22501875626659243	0.01022651010686476	0.10939897987214825	0.22508260965333574	0.00212523855175972
data/23	8	150	sg	0.001820332500434476	0.20088029521759596	0.01091519721746568	0.09514177747647284	0.20094438668256975	0.002132042421290178
data/23	1	150	sg0fd	0.0024948933586539665	0.17362248825360518	0.010378647519578493	0.09469098090458536	0.17371710285018188	0.0030114602611983994
data/23	2	150	sg0fd	0.0024210577395819698	0.24318920804823296	0.010389321406398802	0.09108032115381172	0.2432662535658771	0.003062250710711582
data/23	3	150	sg0fd	0.0023048059969724213	0.17697001961658115	0.010150539106879622	0.0972176153371113	0.17701575777957992	0.0024848741474628134
data/23	4	150	sg0fd	0.002223298327425387	0.2075570833916101	0.009356458499706594	0.09658927582348695	0.20763858674269686	0.00231483949085374
data/23	5	150	sg0fd	0.0022214687884058626	0.20647002431775535	0.009673552649047897	0.09632258414623597	0.20654471503479768	0.0024282813962121803
data/23	6	150	sg0fd	0.0023455336733682604	0.17656088618104285	0.010549962273279393	0.09531972144467522	0.17662285538849282	0.002169177123056443
data/23	7	150	sg0fd	0.0022273097816149752	0.1667606443540747	0.009862772561705044	0.09929834180069484	0.16680980627958353	0.0023294637066761745
data/23	8	150	sg0fd	0.002279022582372032	0.2446171942811246	0.010561566507931205	0.08797067000630253	0.24466888671017406	0.0024306333369379434
data/24	1	20	fd	0.0005153261995812448	0.045509424852752514	0.008176438173862077	0.024870712566396905	0.04551742467050652	0.0005325216173249628
data/24	2	20	fd	0.0005063780083972842	0.05192654407200979	0.007951127213872406	0.021750649256011133	0.05193461740159515	0.0005317017905219825
data/24	3	20	fd	0.0005633807651101382	0.05607580262053907	0.00904187038919418	0.01860128646449515	0.056085566149336075	0.0005687999600786063
data/24	4	20	fd	0.0005146943986218566	0.055616511249316165	0.00802733563581071	0.015541379258443382	0.055624353316563506	0.0004744331067299645
data/24	5	20	fd	0.0005552996282777529	0.04903587510885236	0.008740317860673396	0.01889823358635264	0.04904538364671313	0.0006232033537108264
data/24	6	20	fd	0.0005562105447965755	0.05687602096175219	0.008690981653739908	0.016760396935653066	0.056885680341463754	0.0005667777953035459
data/24	1	20	sg	0.0005034107117857379	0.04528657834131155	0.008183448681815685	0.02502076327968129	0.04529471831121099	0.0005339532895864754
data/24	2	20	sg	0.0004949873783207727	0.049554992645729816	0.007958397488443533	0.022144084420132725	0.0495632133654044	0.0005319956418563098
data/24	3	20	sg	0.0005491889512611938	0.05545220248206937	0.00905096549283235	0.019198569212006383	0.05546217457792518	0.0005825427076565034
data/24	4	20	sg	0.0005024811020007399	0.05435083386227781	0.00803546191175453	0.01608336424205648	0.05435880753211349	0.0004669542671075267
data/24	5	20	sg	0.0005419065690068506	0.04791164939616175	0.008748601847638439	0.019513187259241248	0.04792133783480163	0.0006290911693487645
data/24	6	20	sg	0.0005424583732100337	0.057013874629565996	0.008699570695951977	0.017472140139843082	0.05702375171085259	0.0005835147030405071
data/24	1	20	sg0fd	0.0005148512932985149	0.045405864554476365	0.00817500406970279	0.024821825879465215	0.045413851455102405	0.0005314954547616512
data/24	2	20	sg0fd	0.0005059397173739716	0.051663964642652514	0.007949561963216336	0.02174511520344142	0.05167202375365621	0.0005308621892102202
data/24	3	20	sg0fd	0.0005627954196000093	0.056002880359699136	0.009039857298213187	0.01861218779805276	0.05601262455018276	0.0005675292078702002
data/24	4	20	sg0fd	0.0005142135767959094	0.05551002443961614	0.008025197365892685	0.01553824430947918	0.055517846623931125	0.0004725727588128109
data/24	5	20	sg0fd	0.0005547594236132242	0.04885119096992247	0.008738106422153403	0.018917158893065025	0.04886068066595917	0.0006217849975835483
data/24	6	20	sg0fd	0.0005556472911933543	0.05699600074700058	0.00868893011025747	0.01678883881191815	0.05700564117109579	0.0005657484984996172
data/24	1	30	fd	0.000542438568924282	0.06326825285009113	0.008125018257731922	0.03724600468909144	0.06327730248921314	0.000540644800175503
data/24	2	30	fd	0.0005279143950854297	0.07079240568009022	0.007880955972016265	0.030529029572386384	0.07080145312372378	0.0005994630385984192
data/24	3	30	fd	0.0005860983379521192	0.0641304228904479	0.008997743946962707	0.0250236262971172	0.06414140929816758	0.0006771284486863448
data/24	4	30	fd	0.000543658322839175	0.06645554397584788	0.0080268235450248	0.025998429694791256	0.0664651056085156	0.0006165183560345664
data/24	5	30	fd	0.0005824631264389921	0.06828543959164667	0.00871256831012671	0.025967394825979047	0.0682963037616154	0.0006838132154491179
data/24	6	30	fd	0.0005828235414503632	0.07134730016810555	0.008643735251860766	0.02585524959561089	0.07135852101601632	0.0006845213519604224
data/24	1	30	sg	0.0005253544591879479	0.05945067267313156	0.008131106991371635	0.03616185208434754	0.05945959459298845	0.0005509316741431333
data/24	2	30	sg	0.0005125033935288185	0.06577961124390028	0.007887585784093886	0.02958766276779656	0.06578867199871874	0.0005906804955048795
data/24	3	30	sg	0.0005688736476615383	0.059212439354872345	0.009004538566393872	0.02471955409282535	0.05922350560926022	0.0006683406360421953
data/24	4	30	sg	0.0005256211795810115	0.0631146465171775	0.008034251593152573	0.02543199618030784	0.06312415940235912	0.0006152330282939396
data/24	5	30	sg	0.0005642347938422702	0.0639303550912505	0.00872031251060828	0.02549231497690545	0.06394125990173632	0.0006879116925283822
data/24	6	30	sg	0.0005641072942325478	0.06356038694834566	0.008650857389414332	0.02502189640015167	0.06357167512721283	0.0006696183391022491
data/24	1	30	sg0fd	0.0005411790865205984	0.06238261313694588	0.008123962313058238	0.03681042513847334	0.06239159253082666	0.0005454589840771887
data/24	2	30	sg0fd	0.0005270214058363551	0.07009441630487503	0.007880536828348824	0.030154934171464767	0.07010342943143422	0.0005946171600296037
data/24	3	30	sg0fd	0.0005853105648879771	0.06302973123491176	0.008993219018341284	0.024666924713269478	0.06304066736723789	0.0006696131554149554
data/24	4	30	sg0fd	0.0005424048499419145	0.06571312307893515	0.008024028509442976	0.02560425972422006	0.06572265695127293	0.0006175175521402203
data/24	5	30	sg0fd	0.0005812630933100261	0.06856077819711637	0.008710834214357338	0.025681735969154955	0.0685715902598156	0.0006844204368262398
data/24	6	30	sg0fd	0.0005815366272249715	0.06954405434978912	0.008640651181891121	0.025354711174736668	0.06955521677278886	0.0006725001061126734
data/24	1	40	fd	0.000567220533776223	0.16273173332962593	0.008161187785807244	0.041745668814255996	0.16274519206378812	0.00043884875665045885
data/24	2	40	fd	0.0005400785301681955	0.08103108970598297	0.007895064580861533	0.03786460386793305	0.08103818912298681	0.00044311981769365753
data/24	3	40	fd	0.0005959649228755536	0.09468214628463721	0.009078116185161645	0.03534626688809318	0.09469566502586306	0.0006160100640254284
data/24	4	40	fd	0.0005583114850744552	0.09788326083537367	0.008032874131391912	0.042232548543586095	0.09789323960122148	0.0005640931821396227
data/24	5	40	fd	0.0005972390044562775	0.0961745161111269	0.00873700027122001	0.03277828634713409	0.09618724105757812	0.000414679188107385
data/24	6	40	fd	0.0006111490303059572	0.09705903710117796	0.008707077962342175	0.042847214236451776	0.097070299336906	0.0005320477033200761
data/24	1	40	sg	0.0005348144928669172	0.0739622632706599	0.008161100896905105	0.040460494129562014	0.07397151972760294	0.0005539349144547335
data/24	2	40	sg	0.0005166763160623796	0.07726801136528684	0.007896211796907459	0.035248524254945755	0.07727921864470291	0.0005865819026801019
data/24	3	40	sg	0.000571341320539443	0.07149420118092037	0.009079147092340725	0.03253268787119175	0.07150534936973987	0.000657912910446727
data/24	4	40	sg	0.0005302448503470406	0.07608128521923337	0.008035716192605563	0.037089289681693	0.07609100646244307	0.0005527603505229319
data/24	5	40	sg	0.0005700888256635711	0.07377692712420943	0.008738474909932167	0.030441065006908158	0.07378865839881979	0.0006595243137335157
data/24	6	40	sg	0.0005750795994996338	0.08962222248339549	0.008707660299440378	0.03795647314324675	0.0896337334538248	0.0006582583299651439
data/24	1	40	sg0fd	0.0005600349478961602	0.08173377641094695	0.008149813615611722	0.04033232702966821	0.0817453211991494	0.00043168369663284807
data/24	2	40	sg0fd	0.0005357597239791405	0.07868269102226816	0.007886176491224424	0.03653470765691302	0.0786897464956087	0.0004268674470433714
data/24	3	40	sg0fd	0.0005917413054997094	0.08164709913160001	0.009062087637198993	0.032536307109184086	0.08165898340228857	0.0006429191229500634
data/24	4	40	sg0fd	0.0005521648777342998	0.08895639882412551	0.008026008907750298	0.03815812803999087	0.08896851231244582	0.0005496872825424081
data/24	5	40	sg0fd	0.0005922609536963391	0.0836898389345095	0.00872518290584329	0.03106008823963837	0.08370178844216011	0.00048032069577948406
data/24	6	40	sg0fd	0.0006022161008973019	0.09043427942727482	0.008691908049630262	0.03955727492262724	0.09044555851628198	0.0006763878616821799
data/24	1	50	fd	0.000643665853570187	0.1862640888736107	0.008228093930949386	0.057133079298140405	0.1862807210584745	0.00045146501383215706
data/24	2	50	fd	0.0005888678173685	0.15299274648185446	0.007958514176292508	0.05291535870810921	0.15300605479173168	0.0004540838315904345
data/24	3	50	fd	0.0006776644162134653	0.17396907485970609	0.009153782988645321	0.05485905515305159	0.1739909182507019	0.0005562291971835229
data/24	4	50	fd	0.0006389872629950408	0.1561770741498522	0.008081543006438582	0.08098198332088768	0.15619647056705618	0.0005323797402329911
data/24	5	50	fd	0.0006738812360042191	0.14934485510165982	0.008818642809801894	0.056916119707530036	0.1493579626735085	0.00048497433326506045
data/24	6	50	fd	0.0007060018567910626	0.15538204002173653	0.008782846949701547	0.07352265881459974	0.15540082623753237	0.0005204551732495014
data/24	1	50	sg	0.0005491422865396664	0.13824327856555288	0.00821844348744358	0.04849003719643315	0.13826632490673832	0.0005100960062338367
data/24	2	50	sg	0.0005254691967980814	0.093224477479737	0.007950132223858392	0.04314584784033116	0.0932321588680135	0.0004317518217347097
data/24	3	50	sg	0.0005817305252305326	0.14164511269415442	0.009142852543153335	0.049157639994848776	0.14166276071890066	0.0007140557831632856
data/24	4	50	sg	0.0005475685763365762	0.13431396693091247	0.008069713635688083	0.06427332439781955	0.13432755788988895	0.0005396338443625005
data/24	5	50	sg	0.0005829876455017817	0.17396355927961446	0.008807121682670345	0.044255149233751505	0.17398498862959633	0.00041858854926181844
data/24	6	50	sg	0.0005982439838983622	0.13268566879573335	0.008771316005938352	0.05603785029077805	0.13270098724085647	0.0005804296062206607
data/24	1	50	sg0fd	0.0006015236055032674	0.11692321354288451	0.008200152082964584	0.0479030954178404	0.11694004438723214	0.0004278815886504667
data/24	2	50	sg0fd	0.0005584308298712397	0.12618169275108213	0.007934921774934446	0.04322956190854552	0.1261975686922583	0.0004485130314753044
data/24	3	50	sg0fd	0.0006319999007862761	0.15827178260214245	0.009117987596000831	0.047902080750072844	0.1582894938295994	0.0005665451419454568
data/24	4	50	sg0fd	0.0005963158566631806	0.13798599307587184	0.008054346888097048	0.06578397301251769	0.13800362300236432	0.000572746533372508
data/24	5	50	sg0fd	0.000629112831157387	0.13872186931803296	0.008784069010200244	0.04670705592266345	0.1387332375457592	0.0004948329162068957
data/24	6	50	sg0fd	0.0006546015291805929	0.17632618396642977	0.008749281611455224	0.05993113664123093	0.1763470516251656	0.0006913846026121383
data/24	1	100	fd	0.0010040291917173788	0.4082712993687853	0.00833747285699282	0.13558542710314117	0.40831277415639583	0.000516643987144295
data/24	2	100	fd	0.001078666284055751	0.2816514772859567	0.00810728569917852	0.15941261204899243	0.28167652731546633	0.000501082622484019
data/24	3	100	fd	0.0010680418220903045	0.30459347802694936	0.009312183491289617	0.11123426143094653	0.3046357688815255	0.0005401987261319796
data/24	4	100	fd	0.001089760548721415	0.23921837991138217	0.008238326545077024	0.11251060447878622	0.23924063101506238	0.0005051510287385693
data/24	5	100	fd	0.0011505865443084096	0.26646629535543753	0.008972655178357315	0.1002288112386133	0.2665054238192495	0.0007043720392107224
data/24	6	100	fd	0.0011096306924557387	0.3026228600688804	0.008927668877092692	0.1431021601079996	0.30265123628070373	0.0006486935994854584
data/24	1	100	sg	0.0005916584087178183	0.19680403103604605	0.008277795811470375	0.08480881118180397	0.1968244468164508	0.0004007193353791655
data/24	2	100	sg	0.0005588253686718722	0.23689339636378096	0.007994773614054217	0.1051166548575216	0.23691265656816843	0.00061476544182312
data/24	3	100	sg	0.0006300242009716477	0.24958000928246135	0.00921390714278882	0.0829279646174523	0.2496016046610932	0.0006084935235791843
data/24	4	100	sg	0.0005938454021589438	0.20568447217316413	0.008143395180006844	0.11131751455511994	0.2057011961507449	0.0005924706301761764
data/24	5	100	sg	0.0006274935953473227	0.24097691134588348	0.00888742924055749	0.07867819501460085	0.2409989765295693	0.0004333629109800306
data/24	6	100	sg	0.0006538210399218478	0.21118465596381975	0.008826474415599419	0.10178586384069807	0.21120839730813284	0.0007297897817421114
data/24	1	100	sg0fd	0.0006980896940153951	0.14029856178770864	0.008251456205402331	0.07695389645431334	0.14031220524408572	0.00041408191514726895
data/24	2	100	sg0fd	0.0006512320604665481	0.20252234048016654	0.007976430520169539	0.0752851781104308	0.20253468873291633	0.00044669463206033373
data/24	3	100	sg0fd	0.0007439210047669453	0.2116932039019107	0.009175705767353971	0.07256363164411232	0.21172171513665441	0.000689896331476645
data/24	4	100	sg0fd	0.0006976662894117248	0.1820595822398621	0.008115020075065323	0.09743292870916465	0.18207888111299933	0.000530445349112791
data/24	5	100	sg0fd	0.0007352141728456941	0.24843916058244883	0.008851115173419076	0.0773282538051799	0.2484561525944313	0.00046465311239165754
data/24	6	100	sg0fd	0.0007778970003405282	0.3147229997798306	0.008799400705193442	0.09805090462810542	0.31478921283066624	0.0004973917681421684
data/24	1	150	fd	0.001237082780551989	0.3644050966041792	0.00838082590411517	0.18521693501115052	0.36444954124668105	0.0006046107076891453
data/24	2	150	fd	0.0014867796586202965	0.3736871667920484	0.00824539829515169	0.1833783748500141	0.3737146547421642	0.0005831961217972171
data/24	3	150	fd	0.0013709096275669641	0.34490295875368776	0.009435878043379652	0.14831348237750186	0.3449498298506135	0.0006672743468374483
data/24	4	150	fd	0.00145446692653467	0.3837643654464868	0.008397346164840178	0.14177998987310542	0.3837978829548094	0.0005709304085834893
data/24	5	150	fd	0.0015256921552305109	0.30387799149135947	0.0090871918976627	0.14449053081117985	0.303920459779779	0.0007232539381798008
data/24	6	150	fd	0.0014034115717821189	0.33042037133404684	0.00904311588491965	0.1680913577782733	0.3304520192582448	0.000651596879538961
data/24	1	150	sg	0.0005936638175312905	0.28973689290706	0.008278665691331032	0.0875802579643179	0.2897888041266793	0.0004293606643303569
data/24	2	150	sg	0.0005637056752908416	0.2747921845140891	0.008004504649988779	0.10973508435218929	0.2748145322232233	0.0006278418257390753
data/24	3	150	sg	0.0006321166944226571	0.23292098765998429	0.009219517566186719	0.08557632985854723	0.23294611238139157	0.0005566548494515888
data/24	4	150	sg	0.0005978862094831706	0.2173780444923156	0.00814366091793868	0.11483815406179582	0.2173981372743158	0.0005805095944799097
data/24	5	150	sg	0.0006294369005112545	0.2574957730206213	0.008890301341360384	0.08041474901383164	0.2575309419649985	0.0005747182016830777
data/24	6	150	sg	0.000656911074482465	0.22916328758913973	0.008824502074528211	0.10274796576400592	0.22918509622087727	0.0007367389444320747
data/24	1	150	sg0fd	0.0007103663110724259	0.17002918297136668	0.008255969819281757	0.07961279961488085	0.17004491328672525	0.00040793498341810947
data/24	2	150	sg0fd	0.0006803824650271195	0.32008877879408815	0.007984976649195105	0.09371978400423098	0.32011124063945107	0.0004787124421069358
data/24	3	150	sg0fd	0.0007644806903515967	0.2598385779206415	0.009178015284058148	0.08550850669140637	0.25986776756039137	0.0007277146686065891
data/24	4	150	sg0fd	0.0007174530449922646	0.3886850407649949	0.008115038717521821	0.10632464349208057	0.3887502282914555	0.0004986325298629322
data/24	5	150	sg0fd	0.0007622693036626356	0.24106379330107303	0.008858741700103567	0.09258055590985316	0.24107874797291973	0.0004665201403114485
data/24	6	150	sg0fd	0.0008043377035605954	0.23292513120093172	0.008805382710930239	0.1079153664737583	0.2329572616185412	0.0004783439844276184
data/25	1	20	fd	0.0017568087363103943	0.09958354027603285	0.01461968584753143	0.02219730142242403	0.09964070579075007	0.0018604544273671624
data/25	2	20	fd	0.0021183142825286967	0.0994636391662697	0.017404425243819556	0.03351551579383768	0.09953569095695396	0.0018045673934692081
data/25	3	20	fd	0.0021254319978829526	0.0944992580875097	0.017800213135508836	0.030251688766992663	0.09457273174764219	0.0020148659994716133
data/25	4	20	fd	0.00219029486888783	0.08580654546657546	0.018007542743212143	0.026407694228749074	0.0858832465143623	0.002069911379435325
data/25	5	20	fd	0.002086605732838092	0.09507355188807448	0.01711877551309658	0.026218547020017174	0.09514490487852656	0.0020662365130392703
data/25	6	20	fd	0.0021538944953681453	0.0929857874341594	0.017325466124056547	0.025952063489882257	0.09306488358984577	0.001931446108439554
data/25	7	20	fd	0.0017373715051823542	0.09301009189209007	0.013841958965959397	0.022220267765052808	0.09306809831555748	0.002026185168190811
data/25	1	20	sg	0.0016491836081877161	0.10155160077932689	0.014650783491370063	0.022224203844586236	0.10161985558520989	0.0019808279849552884
data/25	2	20	sg	0.001975746591850163	0.09904656492511972	0.017438582425010507	0.0338345692095807	0.0991199175048362	0.0017309245383515498
data/25	3	20	sg	0.0019840517906156018	0.0933174810766024	0.017834828252117005	0.03044231741452284	0.09339061514053357	0.0019539210776378223
data/25	4	20	sg	0.002045080578626395	0.0853467335727759	0.018040686011779092	0.026546968016388204	0.0854194522860646	0.0019507135191794108
data/25	5	20	sg	0.0019528175263286722	0.0930933901558278	0.017151738299956112	0.02631163229331344	0.0931606414215029	0.001917871527308538
data/25	6	20	sg	0.002010995983283625	0.09033027623523181	0.017356966693096207	0.026087613131330675	0.09040361132012646	0.0017615488245347898
data/25	7	20	sg	0.0016262855349483704	0.09086412584404722	0.013871605525367238	0.022253487844542435	0.09091464422249934	0.0018512194705275393
data/25	1	20	sg0fd	0.0017490573157378402	0.09918125260725506	0.014578338042778324	0.022113513002198742	0.09923946529354903	0.0018647907741601193
data/25	2	20	sg0fd	0.0021068966879574306	0.09909084379466956	0.017347714854508242	0.03341401471454239	0.09916212533616121	0.0017664661605488717
data/25	3	20	sg0fd	0.0021142158051085285	0.09398461331048583	0.0177430808268656	0.030142665206171402	0.09405696835999519	0.0019887870175059
data/25	4	20	sg0fd	0.002178908116160016	0.08532922203169445	0.017952524502537266	0.026309311325769833	0.08540418666309896	0.002034896974786507
data/25	5	20	sg0fd	0.0020764535369544564	0.09447958879183846	0.017069525822072964	0.026118180210597457	0.09454923788138721	0.002026185693313953
data/25	6	20	sg0fd	0.002142622692915476	0.09231633034798067	0.01727149790857812	0.025853274181328954	0.09239368118205162	0.0018882732474006635
data/25	7	20	sg0fd	0.001729391394286071	0.09198030717891192	0.013802064068585586	0.022133073578690723	0.09203624302883019	0.0019839161702534494
data/25	1	30	fd	0.002455991005411064	0.13612069286777959	0.01698819436140239	0.025907730064427426	0.13621444411158856	0.003365637764910394
data/25	2	30	fd	0.003263211339428065	0.12009272686972612	0.021013159508057686	0.03854554498962805	0.12025227011892829	0.004377310891962837
data/25	3	30	fd	0.003239188653649918	0.1216085774869941	0.02147974611375748	0.03722498299196357	0.12177182302559027	0.004220479320996066
data/25	4	30	fd	0.0032629869647468673	0.12546370074303598	0.02173242390075825	0.03151717303426764	0.12565303997488092	0.004458519412851644
data/25	5	30	fd	0.0030632178703770595	0.12377569135604549	0.020286019732904326	0.03167167924654978	0.12395585141353266	0.004633430383180865
data/25	6	30	fd	0.0032658709998647467	0.12799955943988425	0.020883019280677092	0.031053946649649167	0.12819237186890992	0.004393915417874154
data/25	7	30	fd	0.00246753992773112	0.14117056266880665	0.016237232441493565	0.02590967995867667	0.1413354348579197	0.00448474976861282
data/25	1	30	sg	0.0022121357918517513	0.14048901423994856	0.017010300641815492	0.027113798063938273	0.14060611106970833	0.003927523623865987
data/25	2	30	sg	0.002923502522474599	0.12243498857833499	0.021028635640686966	0.04043738234156702	0.122601034771061	0.004146151301879866
data/25	3	30	sg	0.002904127855509702	0.12383617861140317	0.02150016032132874	0.038778011760953926	0.12400413619297408	0.004380179335904876
data/25	4	30	sg	0.0029325576757865536	0.12521231210136255	0.0217528665797582	0.03304341891093522	0.1253950189891216	0.004526686894673504
data/25	5	30	sg	0.002753006373478601	0.12145082885310328	0.02030687114197014	0.033178880369366844	0.12161680171459618	0.004380433675842507
data/25	6	30	sg	0.0029280535235813154	0.1281229916812647	0.020899566707131854	0.032594995462494676	0.12831213373243344	0.004460265479983984
data/25	7	30	sg	0.002214511065984478	0.1401571683870565	0.01625516685215965	0.02726627598590321	0.14029896595410077	0.004403644783862834
data/25	1	30	sg0fd	0.0024270649981601696	0.13512305623045412	0.01689089639944241	0.026051856133644916	0.13521551021159325	0.003403380561678813
data/25	2	30	sg0fd	0.0032219678394126814	0.11974773456666657	0.020883380869546532	0.038735361118201445	0.11990493797376431	0.004234138054485197
data/25	3	30	sg0fd	0.003198138353032191	0.1211519334267073	0.021349873655655067	0.037345077820541084	0.12131213329759095	0.00417466208216635
data/25	4	30	sg0fd	0.0032226734326699473	0.12474204643424831	0.02159444477697055	0.0316933788186771	0.12492676996916126	0.0044006610655230255
data/25	5	30	sg0fd	0.0030257915106519416	0.1228545962621207	0.020163670589337702	0.03186614353785026	0.12302852343392973	0.004497355639662487
data/25	6	30	sg0fd	0.0032243041207527415	0.12747096036783548	0.0207485440467898	0.03123412992880392	0.12766107221459758	0.0043408737672455495
data/25	7	30	sg0fd	0.002437165602951636	0.13990031934605346	0.01613405565029804	0.026110059462742318	0.14005782458631708	0.004411219305513604
data/25	1	40	fd	0.0027206767377147534	0.11907693777912726	0.017528307600637512	0.03380219328131984	0.11912357575548702	0.0028352357827232137
data/25	2	40	fd	0.0035618232832309226	0.13231426702212554	0.021669071323558442	0.03812696198052398	0.13253478314402178	0.004673866375790595
data/25	3	40	fd	0.0035646952414499474	0.127197412642909	0.022100091283019725	0.03822290694797678	0.12734201035871326	0.0034696128350608017
data/25	4	40	fd	0.0035959389795974543	0.12739840470625036	0.022445127700800562	0.033828145867449554	0.12754583158396104	0.003399224775417255
data/25	5	40	fd	0.0033611824606215638	0.12824363707430358	0.0208922107214219	0.03492865400203288	0.12841742978401224	0.0040151961038285815
data/25	6	40	fd	0.0036007865776426255	0.1190737315842719	0.02150906721475162	0.03626574955399472	0.11915560939284311	0.003445048404066919
data/25	7	40	fd	0.0027125821375982525	0.13198324792996874	0.016773126972192222	0.030746177877671293	0.1320378739014135	0.0031738348481124045
data/25	1	40	sg	0.0023808394882473822	0.14126906669120426	0.017531801645945137	0.03139560169096128	0.14136338485187885	0.0032824764442564176
data/25	2	40	sg	0.0031273607457359656	0.12634771108387519	0.02166785946226534	0.037540008315182574	0.12654257272499805	0.005302514383990835
data/25	3	40	sg	0.0031242009259789486	0.12429890729193914	0.022095941523230227	0.0377738249686768	0.12444589321990554	0.004276836770270063
data/25	4	40	sg	0.0031559593244042256	0.11975597870835838	0.022443387414645643	0.0328878421452301	0.11989751243171873	0.004393976249146533
data/25	5	40	sg	0.0029524611571834915	0.1189687901211324	0.02089233942126238	0.03357272232254302	0.11914427489933142	0.005144178418744987
data/25	6	40	sg	0.0031550154286816264	0.1204245110913257	0.021501648153342094	0.034962087459716254	0.12055159288020446	0.004315282290183644
data/25	7	40	sg	0.0023749855265611125	0.14538047122572834	0.016774731847569575	0.02946580016065256	0.14548276538316196	0.004344403182769584
data/25	1	40	sg0fd	0.002663131776373365	0.12132146926434949	0.01737672407875431	0.030803473568968193	0.12136725366538492	0.002745585445256861
data/25	2	40	sg0fd	0.0034953687932642364	0.13023606862209955	0.021486059461149044	0.03559225778453478	0.13044330669554738	0.004634176070541108
data/25	3	40	sg0fd	0.003495045176954244	0.12257525439686254	0.02192198395857376	0.03603058139706547	0.12270171560508239	0.003505296139771316
data/25	4	40	sg0fd	0.003526161023483016	0.11960822533726644	0.02225917234592454	0.031536402831582364	0.11972631717178989	0.003486084515056753
data/25	5	40	sg0fd	0.0032962138510985763	0.1207263568893194	0.020714190301409332	0.032472591144966256	0.12087707566016745	0.004124461650391171
data/25	6	40	sg0fd	0.0035304286993670555	0.1162545756237206	0.02132486656432332	0.03366370814813033	0.11633943357394486	0.003463418986668837
data/25	7	40	sg0fd	0.0026584967657876006	0.12791099561148853	0.016624944978438624	0.028661791733944383	0.12797015907065423	0.0032883950435455543
data/25	1	50	fd	0.002883473159750725	0.18819368240231732	0.017634058420626434	0.05745341744971109	0.18829833610657046	0.0039041979129110956
data/25	2	50	fd	0.003715883509789034	0.1277539803744607	0.021694305854131988	0.06187297615673126	0.12791049217276057	0.005163006108438523
data/25	3	50	fd	0.003713374905485588	0.1473077916697906	0.022136383228122072	0.058412297106283435	0.1475380809876559	0.0038382914291435173
data/25	4	50	fd	0.003745023620215119	0.14156679303870842	0.022488800301946863	0.052525000845738516	0.14176673277247145	0.003616075768932809
data/25	5	50	fd	0.003512531842286416	0.16551137378961348	0.020925572448060176	0.054998925494563526	0.16576442549383869	0.004272232996079709
data/25	6	50	fd	0.003747059474497149	0.1094228227558106	0.02158625551822899	0.05717153616640176	0.1094996156253912	0.004102085272954003
data/25	7	50	fd	0.0028362281259684775	0.22540393515626886	0.01686067360479564	0.04654588242782062	0.2257883505689314	0.0035057347804648984
data/25	1	50	sg	0.0024444809086214517	0.17291983618832674	0.017619509716369115	0.04771035060853981	0.172991178076302	0.003866468057418171
data/25	2	50	sg	0.003184737426573461	0.13747023075090628	0.021684323468440566	0.05425104986194809	0.13771724255171522	0.005495989015907899
data/25	3	50	sg	0.003189514464363345	0.12917929506276127	0.022128344296275585	0.05255629057103523	0.1293367409471216	0.004279528007396955
data/25	4	50	sg	0.003221380073953988	0.13110219729249598	0.02247639763436342	0.04733945535581763	0.13125332208795654	0.0042442697124066685
data/25	5	50	sg	0.00301873488018606	0.13045378184396805	0.02091901666497838	0.049411387215266146	0.13062796422216963	0.005037152738158142
data/25	6	50	sg	0.0032219328613900334	0.11688941440595889	0.02157621644858773	0.05045515742535502	0.11699758543489942	0.004501023520537978
data/25	7	50	sg	0.0024290680200426333	0.12837470100155615	0.01684468539023379	0.04100223516987402	0.12844960990004486	0.004231882048046306
data/25	1	50	sg0fd	0.00277842030029636	0.25095047330666165	0.017462041146487205	0.049664490080353625	0.25102699104876774	0.003542978689320388
data/25	2	50	sg0fd	0.0035960234129091555	0.13236789051247597	0.021514036363950637	0.05291406946902634	0.1325691319090007	0.004923625360934757
data/25	3	50	sg0fd	0.003602379950516678	0.13825832250887524	0.02195710932571684	0.05142789404984079	0.1384562073527449	0.003686221362437623
data/25	4	50	sg0fd	0.0036331464615708534	0.1462983181395055	0.02230493990388618	0.04644560641073156	0.1465342607675983	0.003539210362286303
data/25	5	50	sg0fd	0.003404525238432338	0.14903114460628292	0.020753233014530435	0.04861339787528262	0.14925323302486232	0.004178688710925863
data/25	6	50	sg0fd	0.0036379492280583948	0.11517359002891465	0.021395186366215697	0.05010786191734703	0.1152476050077386	0.0038906917667073664
data/25	7	50	sg0fd	0.0027467724101023017	0.14332065973269012	0.01669114222680364	0.04110609206502307	0.14336527190710022	0.003408070169115144
data/25	1	100	fd	0.0032956703247123222	0.3354654516231244	0.01793133148613582	0.07486510920311962	0.3355899736519169	0.003763100601248203
data/25	2	100	fd	0.004138889842580026	0.19864672360298544	0.02166220351635674	0.09431686412946202	0.19886697624183358	0.005721316899513791
data/25	3	100	fd	0.004223914590809563	0.21537181498197133	0.02217970468273837	0.10025637165619819	0.21549035830474084	0.0041745442821388866
data/25	4	100	fd	0.004170428253134814	0.2979644084128123	0.022603502366985013	0.08413446706100004	0.2981579025099045	0.0037135484307491036
data/25	5	100	fd	0.003954920609154045	0.19195158285423855	0.021035936072081082	0.09245965517685996	0.1921187907134472	0.004371954497299364
data/25	6	100	fd	0.004160169230406901	0.18462798275255457	0.021714964140481397	0.09169670525499711	0.18477120449514892	0.0048485963382575055
data/25	7	100	fd	0.0031672260222466446	0.20834146133597645	0.017089278910835337	0.08116055090867505	0.20840957962411918	0.0032035075510908812
data/25	1	100	sg	0.002501115030806184	0.2112338282666761	0.017550919826944546	0.05558466385765365	0.2113357837536135	0.004896844731508296
data/25	2	100	sg	0.0032587076070313362	0.19462264921509909	0.021510472854986078	0.07185898007728111	0.1949450770027516	0.006188062411874668
data/25	3	100	sg	0.0032427757123842257	0.14505837890506645	0.021958681057728063	0.06571116485986288	0.14526735443861621	0.004847945979794244
data/25	4	100	sg	0.0032770210597815107	0.15765679913987482	0.022322669686592096	0.05872554126534868	0.15787977269804712	0.004780702909707744
data/25	5	100	sg	0.0030755631543679736	0.14594366144741514	0.020805721303638697	0.061464364305706495	0.14615490641539397	0.005641926154373346
data/25	6	100	sg	0.003267700091995814	0.1278821138203249	0.02146146246684902	0.06224443746018539	0.12800976128111957	0.005166961381337674
data/25	7	100	sg	0.0024670880665721554	0.16905296420446603	0.016821606794035156	0.04816269721024169	0.16914402824581465	0.004744915049808153
data/25	1	100	sg0fd	0.0028884135791817644	0.15875647044824162	0.017366379180855672	0.06302720954173102	0.1588855810129256	0.004729166801420889
data/25	2	100	sg0fd	0.003737591641983935	0.12164328851091805	0.021391830713156496	0.07196940844048134	0.12179162610830656	0.005522153746249789
data/25	3	100	sg0fd	0.003686527242748343	0.16971694399684126	0.021813616938928162	0.06334718741136573	0.1700523280894338	0.004332076078123742
data/25	4	100	sg0fd	0.0037280862749726703	0.14292433081592892	0.02216734170901551	0.05612859024239018	0.14307367990206252	0.0041400827350928345
data/25	5	100	sg0fd	0.0034951370126121784	0.2524310469681298	0.02064103911417397	0.058798114031539284	0.2529950470902154	0.004768569540849598
data/25	6	100	sg0fd	0.0037120154554307894	0.11348863921883862	0.021274340247422408	0.06225200479892101	0.1135969899776107	0.004530535292574311
data/25	7	100	sg0fd	0.0028207097289526836	0.20297695594037987	0.01663487198431664	0.04853238465592045	0.2031824121862402	0.004010954439076752
data/25	1	150	fd	0.003524372806625352	0.2621854774725413	0.01815761221288672	0.09665857270287116	0.26227008553366465	0.002906714512077843
data/25	2	150	fd	0.004307532848002344	0.19537590300794277	0.021917380712828494	0.11174291907150563	0.19553421796937207	0.004158136639884367
data/25	3	150	fd	0.004469156497128867	0.5511997918289315	0.02236056320058885	0.1132845686093431	0.5513235685513229	0.003757821176492438
data/25	4	150	fd	0.00442607751187866	0.24011112203861437	0.022913240441031674	0.11101778947686497	0.24021205920904587	0.0034771372450007262
data/25	5	150	fd	0.004156054204717637	0.20958491827991832	0.02129484634957061	0.10165063198746667	0.20971550169837422	0.0035085541729701166
data/25	6	150	fd	0.0043877930291432886	0.2807462787079167	0.022015895395331022	0.11515743533553768	0.2809337550570141	0.004286796058452817
data/25	7	150	fd	0.0033831490111133435	0.22594700684200875	0.01739761197701338	0.09864488229755843	0.2260135270460103	0.0026202555062611755
data/25	1	150	sg	0.0025010268857118753	0.20275350560245514	0.017557118186238393	0.05538305277596469	0.2028703008722522	0.005208325578846359
data/25	2	150	sg	0.003256799192829454	0.19126949914104505	0.021507857327034786	0.07095293318471604	0.19163321436022598	0.006319630346917792
data/25	3	150	sg	0.0032399440960039125	0.15476025317366654	0.02196856672925305	0.06569100276263024	0.1549971101678214	0.005039429312647465
data/25	4	150	sg	0.003276056795206949	0.15951818351063568	0.022322870642369284	0.05860719412000675	0.15977272843960133	0.0049776541959511795
data/25	5	150	sg	0.0030739887623841464	0.15617796023090455	0.02080092806485364	0.06144236604785397	0.1564321110068881	0.006052083696302016
data/25	6	150	sg	0.003265832548077854	0.13032867533202214	0.02145892668711717	0.06214212145273714	0.13047308597973434	0.005394874965296198
data/25	7	150	sg	0.0024662827725362916	0.16310562656528566	0.016816369073994954	0.04773586233878916	0.16321517038106362	0.0049095354181752995
data/25	1	150	sg0fd	0.0028940808043855714	0.17803849027991275	0.017349118019493123	0.06496617255655163	0.17818158658847047	0.005079902894734347
data/25	2	150	sg0fd	0.003740271565641008	0.12088873993139071	0.02137774547020693	0.07444952459564105	0.12101936705412944	0.005638281905266192
data/25	3	150	sg0fd	0.0036876467695230166	0.15151639981978965	0.02178839003750956	0.06500288027880421	0.1516142060745064	0.0046326403822068984
data/25	4	150	sg0fd	0.0037336625418315354	0.13554711934713565	0.022145318612495083	0.059279315581953124	0.13564920335856195	0.004398490330918371
data/25	5	150	sg0fd	0.0035018223920159895	0.18859122146004448	0.020633333312847394	0.06072366053581989	0.1886964870880193	0.0053634249388796644
data/25	6	150	sg0fd	0.0037133741345514405	0.1327337030212415	0.021251524134266668	0.06441087536264882	0.13291414901699872	0.0048095206539855
data/25	7	150	sg0fd	0.0028283705959865706	0.19287735827484453	0.01662085887366197	0.050575553093458	0.19303024372053576	0.00409291734169712
data/26	1	20	fd	0.0013094127057421982	0.19111318071378197	0.014033979053465113	0.009966324723398689	0.19124022610706082	0.0010913043239986404
data/26	2	20	fd	0.0012657881550633074	0.09110386698969973	0.012290816867455574	0.028470866417498616	0.09113658369046866	0.0013584207381026993
data/26	3	20	fd	0.001302967301055227	0.09711203355439559	0.013153304139520549	0.029303651732520065	0.09714411158512053	0.0011969668631985064
data/26	4	20	fd	0.0012796331198484685	0.0901580274870636	0.012742458454968193	0.037547509012533904	0.0901905775909938	0.001258961682460585
data/26	5	20	fd	0.0014875799074359466	0.08346573872918832	0.014624398482641882	0.0514231594950262	0.08350392020868296	0.001279826812166936
data/26	6	20	fd	0.0013872009051572986	0.08676904675271185	0.013180696848417479	0.04806804755934499	0.08680458411413303	0.0012712656264772463
data/26	7	20	fd	0.0014091797733338924	0.08271300656207949	0.013880247239964161	0.03583513375894515	0.08274960925329777	0.0012945586091785127
data/26	8	20	fd	0.0015179187275787497	0.08469237889598023	0.015197951194593686	0.04093094774631311	0.0847329407427925	0.0012800653366787638
data/26	1	20	sg	0.001238646725193827	0.061990533557818354	0.014066125942974626	0.009842690281722912	0.06200982063403736	0.0009879465187836347
data/26	2	20	sg	0.0012003034494459817	0.09134317456694412	0.012316956780229643	0.029110384445995594	0.0913753526046164	0.0013724616456835083
data/26	3	20	sg	0.0012361877949444721	0.09912053448944874	0.01318280801472495	0.02970332334434766	0.09915433950837643	0.0012521103023628933
data/26	4	20	sg	0.0012133817306121605	0.09020053329859144	0.012771621880631467	0.03822268052615484	0.09023400209107899	0.0013064747128788915
data/26	5	20	sg	0.001407345985324533	0.08431494465411846	0.014657075533241415	0.05234640768749131	0.08435428551451242	0.001274900193520802
data/26	6	20	sg	0.001316654455021961	0.08510423040925327	0.013209939501780576	0.04868777812782839	0.08514080242950506	0.0012918985656521459
data/26	7	20	sg	0.001338415602744805	0.08168584830761035	0.013910143837639723	0.03634476265207972	0.0817234074902479	0.0013277488704416106
data/26	8	20	sg	0.0014373379129951054	0.08548008764266998	0.015231606482410183	0.041771740595473894	0.08552183801944968	0.0013224876780110492
data/26	1	20	sg0fd	0.001304875373968051	0.15817782488736912	0.014005730262797422	0.009841177519571592	0.15824929790907996	0.0010719930719303734
data/26	2	20	sg0fd	0.0012618912464909264	0.09099720004374637	0.012268001521792839	0.02848931403733696	0.09102950857444848	0.0013527148795231282
data/26	3	20	sg0fd	0.0012989180335668227	0.09685890876013752	0.013127399742379925	0.029275010465722957	0.09689083679697512	0.0011960135822372147
data/26	4	20	sg0fd	0.0012756763858115844	0.09009507109258481	0.012718950778770024	0.03753356063831725	0.09012742579722846	0.0012570428488313465
data/26	5	20	sg0fd	0.0014825808843924957	0.08339256496185325	0.014596185690021957	0.051400219570189386	0.0834305215460318	0.0012707427958538995
data/26	6	20	sg0fd	0.0013829945895275128	0.08654156312290345	0.01315542161367676	0.04801681197584763	0.08657689922324481	0.0012661880671465484
data/26	7	20	sg0fd	0.0014049767618783712	0.08243377764367534	0.01385252719771696	0.035802447438153036	0.08247014225158376	0.0012910032347856486
data/26	8	20	sg0fd	0.0015129298818654826	0.0845912722587272	0.015166472764155947	0.04093158392609177	0.08463159952904965	0.0012776491773794283
data/26	1	30	fd	0.0016248355680775922	0.1397437894440396	0.015186696515683943	0.03641242887985793	0.13978881703279736	0.0015001023516252026
data/26	2	30	fd	0.0014845491647833902	0.0834292988510643	0.013396382561285716	0.023182591916157458	0.08346114835461266	0.0015777549368010324
data/26	3	30	fd	0.0015649184994936502	0.07511243737170666	0.01441394287994731	0.025283626668136452	0.07514018926947169	0.0017358574190914407
data/26	4	30	fd	0.0015294373464145904	0.0925336113113144	0.013784893713907008	0.035170203846043815	0.09258172233795618	0.0018504294953537884
data/26	5	30	fd	0.0017763131488711676	0.09028097552187653	0.01577454973924709	0.048523129400549536	0.09033599969447612	0.0018050510344657877
data/26	6	30	fd	0.0016364015985822844	0.08395179605873651	0.014290490920486768	0.04717835154727523	0.08399901195140044	0.0016796978291800122
data/26	7	30	fd	0.0016695899950094212	0.08439339089823653	0.015243409958487634	0.032970183619711574	0.08443922160591888	0.0017407086015878252
data/26	8	30	fd	0.0018105156108255648	0.09176636546262358	0.016546617428968288	0.03397134143837417	0.09182556217567017	0.0018194137573096316
data/26	1	30	sg	0.001497001054904884	0.10068608798883283	0.015213175040769135	0.03414408214526329	0.10073394238884523	0.0015204763454709528
data/26	2	30	sg	0.001383352184227994	0.07843719356581237	0.013415120605800489	0.024957781376141887	0.07846366155810212	0.0017125907234711308
data/26	3	30	sg	0.001452273642660873	0.0850206830917943	0.01443366948172799	0.02672444496341411	0.0850588716997187	0.0016311019878642958
data/26	4	30	sg	0.0014174861482909283	0.09048637940972708	0.013803558843692212	0.03746312960671203	0.09053339469784494	0.001779252945683842
data/26	5	30	sg	0.0016465807681358914	0.08931691007476752	0.015798466752416307	0.05119835142841253	0.08937369846652395	0.0017708991111827805
data/26	6	30	sg	0.0015214347894068117	0.08361173161409302	0.01431195987275192	0.0497015972689811	0.08366153355930908	0.001654500683089824
data/26	7	30	sg	0.0015516758371837333	0.08562070736495306	0.015264881903355856	0.035078198404267256	0.08566601432106934	0.0016462331998604426
data/26	8	30	sg	0.0016801741201437244	0.09205042637820308	0.016570957434339794	0.03670312280578458	0.09210832467675249	0.0017572927120720607
data/26	1	30	sg0fd	0.001610880434797632	0.14454039460327633	0.015122724130509737	0.03517443546821659	0.14458837103716435	0.0015203404484170372
data/26	2	30	sg0fd	0.001476070199549401	0.07862391192993666	0.01334039843301878	0.02347702293282391	0.07865147167643191	0.001608365680239101
data/26	3	30	sg0fd	0.0015540002035918771	0.07421923921431237	0.014352394244460222	0.02532048351257515	0.07424690163392743	0.0017118773807887873
data/26	4	30	sg0fd	0.0015178720068014322	0.09083753291691454	0.013730732611329954	0.03567407120423574	0.09088460735770368	0.0018320866872344056
data/26	5	30	sg0fd	0.0017639034036881639	0.08970578864721133	0.0157098194072455	0.04901098136289025	0.08976004274795292	0.0017537657605039634
data/26	6	30	sg0fd	0.001625506259154112	0.08337592207797902	0.014231597871344478	0.047717694784842495	0.08342247233558231	0.0016687750159367907
data/26	7	30	sg0fd	0.0016581403123679627	0.08323553483413189	0.015176194372606092	0.03342014224663557	0.08327832021517231	0.00171282682753051
data/26	8	30	sg0fd	0.001798204734495026	0.09154655537296712	0.016474914127263568	0.034557029546287685	0.09160428757263542	0.0018079967618772244
data/26	1	40	fd	0.0018481828089643975	0.23646590135342643	0.015995932744025707	0.05936357329956252	0.23662301983586395	0.0015802192335757064
data/26	2	40	fd	0.0016140723620468055	0.16352408166912194	0.014032625725857468	0.02381615134189953	0.16363337510700746	0.0018557723555016697
data/26	3	40	fd	0.0017437415773487793	0.1745879355161305	0.015086577451862074	0.03250441056885701	0.17465087998644377	0.0011080196433795291
data/26	4	40	fd	0.0016999943845711226	0.18546624053798583	0.01439533295194925	0.031564853461696775	0.1856519322913742	0.0022146326356394684
data/26	5	40	fd	0.0019806030311692317	0.12411900599118539	0.01656769566351638	0.03820215277591176	0.12417319518601107	0.00244640598826687
data/26	6	40	fd	0.0017732232947776495	0.10461639294265598	0.014978578227011624	0.026133460163425944	0.10465706359946517	0.0015787629047474489
data/26	7	40	fd	0.0018469970041067978	0.13783886571828965	0.016008023659236585	0.027131979812997607	0.13796265527447618	0.001677722090310211
data/26	8	40	fd	0.0020000608592303693	0.12113113332140842	0.017408726228125164	0.02877580788971662	0.12121121567919023	0.002316027741931851
data/26	1	40	sg	0.0016275053467530655	0.124738835162419	0.015983414428073148	0.05563994879130473	0.12478224787533446	0.0013877890647039474
data/26	2	40	sg	0.0014460882376932487	0.12427679522949957	0.014016676775999123	0.022681184023206336	0.12430312972331524	0.0015794382530283522
data/26	3	40	sg	0.001542139375985392	0.10101164788777527	0.015061421596675903	0.028440572149035805	0.10103671191176189	0.001295441194357091
data/26	4	40	sg	0.0015104929034409254	0.12261888252440063	0.01437118385878506	0.030911863669649844	0.12266871025100547	0.0016234162342611367
data/26	5	40	sg	0.0017484629645329642	0.10794007352970462	0.016540961455894794	0.04015650751812195	0.1080113810650811	0.0019896065251331853
data/26	6	40	sg	0.0015983317282954868	0.10213654149092505	0.014969056202242386	0.03392489812024556	0.10220043391362564	0.0018909413521539847
data/26	7	40	sg	0.0016458440753789713	0.09573229599801468	0.01598748139356495	0.027254803166845046	0.09577785506123905	0.0015557829187758554
data/26	8	40	sg	0.0017768575038709315	0.09506092176270636	0.017384012432954836	0.028967562335201803	0.09511685806271321	0.0015027379037464413
data/26	1	40	sg0fd	0.0018042692119541325	0.1369983625374433	0.015837334759770175	0.056387669506023974	0.13703839244054097	0.0014655479379017367
data/26	2	40	sg0fd	0.0015803319356265675	0.13728006415798247	0.013903821563913451	0.020649701208616044	0.13730308927027468	0.0011903158298898896
data/26	3	40	sg0fd	0.0016983186529596873	0.11145018432441317	0.01494907344429907	0.027938168133999457	0.11146230817415924	0.0010239912988020535
data/26	4	40	sg0fd	0.0016595397936152814	0.11637896153052284	0.014267362506325248	0.028217302866408795	0.11643689513198806	0.0020287323573199953
data/26	5	40	sg0fd	0.0019268640134429123	0.12144279328007676	0.016407373211927423	0.03595647312160413	0.121505371802945	0.002154348441613173
data/26	6	40	sg0fd	0.001741579228507643	0.10154490346256803	0.01483918368575197	0.02811251020189815	0.10158688337376781	0.0015586165318473716
data/26	7	40	sg0fd	0.0018048096629743823	0.10107849198199036	0.015861262730137857	0.024352130872859114	0.10112688823787412	0.0011039491395067145
data/26	8	40	sg0fd	0.0019519053677946115	0.11069997549210618	0.01724396506361098	0.026351372022969884	0.11078904903460701	0.0019017337481685675
data/26	1	50	fd	0.00202060580408855	0.17673029241792423	0.01647165045915268	0.06808334285544758	0.17680350726053443	0.0015142472947934833
data/26	2	50	fd	0.0018498918717084522	0.194930695430186	0.014445116512845154	0.05570735946638624	0.1950102247652336	0.0017249128564157672
data/26	3	50	fd	0.002038804237630738	0.18695756078400197	0.015542850890816619	0.05756850703302362	0.1870270388164531	0.0017272829851867092
data/26	4	50	fd	0.0019702047361602774	0.20842050903582696	0.014783167166570889	0.06676969669149024	0.20849912930203876	0.0018037106805443156
data/26	5	50	fd	0.0023055921829746957	0.142001841092409	0.017054589508594797	0.06433470182949615	0.14207541653061592	0.002078248447984036
data/26	6	50	fd	0.001915045678559341	0.1685712242771512	0.015383307148891797	0.03635488189131346	0.1686466762679505	0.0017505329249218654
data/26	7	50	fd	0.0021139849182378882	0.17063903275242426	0.01646266410188028	0.059496056206251084	0.17071647849282393	0.0016051590651422263
data/26	8	50	fd	0.002286938424435318	0.18250078288944432	0.017929259518639464	0.054180669455900006	0.18261645323637357	0.0018382011194612686
data/26	1	50	sg	0.0016941448157681946	0.6332026585959103	0.01641486347533789	0.06309944903514687	0.6332460432079393	0.0016220247183078283
data/26	2	50	sg	0.001509804430907254	0.15001816179405777	0.014376676288752482	0.04186064625611346	0.15006812104680103	0.0015205267164227713
data/26	3	50	sg	0.0016287900886612545	0.17518407982614587	0.015456488944964576	0.049319436026811145	0.17528455075252047	0.0021138009365434876
data/26	4	50	sg	0.0015942428618038384	0.22637676869322976	0.014699101933170165	0.054977726568852095	0.22651424693830777	0.002201088311938247
data/26	5	50	sg	0.0018551981458128117	0.13767572039425974	0.016962360600942535	0.057258274284320246	0.13774796871470868	0.002830357055513078
data/26	6	50	sg	0.0016410161653890023	0.12441017131468272	0.015337618516509798	0.032659879217285026	0.1244676885418521	0.001541285091277534
data/26	7	50	sg	0.0017251993637403312	0.15822082162913848	0.016387085846400033	0.044226110748622774	0.15828726093553527	0.002194544641210481
data/26	8	50	sg	0.0018718422148570057	0.14598849631306562	0.017844138054990293	0.044488715650514044	0.1460676202559966	0.0025285626326395586
data/26	1	50	sg0fd	0.0019341129729221137	0.16007178637793448	0.016229055695546408	0.06532075973917104	0.16012232668122545	0.0013435143473670753
data/26	2	50	sg0fd	0.0017310290116410653	0.16008259587010587	0.014239287790796244	0.04238750052558767	0.1601201930400758	0.0011318344326853441
data/26	3	50	sg0fd	0.00188906926766072	0.1576444241720016	0.015316476735928782	0.04796470782220816	0.15770296360972394	0.00166518261973156
data/26	4	50	sg0fd	0.001833438296650679	0.1993257733813063	0.01457978871508445	0.054541309883850454	0.19937943359960736	0.0013018868178185053
data/26	5	50	sg0fd	0.0021465627855622974	0.1265166567809707	0.016798899546858315	0.05537589132907973	0.12659635599954727	0.0022370064718747517
data/26	6	50	sg0fd	0.0018289415284171854	0.1400764309079206	0.015171264549650159	0.027560457707828938	0.14015645990434955	0.002181310405279164
data/26	7	50	sg0fd	0.0019776212112565593	0.14309355009626853	0.016231677212804135	0.044504920009058486	0.14315617333651515	0.001590692697758062
data/26	8	50	sg0fd	0.002146893925075717	0.14582436899097181	0.017667533659224625	0.04372284422975501	0.14589779127144933	0.0017060296606747553
data/26	1	100	fd	0.0033137737217244045	0.3627379101415495	0.017262631096905103	0.1297179397550053	0.3628485957938741	0.0016662812129514641
data/26	2	100	fd	0.0030938360081665195	0.3806093854025731	0.01506054238648093	0.13360698574927535	0.38086528317482704	0.0018554434728939716
data/26	3	100	fd	0.003168437219348867	0.2807445710852346	0.01618295345559865	0.09791576351298424	0.28079968332803634	0.0013459893071669842
data/26	4	100	fd	0.0030750492257590363	0.28444330488380043	0.015454589906532026	0.11809464600687888	0.2845363101457076	0.0010351644129314966
data/26	5	100	fd	0.003723750732190473	0.32716178085379066	0.01784059023399445	0.1023956735031473	0.3272574555312756	0.001744603084446128
data/26	6	100	fd	0.0031033803407192386	0.25750096362607217	0.01602592037809378	0.10965360286192795	0.2575756514919003	0.0016921595855024154
data/26	7	100	fd	0.003758388358913691	0.3012730782304742	0.017216636840026233	0.10218720719930938	0.3013656647169197	0.0016599071732612519
data/26	8	100	fd	0.0037553198398344555	0.20783478657534968	0.018701863162807135	0.111664993665555	0.20791417328315248	0.0018092178872946014
data/26	1	100	sg	0.0017423413984632178	0.275131700142676	0.016744719193866397	0.10098008147068344	0.2753179351048778	0.0016645789666156873
data/26	2	100	sg	0.0016026849696131064	0.2371562430990833	0.01462658105188214	0.09163073503643634	0.2373008662043563	0.00302500660797961
data/26	3	100	sg	0.001757870133374657	0.28949021513844114	0.01579375367826975	0.0883966435683089	0.2896455960554723	0.0028941759685219394
data/26	4	100	sg	0.0017212706508505323	0.22642993146454893	0.01503513977151853	0.08941641475513751	0.2265705636988887	0.0035241183448081323
data/26	5	100	sg	0.001979490726665994	0.2223470059305145	0.017319946787886294	0.09041064681286301	0.22250431917584365	0.003743499093945637
data/26	6	100	sg	0.00171718462089116	0.232507624241338	0.015626372654926828	0.09367454020267701	0.2326173290579651	0.0018726544460619713
data/26	7	100	sg	0.0018481607759078028	0.2771296069738111	0.016688124899050815	0.10276390737599238	0.2772783019045119	0.0030008837244236133
data/26	8	100	sg	0.001971554084091475	0.2565105855284915	0.018254476034774588	0.08564477791979806	0.2567108980461882	0.0034726268038600787
data/26	1	100	sg0fd	0.002037977135290706	0.1446979804674778	0.016451202027903417	0.06872050410120567	0.14476713762142204	0.0012928101297730486
data/26	2	100	sg0fd	0.0019233577964109729	0.20489507761327255	0.014458522052611819	0.07563401774931838	0.20496356131816093	0.0016008858209736146
data/26	3	100	sg0fd	0.002163618527419543	0.2060912153120357	0.015570747418740587	0.07458416586404229	0.20618047802005182	0.0021500919432039245
data/26	4	100	sg0fd	0.002079754343483528	0.29970020713928835	0.014846022103460373	0.07957815242686553	0.2998437773934969	0.0029206946211474414
data/26	5	100	sg0fd	0.002403775038717423	0.21477438673600954	0.017082784918923215	0.07595383874266189	0.21488182722913193	0.0032587209858340378
data/26	6	100	sg0fd	0.0019938986373296053	0.1696072184406571	0.015391096903221517	0.06036897876062949	0.16966062597786002	0.0015542255217361872
data/26	7	100	sg0fd	0.0022603312532109	0.21587245002062944	0.01648817910841247	0.08989986616880918	0.2159661839011564	0.0023183014594199834
data/26	8	100	sg0fd	0.0023735774066566536	0.3254778840617141	0.017979771139216668	0.07161609170617281	0.32562894669994985	0.0029022975353809387
data/26	1	150	fd	0.0035462873218906387	0.36576461765858426	0.017489822544422953	0.1338232081746945	0.36588580648435237	0.0014221153962215784
data/26	2	150	fd	0.0035609168766235245	0.36779925006591846	0.015271873596144373	0.1369310852566519	0.36792416466252886	0.00201727124518227
data/26	3	150	fd	0.0035881650887360063	0.3096188300196508	0.016375489076711096	0.10288611081013578	0.30984936343643177	0.0020066623142148596
data/26	4	150	fd	0.003673030372808003	0.3295130878891089	0.01572879531319893	0.12450178684803985	0.3295974485768765	0.0018894715100196175
data/26	5	150	fd	0.004431937807270305	0.3078331309142356	0.018130070633017657	0.13024602109620328	0.30796808573997586	0.002356489904483365
data/26	6	150	fd	0.0035026382941213715	0.37202098362487146	0.0161806122121097	0.11374698280297126	0.37223536560634807	0.0022836554399342903
data/26	7	150	fd	0.0040886094349228685	0.2853793653653412	0.017441472438449356	0.12159770344550083	0.28552465734113847	0.0019108487531301623
data/26	8	150	fd	0.0041777714804431204	0.367454711695639	0.01882141135698087	0.13560526249930177	0.3675617647455493	0.002039102578396173
data/26	1	150	sg	0.0017460535077766706	0.28623018258145183	0.01675264912626267	0.10197455494212389	0.28640012269462967	0.0014977045393790548
data/26	2	150	sg	0.0016080454595713827	0.2516752593302782	0.0146351014597826	0.09543884142716985	0.2518196975351356	0.002998229979456172
data/26	3	150	sg	0.0017621937874667132	0.27035181595980656	0.015806483093358727	0.08927260718496925	0.27051085612852693	0.003027078909008593
data/26	4	150	sg	0.0017282274631968148	0.22543645308955318	0.015043909687187338	0.09232325879440186	0.22557203326221098	0.0036053175141598746
data/26	5	150	sg	0.001986241011716583	0.23808937456599397	0.0173183948580365	0.0907039119335296	0.2382784074218217	0.0038169324395079494
data/26	6	150	sg	0.001724792590881653	0.22378676248793963	0.015627972533569547	0.09951111565680108	0.22390156689212037	0.001759938893392125
data/26	7	150	sg	0.0018602303320148898	0.26149946939762153	0.01669402394141404	0.1035396572317854	0.2616391092566074	0.0031318835639679316
data/26	8	150	sg	0.0019783779742487398	0.25716431722034805	0.018260776725509253	0.08803402648759427	0.2573619691729444	0.003552179232313887
data/26	1	150	sg0fd	0.002049706239475881	0.19525656799362662	0.016455264905752106	0.07297969565557641	0.19530297744827205	0.0011301094048703803
data/26	2	150	sg0fd	0.0019454494077386893	0.1771522163762525	0.014475133603544858	0.07770147552983842	0.17721583434256852	0.001698135363138355
data/26	3	150	sg0fd	0.002181335705737053	0.2858630137101093	0.015590478084186591	0.0767885235693556	0.28594649635539676	0.0021484050608668375
data/26	4	150	sg0fd	0.0021163214313432406	0.24169669315750142	0.014865836224127307	0.08052526730383668	0.24179451070672064	0.0029595509338162605
data/26	5	150	sg0fd	0.0024438237701173656	0.21884778993188705	0.01709513049729624	0.07495781685328402	0.21896673424187232	0.0033588242214258376
data/26	6	150	sg0fd	0.002025067539784748	0.23536081957003524	0.01539611126826535	0.0641532391865006	0.23547034100335112	0.0018192439104024237
data/26	7	150	sg0fd	0.0022975399690516583	0.20449555538711633	0.01650835560940193	0.08884505947846764	0.20457612764592076	0.0022882382018447104
data/26	8	150	sg0fd	0.002403032799271195	0.2724463228182801	0.01798403099193476	0.07443609789493949	0.2725747883584108	0.002862168624224743
data/27	1	20	fd	0.0014128239428390294	0.10539692692601065	0.00801501837860868	0.053175573177355925	0.10542765168997006	0.0008414403444143038
data/27	2	20	fd	0.0015683315958020705	0.09590161143928688	0.00977219801364016	0.06500575172134115	0.09593592945212784	0.0008428071490848065
data/27	3	20	fd	0.0015620680805819409	0.0994542248308175	0.01122164566840065	0.0743788030457193	0.09948984504346586	0.0009266741262984712
data/27	4	20	fd	0.0017566571418150293	0.09569415214348548	0.013182177649942978	0.07496587277678322	0.09573751186320259	0.0010566575042901842
data/27	5	20	fd	0.0016486014281962868	0.10108919706735292	0.012228731973094459	0.07817065503622989	0.10112839306196911	0.0009433396327475439
data/27	6	20	fd	0.0013847142144083676	0.10522009270179512	0.00834731617105117	0.06674512223760093	0.10524840910429523	0.0007643729242932329
data/27	7	20	fd	0.0015841726918035292	0.09786845474043755	0.00864039336557179	0.06124870461588142	0.09790333999157162	0.0008636488018968407
data/27	1	20	sg	0.0013177854256303692	0.10658217320088957	0.008017100326210665	0.054985380517291085	0.10661415246412834	0.000872476673433533
data/27	2	20	sg	0.0014617905464534594	0.09668017909345018	0.009778843619672963	0.06674640273663433	0.09671579934104309	0.0008449841284377578
data/27	3	20	sg	0.0014554673949526056	0.10098304188708523	0.011240375271906503	0.07597724370540841	0.10101995393165868	0.0009240710482443571
data/27	4	20	sg	0.0016404413300663342	0.09576745468201729	0.013204920168791838	0.07651159817636824	0.09581231206250722	0.0010665842195498984
data/27	5	20	sg	0.0015384949924057453	0.10202232311677395	0.012250107911969304	0.07980191799874835	0.10206291220789765	0.0009422077792252065
data/27	6	20	sg	0.0012907851976420631	0.10619872491325352	0.0083535439409577	0.06853315367201437	0.1062281258682395	0.000779169171532227
data/27	7	20	sg	0.0014750943641463794	0.09841806971771443	0.0086406647429656	0.06284430827104127	0.09845428413531195	0.0008525588344462289
data/27	1	20	sg0fd	0.0014054275506072617	0.10529270597122947	0.00799021425793116	0.05324836677116068	0.10532313629510498	0.000827741803486711
data/27	2	20	sg0fd	0.001559908038544421	0.09568949526264205	0.009744321985475002	0.06499960316883678	0.09572346762338046	0.0008330239144177244
data/27	3	20	sg0fd	0.0015537060289181265	0.09931289297962231	0.011191664749771681	0.07430739925919086	0.0993481734472658	0.0009166437818889261
data/27	4	20	sg0fd	0.0017476341690883792	0.09535913434201082	0.013146671613251447	0.07489351596227573	0.09540208371422981	0.0010474903130903918
data/27	5	20	sg0fd	0.0016400520255574634	0.10087196431082099	0.012196562781578836	0.07809804074584453	0.10091079211181467	0.0009332992424275714
data/27	6	20	sg0fd	0.001377359266525209	0.10504375743467097	0.008323631217964821	0.06674401962996207	0.10507179284666833	0.0007539882971737023
data/27	7	20	sg0fd	0.001575350848033026	0.09759944002281964	0.008613023133241832	0.061219079446535776	0.09763396685274847	0.0008513420696615145
data/27	1	30	fd	0.0023297646516399085	0.12984654417723077	0.010346868052493243	0.05618703022669624	0.1299188230324252	0.002159418322614337
data/27	2	30	fd	0.0025543878452615183	0.11050202785652044	0.01206536071371199	0.06402457622317398	0.1105847654352378	0.002329328330043073
data/27	3	30	fd	0.002407868376320251	0.12776238419353958	0.012847160171855632	0.07522952802278622	0.12784358568703255	0.002101703934917018
data/27	4	30	fd	0.002721644959830967	0.1270244788128036	0.015327297929587057	0.07134329533737199	0.12712157032889396	0.0023583469657478475
data/27	5	30	fd	0.002532493854288672	0.12156346229571165	0.01399345139711595	0.07613015798169004	0.12164997757914138	0.00212320868359485
data/27	6	30	fd	0.0022266549295807724	0.13600049401129105	0.010268320237202096	0.07011935374182857	0.13606771456078876	0.001963446812773377
data/27	7	30	fd	0.0026538532968558982	0.1338077236842261	0.011262860291236037	0.06931855730411277	0.1338954011214555	0.0023712993352199576
data/27	1	30	sg	0.0020494783691698466	0.13195034848626663	0.010307577380346286	0.05865093903784535	0.1320226713726418	0.0019274774836323706
data/27	2	30	sg	0.0022523079213914122	0.1542338731020818	0.012026467302806852	0.06711427184443365	0.15432142966768306	0.002235673288777513
data/27	3	30	sg	0.002146378120735759	0.1256009607992284	0.012832706529165452	0.07926573285637503	0.1256869463845542	0.002143047678903454
data/27	4	30	sg	0.0024218762462230865	0.12934041092027046	0.015314770100843932	0.07598934471996333	0.1294429338789073	0.002251537180256719
data/27	5	30	sg	0.0022585075264616858	0.12339570709290151	0.013980750202940201	0.08059276311064799	0.1234873299855602	0.002210931038739322
data/27	6	30	sg	0.0019681530749791273	0.1256697260402634	0.01023771572937126	0.07232503076601027	0.12573923807868329	0.001882757763896516
data/27	7	30	sg	0.0023335422124915353	0.149861773137221	0.01121535643826527	0.07146007174208542	0.14995421237552145	0.002288123460465397
data/27	1	30	sg0fd	0.0022916800055548586	0.12839111344042847	0.010226372151408826	0.05586720699304025	0.12845968846771208	0.002036331614519792
data/27	2	30	sg0fd	0.0025139355049837646	0.11092642390770972	0.01196773713031856	0.0639471025563518	0.11100655949851725	0.002229140301309879
data/27	3	30	sg0fd	0.0023755656036236034	0.12628465103641248	0.01276930644040983	0.07545187002446233	0.12636376165636778	0.0020484929009520684
data/27	4	30	sg0fd	0.002683009513878843	0.12662067112114853	0.015234450220819313	0.07182559336543197	0.12671518327683684	0.0022698011789810623
data/27	5	30	sg0fd	0.002498521800362002	0.12117703960227909	0.013911261962270225	0.07648250585648268	0.12126141138791025	0.0020964267548086533
data/27	6	30	sg0fd	0.0021924630492509973	0.13524965789517765	0.010179792640602961	0.06955105632848238	0.13531405869005694	0.001888756724324259
data/27	7	30	sg0fd	0.002608709121500777	0.13565965007017303	0.011147899190619816	0.0686987157531442	0.1357453768811446	0.002279652076296838
data/27	1	40	fd	0.002744769462431901	0.191832492586649	0.012014856342202387	0.057332097949849656	0.1919673039271961	0.002810353644987175
data/27	2	40	fd	0.0029495874734988352	0.15248868888871311	0.01287635259267091	0.07022684657519583	0.15261395729516747	0.0034063823740532128
data/27	3	40	fd	0.002689379248854318	0.1461413641460888	0.013370039277098698	0.07425826087992071	0.1462449108031084	0.002904419825685858
data/27	4	40	fd	0.0030749459258277755	0.1412514430045134	0.016006383599884443	0.06703476237818413	0.14137416582656356	0.0028087198025043975
data/27	5	40	fd	0.002831924635886628	0.1479527176820979	0.014593230034798926	0.07577411545468223	0.14806533453798412	0.0031339295906534243
data/27	6	40	fd	0.002544495530731135	0.1400249445047294	0.011062871000194497	0.08506809749310157	0.1401181505598932	0.0028189733421945832
data/27	7	40	fd	0.0031233535649589695	0.15524290123071588	0.012607026690408508	0.0830802562107971	0.1553696278276958	0.003177951946746422
data/27	1	40	sg	0.0023129174470934983	0.23109626013849882	0.011923551203578806	0.06265810944771719	0.23126186226548903	0.003758149161657676
data/27	2	40	sg	0.002515229983940334	0.1627567381776919	0.012796652970145811	0.07386767208622425	0.1628900743863548	0.0036527971139362217
data/27	3	40	sg	0.002321256565042708	0.13675720598258279	0.01331383832660922	0.07761571431773584	0.1368683391022449	0.002770623568705798
data/27	4	40	sg	0.0026441792364891915	0.16518642298175246	0.015948627321059904	0.07073684388565321	0.16533499559523382	0.003080019552063563
data/27	5	40	sg	0.0024421583690182524	0.17684061168701762	0.014539119888331915	0.07903675190274484	0.1769581880754568	0.0029467318861919074
data/27	6	40	sg	0.0021810712790055415	0.14124644700298705	0.011011876932748757	0.08704376020736922	0.1413434067599912	0.0028577745637578815
data/27	7	40	sg	0.002650258489339657	0.1591146620998064	0.012511873019749249	0.08589055035132233	0.15925083891718683	0.0034549078414388575
data/27	1	40	sg0fd	0.0026619184073560713	0.20734112311532663	0.011720311096151698	0.05775386206668293	0.20748136784640378	0.0030553432334135514
data/27	2	40	sg0fd	0.002873873809335721	0.15057472012882497	0.012704209093460657	0.06956472917836878	0.15069422812150446	0.0033061583752121053
data/27	3	40	sg0fd	0.0026254297796146097	0.11604475001239056	0.013217018218953616	0.0732983365620574	0.11614386197422151	0.0026847847986892965
data/27	4	40	sg0fd	0.0029987777618957294	0.13615596339808037	0.015826356047981414	0.06637778385015573	0.13627733904907927	0.0027386504574531123
data/27	5	40	sg0fd	0.0027619454958208865	0.13530651866465768	0.014433734770274105	0.07489366423185856	0.1354136377945363	0.0029107717368569057
data/27	6	40	sg0fd	0.0024811257460258212	0.1374876472212643	0.010902026512020341	0.08338108373207916	0.137575572497305	0.0027023904894143613
data/27	7	40	sg0fd	0.003036005500126388	0.1541682422178305	0.01233367984327346	0.08180516941089423	0.15428885842898835	0.0030983097015579416
data/27	1	50	fd	0.002896069630599056	0.17319639131140427	0.012481735014111714	0.05529062297000216	0.1732826636296555	0.00278467296484543
data/27	2	50	fd	0.0030881633745387972	0.16701121323333176	0.013273077669956768	0.07495562224336347	0.16713948052179153	0.0028479234729055646
data/27	3	50	fd	0.002856963711481237	0.16024826194331954	0.0138435388192588	0.08075430125185747	0.16036960928344357	0.003691017303635424
data/27	4	50	fd	0.003263553500172631	0.1527333587421131	0.01649819709901307	0.07297041378713168	0.15285269572054958	0.003226234596372207
data/27	5	50	fd	0.0030515467360129173	0.15676118589266855	0.015071782805722612	0.07908741928836308	0.15691165436882953	0.003935702761791283
data/27	6	50	fd	0.00267369869956006	0.1762960841440964	0.01133993802643986	0.09024182664727215	0.17640578845239674	0.0029399233849916277
data/27	7	50	fd	0.003304540560839177	0.17332227930144353	0.013078482181234191	0.0849362096548779	0.17345831357658043	0.0030178236545697194
data/27	1	50	sg	0.0023864077609476756	0.18157395977591523	0.012361084247120013	0.06173673085822154	0.18175532288086774	0.0035484867295563585
data/27	2	50	sg	0.0025712480653245005	0.16334182549509735	0.013150180446243777	0.07882975763571397	0.16350288202600619	0.004102123505659829
data/27	3	50	sg	0.0023898990396617283	0.15992164153345204	0.013734299963306029	0.08410516675928206	0.1600486739330152	0.00333953305501891
data/27	4	50	sg	0.0027292510501288527	0.1833507380731346	0.016384619188162055	0.0764787483733982	0.18350738208550635	0.0030254272417841416
data/27	5	50	sg	0.002536572660512623	0.17781682147142125	0.01495072662035881	0.0848256157911564	0.17795858089925778	0.0036200890800092062
data/27	6	50	sg	0.002245320411345447	0.15414498224038242	0.01127412572910655	0.09372087609770827	0.15425936333507567	0.0032520214452505703
data/27	7	50	sg	0.0027400464508869297	0.16206792870118691	0.012951672555945754	0.09063249630500604	0.1622267663285614	0.003798777373846098
data/27	1	50	sg0fd	0.0027771338086982466	0.17078050844875292	0.01211443985413414	0.05572906511154873	0.17088095485702806	0.0027195274919431106
data/27	2	50	sg0fd	0.0029700428744032755	0.1583071532714359	0.013005928170141722	0.07349660634050997	0.15843620241939985	0.003124759103836142
data/27	3	50	sg0fd	0.002745447307456113	0.15104922840286003	0.013574304307649832	0.07922686597362447	0.15116025081255574	0.0032890054621328596
data/27	4	50	sg0fd	0.0031409484602593577	0.15098225107165303	0.0161968287709339	0.07160132112079953	0.15110134807913528	0.003116474918378016
data/27	5	50	sg0fd	0.0029193967237931898	0.16977605726415299	0.01478265825484765	0.07903294518636485	0.16990382414554775	0.003517486399198071
data/27	6	50	sg0fd	0.002576655946294546	0.1577304865731569	0.011126503867146503	0.08910846777287823	0.1578318041027149	0.0028648231618006036
data/27	7	50	sg0fd	0.0031709133051118386	0.16100215943257515	0.012715011286218093	0.08505857507078403	0.16113319366599918	0.003079261927607052
data/27	1	100	fd	0.003428720309000266	0.19769578042022176	0.013155301654339664	0.08157461958227182	0.19776493012900226	0.003250913660956584
data/27	2	100	fd	0.0036426878205676407	0.24536023072670038	0.013869925221078183	0.06973847866189521	0.2455137682946966	0.002626737164480171
data/27	3	100	fd	0.0031595219932601206	0.2129660877536954	0.014505772648367521	0.06256282671640448	0.21316336554730153	0.004659800591701015
data/27	4	100	fd	0.003823882572308991	0.17521929485287083	0.017294562162333858	0.06843088895067495	0.1752703130722703	0.0020344066320726307
data/27	5	100	fd	0.0036069836480531387	0.32621565300324723	0.016026404944026944	0.05875449150725872	0.32632405657411045	0.002262532622396668
data/27	6	100	fd	0.003163315418151665	0.28622987078265116	0.011940397935277383	0.07816288836554329	0.2863227305546999	0.0029216877296422313
data/27	7	100	fd	0.0037492472512777137	0.18194086588928887	0.013820545554374293	0.06881743924920626	0.18202928503061921	0.0033839668900192544
data/27	1	100	sg	0.0024676851411126366	0.22708174589895597	0.012599712671808726	0.06446654257543834	0.22725618167502637	0.0033139345558623337
data/27	2	100	sg	0.002637380154473969	0.19920972255618705	0.013511081574383256	0.07945658889648455	0.19939257264195318	0.004065232205323587
data/27	3	100	sg	0.002451346998255471	0.22479131819472298	0.014246033681857484	0.08373226761077476	0.2249328449880632	0.004015140398339696
data/27	4	100	sg	0.0027883384098056053	0.142574395369794	0.01693702433576501	0.08136867978504972	0.1426907136602494	0.0029918212304408495
data/27	5	100	sg	0.0026261864696999785	0.14998629930549948	0.015487807963006797	0.08554839466051217	0.15015753688128344	0.004417043649704813
data/27	6	100	sg	0.002313061538771298	0.1703734145241592	0.011497224090859941	0.09175363874644264	0.17052885012941857	0.0037648857239060388
data/27	7	100	sg	0.002833008756917625	0.1774752542290785	0.013261258519081193	0.08929926327410313	0.17767001740197338	0.004062808560052523
data/27	1	100	sg0fd	0.002904802828010864	0.17818086471905767	0.0122430763926545	0.059246218654581774	0.1782777526886489	0.002628538196642862
data/27	2	100	sg0fd	0.0031143229424126432	0.17813496003920853	0.01329772992684151	0.0718210197965667	0.17824210147243721	0.0024295834601251406
data/27	3	100	sg0fd	0.002852208527821455	0.23090622810522374	0.01395621734112155	0.07672985304770194	0.23103413570302436	0.0038350610209371863
data/27	4	100	sg0fd	0.003234413847713574	0.1490052511325601	0.016576039963825482	0.07245347247616736	0.1491030769966786	0.0028453358103340573
data/27	5	100	sg0fd	0.0030690638931070782	0.1423627108199746	0.015112894885763995	0.0767069076737085	0.142537097918722	0.00409279021284002
data/27	6	100	sg0fd	0.002697614856583103	0.18397146467388548	0.011217951503935954	0.08395379907254019	0.18410648748437464	0.0031682555836494873
data/27	7	100	sg0fd	0.0033257932577534137	0.1786432461732291	0.012849178801191746	0.08030270336104914	0.17878166291182543	0.0029976889765590663
data/27	1	150	fd	0.003976215694791163	0.3570939150347057	0.013543208537028775	0.15976304020137425	0.35723489301918016	0.005092644952613499
data/27	2	150	fd	0.003993914239150869	0.2592307967334114	0.014150212533841116	0.09440993138643489	0.25936245567268695	0.00310052294431464
data/27	3	150	fd	0.003362554797528556	0.2483906786097305	0.014606764776010223	0.06600147224781759	0.24853969303024281	0.004316349656997201
data/27	4	150	fd	0.004049011680419855	0.2021858110222065	0.017532828151494425	0.07542536330937358	0.20235673715249664	0.002951144430184966
data/27	5	150	fd	0.003911705451201053	0.27445196866716604	0.01631609072522454	0.07340034307928701	0.2747388048030458	0.004712160708676182
data/27	6	150	fd	0.0034296810840439567	0.25575623096927114	0.012190651114053718	0.10635289663172075	0.2558657808448985	0.003874379035386508
data/27	7	150	fd	0.0041314363888838015	0.3602096831759	0.014375774716236371	0.10299865161334178	0.3608541918048702	0.004759852940074294
data/27	1	150	sg	0.002472320559113939	0.2107772942683478	0.012630409379999423	0.06337546203837442	0.2109527432597296	0.0035010242290952117
data/27	2	150	sg	0.002635201982164648	0.25971434975506247	0.013509528338141846	0.07997457645951943	0.2598928652984101	0.0038742466556126167
data/27	3	150	sg	0.002455194339020419	0.2050466170056042	0.014262995038426521	0.08414296751065506	0.2051816869281103	0.00400140262941823
data/27	4	150	sg	0.002790730835449994	0.14530688296152883	0.01693962195685827	0.0817389956065374	0.14542130328488093	0.003088926113024449
data/27	5	150	sg	0.002629555326887453	0.14515159326586166	0.015494142702990241	0.08562600995210375	0.14532169345172638	0.004362531183386038
data/27	6	150	sg	0.0023150615483910324	0.17607757440102448	0.011503959924220885	0.09205257759611253	0.17623151038351131	0.0037207566810591466
data/27	7	150	sg	0.0028336899164062585	0.18333085189514228	0.013277171834650835	0.08911561853406616	0.18352741255806934	0.004029236917278562
data/27	1	150	sg0fd	0.0029267071023503658	0.16095574541702526	0.012284205719457795	0.06021192187224175	0.1610747044101455	0.002689270673693073
data/27	2	150	sg0fd	0.0031266888155534432	0.2465218115299293	0.013294581716866722	0.072652712002163	0.24661463981417048	0.002423467827218823
data/27	3	150	sg0fd	0.002868717220085413	0.18883843874906725	0.013958701125254042	0.07679700162761141	0.18896785629427607	0.0037853087868915084
data/27	4	150	sg0fd	0.0032444863303326354	0.15640884334071806	0.016570852757135556	0.07331527265017831	0.15650135191143988	0.0028397470309090085
data/27	5	150	sg0fd	0.0030886603047293754	0.19924907023954963	0.015099046451425662	0.07965709181438865	0.1994233827615628	0.00393478589702396
data/27	6	150	sg0fd	0.002709797908166943	0.22262613269194848	0.011232982466393997	0.08411029431884401	0.22276586655113703	0.0031916567979498973
data/27	7	150	sg0fd	0.0033414290227627252	0.17877196753720428	0.012859210910346912	0.08015329886046722	0.17891200742244903	0.003011118574901907
data/28	1	20	fd	0.0015539153945345306	0.06331326896902172	0.013817382308711884	0.01542010248334044	0.06333461733637537	0.0012095808689446376
data/28	2	20	fd	0.001632587548941496	0.10317957875918311	0.014360003152896511	0.015775971005172047	0.10323656018039681	0.0012674596127959692
data/28	3	20	fd	0.0014666692326995698	0.08042890572910413	0.013324034188428088	0.012416458356357294	0.08045169390306403	0.0009544505556577632
data/28	4	20	fd	0.0014909733115344996	0.0980815139721904	0.012784853526387082	0.011574803105133237	0.09811525476591855	0.001014651198125252
data/28	5	20	fd	0.001589576164964234	0.07114726391609662	0.013689339611773495	0.012377526470670315	0.07117762933126656	0.0009944073685616435
data/28	6	20	fd	0.0015714419838864296	0.11048075066102606	0.013735597110793437	0.013841676181901514	0.11054806295704915	0.0013011384379674794
data/28	7	20	fd	0.0014708523639870897	0.09015543494591151	0.013339723125455382	0.01190180658626024	0.09022145750583567	0.001495856287997907
data/28	8	20	fd	0.0015153529686362484	0.08295099026642531	0.014225580139508575	0.011929672547296355	0.08297970790367655	0.0012365668445016287
data/28	1	20	sg	0.0014629488140444301	0.0657552488343232	0.013838521682559444	0.015030306349050691	0.06577967586606318	0.0013570085881334831
data/28	2	20	sg	0.0015415053056537257	0.0608565236022029	0.014379359765961178	0.015391445797120385	0.060879855414872446	0.0010712974588643711
data/28	3	20	sg	0.0013815629632957418	0.08439851461437674	0.013345597302138225	0.01212906386303351	0.08443929574212648	0.0012250964401261004
data/28	4	20	sg	0.0014065804909713746	0.1108975138770714	0.012804425498255207	0.011408557213208043	0.11095799715067338	0.0013013119390425066
data/28	5	20	sg	0.0015003631415013783	0.13212487220973357	0.013708242838839691	0.012043702746952408	0.13226811755905465	0.0014320993656809849
data/28	6	20	sg	0.0014851854874566276	0.07221711258048967	0.013755208703449434	0.013499854118884767	0.07224131590007317	0.001072001303710384
data/28	7	20	sg	0.0013852482257627056	0.10119831706895607	0.013361458807669964	0.011644800752882064	0.10123896131205866	0.0011955287444165323
data/28	8	20	sg	0.0014267564795745974	0.0864712707051688	0.014249587122111643	0.011697703040479672	0.08650979003778658	0.001502684921057918
data/28	1	20	sg0fd	0.0015476499322176907	0.06289592417609066	0.013795579531050609	0.015268997384393258	0.06291734540828563	0.0012208563403440485
data/28	2	20	sg0fd	0.001626551356916233	0.09019050861568692	0.014338739578138665	0.015595159894494347	0.09023171530405831	0.0012332621111815494
data/28	3	20	sg0fd	0.0014610678007530963	0.08062484685697924	0.013304930619694231	0.012241397186677275	0.08064876502070628	0.0009770686466168126
data/28	4	20	sg0fd	0.0014852767003344367	0.098924037456875	0.012763000519937836	0.01144141791733358	0.09895880738229329	0.0009506657594662263
data/28	5	20	sg0fd	0.0015835914906886517	0.07563505998091936	0.013667451743090343	0.012212041332005964	0.07566930458126801	0.000944343515922299
data/28	6	20	sg0fd	0.0015658011184806414	0.10122359360239781	0.01371444903793062	0.01367211404913197	0.10127501276174933	0.0012631396863383713
data/28	7	20	sg0fd	0.001465163886446675	0.08975458863409957	0.01332034775263479	0.01173488178598314	0.08981709601618736	0.0014605580000884388
data/28	8	20	sg0fd	0.0015093858013845937	0.08425741740348751	0.014204128613243104	0.011766769886986403	0.0842870219565997	0.0012753561538511927
data/28	1	30	fd	0.002055188728633753	0.11634772420661564	0.014471518771169298	0.03878738771444931	0.11641447966989464	0.0022134925415830103
data/28	2	30	fd	0.002160747235994232	0.12653269160642924	0.01521186921786965	0.04013498792625573	0.12659526265944415	0.002173939060640446
data/28	3	30	fd	0.0019106956515906682	0.12939878068762492	0.01397535632856257	0.03745971241957549	0.12944895074739513	0.002481176128187623
data/28	4	30	fd	0.0019892048294198267	0.09309424545647593	0.013711890361732435	0.027864763482630693	0.09313141657565073	0.0018920803092050329
data/28	5	30	fd	0.002108233387829156	0.09811509393491075	0.014744332785433497	0.03525912998742749	0.09815769762263211	0.0020355664842887206
data/28	6	30	fd	0.002062133049000832	0.13544745132406016	0.014586709389273379	0.03634406735341206	0.13555534694368698	0.0021540672189233577
data/28	7	30	fd	0.0019486530842658118	0.14184824519353637	0.01405074081892976	0.034793747151653426	0.14196033873429212	0.0026148712608359734
data/28	8	30	fd	0.002022788467612321	0.12572385369868438	0.014961269730140978	0.03459666574459022	0.1257802539524493	0.002180951345802867
data/28	1	30	sg	0.0018707708408407522	0.15516963726662436	0.014474759779701052	0.03808933999724509	0.15534388529302873	0.0022746915476966143
data/28	2	30	sg	0.0019677767331626825	0.11801872999311468	0.0152099358649134	0.03960549749465557	0.11806386476652514	0.002068886066705682
data/28	3	30	sg	0.0017358512910277254	0.12482282128674836	0.013979399431336775	0.03642874690442574	0.12489372040453499	0.0025038308836394297
data/28	4	30	sg	0.0018051969032452772	0.12624949230403615	0.013710133745049737	0.027186491495852807	0.12635198640517237	0.00209817993848038
data/28	5	30	sg	0.0019131351068786473	0.22193124868975553	0.014744521098577892	0.034198020339633095	0.22229875777005695	0.0024883623461704855
data/28	6	30	sg	0.0018801932442577775	0.10978499506763052	0.014586663825240235	0.035652448599837	0.1098327716269387	0.0020670466858022925
data/28	7	30	sg	0.001766161706579591	0.15254091337406545	0.014053011969853448	0.034206027207492655	0.15261703065110216	0.0020115547974385267
data/28	8	30	sg	0.0018312831301197014	0.14150554637590634	0.014964834094717801	0.033814404222722264	0.1415992406310976	0.002482545381527956
data/28	1	30	sg0fd	0.002034247932467158	0.13206655589052518	0.014438651619046963	0.03808063174615781	0.13216348677593806	0.0022075533620669716
data/28	2	30	sg0fd	0.002139011233478836	0.11710385611807546	0.01517387758430828	0.03943553755804655	0.11715211610479509	0.0021014769985289736
data/28	3	30	sg0fd	0.0018904787086610677	0.12940144934091763	0.013929330731539517	0.03655966965457063	0.12945207800950703	0.0024697544262453565
data/28	4	30	sg0fd	0.0019688732011335103	0.09493660481106643	0.013667051255215105	0.02715405103997077	0.09497405887572175	0.0017297143599467233
data/28	5	30	sg0fd	0.002085531193299601	0.10388647514245646	0.014697537188418108	0.03443767686504226	0.10393203883656989	0.002060703539144428
data/28	6	30	sg0fd	0.0020422319294900186	0.126143919697846	0.014545039008510927	0.035628294248578676	0.12621683030430436	0.002054355361310832
data/28	7	30	sg0fd	0.0019272211978991524	0.1407188279750138	0.014004924490824553	0.03407047969564577	0.14082969551887994	0.0024976785077620517
data/28	8	30	sg0fd	0.0020001521087239216	0.1253063448596209	0.014910496728731513	0.033768593984351766	0.12536695128552072	0.0022139660567945113
data/28	1	40	fd	0.002279180211261693	0.1363482972471521	0.014560715431618442	0.04753856119300199	0.13647787026745525	0.003098137117619961
data/28	2	40	fd	0.0024125932454185694	0.11553790711798448	0.015388045580510067	0.04518863895004442	0.11559792348121634	0.002293930291766261
data/28	3	40	fd	0.0021544142131010736	0.12138575439144925	0.014198328916918359	0.04732445714316933	0.12144333771744847	0.002504794574554739
data/28	4	40	fd	0.0021970110945740066	0.1038421135123204	0.013983767422587301	0.03894333967484932	0.10388631015601463	0.0026261820440336473
data/28	5	40	fd	0.002351447009888211	0.10625779248951948	0.014960677597755108	0.04503681994830272	0.10631230125265563	0.0025266915211399
data/28	6	40	fd	0.002285740254382018	0.12524749850755632	0.014769236117491782	0.04216064399007888	0.1253260271478715	0.002381440883179464
data/28	7	40	fd	0.0021630783203673196	0.14678929754744427	0.014316059792565299	0.04035942939788072	0.14696072245486655	0.003077264763362625
data/28	8	40	fd	0.0022771325223858	0.1210341393365723	0.015320904021989431	0.043659007460668496	0.12110422729986153	0.0024752334493614117
data/28	1	40	sg	0.002009481382233604	0.13403235656407064	0.01452669804842372	0.04910878508219695	0.13411578440843322	0.0022958366091425427
data/28	2	40	sg	0.0021288717827530174	0.10659379745843295	0.01535136871817316	0.048366713822004914	0.10666128237718986	0.0021967734479534247
data/28	3	40	sg	0.0018902911507677614	0.10614768780616247	0.014165568384832669	0.05017424061719839	0.10625160897791304	0.0031208031213384065
data/28	4	40	sg	0.001927460711973215	0.21244926381886517	0.013944378620131608	0.03871580168926365	0.21288110226588994	0.003343687552787654
data/28	5	40	sg	0.0020701428193759543	0.13425994731471086	0.014927123238666842	0.04630709820711906	0.13435170575203345	0.002618559603226543
data/28	6	40	sg	0.0020213672015826564	0.09908255056178046	0.014735164165394821	0.04510262894325764	0.09913962926162313	0.0022649044255518393
data/28	7	40	sg	0.0019087694071654102	0.12497846666941323	0.014285608141592169	0.04338298335209339	0.125037599085957	0.0024881450677158093
data/28	8	40	sg	0.001991126284438676	0.14096372551197425	0.01528383483730142	0.04591559905899421	0.141106453106591	0.003500706205635278
data/28	1	40	sg0fd	0.00222818092092023	0.14002870973921797	0.014505601873083798	0.04693378745798398	0.14017438318627898	0.002985562701493381
data/28	2	40	sg0fd	0.0023624289745571288	0.10625682309035614	0.01533573392807716	0.045509381413101964	0.10630999341417134	0.002286797100782369
data/28	3	40	sg0fd	0.0021056961199191434	0.10527093292891623	0.014130007951620331	0.047558349219773824	0.10533499298802763	0.0025588304496073334
data/28	4	40	sg0fd	0.0021454021297686384	0.1098732448635728	0.013908449239057631	0.03792175373867237	0.10991782983564942	0.0023157452226100377
data/28	5	40	sg0fd	0.002298744451745046	0.1373535936533439	0.014892597637731373	0.04473044015445066	0.13748062184400583	0.0024190531175487533
data/28	6	40	sg0fd	0.002239537126225052	0.18015333466720007	0.014712998805388641	0.04262879672297929	0.18020925800002777	0.0023167461869834723
data/28	7	40	sg0fd	0.002119484920056384	0.13039339447547946	0.0142413448596209	0.04101392610630616	0.13048437061059204	0.002454882695809815
data/28	8	40	sg0fd	0.00222318241312671	0.12312128954588575	0.015227356176288972	0.04350274877603337	0.12321071143725026	0.0025988383681998773
data/28	1	50	fd	0.0024655370657565997	0.14469405247920172	0.014663687973390195	0.046669480704040624	0.1447524353977149	0.002064175464588269
data/28	2	50	fd	0.002554398242556673	0.15254848225110385	0.015433045281669227	0.039661351680434935	0.15269628171406935	0.0033524620575264355
data/28	3	50	fd	0.002325616401328149	0.2018284400060879	0.014323117831572979	0.03756717537494345	0.20202781734014816	0.0034697419297831213
data/28	4	50	fd	0.002380144673771896	0.1458354948637095	0.014201215901084587	0.04540776957455897	0.14590337236351458	0.002451279840213047
data/28	5	50	fd	0.002491715322182942	0.1712059622547533	0.015079721709518778	0.04011604246365764	0.1712523439111402	0.0023838274088241102
data/28	6	50	fd	0.0024281402228617656	0.1377174520001276	0.014882926170975735	0.03376174508333894	0.13778475556915476	0.0021474907964177644
data/28	7	50	fd	0.002295208576433267	0.15742718920821333	0.014415730494293894	0.030149566727701475	0.15747156239799073	0.002363863342481794
data/28	8	50	fd	0.0024340298391586812	0.1566093917350537	0.01549649840737755	0.038051450948666805	0.15668489933407695	0.0023503176587347917
data/28	1	50	sg	0.0020855092260419626	0.14480797982006166	0.014574093225706465	0.05236620822065373	0.14492034843865795	0.003150123595230861
data/28	2	50	sg	0.0021880906475091728	0.1320503581612511	0.015358331594535975	0.04643293706405644	0.1321439069352966	0.0020467841689515835
data/28	3	50	sg	0.0019539685321563324	0.14758015513341402	0.014236568024154782	0.04808810353277355	0.1476391571177777	0.002228670852419211
data/28	4	50	sg	0.002011354119951352	0.13175146208948885	0.01411095268226659	0.04276353493390713	0.1317943158126644	0.0026056457976168365
data/28	5	50	sg	0.0021307466685918084	0.11993940767810475	0.015003835952039392	0.04606717304262662	0.11999147112429918	0.0024202867513496754
data/28	6	50	sg	0.002071872786408285	0.21257529616957105	0.014806171960822755	0.04233902713364684	0.21272670964834306	0.002675212555982062
data/28	7	50	sg	0.0019573285180356868	0.17685724409413592	0.014349589519665815	0.03955255579569845	0.1770885612703983	0.004167401921788552
data/28	8	50	sg	0.0020632128623500833	0.13947762922937842	0.015414424261538395	0.04598503964450835	0.13954551327422635	0.0023997207620266342
data/28	1	50	sg0fd	0.0023599659989714753	0.13204318875078494	0.014561703338163362	0.04722938155777909	0.13210530574180898	0.0020705464278396057
data/28	2	50	sg0fd	0.002464147750546213	0.15141282798478975	0.015364459760031845	0.04077125662410962	0.15161797767017265	0.0036556403714296942
data/28	3	50	sg0fd	0.0022218288173999783	0.15597689454587682	0.014209088921487778	0.041567854291648755	0.1560541970250271	0.002392975211064532
data/28	4	50	sg0fd	0.002284842507701928	0.16667349949759594	0.014080301870308901	0.04220183852597041	0.16671746523838035	0.00260323931911882
data/28	5	50	sg0fd	0.002406329525937987	0.11742095288106111	0.014977088748268226	0.04204554445161832	0.11746667847595456	0.0024435688666681783
data/28	6	50	sg0fd	0.0023379150308266367	0.15715836335047365	0.014790144925627665	0.03693488753945538	0.157336258480183	0.003306889054121442
data/28	7	50	sg0fd	0.0022109094289418573	0.15916202366500812	0.014322903794735938	0.03438033506849082	0.15923277976892392	0.0023141366858148273
data/28	8	50	sg0fd	0.0023428470594942775	0.13499537030445075	0.015368641816390607	0.04084285541776922	0.13505171065467178	0.0024946623738050146
data/28	1	100	fd	0.0027841785824224874	0.23137242372208588	0.014865954053923273	0.056068037174476275	0.2315510282961415	0.004015160098903839
data/28	2	100	fd	0.002918177524058168	0.1771431008333715	0.015374074872419284	0.0970070819687646	0.17722399612282044	0.0020456190424133747
data/28	3	100	fd	0.0027849095577262514	0.26621788593944445	0.01477219840822031	0.05851135854796046	0.2662964112307515	0.0021921475795417516
data/28	4	100	fd	0.0028636962576168686	0.26333500126310755	0.014534757720855666	0.11978491627346485	0.26346205555710034	0.0031534686023132444
data/28	5	100	fd	0.002962123393935331	0.23728605344796816	0.015279418194667596	0.08962956682249747	0.2373858746632785	0.00238670341060682
data/28	6	100	fd	0.0027916975247071893	0.2532709394969335	0.015031276522806373	0.04962416007010022	0.2533378035701079	0.0019097209932066321
data/28	7	100	fd	0.0026274091116791185	0.3376188022249678	0.014602265863963515	0.05876839312851923	0.33823935602813826	0.004940590987440315
data/28	8	100	fd	0.0027257009575422514	0.22963047724150962	0.015751857160465784	0.051703336641054136	0.22970182488474886	0.0023606023306761647
data/28	1	100	sg	0.0021603836506910302	0.13845259362409326	0.014643472855636762	0.05464254432510008	0.13850938467888912	0.0017959366403625865
data/28	2	100	sg	0.0022289014934795733	0.2224364061821606	0.015252520709181186	0.057099060158475455	0.22268027967505757	0.004570181754204367
data/28	3	100	sg	0.002005569810768922	0.2807159760830468	0.014430277640865422	0.043705667695825234	0.28085148961602696	0.002344449051098629
data/28	4	100	sg	0.002057018531954885	0.17556005402929278	0.014249822681610071	0.05533818620436809	0.175620181181904	0.0023445205983106186
data/28	5	100	sg	0.0021725854082252066	0.1719144913248555	0.015054082308029258	0.049371161564698035	0.1719603497898977	0.0021680688767505224
data/28	6	100	sg	0.002100583061459715	0.20119956939671366	0.014811958413405544	0.040255019237829974	0.20130516973261983	0.0025773948165161193
data/28	7	100	sg	0.0020001695992616854	0.14833757231663527	0.014384083592746883	0.0365294010424814	0.14837624154156842	0.0020177393960252735
data/28	8	100	sg	0.002099947189205212	0.1639869327167721	0.015499689140017465	0.03953290645880575	0.16405240021400888	0.002129278423040591
data/28	1	100	sg0fd	0.0024963862414064102	0.17061060439298345	0.014635245328564911	0.04577944973266847	0.1706698550835823	0.0018133230604627946
data/28	2	100	sg0fd	0.0025665328423321258	0.15626017469806458	0.015356412486007238	0.04282687706930084	0.15633776509295674	0.0022419594745625537
data/28	3	100	sg0fd	0.0023383811891119597	0.2732323214212501	0.01434704995469617	0.03422861128470191	0.273786065769548	0.004617378522781537
data/28	4	100	sg0fd	0.0023659565663679168	0.16363664206650463	0.014210007003643476	0.05100710232370387	0.16375319943277297	0.002395105319362228
data/28	5	100	sg0fd	0.002501023900455598	0.14363575291066918	0.01503575033637411	0.042507665255585726	0.14368256393604792	0.0021555073617601514
data/28	6	100	sg0fd	0.0024177330388444798	0.1626340171721823	0.014836527840455882	0.03294311575798956	0.16268129917111018	0.001834275777472903
data/28	7	100	sg0fd	0.002302948389238504	0.15578003721957698	0.014379932792010107	0.029685189277236335	0.1558209463565334	0.0020346021946653133
data/28	8	100	sg0fd	0.002414886185397894	0.16772344823837895	0.015448081379966248	0.03423080705864074	0.167823201465594	0.0021585186918420016
data/28	1	150	fd	0.003051489888482349	0.28722209804785426	0.01507648421017805	0.09408086216094187	0.2873879852031479	0.004888464333708279
data/28	2	150	fd	0.0031404834907385547	0.2708981362753064	0.015498170477558143	0.12555597224921072	0.2710099095962995	0.0028696780139215792
data/28	3	150	fd	0.002952783324176617	0.30021496194147257	0.014964779212935346	0.0883633813146589	0.3003095742347063	0.0020058933344310023
data/28	4	150	fd	0.0031096890604171154	0.32788492867504176	0.014662659363809092	0.12143475442791116	0.32805333950902144	0.004866422140352852
data/28	5	150	fd	0.0032115767945002922	0.37330740505696297	0.015490299874539412	0.10993629364327341	0.3734306605566811	0.003390593952783241
data/28	6	150	fd	0.0029887397537983027	0.33900993274847474	0.015173339077453912	0.09481769020424703	0.3391121747918561	0.002209004729192841
data/28	7	150	fd	0.002839623444661665	0.27650916872002573	0.01483417669431185	0.09148995064865834	0.27660701051949355	0.0023477670458478084
data/28	8	150	fd	0.002899624692725699	0.2521755483047509	0.015947665964204567	0.07549623707869242	0.252230230708254	0.0024220489870821873
data/28	1	150	sg	0.002163037337250982	0.13815541066619585	0.014642771616720231	0.0545603247069877	0.1382096172623642	0.001803900202770535
data/28	2	150	sg	0.0022355841333885555	0.18517152439554688	0.015242134931779377	0.05865731374827259	0.185384450547542	0.004370330851556832
data/28	3	150	sg	0.0020096469519257725	0.20848034806609234	0.014435778605116148	0.04403045830199102	0.20858641012554938	0.0020462416553523053
data/28	4	150	sg	0.0020629430704667074	0.17404778484138939	0.014264291946713884	0.056055300721784766	0.17410472778164968	0.0023265552398428584
data/28	5	150	sg	0.0021765638874568015	0.17235274265117037	0.015059220852132458	0.049871237590522546	0.17240002468216192	0.0021848724421381248
data/28	6	150	sg	0.002106659728112794	0.19472308620831172	0.014812622949198847	0.041156486972491316	0.1948217628666002	0.002683302718940175
data/28	7	150	sg	0.0020024617693378747	0.1694465003340239	0.014390043460857272	0.03550681873396536	0.169484138449404	0.0020288758306489163
data/28	8	150	sg	0.0021029392174396243	0.16684286597051157	0.015491431126781505	0.03950067785598258	0.16690619265074977	0.0021789508307579553
data/28	1	150	sg0fd	0.0025133988626748517	0.348352929234449	0.01462612950484755	0.04493625841793559	0.34840702525347844	0.0018276330166632523
data/28	2	150	sg0fd	0.002592955695708152	0.1598937447663992	0.015359957411383776	0.04560303901201017	0.1599640825549005	0.002165125654128212
data/28	3	150	sg0fd	0.0023523078440696233	0.3020969141004699	0.014349044881763312	0.03415543075748572	0.30236325835403327	0.002017387486895528
data/28	4	150	sg0fd	0.002392980160393082	0.19137366029140052	0.01423074344591754	0.05226127944313738	0.19143761545704027	0.0022697731713782914
data/28	5	150	sg0fd	0.002517787808846097	0.16801872035492577	0.01504910692804359	0.045737905606112274	0.16806750696991904	0.0021068815803579064
data/28	6	150	sg0fd	0.0024524884239397874	0.19305035196691223	0.014842122179358612	0.03755131509935599	0.19310119030677214	0.0019011085400501664
data/28	7	150	sg0fd	0.0023182513002683843	0.20119722539305546	0.014383564000792434	0.03653121793957737	0.20123869837899683	0.0020734806187346065
data/28	8	150	sg0fd	0.0024293980305799905	0.16680225433580792	0.015448900423154966	0.03501360090826418	0.16687430413589083	0.0021315271258375225
data/29	1	20	fd	0.0017469836602341294	0.09807168726039567	0.013418732978876169	0.0557382766504158	0.09812524047006312	0.00190542015947257
data/29	2	20	fd	0.0017699846407346887	0.08955204281522516	0.013952420336651814	0.05608842003892287	0.0896057309388942	0.0019459139364841928
data/29	3	20	fd	0.00182220125507494	0.0937649732772664	0.01503102363457924	0.05613700678741659	0.09382147958712099	0.0019191176312855656
data/29	4	20	fd	0.0016456115323508276	0.09392405047074973	0.01332926584409115	0.056699250610466524	0.0939734419204572	0.0019194618757430732
data/29	5	20	fd	0.0016712859174733087	0.0925718152471395	0.013546595537050472	0.05686976482664558	0.09262189529032554	0.0019497242830806077
data/29	6	20	fd	0.0017282250183961434	0.09692011955558343	0.014174749612544993	0.05743391407894306	0.0969732217884011	0.0019173286958185066
data/29	7	20	fd	0.001695862058794432	0.0961224536653869	0.013921143326892389	0.05735602327663533	0.09617405204883421	0.0018813590330675784
data/29	8	20	fd	0.0016400955882316308	0.09392091133225253	0.012828161683842607	0.05666616167277986	0.09396902141301107	0.0018321081860589298
data/29	1	20	sg	0.0016436833626949426	0.09822064544236207	0.01343972593379913	0.056414628486364506	0.09827601828329181	0.0018782586725013756
data/29	2	20	sg	0.0016637269161574385	0.0902222842003244	0.013974966915857801	0.05682270296029802	0.09027780284574694	0.001987168268083796
data/29	3	20	sg	0.0017144243480641675	0.09412211773492031	0.015056968095840392	0.056899277702325605	0.09418054787967262	0.001979909783518071
data/29	4	20	sg	0.001547288999541641	0.09459411148459208	0.013352660175915668	0.057480938703924817	0.09464518408795076	0.0019074670201656462
data/29	5	20	sg	0.0015718116396402275	0.09307375909209681	0.013569602807666977	0.057655951229458595	0.09312554372594622	0.0019980722963945682
data/29	6	20	sg	0.001626545179601929	0.09721929131816835	0.014200135087235288	0.05821777717364259	0.09727419625415834	0.001897857310036349
data/29	7	20	sg	0.0015952712110162872	0.09665363840243399	0.013946373405548837	0.058140505885331775	0.0967069921148885	0.0019376883665292264
data/29	8	20	sg	0.001542011134255173	0.09456786543281315	0.012848654026033041	0.05749672674154776	0.09461762041290783	0.0018783703848240132
data/29	1	20	sg0fd	0.001739961784117444	0.09790508000626406	0.013388524168557686	0.055642616338304925	0.09795823432857811	0.0018852731226023578
data/29	2	20	sg0fd	0.0017628416805346772	0.08942114665779428	0.013924187046951251	0.05599935416756651	0.08947444209176074	0.0019355342042729296
data/29	3	20	sg0fd	0.0018148504420649136	0.09362392730100286	0.014999978455193227	0.05605842018106624	0.09368002492624469	0.001911729809811234
data/29	4	20	sg0fd	0.001639127390015066	0.09382506962787612	0.013303387649334013	0.05662347962976276	0.09387410353515163	0.0018983048118210862
data/29	5	20	sg0fd	0.0016647253801161462	0.09246543861171613	0.013519847687995943	0.056793670975535754	0.09251515652365588	0.0019401640197986728
data/29	6	20	sg0fd	0.001721383447850309	0.09678263780961835	0.01414451300559093	0.05735724095651649	0.09683535376578037	0.0018962888783471904
data/29	7	20	sg0fd	0.0016891212277362858	0.09600637355215513	0.013892940238018488	0.05727989047247713	0.09605759897683327	0.0018657704391293146
data/29	8	20	sg0fd	0.0016335362754977111	0.09382988322644907	0.012802669345800977	0.056597132650126475	0.09387764160839072	0.0018232221790158512
data/29	1	30	fd	0.0022973336566075417	0.10921912166695295	0.015009786306889237	0.061850431571639865	0.10931165033196256	0.0035361226154902088
data/29	2	30	fd	0.002271571927009282	0.10946344370194677	0.01534675978389959	0.06098766677600932	0.10955459772936618	0.0032129535603317803
data/29	3	30	fd	0.0023643721364701438	0.10175593292851322	0.016549009258514037	0.058410948921489465	0.10185038172030933	0.0030952640456756806
data/29	4	30	fd	0.002092928627173046	0.13743060223496262	0.014698171368623012	0.05828284085088103	0.1375132990973229	0.0033261185461171874
data/29	5	30	fd	0.002122961610119523	0.1150492924174665	0.014931534114082847	0.058257236672387434	0.11513332261706379	0.003256643554626973
data/29	6	30	fd	0.002249548762820733	0.10283084958766826	0.01572313489763918	0.05825270012402078	0.10291994343383887	0.0033456595805326336
data/29	7	30	fd	0.0021874134037834104	0.1043942308106794	0.015289666830583035	0.058237212930282826	0.10448023526951988	0.0031876599189873747
data/29	8	30	fd	0.002109349421941439	0.121804751659916	0.014180159231343838	0.057706563665007135	0.12188644485022611	0.002989472630240992
data/29	1	30	sg	0.0020925576209611615	0.10873518354241088	0.015015511742891858	0.06362912938730765	0.10883200179057302	0.003458802023827824
data/29	2	30	sg	0.002073350765366209	0.13914973808052655	0.015359180214535719	0.06289886498361151	0.13924590862428918	0.00345728114631678
data/29	3	30	sg	0.002160974505557978	0.10056267540918705	0.01656452490003693	0.060598022922405695	0.10066243851729366	0.003366163751594998
data/29	4	30	sg	0.001912221082076561	0.10564943999533694	0.014712362559317333	0.0605666120348959	0.10573632468184159	0.0031864825485091023
data/29	5	30	sg	0.0019393986291436304	0.12451800331528814	0.014946263174358796	0.060603554669792864	0.12460686387817743	0.003518245177272889
data/29	6	30	sg	0.0020537797020146525	0.1025189128993098	0.01573649043721939	0.06068894522486456	0.10261263966262274	0.0032051708862235982
data/29	7	30	sg	0.001999464939729139	0.10294688310578984	0.015303208483264902	0.0606617358348854	0.1030376027702718	0.003242236150839241
data/29	8	30	sg	0.0019259627487260029	0.11162857061759694	0.014188713189718274	0.06003544756079491	0.11171488596403951	0.0032645756277776914
data/29	1	30	sg0fd	0.0022753704130950153	0.10902360577890254	0.01494538382806231	0.06176260515258838	0.10911443232347631	0.0034616212462959674
data/29	2	30	sg0fd	0.0022517573708266455	0.10667253949592362	0.015282273267868492	0.060956805515808246	0.106762257597295	0.003209935287545532
data/29	3	30	sg0fd	0.0023437313208032814	0.10136716545265108	0.016482124835047393	0.058495064814887414	0.10146018742747247	0.003064863629638802
data/29	4	30	sg0fd	0.0020743766196751755	0.13546603807121718	0.014636462637710169	0.058395929836637134	0.13554737403266248	0.003245184347659858
data/29	5	30	sg0fd	0.0021042341386295323	0.11210721580933937	0.01487116258577359	0.05838966151456787	0.1121899974738757	0.0032558895719234007
data/29	6	30	sg0fd	0.0022290819613858173	0.10274726500291315	0.015660527502198315	0.05840878870766317	0.10283489160561295	0.003261152393862145
data/29	7	30	sg0fd	0.0021683386667235914	0.10391895721444594	0.015227202065213212	0.0584000836189722	0.10400363618586261	0.003109916964690207
data/29	8	30	sg0fd	0.0020904762373037756	0.11719843461781584	0.014119093463803679	0.057820124731640755	0.11727883984346922	0.002995674291411029
data/29	1	40	fd	0.0024116750829338003	0.10724351850290295	0.015267471371994683	0.06323891454416863	0.10734901479701783	0.00381083448407041
data/29	2	40	fd	0.002365074029073547	0.11887582946485671	0.01556839673419848	0.06138970203938964	0.11897662716145944	0.0036277533627064413
data/29	3	40	fd	0.002468540129733101	0.10880411354264978	0.016763076200519762	0.05649214896237018	0.10891011855911077	0.0037800327857428337
data/29	4	40	fd	0.002182276351468382	0.12065295669790438	0.014856769657110512	0.056108366358767134	0.12074895836547288	0.0040172239567050905
data/29	5	40	fd	0.00220914353327157	0.1486944219861503	0.015060235045167035	0.05537006066974685	0.14878404555638808	0.0033452193023224288
data/29	6	40	fd	0.0023498693116284952	0.11456695083195159	0.015919089463707632	0.05507883460195726	0.1146728860839284	0.004124552589312617
data/29	7	40	fd	0.002274813425787135	0.11328491492238986	0.015469958051929154	0.054524236637453184	0.11338350818403851	0.003871269404460442
data/29	8	40	fd	0.002202819624354199	0.13262243837992324	0.01435702073610246	0.0557144754250628	0.13271509971169523	0.003629436056445083
data/29	1	40	sg	0.002172619663567486	0.10574625890847193	0.015263410358161068	0.06485311456916433	0.10585779977599792	0.003955235606626277
data/29	2	40	sg	0.002135740215169705	0.11747848394205056	0.015572609162060607	0.06326142406463607	0.11758514401545424	0.0034809893456814816
data/29	3	40	sg	0.0022319584965568733	0.10752923229956383	0.01677246887555474	0.05903880735406541	0.1076399251975057	0.003649488165478821
data/29	4	40	sg	0.0019698048077116132	0.12429525250227472	0.014863743247854973	0.05870230326492443	0.12439360487496305	0.003907036063556267
data/29	5	40	sg	0.0019970241181069357	0.10299592672782121	0.015068838494549788	0.058204728427457005	0.10309275697291734	0.0033076305952162983
data/29	6	40	sg	0.0021211312432072274	0.11339014137007984	0.015924964679693673	0.058028216842600226	0.1134973492993933	0.004000490606212334
data/29	7	40	sg	0.002057404725584559	0.10994439951959799	0.015477568656642163	0.05763729563179414	0.11004579636742225	0.003754709262164358
data/29	8	40	sg	0.001986519630457791	0.12694130232444154	0.014357893137695275	0.05826259100324503	0.12703800531406875	0.0034983072189469834
data/29	1	40	sg0fd	0.002379741859880228	0.10747775338100464	0.015185932838558382	0.06283033484216355	0.1075804050072578	0.0037509821020116625
data/29	2	40	sg0fd	0.0023363854677186553	0.13210612933887375	0.015488576428569874	0.06106842168405127	0.1322048007272246	0.003584647537520565
data/29	3	40	sg0fd	0.0024380252303673232	0.1012145453073047	0.0166877490284948	0.056502507982018835	0.10131783059461494	0.0037355229702207907
data/29	4	40	sg0fd	0.0021543825180009107	0.12086523757280275	0.014784858023806866	0.056095662498265766	0.12095809720412558	0.003948647798321382
data/29	5	40	sg0fd	0.0021821647417678376	0.09661357823910138	0.014993718138682957	0.05546410126841666	0.09670216162313315	0.0033770368489549805
data/29	6	40	sg0fd	0.002319232358015315	0.11146908705881373	0.015845754868094548	0.05520234924594524	0.11157075380091903	0.004027988555090347
data/29	7	40	sg0fd	0.0022467776005658294	0.11244730195602512	0.015396866323875283	0.054790146221999875	0.11254289011119947	0.0038222281622025257
data/29	8	40	sg0fd	0.00217387276051257	0.13130508654108422	0.014285672500440424	0.05564468575802946	0.13139511317811653	0.0035791583960490692
data/29	1	50	fd	0.0024829704999865744	0.11340063692430662	0.015360703152158438	0.06697612742739736	0.11351882858739461	0.0040236990839687065
data/29	2	50	fd	0.002411594668907346	0.12384093127721395	0.015623852351005904	0.06548005659641383	0.12393064849740651	0.0034975878819681738
data/29	3	50	fd	0.002539986207501119	0.11010301932879764	0.016769900027731172	0.06184809204056709	0.1101936402801999	0.0033861584859074456
data/29	4	50	fd	0.0022462079595061495	0.1363433174107694	0.014897285585262368	0.06272724753546399	0.13642808383900615	0.0033927805473443384
data/29	5	50	fd	0.002268310342813434	0.12236312820818182	0.015067539585743967	0.06422999243430792	0.12243610252243689	0.0033423378101799495
data/29	6	50	fd	0.0024288974956944457	0.11275661964160535	0.015942104070488378	0.06273355850702249	0.1128621052766914	0.003339034285284571
data/29	7	50	fd	0.0023409007520365254	0.12078939178359664	0.015497486167524051	0.05963408478552965	0.12086906066149812	0.003344339441334261
data/29	8	50	fd	0.0022810571267316963	0.1541284775836553	0.01440049331824599	0.06637955810667835	0.15421030574888175	0.003394341331066291
data/29	1	50	sg	0.0022034602118402163	0.11099434673052735	0.01534472017246294	0.0670227979447511	0.11111522846246019	0.004043327113440983
data/29	2	50	sg	0.002154156817497947	0.11814030691249301	0.015624452865823008	0.06534490975517546	0.11825002794385635	0.003366600676679124
data/29	3	50	sg	0.002258197424514147	0.1252295874397599	0.016777443808354487	0.06038173279769357	0.125344167252702	0.003307638901495734
data/29	4	50	sg	0.001993327600435331	0.12875252045773933	0.014896173064003168	0.06064502030790965	0.12885553403195232	0.003612842886033912
data/29	5	50	sg	0.002016999884911979	0.11552543021311187	0.015074715868771548	0.0598408653951958	0.11562318947910842	0.0032826942472833397
data/29	6	50	sg	0.0021507920616864727	0.14131566858370564	0.01594281094289921	0.05961900487016738	0.14143167984685692	0.0039003210657344543
data/29	7	50	sg	0.0020810305171852753	0.11743524146016451	0.015502810930484365	0.058417042716087726	0.11753942332089092	0.0033704991125715375
data/29	8	50	sg	0.002013753649119062	0.1315299925971448	0.014393992443369563	0.06086543609440039	0.1316315441287664	0.003287995053103671
data/29	1	50	sg0fd	0.002425585291386789	0.10860968429656934	0.015264411611914979	0.06526072332410565	0.10871937248176451	0.0038986345584133713
data/29	2	50	sg0fd	0.002364593773728856	0.11854978270606023	0.015539860503234743	0.06352538923522172	0.118645771161775	0.003301164993477676
data/29	3	50	sg0fd	0.0024802875278736552	0.10376966605523368	0.016695387743448597	0.058078485192298995	0.10386957333986784	0.003166780139711719
data/29	4	50	sg0fd	0.0021921580151260402	0.14767058674881167	0.01481918941821746	0.05848129653586798	0.14776295026960218	0.0034362405708286492
data/29	5	50	sg0fd	0.00221585700922443	0.11674747290651202	0.015006128217614847	0.05761258492938935	0.11682670693548244	0.0031775154395489997
data/29	6	50	sg0fd	0.002366469172954868	0.12256995077545257	0.015870081533958205	0.057149536708127356	0.12267837913771834	0.0038048287624126605
data/29	7	50	sg0fd	0.0022853650885794464	0.12281227694943728	0.015424621030881778	0.05565698416611453	0.12290343031730637	0.0031147259160405763
data/29	8	50	sg0fd	0.0022187360137985177	0.13916658154953032	0.014322413139758414	0.05882698620620879	0.13925462520408638	0.003197460919025394
data/29	1	100	fd	0.0028130472313018387	0.1902056010797545	0.015509194737131108	0.10590143831281908	0.19031723284515356	0.00386608861402
data/29	2	100	fd	0.0027329862931031513	0.17691171013379264	0.01582156166406575	0.10146462860837187	0.17703319692684535	0.00303711663819815
data/29	3	100	fd	0.0028718047535648103	0.16303785611729593	0.016863589043318136	0.09549494124029415	0.16314301685878527	0.0032485773567816245
data/29	4	100	fd	0.002561403234780019	0.18676870368251125	0.014996482715188705	0.10062200560724313	0.1868614222025587	0.003490984963126625
data/29	5	100	fd	0.0025929764413406818	0.16392573979948738	0.015128482995403286	0.10642977855243689	0.16404847097017358	0.003979211710958696
data/29	6	100	fd	0.00278200456090068	0.17376930161956547	0.01605353309031146	0.10611132348769398	0.17386705766998206	0.0032561777563334697
data/29	7	100	fd	0.00267560076224929	0.15865794728694327	0.015580575641463215	0.09950306431183595	0.15874811076067616	0.0029462805724748057
data/29	8	100	fd	0.0027169406927644107	0.2021363434846289	0.014583819882721083	0.12041879911615017	0.20222945985200763	0.0032814276521021908
data/29	1	100	sg	0.002264752511202575	0.1302269911844602	0.015398865854935278	0.08308747599314495	0.13037248441283764	0.003759784094939067
data/29	2	100	sg	0.0022072607064379858	0.25029875438506505	0.01571205637305254	0.08295273388322222	0.2504371390410723	0.0038803969599161053
data/29	3	100	sg	0.002324038783276928	0.130397991011385	0.016762545851590448	0.08068603719835482	0.13052801139150177	0.0036554757779244107
data/29	4	100	sg	0.002054055967940373	0.1782466024260853	0.014892781763887824	0.08207152784415572	0.1783595581226581	0.003726229877985275
data/29	5	100	sg	0.002076155877786846	0.12908780800616187	0.01505334579355228	0.08498270189380877	0.12922563671103393	0.004231981154648766
data/29	6	100	sg	0.0022248707313700586	0.1359868544362284	0.015944810988513653	0.08574079796676451	0.13610917223079091	0.0036821101019664784
data/29	7	100	sg	0.002145843899141921	0.12891699547962857	0.015499146259201988	0.08020459323726274	0.1290306275211504	0.0036609516417993805
data/29	8	100	sg	0.002091706150339796	0.18080056704334976	0.01443660126273369	0.09607540467311318	0.1809214484912556	0.003800588114576536
data/29	1	100	sg0fd	0.002535394065307408	0.1270033183833322	0.015284101493063017	0.07480853588943849	0.12709775111492427	0.0032535292603864843
data/29	2	100	sg0fd	0.0024628096721241734	0.16727435447608496	0.01557166381231559	0.07479723752186916	0.16739084663788303	0.003458779801791848
data/29	3	100	sg0fd	0.0026014373239725153	0.11474708666407461	0.016649555442040373	0.07306199585109173	0.1148457198283472	0.003490346370326872
data/29	4	100	sg0fd	0.00230443070445286	0.13570266128600025	0.014795419852931068	0.0754725856319929	0.13578544472124646	0.003577656781046422
data/29	5	100	sg0fd	0.002322367779253828	0.1347668762871889	0.014962433580569853	0.07783554852679155	0.13488428812665915	0.0038646614677720925
data/29	6	100	sg0fd	0.0025031507638600364	0.12284311343476405	0.015836753648971608	0.07802673404737762	0.12292167018858685	0.0034713734048023625
data/29	7	100	sg0fd	0.0024039841301793387	0.1081887570294138	0.01539063835011002	0.07223659761881099	0.10827148251301219	0.00346903219878756
data/29	8	100	sg0fd	0.0023660791595517764	0.13402311538514902	0.014303267140022153	0.08541577670960909	0.13411316044810823	0.003404612624457364
data/29	1	150	fd	0.002928693038601778	0.20879540137018268	0.015492636320348719	0.12386165121024832	0.20895046898204492	0.004029845986030541
data/29	2	150	fd	0.002890525667325154	0.22917293726405236	0.01577916123688218	0.1295263144935056	0.2293398907272705	0.003642792866820449
data/29	3	150	fd	0.003042726576958978	0.26569335049827647	0.01680939626034347	0.11702001577591056	0.26582255410822264	0.0029273113134673924
data/29	4	150	fd	0.0027128667853626447	0.21450060665066087	0.01501330196216653	0.11676987344908361	0.2146548165076457	0.0037536630157622196
data/29	5	150	fd	0.002732392097869194	0.16941491854715648	0.015117348297850084	0.1255911193217093	0.16954820665787126	0.0036063555510369967
data/29	6	150	fd	0.0029472259974104454	0.3226710360938582	0.016036393904168614	0.13427751497404128	0.32284305180743894	0.0048703956032037955
data/29	7	150	fd	0.002834517282209124	0.24379142419667565	0.015567181178045598	0.12521597780566637	0.24395541617632913	0.00463603633877643
data/29	8	150	fd	0.0028700353829591487	0.2247252996479293	0.014541360631454186	0.1303032400931154	0.2248555833014105	0.004761485616662008
data/29	1	150	sg	0.002265478583984204	0.13059459044123856	0.015411699856221161	0.08357638097647851	0.1307387675078903	0.003630253164073951
data/29	2	150	sg	0.0022088781523013565	0.20398370524700454	0.01572843247067433	0.08316117539922255	0.20412456668469664	0.004032658670455426
data/29	3	150	sg	0.0023261228164693335	0.12834951563165262	0.016782095898442637	0.08081471296937072	0.12847745898196666	0.003624148962596827
data/29	4	150	sg	0.0020559338875546355	0.17880087544661505	0.014906718474753248	0.08270693934217406	0.17890989099535057	0.003632145838358625
data/29	5	150	sg	0.0020777402946719585	0.13291110062782452	0.015072800051429197	0.08486787777872118	0.13305354655349783	0.004384646487644113
data/29	6	150	sg	0.0022266835975004733	0.14303197319114533	0.01595990265387554	0.08628924949433489	0.14314817590298476	0.0035891998806137073
data/29	7	150	sg	0.0021478711528193843	0.127040770764597	0.015511911778931799	0.08105307232632179	0.12715150482917048	0.003560947759978498
data/29	8	150	sg	0.0020934790008982984	0.1875999565777089	0.014459679742236426	0.09735754392669148	0.18771960043322816	0.0037413534217889993
data/29	1	150	sg0fd	0.002538434263696161	0.14599549345719237	0.015293928381671052	0.07624377968482281	0.14608330672664452	0.0032600180108908307
data/29	2	150	sg0fd	0.002469601558002974	0.15951887559172104	0.015581774360698812	0.07645816402851029	0.15965204957900062	0.003833967696954451
data/29	3	150	sg0fd	0.0026081422108270537	0.14740412394695787	0.016659151906997332	0.07378170433025771	0.14750779497992528	0.003411480552431278
data/29	4	150	sg0fd	0.002312752402401722	0.13808813758072155	0.014807820284524553	0.07694339617437775	0.13817266341871207	0.0035186547726477643
data/29	5	150	sg0fd	0.0023277113892073127	0.13490118720973202	0.01497719600796922	0.08009566054771247	0.13503598591753854	0.0041853808378106445
data/29	6	150	sg0fd	0.0025103522315065665	0.13531701572957092	0.01584971536527374	0.07956640396784348	0.13539524779763815	0.003404337521176348
data/29	7	150	sg0fd	0.002410897250094862	0.11269213673662788	0.015407533830320891	0.0729793796217034	0.1127771136832672	0.003389932019260169
data/29	8	150	sg0fd	0.0023721456138015213	0.1584532049372532	0.014317223507302074	0.08651076446020622	0.1585483006837078	0.0034369822494663754
data/3	1	20	fd	0.001458365506240806	0.09906876917880467	0.012185150377990603	0.04096844798622403	0.09911239106267279	0.0017208067384456348
data/3	2	20	fd	0.001430565402066633	0.09358143672109467	0.011740618049855581	0.04609889633751838	0.09362323606237927	0.0017085062018944745
data/3	3	20	fd	0.0014594788451112912	0.07967334326843144	0.012351672672070808	0.04769262085030017	0.07971449043504725	0.0015478272553067474
data/3	4	20	fd	0.0013815256316958785	0.08821966868525402	0.011527459061880125	0.04367676483281787	0.08825961941398063	0.0016297132001385536
data/3	5	20	fd	0.0013949767190894898	0.0931884556702312	0.011274545217162068	0.0424092621450341	0.09323038956398037	0.0017340740952143162
data/3	6	20	fd	0.0015386793021831889	0.07958759257161951	0.012411143008747152	0.04483386575054622	0.07963377989506654	0.0017150261357350744
data/3	7	20	fd	0.0014534644245892232	0.0922835066227906	0.01170593116494509	0.0387382599408951	0.09232722885654367	0.0018878815426133452
data/3	8	20	fd	0.0014142183421808148	0.09841187647124365	0.011367275395636641	0.04321545222902225	0.09845413099338755	0.0017345546865130612
data/3	9	20	fd	0.0015680206886954289	0.07731673545289083	0.013078950612016436	0.03819178667357282	0.07736482615848755	0.0017844998062920797
data/3	1	20	sg	0.001385968825466445	0.08907713459322646	0.012198898332468311	0.04105947516479067	0.08912189319039383	0.0017564031453879709
data/3	2	20	sg	0.0013579286416083292	0.09292915179156402	0.011753495686472482	0.0462661788008283	0.09297230609668998	0.0017344574823048074
data/3	3	20	sg	0.00138393531076664	0.08024088346486313	0.012363558636956063	0.047852018083030703	0.08028333448542034	0.001542467011117903
data/3	4	20	sg	0.0013123186470125248	0.0825824309223433	0.011540575854951522	0.04379796604550397	0.08262354265188078	0.0016688257683872302
data/3	5	20	sg	0.0013230228485019676	0.09182841136523687	0.01128655668666377	0.04259739155102421	0.09187146478796643	0.0017156065718070348
data/3	6	20	sg	0.0014578227971032687	0.07999633243192814	0.012422283605856052	0.04505693127620093	0.08004386048656845	0.0016855511476913643
data/3	7	20	sg	0.0013796504573198583	0.09600359546712486	0.01171743148375746	0.038898795065028524	0.09604903522128007	0.00189860804947434
data/3	8	20	sg	0.0013418478455712495	0.08927572893441843	0.011377977178777813	0.04337976744827826	0.08931896782266749	0.0017035659594693807
data/3	9	20	sg	0.0014883486006374855	0.07802391502352635	0.013090731007206364	0.03833851023766927	0.07807383874118376	0.0018271038717181535
data/3	1	20	sg0fd	0.0014541668626964304	0.09827873102640623	0.012173091105617167	0.04086313885616722	0.09832211110870888	0.001714821546655678
data/3	2	20	sg0fd	0.00142633412598679	0.09344612606558518	0.011729488620582682	0.04598509664810572	0.09348770573426421	0.001700842255203586
data/3	3	20	sg0fd	0.00145496712192629	0.07960588135076148	0.01234022127098643	0.047574222444218224	0.07964680855717211	0.001537509950395709
data/3	4	20	sg0fd	0.001377592445561449	0.087469754713977	0.011516261691474173	0.043567415357079906	0.08750948442696384	0.0016243418437520021
data/3	5	20	sg0fd	0.001390791293369253	0.0930586061242148	0.011264180761480036	0.04231030944800234	0.09310029482093375	0.001717320755768732
data/3	6	20	sg0fd	0.0015338182820783647	0.07949278645463818	0.012399144267464163	0.04472933839356846	0.07953870269555156	0.0016995165745773947
data/3	7	20	sg0fd	0.0014491929861164727	0.09255237828950345	0.011694706697031248	0.03864819918180227	0.09259588894442475	0.0018773871538730691
data/3	8	20	sg0fd	0.001410006494673633	0.0991634149942723	0.01135680572060682	0.04310761952910541	0.09920542753814347	0.0017190610529190984
data/3	9	20	sg0fd	0.0015632690980659936	0.07728226673259621	0.013066293920671677	0.03809863249333481	0.07733014781144355	0.0017789054338957764
data/3	1	30	fd	0.0016475979621978834	0.11774195343277961	0.01257785100775684	0.05559766505755859	0.11780020096036335	0.002580815436954361
data/3	2	30	fd	0.0016468688151443883	0.1073999281994118	0.012105854155509469	0.06388898080261525	0.10746399885505142	0.0026189460510096627
data/3	3	30	fd	0.0016774806483109872	0.09663884472870295	0.012871824776642903	0.06481105639353626	0.09669527190388605	0.002305552118778427
data/3	4	30	fd	0.0015741660304002274	0.09068973544401662	0.01189630046904075	0.05780518964557655	0.09074380220594792	0.0024780249332056305
data/3	5	30	fd	0.0015995774386037588	0.11283366981764399	0.011576482329670902	0.0564153271204606	0.11288775784336395	0.002770097526431357
data/3	6	30	fd	0.00179964896284671	0.10536567233468898	0.012898177910294281	0.05982685511585974	0.10543038320032888	0.0026852861086790127
data/3	7	30	fd	0.0016544803279218902	0.10712104314074793	0.012061594495449083	0.051954227457275064	0.10718933064278299	0.002902155651500285
data/3	8	30	fd	0.0016216313054345035	0.09171480043561661	0.01177117839399042	0.060587428400726014	0.09177252851672917	0.0027147920422962535
data/3	9	30	fd	0.0017962134218410908	0.09614317512302291	0.013574478075415449	0.05272191800448882	0.09620766361720781	0.00269736066425023
data/3	1	30	sg	0.0015419593070371892	0.09979612060901387	0.012582490860113009	0.05463315710145843	0.09985755194931788	0.002641157703364571
data/3	2	30	sg	0.0015324742797335	0.10109531091608849	0.01210855157368821	0.06257273526948261	0.101155528109843	0.002671308498590828
data/3	3	30	sg	0.0015663401998203515	0.0914248179265	0.012878884124138774	0.06385433650792188	0.09148377318032028	0.0022983007185404915
data/3	4	30	sg	0.0014690659138057339	0.11227070975024822	0.011897137268912302	0.05706702287794252	0.11232737114817937	0.0025408679900425966
data/3	5	30	sg	0.0014882249621570875	0.11011667566543447	0.01157806366754705	0.05569995560113726	0.1101775960151915	0.002726011386754376
data/3	6	30	sg	0.0016727910450715854	0.09998507424334416	0.01289918292375264	0.05920215399311578	0.10005417981779051	0.00264590738595854
data/3	7	30	sg	0.0015440992232276427	0.10269799446765132	0.012062970628271419	0.05106339913223496	0.10276170334896699	0.002932077168986588
data/3	8	30	sg	0.0015090772044076349	0.1800735319228389	0.0117726296851607	0.05941106610676565	0.18013720667743593	0.002683833125665656
data/3	9	30	sg	0.0016787500852312183	0.0884489229872166	0.013576570060760029	0.051633524008793216	0.08851438501323233	0.002781534037864044
data/3	1	30	sg0fd	0.0016391931718220854	0.09904768113822093	0.01255602366423394	0.05492936811834156	0.0991053478850531	0.0025480309188768134
data/3	2	30	sg0fd	0.0016368939651762997	0.1064865999731295	0.012082624750131034	0.06300712462373902	0.10654859788262663	0.002583808428374928
data/3	3	30	sg0fd	0.0016683993525914548	0.09563687380715542	0.01284957713322702	0.06406784847963201	0.095692686812707	0.002270352607812231
data/3	4	30	sg0fd	0.001565539898216546	0.08869139075835528	0.011875116006431279	0.05716063710900063	0.08874483289145242	0.0024450515845610933
data/3	5	30	sg0fd	0.0015900858451282868	0.11279387299277356	0.011555926598194398	0.05576228722641099	0.11284791637501816	0.002716376487604945
data/3	6	30	sg0fd	0.0017885088911020414	0.10458351746018721	0.012876289128233735	0.059181375812861474	0.10464765542731021	0.002635143697734098
data/3	7	30	sg0fd	0.001645551050345927	0.10722248138042598	0.012041643323798971	0.05128194486798516	0.10728881814059944	0.002860273665754821
data/3	8	30	sg0fd	0.0016124994343658888	0.08629863468918465	0.01174996104900623	0.05976635586697162	0.08635631422225054	0.0026659729749805975
data/3	9	30	sg0fd	0.0017866723388313141	0.09444638724813531	0.013551407078581122	0.051966177367490284	0.09450968664801998	0.002665404635043791
data/3	1	40	fd	0.0017129372770075667	0.11924109082369541	0.012662188451801346	0.07255974423946511	0.1193114970242833	0.0030060244421584617
data/3	2	40	fd	0.0017252055332291295	0.16999437541093554	0.012226976922996305	0.08592440350805508	0.17005956719346915	0.003109191218960449
data/3	3	40	fd	0.0017642368655285364	0.13982727126141054	0.012960600548166291	0.0825153060787513	0.13989093726254642	0.002692724630519604
data/3	4	40	fd	0.0016258918179141565	0.10240380282549222	0.012014776469082174	0.07415653190554941	0.10244634285057161	0.0029246695776233384
data/3	5	40	fd	0.0016570133859023447	0.11260318036104583	0.011652954130671718	0.07511410303011731	0.1126492626646202	0.003348378371122769
data/3	6	40	fd	0.0018669580212096702	0.15792217787177404	0.012983179335416086	0.07745967959717924	0.15799002357712952	0.003220150337669177
data/3	7	40	fd	0.0017213901020270814	0.13521405034296577	0.012160663701813483	0.07402716012782673	0.1352773034449656	0.003391156434472592
data/3	8	40	fd	0.0016885902265136145	0.15143339266242534	0.011860019335878845	0.08247277485347974	0.1515029129810281	0.0032287221773072833
data/3	9	40	fd	0.0018875080920280878	0.15550092916180516	0.013685408416471841	0.07605698557283007	0.15560927074015396	0.0033171079565464025
data/3	1	40	sg	0.001579507657547102	0.11090521052831659	0.012656212105033943	0.06746950509390441	0.11097475515024931	0.0030464239169065445
data/3	2	40	sg	0.001575234851543737	0.13362495528638976	0.012220477877921384	0.08050419644967363	0.13370429485584368	0.003074713761268225
data/3	3	40	sg	0.0016119594992662395	0.10583471827637939	0.012953066973642291	0.07750316957140939	0.10590114610625398	0.002695849224010626
data/3	4	40	sg	0.001500555755049897	0.08373041035282765	0.012007297737729548	0.06929070029484531	0.08378524024904317	0.0029395443474202246
data/3	5	40	sg	0.0015215549239692803	0.1399055151264704	0.011645300451788812	0.06961573631866717	0.14000315357525878	0.0033354295273936136
data/3	6	40	sg	0.0017132906060775201	0.10221072030511721	0.01296991697936336	0.07204196599699833	0.10228982229899856	0.0031998978346681403
data/3	7	40	sg	0.001581383682149609	0.09724482334376752	0.012148654024183149	0.06741123657031715	0.09729544660450119	0.0034285836396888265
data/3	8	40	sg	0.0015451990160703854	0.11785854871421099	0.01185130164517723	0.0760536976155707	0.11796617655345432	0.0032256588451953323
data/3	9	40	sg	0.0017262947430081326	0.10025561542781056	0.013669137371888886	0.06934725685605776	0.10032198039136847	0.0032361232706325455
data/3	1	40	sg0fd	0.0016912061407281962	0.11788726596870695	0.012636884639890102	0.06943920772704038	0.11795407662036787	0.0029087892611518113
data/3	2	40	sg0fd	0.001700396363882348	0.11213342870098045	0.012196560066214446	0.08265231019197875	0.11219616223034679	0.0030299890898389777
data/3	3	40	sg0fd	0.001735857975314908	0.12872111210254264	0.012932771827644272	0.07909606828716165	0.12878398922205342	0.0026359648294918383
data/3	4	40	sg0fd	0.0016094928782344837	0.08612707820726485	0.011985488545858276	0.07107632160810867	0.08617013636391345	0.00282778401450213
data/3	5	40	sg0fd	0.0016357901556919995	0.16790251447196192	0.011622623747550647	0.07163571779777661	0.16801524072988236	0.003259731643177956
data/3	6	40	sg0fd	0.0018436897605886794	0.10758150934119105	0.012954235788707443	0.07388227532077066	0.10765888708006428	0.003135277793448836
data/3	7	40	sg0fd	0.0016977928425974415	0.14031953691938617	0.012127520316554912	0.070156762544232	0.14037880637940653	0.0032967274589358066
data/3	8	40	sg0fd	0.0016637828739477392	0.2040726517044666	0.011828468174964283	0.07835305697316997	0.20426288131750317	0.0031502318759533843
data/3	9	40	sg0fd	0.0018575235673706344	0.1195470331836776	0.013656871457011688	0.0719814548312896	0.11959815051199761	0.00320684805552948
data/3	1	50	fd	0.0018365761743298374	0.15650748925894636	0.012687068096369908	0.08684011563948431	0.15657784997958332	0.003327080447780077
data/3	2	50	fd	0.0018642869332037928	0.2047689111310659	0.012226259206601553	0.09366853079733457	0.20484092953001148	0.0032253924913954054
data/3	3	50	fd	0.001925869110085892	0.17732339338182543	0.012985012512499687	0.09742650193745223	0.17739226693403415	0.0028367170354134173
data/3	4	50	fd	0.00172724632322337	0.15273336348680275	0.011986967928610594	0.08463655777045155	0.1528066511217145	0.003143050122330285
data/3	5	50	fd	0.0018121192973882339	0.16191021177209616	0.011766980499982232	0.09117799762086293	0.16197653088243202	0.003479318076597786
data/3	6	50	fd	0.0020141282901771696	0.15363951153367444	0.01300906293176714	0.09221651950673972	0.15371689805294214	0.003351865231538065
data/3	7	50	fd	0.0018427371855846662	0.16566980152752242	0.012183659954022048	0.08791495826762492	0.16575403350273116	0.003611407251827076
data/3	8	50	fd	0.001822705926366989	0.17750793712348145	0.01194250475583748	0.09648567286812057	0.17757466066280242	0.0033185095780596053
data/3	9	50	fd	0.0020650499524863257	0.1558630756606304	0.013694634276742848	0.09084236604073909	0.15592749426334518	0.0035200405200219694
data/3	1	50	sg	0.0016289998353030176	0.1359498807189638	0.012665296658747754	0.07819973801730251	0.1360223957422494	0.0032934029757921033
data/3	2	50	sg	0.0016191235725780638	0.16484243367929932	0.012204647200071353	0.08977058518071811	0.1649167291988408	0.003222754697767557
data/3	3	50	sg	0.0016709293821693628	0.1475704123902339	0.012963048658455077	0.08931789550009409	0.14764236383543797	0.002760178585954228
data/3	4	50	sg	0.0015249879452024103	0.12720597626452954	0.011975616288487196	0.0779449066430443	0.1272818976593499	0.0031469756324774873
data/3	5	50	sg	0.0015736823345073338	0.18070706438904674	0.011729546792176913	0.0827669018682668	0.18077904680122103	0.0034913560718992207
data/3	6	50	sg	0.0017661504543434875	0.15598807301178724	0.012987673149295074	0.08501079121457675	0.15607386513281038	0.0033575701995421678
data/3	7	50	sg	0.0016272224271898638	0.1329811549732315	0.012164158753318144	0.08073519350103833	0.13303825230048918	0.0036173373258391412
data/3	8	50	sg	0.0015936614196701414	0.1619921035730703	0.011913803531962166	0.08945172097891854	0.1620601403779839	0.003334180291436588
data/3	9	50	sg	0.0017935636577926573	0.14030616239119645	0.013659074192535528	0.08328310757256474	0.14037577004460025	0.0034865622615691317
data/3	1	50	sg0fd	0.0017741450540837839	0.137669207546561	0.012654462708935088	0.08081783133220116	0.13773744514037906	0.0031741141555060065
data/3	2	50	sg0fd	0.0017859061416782228	0.1625419787072222	0.012189873863788381	0.09044850747901181	0.16260793448716054	0.003133821440467582
data/3	3	50	sg0fd	0.0018434406958796694	0.17318433818086024	0.012955189465748114	0.09130949594518081	0.1732510443645188	0.0026727061593419935
data/3	4	50	sg0fd	0.0016593768657209027	0.13058428443168305	0.011972817608373359	0.07960690513628306	0.13063921840424553	0.0030578741507319026
data/3	5	50	sg0fd	0.0017301934322680762	0.18871214096565342	0.011682575936373613	0.08437554899490368	0.18879399425889568	0.003404190328766747
data/3	6	50	sg0fd	0.0019398304797818876	0.14889713005898553	0.012978897896229266	0.08661806028114095	0.14897796709401612	0.0032798947477738487
data/3	7	50	sg0fd	0.001777669066042516	0.13344365202665728	0.012155592295608508	0.08280819884671145	0.1335017538721712	0.003501440051382355
data/3	8	50	sg0fd	0.001747875565578603	0.17644256367268074	0.011891522615560979	0.0912277133554709	0.17654205923341879	0.003259283505887432
data/3	9	50	sg0fd	0.0019757396762054434	0.20284932269583894	0.013662947687427745	0.0853612942500768	0.20301376933911897	0.0034187011603322107
data/3	1	100	fd	0.002463035299541347	0.32902721457057926	0.012988087936701505	0.12531722024337205	0.3291502408234575	0.0034739136998999014
data/3	2	100	fd	0.0023724117619203407	0.27305647984643766	0.012406889171890988	0.11409721843587782	0.2731576886911935	0.003677029514165402
data/3	3	100	fd	0.002446643717014487	0.293344729113087	0.013058384668982712	0.12079688457163609	0.29348347997503077	0.00276917188101932
data/3	4	100	fd	0.0023156502046447853	0.2989991103510028	0.012186900994197475	0.1304559827373028	0.29911971829612966	0.0039337730561859185
data/3	5	100	fd	0.0023002147147057205	0.26221442386098354	0.012155917282114893	0.13214477294236232	0.262340866188993	0.003570960095989564
data/3	6	100	fd	0.00265016096328123	0.28333238948870776	0.01315720900045895	0.102911406384977	0.28346248006292984	0.0033239493405495474
data/3	7	100	fd	0.0023907968658669816	0.30340495510488424	0.012377558287603988	0.11747039411915686	0.3035299463772433	0.0038176917438849226
data/3	8	100	fd	0.0024221122232377244	0.26259680590611506	0.012154791484719098	0.13350010295056752	0.26271233318512	0.0031859607013254585
data/3	9	100	fd	0.002580043790861915	0.2713021802400672	0.013804084599315385	0.11707335926189863	0.2714307961385424	0.003416945733040959
data/3	1	100	sg	0.001700248518607724	0.15894203202642862	0.012734304474653168	0.09871372785533357	0.15903811865832843	0.0033574562680711087
data/3	2	100	sg	0.0016860617680452676	0.24538185688137243	0.012275064818850318	0.1003208653946361	0.24550413615185693	0.003356671146567423
data/3	3	100	sg	0.0017327125125915681	0.19148240558359905	0.012937252298568739	0.10290349937645986	0.19157438519866238	0.002946596415505769
data/3	4	100	sg	0.001595839412983239	0.22396019136813802	0.01201730673807525	0.1082414326475195	0.2240593229038703	0.0034307306864076624
data/3	5	100	sg	0.0016488335006930265	0.1796330932105244	0.011937879119156789	0.10567124383193799	0.17972439270432733	0.003315982683807245
data/3	6	100	sg	0.0018298060190119452	0.1823368921726392	0.012964032782179623	0.10631865488673813	0.18244396545366806	0.003227026232143635
data/3	7	100	sg	0.0016896231007376542	0.23028981629764664	0.012139791572861902	0.09560860344499693	0.23039494101232566	0.0036424927079475983
data/3	8	100	sg	0.0016678745321045874	0.2353509494937859	0.011981361280006698	0.10536351320670696	0.235450057174773	0.003161940142885474
data/3	9	100	sg	0.0018690486123082246	0.2352656300638501	0.013653609318193788	0.0996665778981401	0.23534995969405292	0.00352322572155576
data/3	1	100	sg0fd	0.0019381585465843545	0.16871966154351586	0.012670608270815393	0.09516491294867907	0.16879729051571066	0.0032538808861600054
data/3	2	100	sg0fd	0.0019496032435952573	0.20236144140285417	0.012207410703445153	0.09615878760837654	0.2024509766364186	0.0032143491581459868
data/3	3	100	sg0fd	0.001998693860673639	0.18129580525045214	0.012921461210497386	0.10152023634757885	0.1813751171132729	0.00280481169026367
data/3	4	100	sg0fd	0.0018523448509742977	0.190400301877037	0.011960828552644551	0.09992854852136618	0.19048088314330336	0.003215411591385723
data/3	5	100	sg0fd	0.001897712513855949	0.19522952117602224	0.011800032553026182	0.10122228644532016	0.19530837833431083	0.0033900195137136204
data/3	6	100	sg0fd	0.002072906177344078	0.178169206098374	0.012940150160944339	0.10128516576164395	0.17825215855612908	0.0032914057978024745
data/3	7	100	sg0fd	0.0019220259211312342	0.20748760396637012	0.012127149509340792	0.09254253537511237	0.20757354989685112	0.0034607934327424285
data/3	8	100	sg0fd	0.0018975228814470822	0.23005095290863065	0.011923428986442431	0.09808596090286342	0.23013414842202679	0.0031931949638957196
data/3	9	100	sg0fd	0.0021369602133938814	0.19548761815820404	0.01365515043408131	0.09873103168718309	0.19557361318644717	0.003533562346490318
data/3	1	150	fd	0.0027579065675956142	0.34044303501775375	0.013188616429484122	0.14134947768728234	0.34054554872754417	0.0033111630557686312
data/3	2	150	fd	0.0027412956277444727	0.25162377137317804	0.012621356809135698	0.11874965164275246	0.2517021743013155	0.003138784350887566
data/3	3	150	fd	0.0028002154707285104	0.31893922956509707	0.01323282480830877	0.14156115705780717	0.3191097231842503	0.0036360902384504545
data/3	4	150	fd	0.002700699045052713	0.2984557540359163	0.012460022465950446	0.1448877689574204	0.29853808286911004	0.0030020420202528627
data/3	5	150	fd	0.002631790880374764	0.6190990953890074	0.012365374339446343	0.16958519675837158	0.6192741831602047	0.0032015468770635485
data/3	6	150	fd	0.0029285344198204397	0.31832185784757355	0.013374731779769628	0.1343667700417267	0.3184259734788791	0.003418205538201984
data/3	7	150	fd	0.0026975445702981044	0.281391198175888	0.012700704759975688	0.13039533662053612	0.2814929640450638	0.0034659740035739984
data/3	8	150	fd	0.0027522473778618496	0.2975658617621928	0.012350079966742145	0.14165569980212847	0.29765785364390807	0.0037377376526838
data/3	9	150	fd	0.003043522310588272	0.3996134928090932	0.014130795808729764	0.11100065688750001	0.3997197257919517	0.0036219552951935624
data/3	1	150	sg	0.0017062589237214713	0.15097582135539814	0.012738206705529066	0.09942473408119357	0.15107131864327997	0.0034160163630502904
data/3	2	150	sg	0.0016869901793610325	0.2789862825877012	0.012279704197331218	0.1014109118624703	0.27913176056827016	0.0034017804685670225
data/3	3	150	sg	0.0017387023149482744	0.19289940455260346	0.012939631731405905	0.10224046810317189	0.19299090991348913	0.0029830640691261784
data/3	4	150	sg	0.0016011289942202995	0.22516872463257906	0.012017725569126225	0.10922089171961588	0.22527171472865254	0.003539840243279805
data/3	5	150	sg	0.001649532360802819	0.20889743683811687	0.011940087110957003	0.10701675847953883	0.20899185833682707	0.0033218505000981928
data/3	6	150	sg	0.001832374984007422	0.17978156924790234	0.012965470033597439	0.10626175030637605	0.17988928987218694	0.003239736629963511
data/3	7	150	sg	0.0016957419710695572	0.22439009583273742	0.012142100133606013	0.09585105619598483	0.22449887297826934	0.0036815734330710994
data/3	8	150	sg	0.0016722223786233472	0.2289206009844222	0.01198590094007473	0.10551107439909484	0.2290197447525599	0.0031496855016158102
data/3	9	150	sg	0.0018716769153672688	0.36590201419469365	0.01364546326556781	0.09736220955098328	0.36598266013561176	0.003483479080510877
data/3	1	150	sg0fd	0.001969949805935429	0.1715359445166993	0.012679042935396782	0.09561609373312051	0.17163376989310014	0.0032183454665835297
data/3	2	150	sg0fd	0.0019746971180076875	0.18365862730260152	0.01222670396852255	0.09650395356632138	0.18374161282690973	0.0032856862560087146
data/3	3	150	sg0fd	0.0020362903274047744	0.1988012009044744	0.012932176322786417	0.1018031648618569	0.19888337080577448	0.0028029887878902177
data/3	4	150	sg0fd	0.001888014190750232	0.18215833311645246	0.011964485777492555	0.10069041820277026	0.18223704145425712	0.003274330585736319
data/3	5	150	sg0fd	0.0019125008264246227	0.21762340975256916	0.011801719599377812	0.10675087287939115	0.21770631520280828	0.00345118502445579
data/3	6	150	sg0fd	0.002088086761027467	0.19691532209976606	0.012942897752265049	0.10258184570384468	0.19699776628054258	0.0033096830294769785
data/3	7	150	sg0fd	0.0019619348854399018	0.18298106242330991	0.012152610118228314	0.09335902864058684	0.18306504138833307	0.003517442405553495
data/3	8	150	sg0fd	0.0019263495654941844	0.20644187636799313	0.01193737135145295	0.09927214109235563	0.20652918002518525	0.0032182432599536627
data/3	9	150	sg0fd	0.002163689694068206	0.17224321261781816	0.013664717070005135	0.09964299155942374	0.17232214687666642	0.0035371926858837224
data/30	1	20	fd	0.0016126079469791729	0.09884515489112827	0.012616760968429673	0.038369967554005936	0.0988912073964403	0.0017155003902823633
data/30	2	20	fd	0.0016825874530268358	0.09558854455130214	0.014257011349140087	0.03683219297141527	0.09563880772375442	0.001846966598216095
data/30	3	20	fd	0.0017537836887023717	0.09935687460965559	0.014686740037029437	0.035940682819220846	0.09940941964484633	0.0016114387227627348
data/30	4	20	fd	0.0015625502330425618	0.09374901777397136	0.012547806036684804	0.037348557218281106	0.09379290205099085	0.0016954134326764003
data/30	5	20	fd	0.0016895400933452042	0.09812208049781843	0.014530178080617342	0.03624725917412564	0.09817397676828334	0.0019225215410936971
data/30	6	20	fd	0.0015662591338682394	0.0948938511216273	0.011935007191552735	0.03765455549981261	0.09493739181314374	0.0014835363330635413
data/30	7	20	fd	0.0016179128223772895	0.09091544881363241	0.013608345644696965	0.03635112698685181	0.0909624713223888	0.001719547771370623
data/30	1	20	sg	0.0015120487115891374	0.10042062637179726	0.01263079320626608	0.03980802280929855	0.10046803107749516	0.0016780608811389124
data/30	2	20	sg	0.001579338249949624	0.09711948668523102	0.014277229741383481	0.038295302934981346	0.09717144796062793	0.001763145944746772
data/30	3	20	sg	0.0016492631268858627	0.09812425100059402	0.014705858765713897	0.037286536215453005	0.09817898537667556	0.0016212025682734537
data/30	4	20	sg	0.001465649796483127	0.0953141360156207	0.012562953695541388	0.038897681888258435	0.09535944095059694	0.0016341314805948983
data/30	5	20	sg	0.0015874807661680587	0.09929359294038706	0.014550836687671332	0.03770198105493647	0.09934712647055248	0.0019630150747664533
data/30	6	20	sg	0.0014683875596599389	0.09584738154705323	0.011948128109678666	0.03912144616455276	0.09589279721990342	0.0016102053413639063
data/30	7	20	sg	0.0015197333346392006	0.09148918624134646	0.013628329636931407	0.03780630444719886	0.09153790089405271	0.0016270273220077283
data/30	1	20	sg0fd	0.0016054109267075475	0.09877818979570954	0.012591215822448466	0.0384618270390921	0.09882379840568677	0.0016945074042942064
data/30	2	20	sg0fd	0.0016753327402700567	0.09561247001754859	0.014229166528525879	0.03694495148230886	0.09566229951087993	0.0018174544952656649
data/30	3	20	sg0fd	0.0017464683605224898	0.09915002687615206	0.014656530373177205	0.036036296109432785	0.0992022217864115	0.0015823072501820442
data/30	4	20	sg0fd	0.0015557946589197223	0.09377873602268912	0.012525281080419599	0.03746802739992534	0.09382223259792254	0.0016708671702145312
data/30	5	20	sg0fd	0.0016823778646334712	0.09801639473644504	0.014501469087536788	0.03636540261554064	0.09806787100273809	0.0019145033829551673
data/30	6	20	sg0fd	0.0015594498854950135	0.09484484262245743	0.011912861119394252	0.03775557865520842	0.09488808933822541	0.001491140639393945
data/30	7	20	sg0fd	0.0016112830495565848	0.09084866432397205	0.013583944949295379	0.03646782374740646	0.09089532070833019	0.0016900320007472492
data/30	1	30	fd	0.002279284406988431	0.1162149723459734	0.014283447511078979	0.02522229101181468	0.1162949272772544	0.002374910655418791
data/30	2	30	fd	0.002342281510247195	0.1315125753374967	0.01599345123079221	0.020068833951136376	0.131632669022412	0.0035855532326333106
data/30	3	30	fd	0.002435199348419023	0.1383571371629351	0.016715048261139304	0.01969546660336674	0.13850276019407504	0.003788996734289355
data/30	4	30	fd	0.0021488549488505346	0.13034824095469325	0.01392449403006898	0.022079018614287082	0.13043342473605463	0.0027655123372952433
data/30	5	30	fd	0.0023658508103717416	0.11705799566691545	0.016344386239802743	0.01816870952271461	0.11713386084446434	0.0028314436036488977
data/30	6	30	fd	0.002145966378137021	0.13289278078592223	0.013306123014873656	0.023547879434647485	0.1329927357302556	0.003362437677921137
data/30	7	30	fd	0.0021838580119071193	0.14958988989768615	0.014981442597866292	0.016272976896516855	0.14971220305469946	0.003534311476771805
data/30	1	30	sg	0.0020487579161567347	0.12888789183675464	0.014275377262776686	0.027876962559135195	0.1289993867722049	0.003336696560207392
data/30	2	30	sg	0.0021079979584163796	0.11958933911901534	0.015995002798785768	0.02270200491375042	0.11972582690843728	0.0039219048809979555
data/30	3	30	sg	0.0021958063147876207	0.10831023139109426	0.016715826720537248	0.022250165954485604	0.1084226326163794	0.003083653696663872
data/30	4	30	sg	0.0019354334150209831	0.1414567905796083	0.013920110120756736	0.02481858908202131	0.14157144972021457	0.003535571239780025
data/30	5	30	sg	0.002126566488866482	0.12827581254459755	0.016346447528783635	0.02082981917895203	0.1283515838636812	0.002323069583369679
data/30	6	30	sg	0.001933148102564342	0.14244673852375409	0.013299260146174434	0.02620622101351858	0.14252777727374666	0.0027616744553190424
data/30	7	30	sg	0.0019672020240702687	0.11958703180525306	0.014983292510177161	0.018971029451418764	0.1197155106301089	0.0036315964189613703
data/30	1	30	sg0fd	0.0022529198164419634	0.11947375151885273	0.014214603238287703	0.025659721182458618	0.11956057670965267	0.002597545107194663
data/30	2	30	sg0fd	0.0023156540640587153	0.12885426598137972	0.015913953842872967	0.020561141982606692	0.12898063001164406	0.003748757530019874
data/30	3	30	sg0fd	0.0024080640404527264	0.11376298341559973	0.01663373822166437	0.020137117747734825	0.11389586053390845	0.0035997273265158366
data/30	4	30	sg0fd	0.0021248470952810084	0.1298610361485867	0.013859194738376277	0.022602991677496236	0.12995392793648053	0.002968208975698382
data/30	5	30	sg0fd	0.002338164144791236	0.11597639484201407	0.016265948685082302	0.018685518967380445	0.11604751387018639	0.002642418871871114
data/30	6	30	sg0fd	0.0021223854860498506	0.12739839529237632	0.013240852124898632	0.024005686869146076	0.1274876420528073	0.0031489645866401815
data/30	7	30	sg0fd	0.0021592433643702414	0.14376780082045706	0.014908971621190554	0.01685219439445163	0.14389691398132906	0.0036717430448009497
data/30	1	40	fd	0.0024660198710219046	0.16626057270339695	0.014614329928158046	0.016839700176204498	0.16644898905640304	0.0025995651253506004
data/30	2	40	fd	0.002507594045288445	0.266011479049404	0.016409318403474375	0.01366624944732013	0.26668827353421276	0.003903877410316702
data/30	3	40	fd	0.002619170196217439	0.11894076380765611	0.017160666495521195	0.015486002799219472	0.11901602921476108	0.0032683701607389903
data/30	4	40	fd	0.002319303686646352	0.16497940616901455	0.014313716132971326	0.01100242913870848	0.1652119152680947	0.004057975672913427
data/30	5	40	fd	0.0025607699391220025	0.11482177872283887	0.016796984923264906	0.014073664803754715	0.11485630661543945	0.0019081763366233027
data/30	6	40	fd	0.0023282915902641944	0.1380095296710395	0.0136470617641107	0.01385079036626117	0.13808708964967098	0.002649459373462433
data/30	7	40	fd	0.0023361833745199996	0.18639993687028206	0.015426332020373275	0.009179573169049484	0.18670299112802544	0.004042619540806334
data/30	1	40	sg	0.002164996306047063	0.13868364008002476	0.014574224770436059	0.019377254637083414	0.13881319602032635	0.0036716886441721715
data/30	2	40	sg	0.0022174806399802606	0.12494144899129205	0.016379882461774867	0.01549617834624844	0.12503181542005415	0.003689235650010173
data/30	3	40	sg	0.0023146308831299136	0.12301616319553249	0.01712929071860305	0.017535280883926696	0.12310595566182439	0.003865702958053421
data/30	4	40	sg	0.00203857938325808	0.1440028263277857	0.01427279844992921	0.014750654029320916	0.14412179903698644	0.003580920241081949
data/30	5	40	sg	0.0022481075105171117	0.15780107149513056	0.01676741877876425	0.015033528733489673	0.15797753257140945	0.0026648661717735837
data/30	6	40	sg	0.002038809051551348	0.13710834375284478	0.01359690863736056	0.017451122545543075	0.13716465696029037	0.0021418132874334046
data/30	7	40	sg	0.0020646040091092973	0.1454349835783586	0.015393836166706457	0.010773710999262586	0.14552844061720102	0.0033269959631570833
data/30	1	40	sg0fd	0.0024131132159076665	0.16947316647508665	0.014510670488279264	0.01693610715609583	0.16977420462355905	0.0041327526555540155
data/30	2	40	sg0fd	0.0024643970685234856	0.14364588690767296	0.016288711465420942	0.013408181882915808	0.14378074577900582	0.003807651862995802
data/30	3	40	sg0fd	0.002570416957329812	0.11606182692244156	0.017034558096010316	0.01577942768011141	0.11614752280280051	0.0036501679601022626
data/30	4	40	sg0fd	0.0022676236910534344	0.1579280665191498	0.014195855372571798	0.011737127923957329	0.15813810053637267	0.003662908295456391
data/30	5	40	sg0fd	0.002510812660032888	0.11292303408851587	0.016671461381872612	0.013512490950923559	0.11295048863468701	0.0015388042070478567
data/30	6	40	sg0fd	0.002273051312484261	0.1260686456739736	0.013530273518962506	0.01418013445662458	0.12611064716128778	0.001704695239809934
data/30	7	40	sg0fd	0.002292476863225799	0.15896091237585167	0.015296497392162153	0.008698918139823233	0.159139164337839	0.0036628709107830552
data/30	1	50	fd	0.0026699616325430494	0.14363433125354907	0.014844347511911183	0.023362258249595043	0.14365007648973932	0.0006478133250429218
data/30	2	50	fd	0.0026679354547808473	0.11576194356656365	0.016714857689580042	0.01767633339862735	0.11577868866185011	0.0007224537211675135
data/30	3	50	fd	0.002798566062528381	0.12135161955977256	0.01748727363252892	0.017212763581392974	0.1213627183654918	0.0004961721710817912
data/30	4	50	fd	0.002546908780572851	0.14063612384004565	0.014707639786781973	0.0186552777776375	0.14065699323074865	0.0011340756905957464
data/30	5	50	fd	0.0027177444744741768	0.26333095369360304	0.01712115413256223	0.01778683220518077	0.2637447458126008	0.004477055825021469
data/30	6	50	fd	0.002642859635351734	0.17676588090934628	0.014126880187080249	0.03892706133418549	0.17688252244440567	0.0025350505966274936
data/30	7	50	fd	0.0025489810887382083	0.14997750170084093	0.015872470167114	0.03038874025141782	0.15000276624707662	0.001445975987218552
data/30	1	50	sg	0.00225459313501204	0.14484724592855697	0.014740378403948609	0.023498493672579366	0.14491346114632744	0.0023707030979589288
data/30	2	50	sg	0.002275242186180161	0.17108943238989027	0.01663140662879979	0.01771656193399651	0.17119100433283682	0.003166579771200497
data/30	3	50	sg	0.0023926952974372023	0.1461034939663616	0.017401313381980348	0.018358786113050515	0.14620419551714092	0.003280836675292691
data/30	4	50	sg	0.0021407102423227965	0.16831286807603316	0.014594010128519078	0.016448545605605484	0.16845833974009403	0.0037050254402217963
data/30	5	50	sg	0.0023200811859990602	0.13738461821982154	0.017033401776120304	0.018292011121064763	0.13744155861750815	0.002616969936247209
data/30	6	50	sg	0.0021612246718690467	0.18144585179051317	0.01396990653370616	0.027044252144855677	0.18158358779474146	0.00410962498385338
data/30	7	50	sg	0.0021372986274621054	0.18866999623579436	0.01577094244430137	0.01866499887523925	0.18885101332304605	0.0041491444175769925
data/30	1	50	sg0fd	0.0025679455502572155	0.12076771486191235	0.014678654501540453	0.02210643403730196	0.12078412330431344	0.0008784555924978069
data/30	2	50	sg0fd	0.0025777167456083644	0.1856657858334306	0.016520541111147473	0.017065602769836243	0.1856854387005873	0.0010840355079095654
data/30	3	50	sg0fd	0.0026986535818748388	0.1455413158545881	0.01728208346032624	0.016034482493279763	0.14558732054997878	0.0012545281157897898
data/30	4	50	sg0fd	0.0024376812276296123	0.12506946361416216	0.014487453675084385	0.014456013737271397	0.1250838316879506	0.0006671785796850368
data/30	5	50	sg0fd	0.00262237722991147	0.1795317887514023	0.01691669315212598	0.01780139230787617	0.17969793937065395	0.003943688451626515
data/30	6	50	sg0fd	0.0024769241364372974	0.20630382166192848	0.013862484347072206	0.02589134850535031	0.20636853790036758	0.001435639408459471
data/30	7	50	sg0fd	0.0024320460865850436	0.1296217891933723	0.015623582176122053	0.018981997304326502	0.1296353393167553	0.0006829717625379538
data/30	1	100	fd	0.003162312864415295	0.25964833250361025	0.015422416392590956	0.09401430376078539	0.2598159794019945	0.0035798261320958177
data/30	2	100	fd	0.002936311214476003	0.238471853323832	0.017059859268630604	0.04976461332660209	0.23857309470430857	0.003384438829274635
data/30	3	100	fd	0.003129496304682002	0.19498901002495167	0.017944778088179965	0.06074288124128159	0.19509580763481635	0.0034668072154105133
data/30	4	100	fd	0.003099983192896598	0.2919859960818619	0.01528842729521474	0.08923171977321125	0.29216223527778407	0.0033134525808194495
data/30	5	100	fd	0.003097050327275598	0.16939301811928065	0.017429028196759448	0.05304461821427315	0.16947617834626078	0.003434446997875678
data/30	6	100	fd	0.0032586107977971195	0.3521944977682745	0.015122643720641753	0.10783082099740585	0.3524020889852595	0.006103521543118141
data/30	7	100	fd	0.003097938665888593	0.24741879184315693	0.016496914189995892	0.07395855058529842	0.24766627410375525	0.0038514908090351496
data/30	1	100	sg	0.002298172530817353	0.15478060755949047	0.015033782559057362	0.03918122958588392	0.1547895773447234	0.00032791361138829117
data/30	2	100	sg	0.002317510361670355	0.14737602131624125	0.01684896916215986	0.022617553434082324	0.14739265588824677	0.0008087339709119784
data/30	3	100	sg	0.002437723804268876	0.1435595996288146	0.017703399135049203	0.0347832244748806	0.14360541068947083	0.0031367181851628214
data/30	4	100	sg	0.002212063430792235	0.16052310469884823	0.014962732138055945	0.04118984724727111	0.16055387965937318	0.0031401609296611795
data/30	5	100	sg	0.00237041002258221	0.20127095366648184	0.01725166080986272	0.030454995905447844	0.20157049620691922	0.004596075182950237
data/30	6	100	sg	0.002297862137779815	0.2777572749944994	0.014574687618460671	0.059382366672462474	0.27817366567005775	0.0053755225178416495
data/30	7	100	sg	0.0022343363425545233	0.18401662214596518	0.016220706839157852	0.05396012668455152	0.1840618628155378	0.0025772701600682447
data/30	1	100	sg0fd	0.002663540210689071	0.14510252346983443	0.014853513211414482	0.028829460939664712	0.14511323797970072	0.0003755045546018703
data/30	2	100	sg0fd	0.0026571425745548108	0.13419044591634402	0.016685509552728316	0.019151871714469675	0.13421746189424869	0.000913882935166724
data/30	3	100	sg0fd	0.0027919553587412195	0.13716612702863193	0.01750137097369396	0.031488940490132296	0.1371914451639485	0.0015437392832812584
data/30	4	100	sg0fd	0.002561034432463781	0.19557673473913798	0.01476419434421629	0.03393523983351769	0.19564118948427262	0.003027419180407785
data/30	5	100	sg0fd	0.0027457310324687707	0.15620693429337254	0.017117340718039397	0.024572092802192434	0.1562697942089756	0.002348238619160189
data/30	6	100	sg0fd	0.002769184473722365	0.2970368979581004	0.014289828895261668	0.059174362706755086	0.29717589182759685	0.0028930933129888187
data/30	7	100	sg0fd	0.0026135644495464006	0.17276997020839657	0.01597187063260522	0.05395921049000424	0.17286544061944933	0.003733955231020715
data/30	1	150	fd	0.0034795891698373403	0.4222200172802628	0.0156502381765838	0.10912942066969841	0.4223419073643557	0.0033035498269990264
data/30	2	150	fd	0.0034000069421312785	0.2743664829103864	0.017218966277307325	0.07992664350134579	0.2744834187149266	0.003441963134995028
data/30	3	150	fd	0.0035154070979396827	0.27702845999235	0.018143548981018387	0.11473319153048878	0.2771360763322408	0.002957236318350039
data/30	4	150	fd	0.003518893823086296	0.29004102252439135	0.015626359113890202	0.11955167076878934	0.29010506450619467	0.002383248777042072
data/30	5	150	fd	0.0035996414682697908	0.2211008385264975	0.017659870184899826	0.10549870918062189	0.2211845073625684	0.0034058607796406347
data/30	6	150	fd	0.003638008691491757	0.35957661590154305	0.015428611849921869	0.11324367884710576	0.35990237767314404	0.002965342751359084
data/30	7	150	fd	0.0035533396023170456	0.27753951454897	0.01681199194265881	0.0751361622504195	0.27770285952372475	0.003317055833150319
data/30	1	150	sg	0.0022964587318373554	0.1708056691146803	0.0150545926617009	0.03850622079906648	0.17081519482076657	0.0002939346846278067
data/30	2	150	sg	0.002314534100279728	0.15476951346698084	0.01684379363412934	0.02420746446245903	0.15478928968759187	0.0011696746665136868
data/30	3	150	sg	0.0024301760288813258	0.1531498643011781	0.017697656478205554	0.035024706997358226	0.15321739672139842	0.0031659863391704764
data/30	4	150	sg	0.0022063478980897913	0.162464846481955	0.01495800626643767	0.04291613148141535	0.16250135961412174	0.0029602225005381875
data/30	5	150	sg	0.0023691536955560344	0.20940538110733337	0.01724054675141011	0.031246711498694915	0.20967750888431574	0.004682909671441053
data/30	6	150	sg	0.0023027935178136917	0.2532095128631638	0.01457560648277983	0.06036161330487664	0.25351091254049174	0.005217291147900071
data/30	7	150	sg	0.002233507788469276	0.18302177107096967	0.016210887801138194	0.05482158918750529	0.18306326615468135	0.0023376902513022194
data/30	1	150	sg0fd	0.0026721795742124547	0.26390238356366486	0.014861740672821	0.0304719007655991	0.2641153174614993	0.002947113832401079
data/30	2	150	sg0fd	0.0026579527688357406	0.21266495192988147	0.0166845272924269	0.026975150188078147	0.21300236460937147	0.004099632632551971
data/30	3	150	sg0fd	0.002788919498486598	0.13924888398464222	0.017513067906475138	0.03465130528048705	0.13929048352396778	0.0026105654816254336
data/30	4	150	sg0fd	0.0025590423860385038	0.1804167304820007	0.014777205223599018	0.036193035915565865	0.1804866236329952	0.0035466260295851757
data/30	5	150	sg0fd	0.0027716270979268745	0.1638723922430339	0.017120030252867815	0.031077039468817673	0.16390582729868022	0.0023402539749128523
data/30	6	150	sg0fd	0.0027995002107869863	0.2554500285161227	0.01429990503850181	0.05971290426395806	0.2556688318409569	0.0035605430346876315
data/30	7	150	sg0fd	0.002624721207405829	0.1841199760594382	0.01597419711889729	0.057879147518174835	0.18423847342274063	0.00387050522272204
data/31	1	20	fd	0.0020175717305253743	0.10469180580437552	0.01416602603219244	0.08324567226053381	0.10474969949518896	0.0016602884807265308
data/31	2	20	fd	0.001744318220154248	0.09938058392332645	0.012234733259425985	0.08277844831660572	0.09942694775883708	0.0016049307359334408
data/31	3	20	fd	0.0018149691236572665	0.09858525520677185	0.012487840529631812	0.0800843308578636	0.09863312900676521	0.0015704979482589986
data/31	4	20	fd	0.0020154512873445727	0.10036664886521242	0.013419118061125581	0.07657665359224144	0.10042405264314695	0.0016965786320789983
data/31	5	20	fd	0.0019313653644310134	0.10260138204139747	0.01316922062466121	0.07692451894482229	0.10265588631556431	0.0017544091303156855
data/31	6	20	fd	0.001943685134671346	0.10092007975175117	0.01398633122958503	0.08059591567298906	0.10097430503731622	0.0017265025365504928
data/31	7	20	fd	0.0018389914547774257	0.09741574229907676	0.013158222900681095	0.08168244693386528	0.09746473959571939	0.001602746811961965
data/31	8	20	fd	0.0017853616760705165	0.09966427724802226	0.012023400709618909	0.07588147012396548	0.09971267318016826	0.0016383832684791803
data/31	9	20	fd	0.0019368324228438746	0.10392425223868192	0.013750027460534432	0.07777797092118101	0.10397939480726963	0.0017422623938597346
data/31	1	20	sg	0.0018778027980424358	0.10595880510993096	0.014203103156262345	0.08469519909587372	0.1060189109776401	0.0016746784115054324
data/31	2	20	sg	0.0016225741871908031	0.10109961764649807	0.01226743008863377	0.08428311252823026	0.10114776606756629	0.0016087906147949347
data/31	3	20	sg	0.001693154965991445	0.09956718067200367	0.012519996739896828	0.08167114720919505	0.09961685092838773	0.0015764943494844799
data/31	4	20	sg	0.0018785801417076382	0.10076576243842371	0.013450642066469088	0.07800145538974809	0.10082529107451431	0.0016973603228120121
data/31	5	20	sg	0.0017985014886864091	0.1041615161501543	0.013201204366251345	0.07835615994466213	0.10421809471820302	0.0017567536716716252
data/31	6	20	sg	0.0018098342904855013	0.10233784271246626	0.0140228049396983	0.0820927615445799	0.1023941379864877	0.0017442080846923633
data/31	7	20	sg	0.0017170705174428893	0.09767903357173524	0.01319329667999137	0.08325024287504214	0.09772985408597913	0.0016187514170704822
data/31	8	20	sg	0.0016624053722934249	0.10151302971439476	0.012053180590533025	0.0773579338304054	0.10156326192037639	0.0016625247078692791
data/31	9	20	sg	0.0018035797594131188	0.10560080195933776	0.013786288789474745	0.07917715358184484	0.10565804345170786	0.0017568802383829795
data/31	1	20	sg0fd	0.002006623248516659	0.10453174008042684	0.014111388584683873	0.08309263269266734	0.10458906359899355	0.0016412021602363858
data/31	2	20	sg0fd	0.0017351608508810808	0.0992905235603227	0.012193826591730413	0.08264091800289085	0.09933643596811573	0.0015867654157836967
data/31	3	20	sg0fd	0.0018059959744758359	0.09842711709106299	0.01244320858396968	0.07998967540620336	0.09847454035467508	0.001553388082776209
data/31	4	20	sg0fd	0.002004920769125589	0.10010952266220562	0.013370356531792459	0.0764642258706895	0.10016637549613314	0.001677095608926408
data/31	5	20	sg0fd	0.0019212240508274798	0.10248715888541579	0.013122217278062901	0.0768095409124107	0.10254114100450526	0.0017346452527486592
data/31	6	20	sg0fd	0.001933471679925286	0.10080449053036011	0.01393991862401548	0.0804674878887345	0.10085819082172576	0.0017094719481833705
data/31	7	20	sg0fd	0.0018301306016935785	0.09717152550345627	0.013113652155334356	0.08157528712897678	0.0972200585894094	0.0015870014928321637
data/31	8	20	sg0fd	0.0017761688298631472	0.09958110135410969	0.011981754869021567	0.07578544299655716	0.09962903999921406	0.0016211703008671612
data/31	9	20	sg0fd	0.0019265736341696014	0.10382433156656873	0.01369896728915744	0.07764725410162995	0.10387894556548821	0.0017246926883825123
data/31	1	30	fd	0.003115673865968935	0.12610788469381035	0.017532980426137306	0.09877029616640652	0.12623286056134925	0.003825027743216973
data/31	2	30	fd	0.0025679768584945476	0.14486122005496205	0.01473199959877722	0.09554061388810303	0.14495965779518818	0.0036971253339680727
data/31	3	30	fd	0.0025848604689271163	0.10626959857490509	0.015014629188466053	0.08607331139877962	0.10636664791841918	0.003350875265182171
data/31	4	30	fd	0.0029988209772175405	0.12738739518563127	0.016696173637432924	0.08295956813017918	0.12750646370571228	0.0037805856981101295
data/31	5	30	fd	0.0028567937521451004	0.13532308585061703	0.015975030120938573	0.0852559759541868	0.13543762196890988	0.003916351174490224
data/31	6	30	fd	0.002875459990321489	0.13427980801277972	0.016752763521220643	0.0945996992126797	0.13439519030070962	0.004027956392656886
data/31	7	30	fd	0.0026349476423748615	0.11875610726604162	0.015654864584672717	0.0900454958489049	0.11885688591110692	0.003685584601091994
data/31	8	30	fd	0.0025840013731407998	0.13088829803835417	0.014401637877428439	0.07884248281867073	0.1309880031850596	0.0036680409226266986
data/31	9	30	fd	0.002931516397142313	0.12016869084261356	0.01680416852577385	0.09110698671493449	0.12028521129310778	0.003992902593852144
data/31	1	30	sg	0.002777416318494577	0.12803338697596395	0.01755890815323867	0.10187010751056651	0.12816529182206934	0.0038894774029320954
data/31	2	30	sg	0.0022966998251497867	0.1381904636463289	0.01475871898761248	0.09884556375655741	0.13829430902731832	0.003751289220339911
data/31	3	30	sg	0.002322083943011558	0.10415471311009648	0.015045408136505787	0.08965189692337981	0.1042570188418979	0.0034108030472758425
data/31	4	30	sg	0.0026902033692299907	0.12766420277145257	0.016718707091879188	0.0866098752472325	0.12778965706940248	0.0037316826785479666
data/31	5	30	sg	0.0025596697582197497	0.13312900872901773	0.015996237465455167	0.0886800312293134	0.13324983153954736	0.0038688967169686734
data/31	6	30	sg	0.0025740226727049816	0.13282185607428085	0.016783986397556763	0.09755384942638287	0.13294362374358215	0.004038913022439171
data/31	7	30	sg	0.002358143037575158	0.13747308437051567	0.015687060522053202	0.0936778778165191	0.13757941762315004	0.003689695336974778
data/31	8	30	sg	0.0023173819571854094	0.1403122725036601	0.01442023581221373	0.08279134191020882	0.14041761563202548	0.0037933263660957224
data/31	9	30	sg	0.00261809869907243	0.12248385524318296	0.0168302158109473	0.09422325561675318	0.1226067573998579	0.003986432927980429
data/31	1	30	sg0fd	0.003074951687373764	0.12536871204670316	0.017408930175428224	0.09855084735263203	0.1254908428671957	0.003747378972151964
data/31	2	30	sg0fd	0.002536736832179452	0.15613093353862645	0.01463689545042517	0.09546129442228295	0.15622724592397663	0.0036164323570957156
data/31	3	30	sg0fd	0.0025550967373241243	0.1675866066046697	0.014920365667338306	0.0862251776104646	0.16768162137599085	0.0032658564576776377
data/31	4	30	sg0fd	0.002963518379982911	0.1264071049060403	0.016570687731051335	0.08317454376054077	0.1265236106579275	0.003670085445545617
data/31	5	30	sg0fd	0.002823034572102509	0.1333788049689123	0.015865645384616843	0.08533906070419824	0.13349078817034601	0.003806101608525775
data/31	6	30	sg0fd	0.002840957209009712	0.132023679068048	0.016641436324896387	0.09439921911774421	0.13213643173410536	0.003927804611291127
data/31	7	30	sg0fd	0.0026022067970390005	0.11996410636119458	0.015563578277256993	0.09015264538945905	0.12006265991214359	0.0035938279929636227
data/31	8	30	sg0fd	0.002553656935294695	0.1296732130068999	0.014306116488105475	0.07919046834723399	0.1297707802418942	0.003606934938520892
data/31	9	30	sg0fd	0.0028941977886544844	0.11907180502927882	0.01668376483734317	0.09103400786703325	0.11918567555036808	0.0038921509932764273
data/31	1	40	fd	0.003419876708014708	0.15146969871811933	0.018056278458860556	0.09280442309763792	0.1516183719568157	0.004653445543084368
data/31	2	40	fd	0.002761626586527833	0.1648230767707337	0.014757253897012082	0.08641730449601752	0.164939379179425	0.004419828235462625
data/31	3	40	fd	0.002795330614435453	0.16491687066239288	0.015216790116763025	0.07126016370278286	0.16503192995530397	0.004305396729196917
data/31	4	40	fd	0.003253014553201325	0.12320587682653138	0.0171928304247277	0.06605260911761913	0.12334641103400565	0.00494879652636611
data/31	5	40	fd	0.0030669974977158474	0.15356127119913404	0.01622415252947018	0.07400420559012574	0.15369792015445172	0.005008651781457743
data/31	6	40	fd	0.0031072093023436355	0.1751514093256212	0.017064111936039517	0.08849423888086691	0.1752888629843653	0.004907967290038051
data/31	7	40	fd	0.0029042718333218303	0.16690299799398722	0.015922225510578803	0.07463665231157945	0.16702310034401818	0.004515944933368836
data/31	8	40	fd	0.0027883841219434173	0.15036080999735146	0.014560235228483492	0.06459027071513472	0.15048213640499503	0.004648795155210991
data/31	9	40	fd	0.003204907242025162	0.13894356660176824	0.01717804871578322	0.08032397045607292	0.13908262823952838	0.004761501901649018
data/31	1	40	sg	0.002978560040582737	0.1668787519805818	0.01806948075519933	0.09992782737401149	0.1670368642211336	0.004525011665478603
data/31	2	40	sg	0.0024158317142505235	0.15598560443297682	0.0147812082252646	0.09438547538352002	0.15610897279644426	0.004420041613754825
data/31	3	40	sg	0.0024506332817326028	0.1623565552889238	0.015235326193690321	0.08067416456825797	0.16247801064776454	0.004205089676325665
data/31	4	40	sg	0.0028526102526089192	0.16343166018678465	0.017196079655115454	0.07582527182603671	0.16358239824829432	0.004987181014256557
data/31	5	40	sg	0.0026927721392961154	0.13958956832264025	0.016244012668276884	0.08207586665567654	0.13973436329075517	0.005035182108110354
data/31	6	40	sg	0.0027201743226093647	0.16085217185384582	0.017088745933674827	0.09546011664882838	0.1609988562389457	0.005065691419983925
data/31	7	40	sg	0.002525677190597957	0.20227939262022948	0.01593430010121314	0.08430333844639859	0.20240996958951613	0.004627471350445414
data/31	8	40	sg	0.0024426361333053236	0.13436313699029404	0.014564545800414486	0.0727772670287879	0.1344884266601966	0.0044344802478847875
data/31	9	40	sg	0.0028041000013190923	0.14506229573881008	0.017193626030796313	0.08867985399824922	0.1452105360628762	0.004959938472191419
data/31	1	40	sg0fd	0.0033492786562318	0.15032468320559453	0.017891174704465416	0.09452162456558894	0.15046860070228224	0.004436371236290689
data/31	2	40	sg0fd	0.0027077955244681033	0.16989309419081966	0.01467081810206414	0.08870810112000035	0.17000555213528068	0.0042127780787413974
data/31	3	40	sg0fd	0.002740199175845916	0.12572541636927445	0.015108712873138192	0.0742749859830607	0.12583604160574388	0.004117989758890763
data/31	4	40	sg0fd	0.0031886946630479596	0.13186425957921186	0.01701998115893217	0.06935373776753195	0.13200079434432566	0.004812975918257331
data/31	5	40	sg0fd	0.003011221291003901	0.15530848258764987	0.016114545658947804	0.07650241442686001	0.1554407887107342	0.004869620228468524
data/31	6	40	sg0fd	0.003047495587637539	0.2556208576542531	0.0169343331803857	0.09021516471218712	0.25575409821827094	0.0047970820829244185
data/31	7	40	sg0fd	0.002839594936016232	0.15074180864327852	0.01580019839848401	0.07773133182354225	0.150858011916216	0.0044007553739987505
data/31	8	40	sg0fd	0.002732236409491876	0.15635322800404391	0.014460900676047054	0.06698660769760571	0.1564693411847358	0.0043844085844757085
data/31	9	40	sg0fd	0.0031405415238685676	0.9221714956033056	0.017045300134210784	0.08281522406580284	0.9223369882399594	0.004692228215860284
data/31	1	50	fd	0.003574726003207934	0.1668969437975076	0.017926817035393647	0.07124768093979905	0.1670562718307736	0.005196976445161427
data/31	2	50	fd	0.0029310617616537726	0.23739068972642458	0.014709585287929906	0.07192486286534394	0.23751293555007238	0.0051485282670875815
data/31	3	50	fd	0.0029804463059705856	0.16553223020747168	0.015098366494031118	0.05431836490946141	0.1656608642646109	0.00461698338092639
data/31	4	50	fd	0.0034532858198954835	0.15554035371498107	0.017374491629463	0.049363072073712086	0.15574647688210227	0.004653302629044112
data/31	5	50	fd	0.0032225887022184815	0.17645540326364328	0.015974446814499263	0.05256660790715386	0.17661277229391772	0.0043392464430863625
data/31	6	50	fd	0.003271613399160453	0.20908902664355544	0.016917539099043206	0.06649269296905425	0.20925035527284047	0.005048317255816887
data/31	7	50	fd	0.0031071024953586656	0.17932322480402424	0.015823957912622266	0.06340041288965251	0.17945763993510225	0.004432331151331162
data/31	8	50	fd	0.0030114828761427298	0.17093918861113505	0.014479470555111588	0.060260403984842184	0.17109863304899975	0.005334833901304884
data/31	9	50	fd	0.0033718373407151314	0.15541890624739751	0.016935910126797817	0.05486712380448869	0.1555796877384524	0.005016811602846749
data/31	1	50	sg	0.0030493455411876873	0.17229246466822598	0.017964958366185106	0.08987280109870473	0.1724620622509234	0.005158464989587354
data/31	2	50	sg	0.002478074371354786	0.175630541161408	0.014709066939710611	0.083467307182372	0.17576517184017232	0.005029172648653707
data/31	3	50	sg	0.0025236449349743985	0.1940925016527289	0.015083601887030937	0.06833243538618973	0.19422568476162833	0.004657155066013303
data/31	4	50	sg	0.0029343037011115214	0.14132524985315034	0.01734298593830132	0.062336236171117845	0.14148221686984566	0.005031953858734607
data/31	5	50	sg	0.00274548645843603	0.2029104008953198	0.01598463173390469	0.06904121952740365	0.20306546620640487	0.005103173603159475
data/31	6	50	sg	0.002778399580138761	0.19440986889730455	0.0169229009809031	0.08442765317628254	0.1945711097049737	0.005046437381090207
data/31	7	50	sg	0.0026099802695068453	0.1579605820948834	0.015829516237817802	0.07300515337379819	0.15810269202835187	0.0047172938876155835
data/31	8	50	sg	0.0025181612550108203	0.1782335028012382	0.014448017513966944	0.06436402901162593	0.17836729056525577	0.00524331372204825
data/31	9	50	sg	0.0028639571447236297	0.157957986888338	0.01693999784140888	0.07566554735966682	0.15811898413743763	0.004786759045033577
data/31	1	50	sg0fd	0.0034610005355606875	0.16774112920521278	0.017830259670386654	0.08098387410840871	0.16789314146807768	0.0049792272486085904
data/31	2	50	sg0fd	0.0028219331011202723	0.17105090894120886	0.014589998871531389	0.07500913695096251	0.1711697893963565	0.004845520837745702
data/31	3	50	sg0fd	0.0028649821271468008	0.1619896289855143	0.014995748360864807	0.05899780892606424	0.16210965666935928	0.004493736050714898
data/31	4	50	sg0fd	0.003323483552883679	0.24845850867876515	0.017144488927455126	0.05285579226512833	0.24861178434254405	0.004350427427486994
data/31	5	50	sg0fd	0.003113168527763436	0.1541946491754678	0.015919243251907387	0.05944792314612518	0.15433386100955554	0.004541858839311707
data/31	6	50	sg0fd	0.0031512543839584167	0.15031235921253364	0.01681757095166021	0.07530621562167387	0.15045020041295518	0.004660725740012107
data/31	7	50	sg0fd	0.002977489111138174	0.18657944861540438	0.015740778010694248	0.06396275763893094	0.18670576302290184	0.004284043287344439
data/31	8	50	sg0fd	0.0028698966433234694	0.16841887861921562	0.01437233907066808	0.057056737690173755	0.16854095259779128	0.005069119421317181
data/31	9	50	sg0fd	0.0032456669616956276	0.166498734356407	0.016865117909048193	0.06573584989569324	0.1666433351377864	0.004579990537044277
data/31	1	100	fd	0.004414314775830337	0.20645656536156623	0.018328008619744814	0.1316464469964545	0.20661973038640596	0.004587742085160772
data/31	2	100	fd	0.003951391718841921	0.28544712582996257	0.01598731556513011	0.15229316972176082	0.2856030841137836	0.005572518331262702
data/31	3	100	fd	0.003953879840042062	0.2761170937921641	0.016006410501487423	0.15997159320346033	0.27630876708949587	0.004141217812403585
data/31	4	100	fd	0.004364662408991819	0.26253654043819563	0.018244332652508292	0.12779148463967685	0.2629016519207847	0.006241123959032547
data/31	5	100	fd	0.004177715295162667	0.25393699502698697	0.016754546168975527	0.11894741312069564	0.2541827259203013	0.004258767607541182
data/31	6	100	fd	0.004390914563095041	0.2485008345180111	0.01787356550980369	0.14437287760973486	0.24883523011527392	0.005489334030331885
data/31	7	100	fd	0.004232699684927233	0.22675504155345982	0.016917099638127722	0.1524394758700655	0.22697619516145362	0.004031711582764466
data/31	8	100	fd	0.004147941232881511	0.27630830425105535	0.015572294028134426	0.14101439746348066	0.2765363940595988	0.005352988227529909
data/31	9	100	fd	0.004827284256813739	0.32617903485613176	0.018796888878277216	0.1370941751309098	0.3265956308560973	0.00636169331231332
data/31	1	100	sg	0.0031154820881983073	0.18213508561999087	0.017497215904008077	0.08312922388344929	0.18233482330005107	0.0053170372654039975
data/31	2	100	sg	0.0025448861437898686	0.2651536144591369	0.014632088206013713	0.09870229224964891	0.26530875558448774	0.005133244326128416
data/31	3	100	sg	0.0026124446902332445	0.24284002792999473	0.014884324120919805	0.0788298408207027	0.2430148310529638	0.004674481234558697
data/31	4	100	sg	0.0030083765479894894	0.5493051432233889	0.017443722826127998	0.07765572564951129	0.5495933675834658	0.005028508790240549
data/31	5	100	sg	0.002810209817004117	0.19653825274985232	0.015725896260723893	0.07391467979662401	0.1967375538802425	0.005181335099669396
data/31	6	100	sg	0.0028771297683613858	0.24234036775122547	0.016694904481395795	0.08254290554102506	0.24251958227559348	0.0051469593332169146
data/31	7	100	sg	0.0027266627278479945	0.22673928701773302	0.015741860650070796	0.10030704695618496	0.2268945650625559	0.005129908576295817
data/31	8	100	sg	0.0026354681478134735	0.34593044350218655	0.014447750669416053	0.0931125720226718	0.34612288397983537	0.005746255492112367
data/31	9	100	sg	0.002975987022374888	0.24633702453733375	0.01706569493477224	0.0823939538140414	0.2465437218010327	0.005075928652474645
data/31	1	100	sg0fd	0.0036040372078331643	0.1736367810014586	0.017467208005753302	0.07213103041951854	0.17379903935037824	0.004846512885500921
data/31	2	100	sg0fd	0.00296966566132035	0.19097216667649836	0.014370935159037968	0.08834022416502409	0.19109960148366145	0.004861313613539039
data/31	3	100	sg0fd	0.003046620813244634	0.18458341127215272	0.01480219432236567	0.06713200804157282	0.18472082100275414	0.004324021317336297
data/31	4	100	sg0fd	0.0034949744460322806	0.17769324575885925	0.01710109459203825	0.06439132206588265	0.17785062320597322	0.004912135394932604
data/31	5	100	sg0fd	0.0032503037260856616	0.19450753139224786	0.015542363996533082	0.06086954561682905	0.19469730790177422	0.004808574746140208
data/31	6	100	sg0fd	0.0033675363064408627	0.26170253187173037	0.016590932448664636	0.07333744473566074	0.261877562712354	0.005240241577721689
data/31	7	100	sg0fd	0.0032249326791605614	0.1810045716859516	0.01545452260741631	0.07918328217256067	0.18111251239090712	0.004713202001666777
data/31	8	100	sg0fd	0.003093350729229515	0.2508372038840922	0.01420972651690853	0.0816120674798432	0.251077358335836	0.005132140787994358
data/31	9	100	sg0fd	0.0034816874532082372	0.17470322048944126	0.016677108600255307	0.06658297664312403	0.17488591200790793	0.0049792398686975044
data/31	1	150	fd	0.004982156293797301	0.2605205426318304	0.018841999035665347	0.14310988749430403	0.2606594496602222	0.0036533171152560526
data/31	2	150	fd	0.004312992132248301	0.28670463201627855	0.016506037385131258	0.15139094392725413	0.2868776189222411	0.004568429608873546
data/31	3	150	fd	0.004472236683252506	0.2729990485431281	0.016767676391151114	0.18109044410436875	0.2732543707656077	0.0061442324788497345
data/31	4	150	fd	0.004754967624220275	0.3056087273297965	0.01873870626021625	0.11564820180835127	0.3060239944941056	0.005472476682955234
data/31	5	150	fd	0.004699035431333743	0.37435980627489857	0.017564703048516952	0.12842559507016535	0.37459502459033656	0.004624572023616131
data/31	6	150	fd	0.004777266913214513	0.3113424358356326	0.018431028286933885	0.1578451567130145	0.31183034364930695	0.007189763958922618
data/31	7	150	fd	0.004615980742071434	0.29289309179534284	0.01731318074077349	0.15720843147705224	0.2931689663451864	0.004029056717660744
data/31	8	150	fd	0.004510060161986321	0.3441983637235481	0.016073770142771993	0.14616247640491792	0.3445139329149014	0.006881854224753258
data/31	9	150	fd	0.005158744148270557	0.4664872375787301	0.019351657474599868	0.1266912288432025	0.4668042433114795	0.00447660091560324
data/31	1	150	sg	0.0031193817454891757	0.18524564881253164	0.017514115451129773	0.08543217771327774	0.18545016594632083	0.005311835524119702
data/31	2	150	sg	0.0025504774229256648	0.24945077291207712	0.014689020963482412	0.10081170581569435	0.24961099037114926	0.005070658074612532
data/31	3	150	sg	0.002615658129281719	0.2474802519405132	0.014899451573084645	0.08158135116478524	0.24765463294586174	0.004587266308356343
data/31	4	150	sg	0.00301425677996597	0.2659715975896584	0.017487981398765107	0.08118059177940004	0.2662378065559596	0.005105058802069258
data/31	5	150	sg	0.0028171112306793348	0.2399453164935998	0.01573813720654073	0.07908798678397301	0.24014787796510945	0.005172943694144005
data/31	6	150	sg	0.00288235209340785	0.3595158044985464	0.016720129698706777	0.08496953875116438	0.35970347312579903	0.005233674053869737
data/31	7	150	sg	0.002733058649230773	0.22718213950248878	0.015770120123903445	0.10170641027723673	0.22733704938944596	0.005218174837550841
data/31	8	150	sg	0.0026385166004556583	0.3000799103708363	0.014509769107070405	0.09661694747238019	0.30027451154965307	0.00569549731666474
data/31	9	150	sg	0.0029821406967846836	0.2754715752792631	0.017120925058263816	0.08607115894031285	0.27568210507647906	0.005190654615637387
data/31	1	150	sg0fd	0.003625618012649482	0.1879273462419887	0.01747480167961269	0.07397842877587531	0.1880913921746071	0.00478924893111936
data/31	2	150	sg0fd	0.002991027535864775	0.24609194718050395	0.014385534849357411	0.093111855568569	0.2462319825142795	0.004727571294783279
data/31	3	150	sg0fd	0.0030594192330878557	0.2135887552870744	0.014814072217880237	0.07570100842880541	0.21372903198035356	0.004232965857495247
data/31	4	150	sg0fd	0.003524056530560406	0.19294749952553275	0.017112147562263366	0.0658263758840099	0.1931254608530837	0.004854516237618372
data/31	5	150	sg0fd	0.0032823417512594785	0.19390771474242077	0.015534744959452475	0.06434114834386594	0.19409660485009067	0.004801084646279053
data/31	6	150	sg0fd	0.003398587986130752	0.2437595605377871	0.01664347025827146	0.07696074280012195	0.24395236552647367	0.005182715772408084
data/31	7	150	sg0fd	0.0032528078804101314	0.2422162218253686	0.015474855343338057	0.08037026126456566	0.24232543619171637	0.0046734226897419805
data/31	8	150	sg0fd	0.003108453525146581	0.21490163815496913	0.014224514861097043	0.08462586272655905	0.21509814212079972	0.005057112359922072
data/31	9	150	sg0fd	0.0035070149108120076	0.19105739830197624	0.016679732185332377	0.06574239302876801	0.191232056452615	0.004877287425002828
data/32	1	20	fd	0.0017268633426820283	0.11988286618755459	0.0141904609551018	0.005860356929982068	0.11995568151041322	0.001712755537592022
data/32	2	20	fd	0.0018002572100721797	0.08521906600702045	0.014091731474922552	0.007714234313993187	0.08525351940196679	0.0014616296504950269
data/32	3	20	fd	0.0017530272883112055	0.06690010283437829	0.013603034314896309	0.006418865566021262	0.0669067907993024	0.0004259417661937271
data/32	4	20	fd	0.0020151042384795744	0.1163692724250716	0.016902905867865296	0.006198967035936163	0.11647132416941548	0.0016478966334995478
data/32	5	20	fd	0.0018110851096506233	0.6129277846850464	0.014476239445602288	0.007673154128448625	0.6139433585895204	0.0018502006021878555
data/32	6	20	fd	0.001958034632517021	0.060929323417696774	0.015243931079321722	0.005659304575892416	0.06093614195153052	0.0003055571872426782
data/32	7	20	fd	0.0017371918038868953	0.18479930923538726	0.014275484421077775	0.0063795673830626355	0.18498773463357523	0.0016510767802515782
data/32	8	20	fd	0.001810581830409177	0.06875851098908323	0.014316975963340486	0.00477881030155665	0.06876533180897752	0.00025331047562774755
data/32	1	20	sg	0.0016137825325087034	0.10823976594242979	0.01422425200022528	0.006001578240672143	0.10830751898772295	0.001644021606902759
data/32	2	20	sg	0.0016826604491527698	0.09778368865985784	0.014122719590067499	0.007709151279361736	0.09784644119297	0.001968430238729632
data/32	3	20	sg	0.0016391783224929215	0.07300686687279342	0.013631826824973303	0.006499689014565218	0.07302009629360748	0.0007035953936908685
data/32	4	20	sg	0.0018792806846429885	0.11262623649257061	0.016937419988390063	0.006271775638059077	0.11272816183215137	0.0016101482707491827
data/32	5	20	sg	0.0016971050571361812	0.09695133395472598	0.014508335304407639	0.007753459916875235	0.09697653982968285	0.0010409564991168882
data/32	6	20	sg	0.0018318361588518437	0.0663202224508967	0.01527390582478305	0.005734555237178445	0.06633252063434483	0.00037328696227490637
data/32	7	20	sg	0.0016256298652706374	0.11275909436528268	0.014309459690725893	0.006554285509714223	0.11279909201938668	0.0009498708274320403
data/32	8	20	sg	0.0016937309657361634	0.10819518113872863	0.014348856337931978	0.005060887990599071	0.10822631670061295	0.0007231707966195373
data/32	1	20	sg0fd	0.0017183222382992148	0.11953362754704937	0.014143139831089144	0.005832187097879774	0.11961110909713782	0.0017707485359521047
data/32	2	20	sg0fd	0.0017913794359969864	0.08796573236567018	0.014043499368138198	0.007663161691538897	0.08800401010620908	0.0015377241893882853
data/32	3	20	sg0fd	0.0017445923242324114	0.06720601619007378	0.013559409064260283	0.006372814704878671	0.06721312655757138	0.00045483469594242553
data/32	4	20	sg0fd	0.00200386194940522	0.11885804692993471	0.01684267240940963	0.0061364976819123975	0.1189730102470777	0.0017473829517585342
data/32	5	20	sg0fd	0.0018025212451595685	0.3902317256289384	0.01442459840188728	0.007624044224414613	0.39057932267160034	0.0014584742684012188
data/32	6	20	sg0fd	0.0019484179123504708	0.060318118700726224	0.015191933132638146	0.00560986156307795	0.06032474456517576	0.0002793471949154708
data/32	7	20	sg0fd	0.0017288108342473278	0.17137279302271824	0.014226173909098161	0.0063472564938529576	0.17152035779884336	0.0015312762815757643
data/32	8	20	sg0fd	0.0018018228458904744	0.07278382520320306	0.014267726132055764	0.0047921075833866995	0.0727916429347677	0.00029240742073211235
data/32	1	30	fd	0.002574952813210438	0.07210204408181302	0.01685519365290007	0.014909839504363294	0.07212718313816967	0.0010966679614652496
data/32	2	30	fd	0.0026762597830071277	0.08941006832749687	0.01691432321379525	0.01806911491836402	0.08944080496838605	0.0013300040255177497
data/32	3	30	fd	0.002567400482248025	0.14280833200298496	0.01613365288143079	0.019732838053533656	0.1429151723812711	0.0033369154810813807
data/32	4	30	fd	0.0031956085810748245	0.09080160383776233	0.02066141926393827	0.02236169699514038	0.09085271343160559	0.0014181275269084632
data/32	5	30	fd	0.002731059213231044	0.09398361101394359	0.017679546483450652	0.018568837081377135	0.0940848114433997	0.002354510404154476
data/32	6	30	fd	0.0028800966497436304	0.15683378730596398	0.01886417669318007	0.01615689520305736	0.1570760333546364	0.004107468268855903
data/32	7	30	fd	0.0025971421050475178	0.10583957906654025	0.01724728211945158	0.015114882852371973	0.10590260156196193	0.0017137326127960688
data/32	8	30	fd	0.002638860870757364	0.04783702453738891	0.01727272448268531	0.00767427354945522	0.04783902820025569	0.00019088850720824226
data/32	1	30	sg	0.00230291160864186	0.0822399661612595	0.016884412508644846	0.014342913495169448	0.0822641462025921	0.0013057300274570314
data/32	2	30	sg	0.0023926560298379983	0.09137106885477347	0.016938254128022124	0.01735533155696196	0.09140880863484194	0.0014466873704455118
data/32	3	30	sg	0.0022966456536574176	0.12148176492199234	0.016154272778405716	0.018704288307728446	0.12168178491780877	0.0034551377778788118
data/32	4	30	sg	0.0028557473222784965	0.09343174128269116	0.02068141792364813	0.020938514778431762	0.09348030367830933	0.001504668540992833
data/32	5	30	sg	0.002439092532279463	0.10112639137234326	0.017704382824668526	0.017851418884921928	0.10120733826667719	0.002949330038842364
data/32	6	30	sg	0.002579951471547982	0.15555613143378957	0.018893444748541096	0.015310473115618199	0.15584941464102095	0.0032614967603946375
data/32	7	30	sg	0.002320315436980449	0.11548080395745597	0.017278289153517878	0.01408893255392222	0.11554224909301997	0.002228356107191717
data/32	8	30	sg	0.002365113422378898	0.09855363296259954	0.017300440649557935	0.006908315278313578	0.09855614653415802	7.650329039563154e-05
data/32	1	30	sg0fd	0.0025436400574847017	0.06614459314404339	0.016739435093395438	0.014547850398267177	0.06616546278397277	0.000869939984601207
data/32	2	30	sg0fd	0.002642660497064602	0.08544826212446821	0.016801316005796357	0.01759825658781127	0.08547637409247598	0.0010824948916784325
data/32	3	30	sg0fd	0.0025338661949780546	0.1963533027257716	0.016032016035924617	0.019149574789576313	0.19646828131054847	0.0030195864763594635
data/32	4	30	sg0fd	0.003151994031710221	0.08738170254051088	0.02052698911962154	0.021599639129381277	0.08742624735962522	0.001240540704114072
data/32	5	30	sg0fd	0.0026963754211991016	0.07831234481058422	0.017558403111627312	0.018113866609831678	0.07839065988367892	0.0020693327190747478
data/32	6	30	sg0fd	0.002841660445862153	0.23841098598776006	0.018734695735342474	0.015664774817044907	0.23870244044293462	0.003952635401762714
data/32	7	30	sg0fd	0.0025645300262668045	0.09661215444464924	0.017125923346945543	0.014516053181307973	0.09665915897667017	0.0013592848864431332
data/32	8	30	sg0fd	0.002607240038647161	0.049458302600189845	0.01715079179298276	0.007250109250955597	0.04946018500464071	0.00013663504675311225
data/32	1	40	fd	0.0028022202047763875	0.11399743127810616	0.01714847076616165	0.023659202572589536	0.11404429971408207	0.002027067207611942
data/32	2	40	fd	0.002973534280975345	0.11317822094922052	0.017085062592674487	0.02795018917058996	0.11323975175843468	0.002533856184639821
data/32	3	40	fd	0.0028236211157487505	0.14144583106683534	0.016373766929753945	0.032810378382831164	0.1416961198757428	0.005781883687550691
data/32	4	40	fd	0.003598378991809119	0.20363346552418377	0.021192242080980066	0.04054737828495422	0.20380565865404682	0.004090179931385795
data/32	5	40	fd	0.0030308607993318813	0.1321305625559314	0.018067653563308285	0.033055892628212846	0.1322054951719311	0.002615821786156225
data/32	6	40	fd	0.003199869430575666	0.1408042651630103	0.019166067063273548	0.03262751790965953	0.1409361298813002	0.003425390176385748
data/32	7	40	fd	0.0028751161900120747	0.13273789050238552	0.017504452143982403	0.03206917653011782	0.1327844088317825	0.002377081991672005
data/32	8	40	fd	0.002918016335350836	0.1436936376396325	0.017621597197888063	0.024438235435405114	0.14373855567100544	0.0017459059337084437
data/32	1	40	sg	0.0024482200827454824	0.16877301243100726	0.017169500062319258	0.022123514602572225	0.16888265662738863	0.0028161357759115832
data/32	2	40	sg	0.0025787672219931023	0.16533312393276556	0.017087533520009787	0.027234117610001485	0.16542784018570675	0.003623070809379185
data/32	3	40	sg	0.0024622005262756874	0.11172730004754523	0.01637265641363703	0.03035348751518534	0.11194891662685778	0.005994125270951776
data/32	4	40	sg	0.0031362247977698657	0.11690190074807741	0.021185046250826706	0.03746646633082051	0.11707236420534492	0.0036163853778942937
data/32	5	40	sg	0.0026217429290466233	0.2401026105943641	0.018072095479652196	0.02983490911212713	0.24015870257297828	0.0017239328198459254
data/32	6	40	sg	0.0027891543900424344	0.12560102148772415	0.019186867084120707	0.029706236072187604	0.1257425095867152	0.003658310423650417
data/32	7	40	sg	0.0024966251054166057	0.13320860253258798	0.017521430076265023	0.02937903412527369	0.13325315464401866	0.0012597033892573738
data/32	8	40	sg	0.002530234788186277	0.1581363460166688	0.01763236389464421	0.02025871460524715	0.15825245662290507	0.0034014788579079386
data/32	1	40	sg0fd	0.002749104602968075	0.10045268813024724	0.01700972098998597	0.022579017189902295	0.10050220185500845	0.0019721729152776665
data/32	2	40	sg0fd	0.0029070283175741366	0.11374992962968615	0.016969720696046065	0.02727675675961224	0.11381838799667769	0.0027863524478054483
data/32	3	40	sg0fd	0.002763709979069331	0.16181123335871123	0.01624286114347604	0.031200015088791014	0.16204951207483226	0.00556631366815465
data/32	4	40	sg0fd	0.0035171522786964743	0.1236732940581361	0.021024917740797594	0.03851604977868763	0.12383442300658702	0.0038294764229442257
data/32	5	40	sg0fd	0.0029605328255446336	0.11835916517152043	0.017913842739318307	0.03072507233971458	0.11841697271682577	0.00212450572614321
data/32	6	40	sg0fd	0.003132916767753946	0.1552297910349289	0.019035436831321917	0.0306485531406115	0.15535427102710628	0.0030435163360687553
data/32	7	40	sg0fd	0.0028137558005432764	0.12538433969425836	0.017369627076735703	0.03023301827825255	0.12542422705815864	0.0018993215623669577
data/32	8	40	sg0fd	0.0028504351476297037	0.13481268795496454	0.017473394303129258	0.02145360902852381	0.13486051729601498	0.0021242508470192714
data/32	1	50	fd	0.002911910955290073	0.12097262919098019	0.01711136406770165	0.024134502771036955	0.12098252013645183	0.0008102744952584448
data/32	2	50	fd	0.0031545407109206027	0.13803626312565684	0.017102927370905716	0.04089590267626331	0.13809661252172215	0.002366306933783768
data/32	3	50	fd	0.002946057675554967	0.19856616346444136	0.01633705493526416	0.03842865703466581	0.19901067886872742	0.007116811492332235
data/32	4	50	fd	0.003861533380148114	0.28141783744109267	0.021178234565715104	0.043216728410480666	0.28154777697333633	0.003023004305235522
data/32	5	50	fd	0.00321627889036238	0.1516393637774446	0.018038073956933777	0.04119856732110955	0.151723375957245	0.003424120137903445
data/32	6	50	fd	0.003349494137721806	0.22831115150762393	0.018998509940960785	0.037636530551954275	0.22834843474041214	0.002040211794853111
data/32	7	50	fd	0.002994633972956515	0.12936314240426705	0.017435332075128658	0.03658043302540773	0.12939698152758236	0.0025502887725789864
data/32	8	50	fd	0.00311664078543941	0.16143506032873356	0.017575401955128828	0.045956486615609145	0.16154671607318943	0.0030019756066220356
data/32	1	50	sg	0.0024814458193299573	0.33206222147390424	0.017136619010310477	0.025560822142903533	0.33223459761113133	0.0027051319769236287
data/32	2	50	sg	0.0026402912077617955	0.12180279551172471	0.01707832795567426	0.03286307963983737	0.12188627013936978	0.0035090154027869443
data/32	3	50	sg	0.002495477846477765	0.17477940442601994	0.016331385627772435	0.03640726301327175	0.17508222135960017	0.007218229054539997
data/32	4	50	sg	0.0032477533017537872	0.1751155543591111	0.02116874441976654	0.04320539126112057	0.17527630858650145	0.0032404887981933206
data/32	5	50	sg	0.002696768089928974	0.14527902799285275	0.018032440998529433	0.039092550657665905	0.1453227859829305	0.001813265631446551
data/32	6	50	sg	0.002833474785965547	0.123400685852111	0.01903677089196335	0.03755330430483037	0.12346813971512358	0.0020546849608128522
data/32	7	50	sg	0.0025365575794217615	0.12118211607798167	0.01745960409098403	0.036612930062215276	0.1211989058676598	0.0011892163898601375
data/32	8	50	sg	0.002601443659330958	0.1678911784132245	0.017579788116877965	0.035870141025488855	0.16801104101589465	0.0031039541851975157
data/32	1	50	sg0fd	0.0028158016669710723	0.13758120084773373	0.01698652847462604	0.025708740324245975	0.1376157795039676	0.0013993481021082037
data/32	2	50	sg0fd	0.0030142945827531915	0.11248540354340295	0.016940109288410544	0.03284184275717127	0.1125448290939251	0.00258960044710152
data/32	3	50	sg0fd	0.00283555568951457	0.18520649074005352	0.016207942266513637	0.03674785820340733	0.1855260750051648	0.0063655485408688145
data/32	4	50	sg0fd	0.0037063813850573193	0.1411812673068714	0.021048897962196736	0.043186996237086786	0.14134150722403058	0.0034254934345840883
data/32	5	50	sg0fd	0.0030894893616612096	0.1388150022310781	0.017902651207017173	0.03948368110942286	0.13889213802886874	0.0030544143289499073
data/32	6	50	sg0fd	0.00322286192881472	0.14748996029783543	0.018923759541007782	0.03786360582942878	0.14755585173145383	0.0025810462594564815
data/32	7	50	sg0fd	0.0028896796495926557	0.1482050318902769	0.01733063332663147	0.037042067700252146	0.148239308930124	0.0023803949176819748
data/32	8	50	sg0fd	0.0029804460286639647	0.1437414812096034	0.017445584453532014	0.03689077415944981	0.14383580820017128	0.0019411722391910488
data/32	1	100	fd	0.003457441898971033	0.19530766941828176	0.01708168555804778	0.05811443445774742	0.19535943253854496	0.0028758558704197394
data/32	2	100	fd	0.0038874448715677965	0.2508338724224656	0.017494169019148582	0.0905463419135877	0.25096480015421013	0.0036094751121569283
data/32	3	100	fd	0.0036309972064756646	0.255484314863572	0.016712213156357965	0.030376852098996227	0.2555311533984627	0.0007252198449893074
data/32	4	100	fd	0.004424691204111836	0.2001145681002352	0.021014922828408205	0.0690535628115343	0.20016058881570892	0.0015763970986881234
data/32	5	100	fd	0.0037916705586605866	0.20956971343210057	0.01784700657298977	0.06203550587015193	0.2096204879552917	0.0027063553747666232
data/32	6	100	fd	0.0040083308152031386	0.29511449316453997	0.01894291395694867	0.0633483637835915	0.295625672820305	0.0070936424143254635
data/32	7	100	fd	0.0035226897186075253	0.19334555842033901	0.01736370151284928	0.07520461282694604	0.19340698530095693	0.002159972778497647
data/32	8	100	fd	0.0035287507144168037	0.340625566854615	0.01727064271261587	0.09182151857259958	0.3407207621536935	0.005094950832203144
data/32	1	100	sg	0.0025891148661672625	0.19372539078571746	0.016913630958667766	0.03772722293125318	0.19390641799102012	0.003557721640594159
data/32	2	100	sg	0.0027953825385746466	0.2086945489540191	0.017163084265788768	0.05893052601359172	0.2088129486754216	0.0027201746986465513
data/32	3	100	sg	0.002620565884424	0.2326742587854951	0.01634824768776918	0.03593705627557611	0.23303435505576978	0.006615316518829496
data/32	4	100	sg	0.0033711997236074605	0.15697632391112581	0.020762925970965147	0.050229844629134934	0.15708014127020437	0.0027574600518316954
data/32	5	100	sg	0.0028041397406394744	0.1837397174225043	0.017747833707180145	0.043614914821204866	0.18376323448790763	0.001337084249155266
data/32	6	100	sg	0.0029682646145462875	0.14335602096812872	0.018647751715772903	0.046388148721246796	0.14337417318931117	0.00175882945674832
data/32	7	100	sg	0.002632437283697704	0.1377827673607326	0.017148632139029236	0.04772519876000834	0.13779146960679467	0.0010478837087646263
data/32	8	100	sg	0.002698037162758485	0.2167236661002521	0.017317586397414347	0.061063550628066815	0.2168249000776598	0.002784425317540645
data/32	1	100	sg0fd	0.0030177290513836025	0.2203239994457959	0.016815087213932985	0.03192514348953368	0.22042241272595678	0.00316116399011331
data/32	2	100	sg0fd	0.003281196386505752	0.1555655749925058	0.016931677963375524	0.054629296590030164	0.1556015269811017	0.0013109429918006783
data/32	3	100	sg0fd	0.0030567477225349232	0.22009342059607867	0.01617476945195228	0.03317375624625201	0.22039080432553634	0.00552750018773967
data/32	4	100	sg0fd	0.003913540622104539	0.15123548766892908	0.02072868385687516	0.043200432120925496	0.15130639961313397	0.002198321752559148
data/32	5	100	sg0fd	0.003268372001968687	0.15609633765283967	0.017747984638367444	0.04022041189875507	0.156124020901322	0.0021543902885624642
data/32	6	100	sg0fd	0.0034735444349942384	0.15387300345178484	0.018612797076795258	0.04008252382946426	0.15389873566809528	0.0018861823675473796
data/32	7	100	sg0fd	0.0030631934266540273	0.10247912089452543	0.017117478961802452	0.038264695042266976	0.10248951698041166	0.0012070938662506966
data/32	8	100	sg0fd	0.0031495919163525813	0.143946243209009	0.017270188859906332	0.05799970585275026	0.14400295124316168	0.0030719463853212067
data/32	1	150	fd	0.0036020655244496983	0.31180733050157855	0.01714431566417599	0.06853692438478305	0.3118655250883177	0.003207442722535617
data/32	2	150	fd	0.00416128302921903	0.2145675432745602	0.017848776482468028	0.09215113235300627	0.21472883733671944	0.004930103887201091
data/32	3	150	fd	0.0038908816546120435	0.26851958631027023	0.01688520571938224	0.056797878185633144	0.26855707578921756	0.0028904393352049917
data/32	4	150	fd	0.004643296248201897	0.23458471937320413	0.021278091882328303	0.08427252433660379	0.23472584690878578	0.004001972127554438
data/32	5	150	fd	0.0040743847559090995	0.21778860552247165	0.01811046281382799	0.08140106470323913	0.21781996948546128	0.0026773094188334273
data/32	6	150	fd	0.00431777926894164	0.3717805573662361	0.019094472991457685	0.07132305438791305	0.37242486125203905	0.009701159484578751
data/32	7	150	fd	0.0037483032376995455	0.28467500013516034	0.017538840696086716	0.06421936724343719	0.2848618650898392	0.00281787043892415
data/32	8	150	fd	0.0037136157522877303	0.2643994811048037	0.01736388702203003	0.09973435099877831	0.26470067451547885	0.006510718257334498
data/32	1	150	sg	0.002595948526207172	0.17627229150982246	0.016924933321882548	0.03975290304274578	0.17640301484881588	0.0034110437616230414
data/32	2	150	sg	0.0028017472108695413	0.20235928232424646	0.01715734727801869	0.05983476579713886	0.20242102882875657	0.0013482834549186694
data/32	3	150	sg	0.002628651535807069	0.24396122548128837	0.016366456640860835	0.03627466627083896	0.24434124421631273	0.0073068727905910525
data/32	4	150	sg	0.003375283302429898	0.15345153835486752	0.02077622780910671	0.05086531216052856	0.15354864807608415	0.0025740727577964464
data/32	5	150	sg	0.0028128367467270565	0.1854426309417173	0.017754794700309637	0.044782315358140166	0.18546756770646947	0.0013670051040854743
data/32	6	150	sg	0.002976451698720262	0.15735662555602764	0.018662843027220297	0.05006329514061323	0.15737509511769365	0.0017117333951364138
data/32	7	150	sg	0.0026396071576968846	0.12359494571382428	0.01715626764715305	0.04970520677435014	0.12360344813883017	0.001128111249500924
data/32	8	150	sg	0.0027024107208007634	0.21297536602496314	0.01732455884742853	0.062378926723004886	0.21307267681251568	0.0027114493868700554
data/32	1	150	sg0fd	0.003049863725596207	0.16935193163686701	0.01682068287837778	0.034638981273577146	0.16941828229033545	0.002881662181759848
data/32	2	150	sg0fd	0.003311104275571584	0.15512597101302364	0.01693922221739423	0.056314981580110814	0.15514268574593074	0.0011836614594777568
data/32	3	150	sg0fd	0.003087257830024744	0.23428250348347895	0.016192775606642926	0.0357219922293021	0.23465111049309875	0.007040425291384174
data/32	4	150	sg0fd	0.0039396952584716035	0.15310112336456344	0.020739459625863012	0.04407257514864584	0.1531708618220601	0.0018440538342821386
data/32	5	150	sg0fd	0.0033039322121154115	0.17287656210459726	0.01776544944830571	0.04647957861619839	0.17290235534621065	0.002028172458508192
data/32	6	150	sg0fd	0.003507781337072976	0.14378891804889796	0.018627505331412025	0.04266909713673963	0.1438062749573559	0.0018519071737736735
data/32	7	150	sg0fd	0.003091076315954184	0.11748501666319898	0.017132568327186157	0.0416744730792955	0.11749763163773254	0.001405112123110576
data/32	8	150	sg0fd	0.0031646009521756908	0.20446916203834042	0.017288795327287394	0.05995201141825174	0.20452890650983763	0.0029713520647645813
data/33	1	20	fd	0.001613929224116762	0.08123158730752046	0.009748669940957777	0.04872332871929573	0.0812710526621179	0.001044747758609851
data/33	2	20	fd	0.0015582940941867372	0.11394769080520695	0.007634480177961185	0.044797670182025365	0.11398677696758457	0.001169101061524968
data/33	3	20	fd	0.0014196416352841167	0.09846171114172572	0.007856373797121768	0.05064860133702605	0.09849545455810509	0.0010900902791071774
data/33	4	20	fd	0.001543795307149282	0.08794366543250084	0.008505819237625174	0.048583615501564724	0.08798129257901215	0.0010781781254610102
data/33	5	20	fd	0.0014898063191893381	0.08694928173550229	0.008656378065214115	0.051309074988518236	0.08698372655880547	0.0009626067738277403
data/33	6	20	fd	0.0014362961516219729	0.08936622066036141	0.008687310994338622	0.05260633951057254	0.08939828251898088	0.0009049952168790038
data/33	7	20	fd	0.0014841083724733623	0.10194276185571335	0.0070823804042953725	0.03671242906427859	0.10198002768518036	0.0011945258648212217
data/33	8	20	fd	0.0014922761764580186	0.10002937657399992	0.008245530511972986	0.04595982273170361	0.1000660659102558	0.0010177012941045092
data/33	1	20	sg	0.0015140557074183457	0.08182725865022829	0.009749619073904548	0.04959336962111628	0.0818682981824101	0.0010541121717261908
data/33	2	20	sg	0.0014581235421100057	0.10162012471250163	0.007624426151667431	0.0457958760742652	0.10166070852202572	0.0011434637716852736
data/33	3	20	sg	0.001327143562458016	0.11503295427433625	0.007851466307817504	0.05169890263810316	0.11506820731978715	0.0011043547212270237
data/33	4	20	sg	0.0014448161632654236	0.08858834748308247	0.008499997354701952	0.049630882360697556	0.08862724259613193	0.001095491922468809
data/33	5	20	sg	0.0013955000669715208	0.0874183299650479	0.008654009424798709	0.05231415166024746	0.08745421618922215	0.0009523776710975109
data/33	6	20	sg	0.0013451078895408489	0.08851837177294708	0.008686387229241962	0.053633360489849596	0.08855150315316809	0.0009198663451398545
data/33	7	20	sg	0.0013910899249436088	0.09196939376761835	0.007069048360930002	0.03770251474631536	0.0920059425170529	0.0012089950816319528
data/33	8	20	sg	0.0013989155039011774	0.11024142806128166	0.008242007361567555	0.04687646532915108	0.11028008014505768	0.00104661975125092
data/33	1	20	sg0fd	0.0016065476293233997	0.08102614856951317	0.009732107009064395	0.048670748680545016	0.08106530294327109	0.0010371007310011609
data/33	2	20	sg0fd	0.0015506162920678065	0.11253348179563995	0.00762140739317477	0.04477476208424506	0.11257222838098592	0.0011520990777851281
data/33	3	20	sg0fd	0.0014126810133056286	0.09935535867866267	0.007845310016696253	0.05061585075158239	0.09938878231325379	0.0010818187871050613
data/33	4	20	sg0fd	0.001536343628494872	0.08778021086133699	0.008492530352104167	0.04856172660139402	0.08781750528578743	0.0010679172959050737
data/33	5	20	sg0fd	0.0014827588575969646	0.08677782145361672	0.008643221881567176	0.05126792903500638	0.08681199751251195	0.0009497283575630539
data/33	6	20	sg0fd	0.00142942306129061	0.08898004939159858	0.008673619762994248	0.052569313920499766	0.08901180309475043	0.0008990304474756856
data/33	7	20	sg0fd	0.001477224844748689	0.10235086579585247	0.007072677726934904	0.036735589025470555	0.10238749799776452	0.0011858549214689548
data/33	8	20	sg0fd	0.001485321433030215	0.1008112976999101	0.0082322730578841	0.04592801570274053	0.10084776222731047	0.0010046204392315959
data/33	1	30	fd	0.0023022148251294373	0.09690419569952105	0.010246988782357625	0.0445610863567141	0.09697289101427954	0.002223672638538462
data/33	2	30	fd	0.0023875956074610235	0.10426350807426417	0.00809667853886916	0.038788937055933	0.10433793458572811	0.0027136564308425583
data/33	3	30	fd	0.0021071005612670374	0.22164419177030212	0.00814702532617859	0.04627385092372911	0.22172252899104486	0.00257808947939636
data/33	4	30	fd	0.002319289249003659	0.10802161150618049	0.009025748711115831	0.04278166475797477	0.10811538372960233	0.002381989110050878
data/33	5	30	fd	0.00220411454413279	0.14361752084752344	0.009090438199579562	0.04661786494674547	0.1436890783441858	0.0019650016293584656
data/33	6	30	fd	0.002161558745326864	0.11778469930395119	0.009201766107409925	0.04390042714967868	0.11785021173901523	0.002159943179577134
data/33	7	30	fd	0.0021778981289821034	0.12549307519914582	0.007400622677764601	0.027389109471245916	0.12557095295681756	0.0022479658337416263
data/33	8	30	fd	0.0021613346403430594	0.12651509071203493	0.008636419759328997	0.03705681959650987	0.1265883498587899	0.002306058508473181
data/33	1	30	sg	0.002071307312074402	0.12400390696164969	0.010212754537463824	0.04781172363835282	0.12409338263297516	0.0022131489981107536
data/33	2	30	sg	0.0021251494910086662	0.18100660132020072	0.008019462585152865	0.041843405679276746	0.18109755461406624	0.0028745765411790224
data/33	3	30	sg	0.001883376870714459	0.10800937313849672	0.00809241935668346	0.04953486048114344	0.10808260662340184	0.0024955059744283803
data/33	4	30	sg	0.0020689616172568765	0.0983173767990688	0.008965304978844159	0.04593404497220067	0.09840609667042909	0.0022435527628458895
data/33	5	30	sg	0.001971843160626874	0.11246769550933042	0.009039846870163	0.05005960218958013	0.11254975683157487	0.002155675638169092
data/33	6	30	sg	0.0019305583592000056	0.12603323382228304	0.009154283866257879	0.04779806764851526	0.12609910877160324	0.0021859616464158945
data/33	7	30	sg	0.0019505667745262798	0.11391752082444263	0.007331569279373274	0.0301401066528528	0.1139703732555805	0.002034081396224961
data/33	8	30	sg	0.001938866368032727	0.13059514061809926	0.008586593089672414	0.04072169129002574	0.13068746691568708	0.0024189903615850663
data/33	1	30	sg0fd	0.0022742555372486477	0.09564267575781592	0.01023044554608361	0.04504945979218181	0.09571297255301127	0.002167769296230177
data/33	2	30	sg0fd	0.0023554168214941305	0.10263756900594175	0.008073200561800088	0.0392292764978718	0.10271125487732354	0.002685546144716321
data/33	3	30	sg0fd	0.0020806460130139565	0.13205186227550036	0.008130486066916952	0.046699977365956956	0.13212552117638768	0.0024854638335195024
data/33	4	30	sg0fd	0.002287921765843826	0.11369339337221357	0.009002930524107488	0.04319007212691624	0.11378420415566987	0.0022803177341984876
data/33	5	30	sg0fd	0.002175717342557598	0.14391149873914075	0.009071759136709975	0.047124139417329056	0.14398360240589717	0.0019609350911914624
data/33	6	30	sg0fd	0.002133552610917855	0.11494574445828479	0.009179738954371523	0.044552125177177083	0.11500753717286052	0.002109802957159298
data/33	7	30	sg0fd	0.002151152441490644	0.11693714314945323	0.0073874624856126525	0.02785678335898497	0.11700066253448688	0.002130987224607213
data/33	8	30	sg0fd	0.0021344569338626385	0.12692321881399707	0.008614705024813126	0.03775840728481986	0.12699973583663135	0.0022793629486363627
data/33	1	40	fd	0.002525380000959765	0.13179231855355025	0.010086109653682769	0.03966447185311923	0.13194648861231884	0.002522639523443065
data/33	2	40	fd	0.002657563915278355	0.18838623744827604	0.008128954169031992	0.0381718386167981	0.18847531747497379	0.0021494588093166934
data/33	3	40	fd	0.0023211656208666884	0.17582629775379796	0.008187223559353533	0.04128119972325232	0.17589811643999567	0.0031301896156892463
data/33	4	40	fd	0.00256600318642657	0.15615407778497573	0.009036156890466062	0.03145621150438853	0.15627201430757764	0.003431877471594127
data/33	5	40	fd	0.0024363393075512722	0.13191749597840854	0.009132209193928926	0.033086034683445315	0.1320472999692561	0.002913490827173745
data/33	6	40	fd	0.0023690775743844474	0.11888447132836617	0.009107881367100178	0.032688257242207586	0.11893282247211066	0.0018836154034647468
data/33	7	40	fd	0.0024008594457415825	0.12934086319569843	0.007345675809119576	0.030715863415148006	0.12942089268640833	0.0035551787601025425
data/33	8	40	fd	0.0024077334638539596	0.14738511921745598	0.008533429053686785	0.03735152483871187	0.14750957665345218	0.0022306907502150546
data/33	1	40	sg	0.002226548757335872	0.1164465781164339	0.010011723858497409	0.0405083103275632	0.11654587188934752	0.0025834381421666556
data/33	2	40	sg	0.0022917604693103917	0.19403533128697867	0.007970992143744032	0.037578323201974705	0.1941582857006231	0.002734074609019612
data/33	3	40	sg	0.0020127916525779365	0.14793415345000788	0.008083280651764738	0.042186838557517405	0.14802026056555143	0.0034419060933130255
data/33	4	40	sg	0.0022286940589703714	0.118104704929231	0.008928387378689265	0.03664127950162125	0.11819863033611522	0.003526619977756963
data/33	5	40	sg	0.0021235739222043564	0.13706136809951008	0.00903986214120627	0.03755659674066362	0.13716496669936626	0.002744000537867353
data/33	6	40	sg	0.0020683366581658795	0.12095012343917029	0.009027143551120298	0.035967877738833205	0.12103499911741794	0.0023691020606740856
data/33	7	40	sg	0.0020922614305408918	0.10973740529823575	0.007225114291846295	0.030057406155995024	0.10981834049452176	0.003565478515089758
data/33	8	40	sg	0.00210713374145101	0.12067200439508795	0.008440857533693053	0.03713867492961199	0.1207445378807744	0.002270881999392925
data/33	1	40	sg0fd	0.002474008583254528	0.13326185480059524	0.010077334813349104	0.037111605860492884	0.13340169371265914	0.002315358264297792
data/33	2	40	sg0fd	0.002588463450386872	0.17353456649423704	0.00807021402320295	0.03451272467246942	0.17363104541080504	0.0023092970601963775
data/33	3	40	sg0fd	0.002265026323766389	0.1629703699181679	0.008158991579573558	0.03833845393425015	0.16303850733996633	0.0030795789371134146
data/33	4	40	sg0fd	0.0025115086357570173	0.1479270339445287	0.009003499011100362	0.03232936453060672	0.14802432146052932	0.0033179740661972742
data/33	5	40	sg0fd	0.0023839058189660486	0.12296651120060181	0.009098890795639867	0.033069665539312586	0.12309046707086212	0.002760010182115486
data/33	6	40	sg0fd	0.0023211061297280042	0.13287681327734957	0.009091574656658304	0.031460037613429366	0.13292587405226608	0.0019301633689543338
data/33	7	40	sg0fd	0.002346664065527919	0.12069574117905763	0.007327456220272543	0.028161446062976294	0.12077233325652287	0.003454011713148728
data/33	8	40	sg0fd	0.002355031017581529	0.14062097965287182	0.008523601914468217	0.03395786124216416	0.1407194077263302	0.0017943625876816747
data/33	1	50	fd	0.0027062886977499666	0.16094143749676082	0.01011283298251709	0.06742900551605445	0.16106354246870702	0.0028331142921514296
data/33	2	50	fd	0.002942794440250241	0.14544697354648914	0.008660111924178187	0.07308577333790264	0.1455454201601167	0.0021016831653538084
data/33	3	50	fd	0.0025417403714160787	0.17951092649524855	0.008478827718045456	0.0749030531995031	0.17960995919633213	0.0033622554445917074
data/33	4	50	fd	0.0026758845532520287	0.1603659706877202	0.009055645219988752	0.04112223086382723	0.16052155433263468	0.00379560139890718
data/33	5	50	fd	0.002547465773204923	0.1879324250891628	0.00912000623020018	0.04472116288445542	0.18803218009243314	0.0028516815508568614
data/33	6	50	fd	0.0024607455984218653	0.1303179993034821	0.009106501765163344	0.04934591019972759	0.13036993610103756	0.002025548686275488
data/33	7	50	fd	0.0025357769420795424	0.1735615105735825	0.0074796202800247544	0.05339189011391756	0.1736586607518798	0.0036314516070671387
data/33	8	50	fd	0.0026089703010915323	0.163233848637967	0.008620758163015479	0.06403500741958401	0.16331833713555596	0.0022505244975892136
data/33	1	50	sg	0.0022980075566823074	0.15648070854803997	0.009970497733388725	0.05802983245254486	0.15660951491706152	0.0028309040213405114
data/33	2	50	sg	0.002405163731254041	0.1643444171334786	0.008322427237349194	0.06400901918066763	0.16445218805635212	0.00257995604655393
data/33	3	50	sg	0.0020968023352027428	0.2189708225855002	0.00827234673268341	0.06411072417486272	0.21905862710233276	0.003616502587302615
data/33	4	50	sg	0.0022770289275232326	0.13393829844654045	0.008911719494544447	0.03992294631080327	0.1340687608577979	0.003855626853941455
data/33	5	50	sg	0.002176957449245962	0.13803190126576398	0.008999801083012314	0.04355786957737711	0.13817158319750528	0.0029375901280301224
data/33	6	50	sg	0.0021155332335417755	0.13734320099525238	0.008987177302664667	0.04566761280785613	0.1374053553568087	0.002232619110232062
data/33	7	50	sg	0.0021558929314658324	0.13430361431978538	0.007275589173505395	0.04629799218742239	0.1344080201867949	0.003978687065769311
data/33	8	50	sg	0.00217967560162161	0.15241746519647964	0.008400612260528732	0.05861980521227794	0.15252030853257265	0.002054136438673744
data/33	1	50	sg0fd	0.0025897347597765683	0.15450193784383356	0.010066414199819003	0.05514443844991735	0.15463008584092663	0.0025880664372511988
data/33	2	50	sg0fd	0.0027763049602552007	0.1354931269274374	0.008366564659941348	0.05945557006178894	0.13557750564418536	0.002120699585718849
data/33	3	50	sg0fd	0.002409146686341205	0.16896873951570823	0.008313167902456377	0.060914944433126395	0.1690461611724196	0.003165204391201472
data/33	4	50	sg0fd	0.0025867998097662192	0.1779865510800305	0.009008308931841751	0.03583301359465432	0.17813600982595423	0.0035568670229518843
data/33	5	50	sg0fd	0.0024653712401664927	0.14026721471689949	0.009087867669553228	0.03931194560822073	0.14037956629546075	0.002875222119199255
data/33	6	50	sg0fd	0.0023918376182740027	0.12725298138918728	0.009077550019475333	0.0416337930618364	0.12730102100048604	0.0018780843849512347
data/33	7	50	sg0fd	0.002443637222600088	0.13492846697874505	0.007386168708046415	0.044207772108831096	0.13500817353441705	0.0034380882860146475
data/33	8	50	sg0fd	0.002485408874300834	0.15272893137959848	0.008528938018662923	0.05440559918141099	0.15282670025293188	0.0023083408384686264
data/33	1	100	fd	0.0033523368011081707	0.3106492918780594	0.010991362329907437	0.1433895185861703	0.31078094127993283	0.003095314200287034
data/33	2	100	fd	0.00363604413365877	0.25660260686949454	0.01028312623531158	0.15514111356303023	0.2568526013131525	0.0042202560265405835
data/33	3	100	fd	0.003129647054967178	0.28707637364715655	0.009681706046101345	0.17046143776999859	0.28722163657094946	0.004430707052271456
data/33	4	100	fd	0.0029585965557966747	0.23884928648721107	0.009637410375909747	0.11029919769827237	0.23891016875200524	0.0023422807675524105
data/33	5	100	fd	0.0028978644507143057	0.27452214701054717	0.009671759349340094	0.11558532769070118	0.2745904557124451	0.002466335580289242
data/33	6	100	fd	0.0027756382752598865	0.32267018591594754	0.009752312544980135	0.14691569033460325	0.32296960461819135	0.003436012271074774
data/33	7	100	fd	0.003049383607409596	0.22010316646902986	0.008337233054412854	0.12455270485352068	0.22017963738895435	0.002340701797145894
data/33	8	100	fd	0.003368179050989236	0.30032571478253695	0.00970248823100339	0.1528849980683357	0.30049391814382626	0.0026214871000840873
data/33	1	100	sg	0.0024227651883241383	0.2029124083683962	0.010226779175409989	0.10837067626933325	0.2030519122216454	0.003619255705131704
data/33	2	100	sg	0.002561344435652856	0.16754821017763763	0.009305144862638599	0.11025855442363837	0.16769711594948092	0.003406443054758569
data/33	3	100	sg	0.0022169107854105087	0.22623180095273362	0.008897326812459362	0.10996218357005921	0.22635776258415863	0.004079657200822311
data/33	4	100	sg	0.0023310581670291162	0.17712635168582003	0.009126696368916207	0.06429223315448448	0.17725036866458033	0.0035990927206529045
data/33	5	100	sg	0.0022272868177535816	0.17672348321468612	0.009053352977089696	0.06858447461552952	0.17682651812858588	0.0026911526633245603
data/33	6	100	sg	0.0021520003053045657	0.17188519649872167	0.009048271271599488	0.0790455125515759	0.17196360305835057	0.0029038531672376613
data/33	7	100	sg	0.0022344529128565855	0.1827990391221424	0.007692207431107087	0.08306629154995479	0.1829469018850943	0.004430049438666253
data/33	8	100	sg	0.0022875745069964896	0.2628951358340077	0.008711135997922373	0.09810736677733094	0.26299884091168857	0.0030080578241119616
data/33	1	100	sg0fd	0.0028478962323197905	0.211463073061255	0.010193419512385867	0.0915156448507214	0.21157725252723403	0.003242992351068205
data/33	2	100	sg0fd	0.0030557863194956	0.1722852723202796	0.008995029121185202	0.0932134476533578	0.17246154234122354	0.0031584715089140983
data/33	3	100	sg0fd	0.0026312175228295647	0.20934261172710592	0.008667096421888903	0.09444206461934049	0.20949245477706543	0.003629638066392111
data/33	4	100	sg0fd	0.0027174260476533546	0.18644349054487716	0.009143711583234366	0.05254629420090133	0.18655527736043942	0.0035608018001676667
data/33	5	100	sg0fd	0.0025778386672327246	0.17053283246890835	0.009072797006661887	0.055006116311971984	0.17060421037062887	0.002678962430040383
data/33	6	100	sg0fd	0.0024721317935338925	0.1544549263661003	0.009042652810915423	0.06418375504523365	0.15451969926747997	0.0026688788772437407
data/33	7	100	sg0fd	0.0025913716721649876	0.17329783420950934	0.007620883397681845	0.07085907298858612	0.17344519113584375	0.003935732278922649
data/33	8	100	sg0fd	0.002703405402667197	0.1977858055920473	0.008708588251391586	0.0799331141592498	0.1978719595028212	0.0026620557875967326
data/33	1	150	fd	0.004023983478075176	0.3071523655538994	0.011843455095873177	0.16991897568663764	0.3073127534777142	0.002367202023923893
data/33	2	150	fd	0.004126118773524114	0.21882766263391612	0.010880710142190352	0.17513267755955159	0.21890302923602037	0.00263242355238113
data/33	3	150	fd	0.0036463549554866847	0.22582340405735993	0.010033394994789288	0.17656133545951352	0.22595775635736406	0.002492924196067712
data/33	4	150	fd	0.0033146698790445708	0.3650811531409415	0.010124758201434098	0.14498652622793531	0.36531700424675245	0.002374276383704571
data/33	5	150	fd	0.00332118383446024	0.36408123048009045	0.010201325501800305	0.1687403553948164	0.36431546161049716	0.002497784559500337
data/33	6	150	fd	0.003311095463177799	0.40168308987207746	0.010399655300280516	0.19842671572431664	0.40193440982301254	0.0038199711785673537
data/33	7	150	fd	0.003493959675121269	0.2748798804174621	0.008817805282414723	0.14283562670079622	0.274983322588947	0.002362124743484972
data/33	8	150	fd	0.0040123731751481664	0.3456836660957931	0.010342187988018652	0.1995640620223114	0.3461191340313443	0.004529356096021808
data/33	1	150	sg	0.0024286859974257144	0.2020694446579943	0.010250223340650644	0.10881454391184579	0.20220502256459513	0.0036665112552587884
data/33	2	150	sg	0.0025677597249283163	0.17737845114319317	0.009313877236138681	0.11138847757960957	0.17754076379968417	0.003609458500262394
data/33	3	150	sg	0.0022232215349029362	0.21839977470934155	0.008925995266524076	0.11102408049264174	0.2185330407645349	0.004158915807479471
data/33	4	150	sg	0.002336652027895351	0.21892782340739447	0.009127788636357596	0.06423631278020821	0.21904475338603802	0.003601769376688936
data/33	5	150	sg	0.0022300588802007647	0.1588080745079163	0.009073413795498322	0.06944430912425013	0.15890668736063382	0.003012496310707649
data/33	6	150	sg	0.002156581226050624	0.18022040386623148	0.009056878858227814	0.07838457348052692	0.1803071035924125	0.003106730280295516
data/33	7	150	sg	0.0022387221529691073	0.19349898702684795	0.007696282707564487	0.08291265719178882	0.19364094440846488	0.004279601441791679
data/33	8	150	sg	0.002290230208490267	0.2645627199498534	0.00872022545842473	0.09940324835730041	0.2646738349386606	0.0034133531599720443
data/33	1	150	sg0fd	0.0028810138952335006	0.21609338546171583	0.010248959308546952	0.09172999988061033	0.21619798150655475	0.0031359193081868853
data/33	2	150	sg0fd	0.003085862670896631	0.1804985664966377	0.00901462408630306	0.09216472098659591	0.18074679387249326	0.00411375829122185
data/33	3	150	sg0fd	0.0026708806672353764	0.16569731686409608	0.008685674206077233	0.0953346992065044	0.16584847939588704	0.0037253436842159117
data/33	4	150	sg0fd	0.0027567995328917575	0.2056084891951067	0.009159152821009193	0.055918107660111356	0.20569784664243174	0.0035126217449807364
data/33	5	150	sg0fd	0.0026041308088646676	0.14806960223561721	0.009081472647582918	0.06040654783828703	0.14813107661478633	0.0030179992653221657
data/33	6	150	sg0fd	0.002512164403299617	0.2749006758710412	0.009051779547244591	0.07010959410371231	0.2750325341183447	0.0029015379670096477
data/33	7	150	sg0fd	0.002625612208261173	0.21780686764666954	0.007652406260611307	0.07250907815666639	0.21795142170304657	0.003828642900337605
data/33	8	150	sg0fd	0.002730123526511638	0.19648176035587006	0.008734889041349208	0.08675324218791197	0.19656847632236343	0.003296872216656687
data/34	1	20	fd	0.00046567152439176734	0.07118450556378716	0.006806310682143843	0.05131468535194782	0.07119062063191615	0.000248979605866295
data/34	2	20	fd	0.0004981680135667843	0.07665898538919366	0.007406647539090202	0.042518406000804795	0.07666631073364504	0.00028631929335782896
data/34	3	20	fd	0.0004423141706283051	0.08021273959508397	0.006543811517432078	0.05446619752343407	0.08021800193573167	0.00024095783433733468
data/34	1	20	sg	0.00044531924632531985	0.07121134062410904	0.006813108240312924	0.050852265460798164	0.07121751732617188	0.00024975246528510494
data/34	2	20	sg	0.00047931700768757583	0.07864675961716983	0.007414179183746792	0.04137507935515641	0.0786554683992088	0.00026813254514759723
data/34	3	20	sg	0.0004201336751786183	0.08004281171211097	0.006549565757186212	0.054056782746038	0.08004839357579291	0.0002292373919937171
data/34	1	20	sg0fd	0.0004639664810924145	0.07087500180274194	0.006802047056908995	0.05104586773329211	0.07088108116587256	0.0002490841831742308
data/34	2	20	sg0fd	0.0004969115596093771	0.07634884639467782	0.007402334048338774	0.042168382662683884	0.07635628641423978	0.0002854218324458745
data/34	3	20	sg0fd	0.00044019177916124907	0.0797121799130952	0.006539751020039273	0.05412138084679217	0.07971744120002355	0.00023890388069443212
data/34	1	30	fd	0.0007646509893020269	0.09179940662789335	0.007175367031078263	0.04292062439943626	0.09180927183155772	0.00035620095168513
data/34	2	30	fd	0.0007383002463557838	0.09768090435157832	0.007788650637119661	0.050741951997304115	0.09768849531062228	0.0002764178094551474
data/34	3	30	fd	0.0008123360222966769	0.10528911987924629	0.00693627065683841	0.04959009258335957	0.10530336288207656	0.0002964552580062151
data/34	1	30	sg	0.0006845077410647881	0.10089508488423604	0.00717184698470903	0.05060479627497245	0.10090438852779864	0.00035831041905299665
data/34	2	30	sg	0.0006640969896298013	0.13287023415065427	0.007789444765117163	0.057470505744759676	0.13287813466852	0.0002826699516600033
data/34	3	30	sg	0.0007167572308363672	0.12170412973830487	0.006928156412082013	0.05457469060836122	0.1217204846594399	0.00025600148117731637
data/34	1	30	sg0fd	0.0007534251420476448	0.09366266327210937	0.007160830350981015	0.0446011051910067	0.09367282021405947	0.0003533982928555832
data/34	2	30	sg0fd	0.0007274024543880091	0.09742348786487755	0.007772169312593187	0.05218442630811176	0.09743121917393353	0.0002775474728599051
data/34	3	30	sg0fd	0.000797435895457278	0.08997573938156661	0.006920037156813228	0.04965061833420426	0.08998480963261257	0.0002322800918336671
data/34	1	40	fd	0.0009248460159541465	0.15448344803870878	0.007303725935703183	0.03559101597343806	0.15450194364951395	0.0003602693298765196
data/34	2	40	fd	0.0009281168728575676	0.19999494198908624	0.007970664164041494	0.034646101776313866	0.2000340496281356	0.0003825741588576388
data/34	3	40	fd	0.0010359453692782314	0.1251903049715735	0.007141722099052403	0.04136908232181641	0.12520037964809969	0.00029372878452647123
data/34	1	40	sg	0.0007749994811045569	0.15788049739302437	0.007291264045341238	0.03791736429870323	0.1578984303940211	0.00033490001241933304
data/34	2	40	sg	0.0007741920897537582	0.2142495417446135	0.007951153807698013	0.04340861271115076	0.21427778489417537	0.0002818387468109199
data/34	3	40	sg	0.0008524606570556233	0.11254735996376407	0.007106286493962335	0.05316306897906967	0.11255789231360064	0.0004500359478168794
data/34	1	40	sg0fd	0.0008823579766914005	0.226625860937275	0.00728229848494037	0.03216429365629885	0.22665140163938943	0.0002977296163664012
data/34	2	40	sg0fd	0.0008910956413819205	0.15242915940639434	0.007938918076660388	0.0370448032771263	0.15244245585593108	0.00030851984649858064
data/34	3	40	sg0fd	0.0009862193752028575	0.12813969726828978	0.007098202205918146	0.04511355576410093	0.1281482072965669	0.000344445505115165
data/34	1	50	fd	0.0013952444607439175	0.22309917513038346	0.007401720698456347	0.045188064419342436	0.22313138619995534	0.0005904068698946281
data/34	2	50	fd	0.001206044858657014	0.24742125670655538	0.008089958075982265	0.04530744025208162	0.2474521050222377	0.0005213834625086303
data/34	3	50	fd	0.0015151774551015022	0.21007808383816282	0.007397824097342265	0.035104676653152804	0.21009552872165438	0.0002480122944229692
data/34	1	50	sg	0.0009047346559096612	0.19090064152274924	0.007306672639768768	0.06348544855426476	0.19091266330658035	0.00023018657881163912
data/34	2	50	sg	0.0008626720298370107	0.20785296346968096	0.008020501622163155	0.047715630983717464	0.20787297916431027	0.0002719308812446267
data/34	3	50	sg	0.0010107936493685993	0.17909110705529424	0.007255202100680281	0.04463205334692263	0.17910393455527215	0.0003054135326541731
data/34	1	50	sg0fd	0.0011432263376162457	0.2294383700351029	0.007331737516489735	0.04848877367548164	0.22945349459070868	0.00024191321279525617
data/34	2	50	sg0fd	0.0010623770685098538	0.1734517241540265	0.008021426953197942	0.03926465866176429	0.17346788916325565	0.00024352047152721056
data/34	3	50	sg0fd	0.001279346910348426	0.1687709970765427	0.007261900506815652	0.03137006482317259	0.16879208281180672	0.0003689196403467788
data/34	1	100	fd	0.00250956431453046	0.4190709596550948	0.007898298300285147	0.03341002881323961	0.4191621453368829	0.0008336936168163104
data/34	2	100	fd	0.0020373111093571453	0.2329357350450392	0.008494265754694879	0.04363904550154455	0.23295780141398412	0.00035848303837660066
data/34	3	100	fd	0.0029846086441468944	0.27416339650928284	0.008636747466007033	0.04949650681624837	0.27419689551089105	0.0005895926739306936
data/34	1	100	sg	0.0012401066037377928	0.300341186877784	0.007441544421571633	0.07301891950975364	0.3004521352090264	0.0016167789537694845
data/34	2	100	sg	0.0010041991569269236	0.24377595071516422	0.008119847424969249	0.07640539146047753	0.2438874441612855	0.001844164715556762
data/34	3	100	sg	0.0013009500962434684	0.30069417236020574	0.007690796533734125	0.09111859726503042	0.3007465808080898	0.0006534485017016114
data/34	1	100	sg0fd	0.0017852890818901021	0.25011234881039335	0.007621721503163132	0.04689455005218471	0.2501695210919124	0.0009232445911376287
data/34	2	100	sg0fd	0.0013681106032255273	0.8717301260295278	0.008208651937112059	0.05577374127500282	0.8720299141976323	0.00042789766255051445
data/34	3	100	sg0fd	0.0018580270260160291	0.20385944889593755	0.007608248955299565	0.06647235021611758	0.20388158961720124	0.0004250124532199711
data/34	1	150	fd	0.0029350738583761946	0.2905510783217885	0.00812310766542532	0.07421677754076367	0.29059452651769363	0.000854726466437748
data/34	2	150	fd	0.002291963949259738	0.4286512477784674	0.00859931938490266	0.09195957643462414	0.42874771242761484	0.0009501108893195169
data/34	3	150	fd	0.003792178829927843	0.6229578508636626	0.009275245539068016	0.05614426523764875	0.6230808612161702	0.0005330326735975624
data/34	1	150	sg	0.0012639867345048514	0.2538869445092807	0.007526303782079669	0.07040760412323528	0.25392874256552783	0.0007263039947462425
data/34	2	150	sg	0.0010289324420910688	0.31481799024584284	0.008203021397970297	0.0745542026768877	0.3148440222544814	0.0003576080972032245
data/34	3	150	sg	0.0013365179721853047	0.437145802767823	0.007745784036452701	0.08621661028516786	0.43724520983568793	0.0006083857165232267
data/34	1	150	sg0fd	0.0019324998657527961	0.22380038341742944	0.0078029849641165555	0.042692563931533	0.22383291980012426	0.0006132618237697808
data/34	2	150	sg0fd	0.0015004214863789057	0.1841122524604405	0.008347143134907734	0.056779393345512665	0.18413004343936792	0.0003309488250741941
data/34	3	150	sg0fd	0.0019841383245506536	0.22234107113292897	0.00766886615794832	0.05474213029524665	0.2223595027130052	0.0003020470550236322
data/35	1	20	fd	0.0014083230835694976	0.09466508042061558	0.013985221862719215	0.08640174808326163	0.09469431418344654	0.0006171816401952678
data/35	2	20	fd	0.0013837330819918144	0.10083594977677891	0.013650409480256993	0.0872862271331911	0.10086527942989677	0.0005772457454468632
data/35	3	20	fd	0.0012899538688198114	0.10124712920554922	0.012257136872873237	0.08594267118485191	0.10127256803925783	0.00045304517214342783
data/35	4	20	fd	0.0014608675573866514	0.09756760248376325	0.014051376956415026	0.08575271038772093	0.09759980147029726	0.0005767841456923203
data/35	5	20	fd	0.001563851984869004	0.1041603940563082	0.01400548710385269	0.08308877851021648	0.10419403041953743	0.0009840482545039424
data/35	6	20	fd	0.001574366722150753	0.09786618378997686	0.013297022281517275	0.09308472601725826	0.09790142832836599	0.0008156392875262576
data/35	7	20	fd	0.0013603910720318968	0.1014404336188827	0.012565487898180303	0.0897037570880593	0.10146796833221568	0.0005805307455157361
data/35	8	20	fd	0.0013811037958051354	0.10285484455145437	0.01395792556360686	0.08360010285255251	0.10288623203753713	0.0006619874789157453
data/35	9	20	fd	0.0017030323552079724	0.09548952116519986	0.013060856679338729	0.08674506351025423	0.09552992445836507	0.0007618283825020609
data/35	10	20	fd	0.0012577567503368233	0.09583433943809176	0.011603730831886918	0.08717795449943878	0.09585761931759951	0.00039846728897196686
data/35	11	20	fd	0.0015598584745733634	0.09888945754963112	0.014642024501791627	0.08884435035374075	0.09892638405871601	0.0007245674762859828
data/35	12	20	fd	0.0013197238462055116	0.08540023463365977	0.012786643125584708	0.07755627165318268	0.08542536888502004	0.000644951328071253
data/35	13	20	fd	0.001632193116031897	0.11014103967838838	0.01617425559080729	0.0808052133988094	0.11018513003943077	0.000984623438495032
data/35	14	20	fd	0.0017203702185247358	0.09806060745060652	0.014452533629040764	0.09261854650676592	0.09810243813381489	0.0008303468766532892
data/35	15	20	fd	0.001414864358774338	0.10076916997828975	0.012623877436179584	0.08945266451544083	0.10079833254446276	0.0005056439960471047
data/35	16	20	fd	0.0014528245595166057	0.09125941395701545	0.01397263073910509	0.08700895257101092	0.09128980704742236	0.0006056576668945539
data/35	17	20	fd	0.0012972199381874727	0.0983000584690252	0.010767602712234429	0.08468421636877074	0.09832465308823399	0.00044294909568715605
data/35	18	20	fd	0.0013890275457367272	0.1005423965096374	0.012218520186825253	0.08598686000272282	0.10057150180058698	0.0004908130028264508
data/35	1	20	sg	0.001317334042423398	0.09570276233957764	0.014016537300238453	0.08764008778228732	0.09573294357967968	0.0006208682892857622
data/35	2	20	sg	0.0012941110852398698	0.10155293481947075	0.013681434260138532	0.08839688904723143	0.10158319327654423	0.000580573159291736
data/35	3	20	sg	0.0012072664523337718	0.10195676328661324	0.012281469020566123	0.08749873645477843	0.10198297374009244	0.00045573366252853263
data/35	4	20	sg	0.0013689692839832382	0.0984698258232433	0.014082720964790619	0.08676091382162773	0.09850297943578248	0.0005798930251645342
data/35	5	20	sg	0.0014480796518039983	0.10653941292904472	0.014043693863622291	0.08387615844225274	0.1065743559025789	0.0009933467931574594
data/35	6	20	sg	0.0014632583066477532	0.09922563173617378	0.013323111207597462	0.09472866816736793	0.099262199087688	0.0008197329783738661
data/35	7	20	sg	0.0012658928604561994	0.10295844605378365	0.012593495041667556	0.09123365328691618	0.10298698041476934	0.0005838267255716637
data/35	8	20	sg	0.0012967347355958623	0.10392339192270732	0.013989869940694389	0.08470921733604465	0.10395575021953131	0.0006654291253024869
data/35	9	20	sg	0.0015905308148199224	0.09578675724359856	0.013082754897316893	0.08848581567177488	0.09582832949824407	0.0007648293895185718
data/35	10	20	sg	0.0011741518302630773	0.09687382836114815	0.011625085147642582	0.08882747391359427	0.09689791355835964	0.00040078170563023297
data/35	11	20	sg	0.0014606900791885285	0.09952032970900564	0.014675726748288253	0.08995855277686393	0.09955841063928976	0.0007295956793835194
data/35	12	20	sg	0.0012402575566578169	0.08666233105840998	0.012815631141532694	0.07825505285594701	0.08668826667205126	0.0006482788326038652
data/35	13	20	sg	0.0015189259381632927	0.11230192614598852	0.016222334440771976	0.08163641302322137	0.11234758789609398	0.0009751236281893836
data/35	14	20	sg	0.0016013544939731564	0.09894912046187715	0.014480882538100684	0.0941862311264077	0.09899247322432014	0.0008334337247190314
data/35	15	20	sg	0.0013186883318748674	0.10192594273958337	0.012650193719601037	0.09120661226931982	0.10195614354114595	0.0005089367190559765
data/35	16	20	sg	0.0013547744770689369	0.09262990213339575	0.014001861869162555	0.08841127017603224	0.09266136909506312	0.0006088194854608007
data/35	17	20	sg	0.0012104659121325962	0.09947117459178206	0.010784150084817307	0.08683119838898733	0.0994966510246958	0.00044566151364809734
data/35	18	20	sg	0.0013005624499387058	0.10100433290020279	0.012242572397154839	0.08760174555495849	0.1010342735428723	0.0004937268707147547
data/35	1	20	sg0fd	0.0014010521606853121	0.09448952959570762	0.013951769372754776	0.08628608737900098	0.09451851736592753	0.0006120749660101963
data/35	2	20	sg0fd	0.0013764934239445144	0.10057268713541245	0.01361390590124467	0.08714365279427372	0.10060177207369518	0.0005728850541042468
data/35	3	20	sg0fd	0.001283325916061647	0.10099739773116899	0.012225284004121744	0.08589975954414915	0.10102262156273861	0.00045001808812904237
data/35	4	20	sg0fd	0.0014536342642650429	0.09736505422527728	0.0140153234760648	0.08558217411590663	0.09739700159770787	0.0005725715486972259
data/35	5	20	sg0fd	0.0015540461430043552	0.10406223054066993	0.013959716733956868	0.08281043898422481	0.1040955245013288	0.0009742501131740382
data/35	6	20	sg0fd	0.0015653203012364705	0.09774604231462111	0.013268418560341132	0.09295564364563838	0.09778094909010264	0.000807472287619856
data/35	7	20	sg0fd	0.0013524734172126209	0.1012871562316335	0.012532233194479986	0.08959572770770582	0.10131443938115828	0.0005757267464328957
data/35	8	20	sg0fd	0.0013747863334539992	0.10268511228942293	0.013927637567187526	0.08350328691658107	0.10271627168188231	0.0006568261408167169
data/35	9	20	sg0fd	0.001693958802857658	0.09514539474502369	0.01302464605911226	0.08667964662724048	0.0951853943487043	0.0007531460301744741
data/35	10	20	sg0fd	0.0012507151436075567	0.09563403639724538	0.011573117393694774	0.08714214143665397	0.09565711147532278	0.00039483845034914773
data/35	11	20	sg0fd	0.0015521220216828681	0.09863271968251186	0.014604460608624314	0.08867838655294537	0.0986693459041553	0.0007180707933892336
data/35	12	20	sg0fd	0.0013140411076809758	0.08531290888430403	0.012759608191661588	0.07737721427123448	0.08533785112928147	0.0006400554267769505
data/35	13	20	sg0fd	0.0016230232813902715	0.10999238186153122	0.016121604659688926	0.08060261143129156	0.11003607511825671	0.000976221629102222
data/35	14	20	sg0fd	0.0017105745971794117	0.09782712009608842	0.014415340653801893	0.09247867472571061	0.09786855423518526	0.0008217761232988976
data/35	15	20	sg0fd	0.001406856643615047	0.10053595211665532	0.012586660892116543	0.08940354392208419	0.10056484276117462	0.000501777928273079
data/35	16	20	sg0fd	0.0014445926057569797	0.09113539938192568	0.01393948748645563	0.08691153071522274	0.09116553048253008	0.0006007592230698215
data/35	17	20	sg0fd	0.0012899327984605394	0.09810335997075294	0.010736923250584176	0.08474881196195172	0.09812772998341895	0.0004374962514603035
data/35	18	20	sg0fd	0.001382105123633009	0.10025793761013028	0.012185824702019999	0.0859363006249864	0.10028678921139955	0.0004859304819311627
data/35	1	30	fd	0.0023084825179472447	0.13109513978682935	0.015759446847935933	0.07641566680787193	0.13116060226987472	0.0013964206691751808
data/35	2	30	fd	0.0023164935873089447	0.19318250676957793	0.015697675461998614	0.07418685474718262	0.19330231906611556	0.0013035140122487044
data/35	3	30	fd	0.0022695600562516534	0.14055186161825173	0.013982636402967635	0.07197848927203022	0.14061247283148656	0.0012547577062021432
data/35	4	30	fd	0.0023912066266320647	0.13601549447024594	0.016142445800011472	0.09234667841005319	0.13608819292006086	0.001299813903308544
data/35	5	30	fd	0.0026702077025556083	0.11956475191289036	0.016778850262993333	0.10840558559300174	0.1196444774179263	0.002329073743185889
data/35	6	30	fd	0.002584366072389106	0.1308026406770012	0.014951394652149515	0.09166768221849661	0.13088299123154284	0.002065745814390097
data/35	7	30	fd	0.0023655107773320992	0.13480090265651623	0.014588654073746425	0.08410025763052537	0.1348758329802627	0.0014294379815375069
data/35	8	30	fd	0.0021864313947971637	0.1316791517444429	0.015173591206440825	0.0711129272462326	0.13173664797122056	0.0014611514304761044
data/35	9	30	fd	0.0029116504711902604	0.13854745461691326	0.015288370227386133	0.07143222898906702	0.13864622031751794	0.0020566163762768437
data/35	10	30	fd	0.002272288484489748	0.1464538529071209	0.013543194776433143	0.07379055233937991	0.14651453565319147	0.001188194767362671
data/35	11	30	fd	0.002495224551442811	0.11850556810612817	0.0166439000540214	0.08597577301771234	0.11857346640502268	0.0016081606607605565
data/35	12	30	fd	0.002002008993583646	0.1260153677439668	0.014091997448858888	0.08475290426461694	0.12608116635572436	0.001401961191307341
data/35	13	30	fd	0.0026167901888670022	0.1230231657815178	0.018955096658156985	0.08845109523579454	0.12309469946669632	0.0015230552182469894
data/35	14	30	fd	0.002921244750035912	0.1117601248496646	0.016740957774643066	0.09094516541973995	0.11185202712951925	0.0022463597030121024
data/35	15	30	fd	0.0024392047039332046	0.14075465417908412	0.014835385033575762	0.08029146769094334	0.14082480790621552	0.0012800117022787462
data/35	16	30	fd	0.002428663752652153	0.14987518225906543	0.0158653844797014	0.07410961283558903	0.14996617616431446	0.0013459695836100785
data/35	17	30	fd	0.0023137943128477773	0.14465238264651045	0.012815941381419347	0.06885337248159082	0.14471447782930102	0.001121799289625497
data/35	18	30	fd	0.00236967538309692	0.1386801879225291	0.01402504750493566	0.07393881356160402	0.13874752617916475	0.001408189968342226
data/35	1	30	sg	0.002027857795784774	0.17342488564219322	0.015750485485631485	0.0819722469200427	0.17353040325046162	0.0014171667185823708
data/35	2	30	sg	0.0020325520993269928	0.11717494395719058	0.015685175773077976	0.08036834498442945	0.117235534876172	0.001306820548777647
data/35	3	30	sg	0.0019709121517161483	0.14690562325508325	0.013945164643448143	0.07809512270261607	0.1469723092594433	0.0012556728623872389
data/35	4	30	sg	0.0020988232366537015	0.16090509023214866	0.016129146747893567	0.0977568405687595	0.16097519308313218	0.0013021150466741031
data/35	5	30	sg	0.0023583415839594484	0.12237443615684077	0.0167946687124643	0.1122978408277299	0.12245885586195632	0.0023374282186129753
data/35	6	30	sg	0.0022871693477374217	0.12816402708996863	0.014933196469167031	0.0974863703607223	0.1282539334796762	0.0021004480133860887
data/35	7	30	sg	0.0020698143857552573	0.1996590721936378	0.014565480393228	0.0887520796780247	0.19974526958741148	0.0014360177490667558
data/35	8	30	sg	0.001924632571805636	0.11372970234142239	0.015164700666901754	0.07665849713869306	0.11378798851472385	0.0014577390540056383
data/35	9	30	sg	0.0025377408188591386	0.13994544403032064	0.015236277156438412	0.07699037671056316	0.14005688229910052	0.002091572622855751
data/35	10	30	sg	0.0019668947679322753	0.15313454151512176	0.01350097585798399	0.07907116522490829	0.15319932080477414	0.0011860822093202749
data/35	11	30	sg	0.0022042658411331253	0.13765602428676724	0.016642802732060473	0.09260761952927406	0.13773946851325022	0.0016029544033618049
data/35	12	30	sg	0.0017769856281938533	0.10785002074447225	0.014083044208345356	0.0905024495078346	0.10789862730668838	0.0014130822428365095
data/35	13	30	sg	0.0023188312396621473	0.10997484846256411	0.018964853741474018	0.09118744504398102	0.11004115722766628	0.0015246533937249907
data/35	14	30	sg	0.002563928898262293	0.11883929039601596	0.01671719628062053	0.09581186741712695	0.11893616347753377	0.002228301888408061
data/35	15	30	sg	0.0021304578714718934	0.14362102718226938	0.014805162248377792	0.08454705147633246	0.14369353702150772	0.001331342420117674
data/35	16	30	sg	0.002138358708560499	0.15331156442433536	0.015851792717095838	0.07909462920923144	0.1533711365862571	0.0013785570099643161
data/35	17	30	sg	0.002011240600090643	0.14934954611112117	0.012763116850613508	0.07344684053208378	0.14941665498448162	0.0011630911306183308
data/35	18	30	sg	0.002061039299739748	0.14193569379237966	0.013980979313959845	0.07973467478762852	0.14200787243508375	0.0014304299553894767
data/35	1	30	sg0fd	0.002264776004384375	0.13022712862632524	0.01570143355251386	0.07687077862050973	0.13029238847700278	0.0013530514211445568
data/35	2	30	sg0fd	0.002270993798158066	0.31106730781203584	0.01562654875719199	0.07491982779155061	0.3112013657829496	0.001260303347183998
data/35	3	30	sg0fd	0.0022204332109796773	0.13950432401146318	0.013917015666719228	0.07235235798207333	0.13956284293928192	0.0012068091515695795
data/35	4	30	sg0fd	0.0023452984369225875	0.14006120748933168	0.016067806634135026	0.09267209303363248	0.14013649977727521	0.0012555807122656966
data/35	5	30	sg0fd	0.002628602017337935	0.11873488654652907	0.016676372995381647	0.10824863682097013	0.11881237789510427	0.002258564843296483
data/35	6	30	sg0fd	0.0025448026629080116	0.12993861704087886	0.01488591965851979	0.0922744605977416	0.1300197681648701	0.0020056653014730113
data/35	7	30	sg0fd	0.0023207128236110916	0.13955543210503504	0.014505762553440233	0.0840895309546702	0.13963432468523743	0.0013827284838503601
data/35	8	30	sg0fd	0.002146520699309719	0.12402606522306853	0.015130768602297784	0.07171641224625516	0.12407963757890364	0.0014148937716822344
data/35	9	30	sg0fd	0.0028523960385009417	0.13299393438872384	0.015209853570143523	0.07176954681923993	0.13308966974225217	0.0019669245532999316
data/35	10	30	sg0fd	0.0022201852700964564	0.14566117959592323	0.013475614019682046	0.07377526315325142	0.1457195448211193	0.0011385774896694072
data/35	11	30	sg0fd	0.002453029795913027	0.12459829531903548	0.016576948899312282	0.08702764474244315	0.12466506375367581	0.0015603316969912847
data/35	12	30	sg0fd	0.0019695166239506513	0.13991316927766376	0.014037971840725867	0.0854066342486103	0.13997733322048186	0.001359272746832661
data/35	13	30	sg0fd	0.0025742878178589136	0.1186546880126474	0.01884578934502538	0.08798037008804546	0.11872218997388108	0.001474581617612672
data/35	14	30	sg0fd	0.002869406899111113	0.10283450793257713	0.01665620252148127	0.09084913032370247	0.10292119446091663	0.0021633602748224127
data/35	15	30	sg0fd	0.0023900181754725417	0.13960487309303735	0.014763615793670056	0.0800389304940288	0.13967202386995164	0.0012434888847023722
data/35	16	30	sg0fd	0.002384325072850724	0.16202682077797376	0.015801932130969906	0.07447376177930626	0.16212776810486232	0.0013088485081539278
data/35	17	30	sg0fd	0.002263967775938574	0.14369697435033144	0.01274013909283598	0.06875413805412882	0.14375745084335784	0.0011013814534649425
data/35	18	30	sg0fd	0.0023191842865996556	0.13728450844506696	0.013952221793210286	0.07422079161064203	0.13734855645164423	0.0013579402277109414
data/35	1	40	fd	0.003012152587249705	0.1532166966271529	0.015909494448624974	0.06691708714264213	0.15329846061468108	0.001980856930116807
data/35	2	40	fd	0.0030517291943857297	0.15886460772789063	0.016128161247706375	0.0631771422710352	0.15897562876845053	0.0021179688931868535
data/35	3	40	fd	0.0030266279715971717	0.16519838617013782	0.014488882538465824	0.06505357580246306	0.16532402058175863	0.0020567731718268375
data/35	4	40	fd	0.0030932871640122024	0.16358396077335857	0.01646136484398844	0.08738096058447022	0.16368831194347297	0.0019129201664760474
data/35	5	40	fd	0.0030998538725981496	0.13496872588569092	0.017113719817527056	0.09410283430983467	0.13506531068104202	0.0034577731814977868
data/35	6	40	fd	0.0030212700024890454	0.16838708758581777	0.015077209656436356	0.08757382325231025	0.16850260895792232	0.003273851869812311
data/35	7	40	fd	0.0030196480764384226	0.15523520619706918	0.01531449363779091	0.07362632807241318	0.15532452451010673	0.002179149319204042
data/35	8	40	fd	0.0027884863550094777	0.14987808773468866	0.015168886639616894	0.06787166639883516	0.1499837849415077	0.002276956503284326
data/35	9	40	fd	0.0038377072450946383	0.15908875719569673	0.015881336346158854	0.06028672579974869	0.15922660004589714	0.002796039822554451
data/35	10	40	fd	0.0031722699100708803	0.1738418039405248	0.014050649930025404	0.07013059555917754	0.1739739055182806	0.0019333318556143775
data/35	11	40	fd	0.0030684306195402885	0.14941443984130937	0.01675244476378872	0.08285709733384627	0.1495261863828316	0.002400363797924846
data/35	12	40	fd	0.002469092436395069	0.1436779754859713	0.014360348895873053	0.08295619401259105	0.14375535622522095	0.002185976416406283
data/35	13	40	fd	0.003198538187075412	0.16346472006168156	0.019542780728480848	0.08834289451479883	0.16358868400883983	0.0023636621287509442
data/35	14	40	fd	0.0036275603109297925	0.15938180558427562	0.01729466614614034	0.09262555594455728	0.15953184636432666	0.003362146579273017
data/35	15	40	fd	0.0032083509824199392	0.1569415863664064	0.015248529790783082	0.08093338706826833	0.15703114250982902	0.0020857259532375953
data/35	16	40	fd	0.003081747975405127	0.1516995790316769	0.01615113081942196	0.06365485486204722	0.15179324390666205	0.0021345524308595968
data/35	17	40	fd	0.0031255752281386822	0.1404326229989944	0.013626799914769176	0.06880902741411916	0.14049555861236088	0.0016052535704646365
data/35	18	40	fd	0.0031511470446736124	0.16308221268742976	0.014684898040159515	0.06741931753578229	0.16318337004918243	0.0020914514415129614
data/35	1	40	sg	0.0024896072866530156	0.16030313998599005	0.015820347430252575	0.07631556405366297	0.16040403376799886	0.0019676092522630372
data/35	2	40	sg	0.002510617774462373	0.16067103396788934	0.016026680602775203	0.07290743786080049	0.16078144105983377	0.002094366551236883
data/35	3	40	sg	0.002484089529299809	0.165216568944035	0.01437233697746328	0.0738476465355819	0.16532293028559317	0.0019882250954299284
data/35	4	40	sg	0.002561582761167072	0.16984156796303138	0.016363089588503812	0.09706871310474996	0.16995387951279667	0.002013146032413037
data/35	5	40	sg	0.002644949625173386	0.15034789606502547	0.0170837158773874	0.10542626248283983	0.1504745178061192	0.003446374165348832
data/35	6	40	sg	0.002567271393397472	0.14002773691857945	0.014996569528920579	0.0954892538207047	0.14014999731495845	0.003195104957945964
data/35	7	40	sg	0.002498543150336845	0.16164011632078132	0.0152189495997137	0.08628110641797268	0.16174115678204753	0.0021304732978573255
data/35	8	40	sg	0.0023169956428537924	0.15354405332441806	0.015090269779068268	0.07401805528541462	0.15364817172472695	0.002289014939452892
data/35	9	40	sg	0.0031429771106628976	0.16825561759032245	0.015648636788194115	0.07141459400705859	0.168417678359493	0.003435320021655491
data/35	10	40	sg	0.002563506233834386	0.1771014323865651	0.013872408660295425	0.0807310622503388	0.1772228846748941	0.0020683999915224746
data/35	11	40	sg	0.0025794553800947196	0.15549080296284495	0.01668740625957008	0.08966156128007108	0.15560919479249255	0.002388805938130844
data/35	12	40	sg	0.002073294885362545	0.12935427069137784	0.014294377896411492	0.08777493950044	0.1294363575752481	0.002229167958198477
data/35	13	40	sg	0.0026952292097926446	0.16385206030004004	0.019474305593039077	0.09741033286517407	0.1639841287404356	0.0023595454634530513
data/35	14	40	sg	0.003022875668904342	0.16192548411074847	0.017193635373859064	0.10141793304611171	0.1620874807716861	0.003439122532318743
data/35	15	40	sg	0.0026368848475234476	0.16680485251883997	0.015108692246961087	0.09155137034887414	0.16692057508916858	0.002024490020675025
data/35	16	40	sg	0.0025725420495951103	0.15829100996011142	0.01605517150628212	0.07472448596918059	0.15840079781451114	0.0020793406772120163
data/35	17	40	sg	0.002548953735679633	0.1584550598195778	0.013478000305849284	0.07783751523782925	0.15853224772796756	0.0017937147231636172
data/35	18	40	sg	0.0025798653070713373	0.16636898864250058	0.014543714752290939	0.07635849736307035	0.16648728365554646	0.002054916621944278
data/35	1	40	sg0fd	0.002894294006483825	0.15157864510517857	0.015833863244856475	0.06783202234658361	0.15165942633392812	0.0018637488513262692
data/35	2	40	sg0fd	0.0029270514587587037	0.1542896117755761	0.016003217136223925	0.06485688892515355	0.1543909038757844	0.001992096119494214
data/35	3	40	sg0fd	0.0029052024649107635	0.15920293207656497	0.01437562453357913	0.06587024046978589	0.15930905450262264	0.0018830374579486865
data/35	4	40	sg0fd	0.0029748300694529216	0.16102021344546302	0.016370530039276854	0.08798701107281971	0.16111861671778752	0.0018580424794334318
data/35	5	40	sg0fd	0.0030187033869211793	0.1511231197220814	0.016992429193802207	0.09711627497628572	0.15121903105171533	0.003274678041190033
data/35	6	40	sg0fd	0.002935775244814319	0.14276419870896878	0.014997408881882428	0.08826053541469975	0.14287437761891886	0.0030651039117256446
data/35	7	40	sg0fd	0.002906064122187614	0.1537590541035049	0.015144634455880265	0.07678305462156698	0.15384314160470153	0.002007588014276766
data/35	8	40	sg0fd	0.0026844114677927653	0.14459385205435746	0.015129438987980278	0.06725856670042424	0.14468895969337572	0.00218247097274575
data/35	9	40	sg0fd	0.0036804596455670387	0.15743612634101403	0.01568095775345537	0.06251597623698056	0.15756895731076867	0.002988352739553207
data/35	10	40	sg0fd	0.0030277459935927767	0.1694806561240983	0.013920930390617538	0.07172478936309566	0.16959808194476172	0.0018619874055657798
data/35	11	40	sg0fd	0.00296693615143172	0.14754178431584597	0.016679144812865854	0.08246384977685527	0.14764744282348155	0.0022939065784108106
data/35	12	40	sg0fd	0.0023837307346782246	0.1185136957200299	0.014300768333102893	0.0804766528181172	0.1185857411947183	0.0020461858436518214
data/35	13	40	sg0fd	0.003091280016023442	0.15972458287774816	0.019372797588212053	0.08912388952843175	0.15984178907600688	0.0022417261712796505
data/35	14	40	sg0fd	0.0035032089783023296	0.15620362642687916	0.01713716870049339	0.09308525440317132	0.15634521599475262	0.0031348177514301627
data/35	15	40	sg0fd	0.0030797123033835952	0.1570064921659918	0.015117309379168957	0.08264645946594644	0.15709764358169148	0.0019344140037976932
data/35	16	40	sg0fd	0.0029734801626453066	0.1506148634086019	0.016044973627895257	0.0665048414578273	0.15070788019108203	0.001992479147344362
data/35	17	40	sg0fd	0.002994782942543153	0.1423489956129801	0.013454959366913741	0.07004513004103279	0.14241187657556345	0.001603113254126753
data/35	18	40	sg0fd	0.0030203182334293294	0.15929561385874064	0.014538762162242307	0.06810874792659061	0.15939491360336816	0.001939930699217792
data/35	1	50	fd	0.003333359794494966	0.17051540348944072	0.01595746120179115	0.059998034004580265	0.17063371572860128	0.002527335705601265
data/35	2	50	fd	0.003442574354489251	0.1837017602376845	0.016370115853137863	0.06697197932174775	0.1838420964220015	0.0023430731711022324
data/35	3	50	fd	0.003341715635696806	0.17814328508091637	0.014650441810296021	0.05970999544692302	0.17828816108880396	0.002144304923939585
data/35	4	50	fd	0.00343535551848129	0.1744017671035098	0.016456182231350064	0.08274560819338844	0.1745129340203542	0.0021363840158051014
data/35	5	50	fd	0.00326995023743713	0.16110769400399183	0.01705777133931736	0.0847783599472561	0.16124029351487432	0.0038809638137403905
data/35	6	50	fd	0.0032412524757636273	0.15366530720193014	0.015107938971021447	0.07959347574836083	0.15378768397580392	0.003413136846774004
data/35	7	50	fd	0.0033263387002784328	0.1821640941815952	0.015579626118234548	0.0525713841676956	0.1823347663846965	0.0024393414926101
data/35	8	50	fd	0.0030913419893588727	0.17964588438947873	0.015085698725026526	0.07082018774998333	0.17975912685478906	0.0018277350870956439
data/35	9	50	fd	0.0043150156119573044	0.1573209194154842	0.016540120681309792	0.05444080378082347	0.15747663870286366	0.004621594785171053
data/35	10	50	fd	0.0035739448322783447	0.17915755307791245	0.014289737971726418	0.056287703014044246	0.17927921666977242	0.0015810843254821403
data/35	11	50	fd	0.003336051262824076	0.15652658514157744	0.01675734744963298	0.08504882226752719	0.15665597612520868	0.0023974227015063567
data/35	12	50	fd	0.0027546067669625618	0.1874192419188973	0.014309033841573381	0.10477844609698181	0.18751579431626073	0.0026355193666402384
data/35	13	50	fd	0.0035326419838243414	0.1609899131580841	0.01976477816391592	0.08119976187405564	0.16114579045564328	0.002608102817118308
data/35	14	50	fd	0.003918644498986585	0.16800865421610056	0.01744194944254662	0.08770226194363154	0.1681875990021735	0.004376356887725365
data/35	15	50	fd	0.0035556487239817493	0.14771230862885112	0.015477374415423052	0.0657683331738038	0.14779236128732037	0.0019802188581689575
data/35	16	50	fd	0.0033553416500231607	0.16545851219314303	0.01629553495823437	0.050909652895497426	0.16558856230128796	0.002534070789372635
data/35	17	50	fd	0.0034548643210101154	0.16007688427168215	0.014002111080207663	0.06606880277919623	0.1601414561754264	0.0016865963756632115
data/35	18	50	fd	0.003530487070361406	0.17482061327261814	0.014963319439084879	0.06450530526971911	0.1749340351900802	0.0020200872351657877
data/35	1	50	sg	0.0026635207399099206	0.17080667618091624	0.01579897718336925	0.07350895011606368	0.17091276562319563	0.002398916057640456
data/35	2	50	sg	0.0027142500356293667	0.1764907811678546	0.016182081200347406	0.07207716414020661	0.17664603858411868	0.002382761499872024
data/35	3	50	sg	0.0026604058871815706	0.17897939565610446	0.01448893212198767	0.07198085959726526	0.17912935168920796	0.002526051133583188
data/35	4	50	sg	0.0027444719356674837	0.18132148936975537	0.01628299994805208	0.0977236866236873	0.18145289329428507	0.0020680864069161984
data/35	5	50	sg	0.0027207334701566614	0.1598736720184017	0.016974558699911275	0.09717803319649716	0.16001920141898066	0.00394756687141617
data/35	6	50	sg	0.002664012784078009	0.1479239080684573	0.014931565788626623	0.09311333492105948	0.148061597426001	0.0037470190565342637
data/35	7	50	sg	0.0026554196587684474	0.16341108396733353	0.015439367535561912	0.06961883473837982	0.16353447158836368	0.0026927471700323217
data/35	8	50	sg	0.0024764682050324475	0.1708433581253749	0.0149505050287607	0.0797273884611704	0.1709769865218079	0.002308924710036247
data/35	9	50	sg	0.003382996461789144	0.17358741918815887	0.016129098767928663	0.0623139304114054	0.17375769668531976	0.003724121222151846
data/35	10	50	sg	0.0027918951199573283	0.1912590563867775	0.013999614464060737	0.07457024190302455	0.19143108836224762	0.002613986060428378
data/35	11	50	sg	0.0027239405630360655	0.16249603672254406	0.016640595615989545	0.0948315034733857	0.16263357936121017	0.002595385706990068
data/35	12	50	sg	0.002199776439099415	0.17862443207396408	0.014191334655850641	0.10577165646018633	0.17872866655239034	0.0026915249304534272
data/35	13	50	sg	0.0028592000647801714	0.17196736570910656	0.01961520945905557	0.09681194990543134	0.17212627849452425	0.0026313075865908035
data/35	14	50	sg	0.0031749498713992425	0.16852576018781715	0.017257132845316343	0.10054934964436091	0.16871345856813605	0.0041973074423830165
data/35	15	50	sg	0.002823184726401738	0.17005978440329358	0.015263500481004564	0.08423027249250262	0.1701725985879119	0.0023664076478789628
data/35	16	50	sg	0.002713832090812338	0.16516400515074114	0.01612782594853659	0.06250479200602156	0.16528207780186316	0.002548870388646666
data/35	17	50	sg	0.0027303147821926997	0.15528333668934316	0.013784373097920334	0.07338321027335191	0.15535710280029266	0.0016022951086499568
data/35	18	50	sg	0.0027844356275069882	0.18406384176227053	0.014761418940578048	0.07643892548462133	0.18419890657028806	0.0023535908670802986
data/35	1	50	sg0fd	0.003155197828441799	0.16172693671016397	0.015823944109224452	0.06286032161918904	0.16182026298495383	0.002358668504496615
data/35	2	50	sg0fd	0.0032348120269373964	0.175740681558118	0.016158301998523486	0.06474007352618714	0.17587143114500317	0.002225484117579396
data/35	3	50	sg0fd	0.0031604218029352292	0.17958833574399102	0.014487492169300353	0.06134207375482536	0.17974657411996378	0.002310183920239915
data/35	4	50	sg0fd	0.003248184628899968	0.17069221168628984	0.01633311384963166	0.0858761271363332	0.17080017606884582	0.001997729735359517
data/35	5	50	sg0fd	0.003147212349731184	0.1494777862887071	0.01691574018319467	0.08725570065866156	0.1495973009494964	0.0036956301756928597
data/35	6	50	sg0fd	0.003093566644492069	0.14462163761716543	0.01495179923046359	0.08256093562557648	0.14473841451519653	0.0034272116755784073
data/35	7	50	sg0fd	0.0031479650018317045	0.16002140426423328	0.015354682776553044	0.057314543655274074	0.1601360890400517	0.002406661637368168
data/35	8	50	sg0fd	0.0029237956890856547	0.16891008954121095	0.015018697233522383	0.07040657033702537	0.16902923326722324	0.0018309689728442612
data/35	9	50	sg0fd	0.004044874578625859	0.16233585375031423	0.016102731213083508	0.04987037091659489	0.1624807989023	0.0035732275853927247
data/35	10	50	sg0fd	0.0033578874925143665	0.1818811245884978	0.01406503372082122	0.06241967930022948	0.18201931070173083	0.001858677538119374
data/35	11	50	sg0fd	0.003181325836785875	0.1539650091884839	0.01664731375034597	0.08544494372600209	0.154084792308562	0.0022549096478752767
data/35	12	50	sg0fd	0.0025892810473581505	0.16177856870625876	0.014235891209282482	0.09725083819693141	0.16186700084680525	0.0024108982050945384
data/35	13	50	sg0fd	0.003343049645702887	0.16145995590662904	0.019521749409961806	0.08407121959942991	0.16159821230620658	0.002507064014125427
data/35	14	50	sg0fd	0.0037344521388807863	0.16265078173886913	0.017181416464369003	0.08911817908418938	0.1628123484352875	0.0038579014860783355
data/35	15	50	sg0fd	0.003359533972068733	0.15264569540550788	0.015264114575215957	0.0727150681143323	0.15272566741774155	0.002089158177832497
data/35	16	50	sg0fd	0.003189277487170035	0.15483735276064764	0.01613086530436584	0.05282332168106194	0.15493691004339843	0.00243142116000143
data/35	17	50	sg0fd	0.0032619164085346103	0.14392914943732663	0.013734078029332764	0.06661368632927032	0.14398752067160067	0.0015233108151910372
data/35	18	50	sg0fd	0.003321548833920629	0.17011580154589445	0.0147361521911723	0.06552855025331188	0.17022121568817192	0.0021425215637306022
data/35	1	100	fd	0.0039545978206806855	0.19746808680461514	0.01675681803355284	0.11201423837673512	0.19754222320537787	0.0024986348591576296
data/35	2	100	fd	0.004190498343562892	0.2931026567923195	0.017056115254578876	0.11780561940389803	0.29339576079082774	0.0034323463459926397
data/35	3	100	fd	0.004140798939414872	0.25509042555517925	0.015636018153603617	0.14467620258006056	0.25521714761637687	0.0038353298252271906
data/35	4	100	fd	0.004304496413275267	0.23045355372722476	0.017234770571235965	0.10306468141351391	0.23058625290280926	0.002666343831225727
data/35	5	100	fd	0.004048770761087918	0.3215307681252898	0.018010815894712567	0.13007077586569843	0.32175072741761107	0.0034531020708653804
data/35	6	100	fd	0.004046294359159884	0.3422062147764027	0.016376031441736588	0.13128224742681466	0.34254079234069096	0.003964543902757138
data/35	7	100	fd	0.004234730782762702	0.25787427361724946	0.01636917109570605	0.10211176118359083	0.25801788778009394	0.0023279699205914733
data/35	8	100	fd	0.003906934501618318	0.3915944121127083	0.01608549742612746	0.12279248406990995	0.3918359260301876	0.0036520336830488578
data/35	9	100	fd	0.005784361042103344	0.22923763337093458	0.018828657605579446	0.15020068902937844	0.22948070239413182	0.006018568422812946
data/35	10	100	fd	0.0041432089757168535	0.1943888683617695	0.014972521610220542	0.09401530353829282	0.194455352047886	0.0021773253436230705
data/35	11	100	fd	0.004097944578055929	0.2189179193354713	0.017278064027714937	0.12405711344028135	0.21908185094563654	0.003701527791059585
data/35	12	100	fd	0.00399958568942884	0.42930807429014456	0.015225797785054332	0.17481682540077081	0.4294600765381984	0.0034967285251758973
data/35	13	100	fd	0.0047095130208450325	0.2120529263452527	0.021107976922534313	0.11894872718400926	0.21217724440132424	0.0033001659044950204
data/35	14	100	fd	0.0046696595319055305	0.25516281620098114	0.01870377187167095	0.1510951381078693	0.2553771927249434	0.0057635190452442735
data/35	15	100	fd	0.004049730987334394	0.292971424362969	0.0158427950548058	0.0846381144131567	0.2934793826439291	0.004380436308348936
data/35	16	100	fd	0.004212359988735355	0.3399602370839517	0.01721952237112358	0.11019419123015077	0.3401826442409536	0.0038564845323504028
data/35	17	100	fd	0.00409991111833585	0.2158120148971087	0.014597588111084171	0.08947541257213386	0.21591806558302074	0.0019352778677956197
data/35	18	100	fd	0.004402850945295982	0.21268420254265924	0.015875705569121698	0.1394389017495883	0.21286920960054453	0.0047871248535635725
data/35	1	100	sg	0.002741303605397791	0.1822663368522607	0.01602439537172066	0.08490646454842393	0.18239193363080225	0.0024172674605220513
data/35	2	100	sg	0.002825620286607986	0.20232164850157855	0.016521543743265345	0.09312773665064965	0.20251534083134673	0.002613124361415118
data/35	3	100	sg	0.0027493200430158283	0.20555935291818914	0.01474937255898831	0.10203013721386708	0.20573780726873195	0.0030905183977873642
data/35	4	100	sg	0.0028441758129509075	0.1829072013010617	0.01657243332627805	0.10136586152520811	0.18303617669253044	0.0022567382338658723
data/35	5	100	sg	0.002759051556299901	0.16344529860259524	0.01732374566696756	0.10749627735037283	0.1635553914372097	0.0032975504658280005
data/35	6	100	sg	0.0027579398598307193	0.1579676532953096	0.015502833802176368	0.1067021308346219	0.15811560991424412	0.004321985703297213
data/35	7	100	sg	0.002752750014519461	0.20998081318615136	0.015550836428596587	0.08289258864172343	0.2102232180311754	0.0038072186581054814
data/35	8	100	sg	0.0025601991020284074	0.17464409242594	0.015197758210659532	0.09301068349013057	0.17479217517812856	0.002602783173519545
data/35	9	100	sg	0.003559847729363671	0.19116124101568324	0.01737643254513017	0.11153804543734845	0.1913877609236797	0.006229848804480634
data/35	10	100	sg	0.0028909821152694427	0.20893634641492662	0.01416987109405917	0.07448882715046712	0.2091332530342246	0.0029069288403178965
data/35	11	100	sg	0.002804392131226487	0.1651212860200456	0.016853101172492734	0.09890067622868122	0.16527519249724126	0.0031948429702323418
data/35	12	100	sg	0.0023391737749025266	0.22202189433097602	0.014484465709508855	0.1330789910769674	0.22213662053110952	0.003062033932587358
data/35	13	100	sg	0.0029910618192226265	0.21567616761250052	0.020274924339129606	0.11598667597824354	0.21586650201511512	0.0034135140811425925
data/35	14	100	sg	0.0032581774711719588	0.20301043999285032	0.017825667437692944	0.11912292200986697	0.20325655780823998	0.005863499504095058
data/35	15	100	sg	0.0029118875829306145	0.17406145158738512	0.015326926063683462	0.08167817638693906	0.17417677508968973	0.0019707222436530936
data/35	16	100	sg	0.002784769249489329	0.19801202466518492	0.016338320797989688	0.08280810641653868	0.19813627600345132	0.0022485785203925283
data/35	17	100	sg	0.002820664246986202	0.18303995979889576	0.013975043075459168	0.07320072910697235	0.18312668740088392	0.0016308203171522785
data/35	18	100	sg	0.002902351322872232	0.20954948847313906	0.015108536354258812	0.09358185527618533	0.20972484380332315	0.0025995434352414923
data/35	1	100	sg0fd	0.0032947219651069037	0.17491723268259135	0.015964781556962196	0.061385046858107015	0.17498850440866595	0.0015617695449504565
data/35	2	100	sg0fd	0.0034447871094484394	0.2214415557534083	0.016384499117438816	0.07887651053104924	0.22164257234053694	0.002401951957150371
data/35	3	100	sg0fd	0.0032990114716292722	0.1558520623600707	0.014598567023565245	0.07319089247931697	0.15596072372657674	0.0024939991428777363
data/35	4	100	sg0fd	0.0034526361497658996	0.17230269176861465	0.01651197340639867	0.08941967807938081	0.1724260821417536	0.002128413781718573
data/35	5	100	sg0fd	0.0032630131639755336	0.16775474232891457	0.01712605186490839	0.08770294494585672	0.16787312963405482	0.0032101627782235484
data/35	6	100	sg0fd	0.0032810363278478727	0.1601229357933796	0.015232957068962752	0.08037295885993785	0.16020760652551613	0.0035469662665427353
data/35	7	100	sg0fd	0.003353455731508033	0.22709174031012472	0.015438942766389728	0.06449075781142749	0.2272273540548351	0.003113430448352175
data/35	8	100	sg0fd	0.003072946277750683	0.17501679254439703	0.015013192510396555	0.0714609828849823	0.17515131836772743	0.0018284813421893182
data/35	9	100	sg0fd	0.00439172127697624	0.19523983258885172	0.016758763743984304	0.08187812518770264	0.19544900192367945	0.00513444534135228
data/35	10	100	sg0fd	0.003515432027830146	0.19489759592279468	0.014184757909308347	0.05664351772792517	0.19501518801473955	0.001767651035715676
data/35	11	100	sg0fd	0.0033256817935871786	0.15761888666078616	0.016797651193617195	0.084971569234514	0.15776234043342496	0.002760971879320704
data/35	12	100	sg0fd	0.0028739092429642217	0.20495994841909546	0.014363537835481515	0.11964900783659954	0.20505759443915056	0.002822513585670668
data/35	13	100	sg0fd	0.003579443168159491	0.17023615256176225	0.019873982098582786	0.08988267537161063	0.1703949647968683	0.002738748507163076
data/35	14	100	sg0fd	0.0038662460497114457	0.17693476862675156	0.017477407877470742	0.09092369933294676	0.17712297634721505	0.004711386981557096
data/35	15	100	sg0fd	0.0034938335136629286	0.1514825419350332	0.015368445310420423	0.06383393147043284	0.15155792126262285	0.0016811562442988408
data/35	16	100	sg0fd	0.0033052529753014076	0.3890655208449262	0.016267709964561873	0.054103354978631515	0.38970544860433365	0.00239349507288287
data/35	17	100	sg0fd	0.003404882218219641	0.16311714942128824	0.013897101400111042	0.06124976759768595	0.16320420084530454	0.0016875278812716866
data/35	18	100	sg0fd	0.0034893940534026485	0.18678073899584424	0.014876004339014148	0.07281346544648197	0.18688642529637295	0.002181654354837989
data/35	1	150	fd	0.00463559761005529	0.27884676990029156	0.01704647554939092	0.16978268731188945	0.27900650018196477	0.0050819660340289
data/35	2	150	fd	0.004728292984312257	0.2888475000943829	0.01717486600578514	0.1470245559446685	0.28901827872045993	0.002146765633286475
data/35	3	150	fd	0.004587960676959261	0.2939424527766563	0.01578526741627841	0.18887499463134805	0.29408064429891323	0.004543180436927907
data/35	4	150	fd	0.005352592408129896	0.31843362365366445	0.01798192787859665	0.14501639000079217	0.31864616871250107	0.003067555141090587
data/35	5	150	fd	0.004590268521200618	0.2969766573773739	0.01811313242923673	0.15373678735701063	0.29717830248847915	0.0036531263501115075
data/35	6	150	fd	0.004675338567427627	0.3123375516346802	0.01666328905264447	0.12271071770429216	0.31248168600502857	0.005284969626832287
data/35	7	150	fd	0.004795985804281277	0.3062175087851651	0.01676516917438352	0.15055354386236774	0.3063925521295026	0.004372718617772931
data/35	8	150	fd	0.0044911459267516236	0.3032401404709132	0.01664335474793769	0.14446899833994015	0.3033247946534823	0.0017310515169966826
data/35	9	150	fd	0.006297425301673106	0.2898665690988215	0.019117712365982746	0.19426421167634492	0.29010381645547384	0.005339574973622293
data/35	10	150	fd	0.0049705246474043	0.25903846244019657	0.015446177264877356	0.15332492550578738	0.2592114240324195	0.005124563333811541
data/35	11	150	fd	0.004632385959205545	0.3300193233426629	0.017618644113368623	0.1532117669917354	0.33019732432363624	0.0035064969524196666
data/35	12	150	fd	0.004535339817178327	0.38184607412164573	0.015791019041251807	0.2005013495631995	0.38207632511188305	0.003780662309005921
data/35	13	150	fd	0.005369441130858308	0.38352473442843693	0.02170670597756708	0.16864910799122318	0.3839448317343759	0.003673203193244585
data/35	14	150	fd	0.005405458171191014	0.31149049474979346	0.01896225991815587	0.16856984072662035	0.311712301769078	0.0077103431522217245
data/35	15	150	fd	0.00455447834754848	0.41841603757239954	0.016240389383002932	0.1332593539515953	0.418835705120504	0.0028722422434142034
data/35	16	150	fd	0.004575657471857977	1.137722188445775	0.017432115395989805	0.1394979923240824	1.1387740949392067	0.0018018937782527413
data/35	17	150	fd	0.004629802322922789	0.32532289908495227	0.015177397698627129	0.14396601789455016	0.3255853653963671	0.002841708541166563
data/35	18	150	fd	0.004882832332843757	0.3053064050083335	0.01622467124256967	0.17346123319630105	0.3055953495601159	0.005070900625480798
data/35	1	150	sg	0.0027444236660247403	0.18771149442820553	0.01604553164590662	0.08726722707984147	0.18783914656558817	0.002139504122498355
data/35	2	150	sg	0.002831885071086844	0.20574140290991627	0.016559421482897817	0.09297442994968196	0.20594109125069776	0.0028228407637729508
data/35	3	150	sg	0.0027486332855429247	0.21768729130271905	0.014771229689271843	0.10600343937884021	0.2178872482151603	0.00317397414385026
data/35	4	150	sg	0.0028560010883374263	0.18876645002912468	0.016666157885891437	0.107504902244217	0.18889966154850907	0.002296645604195746
data/35	5	150	sg	0.002763923648119494	0.1494698944613044	0.01734057973976584	0.10807357644297509	0.14957699673559421	0.0031718701628321625
data/35	6	150	sg	0.0027629093169794813	0.16658962233119143	0.015556219773715522	0.11157734053519104	0.16674256489273998	0.004340249817333375
data/35	7	150	sg	0.0027603307893717135	0.20680015924237483	0.015578320908030307	0.08209740139236976	0.20705762631997615	0.003787715910871245
data/35	8	150	sg	0.002556725864034491	0.20018008699882295	0.015241267365156444	0.0944072988159645	0.2003518401362374	0.002795412418083509
data/35	9	150	sg	0.0035604775872197783	0.19841434483352893	0.017395833441129698	0.11071445248973874	0.1986463736993282	0.006256434281769758
data/35	10	150	sg	0.0028899953087433714	0.22487725035138448	0.014223507012726469	0.07584222761298391	0.2251007768787599	0.003240180845431162
data/35	11	150	sg	0.0028130479644874846	0.16761730067533975	0.016854044618532404	0.10288031881668369	0.1677788025251512	0.0032662279450247724
data/35	12	150	sg	0.002355305781566086	0.21536620411991775	0.014570005009261665	0.13526719918116648	0.2154749753547855	0.0030268385998906406
data/35	13	150	sg	0.002992148859682003	0.2071802580891275	0.020348587187169257	0.1206607084976635	0.20737313269354923	0.0035266457177761086
data/35	14	150	sg	0.0032594228254470723	0.18521524710577064	0.017842275655899888	0.124010976207042	0.1854713047628144	0.005906511072256046
data/35	15	150	sg	0.0029100217466562876	0.18002452313172834	0.015338933697761702	0.0821358736416207	0.1801471655143995	0.002056441344570382
data/35	16	150	sg	0.0027824082118180823	0.20936802355328893	0.016382231440379463	0.08502192005151758	0.20949747776025474	0.00220872130842781
data/35	17	150	sg	0.002822831996388366	0.17659313789489603	0.013988420436386203	0.07417616618107362	0.17668011966758712	0.0016542280763566322
data/35	18	150	sg	0.0029041427961906427	0.21360002585544333	0.015110021736297718	0.09510539957869887	0.213786991900794	0.002643745271822579
data/35	1	150	sg0fd	0.0033358978619973654	0.19818132323681137	0.016020823687613112	0.06931116726273093	0.19828627884919656	0.0016897019735454613
data/35	2	150	sg0fd	0.003479493956944405	0.21156377351294955	0.016402163783429256	0.08114364825065207	0.2117335545283432	0.002690006079751619
data/35	3	150	sg0fd	0.003292664838878916	0.16743613472964083	0.014586632160745393	0.07506667936396609	0.16754481454060757	0.002583111012183859
data/35	4	150	sg0fd	0.0035075489484164674	0.19561496207977275	0.016564848761935164	0.09453347642408341	0.19575463641507215	0.002106606995160466
data/35	5	150	sg0fd	0.0032964162835441703	0.18295351711163862	0.017143490345990258	0.09034671755619386	0.18305466079924554	0.002494366311872329
data/35	6	150	sg0fd	0.0033137513806874757	0.18551924750676513	0.01524963844037602	0.08260451265572309	0.18563125241037945	0.003382004479549143
data/35	7	150	sg0fd	0.0033948534808448754	0.20586540101826867	0.0154725407939767	0.06338339860802072	0.20598645964428086	0.002674607537485723
data/35	8	150	sg0fd	0.0030658791563481363	0.2428943045851446	0.015013890538651136	0.0710894753596674	0.24315567282516565	0.0026048873941314447
data/35	9	150	sg0fd	0.00439815198037328	0.20652049918617552	0.01677969015592152	0.08163701955861513	0.20672524504928153	0.004959588411522607
data/35	10	150	sg0fd	0.003536649732415635	0.23633935843016182	0.014202070508554447	0.06457247022118569	0.23658474808153807	0.0027739314132174367
data/35	11	150	sg0fd	0.003358088076194351	0.15663521917918768	0.01682341671492991	0.08945572025107879	0.15678204730448494	0.002942063451243217
data/35	12	150	sg0fd	0.002941071325562417	0.2251346118716656	0.014440377559364259	0.1271777520416659	0.22522966964035576	0.0028526184357038162
data/35	13	150	sg0fd	0.003592045571584937	0.2033886449027771	0.01988169439486905	0.0971735498718635	0.20358241604675917	0.0028496978307247295
data/35	14	150	sg0fd	0.003876846051173683	0.18115864846207844	0.017485362251252398	0.09002631312386698	0.18136003035681605	0.004663740082598158
data/35	15	150	sg0fd	0.003489398272848369	0.17153265356038774	0.015369931531059353	0.07147991399680581	0.1716203498469672	0.0017140488820448717
data/35	16	150	sg0fd	0.0032970812658424044	0.21433788360322073	0.0162908947364984	0.057324697661551016	0.21446505521518328	0.0013926835132993872
data/35	17	150	sg0fd	0.0034156834918259243	0.18678994434531332	0.013911603872173215	0.060738983511216295	0.18689817945398352	0.0016893233663642167
data/35	18	150	sg0fd	0.0035008049287386196	0.1810410845353405	0.014890059120998495	0.07928132487404482	0.18113748729479798	0.0022702113435094447
data/36	1	20	fd	0.002001109745068158	0.07374367427133104	0.015926038772966743	0.006769540968428463	0.07375270575589912	0.00036865386597340364
data/36	2	20	fd	0.002006544277546561	0.10111808116236759	0.016029567844362724	0.00849614521471472	0.10114592216861118	0.0007260556657163398
data/36	3	20	fd	0.0021055309670238304	0.09662574209247846	0.01606365432269873	0.0061137915782496065	0.09663803044858993	0.00028536516621426424
data/36	4	20	fd	0.0020746009892723353	0.13710739516960435	0.016233863532294786	0.007188048644691764	0.13718349053554554	0.0013605567433446447
data/36	5	20	fd	0.0019643780693504257	0.09332793696348819	0.015774847383766527	0.0077877074805649486	0.09340182908645163	0.0013191306584267458
data/36	6	20	fd	0.002053118486897195	0.027456546292927604	0.016257196108935685	0.0038766308611808934	0.027457115848672716	4.990186831756657e-05
data/36	7	20	fd	0.0020977725421955236	0.08053831158457501	0.016106429211793186	0.0054960094226306835	0.08054978376960911	0.0002777432700731978
data/36	8	20	fd	0.0021240154238207506	0.1495495359102837	0.01701137191332823	0.008085555738484908	0.14978801782416973	0.0021875754982680425
data/36	1	20	sg	0.0018677036289962742	0.07374628235094975	0.015960533661253367	0.006334719114882242	0.07376927523186098	0.0007854100355786254
data/36	2	20	sg	0.0018731322548409008	0.08250054425146268	0.016063578530559938	0.008028909188306526	0.08258155418193074	0.0015277770349771717
data/36	3	20	sg	0.00196773384513902	0.06263199037399153	0.016096074882118887	0.005849398335137379	0.06264281445506319	0.000540195343409017
data/36	4	20	sg	0.0019365483861008852	0.12329050181726312	0.016268445691365218	0.006829283747464342	0.12341251078208099	0.002027120772909342
data/36	5	20	sg	0.001833391868091021	0.21804654718163283	0.015809214615558627	0.0071779474839119084	0.218271681577625	0.002191624897371685
data/36	6	20	sg	0.0019169275828258936	0.028163177077704507	0.01629177509093074	0.0034410498486685983	0.02816409075793899	4.938822073809355e-05
data/36	7	20	sg	0.001958000120777852	0.07409262821890493	0.016139099250982152	0.005176158454441141	0.07410829622910996	0.000594887074143149
data/36	8	20	sg	0.0019791158629113774	0.20732768154112297	0.017047076768848257	0.007547577448649155	0.20755203558605903	0.0021087160141097672
data/36	1	20	sg0fd	0.0019907994552203134	0.07009232683203068	0.01587000399701806	0.006642219264322662	0.07010096403208255	0.00040547947169424983
data/36	2	20	sg0fd	0.0019962135994747317	0.08260000334563995	0.01597275199687197	0.008358714361557707	0.08262843004306568	0.0008088112491271164
data/36	3	20	sg0fd	0.0020949147726232816	0.08260290360884166	0.016000330281673695	0.00602385360764095	0.0826118793384064	0.00031055860315624305
data/36	4	20	sg0fd	0.0020636898818822812	0.14314308869636014	0.016172848366711397	0.007071747969423294	0.14322591695287973	0.0014932787707662904
data/36	5	20	sg0fd	0.0019541720065062687	0.09559790458652359	0.015720564830429377	0.007628008068402397	0.09567578372545016	0.0013887817790663637
data/36	6	20	sg0fd	0.0020426527587807295	0.025754634661541615	0.01619831744808878	0.0037640807483132863	0.02575510441703659	4.4510384827685715e-05
data/36	7	20	sg0fd	0.0020869128108271036	0.07434666697876473	0.01604621192252448	0.0053939693169854286	0.07435633065170175	0.0003063768570496383
data/36	8	20	sg0fd	0.00211243388515777	0.1555736676421892	0.016951688095500947	0.007933803301523755	0.1558174570954394	0.0022741930709997307
data/36	1	30	fd	0.003037776855295337	0.10171481803377808	0.01936980751464706	0.02271305625759377	0.10178967461090102	0.0029834202771682554
data/36	2	30	fd	0.003057902138146905	0.1068357935346622	0.019657287463341076	0.026153305447419128	0.10690966210590508	0.0034303297115835132
data/36	3	30	fd	0.003214925635701852	0.08991922199930506	0.020426169289289874	0.016485645680507238	0.08998417087484029	0.003239851665602181
data/36	4	30	fd	0.003183773022815043	0.09613227504719773	0.020192852802133725	0.02064088258525961	0.09622148125373145	0.004451920220605414
data/36	5	30	fd	0.0030102227434917017	0.11851644093105969	0.019316224257405718	0.02829138162430729	0.1186110389203252	0.00426057980317746
data/36	6	30	fd	0.0031003855490887317	0.2715258630409317	0.020018165967825758	0.017798204349914932	0.2720550008455594	0.0030397983588047565
data/36	7	30	fd	0.0031955165468463284	0.08340459197979551	0.019960100814207547	0.017222078917380812	0.08346992068891629	0.0034638139190852186
data/36	8	30	fd	0.0032366159846314796	0.11435611801275108	0.020860485503151994	0.02825323304690056	0.11446327060550977	0.004670396431043989
data/36	1	30	sg	0.0027132268751296237	0.19370279420927394	0.01939560424821529	0.022274683634742325	0.19381099166100657	0.00232223230133052
data/36	2	30	sg	0.0027296760180871077	0.13952566741578634	0.019684782378532592	0.025735646944186542	0.1396120065177064	0.002905983208355116
data/36	3	30	sg	0.0028705526437865685	0.10772178609107474	0.02045221049202234	0.015999262767419323	0.10777763014926664	0.002479184050750304
data/36	4	30	sg	0.0028419760759003836	0.10027350251318914	0.020219486137024564	0.020489603784681475	0.10035945278127817	0.003943787138621836
data/36	5	30	sg	0.0026865816062662928	0.12912143612905294	0.019335936451919902	0.02760580936552615	0.12925572862284804	0.004485508260648198
data/36	6	30	sg	0.0027728640706477666	0.14294658226649956	0.020044951785480294	0.017376195004501622	0.14310254894401983	0.0028529953840086154
data/36	7	30	sg	0.002854739130452033	0.09338224831008352	0.019985712693730933	0.01699371457132357	0.09343419663048885	0.0026260539210465647
data/36	8	30	sg	0.0028908569925422843	0.11766441321493085	0.020890998966179124	0.02751665406691918	0.11779318347584491	0.004708381183355836
data/36	1	30	sg0fd	0.0029976643780552127	0.10419737500025865	0.019237188316436983	0.02248972899865268	0.10426937426956844	0.00282837762057344
data/36	2	30	sg0fd	0.0030165750451582084	0.10816576886000737	0.019528158825576104	0.025903565340868576	0.10823882055929428	0.0033030102641165553
data/36	3	30	sg0fd	0.003171523526891349	0.08129747772150449	0.020278890413322304	0.016098911022968156	0.0813571256747602	0.0030648366127090537
data/36	4	30	sg0fd	0.0031412801234454607	0.09333508409337694	0.020051603056025477	0.020522012754423762	0.09342322244322346	0.004334035368957669
data/36	5	30	sg0fd	0.002970668916817528	0.11672433298686491	0.01917433709862069	0.02792359588751378	0.11682101292934702	0.004223638232915214
data/36	6	30	sg0fd	0.00305910284338247	0.28005385236786423	0.019887302277956598	0.017623467217085288	0.2806993201692226	0.0037354140952589655
data/36	7	30	sg0fd	0.0031533981250749447	0.07976687545967315	0.019827295323378704	0.017105270393325052	0.07982834678671377	0.0032748808820863323
data/36	8	30	sg0fd	0.0031934235176680177	0.11080451312657066	0.020724980706294856	0.027858196911573863	0.11091207491462723	0.00461190426062324
data/36	1	40	fd	0.003411219471331159	0.12368845842107662	0.020146742487713427	0.028561335294504612	0.12376487494821216	0.0043202384721320345
data/36	2	40	fd	0.0034591177387146292	0.09734625185598317	0.020335025098862394	0.03475670929717156	0.09742281619123305	0.004135675936242115
data/36	3	40	fd	0.0036603031185533296	0.18938991010924763	0.021112629033468264	0.037934130582576775	0.18950753735717066	0.004299090235215402
data/36	4	40	fd	0.0035864937260930273	0.15372500522482732	0.020951469592997988	0.03444576674236708	0.15381826815053518	0.004179041960995266
data/36	5	40	fd	0.0033649828446088497	0.10351095891327224	0.020188666119563745	0.027486280246571862	0.10358227594179618	0.00444660165986619
data/36	6	40	fd	0.0034852234332572885	0.12740376122938127	0.020682117031989255	0.03098439587958474	0.12774465036903854	0.005450120120614212
data/36	7	40	fd	0.0035928715839298533	0.15519085487706355	0.02058382427162333	0.03463274075749185	0.15529047933210194	0.004233013608635958
data/36	8	40	fd	0.00363601777644879	0.08872816053268853	0.021534456912507004	0.02683241797888376	0.08880751587915289	0.004721813714154968
data/36	1	40	sg	0.0029516099071496475	0.11496205405527547	0.020155095805340518	0.02650854765955262	0.11503635614241899	0.004116085756373809
data/36	2	40	sg	0.002989259225329882	0.08793930629599768	0.0203475375615197	0.03185179977304047	0.08801463839621361	0.0038965161568223273
data/36	3	40	sg	0.0031565039144014644	0.14752804703154576	0.021127313104444285	0.0338100064862617	0.1476378969551735	0.004011857452098993
data/36	4	40	sg	0.003099161384267218	0.3492568252214197	0.020964789084897247	0.03085788998093757	0.34948434659208905	0.004194700593248996
data/36	5	40	sg	0.0029114368402707097	0.19521355355806314	0.02019049213510741	0.02745272532374481	0.195336594616897	0.004474731365554631
data/36	6	40	sg	0.0030197561270650496	0.1567648732945543	0.02069408912830018	0.027854548077230448	0.15718910878713102	0.004969399520125965
data/36	7	40	sg	0.0031096197149163766	0.13115520006332712	0.020599315376417276	0.030736862684028216	0.131247941771503	0.003854182265964922
data/36	8	40	sg	0.003149307870956107	0.2623346588809743	0.021537844463748942	0.02732007377659127	0.2625095781637713	0.004761127023847645
data/36	1	40	sg0fd	0.0033224435558994844	0.20065186404535615	0.019936325352814244	0.026457322838562957	0.200748121949519	0.004142337912952818
data/36	2	40	sg0fd	0.0033687860689399747	0.1259652544732459	0.02014541469904261	0.03205484832021533	0.12603951099511737	0.0039244029099017915
data/36	3	40	sg0fd	0.0035642746810222877	0.11426357947222267	0.020918752004504305	0.034531055430803786	0.11436287151110054	0.004072537834463786
data/36	4	40	sg0fd	0.0034970457183091017	0.10399256997256875	0.02075096049888196	0.031403753161197076	0.10407419437065914	0.004221941811638115
data/36	5	40	sg0fd	0.0032833150776128777	0.11165604101143092	0.01998003550042964	0.026699265607689135	0.11172753948307207	0.004383831211248842
data/36	6	40	sg0fd	0.0033994915562837237	0.14573579217313593	0.020488231483628237	0.028418275627172935	0.14610192740779027	0.005210685822847928
data/36	7	40	sg0fd	0.003501891951069011	0.13511015729240977	0.020391711410679133	0.031321141506763794	0.13520426383714923	0.0039557604892715035
data/36	8	40	sg0fd	0.003549107648849193	0.08990890668259606	0.021330729731325312	0.026424843481781233	0.0899874202367832	0.004679523747516146
data/36	1	50	fd	0.0037012493882809063	0.1370152386384237	0.020151496177660135	0.03928273693174685	0.13709217866095483	0.004407549256684582
data/36	2	50	fd	0.0037713090318782787	0.11575560847547484	0.020345564325539637	0.05010667518614706	0.11584715335857569	0.004625030606939422
data/36	3	50	fd	0.003986999535373317	0.13646081988420325	0.02096139347287147	0.054822726243965954	0.13657125332054668	0.004696414988838614
data/36	4	50	fd	0.0038933213641949233	0.22483011588636628	0.020913146228451415	0.05150961935274441	0.22502896662620403	0.004856365394487936
data/36	5	50	fd	0.003599803921054264	0.11673129864389842	0.02022572530253768	0.03513260756801649	0.11680555796589702	0.003953110320077189
data/36	6	50	fd	0.0037593267097319532	0.11870845252947373	0.020641498341603177	0.04516740184896279	0.11888733282261585	0.004547864705446949
data/36	7	50	fd	0.0039207728727319304	0.14444658824900186	0.020457064763496197	0.05199198187136255	0.14456564927284118	0.005176367988521871
data/36	8	50	fd	0.003914799174209607	0.10869697686297682	0.02164738041968906	0.03566133805099875	0.10878107979005497	0.004119732233932734
data/36	1	50	sg	0.0030740607605574607	0.16468573998793304	0.020177670486936063	0.03567941481594492	0.1648012745215702	0.004583011430164626
data/36	2	50	sg	0.003121466116377365	0.2032206251133956	0.0203593586799332	0.045222282626295136	0.20337111866125568	0.004663296819317651
data/36	3	50	sg	0.0032987413453342833	0.16996082660922607	0.020998708938502707	0.04840543470350245	0.17008739970959413	0.004784986537898307
data/36	4	50	sg	0.0032339360588272176	0.13114693067865807	0.02094108112380988	0.0444956036483572	0.13130275226476928	0.004578418732212944
data/36	5	50	sg	0.0030144688003832794	0.08260062690807103	0.02023693564358827	0.03294305135234536	0.08268039688617916	0.004179111144514459
data/36	6	50	sg	0.0031402847610110074	0.12218565171952613	0.02067338212300295	0.03946375259568469	0.12240872393523455	0.004649865878247241
data/36	7	50	sg	0.0032424762183939867	0.2391874014810029	0.020486865547271478	0.04546083481259693	0.23934462664648049	0.0050690741389560175
data/36	8	50	sg	0.00326836232911869	0.12400854744157432	0.021655597028234486	0.032614291958626446	0.12409636169044504	0.004310254075933151
data/36	1	50	sg0fd	0.003529983254057143	0.15856668429730936	0.019962372206493727	0.03530555518679934	0.15864728859441696	0.004310133997673446
data/36	2	50	sg0fd	0.003589752996818664	0.4411775001053875	0.02016094637718353	0.04464816034289803	0.44126886003798804	0.004436500630699398
data/36	3	50	sg0fd	0.003800448044022981	0.1378618844141929	0.02081109426488526	0.048829013674251555	0.13796531961490313	0.004545225823636684
data/36	4	50	sg0fd	0.003718651982555616	0.1281231851332751	0.020731908894629742	0.045045883965503	0.12826704191161228	0.004592468149256363
data/36	5	50	sg0fd	0.003451795317688699	0.08955728190455645	0.0200243064694933	0.03153885020004426	0.08962689353436058	0.003987815321897542
data/36	6	50	sg0fd	0.003592707148580131	0.18719496327457397	0.020481899663089703	0.03975097175896578	0.18739580160205435	0.004540787911802532
data/36	7	50	sg0fd	0.0037277919157279	0.18040100360782757	0.020295423914907743	0.04562788346702524	0.18051388331152904	0.004920186041922043
data/36	8	50	sg0fd	0.0037446537869786378	0.10172621019513858	0.021419763399945096	0.03206004025354758	0.10180483396800233	0.00412507948570428
data/36	1	100	fd	0.00413086608682251	0.1855906795812184	0.019529299679401518	0.04510497938033546	0.18568884025400192	0.003783516914104273
data/36	2	100	fd	0.004158717278288128	0.18458058081884487	0.01987600179454197	0.054468637403857274	0.1846791975514855	0.0044737819282726415
data/36	3	100	fd	0.0044870498292094215	0.8010762077587295	0.02027553582307779	0.050294695109302234	0.801621820299015	0.004828949733480914
data/36	4	100	fd	0.00436666895848178	0.1952713893647774	0.020180712445101313	0.05654541764261691	0.19543028617111263	0.00482761231162493
data/36	5	100	fd	0.003997934547726326	0.17787442903635678	0.019711234441728565	0.07065237850909098	0.17814148152036605	0.005172257449039488
data/36	6	100	fd	0.004176279639401055	0.13071135304919068	0.019918146747708018	0.04566643614406888	0.13079528082790076	0.004613232972478166
data/36	7	100	fd	0.004510605780610371	1.7700195212765875	0.019830329745105315	0.04080530015515097	1.7716541098247183	0.0059724356253363624
data/36	8	100	fd	0.004374244647910949	0.15245523140461448	0.021278739932558653	0.04177050640247315	0.15253823232023808	0.004922325838282191
data/36	1	100	sg	0.0031745042598210677	0.1695652190926879	0.019689857068430502	0.042561189808594524	0.16971297659407464	0.005209778158826524
data/36	2	100	sg	0.003236022116943364	0.15780766109548405	0.019920466520244755	0.056301997754538105	0.15793982868341083	0.005271787746543916
data/36	3	100	sg	0.0034140147995236608	0.17323298791780165	0.020484035426959857	0.06052872230970273	0.1733827802644706	0.0052221374102431935
data/36	4	100	sg	0.003349926249614395	0.23918629342368788	0.020336311949656294	0.058087047395760746	0.23946325781842098	0.00398620979266972
data/36	5	100	sg	0.003106414531938293	0.08874024251562862	0.019775109648277875	0.047320787306784566	0.08884549057867472	0.004591985348228295
data/36	6	100	sg	0.0032529836736203675	0.13528015992665818	0.020088230747443786	0.049704408409544994	0.13550553399309304	0.005350196107263457
data/36	7	100	sg	0.0033706017277163095	0.19599651534350782	0.019878582470716895	0.057406793824494415	0.1961422566241837	0.004838577885454994
data/36	8	100	sg	0.00338326271556981	0.11573057106992625	0.02127453988265489	0.04113038657714649	0.11582675832318425	0.004823688882022217
data/36	1	100	sg0fd	0.0036944877584057824	0.1537429768431006	0.019579498188251426	0.03962312286283553	0.15383172787740598	0.005030930546630127
data/36	2	100	sg0fd	0.0037886809761512423	0.2502697571607615	0.019763779436724232	0.053850812472453075	0.25039170727671967	0.004943475698678726
data/36	3	100	sg0fd	0.003979927104017128	0.130747298518839	0.020392513773625384	0.058133525636114354	0.1308637482962408	0.005101177313087104
data/36	4	100	sg0fd	0.003918649001939709	0.19037282772999775	0.020266333316585963	0.055391260306683766	0.1905227384232257	0.0036543702986571286
data/36	5	100	sg0fd	0.0036097182267466887	0.11309928803047203	0.01965512570574657	0.042384904860340016	0.11317534067279704	0.004112395324639617
data/36	6	100	sg0fd	0.003778733236427434	0.15104090891096378	0.020025001578415545	0.04807735054638975	0.151308132029386	0.005278132942317476
data/36	7	100	sg0fd	0.003950811308521689	0.4025890912293852	0.019802714367143412	0.05502454240804223	0.40277695328227286	0.0046902030882679914
data/36	8	100	sg0fd	0.003965232795304288	0.12115391806076378	0.021076772507939833	0.040223058332720225	0.12123350691006973	0.004324535176822809
data/36	1	150	fd	0.00432850345297337	0.30316497378189744	0.019710754946768546	0.07873577977558	0.3036373436075493	0.0066265239660325305
data/36	2	150	fd	0.004276714275163356	0.23261587638109293	0.019864570207599734	0.07066651116213933	0.23284065602436654	0.004688342054572726
data/36	3	150	fd	0.004646871415264322	0.39712738484587085	0.020438150784920044	0.05451048720302124	0.39942905497418124	0.0105251054340229
data/36	4	150	fd	0.004556095043312625	0.2523408888870895	0.02049662132789584	0.07620800619695862	0.2525023872987084	0.004782828869696669
data/36	5	150	fd	0.004228014165221332	0.19338318918037534	0.019949365852837336	0.10203998303413328	0.1934760028814638	0.004843820153584918
data/36	6	150	fd	0.0043228366447706935	0.24175447621312263	0.020142462583354236	0.07429887803682769	0.24215202488414672	0.007348043419597354
data/36	7	150	fd	0.0047000702591316525	0.2546034839375331	0.020038892064771514	0.055249496419060275	0.2548638699596101	0.005622915581160114
data/36	8	150	fd	0.004538862552134629	0.26208387308543885	0.02138529424810398	0.07264914135244906	0.2621953372910657	0.005445152452569173
data/36	1	150	sg	0.003173098651979229	0.6179872354348318	0.019684643493513662	0.042540816856020645	0.6181382472300913	0.005184333273080001
data/36	2	150	sg	0.0032334906840500847	0.1609349351318235	0.019932072350491936	0.056683485175715524	0.161060131940627	0.005243759825963293
data/36	3	150	sg	0.003414964083980526	0.1778896773072413	0.02048107366695019	0.060829856467074936	0.17803054356741302	0.005194396422870475
data/36	4	150	sg	0.0033521988397233766	0.26512252124844166	0.020316679822533233	0.058631327968581406	0.2653489424636671	0.0038567599452825996
data/36	5	150	sg	0.003106297535760398	0.09887738142906836	0.019782065055167688	0.04854532858273476	0.09897960616010848	0.004551958275252615
data/36	6	150	sg	0.0032511231250789037	0.1579777807527208	0.02010972137911573	0.04999221068750804	0.15826634930832106	0.005363360744831527
data/36	7	150	sg	0.00337206317420772	0.2093186499996355	0.019907001356915588	0.05764891065252487	0.20945248118072654	0.0047410085136197315
data/36	8	150	sg	0.0033862200165181034	0.09424106784707895	0.021306111671411207	0.041971240149924635	0.0943291472687881	0.004756941726041173
data/36	1	150	sg0fd	0.0036845647131701015	0.18935202236450158	0.019590579562604807	0.04333225397542126	0.18944509265907344	0.005108800454600246
data/36	2	150	sg0fd	0.0037898764331563118	0.1989351632011922	0.019783505653961506	0.05381639086104263	0.19905358565397827	0.004907196035114658
data/36	3	150	sg0fd	0.003969739878099931	0.23896783151985182	0.02039816734424166	0.05761392793952543	0.23909685513429563	0.005195732074491744
data/36	4	150	sg0fd	0.00391671104300854	0.1909211671261094	0.02028053714800001	0.055696979776003554	0.19103953859407627	0.0035587314358425134
data/36	5	150	sg0fd	0.003617771244503978	0.11346332013137482	0.019663233068250567	0.043732920623167595	0.11353810189850475	0.004049505718569481
data/36	6	150	sg0fd	0.003779032634944803	0.16447089172477788	0.020049116308661644	0.04888490098185685	0.16502704621018202	0.007282647730721182
data/36	7	150	sg0fd	0.003965449003936531	0.24765188212859313	0.019841984744294414	0.055402359711367526	0.24781961040191353	0.0047657337658882516
data/36	8	150	sg0fd	0.0039881548208368115	0.10063688388143316	0.021102034746395645	0.04125125034838231	0.10070659032895371	0.004132014565662321
data/37	1	20	fd	0.0014264668168653366	0.09243924261506496	0.01285207395718773	0.0676398332327222	0.09247184580456759	0.0010988894201967587
data/37	2	20	fd	0.0014139064494144214	0.09269943365274412	0.012147400731552377	0.07660511527773572	0.09273064228459663	0.0010166996573580651
data/37	3	20	fd	0.0013240285895782995	0.0967883581119957	0.012072241230413611	0.0693635446286993	0.09681851317649852	0.0011054561114396868
data/37	4	20	fd	0.001351497492228	0.09866958948205005	0.012269855160771573	0.06612621737896428	0.09870081473093914	0.001145466117113837
data/37	5	20	fd	0.001276337768344504	0.09711651888482725	0.01135508348947086	0.06827191718786721	0.09714483796156968	0.0011231726611264376
data/37	6	20	fd	0.001332890100145415	0.09153848203589907	0.01177513561553794	0.07216302254327993	0.091567548802116	0.0010351536185192896
data/37	7	20	fd	0.0013951270320788777	0.09269883211387711	0.012253405272106365	0.07399213223635356	0.0927297503771578	0.001015988167312078
data/37	8	20	fd	0.001342071979710291	0.0950451238081749	0.01217755849622082	0.06430176995018287	0.09507664452022188	0.0012329234095598703
data/37	9	20	fd	0.001399972062095851	0.09221238189593908	0.012695099529483705	0.06495087370869362	0.09224500895624388	0.0011738086824185144
data/37	1	20	sg	0.001342435515331455	0.09313674060262347	0.012878790327632663	0.06806453870127933	0.09317043297193778	0.0011058451524450347
data/37	2	20	sg	0.0013295468490647677	0.0932613129932703	0.012171696942974044	0.07725535487194676	0.09329356831787929	0.0010208313000870455
data/37	3	20	sg	0.0012468376186536801	0.09542210462771064	0.012094802493595555	0.06971831717838352	0.09545323794987429	0.001108799728544069
data/37	4	20	sg	0.0012729308123930938	0.09688395103765891	0.012295329472652935	0.06640012493341199	0.09691617009171026	0.0011597481881089572
data/37	5	20	sg	0.001200389495352941	0.09508150605672308	0.011378960364075536	0.06861140041716905	0.09511078589572887	0.0011225319117069798
data/37	6	20	sg	0.0012529036855720556	0.09220481754298401	0.01179887703824544	0.07266595220559537	0.09223487355080283	0.0010349490570618208
data/37	7	20	sg	0.0013116036195877279	0.09347935191412085	0.012278503877894392	0.07460025612327259	0.09351131754185578	0.0010169771930698724
data/37	8	20	sg	0.0012631585958692909	0.09407862870381535	0.012201823050645972	0.06467378539084781	0.09411121582705198	0.001238718395093744
data/37	9	20	sg	0.001316333188072804	0.09273600426352226	0.012721147010168996	0.06533096838341394	0.09276974054677307	0.0011921631041773106
data/37	1	20	sg0fd	0.0014206552057257475	0.09228869743127815	0.012825308964793792	0.06744983524711658	0.0923210670671056	0.001090593447144284
data/37	2	20	sg0fd	0.0014080380374239965	0.09253875313262815	0.01212179799451418	0.07641749512119245	0.0925697289729529	0.001008576061651161
data/37	3	20	sg0fd	0.0013187773506805845	0.09652002113430991	0.012046427928815115	0.06915248069391436	0.09654995085144917	0.001096623069668508
data/37	4	20	sg0fd	0.001346159273354676	0.09831662790957009	0.012243654959385444	0.06591409239443678	0.09834761825411382	0.0011378632831815295
data/37	5	20	sg0fd	0.001271197335871754	0.09680976994677783	0.011333440920748387	0.06806629029142962	0.0968378829587543	0.0011138873109064107
data/37	6	20	sg0fd	0.0013273833359418933	0.09142628493738017	0.011751943752900786	0.07196820272922524	0.09145513812715823	0.0010264787496345005
data/37	7	20	sg0fd	0.0013893029255268067	0.09256553031695426	0.012227959192214987	0.07380573989170006	0.09259622096774026	0.0010075905753134987
data/37	8	20	sg0fd	0.0013367364435498351	0.09486063472334189	0.012152659349433123	0.06411430227571963	0.09489192696520977	0.0012233267614286515
data/37	9	20	sg0fd	0.0013942157028416253	0.09207246269045125	0.012669627825111515	0.06476133825534754	0.09210485182211459	0.0011663530850496947
data/37	1	30	fd	0.0018952321581354446	0.10560385036355598	0.013997958401902658	0.08861257463586704	0.10565839239828397	0.0018377771807793625
data/37	2	30	fd	0.0018953433183907912	0.10390051857207948	0.013245921616353799	0.0951765233415995	0.10395498609942985	0.0018234371409330708
data/37	3	30	fd	0.0017537880265355325	0.09871775289254756	0.01354759901374178	0.09455968413324667	0.09876947420458752	0.0018838966669625754
data/37	4	30	fd	0.0017836743062382178	0.1168897680884823	0.013794337876686377	0.0914221201220041	0.11694315203795207	0.0019972646024923584
data/37	5	30	fd	0.0016636204384565172	0.10211034210613461	0.012446986207367445	0.09125458058953607	0.10215819919794476	0.001952331328410707
data/37	6	30	fd	0.0017652622329184019	0.09966215933042229	0.012789383914570207	0.09337741761135677	0.0997124548028311	0.0018774920766116338
data/37	7	30	fd	0.001880416117959555	0.10497101092914744	0.013330932602128063	0.09295236456648057	0.10502507860151288	0.0018478850695429732
data/37	8	30	fd	0.0017643556577444344	0.09275387125206609	0.013452204088520632	0.08872734693057974	0.09280753836674974	0.0021012698793660836
data/37	9	30	fd	0.0018444632610248464	0.10792338272206159	0.01385406953080413	0.08781082085341124	0.10797875903563559	0.002099056593089488
data/37	1	30	sg	0.0017275415844322033	0.10567971710447902	0.01401717312045316	0.08975798017018803	0.10573688374885956	0.001878357322968033
data/37	2	30	sg	0.0017232430762755785	0.10419323339286302	0.013259296282355316	0.09705051200109152	0.10425038583245845	0.0018457696346963553
data/37	3	30	sg	0.0015987266168430876	0.09762142391646346	0.013566721968668288	0.09526595283393796	0.09767573095646515	0.0019147164202791254
data/37	4	30	sg	0.0016252190435757051	0.1125113668510823	0.01381590593940243	0.09195817685795629	0.11256730458074336	0.0020009037960561794
data/37	5	30	sg	0.0015199384354129023	0.10067332261604367	0.01246527444162543	0.09217790276299813	0.10072352377244759	0.001971688136281759
data/37	6	30	sg	0.0016074582578247604	0.09935733541226155	0.012804579905573906	0.09475958195811329	0.0994101089326044	0.0018913594068066242
data/37	7	30	sg	0.0017083401249859066	0.10399324274511841	0.01334468492981766	0.0947469061791019	0.10404987301012107	0.0018646889233487846
data/37	8	30	sg	0.0016090208895561948	0.0917544346543444	0.013472026693221248	0.08915072754832781	0.09181074032666402	0.002086911731531214
data/37	9	30	sg	0.0016819714242123848	0.10502892223085389	0.013874319029718724	0.08844147926226485	0.10508699562543357	0.0021040180306214937
data/37	1	30	sg0fd	0.001877371455753683	0.10499083589170598	0.013946991372638313	0.08821905843753139	0.10504446608101316	0.001808972561774228
data/37	2	30	sg0fd	0.0018766098777797645	0.1036010355895308	0.013196588175870518	0.09485928609891864	0.10365447695781058	0.001789467475617424
data/37	3	30	sg0fd	0.0017367615373480748	0.0981357136219802	0.013493488188848305	0.09393742330958914	0.09818651964957714	0.0018524962213319165
data/37	4	30	sg0fd	0.0017661011227940243	0.11624869787181821	0.013735119802580492	0.0908118464648482	0.11630117022681155	0.001963790960656816
data/37	5	30	sg0fd	0.001648915205056382	0.10145400552800875	0.012395046982147028	0.09076426806855749	0.10150103937974296	0.0019196629086028322
data/37	6	30	sg0fd	0.0017485782444927487	0.0990879877859731	0.01274234118634463	0.09295079027833593	0.09913734475945905	0.001841869097290273
data/37	7	30	sg0fd	0.0018617561400373801	0.10431747759066423	0.013281682489305929	0.09262320517532387	0.10437052067980847	0.0018134588302450348
data/37	8	30	sg0fd	0.0017476575069449822	0.09259252599119717	0.013399191431629527	0.08807272334703237	0.09264524395776895	0.0020637169262775093
data/37	9	30	sg0fd	0.0018276074762829247	0.1072926161484358	0.01379987003888303	0.08723766378247351	0.10734706536944794	0.002063271009933085
data/37	1	40	fd	0.0020019246327845014	0.10385595870923245	0.014255011727486666	0.08379747839721625	0.1039183125413676	0.002033875052228119
data/37	2	40	fd	0.002018445222988227	0.0961221430446183	0.013556625497149097	0.09050644233889399	0.09618625098229837	0.0021280141932662902
data/37	3	40	fd	0.0018646953405363606	0.09727885083528957	0.01377522559280885	0.09782722716985079	0.09733841227226717	0.00218882830329643
data/37	4	40	fd	0.0019244663462390278	0.12714535895159307	0.014092679850985099	0.09480546543905932	0.12720616089893802	0.0022658285707765806
data/37	5	40	fd	0.001758703412150342	0.10927745952101468	0.012714185911709521	0.09118176524804801	0.1093317559230065	0.0022679498796253634
data/37	6	40	fd	0.0018830921589626	0.11378563583496011	0.013044061144494	0.09209304258196775	0.11384459720644245	0.0022600049389353634
data/37	7	40	fd	0.0020044600742986445	0.1052057584744526	0.01361422144976119	0.09052038836364726	0.10526962153684079	0.0021582528633960108
data/37	8	40	fd	0.0018795095319419058	0.10263714712668336	0.013692617832650666	0.09388642933990803	0.10269864469284709	0.00239800121884894
data/37	9	40	fd	0.001955013660251571	0.11932976300974021	0.014163515254798448	0.09098595863522023	0.11939266248320532	0.002410885163811437
data/37	1	40	sg	0.0017991276085596733	0.10335047776326062	0.014267863737678483	0.08895574795478786	0.10341594563403328	0.0021827311562919354
data/37	2	40	sg	0.0018047644463743465	0.096764397205975	0.013551080530836543	0.09620994735394632	0.09683202800849891	0.002216013195395791
data/37	3	40	sg	0.0016747769858624843	0.09408559369119295	0.01378999857113445	0.10038350451748057	0.09414864908012671	0.0022449052516364115
data/37	4	40	sg	0.0017156265953549431	0.12302189923819336	0.01410590821579774	0.09736973352209904	0.123085946968869	0.0022598980274678554
data/37	5	40	sg	0.001579822898118055	0.10452040355824536	0.012727588441762534	0.09415621566371771	0.10457822803521012	0.0022758208491063647
data/37	6	40	sg	0.001679985807337148	0.10681585879091092	0.013050819234467081	0.09628419320992251	0.10687825445788625	0.0022848169882439097
data/37	7	40	sg	0.001789604460114415	0.10251314552026532	0.01361740426304334	0.09520524756255816	0.10257953750137021	0.0022237283352905847
data/37	8	40	sg	0.0016851360309407073	0.09439927618418208	0.013712618210756354	0.09564898431015782	0.09446455324611681	0.0023724388368921486
data/37	9	40	sg	0.0017509605907806876	0.11100915878398747	0.014177803772736156	0.09309943626482023	0.11107537120902145	0.002404081566656974
data/37	1	40	sg0fd	0.001974373873705647	0.10266305780966195	0.014182194294660961	0.08536522226114807	0.10272368418544095	0.0020330618561947363
data/37	2	40	sg0fd	0.001988207657755846	0.09434073580590999	0.013479379788887825	0.0919061557560692	0.09440268047574035	0.0020890308796362275
data/37	3	40	sg0fd	0.0018383656764097847	0.09421039488379823	0.013705281848082361	0.09780718046097976	0.09426827145851284	0.0021324194844069043
data/37	4	40	sg0fd	0.0018917541226876565	0.12381991179425489	0.014007516382766061	0.09488552618261281	0.12387908607980777	0.0022104965534087057
data/37	5	40	sg0fd	0.0017332913442106052	0.10450519904338446	0.01263928563117369	0.09128158153360018	0.10455804760751598	0.00220613121908303
data/37	6	40	sg0fd	0.001851838769382194	0.1076490856697779	0.012975600661611473	0.0925897166259705	0.10770604275796675	0.00219041041280723
data/37	7	40	sg0fd	0.0019742906211586858	0.10213052194817994	0.013540247289069125	0.09132956223170345	0.1021919969443158	0.0021150921216904453
data/37	8	40	sg0fd	0.0018512561719966525	0.09708742812837069	0.01362533528707178	0.09356303764108814	0.09714722850381668	0.00233627275955467
data/37	9	40	sg0fd	0.001925129800545396	0.11354675620113198	0.014082272159412832	0.09077458188463015	0.11360806961621872	0.0023459133085142335
data/37	1	50	fd	0.002073305149172752	0.11499238536995003	0.014374565529608545	0.06615785503027556	0.11504763746881015	0.0018844776589658598
data/37	2	50	fd	0.002083346611793901	0.11555050328400626	0.013696396471412445	0.07287854744397107	0.11561587060261086	0.001852841054815041
data/37	3	50	fd	0.0019202522190601117	0.12202448263342842	0.013878415164476007	0.08771746294952555	0.12208940438123478	0.0022091144364500713
data/37	4	50	fd	0.0020211166499375165	0.13845459721040101	0.01426691342858801	0.08615862349977163	0.13851405960478466	0.0023465995857969405
data/37	5	50	fd	0.0018170723139289636	0.1346327132638573	0.012822527976996193	0.0870495218332439	0.13468950543793565	0.002425249678347091
data/37	6	50	fd	0.0019783902245017713	0.14320573227812086	0.013171834774637502	0.08579576471762668	0.14327503703150923	0.002178400091173238
data/37	7	50	fd	0.0020657774841045047	0.12413085862952758	0.013754587909559052	0.08113423714628751	0.12419514984613056	0.001729997889236743
data/37	8	50	fd	0.0019516037156010043	0.1354679775309562	0.013778538133680757	0.08901534040733323	0.13553235728404894	0.0025257185343118267
data/37	9	50	fd	0.0020474662489871993	0.14455456939281347	0.014333963341604621	0.08698384999129957	0.14462551492741058	0.0025879710044625875
data/37	1	50	sg	0.0018266983516397961	0.11123229633427549	0.014380797642000296	0.0793963616599548	0.11130258120603673	0.0020956962242923093
data/37	2	50	sg	0.001834008608355148	0.10550956113901278	0.013689509882305464	0.0878123464259325	0.10558349614799759	0.002313198353346544
data/37	3	50	sg	0.0016977835889461594	0.11174993240115835	0.013887303489660798	0.09675219993151905	0.11181774494144604	0.0024280932176376814
data/37	4	50	sg	0.0017518047603328776	0.1340764351354888	0.014268276103068578	0.09297392941400817	0.1341450024294137	0.0023391073718658736
data/37	5	50	sg	0.0016041222785852026	0.12575292000817145	0.01283174416802488	0.09193432675488433	0.1258139256454174	0.002415078049709601
data/37	6	50	sg	0.001717192046599278	0.13016040684819852	0.013169944117683643	0.09299620760455846	0.13022904794795795	0.002494471180291035
data/37	7	50	sg	0.0018136017859328322	0.1147509544795762	0.013752872401014084	0.08991556649383546	0.11482399971516642	0.0023236646803403297
data/37	8	50	sg	0.0017145483690486842	0.11805427056810311	0.013796208656448974	0.09382886921038079	0.11812434702976535	0.0024774981903157808
data/37	9	50	sg	0.0017850139897929837	0.13375456193155075	0.014337073311799413	0.09133441208753854	0.13382444468110427	0.0025464198573100223
data/37	1	50	sg0fd	0.0020219985732089956	0.11086788206440314	0.014282550298802767	0.0720698272386163	0.11092923150278071	0.001912596554016854
data/37	2	50	sg0fd	0.0020340664210745435	0.10572514940130702	0.013601437472095943	0.08014974329753968	0.10579112422356694	0.001963565981498455
data/37	3	50	sg0fd	0.001875379157910542	0.11158504506381965	0.013787897090034971	0.09173199214987902	0.11164621245989625	0.0022222844475930192
data/37	4	50	sg0fd	0.001955420269230011	0.13146360069208093	0.014144981664875564	0.08772730714373345	0.1315242611730953	0.0022711573837526085
data/37	5	50	sg0fd	0.0017740195594467243	0.1267894108005508	0.012733207213705855	0.08802384252110713	0.12684429489047153	0.002328217575033735
data/37	6	50	sg0fd	0.001916494595278716	0.13135241739533166	0.013079557982266761	0.08737840618939412	0.13141532275938753	0.0022744723936224316
data/37	7	50	sg0fd	0.002014998658510276	0.11273746538782552	0.013658389331352253	0.08398310637391034	0.1128037536928324	0.0019731581620945618
data/37	8	50	sg0fd	0.0018999251961646889	0.1219046826756919	0.013696168162915915	0.08969625696374771	0.12196727438885484	0.002425811303427093
data/37	9	50	sg0fd	0.0019874103383264634	0.13488111909412617	0.014220505168553662	0.08699534543045498	0.1349448436394676	0.0024739130666287445
data/37	1	100	fd	0.0023731518005876413	0.2598016407452117	0.014410117686851458	0.09355861568481931	0.26003444101286544	0.002068043685048981
data/37	2	100	fd	0.002311848952896946	0.21122439155467104	0.013701449271511328	0.09772399453394691	0.21137562304305443	0.00277985839334452
data/37	3	100	fd	0.002260808053162951	0.19646557658596828	0.01395413286758835	0.1213987071866062	0.19651725513962684	0.0017655684384570755
data/37	4	100	fd	0.0024518016871619658	0.20565880443928566	0.01442919732114238	0.11339270974390675	0.20572332454769549	0.0017663239070266554
data/37	5	100	fd	0.0021429938146058838	0.25619007533612037	0.012853664932005961	0.14026883809579666	0.2562681132246288	0.0018929018622764013
data/37	6	100	fd	0.0023045302630732246	0.21313595854781617	0.013248547198812737	0.10873328065644569	0.21318430850316597	0.0015779891541465169
data/37	7	100	fd	0.002489052920733153	0.21387922029148676	0.013758953567694956	0.1066612738199652	0.21393924955574337	0.0016631505205550495
data/37	8	100	fd	0.002278491337890591	0.20556868676530066	0.013826671129570556	0.1474484880411417	0.20565793801032434	0.0030088386164198685
data/37	9	100	fd	0.002419199809870797	0.2006314665211771	0.014419302833947763	0.11590043193161835	0.20069078236779161	0.0019205664193790823
data/37	1	100	sg	0.0018577983711484463	0.1250619724683715	0.014384416381157812	0.08047569229557441	0.12512190997178563	0.0019666988929470212
data/37	2	100	sg	0.0018622008961028458	0.12289200419168224	0.013686638068605029	0.08181820153592771	0.12296217035048952	0.0019043831647464473
data/37	3	100	sg	0.0017314978928841239	0.15181277663552495	0.013929068714300398	0.10052892227276745	0.1518920182041139	0.0023523402451094116
data/37	4	100	sg	0.0018071060550606858	0.15980647900065525	0.014372379932632582	0.10605153977749215	0.15988525120113234	0.002580324586158048
data/37	5	100	sg	0.0016342408519540857	0.18796623176542304	0.012835587398749734	0.10315830774828336	0.1880379046186975	0.0025424135956311437
data/37	6	100	sg	0.0017638237774175777	0.16900744643105223	0.013199231766607296	0.10150192787433238	0.1690947294967758	0.0024111930498193074
data/37	7	100	sg	0.001846295265272737	0.13379879607941234	0.013762738767545588	0.09504383712322328	0.13386776387578578	0.0016939867826263574
data/37	8	100	sg	0.0017531866182969058	0.15489441122959627	0.013793086775301028	0.10560447069840104	0.15497055522505526	0.002650865046736969
data/37	9	100	sg	0.0018245214846917186	0.1564480370289433	0.014395810972795122	0.10222572172210304	0.15653903058418947	0.002795044369338036
data/37	1	100	sg0fd	0.002087867867579838	0.10023680911328253	0.014305550537441983	0.06647047237117329	0.10028720246215636	0.0018296716883911207
data/37	2	100	sg0fd	0.0020957998076699277	0.13388108773195267	0.013617843976342123	0.07008327806676407	0.13393649577128736	0.0017415644628869277
data/37	3	100	sg0fd	0.0019452558343836383	0.1468370271827667	0.013836295059872338	0.08369929157529178	0.14689734398685672	0.001992469498558152
data/37	4	100	sg0fd	0.0020795307887870105	0.15737622686243147	0.014241895417675737	0.08903995288421467	0.15745108395661614	0.0024742436123895055
data/37	5	100	sg0fd	0.001847964990404003	0.16628117087209932	0.012757606310504151	0.09036912832366152	0.16634512083312178	0.0022135562787243723
data/37	6	100	sg0fd	0.0020183663660332542	0.13911458647275246	0.013120218849567745	0.08531918458256875	0.13916887459742355	0.0017279462634238094
data/37	7	100	sg0fd	0.00209830028422148	0.14951339752627732	0.01370394055147278	0.07923314799279792	0.14955883693749356	0.001644378294042523
data/37	8	100	sg0fd	0.001983394692651597	0.18561783600916396	0.013711553799304516	0.09094501925000559	0.18568109736433022	0.0026543279890771003
data/37	9	100	sg0fd	0.0020750033336233925	0.17027569919249785	0.014287842320822015	0.0876530855936793	0.17038940597770585	0.0022463625549567863
data/37	1	150	fd	0.0025411797909780246	0.24108032077284258	0.014424378537987512	0.1106392605014667	0.2411926282295757	0.0016328542850520742
data/37	2	150	fd	0.0024272139716328208	0.2100518998126872	0.013731268924759205	0.11878749443058222	0.2101799236579037	0.003001264077006046
data/37	3	150	fd	0.0024180566723704185	0.227377660563688	0.013937807837670773	0.11607522210480563	0.22742789564406038	0.0017516850394135627
data/37	4	150	fd	0.0025990362841346094	0.24274519841873626	0.014529716599984694	0.12943288899186073	0.24281814909346194	0.002269457511413054
data/37	5	150	fd	0.0023245747976558847	0.2510296586693372	0.012938011756394694	0.1540250016611733	0.25107765668426646	0.0016910307409136387
data/37	6	150	fd	0.0025071456631923037	0.22678144706327522	0.013345989044498617	0.11952490566463986	0.22683366234553395	0.0018019418678993518
data/37	7	150	fd	0.002695934569875485	0.2758817921762588	0.013740511507589228	0.11410442419820178	0.2759356238440529	0.0015221486244123724
data/37	8	150	fd	0.002536992043606174	0.24709347297201908	0.013914289321175903	0.16890028796296072	0.2471820852864416	0.002782211773749907
data/37	9	150	fd	0.0026003600161015753	0.22616456777737268	0.014470616223129158	0.12685796450425646	0.22623809562808198	0.0023154094890086956
data/37	1	150	sg	0.001857932278280527	0.12768174158189688	0.01438563373890215	0.08170505061540773	0.12774379103270428	0.00201917468218118
data/37	2	150	sg	0.0018629449032896415	0.12366794985968717	0.013683858259474926	0.08270156787858852	0.123738461440172	0.0018806045227742992
data/37	3	150	sg	0.0017325873000935575	0.1504308342357064	0.013929554363314979	0.10213828404291746	0.15050910175029564	0.002385073586628458
data/37	4	150	sg	0.0018088161260340903	0.1584851970257843	0.014363389038741707	0.10489650892210271	0.15856287849053513	0.002597315671905469
data/37	5	150	sg	0.0016350812096384097	0.2109486648119489	0.012830304879433275	0.10431400874192256	0.21101863233208043	0.0025360638391363054
data/37	6	150	sg	0.0017651298529537897	0.1764940645710098	0.01319089033319619	0.10318738273631033	0.17657944322196298	0.0024392840502789367
data/37	7	150	sg	0.001847097052771752	0.13311390222847638	0.0137606843766202	0.09628302252780699	0.13318172076632967	0.0016731680474840957
data/37	8	150	sg	0.0017559468420469833	0.15317092844280908	0.013790467953028122	0.10577408436651907	0.15324789743890746	0.002691780809532922
data/37	9	150	sg	0.00182491111308582	0.16231519150073778	0.014392075518721204	0.10359505374622316	0.1624017718256867	0.0027873699047773655
data/37	1	150	sg0fd	0.0020889025406628354	0.10160804703475414	0.014301068718953515	0.07005959651469937	0.10166350929556268	0.00203784921111138
data/37	2	150	sg0fd	0.0021002569263425612	0.14758509872244688	0.013623078389034102	0.0725521888562151	0.14764486975157756	0.001695532561053673
data/37	3	150	sg0fd	0.0019516841076620784	0.1500907020007085	0.013842246933330095	0.08478416755314426	0.15015108052980985	0.0019690168026213176
data/37	4	150	sg0fd	0.002087377972542249	0.16381895538811106	0.014237312758889632	0.08891424984401805	0.16388736289626177	0.002506939019504531
data/37	5	150	sg0fd	0.001856428338282655	0.16822890508393554	0.012758035144578649	0.09012126657478114	0.16829275276073985	0.002196291650750114
data/37	6	150	sg0fd	0.002029270709471512	0.15393225696255622	0.013115372605031981	0.08630602850332511	0.15399054870459639	0.0018176470193938534
data/37	7	150	sg0fd	0.002106304153353829	0.17994797350697236	0.013711814415912552	0.07951237044581219	0.17999650895249125	0.0016342947597578954
data/37	8	150	sg0fd	0.0020034723220961714	0.17065669089259472	0.013714755739151317	0.09094945912151052	0.1707229745576168	0.0027245686072554457
data/37	9	150	sg0fd	0.002077773756513164	0.21905122685902606	0.01428638031838412	0.08788406691327565	0.21916313137927165	0.002576773920698015
data/38	1	20	fd	0.0013926392722989206	0.08829969744972134	0.009208754703701041	0.03469181538392789	0.0883267832728677	0.0008722945648243911
data/38	2	20	fd	0.0012000711617338627	0.10786981271038683	0.007970094519759942	0.04065767131937641	0.10789468900675846	0.0010432005908604068
data/38	3	20	fd	0.001078615569275127	0.08439267834852691	0.00998556028841779	0.07602762275207439	0.0844103823562183	0.0004886116928118851
data/38	4	20	fd	0.0014176146631600303	0.11677649278272778	0.010299347336485173	0.03898246283614842	0.11680846221524498	0.001009424782364774
data/38	5	20	fd	0.0013906906507740273	0.10814886424181765	0.00936361030670744	0.05744380292130185	0.10817863460405297	0.000991253213238169
data/38	6	20	fd	0.0012605161027076327	0.10354673284513752	0.007322535003941947	0.04630250174077124	0.10357083918468073	0.000813700537996727
data/38	7	20	fd	0.0013724418719779112	0.09433682306063264	0.008603462002205584	0.04199547053303721	0.09436375428402942	0.0010097144468686503
data/38	8	20	fd	0.0014267830908419935	0.09769341547410958	0.010416151023481594	0.04048643769378026	0.09772426447759337	0.0010191633990193879
data/38	9	20	fd	0.0014147964438122693	0.10572768341779777	0.010488682698642702	0.03615774478197307	0.10576032315388907	0.0010935167432089533
data/38	10	20	fd	0.0013806577896577992	0.13917844198209076	0.008458078570064136	0.031551139318438184	0.13921268967033357	0.0008769250944301225
data/38	11	20	fd	0.0013572978970520727	0.09090765092258929	0.009310242882863619	0.02363743766866743	0.09093137084104175	0.0007112572325949581
data/38	12	20	fd	0.0012488200296269238	0.09827782075080281	0.00922324303792793	0.047210615066518115	0.09830290370796622	0.0010538579197136983
data/38	13	20	fd	0.0013298093621866187	0.09782440281176377	0.008651662810708803	0.030952312639148754	0.09784727323788467	0.0006167861053280648
data/38	14	20	fd	0.0015999489199974995	0.09989844156916178	0.011756849924557056	0.025228596683817786	0.09993731056792532	0.0010549165733671941
data/38	1	20	sg	0.001291031275687664	0.096102740913951	0.009225273872433102	0.03536474781625088	0.09613233433342534	0.0008178949964838237
data/38	2	20	sg	0.0011087959443723868	0.1115820249065095	0.007978571551156747	0.04093704555974217	0.11160847593210246	0.0011083407957308597
data/38	3	20	sg	0.0010213362918750546	0.08554742946547485	0.010010035344462473	0.07751698237484204	0.0855656452389565	0.0004906559811238463
data/38	4	20	sg	0.00131785348397112	0.12860460944200036	0.01031788001481374	0.03981844643770916	0.12863829487508155	0.001012128283612157
data/38	5	20	sg	0.0012926456535077072	0.11000848931192274	0.009380959425441022	0.05862218086271711	0.11003942454163543	0.0009832265894937743
data/38	6	20	sg	0.00116668399717878	0.105155704108837	0.007329152838572493	0.04724507725569116	0.10518037038990664	0.0007904795411907701
data/38	7	20	sg	0.0012720531675930499	0.09663149321057452	0.008616530398380685	0.04257686180268849	0.0966595412389711	0.0009947316396526746
data/38	8	20	sg	0.0013231096526048968	0.09981252683662303	0.010433423034789748	0.04063462309198489	0.09984387857122909	0.0009692474648200475
data/38	9	20	sg	0.0013162250608213797	0.10626952498260826	0.010511950518081162	0.037122761735955835	0.10630302910540816	0.0010469586924991357
data/38	10	20	sg	0.0012823491251268309	0.09769620045195088	0.008466995059430708	0.031819481558415304	0.09772424217933282	0.000938412706188212
data/38	11	20	sg	0.0012592984807025607	0.09114361538161475	0.009323273452966244	0.023826516101394853	0.09116815267860569	0.0006919233242552931
data/38	12	20	sg	0.0011657133827511035	0.09959479112263347	0.009239083572174341	0.04834899474495722	0.09962062743773953	0.0010187850332233604
data/38	13	20	sg	0.0012272273337523446	0.1029266817873864	0.008663930197586794	0.03132417952312774	0.10295123461194353	0.0006796743485149183
data/38	14	20	sg	0.0014850181030354249	0.10255022821061838	0.011775830552219969	0.026011328388720546	0.10259472858855402	0.0011403208233192305
data/38	1	20	sg0fd	0.0013843969210165345	0.08906712079908298	0.00916845519143987	0.0346111466567667	0.08909404580404742	0.000850949525063327
data/38	2	20	sg0fd	0.001192665417782225	0.10806255357731724	0.007941119821811423	0.04049501332758796	0.10808727623417261	0.0010424555037918041
data/38	3	20	sg0fd	0.0010750074068236184	0.08433715652316745	0.009963483961011878	0.07604766427718046	0.08435475694785555	0.00048581765872548956
data/38	4	20	sg0fd	0.0014093806870027403	0.11765283940960708	0.010264350162992361	0.03890974308309117	0.1176843986986805	0.0009981758188579589
data/38	5	20	sg0fd	0.0013829311122168194	0.1080570684687107	0.009331075152180152	0.05736327537205326	0.10808653552888173	0.0009780909359865286
data/38	6	20	sg0fd	0.0012526595840055216	0.10261937733735493	0.0072905172017334865	0.046206688891004204	0.10264310243832071	0.0007988321759986852
data/38	7	20	sg0fd	0.0013642722792461958	0.09425851706242604	0.00856496972653375	0.0418650749709628	0.09428514719024104	0.0009947930376760792
data/38	8	20	sg0fd	0.0014182522937425438	0.09759238499389304	0.010381827434436839	0.040306236917187294	0.09762282365987737	0.0009970530288981906
data/38	9	20	sg0fd	0.0014071524605855654	0.10547366718482959	0.010452489056067599	0.03614492608301368	0.10550593630348463	0.0010716455050986194
data/38	10	20	sg0fd	0.0013725450250904139	0.13013719711943855	0.008415569988012439	0.03141655571765439	0.13016890890609628	0.0008777753004367982
data/38	11	20	sg0fd	0.0013493988859088267	0.09048721803284711	0.009275038193663437	0.02354392966359147	0.09051057744350892	0.0006808841893046096
data/38	12	20	sg0fd	0.0012425470008557264	0.09815289781828739	0.009197196530723041	0.04721108647103883	0.0981776907641302	0.0010356674859987485
data/38	13	20	sg0fd	0.0013208648915047185	0.09780198940792387	0.008608114422342689	0.0308287297448491	0.09782455475246361	0.0006196450838683948
data/38	14	20	sg0fd	0.001590390193729771	0.10015717397589494	0.011718909146650814	0.02522604873046969	0.10019652124495691	0.001057771053048716
data/38	1	30	fd	0.002324348853274371	0.14686597977663934	0.012895003268347647	0.04786958770358585	0.14693836509579586	0.002782553493742372
data/38	2	30	fd	0.0019679776328264944	0.12968089500581192	0.010888060865608163	0.05527141363727446	0.12974105965425745	0.0025080463978868696
data/38	3	30	fd	0.0013731613705903391	0.08552522609053885	0.011058133851324502	0.06506808575678652	0.08555330785240872	0.0009264827940363789
data/38	4	30	fd	0.0024785077357468936	0.16061340677928565	0.01326354381670289	0.05111377780780751	0.16070370733210826	0.00255053876570283
data/38	5	30	fd	0.002224486541279615	0.13815133602577673	0.01138469617654486	0.06113891746089515	0.13822444681284105	0.002345300235724072
data/38	6	30	fd	0.002192770832351739	0.14135184659972877	0.01020407493823783	0.06074161901968384	0.1414172220534217	0.0023778371992231443
data/38	7	30	fd	0.0022393177612834345	0.1376655863790475	0.011765639704182365	0.058821221547886764	0.13773873109368415	0.0026009466131458976
data/38	8	30	fd	0.0022945746622008976	0.10429118490232131	0.012878631558018548	0.061423888188492544	0.10436150755716139	0.0025357498433661602
data/38	9	30	fd	0.002190607317109122	0.11770137794398945	0.012727915773572608	0.03886645137551775	0.11779423612206248	0.0030716690545641726
data/38	10	30	fd	0.002306169224888684	0.1335050398064851	0.011574273392198488	0.048651216369565965	0.1335753005043079	0.002213327223940144
data/38	11	30	fd	0.002199770372439466	0.1145957116221161	0.012415432099036647	0.03882818455348405	0.11465326806410298	0.0022226331108494255
data/38	12	30	fd	0.0020209568193927697	0.1305406291749036	0.010729997686717336	0.05659236308563753	0.13060513443206392	0.002795521483132635
data/38	13	30	fd	0.002481695782944913	0.13426177248942375	0.012586796273287628	0.04509006992086304	0.13433123087642532	0.0022735257472572446
data/38	14	30	fd	0.002665146076615316	0.11162985127282567	0.01464948854688911	0.03531572953603349	0.11169073713496816	0.0023544430400748153
data/38	1	30	sg	0.002040267173636528	0.15889020741736992	0.012896227879549924	0.049011311059120696	0.15897188045661834	0.002613350755212547
data/38	2	30	sg	0.001741852715608998	0.11982688562911227	0.010889796895897294	0.05648171588654013	0.11989257790379346	0.0027674789878723623
data/38	3	30	sg	0.0012544244260963584	0.12558917667369887	0.011074941338492668	0.06906855129777263	0.12561884941446383	0.0009230335135436947
data/38	4	30	sg	0.0021721886249639936	0.1404609121923965	0.013260833557426388	0.05249574313747187	0.14054671567169708	0.002726101339314968
data/38	5	30	sg	0.001968801111542951	0.13910502872943278	0.0113788612806283	0.06456337075180017	0.13918211053106191	0.002524615641069677
data/38	6	30	sg	0.0019271382006585019	0.14248778072388918	0.010183716757684397	0.06235525674266905	0.14255641082807685	0.0022590618131113393
data/38	7	30	sg	0.001980160892885282	0.14433842023808577	0.011759736320808435	0.060090152344535415	0.14441395223135664	0.0025322851264493267
data/38	8	30	sg	0.002042469962204799	0.10660609170312998	0.012865905567563788	0.06211242328569433	0.10668472694411327	0.0024784558663223447
data/38	9	30	sg	0.0019453213681369873	0.13569219439640057	0.012739207507467336	0.04014391102524791	0.1357844305259903	0.0028907981245268745
data/38	10	30	sg	0.002037163165527033	0.13417237347247635	0.011558796454422258	0.04978448396623053	0.13424213876237404	0.002451953683984694
data/38	11	30	sg	0.001939910337971829	0.20339091435128037	0.012404893188690303	0.03884241787070684	0.20345447943759976	0.0019643381490538473
data/38	12	30	sg	0.00177690921403527	0.13010967122500477	0.01072011933530725	0.05741042626446664	0.1301760327517173	0.002731630622583825
data/38	13	30	sg	0.0021630657003323373	0.13889537359889745	0.012571423603653195	0.046412298058458805	0.1389864950704804	0.0024932698502559687
data/38	14	30	sg	0.002359077470213258	0.1188843280742772	0.014645090559412271	0.03542894999900712	0.11896118316492314	0.002693740237415479
data/38	1	30	sg0fd	0.0022862720632574854	0.14298942586691074	0.012761825858560609	0.04750978412491099	0.14305992884423785	0.002650108678193502
data/38	2	30	sg0fd	0.0019403621002882995	0.1243763186349422	0.010782930342268947	0.0548242547929097	0.12443467754143649	0.0025031850431441738
data/38	3	30	sg0fd	0.001358551342804947	0.08531979767764834	0.01101467903996789	0.06570921716405823	0.08534746354686587	0.0009035574315856146
data/38	4	30	sg0fd	0.0024368319666721555	0.16431839201059933	0.013146827974045133	0.05076164719989429	0.1644041581137511	0.0025175372761988917
data/38	5	30	sg0fd	0.0021924159496625973	0.1372874680912807	0.011294709333257186	0.061418695643995845	0.13735858971600284	0.0023337022704699928
data/38	6	30	sg0fd	0.002158283924009428	0.13980463565933493	0.010094525552162762	0.06030649594287125	0.13986762573275607	0.0022641881855462796
data/38	7	30	sg0fd	0.002205878817912646	0.13857933500883016	0.011653417252155882	0.05840115223510582	0.1386503598932779	0.002504295442382294
data/38	8	30	sg0fd	0.002262723161596119	0.10391472419004347	0.012780677201528767	0.060804082878013255	0.10398376685447265	0.0024023162317995247
data/38	9	30	sg0fd	0.002161328153024702	0.1103861875252701	0.012640397942299781	0.03860995716707298	0.11047794299350769	0.0029312030749496054
data/38	10	30	sg0fd	0.0022716671389824547	0.12781440996269539	0.011470916006885632	0.048428028690042806	0.1278808519840636	0.0022236438029950485
data/38	11	30	sg0fd	0.0021649560469823494	0.10781847924802393	0.012296918909542112	0.038244910914206454	0.10787277833835587	0.0020452800195324486
data/38	12	30	sg0fd	0.001987238188584164	0.13056463504281773	0.010647967316379478	0.055848647485178225	0.1306272586936185	0.0026964820788457013
data/38	13	30	sg0fd	0.0024370265791538175	0.1348738850070942	0.012448933072260299	0.04477477155331181	0.13494545746267606	0.0022499301712773727
data/38	14	30	sg0fd	0.002624948423588825	0.11038924455848337	0.01453067666917384	0.03469630166341057	0.11044816077919188	0.0023618738277644312
data/38	1	40	fd	0.002651168793251696	0.1487480062867192	0.013388336443880343	0.057055585920191776	0.14887169691164642	0.003576665934984484
data/38	2	40	fd	0.0021668310702679765	0.1279611602504291	0.01125426330883817	0.06595582362711652	0.12804232988021777	0.004588440608358855
data/38	3	40	fd	0.0015964210783494678	0.14320867650553495	0.01124615230087869	0.03592500638925791	0.14324480201096923	0.0012458384172602788
data/38	4	40	fd	0.002843220488503731	0.17715573834549792	0.01376461655101163	0.06277158555680266	0.17722997314085076	0.003896595584628476
data/38	5	40	fd	0.002493138038273651	0.14095828773277827	0.011945438013486773	0.05013062660516251	0.14106408280812194	0.0039390067987280335
data/38	6	40	fd	0.0024757255344374043	0.158704561977825	0.01081209848687076	0.0728109320830077	0.15878361408013641	0.0035484794297372863
data/38	7	40	fd	0.0025205592698830143	0.12477410130620062	0.012272406253189327	0.07649461011797218	0.12483737070035719	0.003500524914487373
data/38	8	40	fd	0.002554334792798759	0.12401731252676937	0.013412174850756164	0.0737377602772139	0.1241164735009995	0.004210933604233705
data/38	9	40	fd	0.002429402263716195	0.13079360315916394	0.012922951992619025	0.05757748385902092	0.13089189297252632	0.0040858090822987305
data/38	10	40	fd	0.002591992459039193	0.13787893681668967	0.011993847440679654	0.051023413511277434	0.13795830695986527	0.0038941765767396734
data/38	11	40	fd	0.0025286298237327423	0.14536251052878676	0.013074921960053406	0.05222962616170304	0.14545668116808308	0.004819742589556295
data/38	12	40	fd	0.0023512679407168284	0.15080994712313692	0.011532695699853891	0.07516463404439219	0.15089779487286248	0.0037160678827370263
data/38	13	40	fd	0.002905009193317976	0.13181371193404415	0.013384470346724648	0.05629294012073893	0.13189082963312151	0.003388152700415896
data/38	14	40	fd	0.0030193778318043	0.12376978971431507	0.015249387920092476	0.05277373265083015	0.12385786758100799	0.004142821443372936
data/38	1	40	sg	0.002258298330778997	0.1605098810842088	0.013362380428182196	0.056505072511671535	0.16065161440674686	0.003955387616685672
data/38	2	40	sg	0.0018716486632387817	0.14255257725678752	0.01124102788669123	0.06628471664021718	0.1426483487705558	0.0043157045395892
data/38	3	40	sg	0.0013865477048393233	0.18664707645115416	0.011240156727384081	0.04925784218202231	0.18668152287254036	0.001165751675750628
data/38	4	40	sg	0.002417644388470411	0.1605727329842251	0.013741399999547049	0.06160022602351583	0.16066618055068838	0.0036021312669435855
data/38	5	40	sg	0.0021393303748559944	0.14298167035194684	0.011877261734154255	0.05580346907587267	0.14307923205195733	0.003721327059363137
data/38	6	40	sg	0.002111364797970515	0.14716441080350895	0.010764492730594358	0.07225237139804726	0.1472682854260499	0.0036974641142090425
data/38	7	40	sg	0.002166539992891341	0.1305759898328074	0.012232850833613652	0.07364279473811822	0.13064753964228515	0.0036156525731263055
data/38	8	40	sg	0.0022189793523201	0.11661851320578273	0.013373405400634406	0.07316586625114618	0.11673785385041194	0.004130938011348927
data/38	9	40	sg	0.0020898858852812	0.1333164837024355	0.01290844534527889	0.05376696165319744	0.1333970862540017	0.004435642851651833
data/38	10	40	sg	0.002225381933674993	0.14633343687883532	0.011945754123580659	0.052191136652310885	0.14641670821000816	0.003546682376352362
data/38	11	40	sg	0.0021595459414330024	0.1454634369986555	0.013043897722783884	0.05114959107551012	0.14559978837008333	0.004567204024925142
data/38	12	40	sg	0.00199236226803133	0.1741001279066801	0.01149249908049158	0.0740198835789043	0.17418913721907825	0.003882034676820377
data/38	13	40	sg	0.002443996764424672	0.15897956058139853	0.013320915858694608	0.05527942959716351	0.15915436416891096	0.0029935825897341997
data/38	14	40	sg	0.0025930944409076322	0.1559460604267269	0.015221419544511228	0.05074714942525775	0.1560815658085412	0.0036786112381871415
data/38	1	40	sg0fd	0.0025845986842190118	0.14399696414284147	0.01321708491870459	0.05485086020464924	0.14412971866606156	0.0035150890127867308
data/38	2	40	sg0fd	0.0021212416986472553	0.13311577069718114	0.011116351326772538	0.0644501447310263	0.13319450971076682	0.004242729528069982
data/38	3	40	sg0fd	0.001552731185844706	0.1084860702349911	0.011179968193726561	0.04071498092041066	0.10851734539135517	0.0011592886789535328
data/38	4	40	sg0fd	0.002772388305532723	0.12582795191549653	0.01360551466280002	0.06021449401188352	0.12589836558286174	0.0035763382265569343
data/38	5	40	sg0fd	0.0024306849658006216	0.13295073063829546	0.011768508464320305	0.05091272566642091	0.133045301315335	0.0036323143484994855
data/38	6	40	sg0fd	0.0024150634862220646	0.12036384487237912	0.010655721775179757	0.07009270654682982	0.12044307833101944	0.0034003092154886567
data/38	7	40	sg0fd	0.0024604517065672563	0.11774491744764638	0.012112266262852412	0.07280397674981366	0.11780780772818444	0.0033660493027561004
data/38	8	40	sg0fd	0.0024994631122572503	0.11808955754250348	0.01327324553134672	0.0715444884704456	0.11819010148403053	0.0039692824612695835
data/38	9	40	sg0fd	0.00237062277337619	0.1886993136937176	0.012785657794824837	0.05365795201512759	0.188787572980672	0.003988342522071887
data/38	10	40	sg0fd	0.002528444101923726	0.13367731784519898	0.01185825661010176	0.049956108931203544	0.13374925367082072	0.0035479416679162095
data/38	11	40	sg0fd	0.002463643153129831	0.19060280775157654	0.012922701702069819	0.05054864744728974	0.19069562569168924	0.004487573168112109
data/38	12	40	sg0fd	0.002286009954637368	0.15707150581976154	0.011346652692515998	0.07246537958824804	0.15715287671633174	0.003588126951855549
data/38	13	40	sg0fd	0.002821847492099058	0.12540700095715515	0.013172983251459689	0.053631795848582554	0.12549178268555392	0.00301990419032134
data/38	14	40	sg0fd	0.0029479151420404395	0.12621605172283634	0.015088510378723633	0.05042311261136999	0.12629715637814276	0.0037482688062805596
data/38	1	50	fd	0.0027747781968693558	0.1806446503275104	0.0135722421439844	0.07746560922452343	0.18078745526460036	0.0036299162313787685
data/38	2	50	fd	0.0022231850026158567	0.11429956791593855	0.011418371264028894	0.07648554227295869	0.11438963516817904	0.005655994012885599
data/38	3	50	fd	0.0017733140006295173	0.14598383395175185	0.011341195772986024	0.042339541222372726	0.14600694127670794	0.0005506068830152379
data/38	4	50	fd	0.002973750273790114	0.18892955174694925	0.01379211934173207	0.09417390780820678	0.18906109819524275	0.005002543016682807
data/38	5	50	fd	0.0026516979987654043	0.16480752976900614	0.012625660501696846	0.05620963100716636	0.1649478850045358	0.004759360730857036
data/38	6	50	fd	0.00258050534570466	0.15353689226619807	0.01106182154530075	0.09169643776117975	0.15361506254368568	0.0038110562548900923
data/38	7	50	fd	0.0026940825238436997	0.13804140680975993	0.012599909911287973	0.10302247862719702	0.13813824113822737	0.0038383990168853856
data/38	8	50	fd	0.0026725062927918704	0.14579181415143397	0.013574845110992162	0.09118121819149344	0.1458923162733842	0.004931000757149073
data/38	9	50	fd	0.0025940868969641685	0.15827224149326816	0.013210739887572969	0.0849566548277175	0.1583878868384845	0.004210696762175081
data/38	10	50	fd	0.002753743371839967	0.2598052252450732	0.012247989404214722	0.06168705883252724	0.2599352219909022	0.004919807105992601
data/38	11	50	fd	0.00263004002379479	0.14594104355111953	0.01317870246011204	0.05814699752120487	0.1460399714639236	0.005386337106110184
data/38	12	50	fd	0.0024815299538517317	0.1838308153462179	0.011785597523548434	0.09390946831978451	0.18390108020400245	0.003950244996769738
data/38	13	50	fd	0.003073570656720531	0.15193215033455387	0.013644064619365088	0.08038144393864904	0.1520449792187083	0.004819773820019421
data/38	14	50	fd	0.003116904905078215	0.1370685991200007	0.015232984924666081	0.0661882323620208	0.13720724205363788	0.005638077124956738
data/38	1	50	sg	0.0023014620460067364	0.23503920880719167	0.013508747839807319	0.06873265707800096	0.23532213769406665	0.004365648133033633
data/38	2	50	sg	0.0018938356621695314	0.10766804886952391	0.011367272843455555	0.07378431101717133	0.10777503107656068	0.005542405080395015
data/38	3	50	sg	0.0014560069298306395	0.15584563449904773	0.011300643515840291	0.04108529252253496	0.1558954578801086	0.0012559760999916706
data/38	4	50	sg	0.0024587504776732174	0.15919840392654083	0.013744960004051475	0.08145996697440093	0.15930785787549187	0.004651732977165318
data/38	5	50	sg	0.002213831717315398	0.14128007651160643	0.012466303078643928	0.05772590680965254	0.1414068056769822	0.005005802998139519
data/38	6	50	sg	0.002148183734764292	0.1418950187806697	0.010957010994613284	0.08597142298303803	0.14199224426423507	0.0043252452709693565
data/38	7	50	sg	0.002229799585645529	0.17826434059772098	0.012499841161644857	0.094321034806608	0.17835906147103947	0.004159491239888915
data/38	8	50	sg	0.002264948418382206	0.1513596091582692	0.013500252880705447	0.08410636590070325	0.1515281417059375	0.004968534962215213
data/38	9	50	sg	0.002145252901956847	0.16801802817184114	0.01315666068314247	0.07476156761602847	0.1681155576321549	0.0050341504282859
data/38	10	50	sg	0.002303788896508332	0.10755373913387768	0.012128161911115234	0.05892360485029705	0.10765708855120676	0.004881254742816565
data/38	11	50	sg	0.0022077717945683016	0.17500746815528456	0.01313177682518483	0.056909096209281786	0.17513978149271947	0.005845880412790915
data/38	12	50	sg	0.0020471973186135073	0.17460768715113512	0.011710546608096433	0.08724974678995143	0.1746995090577513	0.004370777954317826
data/38	13	50	sg	0.0025146941095989745	0.12649772357882072	0.013546173908385663	0.07193335230189833	0.12660357600087002	0.004260970931051023
data/38	14	50	sg	0.00263699315268689	0.10712131220785412	0.015189961885129352	0.06076826740543192	0.1072377878240692	0.004955710024300388
data/38	1	50	sg0fd	0.0026641871012233116	0.16566615414601046	0.013334737029821207	0.06846090270586959	0.1657503821311643	0.0036804376393404495
data/38	2	50	sg0fd	0.0021587401364663895	0.114342925916366	0.011218868250878774	0.07221764628967157	0.1144264908632611	0.0051570804416321316
data/38	3	50	sg0fd	0.0016772596920978846	0.1399169522666384	0.01121623455414548	0.03517062582626042	0.13994482413672496	0.00080785064600996
data/38	4	50	sg0fd	0.0028532840889300597	0.1413382745963639	0.0136052907550454	0.08122999360114921	0.14143465179300954	0.004397573000733751
data/38	5	50	sg0fd	0.0025506945103498098	0.1584989374241703	0.012278103745983626	0.053515732168685916	0.15862780148835753	0.004445898336284224
data/38	6	50	sg0fd	0.0024865264146065502	0.15205715852607293	0.01082291156084636	0.08439513522379002	0.15213492007493584	0.003732253306550282
data/38	7	50	sg0fd	0.0025696378458000325	0.15415834189964736	0.012330628191817588	0.0937990126993912	0.1542507838487455	0.0037168319628644144
data/38	8	50	sg0fd	0.0025758398788131446	0.1219527368495169	0.013383569347933078	0.08340494385368312	0.12203215119913005	0.004553976695698282
data/38	9	50	sg0fd	0.0024772966317861763	0.22352712883166226	0.012988219588068933	0.07513842586578705	0.2236670359221892	0.0042678778187023765
data/38	10	50	sg0fd	0.002648044164041068	0.11313111472842717	0.012014999377011663	0.05725873959142151	0.11321772521907517	0.004484885857047118
data/38	11	50	sg0fd	0.0025392219667773803	0.14200698646052246	0.013008627498348121	0.05609719225313738	0.14210614146831477	0.005213327529192534
data/38	12	50	sg0fd	0.0023762036351471414	0.21998659515585806	0.011529224980459718	0.08650372503198124	0.22009229790315013	0.003863005466372092
data/38	13	50	sg0fd	0.0029455482745837794	0.14539387874574658	0.013382832022230791	0.07100009311637301	0.1454823588046304	0.004093396301712096
data/38	14	50	sg0fd	0.0030178663811938587	0.11324937917180096	0.015073442637430923	0.060885222090379026	0.11335042363463843	0.004823225401584634
data/38	1	100	fd	0.003539552129586682	0.28386416054085595	0.014531680872844756	0.07419754093369191	0.2842607744597595	0.00887097451589331
data/38	2	100	fd	0.0027230182574231225	0.2615146987876225	0.011970584889387707	0.05575590598221428	0.26156634706809595	0.002048752401721821
data/38	3	100	fd	0.0022360681188921807	0.3398180737627684	0.012082285311041505	0.07758977600072424	0.339997367631871	0.0016685422031443755
data/38	4	100	fd	0.003706982828503496	0.24371853435924212	0.014490220090478265	0.10924842662014951	0.24380509574094067	0.00392474469014342
data/38	5	100	fd	0.0031811679505722055	0.20534599785092286	0.0136144381469135	0.05475922017930526	0.20540525488171538	0.0019199544649509636
data/38	6	100	fd	0.0031526519138705346	0.2724736314050359	0.011867251446515308	0.08463684557998871	0.2726882207181291	0.007319161230432099
data/38	7	100	fd	0.003405613463372992	0.17581294479634835	0.013545322396887952	0.09678618719878324	0.1760660405847469	0.008006784268381157
data/38	8	100	fd	0.0033051072130765536	0.21952429667217466	0.014101102137461375	0.09343769123663125	0.21963196119770945	0.002998368397451326
data/38	9	100	fd	0.003109486827180102	0.2678317483340773	0.013925657281580467	0.08430120610385775	0.26816102507962164	0.009836109072948247
data/38	10	100	fd	0.003362129144289607	0.2691510283063032	0.013266849324156112	0.06380454968948956	0.26920664797446764	0.001781904499211726
data/38	11	100	fd	0.0032150334828035822	0.2712172680625544	0.013474572878608131	0.0395846425745365	0.2712739360075197	0.0020512204502962273
data/38	12	100	fd	0.003094724199653407	0.2554374261964708	0.012494133183728436	0.09388598822876694	0.25566409446472127	0.00825214344970804
data/38	13	100	fd	0.0035886535298055044	0.2225710598957194	0.01401797153909278	0.08003728713378111	0.22293285816855393	0.009172854199007848
data/38	14	100	fd	0.0037956423271617947	0.17510808957159818	0.0159025552145227	0.0561115983416892	0.17523118414254343	0.0046705672757399
data/38	1	100	sg	0.0024001403653544444	0.20447004426538568	0.01400019174529405	0.0902072066955167	0.2046533425364865	0.00459273715325345
data/38	2	100	sg	0.001953409646819548	0.13069075897958668	0.011723013009990518	0.07950922557107416	0.13082286123607328	0.007159630591725843
data/38	3	100	sg	0.0014967802585483833	0.21749365706816845	0.011547112059345459	0.06958212372919609	0.21752909429388864	0.0006702110034634014
data/38	4	100	sg	0.002563769414681279	0.178270983177748	0.013975988252417195	0.11581434111795119	0.17844265790685213	0.006758230190074065
data/38	5	100	sg	0.002268576295218219	0.16543999951561922	0.013116319964908306	0.06542886728205646	0.16563984982942367	0.006768040793790459
data/38	6	100	sg	0.002210514308954069	0.15165583785836048	0.01137284904834284	0.10089043632490063	0.15177971211806893	0.004667433533795118
data/38	7	100	sg	0.002341478294382177	0.19230925821638992	0.01311740395820157	0.11190119570924455	0.19246238428875587	0.004951115134379815
data/38	8	100	sg	0.0023599558952617657	0.17188527104029508	0.013851506082362044	0.10500293274697044	0.17203973386751248	0.006476487631116559
data/38	9	100	sg	0.0022342417268532	0.17718421584036678	0.013573579404815172	0.0974476004420869	0.17734110010237844	0.0050318832994989526
data/38	10	100	sg	0.0023826797696859347	0.1852736839936765	0.012722888633693134	0.06958399915449526	0.18550423449974424	0.006950431826107318
data/38	11	100	sg	0.0022900058427634483	0.18702498692520392	0.013285173272655342	0.06021148608497633	0.1872113643031581	0.006989055488864159
data/38	12	100	sg	0.002130413820717682	0.15674671981294178	0.012072529513251657	0.10560014365606402	0.15690578821818968	0.004875749165064364
data/38	13	100	sg	0.002577718581468196	0.16360246649842067	0.013680343547860975	0.09226050501334024	0.16379192967867698	0.006404240381143041
data/38	14	100	sg	0.0027484857043165276	0.14941893418951413	0.01539304249467023	0.07010742416864761	0.14965644855876203	0.007583686525980434
data/38	1	100	sg0fd	0.002850066159220956	0.19945431837596808	0.013609692051150852	0.08475432457442042	0.1995782885390673	0.003774751594123318
data/38	2	100	sg0fd	0.002267402702165855	0.1560303175739932	0.011461590845762185	0.07562083098728498	0.15613266954752203	0.0056402891290740454
data/38	3	100	sg0fd	0.0017972506688363797	0.17221688257081957	0.011313004323461526	0.058367507703219725	0.17226518072391156	0.0012146095180154343
data/38	4	100	sg0fd	0.0030387620968149783	0.16774120752956695	0.013664510596473466	0.10603731223407607	0.16785539588503617	0.005446721691349491
data/38	5	100	sg0fd	0.0026468605373756162	0.1506253314031527	0.012776603371345788	0.05793483047119634	0.15071876799848777	0.004631658680794114
data/38	6	100	sg0fd	0.0026078100676813136	0.17214529484819602	0.011108670192912172	0.09549917495859943	0.17226003297790102	0.0036711083047898064
data/38	7	100	sg0fd	0.002776261823340698	0.25700699749314954	0.012757988450767074	0.106867371085122	0.25710834043047837	0.004007967596169209
data/38	8	100	sg0fd	0.002751248587897218	0.1701181448430351	0.013617609190069177	0.10059160036310398	0.17022296850125043	0.005187780290595926
data/38	9	100	sg0fd	0.002645080157423607	0.1800197887718212	0.013246040029730101	0.09436841180634062	0.1801297452506521	0.004212088445156884
data/38	10	100	sg0fd	0.0027933194693256194	0.17814309151384247	0.012407913054792406	0.06373642583935998	0.17828067689835378	0.005184737390936551
data/38	11	100	sg0fd	0.002666733768469855	0.15902516380621967	0.013102405926475998	0.0557103425532589	0.15912923148361235	0.005117135380798618
data/38	12	100	sg0fd	0.0025366060319393234	0.208758855975557	0.011792694306470227	0.1001336657955641	0.2088509938596964	0.004031698389109163
data/38	13	100	sg0fd	0.0030416441344386373	0.14524619747518636	0.013439302260679933	0.08725625313496026	0.1453711493413748	0.005142058446882675
data/38	14	100	sg0fd	0.003186827945981757	0.13227164968709398	0.015113462916546748	0.06669882767770827	0.13244300619029298	0.006309439339429994
data/38	1	150	fd	0.003688297622662426	0.3386591645806662	0.014624298616382215	0.06768963597583093	0.3394797591769939	0.01067783422685715
data/38	2	150	fd	0.0028762465565734608	0.28272143169059366	0.011990533134895216	0.07308143994027246	0.2827712406710544	0.0018949945044113058
data/38	3	150	fd	0.002382231692716891	1.0600011805480591	0.012144444985160053	0.10436105783611688	1.0602668113333813	0.0020007613167194065
data/38	4	150	fd	0.003870652502673764	0.1858747614679199	0.014631596382095359	0.07976139186741424	0.18591095079168357	0.00165873687204513
data/38	5	150	fd	0.0033668170997770324	0.22193184068159408	0.013696793743532018	0.05454792680548849	0.22197231454456542	0.0014574068398218616
data/38	6	150	fd	0.003278512194065158	0.21795847718949585	0.011883795244472119	0.08862135287470381	0.21817333218950113	0.00666319425834344
data/38	7	150	fd	0.0036785932031930006	0.31125561945518093	0.01363290888058334	0.12779136579735062	0.3115685048222264	0.009095833634374014
data/38	8	150	fd	0.003522425690747201	0.25426225321511625	0.014073164800379187	0.1086583081414945	0.2543447296023526	0.0030559828767497002
data/38	9	150	fd	0.0032598361431477726	0.29009761755211433	0.013903547208355663	0.07436550930685504	0.2905492661949388	0.010704957778431893
data/38	10	150	fd	0.0036118439632033933	0.2139397641603488	0.013335811280792097	0.07589613028250768	0.21399876547185157	0.001959940979139861
data/38	11	150	fd	0.0033879177810741713	0.20912994791497796	0.013497391604251011	0.0402933072969671	0.20918714242133052	0.001887307730505061
data/38	12	150	fd	0.003287181420995772	0.35376199865177793	0.012654280554825646	0.08352731543367047	0.3542439398768024	0.009324466260988012
data/38	13	150	fd	0.003687437519886725	0.22566778847914923	0.014075155993803186	0.06741173869972364	0.22592239783800047	0.005994529087520639
data/38	14	150	fd	0.0039608162648164	0.150029100859898	0.01609123394370637	0.0482920029807773	0.15005491432000428	0.0012948659512715265
data/38	1	150	sg	0.002400343115227444	0.19729492590991513	0.0140027210388281	0.09052824019680984	0.19746881141167988	0.004530403873618007
data/38	2	150	sg	0.001954529911420726	0.1407615275021853	0.011732481347418763	0.07948244580060987	0.1408954192341888	0.00718267718642178
data/38	3	150	sg	0.0014954656654335755	0.19445371769893433	0.011564474081048515	0.07108042569018733	0.19450478640962515	0.0006734157239060264
data/38	4	150	sg	0.002566882286346183	0.18030813539585414	0.013969511328662526	0.11661008786204	0.18047664895069854	0.00669786464854042
data/38	5	150	sg	0.0022703548006555857	0.17125148822371172	0.013125550028266235	0.06546892936074687	0.17147031429840995	0.006994444006621305
data/38	6	150	sg	0.0022103175531494558	0.14717553790363616	0.011382170132611861	0.10075501489262971	0.14730061237705272	0.0048487946955741955
data/38	7	150	sg	0.0023450250575656187	0.17983583614808088	0.013118124828020937	0.11232746612653895	0.17998773286849665	0.00486068911883183
data/38	8	150	sg	0.002359152273503133	0.17354396172943157	0.01386760626180098	0.10522589757028213	0.17370090809080801	0.006511787556257268
data/38	9	150	sg	0.002233680583411344	0.18858319387222097	0.013592903228622135	0.09728734541004777	0.18874169409844938	0.004915720519867978
data/38	10	150	sg	0.002384116457474009	0.17945664335098324	0.012740320885827324	0.06952554317000727	0.17969557280809345	0.00711142378186931
data/38	11	150	sg	0.0022903509417391845	0.19876704238542106	0.01329270855089862	0.060120325285725425	0.19896313709152383	0.007098921141345004
data/38	12	150	sg	0.0021319240370744393	0.15955953996277616	0.01209925633778658	0.10635985958322942	0.15972963602345752	0.004775372571993276
data/38	13	150	sg	0.0025811978957099454	0.16098889395336183	0.01368895145412096	0.09274976092389012	0.1611753141323713	0.006347941697209083
data/38	14	150	sg	0.002750407266469633	0.1503479407100857	0.015399386503567857	0.07016394251540575	0.15058181523153727	0.007523372714417993
data/38	1	150	sg0fd	0.002846458862566214	0.21784687697930133	0.013633590688225904	0.08467235189345393	0.21797988396156462	0.003640936099031291
data/38	2	150	sg0fd	0.0022735746992590153	0.17972361627842393	0.011482038687123296	0.07557927057968686	0.17982148685194313	0.00582317243555539
data/38	3	150	sg0fd	0.0018002505269458019	0.17558330687478596	0.011322428346628317	0.06082974820296212	0.17562591093903593	0.0011274346151948598
data/38	4	150	sg0fd	0.0030512640246221955	0.16360798818901398	0.013674102103030777	0.10463983793036803	0.16371362696518804	0.005290799140718067
data/38	5	150	sg0fd	0.002651160913229086	0.17199307419307264	0.012782601393272558	0.05950263364045236	0.17211097150287097	0.005147671007547828
data/38	6	150	sg0fd	0.002610366562540299	0.196411002840102	0.011127137281746236	0.09471001521536358	0.19650720716278675	0.004010510373329258
data/38	7	150	sg0fd	0.0027909325063126536	0.18440578255827517	0.012766683382268143	0.10917656541741426	0.1845113687505624	0.004036526949588952
data/38	8	150	sg0fd	0.0027472083471451244	0.17624540149413231	0.013653861404106847	0.10106923232166959	0.17635066771872487	0.005293766423474031
data/38	9	150	sg0fd	0.0026411672247235295	0.1936489620970932	0.013269848798216933	0.09417126872909362	0.19376294132121422	0.004176587771288575
data/38	10	150	sg0fd	0.002798496341941235	0.17677976002913054	0.012429155100199981	0.06410024349459333	0.1769203265553373	0.005493683897068385
data/38	11	150	sg0fd	0.0026666571556828774	0.15747340963967107	0.013133432535365025	0.055913241417999686	0.1575896577268021	0.005447470824962378
data/38	12	150	sg0fd	0.0025428994754965193	0.18025750351297662	0.011816602724354598	0.09964142948060133	0.18035004428327628	0.004105282652643025
data/38	13	150	sg0fd	0.003047878307337226	0.15192918771519973	0.013456740782371017	0.08728201480036374	0.1520430415247655	0.004891112765294336
data/38	14	150	sg0fd	0.003192152557488964	0.13718720806741164	0.015120007566155625	0.06726018095080988	0.13734379199925825	0.006123614633862494
data/39	1	20	fd	0.0017243199532737039	0.09715917964585086	0.014788675667859543	0.026911285774508527	0.09721782217963393	0.0017926620973293004
data/39	2	20	fd	0.0018364903300546566	0.10318957738103753	0.015954089504434082	0.029600273777895977	0.10324573479136104	0.0015445951317874962
data/39	3	20	fd	0.001977112301288222	0.09279479163968449	0.015864745901689157	0.03497973646297805	0.09285497759419123	0.001630375720080515
data/39	4	20	fd	0.0018238496298355192	0.08774765624474411	0.015126327179425397	0.02689191161637964	0.08780264160021761	0.001624572893530476
data/39	5	20	fd	0.0017946442405340076	0.10714091724596632	0.015872623231059254	0.02788483147708742	0.1072019670436799	0.0017852329428043525
data/39	6	20	fd	0.0017850937433042235	0.10106330995299304	0.014199705825730092	0.03134886667872515	0.10111111581069973	0.0013098365507552025
data/39	7	20	fd	0.0017720580062065864	0.0898974818671353	0.014458296461641441	0.025036674653315678	0.08994028136118616	0.0011577341619116064
data/39	1	20	sg	0.0016081840676600981	0.09766428306664754	0.014817856626887239	0.027766543824675454	0.09772262505079254	0.0017752792860616451
data/39	2	20	sg	0.001721988907136203	0.1015615317748704	0.01598325068716935	0.030152782153807633	0.10162217744745694	0.0017032144588908383
data/39	3	20	sg	0.0018471958669051107	0.08826084793566227	0.015889961038753946	0.03566481297597975	0.08832101820351305	0.001531882005210861
data/39	4	20	sg	0.0017125900278682708	0.08116441461663812	0.015150241731608899	0.02757116094328066	0.08121615931406923	0.001487209175769216
data/39	5	20	sg	0.001687541334951406	0.09278658246390194	0.01590087771916254	0.028533150376053938	0.09284885430804646	0.0018717297774693466
data/39	6	20	sg	0.001669966526445429	0.09844088090823667	0.014221160159724576	0.03214594399785913	0.09849028838841399	0.0013266319444228234
data/39	7	20	sg	0.0016604264492356881	0.11622001342920162	0.014480865043572858	0.025593751079921387	0.11627186446952621	0.0012692602898916289
data/39	1	20	sg0fd	0.001715381640897957	0.09720646678295407	0.014750070102492569	0.02694820294032219	0.09726439597854235	0.001777366648063031
data/39	2	20	sg0fd	0.0018280492454453	0.10368913102501892	0.015914606642813668	0.02957602394696645	0.10374543112989393	0.0015566215850113857
data/39	3	20	sg0fd	0.0019669756995189906	0.09179818333317798	0.015820005727851257	0.03494418315106449	0.09185747591089954	0.0016007788294844121
data/39	4	20	sg0fd	0.0018158686329449367	0.0862369806274576	0.015091370320341324	0.026904781448338452	0.08629062945549247	0.0015905754600488557
data/39	5	20	sg0fd	0.0017870764677055207	0.10467490263709812	0.015837801417865692	0.027896453222165572	0.10473541617036863	0.0017865617059362948
data/39	6	20	sg0fd	0.0017764280490802414	0.10014991173075295	0.014164981594383926	0.03136317517177147	0.10019719209207258	0.0012801957039346443
data/39	7	20	sg0fd	0.0017637698599572802	0.09176437081014677	0.014424504530803364	0.025029616115224872	0.09180755363942832	0.0011655804791122406
data/39	1	30	fd	0.002531766986597275	0.16555639216964968	0.016993526202328028	0.020042906492934377	0.16583105381878743	0.003277919969270751
data/39	2	30	fd	0.002620053515653239	0.08188158091274589	0.018086358216418505	0.024583865948258395	0.08196210976984847	0.002035073774586424
data/39	3	30	fd	0.00300851958341179	0.1009747071728808	0.018597675903041448	0.030368961644524555	0.10113912952783351	0.003405664072057125
data/39	4	30	fd	0.0025860671464648685	0.10866572567048113	0.017356394836281572	0.018997365388981707	0.10876687035522005	0.002152420331036824
data/39	5	30	fd	0.002485892082616861	0.12625909456192705	0.017849507789611228	0.017662404334638938	0.1265017064452081	0.0031470705070143165
data/39	6	30	fd	0.0026704342874430487	0.07544493195788773	0.016401099446890836	0.019607220303475167	0.07549872632702312	0.0024863757719014354
data/39	7	30	fd	0.0025994168267308476	0.1563991645175944	0.016450537841564743	0.02014111038388673	0.15645882277647347	0.0022489482070938236
data/39	1	30	sg	0.0022781092307277463	0.15962389099905894	0.017005562453538316	0.021496072071438506	0.15982714531275596	0.0031856234563088577
data/39	2	30	sg	0.0023616217602896662	0.4987444318066784	0.018096996580291826	0.026491754851746818	0.49894680953953957	0.002928550031596417
data/39	3	30	sg	0.002694564900866717	0.1989641061315001	0.018592828315514627	0.03261953171813781	0.19909832855207282	0.0027507768908202773
data/39	4	30	sg	0.0023311679414750844	0.08538941510911845	0.01735995558344341	0.020713363111521898	0.08546072400485409	0.0023824582391566754
data/39	5	30	sg	0.0022488018608416587	0.119331379414943	0.017862335748760873	0.019803462867029123	0.11955647661598341	0.0035547305150593314
data/39	6	30	sg	0.002389459412686309	0.10869390243866048	0.016392648753611214	0.021889848405789877	0.10874934182688581	0.0020761785537383804
data/39	7	30	sg	0.002332995252741456	0.08269448778183242	0.016447765845368913	0.021942904906809786	0.08274261721635442	0.001785879520357686
data/39	1	30	sg0fd	0.002502163529864456	0.1713804810435506	0.016899768920573977	0.02019054500506373	0.1716749538847342	0.003545157404847384
data/39	2	30	sg0fd	0.002589852243118606	0.08451697081350922	0.018001936269453983	0.024863288766714058	0.08460731557799485	0.001920266107699181
data/39	3	30	sg0fd	0.0029697905907679375	0.1002656255598763	0.018494736813533506	0.03064741429027443	0.10041172050760615	0.003186541759333452
data/39	4	30	sg0fd	0.0025550261339069573	0.13518131530115562	0.017268198965493246	0.01927262297078001	0.1352729200629011	0.0021930536009583854
data/39	5	30	sg0fd	0.0024577153030415234	0.1356661063536061	0.017770895502725537	0.018102769680583327	0.13592813071677623	0.0034580149980794517
data/39	6	30	sg0fd	0.0026362261509705236	0.08072461145486944	0.0163119578197639	0.019988906842501594	0.08077599599912183	0.0023387281722263425
data/39	7	30	sg0fd	0.0025675139514410327	0.13325005853744495	0.016370996777505403	0.020459956875703195	0.13330130227197326	0.002087922221676592
data/39	1	40	fd	0.002718657121362695	0.109134140052602	0.017304566959892766	0.016682123070600675	0.10919936013723314	0.002719050229943995
data/39	2	40	fd	0.0028307303817986414	0.06677908572043241	0.018464461248021802	0.02399825363216421	0.06682168756536636	0.0018636643551540734
data/39	3	40	fd	0.003307498969404092	0.07740780421987818	0.019097313973067076	0.028901758650185624	0.07746869479526466	0.0028066114281269498
data/39	4	40	fd	0.002830968328773568	0.11119614732897556	0.01776560379497127	0.030028034307582087	0.11131900365720952	0.0029242024754973905
data/39	5	40	fd	0.0026878714031714876	0.07033522530238034	0.01808189203563355	0.026182958927284908	0.07038244585578245	0.0021231111759958004
data/39	6	40	fd	0.0028993460749708643	0.18400728355591212	0.01684183265734529	0.023094556672908117	0.18453033468601002	0.004541550529179109
[truncated: 1,446,588 more chars]
