## Supplementary material for "Calibration and processing sensitivity of time-embedded three-dimensional electrocardiographic descriptors: a two-dataset benchmark": Research materials and reproducible analysis code: real_subject_metrics.csv

record	cutoff	method	curvature_mean	abs_torsion_mean	almost_curvature_mean	weighted_abs_torsion	abs_acc_rotation_mean	max_q
data/1	20	fd	0.002178244631423858	0.09688599826119428	0.01616501400442792	0.07670255509206089	0.09695282445846477	0.0016670547639784398
data/1	20	sg	0.002027272436915869	0.09792391834665812	0.01619900444810717	0.07757748518990171	0.09799324716140581	0.0016822288129307405
data/1	20	sg0fd	0.0021659734208488244	0.09667713903539743	0.01610549395860894	0.07646846506606736	0.09674332699768758	0.0016493196777607002
data/1	30	fd	0.003529715328996951	0.13161180582476745	0.020428475005901225	0.1062718829006124	0.13176704837442021	0.003800483643170788
data/1	30	sg	0.0031323665596288755	0.13214016422661307	0.020441800127626683	0.1081853656673055	0.13231404490650733	0.0038592719241451567
data/1	30	sg0fd	0.003478588192055751	0.13055584354548846	0.02027165800818953	0.10546355056800677	0.13070702798942996	0.003697154814655282
data/1	40	fd	0.003924106208785235	0.15803866014384368	0.02127223236448736	0.11793522549541839	0.15823521253656408	0.005115904013713124
data/1	40	sg	0.003398340759232237	0.1481851556520349	0.02125903164479958	0.1202514485281828	0.14839587814087407	0.005050614246068625
data/1	40	sg0fd	0.0038417089048176124	0.15384923893756047	0.02104774058049874	0.1165926618946187	0.15403812486658086	0.004874753720080666
data/1	50	fd	0.004042259499814566	0.16526147298654242	0.02132865882981299	0.11791208297016081	0.16545879934303093	0.0057406818776928655
data/1	50	sg	0.0034461693018593633	0.15236070515054184	0.02133224014220517	0.12363864109085275	0.15258141579027504	0.005746419085183125
data/1	50	sg0fd	0.003919663254121807	0.15623943452644118	0.02113337369532505	0.11921096510618268	0.15643009463241442	0.005326767246279264
data/1	100	fd	0.004920385213931717	0.26805114618960224	0.021465222198839083	0.10119070283738826	0.2683411572068138	0.005959936783934359
data/1	100	sg	0.0035380713239130494	0.17292618336754811	0.021199887861569677	0.1259939989596701	0.1732546024846513	0.00717377828739884
data/1	100	sg0fd	0.004101346670019824	0.18183245715166646	0.02102885208565438	0.10475350162218167	0.18207089468569876	0.006326731747035867
data/1	150	fd	0.005414043006799025	0.309772066558351	0.021928155548784387	0.12760352423199933	0.3103478798373327	0.006746188598446931
data/1	150	sg	0.0035422288967281736	0.1706079526528785	0.021197277678126278	0.12793974833874705	0.17095207630389442	0.00726011537095797
data/1	150	sg0fd	0.0041341414280490684	0.16230824771049204	0.02101405523704035	0.10515781078308309	0.16255210216361962	0.006409438941514885
data/10	20	fd	0.0015596376204636562	0.08569439124738555	0.013331962435455645	0.06810486861477227	0.08573165484555778	0.001466686809135924
data/10	20	sg	0.001465639776840094	0.08594702402613733	0.01335485392755632	0.06833516977718551	0.08598851276502711	0.0014720587310633752
data/10	20	sg0fd	0.0015529676522519488	0.08559834210826267	0.013304459875003392	0.06790507260556719	0.0856353394611702	0.0014594827858127866
data/10	30	fd	0.002245820932855025	0.10816833366694618	0.01428129365414816	0.08663554271528556	0.10823617281063183	0.0021772790313655914
data/10	30	sg	0.0020226991094600875	0.10853957318308363	0.014275621514438695	0.08975692584433859	0.10861947655488678	0.0021891420188188595
data/10	30	sg0fd	0.002216818179983552	0.10850068934780191	0.0142443734674967	0.0868386934885069	0.1085672739702507	0.0021148700023853
data/10	40	fd	0.002570521253701019	0.12431013480605642	0.01422234824605334	0.07782215496896315	0.12440427249682767	0.0032145695658859306
data/10	40	sg	0.0022288035096085287	0.12054851011458817	0.014164421036639086	0.08488183285074968	0.12065695033580341	0.002891795200913673
data/10	40	sg0fd	0.00250520894298622	0.12519029351748756	0.014177961021331995	0.07890707108591266	0.12528517911998582	0.002984701050468797
data/10	50	fd	0.0027993045801318734	0.14876479047908664	0.014271257539532576	0.07459390643600941	0.14889446638477893	0.0038014895725027075
data/10	50	sg	0.0023221111559054513	0.12313154343570512	0.01415159464815615	0.0809015079395321	0.12324989500064121	0.003793698458444554
data/10	50	sg0fd	0.002655519303831082	0.12507059105154525	0.014187287231581375	0.07346286912435504	0.1251777447423269	0.0035640434338501544
data/10	100	fd	0.003926837286501513	0.26784061992689023	0.015255431957941663	0.12538469500486052	0.2680187808092668	0.005371599183295243
data/10	100	sg	0.002443318314866727	0.19531075489265945	0.014386371594512705	0.09490166762637288	0.19548880481952957	0.004526405213477172
data/10	100	sg0fd	0.0029080608481417284	0.17294606754567834	0.014299860687813625	0.08094207393442354	0.1731155779593948	0.003892439430767748
data/10	150	fd	0.00448091233560924	0.3744805854069949	0.016019358476786545	0.16248956619946642	0.3746465645099374	0.0052988882143076895
data/10	150	sg	0.002447963970074225	0.19393383194811056	0.014388304219243184	0.09530918025081624	0.1941222510534486	0.004581892594408421
data/10	150	sg0fd	0.0029285009193613385	0.18560397081181712	0.014348636237696291	0.08801657230816595	0.18569900828992292	0.0037304459661521173
data/100	20	fd	0.0016823546207698386	0.0916114217963147	0.013613013602412726	0.04235419037777729	0.09166321928007731	0.0012798042518999027
data/100	20	sg	0.0015749411123161668	0.09148745834545909	0.0136388192189638	0.04266756576941734	0.09154067159560454	0.001239132258541055
data/100	20	sg0fd	0.0016742583060657447	0.09126519100310737	0.013572723822821398	0.04219870273746732	0.09131647532740525	0.0012615204754362474
data/100	30	fd	0.0025479961424758934	0.1341273101177265	0.015959439307502897	0.06461858422446454	0.1342326476796125	0.0027232809071417547
data/100	30	sg	0.002278283356362724	0.133858810200777	0.015962014213527057	0.0650488538670762	0.13395841501691153	0.0028666863358375616
data/100	30	sg0fd	0.0025155073993549434	0.13342846598083427	0.015859629452863875	0.06396537634946056	0.13351974477319403	0.0027217359995390686
data/100	40	fd	0.002756840824425404	0.12840264649446617	0.016341694711492258	0.07433083383969848	0.1285263930512703	0.0038822848224947582
data/100	40	sg	0.0024251636102667297	0.1215267506606317	0.01632711593762738	0.07499848893668375	0.121632769605938	0.0036329379449770672
data/100	40	sg0fd	0.002709244337345346	0.13108600223980646	0.01620550002826323	0.07328673724358103	0.13120549988699529	0.003685799199608502
data/100	50	fd	0.0028270363278561643	0.13561572183915183	0.016467124194171515	0.07296974873153524	0.13574811863364533	0.0036357226606386797
data/100	50	sg	0.002457244645681539	0.12303170361800492	0.016422991615292756	0.07666940466308118	0.12317682873863543	0.004116392155266532
data/100	50	sg0fd	0.0027614120864556564	0.12641662144148472	0.016295818688288905	0.0738732429790579	0.1265523610833489	0.00370311638409972
data/100	100	fd	0.003238725273293022	0.26838838643971114	0.017128646612543263	0.10017910278170702	0.26846379106344237	0.004435417620172716
data/100	100	sg	0.0024654881052052673	0.14680414628957375	0.01674455452728651	0.06855458319877229	0.14694955545824326	0.004256412203273319
data/100	100	sg0fd	0.0028059434461582063	0.14866233012760122	0.01651931660371225	0.05963899879919055	0.1488280578542789	0.004312993190518263
data/100	150	fd	0.0033872234879429005	0.404602092491645	0.017393978420987447	0.1419911392286393	0.40482512621299854	0.004764038886950715
data/100	150	sg	0.002467758126499614	0.1465771594446767	0.016743195412776843	0.06748208301005934	0.1466896478944707	0.004306395123831336
data/100	150	sg0fd	0.00282182173914847	0.18379951460851873	0.016540942526762678	0.05915015683632933	0.18402440164198036	0.004196246877877905
data/101	20	fd	0.0014922129636171099	0.08962551559177206	0.012244758496274308	0.037599042328036	0.08966132355868454	0.0012370151081924244
data/101	20	sg	0.0014064719823945902	0.0891181018052124	0.012265803727698976	0.03807874622464155	0.08915511747486386	0.0011929157470248939
data/101	20	sg0fd	0.0014863776339759148	0.08939651013780216	0.012219418271547147	0.03754395528046098	0.08943205625735687	0.0012269108454997593
data/101	30	fd	0.0019227914907078544	0.11465666680738412	0.013308806209722022	0.03787573693253089	0.11471221953417181	0.0020487067471165656
data/101	30	sg	0.0017641333149565706	0.11434292426844446	0.013316420447971619	0.039512323546118965	0.11445033061889538	0.0020828968838141433
data/101	30	sg0fd	0.0019067314547932923	0.114570971042666	0.013264044790379964	0.03799195927469951	0.11462610066315918	0.0019779405384850817
data/101	40	fd	0.0020236729270204524	0.1231700792546713	0.013471729263528623	0.035212937540530155	0.1232169669571398	0.001834471796429475
data/101	40	sg	0.0018263418266702368	0.12322353853330865	0.01348421195714652	0.03784837571026793	0.12331919868411258	0.002057291282966976
data/101	40	sg0fd	0.0019918592467111037	0.12664110622880695	0.01341540324038686	0.03573467037935461	0.1266859268364822	0.001825995885965202
data/101	50	fd	0.002170275352782178	0.13391128790487683	0.013506306094333329	0.029297877058797647	0.1339604015372961	0.0017394223864759784
data/101	50	sg	0.001879945573253031	0.14404268361093983	0.013521250942460589	0.036715148344041375	0.14405696114908864	0.0021887589607165266
data/101	50	sg0fd	0.0020775429567598262	0.12527193914973347	0.013445653548444972	0.03375119122450414	0.1253237516643728	0.0016343078292652743
data/101	100	fd	0.0026723754160672725	0.23724331942150587	0.013750094875418895	0.08722925169628871	0.23731744527401258	0.002748334996707513
data/101	100	sg	0.001967676737363046	0.19016187811985258	0.013551398624797421	0.04528562322104326	0.19022061221251652	0.0019923609815422666
data/101	100	sg0fd	0.0022749325352007135	0.14916062415912967	0.013425258064605103	0.043499978584265755	0.1493569852800075	0.0013277233186371282
data/101	150	fd	0.003018990332039854	0.3125847674183146	0.013920392231448737	0.09645926099813977	0.3126855251880828	0.0036614950332987902
data/101	150	sg	0.001972999035103716	0.16476796072351965	0.013558276734746766	0.0462869512974116	0.16479286130842172	0.0020921215786759892
data/101	150	sg0fd	0.002292043382178473	0.15918125006294045	0.013426728954481668	0.05127144838792061	0.1592193394781899	0.00168009444611466
data/102	20	fd	0.0013811844253417767	0.09611182926405143	0.011143549501368928	0.020791422634267264	0.09613465897504479	0.0007801496196714088
data/102	20	sg	0.0012773676283440781	0.09852502463401112	0.011175644329876853	0.021728220705301306	0.09855169620222635	0.000840506679921394
data/102	20	sg0fd	0.0013724453793680506	0.09561260208394647	0.011079072984988624	0.020759551329731705	0.0956363154493091	0.0007924967554306463
data/102	30	fd	0.0024404931308631816	0.12848767572977163	0.01682914650855761	0.022611503330775124	0.1285375569720675	0.0018252099922739168
data/102	30	sg	0.002134009789606977	0.14969982705372364	0.016878887393890082	0.024434885221819646	0.14975330904685297	0.0017040687980209874
data/102	30	sg0fd	0.0023972036258096854	0.16078896840058013	0.016620219692592607	0.022760258087494985	0.16088886491655527	0.001429059854566067
data/102	40	fd	0.002800190291216765	0.12827741616389077	0.01791542894686308	0.02445919971867024	0.12833616776165135	0.002011420990500067
data/102	40	sg	0.002389669555926639	0.1300431756484828	0.017948641330009663	0.026306410795011545	0.13012911764545387	0.0022912623955631535
data/102	40	sg0fd	0.002734025577376534	0.1253116411788132	0.017620142014814245	0.024687584464721305	0.12536780917385812	0.002009241412155218
data/102	50	fd	0.002875681097756287	0.12062379842791636	0.018181901716468184	0.02641382486694985	0.12068679392252352	0.0019131774267319222
data/102	50	sg	0.002435771242090816	0.11927109341344197	0.018199487463351056	0.026748931012192972	0.11932091773574822	0.0020679659494358036
data/102	50	sg0fd	0.002798147145956165	0.11364398927622484	0.01784419670476986	0.024979321340062303	0.11368307603242651	0.0016938751530030782
data/102	100	fd	0.0030229740604654958	0.18926088419947523	0.0188140042396501	0.07055479086945612	0.18930185052520365	0.0032225428681338605
data/102	100	sg	0.0024360990837117603	0.16853461277974288	0.018498498572613	0.036891520835817086	0.168573945372136	0.0018482404632704926
data/102	100	sg0fd	0.002807834379950714	0.15356769737267587	0.018013723434750623	0.029890756693091932	0.15364466420771	0.0024441971511201103
data/102	150	fd	0.00331791784553382	0.23010770981574738	0.0191945123504666	0.10108221609634993	0.23025130705527197	0.0023837383301947195
data/102	150	sg	0.002436663753091217	0.1392738969373298	0.018498257168846496	0.0367979620923566	0.13933127007317897	0.0019753850662252025
data/102	150	sg0fd	0.0028211062090975902	0.15659364337486079	0.017992135214429175	0.03972189773668948	0.15666169863517915	0.0025392973566514634
data/103	20	fd	0.001789895587041671	0.08927245370858909	0.013344781888664278	0.014069234861628404	0.08933795788801888	0.0012148558388230162
data/103	20	sg	0.0016709949334731168	0.10336545090426258	0.013366392517726672	0.013251501368495448	0.10343054940273752	0.0013377228958348
data/103	20	sg0fd	0.0017805226859252217	0.09083488786767993	0.013292339269066316	0.01382300756665383	0.09088413987488644	0.0012316525545482755
data/103	30	fd	0.0027163133975250235	0.11175798260307558	0.017399023364769256	0.04220453828140083	0.1118424283872827	0.002966677183045504
data/103	30	sg	0.002433534642635349	0.15051627099813136	0.017409767399574554	0.04105905576406053	0.15067607149020787	0.003067784329407061
data/103	30	sg0fd	0.0026812799932400522	0.11363205685273842	0.017258527553884656	0.04139504208084465	0.11371456061384733	0.0029679834762836458
data/103	40	fd	0.003004382601463991	0.15247138537297772	0.0179185297002313	0.05658613911071986	0.15261366796295467	0.0037435008573823217
data/103	40	sg	0.002635066946970433	0.13250416502360185	0.017943058509924538	0.05490406870556966	0.1326257804297455	0.003804570152130424
data/103	40	sg0fd	0.0029441999323426534	0.14149676013485762	0.01777290518750687	0.0549946736484383	0.14163398290778983	0.003742738609081186
data/103	50	fd	0.0031873153853846947	0.15117978926073172	0.017883589954528746	0.05848968735906632	0.15132326881217595	0.004121705294678043
data/103	50	sg	0.0026903270662863585	0.14710251417229614	0.017923522619349774	0.060206038574098286	0.1472882120907131	0.0040367439068193026
data/103	50	sg0fd	0.0030543511779736994	0.1516127258580762	0.01776047769433063	0.05993464608889132	0.15174558187329637	0.0039098768563457665
data/103	100	fd	0.004017443728825955	0.21563549285756434	0.017831420064526878	0.06302605360698676	0.21574043490500322	0.0031382725639354774
data/103	100	sg	0.002826209404407229	0.17265059159966184	0.017741172320863887	0.05925494963663854	0.17290045105219232	0.0034467143317522347
data/103	100	sg0fd	0.0033125472061903824	0.16273945159929507	0.01762643413708588	0.05366012254281438	0.16289376505069458	0.00344284257586233
data/103	150	fd	0.004130028605654553	0.26121940756066164	0.017859617201833027	0.08888993524889047	0.2613069202327729	0.0038833099809522575
data/103	150	sg	0.002828090357495403	0.1752974483704718	0.017743207871216228	0.05985656171200049	0.1755114741154566	0.0034315214976140328
data/103	150	sg0fd	0.003335705964693801	0.16279937630622512	0.01763004619888783	0.059256737590895656	0.16298090716180103	0.0032101302903595444
data/104	20	fd	0.0007831901069020721	0.065402216499708	0.009479633743391351	0.02353041589822589	0.06541196932667008	0.0006514181560841133
data/104	20	sg	0.0007547326955981042	0.06399843832459351	0.009489173750356817	0.023559563732477303	0.06401097757886712	0.0006643118510213284
data/104	20	sg0fd	0.0007816165773219854	0.06535175675368232	0.009476424187961255	0.023476718572461582	0.06536135445868778	0.0006494152550349347
data/104	30	fd	0.0010149563253354379	0.10484155239959767	0.009538592241122036	0.04385078164424745	0.10486146824979478	0.0009248546365306467
data/104	30	sg	0.0009308320665578087	0.10267299379783504	0.009544231656656618	0.04334058987404921	0.10269306839840282	0.0009099443702189793
data/104	30	sg0fd	0.0010030800362583955	0.10363701318226126	0.009523150190311568	0.04350015780737287	0.10365806305691018	0.0009113105229453455
data/104	40	fd	0.0011461480901743346	0.11357205848070759	0.009791093238312358	0.0420988273514057	0.11359833693950967	0.0009243764294301876
data/104	40	sg	0.0010263037410806338	0.10520239040038475	0.00979282787381677	0.04650818141400898	0.10522763587458446	0.0009469777675481559
data/104	40	sg0fd	0.0011229376926863096	0.11047754466749343	0.00974965790077446	0.04446567632690874	0.11050113721756799	0.0009209193932961366
data/104	50	fd	0.0012192751181289482	0.1285637557405786	0.009872336745300954	0.038956032901401115	0.1285905101983418	0.0008737048758200293
data/104	50	sg	0.0010544328687515604	0.10850493288981636	0.009876568909679863	0.039440667656957494	0.10853228902090281	0.0008729326896200952
data/104	50	sg0fd	0.001176883651575324	0.10555637014944819	0.009829342967700662	0.037076871821853694	0.1055816670530092	0.0008664623897485232
data/104	100	fd	0.0013147007647738135	0.19964201648380406	0.009794803643541145	0.08113504861190078	0.1996615906549039	0.0008311294494207287
data/104	100	sg	0.0010618535683790244	0.13834421740274436	0.009749375762220375	0.047886186045967526	0.1383747776531919	0.0008941384070492828
data/104	100	sg0fd	0.0011867087290145762	0.1375256696288648	0.009708611069472293	0.04509096197106977	0.13754846206273272	0.0009511076842028721
data/104	150	fd	0.0015186484255605938	0.27909329710258846	0.009819091363643673	0.09699970015662966	0.27917975057184224	0.0009557013384763475
data/104	150	sg	0.001058089576438019	0.13191298981884012	0.009789669323684242	0.048590585518171026	0.13193790618997098	0.0009120913266544512
data/104	150	sg0fd	0.0011755211353262575	0.1324196655635898	0.009698517339187909	0.04671832541004652	0.13244889761883022	0.0009401643345371995
data/105	20	fd	0.0009719259837397288	0.09808876858548143	0.005236855398331372	0.05075929245002006	0.0981034468858511	0.0004671652519968346
data/105	20	sg	0.0009068149557686703	0.09898948543140967	0.005235633215955278	0.052349438914353064	0.09900468761976952	0.00047676631732316893
data/105	20	sg0fd	0.0009668709268360484	0.09792934952246041	0.0052226864423801055	0.05079819503563503	0.09794388953658137	0.00046409838315172554
data/105	30	fd	0.0015105243809815881	0.12924673818924998	0.006385850478446719	0.05051752332926941	0.1292843910815403	0.0010439454251807067
data/105	30	sg	0.0013484882812253894	0.13380365371737346	0.006354338934012339	0.05284043162009708	0.13383551604997218	0.0010587725075775908
data/105	30	sg0fd	0.0014904251577526795	0.1299119042760973	0.006335774414172766	0.050371476219717784	0.12994527580977086	0.0010098254066871451
data/105	40	fd	0.001665099201808925	0.13660743874961728	0.006708320283634812	0.053902495817548746	0.136648744297367	0.0013025216114834893
data/105	40	sg	0.0014531594507766021	0.14127795046299713	0.006663745614731754	0.056728790931661666	0.14132006147910836	0.0012976998268338156
data/105	40	sg0fd	0.00163005949884043	0.13502827294147082	0.006641609923943822	0.05379560657355234	0.1350684379229663	0.0012886683029515224
data/105	50	fd	0.001761453950232336	0.14704060982589257	0.006713847975849119	0.05238533238603403	0.14708799258648383	0.0013501609934471765
data/105	50	sg	0.0014974056530723083	0.14883800257371024	0.00666110313051516	0.0573651651179521	0.1488837797405706	0.0013886033527673782
data/105	50	sg0fd	0.0016999076066242526	0.1383581196864064	0.006651907429900168	0.05366994975714287	0.13838027914506218	0.0012787352402957217
data/105	100	fd	0.002116169243690652	0.23875289515417197	0.006838344840003632	0.09215395027460171	0.23879301749913745	0.0013453782973776363
data/105	100	sg	0.0015329007138272974	0.1746574828131885	0.006624562423155213	0.07343107203681776	0.17470640794540204	0.0013405020920384703
data/105	100	sg0fd	0.0017727807707414787	0.17645327297316793	0.006622381266347307	0.07134153656424189	0.17648064985462972	0.001384127868503597
data/105	150	fd	0.002314964852621559	0.2719938898941142	0.00695676880915581	0.12173302608009727	0.272027445130569	0.0013141788257737751
data/105	150	sg	0.0015329418369834178	0.17655525652506776	0.006626458305863992	0.07502528495386235	0.17660460867652528	0.0013105697009420404
data/105	150	sg0fd	0.001778715180298669	0.16786076368723823	0.006628007267997364	0.07998378315819876	0.16789793531171776	0.0013426428604021079
data/106	20	fd	0.0010218321252099876	0.09711497939269995	0.006548745399427946	0.06611648578560524	0.09713140985785124	0.0004883638120526198
data/106	20	sg	0.0009582512185771172	0.09709528290675534	0.006551922738253806	0.06774922113540664	0.09711171557635963	0.000483296912836022
data/106	20	sg0fd	0.0010172818825136772	0.09689688013848181	0.006537508878915793	0.06612580799031269	0.0969131729537201	0.0004828250743135694
data/106	30	fd	0.0014786545903286133	0.11399776536408009	0.007063319574920221	0.062291453736735655	0.11403209430347985	0.0011033599378117388
data/106	30	sg	0.0013214291384157852	0.1137680529400953	0.0070439266476268626	0.06536839031042332	0.11380945946951553	0.0011159698022979844
data/106	30	sg0fd	0.001460257658557183	0.11474591839019863	0.007039758843508845	0.06233721008498172	0.11478531272266222	0.0010825759795787763
data/106	40	fd	0.0016886529744360329	0.15413864368276792	0.00714343652492996	0.0673289359782006	0.15418802800876147	0.0016088469160023616
data/106	40	sg	0.001448801958358079	0.13112645421057328	0.007097024290818896	0.07095481942214617	0.13117825416090365	0.0016339554273250812
data/106	40	sg0fd	0.0016436614613369832	0.14682852980934866	0.007098190784533545	0.0667643625428724	0.14687994366426152	0.001557240948132869
data/106	50	fd	0.0018329164253310405	0.15121336438588298	0.0072346102029600375	0.07071910701445837	0.1512869990884884	0.0018340454797003453
data/106	50	sg	0.001516166725337966	0.1365367475639969	0.0071421284083514275	0.0754417115204516	0.13659695536030428	0.001815774121182792
data/106	50	sg0fd	0.0017432543679040393	0.15325449198742797	0.0071496584898599475	0.06958914265053338	0.15330600435728473	0.0016207092205699628
data/106	100	fd	0.0021026678256861626	0.2465181471128254	0.0074313997882364405	0.08252828127361646	0.24656684222912825	0.0017962868590629965
data/106	100	sg	0.001572519172566669	0.1517403360373709	0.007233397819400816	0.08212966748882457	0.15183341568365916	0.0020966915937840566
data/106	100	sg0fd	0.001840067119033481	0.1565008398115087	0.007220622225686183	0.07266703662468418	0.15655809239647833	0.0017662812662565582
data/106	150	fd	0.002232866713126242	0.2653956003428794	0.007555351945953346	0.08696491859794979	0.26544298308277614	0.0016633567359586813
data/106	150	sg	0.0015721403545655068	0.17657953866428464	0.007232682524632075	0.08208923721972693	0.1766577377780328	0.002095221256342597
data/106	150	sg0fd	0.001842311014030711	0.17043629674535588	0.0072198641310802225	0.07205593213486727	0.1704899395349149	0.0016990038634320077
data/107	20	fd	0.0014004525951907148	0.0982005547785963	0.012421158276868557	0.04277048461004716	0.09823277047497803	0.001431228821441313
data/107	20	sg	0.0013165910113400324	0.09658845948489644	0.012450336739409672	0.04241501565073758	0.09662125133202856	0.001427938894467544
data/107	20	sg0fd	0.0013948592180456389	0.09765578323427683	0.01239079156743076	0.042552218496728814	0.09768763768328112	0.0014200319756296018
data/107	30	fd	0.0018662398483379177	0.11005617619956348	0.013454925455756786	0.07414348035072885	0.1101091533067613	0.0019228292772501573
data/107	30	sg	0.0016904132049723616	0.1231696091362357	0.013473735896649245	0.07336194164210309	0.12323260003501407	0.001923660927484682
data/107	30	sg0fd	0.0018454776842041962	0.11624084582273653	0.013401799853085476	0.0732140614496235	0.11629420172025264	0.001907587325622246
data/107	40	fd	0.002236789809940974	0.14536377332252565	0.013848821055776062	0.08733984432311111	0.14545079001872369	0.002259174682955574
data/107	40	sg	0.0019030451486254066	0.12398913290454971	0.013796391644561548	0.09044946281865493	0.124067971832997	0.0023262999001045265
data/107	40	sg0fd	0.0021599463272642663	0.13890455339980848	0.013733208051780844	0.08705481359979954	0.1389794418753553	0.002169840228981731
data/107	50	fd	0.0025985649263819497	0.16996846717178188	0.014224541923242386	0.08468142780652821	0.17008795183265343	0.003116734060996426
data/107	50	sg	0.002044677686030408	0.1472670680824111	0.014095622355597904	0.09393554655654401	0.1473701058839959	0.003002655936514907
data/107	50	sg0fd	0.0024127734592078965	0.15889492733278807	0.014031943476111874	0.08674694676577169	0.15900184653818916	0.0027766979597194006
data/107	100	fd	0.003337412600994911	0.26818220670548376	0.014835833306447279	0.10619616413423213	0.26829581365479044	0.0029804982090861788
data/107	100	sg	0.0021778830457281862	0.20251579146897322	0.014402168212980404	0.10212977893031133	0.20269971319894814	0.0040471353193573065
data/107	100	sg0fd	0.0026738515846691405	0.18111686227434398	0.014279546746602898	0.0824503125560305	0.18124700498828988	0.0029464125710478807
data/107	150	fd	0.00353245491731277	0.28941989332502266	0.014961569179672951	0.11444771424991614	0.28955719873958086	0.0028281673061069136
data/107	150	sg	0.002177594250600582	0.20609515460061748	0.014405147926575313	0.10266169691042658	0.2062801701493815	0.004069542441228653
data/107	150	sg0fd	0.002682920340244006	0.1987049517227698	0.014294594283200889	0.08201281026922433	0.1988050371655523	0.002870833992911842
data/108	20	fd	0.0009662316754191538	0.07573566916931732	0.0096786944418625	0.02354434737737695	0.07575138074295851	0.0009454794834807007
data/108	20	sg	0.0009113378581321613	0.0751502978341275	0.009685223064107205	0.023846602796132363	0.07516571735848529	0.0009290862044231403
data/108	20	sg0fd	0.000962019196906777	0.07678371894788402	0.009669016649794065	0.023471695431569052	0.07679954889251397	0.0009424473908479183
data/108	30	fd	0.0014913481961206015	0.1291870854012937	0.010124784805017804	0.036394018187861615	0.12922497814690642	0.0016639965523808746
data/108	30	sg	0.001322345982174919	0.11645860944547078	0.010102520501058095	0.03681715368451896	0.11649107356210558	0.0017142432758327538
data/108	30	sg0fd	0.0014670960217380556	0.1252436790831117	0.010089664744094558	0.03600734010250979	0.12528745265750305	0.0016290877764652298
data/108	40	fd	0.0017186780364723856	0.14748027517931453	0.010410538288166323	0.04211870626737349	0.1475356017993033	0.00161883999470435
data/108	40	sg	0.0014860540718334083	0.1500610770400308	0.010356900845920577	0.04053115496437493	0.15010217683608082	0.001790752171391075
data/108	40	sg0fd	0.001677979643808712	0.14833231480302406	0.010342422101878928	0.03980437660998711	0.14837164114521628	0.001822960136653216
data/108	50	fd	0.0018843596297908136	0.17581756359615175	0.010588614132065622	0.06880872465801827	0.1758761609764983	0.0015334633293835843
data/108	50	sg	0.0015386474235929526	0.17399388723984996	0.010502783399364224	0.05910891454446806	0.17405030304314423	0.0015259563412135392
data/108	50	sg0fd	0.0017752837568878284	0.1739522776573183	0.010472498895774209	0.0587154343091279	0.1739893303331671	0.0013770585883155946
data/108	100	fd	0.0024387370552878132	0.2695770975714263	0.011050092531804386	0.13131226709061675	0.26966537198465124	0.0017805893073045119
data/108	100	sg	0.00164128334828329	0.2373160497371184	0.01068957532493	0.09346277264639102	0.2373876566443855	0.0018774362329385132
data/108	100	sg0fd	0.0019619904603502534	0.19546315482132914	0.010605093387178507	0.08820583919980925	0.19553134554300008	0.0017064938824346058
data/108	150	fd	0.0028230684204476595	0.35631517303931937	0.01136081143128943	0.1620376729175339	0.3564123086053729	0.0015806181746412717
data/108	150	sg	0.001646149483756347	0.2416903060840454	0.010706182736387699	0.0946527827612662	0.24175153860094706	0.0018936851297813155
data/108	150	sg0fd	0.0019904194546376324	0.21831206361686534	0.010614430988751988	0.09049965154721275	0.21836703416431436	0.0017190978547978087
data/109	20	fd	0.0016784058063846292	0.10264500436275728	0.011147858750769627	0.058840114682814235	0.10269268977931957	0.0013379265353651902
data/109	20	sg	0.0015622071793877789	0.102602534818096	0.011166327462564598	0.059334380374443635	0.10264515889131534	0.0013597950265308969
data/109	20	sg0fd	0.001668962249204215	0.10235191316731915	0.011106747827215314	0.05862669334675372	0.10239911512215663	0.0013320370650988823
data/109	30	fd	0.002676630509683472	0.13265892158110104	0.01418302053084049	0.09024423957988409	0.13276053479598351	0.002790514947669024
data/109	30	sg	0.002368929681340479	0.13364308282323795	0.014187077288467152	0.09107837359461736	0.1337269999009991	0.0030355895601830874
data/109	30	sg0fd	0.0026374079303752764	0.13339544434730216	0.014060922294699008	0.08929368163637161	0.13349965871594954	0.0028582143208358605
data/109	40	fd	0.002993884879495979	0.14786780017615447	0.01460502025729883	0.10889664053892684	0.14803001506998759	0.00404622284670911
data/109	40	sg	0.002588916230446643	0.14558943029994997	0.014598709697320921	0.10853637123761023	0.1457364482945574	0.003926724302488837
data/109	40	sg0fd	0.0029262786205844927	0.1499910825219476	0.014448823618034668	0.10621788003559977	0.15014476485146683	0.003776762049197204
data/109	50	fd	0.0031521268620236065	0.16731706788159023	0.014794291296029126	0.11985152105206687	0.16746886262726496	0.004934672014321376
data/109	50	sg	0.0026599896133413584	0.15461282655050107	0.014760389935142866	0.11901031957396041	0.15471845510396975	0.0048034628590715184
data/109	50	sg0fd	0.0030427693666642388	0.16307947328097155	0.014572310742091463	0.1161495554969556	0.16325102009165599	0.004504004402579042
data/109	100	fd	0.003526339162404992	0.26759029703249226	0.014899490569681323	0.0950425302562116	0.2677588719038262	0.004766367904705409
data/109	100	sg	0.0026805459614506442	0.16482052088682686	0.014751574472404223	0.11940558453806563	0.16497737957326974	0.0048501624058284575
data/109	100	sg0fd	0.0031128283503632725	0.18746257841024583	0.014606408881960947	0.1150984394488861	0.18759006886852914	0.004905392911336414
data/109	150	fd	0.003889262230126559	0.2680713874672738	0.015030442495095657	0.09830171020594303	0.2681694358161821	0.005036701278991935
data/109	150	sg	0.0026831235590963707	0.17170781439410907	0.014739058351802488	0.11936029843831841	0.17181431375029338	0.004873687001085304
data/109	150	sg0fd	0.003125722690660523	0.18654491293787695	0.014596126634528028	0.11426406494891977	0.18668839945156357	0.004921725652584032
data/11	20	fd	0.0017400104273115019	0.09587370087690808	0.013049085127324224	0.07941596654562375	0.09592241663288123	0.0012661325352006497
data/11	20	sg	0.0016314176853062213	0.09685319815304269	0.013069535982268524	0.08112580414387259	0.09690359739003573	0.0012730528227045132
data/11	20	sg0fd	0.0017321998650026709	0.09574957313944008	0.013023930195465265	0.07939359710553343	0.09579790465411717	0.0012549809177588816
data/11	30	fd	0.002422026800618285	0.1169295584651841	0.01418969496337462	0.07100006347347412	0.11701779813470689	0.0025373984085479166
data/11	30	sg	0.0021876734130892527	0.11693912027087676	0.014185758174247417	0.07509337045055868	0.11703460858963613	0.0025859491043911014
data/11	30	sg0fd	0.0023959023222951776	0.1157644301310716	0.014136669950764687	0.07134567332868699	0.11585069417144246	0.002485524403779973
data/11	40	fd	0.0026014800745066393	0.13252959153724225	0.014501511955242678	0.0667160871535333	0.13264170978659792	0.003123091607080393
data/11	40	sg	0.0023014339776468813	0.13064546054149384	0.014464809259638306	0.07289636123853332	0.13075591888302385	0.0031088681223461756
data/11	40	sg0fd	0.0025571929583208413	0.1290745755082647	0.014401089912702641	0.06808552451287783	0.1291818757306013	0.0030253088771016387
data/11	50	fd	0.0027593512757405755	0.146081027241231	0.014688612514106289	0.05527398520338004	0.14619474251177217	0.0033709061896369575
data/11	50	sg	0.00234602686242299	0.14420352406405823	0.014605304248222309	0.06625667367851351	0.14433215299427077	0.0034316222621883566
data/11	50	sg0fd	0.002643946404484965	0.13946358795910457	0.01453010534966729	0.0576831150420398	0.13955510568978133	0.0032959831559002326
data/11	100	fd	0.003804800196537072	0.2746805888189723	0.015490326489484462	0.1303284004611497	0.2748623110772139	0.004842743245500492
data/11	100	sg	0.002446875172215896	0.19908716856211092	0.01470102203664823	0.10645007671877268	0.19928028702599088	0.003831147252833224
data/11	100	sg0fd	0.002853076832260134	0.18152527505145943	0.014615767825993008	0.08270505895108123	0.18164876732130486	0.003375932082807801
data/11	150	fd	0.004214897009556799	0.31681827541054597	0.015985922491121927	0.13173296682336771	0.3170702498596514	0.005122732671673555
data/11	150	sg	0.002449467846035978	0.20183424901785657	0.014702940301256733	0.10885566922243775	0.20203356240148887	0.0038276263185882554
data/11	150	sg0fd	0.0028643728870777407	0.1808444457961743	0.014636016263639091	0.08402740201883502	0.1809618542396561	0.003425934735296768
data/110	20	fd	0.000890465880276005	0.09420839259519788	0.01084789503224548	0.01278587054117623	0.09422322501973139	0.00037473880689689327
data/110	20	sg	0.0008371067475171821	0.09566245067700307	0.010881147916300413	0.012607787547459639	0.09567715459235891	0.0003797004858719589
data/110	20	sg0fd	0.0008862806142161559	0.09301892031504114	0.010823957874048789	0.012628729388515515	0.09303260588181726	0.00037042388531385547
data/110	30	fd	0.0011835316504399324	0.10880441503530659	0.012071622057075926	0.025010181310821583	0.1088283543959977	0.000732398475305621
data/110	30	sg	0.0010756925529804458	0.11276927467214652	0.012115844005801396	0.024384081554322614	0.11280505489954709	0.0006516645394945195
data/110	30	sg0fd	0.0011700080316005535	0.10968615792225382	0.012014405670423407	0.024437989905623576	0.10970854029731045	0.0006607849541825598
data/110	40	fd	0.0015250882998043443	0.15241646631508599	0.012442345234232408	0.0537506478134487	0.15245651544454036	0.0010552570811970731
data/110	40	sg	0.001255145268196907	0.15188355827998162	0.012459308140707455	0.05022075875442288	0.15191149232700663	0.001142122495225707
data/110	40	sg0fd	0.001444862856641091	0.14591145599177902	0.012307993844893606	0.049414566940535906	0.1459365796108951	0.0010712168615233098
data/110	50	fd	0.0019463870549674299	0.18162520392896575	0.012752893217355057	0.07093084079687703	0.18166854556065828	0.0014769417580061913
data/110	50	sg	0.001438010655347467	0.17568522363114558	0.012723502408332612	0.06580411226715453	0.17570995232581635	0.0015155564279865908
data/110	50	sg0fd	0.0017380232824605977	0.16501659095461282	0.012498997499626335	0.06581541430495082	0.1650835962560395	0.0016351399485611995
data/110	100	fd	0.0025917715603297462	0.2514921491938702	0.013831158936763071	0.08998138449436832	0.2515150460156178	0.0010281895641289546
data/110	100	sg	0.0015865859149838905	0.22478622115223673	0.0133536148250926	0.07132343568207397	0.22487437823435827	0.0009604935683304337
data/110	100	sg0fd	0.001974849459076461	0.1684046084309042	0.012896688198345288	0.06887498386711204	0.1684247995696485	0.0008701820061182561
data/110	150	fd	0.0028507494049133694	0.2729643870482314	0.014050084989359689	0.09794529394122847	0.2730316513431298	0.0015402892050625434
data/110	150	sg	0.0015857845129764992	0.2263478572698823	0.01337920598332614	0.0717749635649532	0.22642356184403778	0.0009396915056276517
data/110	150	sg0fd	0.001973232809807146	0.18438102151735322	0.01291536108417808	0.07001462502217656	0.18440562656938503	0.0007445495190527987
data/111	20	fd	0.00039352429721840665	0.06947271389374807	0.002553018245345093	0.027535153529719827	0.06947624103317869	0.00013497796800775267
data/111	20	sg	0.0003751703975591779	0.07574632656464365	0.0025560458608509225	0.02862484327283968	0.07575019412519052	0.0001346998092032663
data/111	20	sg0fd	0.0003921788840494364	0.06907338454002816	0.002546780507876189	0.027564107279800125	0.06907688783383323	0.00013871891571343848
data/111	30	fd	0.0005585929305876986	0.1156834129405693	0.0033352133422357333	0.035688261129775266	0.11569223289913719	0.00015448242026446
data/111	30	sg	0.0005064696170298481	0.11250991262173164	0.003336142809939634	0.03501312436020264	0.11251639954985633	0.00017096905810984073
data/111	30	sg0fd	0.0005509828432023424	0.11181498897717512	0.0033025519653368837	0.03463739771640193	0.11182181847579467	0.00015587238866482479
data/111	40	fd	0.0006833162406430978	0.13667468003494554	0.0036002475773594636	0.06071536763882979	0.13668318808588098	0.00021543787093240296
data/111	40	sg	0.0005825227872156281	0.14344078362051718	0.0035921172703138036	0.055651992389466436	0.14344867089023022	0.00019823447371399488
data/111	40	sg0fd	0.0006586462639920885	0.13522429241003114	0.0035415117484475156	0.05693877358687976	0.1352315412912608	0.00020700650972250507
data/111	50	fd	0.0007931373429920389	0.15268478343271455	0.0037456723829073103	0.053155320851894894	0.15269067326668048	0.00022454645755111248
data/111	50	sg	0.0006374522237889588	0.1474265751301946	0.0037006470560436745	0.0604498493348699	0.1474361767746981	0.0002231878921955861
data/111	50	sg0fd	0.0007409337398213355	0.1506810816056397	0.003647837460830585	0.05254377651836561	0.15069726792719995	0.00021150810033803317
data/111	100	fd	0.0014320306465831632	0.30892609700662377	0.004246540083165224	0.09366327674567027	0.30893644567344414	0.0002577183480597313
data/111	100	sg	0.0006782451203939682	0.2860781400729347	0.003840706372017977	0.08483289578373743	0.2860973731688989	0.00042032445291882465
data/111	100	sg0fd	0.0008649452639744562	0.2865242643902438	0.0037562664209584186	0.061195903235548084	0.2865403880470631	0.00027034927657945066
data/111	150	fd	0.0016943778734516488	0.4185152312979857	0.004656282357317515	0.1261666755044886	0.4185441769372017	0.00025643048024508603
data/111	150	sg	0.0006772061370410419	0.2803067977951288	0.0038350435908641855	0.08581642694841302	0.2803398806612303	0.00042063505249062614
data/111	150	sg0fd	0.0008803269067169303	0.2407963256025591	0.0037677610520824856	0.07552949447852969	0.24081747988442315	0.00029587729479977715
data/112	20	fd	0.0016311380340498578	0.0913411326370124	0.00906169083389283	0.05694755645343844	0.09137615492562619	0.0011420734490500436
data/112	20	sg	0.0015177455408955107	0.09240202057690977	0.009063951109385791	0.058202154974238605	0.0924519386910253	0.0011614568167015958
data/112	20	sg0fd	0.0016219519717975224	0.09214895544318989	0.009050900340807489	0.056971358567427986	0.09218213460100382	0.0011344143995195037
data/112	30	fd	0.002469046463165221	0.12774113344355187	0.010221805358633936	0.05993895827067064	0.12782679723806106	0.0022472858436154157
data/112	30	sg	0.002207665519383362	0.12406928977523124	0.010164937895720323	0.06198264601493982	0.12417657188202218	0.0022825292222711535
data/112	30	sg0fd	0.002434195220379619	0.1291958771984792	0.01017297610359139	0.05975705473720075	0.1292484239604742	0.002188459604872208
data/112	40	fd	0.0028847607522991584	0.15960750089874595	0.011110762625514145	0.08816927004667992	0.15971685292813992	0.003028683376465171
data/112	40	sg	0.0024742907988257825	0.14770624939085472	0.011005576277260027	0.08425489658086885	0.14783155717154892	0.0032163523356996634
data/112	40	sg0fd	0.0028003571132857925	0.15482030159616392	0.01091186863804172	0.08289369750675862	0.15494344527510037	0.003034576578945525
data/112	50	fd	0.0032381700504924495	0.19434227617218258	0.01185161740672962	0.11913116490774352	0.19444320068950538	0.00370407015649208
data/112	50	sg	0.0026223520832245814	0.17172477412822282	0.011662203673351615	0.10992425379246573	0.17188131940259976	0.0035145427154500914
data/112	50	sg0fd	0.0030530575484586167	0.16976130874396397	0.011597359297771498	0.10895755353983808	0.16988004331797868	0.0033048176013769437
data/112	100	fd	0.00418863261139078	0.27494131114919795	0.012978683026469817	0.14409185432264862	0.2750706312195383	0.00432246658840015
data/112	100	sg	0.0027228390727048538	0.2293901755433949	0.01224532711996125	0.1379162849758906	0.22953807910168675	0.0044120199884550675
data/112	100	sg0fd	0.0033017952037073402	0.23421405444678436	0.01203515969728492	0.12548592924720164	0.23431056983709206	0.004064214961218087
data/112	150	fd	0.004594163936533003	0.30325133780078317	0.013271781824849725	0.17170342006592554	0.3034072669014976	0.004277366731487941
data/112	150	sg	0.0027261964058066606	0.23747830466423558	0.012251813122286802	0.13846973214107225	0.2375954014305009	0.004395704752984016
data/112	150	sg0fd	0.0033318531007071723	0.25024648328042526	0.01201973534091207	0.12917696710144513	0.2504143384087806	0.004083643784253365
data/113	20	fd	0.0019280460795507973	0.09642793615093413	0.015340688875410438	0.03566139429818368	0.09648617925288039	0.00187929276085996
data/113	20	sg	0.0018042293812700365	0.09724837881461937	0.015371711200174134	0.03609722477604535	0.09730916183360053	0.0019431353389009914
data/113	20	sg0fd	0.001918777186012049	0.09623056649571246	0.01529343536989531	0.03557323134237893	0.09628832949892471	0.0018734898947387485
data/113	30	fd	0.002837474184458663	0.12917275119543453	0.017985677134772032	0.04531520241235604	0.1292967389279789	0.0029846258260155002
data/113	30	sg	0.0025460146300529873	0.1311496367239178	0.018001197015675003	0.04648970957079153	0.13126502979909954	0.0033759150220266524
data/113	30	sg0fd	0.0028031177047636744	0.12867897407553927	0.017881815465681253	0.04518069713261399	0.128801350245984	0.0030055262044342244
data/113	40	fd	0.00306665782195831	0.13785888730838192	0.018376606446144576	0.04398578072068858	0.1380138458523657	0.003942119983756195
data/113	40	sg	0.0027010502090870137	0.14224948110559102	0.018345837394815254	0.046668138390925665	0.1423972600607528	0.003751873955080746
data/113	40	sg0fd	0.0030138593998381034	0.1375764486382485	0.018228661530740972	0.044538064202429964	0.13769892286761987	0.00389136564234647
data/113	50	fd	0.003146833889439908	0.13796063857625235	0.01868367327025707	0.03776453266639659	0.13809535049726865	0.0038101370738917754
data/113	50	sg	0.0027430926058029086	0.12549330743735054	0.018611703267996157	0.04331995237237349	0.12563054621813102	0.003771816660654974
data/113	50	sg0fd	0.003074677384239721	0.13429826256232827	0.018471784655385282	0.04025819591424035	0.13442481504095238	0.003451071671926856
data/113	100	fd	0.003549930973229915	0.23282065458819945	0.019035612900815263	0.05275156768171384	0.23294398857077567	0.0028610602075308097
data/113	100	sg	0.0027666200900588077	0.15475869785624619	0.018800749501502713	0.04637192941540166	0.15488833350825615	0.0041562495597517336
data/113	100	sg0fd	0.0031140057768226544	0.13903853553912549	0.018658083745379292	0.0430390167662352	0.13919371212622572	0.004340370278441204
data/113	150	fd	0.003877365411095848	0.2962855273588322	0.01935171851806073	0.07942226437760425	0.2965265165152243	0.0034751606801549117
data/113	150	sg	0.0027663122276028757	0.16163132435394287	0.01878946926535615	0.04623362690331098	0.16174965201815386	0.004011044161775612
data/113	150	sg0fd	0.003118277398364481	0.17357038857159096	0.018648675373219233	0.04969502499858398	0.1737428810087842	0.004377846200940078
data/114	20	fd	0.0010996443731267087	0.09271607750999189	0.009791792640446464	0.019502485305723502	0.09273626493203495	0.0005998814120143606
data/114	20	sg	0.0010356678031933596	0.0916834138072116	0.009808233013094242	0.019908308624182153	0.09170402609560936	0.0007025975118578978
data/114	20	sg0fd	0.0010952819180369993	0.0923405589061756	0.009767827903795052	0.019493429746041437	0.09236177731645509	0.0005960290375312501
data/114	30	fd	0.0015949514140068855	0.1430605729067322	0.011362990305845182	0.020759199263481708	0.14309266801251203	0.0016642854091681004
data/114	30	sg	0.0014162213670647489	0.1321470722540071	0.011367521436172591	0.020786152260806802	0.13218315687539153	0.001404934041030574
data/114	30	sg0fd	0.0015709409263558395	0.1474364600220823	0.011287470383299166	0.020370709515125346	0.1474820229022683	0.0015679703262005001
data/114	40	fd	0.001958208152809262	0.13147194991841193	0.01215068631922454	0.032048221984269196	0.1315053282343379	0.0017550957720888181
data/114	40	sg	0.0016400661774797248	0.14313332267921902	0.012122492871721655	0.03212192220485745	0.1431830244324397	0.0018900609751688485
data/114	40	sg0fd	0.0018882051155429183	0.12475223278431707	0.011976455322126238	0.030754761118611716	0.12478906919654331	0.0019649696277899515
data/114	50	fd	0.0021829253070664925	0.20180776642665596	0.012826824982924843	0.04086945435669554	0.20192665075298954	0.002139593546353045
data/114	50	sg	0.0017490012913353892	0.1529009750454342	0.012722508861913123	0.04039041749415691	0.15294300178940679	0.001918947447759676
data/114	50	sg0fd	0.002061081046323577	0.17911603976186366	0.012497532910947736	0.03790310706575252	0.17916878863232166	0.002074897283695185
data/114	100	fd	0.0028450417351163194	0.2891883557714924	0.013342405240647528	0.08523520697712977	0.2893061235319605	0.002604612350934439
data/114	100	sg	0.0018466913573391463	0.2713024360476749	0.013152504954593311	0.05481258301282921	0.2713909842529376	0.002294356165954481
data/114	100	sg0fd	0.0022389919942481873	0.20946217112201668	0.012860900306469056	0.0492849916914099	0.20958089174300765	0.002134613295381546
data/114	150	fd	0.0031812747161868563	0.29398363858516185	0.013599643295994071	0.11592564106114828	0.29412898989648517	0.002581290718578758
data/114	150	sg	0.0018492959778156465	0.2567469238872267	0.013143376638886763	0.05534575595380564	0.25681786955099684	0.0022944362007639614
data/114	150	sg0fd	0.0022642114125628336	0.23063056515031638	0.012868126088527486	0.053941004655718064	0.23075078035190255	0.0021826750405885905
data/115	20	fd	0.0008114935902227344	0.08639530501766564	0.009378694672888432	0.0456860002729168	0.08640608629398779	0.00044094905387785226
data/115	20	sg	0.0007619985420192448	0.08817323540012004	0.009405573493962807	0.046053241687602435	0.08818437306567202	0.0004437127501384075
data/115	20	sg0fd	0.0008079739995399325	0.0863576209725349	0.009358487106289972	0.04557924424022596	0.08636832469617975	0.00043762329591341123
data/115	30	fd	0.0010987494037087168	0.10338501191905333	0.010167042081752509	0.0453411600783815	0.10340305374205082	0.0007846162643678603
data/115	30	sg	0.0009972064262572364	0.10225624150817052	0.010199959660992785	0.04966176069933134	0.10227624296893777	0.0007747473022735596
data/115	30	sg0fd	0.0010853278055318165	0.10406481718855407	0.010136038472025441	0.04620534645007233	0.10408296700742008	0.0007525079447361607
data/115	40	fd	0.001336318862527516	0.1502141358581595	0.010184403056549747	0.038236500789867636	0.15023932813334617	0.0008652796177115434
data/115	40	sg	0.0011322848456205724	0.1341382137939981	0.010202789020264759	0.04108650447198437	0.13416022827037463	0.0009135059716885056
data/115	40	sg0fd	0.0012917423830517676	0.13119690753409818	0.010122733435914967	0.03764618285310745	0.13121838490595178	0.0009014587441478276
data/115	50	fd	0.0015628758720943716	0.17201611605233214	0.01047229855277082	0.042595648400701264	0.17205030127249227	0.0010237672082115043
data/115	50	sg	0.0012196166354167043	0.1574591427058465	0.010451032472241368	0.04593288599739084	0.15750675227062927	0.00116697065962704
data/115	50	sg0fd	0.0014502065509005434	0.14555696549018446	0.01030379057419145	0.04186298595976408	0.14559555293448176	0.0008875641491299757
data/115	100	fd	0.001776870931406088	0.2086097623977917	0.010666971725513731	0.04338107515479994	0.20863347364677476	0.0011462487297435556
data/115	100	sg	0.0012789342868297492	0.1602659779911864	0.010606304203832394	0.049763895855250796	0.16029745396179235	0.0012807950411795484
data/115	100	sg0fd	0.0015531283695813713	0.15082933342264992	0.01039081474983451	0.043838055696574396	0.15084252905006443	0.0011095530765663326
data/115	150	fd	0.001822619598501889	0.24168655257702704	0.010611715400316475	0.04642146838893265	0.2417564419132879	0.0013485428953642217
data/115	150	sg	0.0012788351875913475	0.1498253924811989	0.01062062681365965	0.04980014910247536	0.14984994589357695	0.0013457360066320076
data/115	150	sg0fd	0.00155363347621513	0.1488519272160437	0.01039140358310517	0.044392673243296085	0.14887839775243675	0.0010799259768167783
data/116	20	fd	0.00040266120150280697	0.07158272441242036	0.005559297817445645	0.041589933251485266	0.07158771843226916	0.00031417587503452296
data/116	20	sg	0.0003891054096490158	0.06890098331713922	0.005564537767300551	0.04140062103533939	0.06890583080568086	0.00031542021416842747
data/116	20	sg0fd	0.00040188775485204136	0.0710686428418947	0.00555753458991355	0.04148180735340623	0.07107361725719169	0.00031297847374249694
data/116	30	fd	0.00045849078827829885	0.10750657216254325	0.005505009303070577	0.05011535422581982	0.10751312552199502	0.0003998605713174101
data/116	30	sg	0.00042883442596072986	0.09673980281471616	0.005509475491257776	0.04968961494774157	0.09674674631610404	0.0004008154301384123
data/116	30	sg0fd	0.0004544380117417178	0.10565709503810763	0.005503847713704057	0.04975430365161432	0.10566247742571433	0.0003955274584438903
data/116	40	fd	0.0005239647828035549	0.13972833684238717	0.005494890426854306	0.04637219049258435	0.13973526588122176	0.00044527177281743934
data/116	40	sg	0.0004681909267613548	0.1345442893144447	0.005493482943986023	0.048887614100366336	0.13455232388012694	0.00045197960538318177
data/116	40	sg0fd	0.000512427250603913	0.1242020470508073	0.0054929372302616065	0.04660504891592514	0.12420859522505041	0.0004381768776073763
data/116	50	fd	0.0005709500640831452	0.16050916985198715	0.005517557411827714	0.052599559386350844	0.16051657903894684	0.0003947932744556
data/116	50	sg	0.0004936366382644029	0.15690823982219068	0.005507804211102965	0.05187429893244238	0.1569160275364731	0.0004698946645313709
data/116	50	sg0fd	0.0005468661499068747	0.1452549118893851	0.00550869426654574	0.04862580850785445	0.1452631489909354	0.00042336903467855055
data/116	100	fd	0.000788271278684165	0.274471134790213	0.005602471023238541	0.11126203025892197	0.27448383523894115	0.00040906783660540013
data/116	100	sg	0.0005161649232878368	0.21208990745478123	0.005530895605622071	0.07862705108871597	0.21211012497513418	0.0004923611304130511
data/116	100	sg0fd	0.0005927311383116893	0.18698405757012868	0.00552546202213352	0.06702131829801214	0.18699366769710712	0.00039642731754250377
data/116	150	fd	0.0008761886225218565	0.3016902040546296	0.0056353261644775865	0.13532657562132838	0.30170911904510855	0.00041447867486677094
data/116	150	sg	0.0005172992876660957	0.20856064217569242	0.005532115398170183	0.08013938789041705	0.20857347375838428	0.0004703373732333094
data/116	150	sg0fd	0.0005983424029170263	0.19571483011343266	0.005527855600018821	0.07259959171196897	0.1957255497511674	0.00043528017702875474
data/117	20	fd	0.0016762496072411789	0.09885540187884795	0.013539141356167784	0.02963199123478209	0.09889842367047448	0.0012946652652220012
data/117	20	sg	0.0015627826589145165	0.09910238423096729	0.013568066084005117	0.03051180164960571	0.09915323190331554	0.0014019724449879085
data/117	20	sg0fd	0.001667517620869789	0.098496567927628	0.01349793625213668	0.029654741431517806	0.09853680795366832	0.0012815809364899883
data/117	30	fd	0.00249500851569159	0.11817321308136174	0.0160723218231738	0.018643201588024266	0.11825050935156742	0.002230150965813381
data/117	30	sg	0.0022238476412253603	0.12055180187864402	0.016076557303894984	0.020907534821522182	0.12067642744321468	0.0025856631179275594
data/117	30	sg0fd	0.0024607974608309062	0.1195738916943333	0.01595978171130649	0.0190604360679734	0.11965455759269865	0.0020945955908049678
data/117	40	fd	0.002739909581201074	0.11831400210180708	0.01680665855614445	0.017468687706209546	0.11838351803962167	0.003817556962187564
data/117	40	sg	0.0023984948847943725	0.1375208398905912	0.016795390305423086	0.018038466307020398	0.1376405234517043	0.0030204814056054804
data/117	40	sg0fd	0.0026819287605577046	0.12967336125007484	0.016620261220142943	0.01669792190085291	0.1297786042056238	0.0036145647414598057
data/117	50	fd	0.0029245958822017434	0.14479147615480692	0.017320977999668773	0.02597123458798989	0.14487008348782573	0.003152221530477468
data/117	50	sg	0.002476246517025461	0.12828946614858316	0.0172395661412032	0.02396821425179264	0.12843071159755395	0.003858408813750327
data/117	50	sg0fd	0.0028169935948379817	0.13701008367985365	0.01700502622508513	0.02263817995194439	0.1371092833679043	0.0038547118174407534
data/117	100	fd	0.003315838027906145	0.20856210682627738	0.018170089258573413	0.05557944013253162	0.2086290549215937	0.0036219804935658465
data/117	100	sg	0.002523947764224675	0.14602432780769223	0.01777583779577184	0.03251160299741649	0.14611725233691192	0.0039122619550820345
data/117	100	sg0fd	0.0028924543289603867	0.1552588246690103	0.017352145124505725	0.03116045751246816	0.155312643933249	0.003498319133770803
data/117	150	fd	0.0036064303677384685	0.24602072696248292	0.01841382292897837	0.09060110360920431	0.24618457975502783	0.003463910664789672
data/117	150	sg	0.002525815431361689	0.16153128314399764	0.017770649169387722	0.033924450551536256	0.16161629958641496	0.0038542025586090095
data/117	150	sg0fd	0.002904684826837203	0.15906974640471291	0.017342261319200674	0.03510544070569328	0.15917551381529454	0.0035249423749595813
data/118	20	fd	0.0018745616255377046	0.09637544974267018	0.014653340785121823	0.029761572944005006	0.09643638510461633	0.0017554685558416735
data/118	20	sg	0.0017535588600061237	0.09813853252893742	0.01468096150262828	0.03009247034036755	0.09820054564589296	0.001742887715565237
data/118	20	sg0fd	0.0018655056414139226	0.09621555920313221	0.014616414903200505	0.029683821251055467	0.09627567441411448	0.0017306618844594721
data/118	30	fd	0.002721668897483395	0.12581222965223568	0.01667392171434042	0.036498815158113616	0.1259079336246754	0.0032590678386349037
data/118	30	sg	0.0024410490858372018	0.12663948653034884	0.016682646642501905	0.037530969044338586	0.12674516365891253	0.0035203148825363882
data/118	30	sg0fd	0.0026889786804705994	0.12490762465864902	0.016581011598082215	0.03643592805681373	0.12500075317403697	0.0031234203050167853
data/118	40	fd	0.0029432295183324676	0.14811949347399328	0.016834095946454714	0.03342004494877008	0.14827387936422445	0.0039049887808534417
data/118	40	sg	0.002580979726447069	0.14618605508889748	0.016804378060970272	0.03563479010552825	0.1463092837864108	0.004161101638633967
data/118	40	sg0fd	0.0028899490425480507	0.14254368194980796	0.01672699594443975	0.03321773593882911	0.14270081667649986	0.003938808508959643
data/118	50	fd	0.0030238876783666626	0.1754899396936731	0.01685997174693031	0.03758234299419117	0.17560931525148643	0.0037380119764463746
data/118	50	sg	0.0026141010331056135	0.16322483258630507	0.01680016690417029	0.038961745133367164	0.16336544857645782	0.004257686927693369
data/118	50	sg0fd	0.002948767226885525	0.1744148016865777	0.0167406312984848	0.037099529688262356	0.1745934220966256	0.003639201127162264
data/118	100	fd	0.003291469130465776	0.22465214919831106	0.017076007043005242	0.07651168769704977	0.22474864692849544	0.004552401112063594
data/118	100	sg	0.002638785501317355	0.16353002534814665	0.016834409173523683	0.04252889738399463	0.16366596660141558	0.003813672811329479
data/118	100	sg0fd	0.002988521678326363	0.16905556274478656	0.01673065775233338	0.03676167265438114	0.16913763678659943	0.0033933410816734903
data/118	150	fd	0.003530299732274209	0.26428080651723157	0.017305557852541082	0.1096510007459972	0.26441042131506254	0.004243602075417883
data/118	150	sg	0.002638294646557268	0.17970936636647017	0.016829630958874825	0.04465999116894685	0.17986831627378946	0.004004085662487686
data/118	150	sg0fd	0.002997043853962032	0.18091993760914926	0.01671997844705498	0.04058180266599133	0.18109447101017084	0.003310861735372773
data/119	20	fd	0.001280022647699009	0.09596315561436133	0.00901683039381911	0.059752561640498074	0.09598936992884163	0.0006175120572417129
data/119	20	sg	0.0011941495139700486	0.09670357282057757	0.009027506142999485	0.06099435926605745	0.09673092520031627	0.0006232858218053815
data/119	20	sg0fd	0.0012732146096974292	0.09579079859150867	0.008991156124284779	0.05970132341748931	0.09581676944700487	0.0006119778058045523
data/119	30	fd	0.0020917262310293427	0.12920629960690977	0.011500186149178719	0.05679845768643224	0.12926109799430097	0.001567936133767788
data/119	30	sg	0.0018472708711283147	0.12874475039619435	0.011493429651155355	0.06116627054976443	0.12881335127821253	0.0015038010615900906
data/119	30	sg0fd	0.002058034652450875	0.12852994262198092	0.011397457208953223	0.05745120625601602	0.12858525631422618	0.0015096342327677302
data/119	40	fd	0.002455890022098378	0.15054893800136981	0.012318546427464046	0.03341113779116315	0.15066197816998156	0.0017608375991836074
data/119	40	sg	0.0020804982257986715	0.14810972781754037	0.012290667163428203	0.042255976631417225	0.14818483438650853	0.0021411896071978414
data/119	40	sg0fd	0.002383332429274054	0.14254208591890496	0.012125982049067308	0.03560951702214271	0.14263393410753206	0.001886833960695894
data/119	50	fd	0.0026661438423021553	0.18198621224486067	0.01267653198345741	0.043680176766972056	0.18213366877862436	0.0021513442638594654
data/119	50	sg	0.002168456036371827	0.16506682351872265	0.012572863129371597	0.04401033515808726	0.1651665027622025	0.0019488676343160786
data/119	50	sg0fd	0.0025333906646221377	0.16438925858385703	0.012323397829370992	0.0362020352669558	0.16446003177160395	0.0018450758681933025
data/119	100	fd	0.0032935758659455197	0.24165680484965713	0.013268866269987818	0.12027943272849483	0.24173489208240218	0.002211027432794997
data/119	100	sg	0.0022437425315127305	0.21025852612790147	0.012751902528296617	0.09088260593997774	0.2103892780283631	0.002634091774389575
data/119	100	sg0fd	0.002676667708218802	0.17666197971556297	0.012259755444784366	0.06522821775219881	0.17675198074779921	0.0023065305164032737
data/119	150	fd	0.0034092586352469445	0.2862109809972324	0.013555073947928743	0.12311867368210164	0.28633291313794196	0.002176548387015949
data/119	150	sg	0.002250525992285716	0.21765122995364766	0.012766221307514175	0.09184162955776404	0.2177818570301513	0.002539834001451854
data/119	150	sg0fd	0.0027074457924692657	0.20804682383627404	0.012253277235650313	0.06757686569306576	0.20810548091302966	0.002278550746996283
data/12	20	fd	0.0017123102042492296	0.0941887779152297	0.012342348690512204	0.09058215884892021	0.09422751705424978	0.0007923216526306606
data/12	20	sg	0.0015913035571551322	0.09566435753864609	0.01236116529429917	0.09229491619522912	0.09570448615965724	0.0007936221068041378
data/12	20	sg0fd	0.0017023307289670427	0.09400026568122838	0.012313997530514587	0.0904466922202892	0.09403862777515042	0.0007842506305571483
data/12	30	fd	0.0027960401187401757	0.12432183669367591	0.013718070476576888	0.09948948949192504	0.12441540243609021	0.002239080911243356
data/12	30	sg	0.00248216458716691	0.12504505341051964	0.013689274361177504	0.10381657987644798	0.12514311118800836	0.002250727051240994
data/12	30	sg0fd	0.0027561355978373086	0.12294821086936333	0.013664403128243843	0.09941784419275179	0.12305687298767233	0.0021679597086139567
data/12	40	fd	0.0031111331931128945	0.14295319408085586	0.01374714055183719	0.09773795474378855	0.14308730540323805	0.003183780431126392
data/12	40	sg	0.0026961677929862532	0.14119058273844676	0.013675919736408538	0.10447952323590583	0.14132666591626178	0.0030882859142194645
data/12	40	sg0fd	0.0030474129808141133	0.1361436255935813	0.013702150336334254	0.09831027545608725	0.13627196787245108	0.0029644038784262194
data/12	50	fd	0.003280753711737047	0.15103903353978299	0.013653771911873641	0.09147634206973981	0.15119900254967417	0.0036729416731536868
data/12	50	sg	0.002740860720010523	0.13421377600297887	0.013551300621835821	0.10132184205909836	0.13439694869411012	0.0035978040485344994
data/12	50	sg0fd	0.0031271661078203614	0.16221973503213974	0.013596573373831997	0.0942583091829263	0.16237542260288076	0.0034568407063320017
data/12	100	fd	0.00371063412947877	0.26188392773565033	0.013794534829908086	0.09542789961548151	0.2620363830957298	0.0037679406983737902
data/12	100	sg	0.002849832164324937	0.16581941242034803	0.013549466624123239	0.10375612511479318	0.16599326816340262	0.003831391762792919
data/12	100	sg0fd	0.003312917374676329	0.16688386336264122	0.013618354042422948	0.08786145310357703	0.1670151906196339	0.0033188638571964788
data/12	150	fd	0.004181497455550382	0.27256479956163626	0.014410353850705495	0.1354787298649436	0.2728195773040446	0.0035746601505391214
data/12	150	sg	0.0028555565748842977	0.15903180105500783	0.013565280283908304	0.10377341454350114	0.159194309709126	0.003772347687978231
data/12	150	sg0fd	0.0033440125923425114	0.182176175607457	0.013639388708001859	0.09016591658223762	0.18228722856235066	0.0032052812295011554
data/120	20	fd	0.0005014573300757049	0.09159586342246065	0.0015271691590052225	0.03173479667016769	0.09160094947875405	0.000197386734549125
data/120	20	sg	0.0004717148963240752	0.09229530426697463	0.0015178613463700205	0.03247246645529797	0.09230062474297915	0.00020268744995872133
data/120	20	sg0fd	0.0004994935279302394	0.09155515347481272	0.0015240513286346236	0.03174670848377795	0.09156020676732513	0.00019818810666244685
data/120	30	fd	0.0006583245184032616	0.13181906636583882	0.0017124573599094305	0.028097958847226847	0.1318263597147823	0.00034888657129869923
data/120	30	sg	0.0005954546965652642	0.12472252340310175	0.0016793516655852973	0.029458255198091608	0.12473216061106512	0.00034640377990504583
data/120	30	sg0fd	0.0006510552269352648	0.12545832133358836	0.0017039485811817892	0.028087743005359253	0.12546632340866035	0.0003455613069376973
data/120	40	fd	0.0007349318735748906	0.13689991102737958	0.0017865098282816294	0.029862807375258135	0.13691285944140152	0.0003379409327823824
data/120	40	sg	0.000643280930583173	0.13312022778982457	0.0017360532629361572	0.03139536735382567	0.13313265304728394	0.00041493032495088325
data/120	40	sg0fd	0.0007184221830915602	0.14652612897701195	0.0017676437343859949	0.029573458444050592	0.14653855208180144	0.0003517436867883715
data/120	50	fd	0.0007935928024055127	0.16913631136273916	0.0018477788047346652	0.03372348290851693	0.16914716657890871	0.0004084690878022224
data/120	50	sg	0.0006652850275703816	0.14401677733239215	0.0017713945867433754	0.03437763352673505	0.14403545720728078	0.000384848069991644
data/120	50	sg0fd	0.0007561690219411259	0.14298190988712536	0.0018093174867856929	0.032203978209225576	0.14299107362923968	0.00037754138968185125
data/120	100	fd	0.0009778030730555349	0.2572248219719422	0.0020361882396277833	0.04427411788159346	0.25723423560003117	0.0002871327512268423
data/120	100	sg	0.000695542124989603	0.2100038039564659	0.0018413558531728382	0.042852561206522484	0.21001860510752296	0.0004146509265677306
data/120	100	sg0fd	0.0008130106653008774	0.17309356277514748	0.001878952794584735	0.037767610546630616	0.1731016817846678	0.0003633409959610767
data/120	150	fd	0.0010208491592848326	0.26901985795251104	0.002062859981488856	0.06455298361494316	0.26902880212904245	0.00034882937904703485
data/120	150	sg	0.0006959997334129457	0.2050591314570132	0.001843703787423986	0.04294420556581034	0.20508728472298704	0.0004266060056648995
data/120	150	sg0fd	0.0008172388475090147	0.20571302483115578	0.001882201404843541	0.037803480897677474	0.20571810451304764	0.00034878421671619126
data/121	20	fd	0.0007120582106462467	0.0860022125268914	0.0037144758442192363	0.018170428927246223	0.08601028078162437	0.0003950401566450249
data/121	20	sg	0.0006747007124558282	0.07459348593564549	0.0037067091807399407	0.018380882004776222	0.0746000715975225	0.000378457856734854
data/121	20	sg0fd	0.0007097345208052505	0.08574069685584887	0.0037108131533828428	0.018107504481704704	0.0857488077700067	0.00039529510714708
data/121	30	fd	0.0009161740847621014	0.090239020779337	0.0039549458004592124	0.02663070403211417	0.0902439940185178	0.0006679450579686469
data/121	30	sg	0.0008378317819619153	0.093647996942614	0.003926008777488806	0.026558235082122624	0.09366223476827121	0.0006981065269549657
data/121	30	sg0fd	0.0009075305854265146	0.08980864108241993	0.003928513884067916	0.02637434531754816	0.089819509508055	0.0006443194177547679
data/121	40	fd	0.0009924745896111925	0.11719054623958657	0.0041238969486622435	0.03372339098290967	0.11720553970858594	0.0007607870571666006
data/121	40	sg	0.000884928502075022	0.11559279339226056	0.004077060638690411	0.031452782603645965	0.11562424928408774	0.0007630259399397301
data/121	40	sg0fd	0.0009747485239986859	0.11334893831904508	0.00410318776970713	0.031139018118779168	0.11336509350621272	0.0007553592935017114
data/121	50	fd	0.001072286712056981	0.15395201645379863	0.004238685334965264	0.06348339104909942	0.15397807964777563	0.0008209579879487593
data/121	50	sg	0.0009132570347306619	0.15123370929632082	0.004161559029586718	0.0511734289613764	0.15125432119885077	0.0008026323111882124
data/121	50	sg0fd	0.0010263183585304237	0.14860035786117012	0.0041777176020294845	0.05148324315381034	0.14862340115686828	0.0007007002823538119
data/121	100	fd	0.0014615315354718317	0.3312959932485552	0.004573190691251354	0.1398854567174884	0.331328171885108	0.0011252843816421786
data/121	100	sg	0.0009445614522488453	0.21812961972145073	0.004353012192913031	0.10429905381222578	0.21815471266615	0.0008864862601870617
data/121	100	sg0fd	0.0011007618953922564	0.1932845037577779	0.004276908078784539	0.10024440979715296	0.1933015557114456	0.0008729421321412224
data/121	150	fd	0.0016135752084353847	0.3122436064394274	0.004625303138098546	0.14349573836594895	0.31228389939922757	0.0011622067748602546
data/121	150	sg	0.000945336325507744	0.2228337907215727	0.004362857150529567	0.10556394777051799	0.22286028044094514	0.000901253056840295
data/121	150	sg0fd	0.001105470314502512	0.19300499913440225	0.004286747440364038	0.10322747150145742	0.19303007587369994	0.000854514371660867
data/122	20	fd	0.0009135260575470253	0.09107523255728942	0.005582830271075108	0.014415411045880278	0.09108937476135266	0.0002771911858555265
data/122	20	sg	0.0008473206411008591	0.09074214864334083	0.0055853025996499455	0.014653607555088355	0.09075758181387365	0.00024288544257348624
data/122	20	sg0fd	0.0009078503402771221	0.0898677106107686	0.005561256979754412	0.014383770357998671	0.08988119265162914	0.00026365754952414135
data/122	30	fd	0.0016294730113770993	0.12365377202192775	0.007360547439641434	0.012655848121218533	0.12369328816926653	0.0006322397600983071
data/122	30	sg	0.0014323481755324173	0.15690080719251673	0.007330826093416498	0.014094316326872252	0.15693900870550606	0.0005187777535983724
data/122	30	sg0fd	0.0016021297758426918	0.12970574665848553	0.007293715525659419	0.012988717432454248	0.129752637551946	0.0006546688105265137
data/122	40	fd	0.0019358950871654014	0.10314103203065714	0.007806144548625169	0.011381094586090936	0.10314529697731503	0.00016642013700397728
data/122	40	sg	0.0016313881183581957	0.1379965132588852	0.007731216355200172	0.01181691535580199	0.1380458504770862	0.0007864171890984491
data/122	40	sg0fd	0.0018785580706740922	0.10810154940920666	0.007693371353714869	0.010088371074269463	0.10810969196148584	0.00016150423890803523
data/122	50	fd	0.0020535065897532953	0.17287859656328397	0.008009237967526969	0.027134771840519503	0.17288585245678162	0.00048525200671285676
data/122	50	sg	0.0016913675909068426	0.09800863907916632	0.007899095151216543	0.019585389822488242	0.09801188406419355	0.0001674494566844216
data/122	50	sg0fd	0.0019667921617390616	0.16711994373067393	0.007855106937546926	0.02058411917518027	0.16719613596918947	0.00039778826750197087
data/122	100	fd	0.0021866701733933803	0.1951135458769765	0.008185701275017502	0.058215671801012815	0.19515170221036182	0.0008274912836707846
data/122	100	sg	0.0017162718514612267	0.25702074379534007	0.008010334128968106	0.03799754931186428	0.2572682526161078	0.0006113544763007803
data/122	100	sg0fd	0.002022455800611963	0.15584907264722103	0.007968391141965578	0.03650460205396414	0.1559045892148572	0.0005740353286602068
data/122	150	fd	0.002237963118603655	0.19384427644524657	0.00820083773319479	0.0671733296165707	0.19386121431864628	0.0015058880942106032
data/122	150	sg	0.0017185007111779054	0.2344710801982846	0.008014671383266543	0.0379827375566935	0.23447686951063873	0.0005414579897618167
data/122	150	sg0fd	0.0020265317460702267	0.18379278862365753	0.00797492290706816	0.037221262373520816	0.18384045936372861	0.00046448354776792983
data/123	20	fd	0.001960597864506845	0.08677714673441361	0.015592278198173097	0.0073773727985322664	0.08682682886356113	0.0015809362565011539
data/123	20	sg	0.0018356206589756094	0.08698438082960908	0.015614251113848626	0.007830313907412555	0.08704320237655946	0.0014904493292199686
data/123	20	sg0fd	0.001951001433776821	0.08855268753829468	0.015552673068675176	0.007433190936842325	0.08860600102980329	0.0015869454577766304
data/123	30	fd	0.0029071815266260522	0.08793902938316016	0.017968762165646412	0.009632605174527627	0.08805994900252895	0.0018829114692886229
data/123	30	sg	0.002615958154378579	0.10333040165104654	0.017971517468965234	0.008646626369941355	0.10335194616075474	0.0008366133358216031
data/123	30	sg0fd	0.0028742154780158845	0.08099310251516045	0.017876510862872074	0.008996245868581814	0.08101099383150483	0.0013141378349473037
data/123	40	fd	0.003150323674626529	0.13663817152954594	0.01840707250696706	0.026484225719120444	0.13676383998189398	0.002846672341633656
data/123	40	sg	0.0027878199025770127	0.16663304897473025	0.018380998390800343	0.021861829092076047	0.16678064476923837	0.003661933524415792
data/123	40	sg0fd	0.003098109099451782	0.14554456133218813	0.018271252652884342	0.023578263534098122	0.14571926329368462	0.002915418363587611
data/123	50	fd	0.0032359435024271774	0.1391050672459714	0.018685428682511353	0.04379836877815781	0.1392163181862811	0.0031357104905072914
data/123	50	sg	0.0028259817971526035	0.18056583373918444	0.018626455302431864	0.03312061593031318	0.18085362135731872	0.0037863772059006347
data/123	50	sg0fd	0.0031579996350660673	0.13119770260460312	0.01848993311985185	0.035647193949838694	0.1313391116276535	0.0034118046328856723
data/123	100	fd	0.0037816476500420267	0.21971749254424136	0.01889590489094735	0.09770920169733827	0.22003856997558363	0.004799000035312481
data/123	100	sg	0.0028835055478952177	0.16431015244015756	0.018790401724980213	0.06345683515575977	0.16448674881132397	0.0036630266504058557
data/123	100	sg0fd	0.0032686663229573093	0.1753562113248479	0.018621877047078354	0.0572840982440186	0.17547528060048084	0.003932984878145112
data/123	150	fd	0.003922469528703989	0.21726018563927074	0.018983010243061697	0.10282811584125152	0.2173787972672649	0.0049244975645238
data/123	150	sg	0.0028851109919337094	0.17645796515118795	0.018780656679254513	0.06380702682491207	0.17666073143453564	0.0037125775390230006
data/123	150	sg0fd	0.0032760098513303195	0.1687295695694354	0.01861370824701511	0.05803014826938369	0.16882595012566626	0.004017511368958348
data/124	20	fd	0.001158027099528772	0.09426794217244253	0.010765454003892836	0.043400387087986485	0.09428949419414552	0.000719634099245145
data/124	20	sg	0.0010865952626423988	0.0951997526962059	0.010790380294404085	0.04390911026781226	0.09522206533194931	0.000713320902058579
data/124	20	sg0fd	0.0011529205909390546	0.0941113235877046	0.010737821445854496	0.043312978861535706	0.09413270895517782	0.0007121772429578729
data/124	30	fd	0.001572459893316083	0.10256415569727045	0.012140251550572894	0.05022926672476664	0.10260278077375486	0.001384885652064411
data/124	30	sg	0.0014299961246704992	0.10426303887723724	0.012162881796477598	0.051489228685241584	0.10430405538677456	0.0013278854425995037
data/124	30	sg0fd	0.0015574824676718696	0.1022997140840912	0.012080566972178566	0.05012448626526313	0.10233737824330136	0.0013384601931253838
data/124	40	fd	0.001675109275036407	0.11089435719546807	0.012429491517332717	0.04873335158371731	0.11093883110660771	0.0016474264232934068
data/124	40	sg	0.0014924274712289306	0.10574046028750028	0.012439100289678979	0.05121740532330972	0.10578861557421547	0.0017751579815929752
data/124	40	sg0fd	0.0016485124240388613	0.10670356898033326	0.012342209401452352	0.04887769303783108	0.10674797117642255	0.0015956698300171577
data/124	50	fd	0.001743545841131033	0.1417056342342037	0.012543606704913737	0.04952396038730596	0.14174763699864765	0.0014703472257025002
data/124	50	sg	0.001515279294275341	0.1165759437523299	0.012533214685522187	0.05182815158798474	0.11663321904754573	0.0017029263379632642
data/124	50	sg0fd	0.0016930943109568868	0.12910154672547786	0.012427386381663613	0.04889103196922303	0.12914220857007014	0.001465673085554068
data/124	100	fd	0.0019874113457246075	0.20488519796994759	0.012763553213376421	0.07402997002791034	0.2049311883868862	0.0016178899681318266
data/124	100	sg	0.0015357046919305675	0.1553128703963076	0.012640329195524491	0.06078122497780781	0.15537673165987292	0.0016512263081302013
data/124	100	sg0fd	0.0017366915577996956	0.15426134964234542	0.012506180544104831	0.05625303777000348	0.15431022600815944	0.0016123117709357804
data/124	150	fd	0.0021616245768270657	0.2631326918058719	0.012862026244225288	0.08979422504696925	0.2631774790253617	0.0014998664771621116
data/124	150	sg	0.0015376498739034846	0.1585663316339943	0.012649699184173396	0.062384577072663386	0.15861486341240316	0.0016267139230851024
data/124	150	sg0fd	0.0017456423188092255	0.1604169399979769	0.01250246324354394	0.05770895631827342	0.16046806210474698	0.0015106687685809699
data/125	20	fd	0.001129021609627344	0.0949290805453352	0.008020154865754393	0.04163499140498442	0.09493693508013798	0.0010962199981154781
data/125	20	sg	0.0010698604005427716	0.08372079900513649	0.008033095087830396	0.041936202161500194	0.08374820592659984	0.0010988402680906831
data/125	20	sg0fd	0.0011255549861000737	0.09260359784033377	0.008004977020525246	0.04155047626511793	0.092610921273894	0.0010912939212459724
data/125	30	fd	0.0013318189729009714	0.1187818243564994	0.008494146573575265	0.04803626782737337	0.11881990044850019	0.0018540920540721934
data/125	30	sg	0.0012319464113236208	0.10237937759202372	0.008500351520308985	0.048984836271352514	0.10242083935391831	0.0018524959607628343
data/125	30	sg0fd	0.0013222213622462676	0.11574545149400686	0.008468825622896818	0.04796996224257888	0.11578105081138654	0.001823930617314138
data/125	40	fd	0.0014054726955299998	0.12045453871738705	0.008539272291132952	0.053483067708381994	0.12048202611022205	0.0021596220620135323
data/125	40	sg	0.0012715348251692417	0.15213841306166773	0.008538487789434317	0.05273893731318201	0.1521822149862876	0.0021484175911240053
data/125	40	sg0fd	0.0013842564908853547	0.11586198139614798	0.008507956627559071	0.052347110982844676	0.1159018036104087	0.002064934845874537
data/125	50	fd	0.001494473120914495	0.16132293446562335	0.008574611938043555	0.057951452623369454	0.1613686791309798	0.0022247951574313855
data/125	50	sg	0.0013037802494892075	0.13898137422112966	0.008558683823071964	0.0568655812598944	0.13903652643808742	0.0023409249825327217
data/125	50	sg0fd	0.0014425956813143063	0.14456136210688553	0.008528945589583387	0.055782467567362916	0.14460991510498147	0.002149179345573222
data/125	100	fd	0.0018154938830859872	0.2383915880738544	0.008710367568150159	0.11059322454455588	0.23846085091246608	0.0024453837029671174
data/125	100	sg	0.0013399740843427412	0.22805328452891876	0.008599058693208187	0.07345681079685751	0.2281193341171901	0.0024327349305015666
data/125	100	sg0fd	0.001512864405057872	0.19471296370341623	0.008550855093996484	0.06724698594655061	0.19472088318580605	0.0022381168079082365
data/125	150	fd	0.002036877597294126	0.2989861156047773	0.008779592109966039	0.15672705789822827	0.2990188823771927	0.00270486582757276
data/125	150	sg	0.0013398173811830076	0.24156286704862892	0.008605291942701255	0.07473397485402894	0.2416308113959515	0.0024930676398776633
data/125	150	sg0fd	0.0015192818946473555	0.16947339558833652	0.00854563552077469	0.07321927237719196	0.1695143870439937	0.002216033586012621
data/126	20	fd	0.001594681039558228	0.0979987102373252	0.007156604646205479	0.05715252688077652	0.09803145502933158	0.0008895971209457555
data/126	20	sg	0.00148212579166644	0.09858588969578548	0.00714391384416215	0.05837631815384837	0.09861986871095373	0.0008916962591584847
data/126	20	sg0fd	0.0015854453418644259	0.09770055496123152	0.007123768479822767	0.05708140969045068	0.09773294205478614	0.0008786981193811656
data/126	30	fd	0.0026648982193630444	0.1300188191209272	0.008962015118597143	0.05610828706030519	0.13010850082207465	0.0023416171148810763
data/126	30	sg	0.00235192633907076	0.1314318023169503	0.00886971431854535	0.05994473689932063	0.13151705564422864	0.002295106531319165
data/126	30	sg0fd	0.0026232107509213147	0.1291233597727186	0.008892453240912907	0.056523073913481256	0.1292117904798829	0.0022648528661534722
data/126	40	fd	0.0030516208473081625	0.14111776870995943	0.00944126783771395	0.04627721250715197	0.14124133076640624	0.003361312899721993
data/126	40	sg	0.0026052799184117827	0.13869099604066343	0.009275553694245788	0.051684386991650816	0.13881108699330777	0.0034286845484354555
data/126	40	sg0fd	0.0029701351508907774	0.13562294291671143	0.009310907077177591	0.04729623991865226	0.13574278016806718	0.003026865036698148
data/126	50	fd	0.0032898428046752803	0.15249362405320244	0.00978699919629413	0.04208975326467529	0.15261771317651893	0.003554129292326893
data/126	50	sg	0.0026989961358987614	0.14585974768012797	0.009515352347490576	0.04929241464578815	0.1460265229337591	0.004046822193049229
data/126	50	sg0fd	0.003137808351787472	0.14441394671174085	0.009591634396514743	0.044077105805340654	0.14453602877362035	0.0036517049660483056
data/126	100	fd	0.0035777573396834042	0.2350873570010737	0.010111144887325594	0.04093907380760442	0.23531879338375242	0.002824178782250707
data/126	100	sg	0.0027369065508049887	0.14535153735627585	0.00967856317254249	0.04698095620814319	0.14546826536101404	0.0037658744035210553
data/126	100	sg0fd	0.003255292708180209	0.1569067916918548	0.009814630129186009	0.0412908892223931	0.15701208859185725	0.00306524918423369
data/126	150	fd	0.0037225614333417424	0.26310065757826473	0.010319769445380187	0.056308754436177	0.26324410158900896	0.0025743456292766803
data/126	150	sg	0.00273847791637293	0.14747971643212585	0.009668031045934992	0.046920219129303255	0.14759456832432458	0.0039008531821462817
data/126	150	sg0fd	0.0032681425705670822	0.1662403765446753	0.009818962296233661	0.04291151344475817	0.1664457563510433	0.0029366888534420434
data/127	20	fd	0.0005542992635805367	0.0673351105615435	0.004427850204908907	0.024618591456882763	0.06733972974077722	0.00033346404143328335
data/127	20	sg	0.0005313588316704036	0.07940507020999985	0.004431027954953513	0.024146007280677215	0.07941509945843161	0.000334200313137843
data/127	20	sg0fd	0.000553050507990241	0.06836047032746531	0.004424686544649423	0.024512656366388184	0.06836512482327897	0.0003318478253840235
data/127	30	fd	0.0006428853422488548	0.08645740610770224	0.004442658260887099	0.041554018785634604	0.08646567025637394	0.0003601961648378139
data/127	30	sg	0.0006015784796884168	0.08869762003014844	0.004443674234604402	0.040227834012016864	0.08870681687183411	0.0003596113168589506
data/127	30	sg0fd	0.0006382327847571442	0.085597620698951	0.00444059328821008	0.04061414091625705	0.08560614340846043	0.0003577114305486964
data/127	40	fd	0.0007138122934738744	0.1219159288143104	0.004422469432602901	0.060304476475199695	0.12192703472954401	0.0003833749416368875
data/127	40	sg	0.0006450452273537956	0.11159838867870514	0.004417966308553324	0.05781359099463221	0.11160796818336327	0.00038478021273602794
data/127	40	sg0fd	0.0007005774260112448	0.11597638930265976	0.004406533667878002	0.0577911507182451	0.11598741137239355	0.00037748373951615693
data/127	50	fd	0.0007620339981367404	0.14748579618775354	0.004513976967827819	0.07599647427803455	0.14749833434756748	0.00040465958375850625
data/127	50	sg	0.0006642370789507602	0.1305214302518891	0.004493242741079659	0.07016164430574981	0.13052968328272008	0.0004008705422078184
data/127	50	sg0fd	0.0007342451325912062	0.12116101549858231	0.004455757607823444	0.06868816109788498	0.12116849153735323	0.00038883841858330893
data/127	100	fd	0.0009808928540408675	0.2986483545390988	0.004775670870140844	0.13404231261486316	0.2986815555886606	0.000433751643332797
data/127	100	sg	0.0006818760172437913	0.1795780435264729	0.0046484533020690715	0.0998828332071033	0.17959391044929524	0.0004203474636799648
data/127	100	sg0fd	0.000772114698098354	0.16891415962241468	0.004559331371408119	0.09072065375630553	0.16892687696585185	0.00037633541776430426
data/127	150	fd	0.0011347567871379627	0.450512424880276	0.0048355489974390535	0.16989226691035264	0.45053862305066694	0.0004267918488600773
data/127	150	sg	0.0006820212004056117	0.1861791447521524	0.0046512917910543905	0.10093201112034955	0.18619570418621795	0.00042190487592504427
data/127	150	sg0fd	0.0007764649768823885	0.1956496576726639	0.0045627428881251895	0.09657528056570439	0.1956702181497845	0.0003863598709219215
data/128	20	fd	0.0011849112170623337	0.0996666712947036	0.007648910905204808	0.019881925751597043	0.09968694176582975	0.0005386433343474859
data/128	20	sg	0.0010997476499017126	0.10309796043787403	0.0076564458627202585	0.020988537702218063	0.10312060359473588	0.0005172808336400132
data/128	20	sg0fd	0.001177791913185318	0.09988120297532126	0.007616660170055067	0.019996803079556546	0.09990153399637934	0.0005190979052149964
data/128	30	fd	0.0021424172810084606	0.1285685620136012	0.010729863316388009	0.01137484197348534	0.12866564048864323	0.0010501720217228937
data/128	30	sg	0.0018647141463832596	0.11805327919608691	0.010701154646534514	0.011206209180844388	0.11812915733606455	0.0011415532564012796
data/128	30	sg0fd	0.0021018581283913274	0.13410572830103187	0.010606750367414333	0.010966711136664586	0.13413689045316285	0.0008234296829966241
data/128	40	fd	0.002561625408542846	0.12145997608588249	0.011755017065444656	0.024924474573752412	0.12149033056665794	0.001089231842060382
data/128	40	sg	0.0021483959426200246	0.14816666489971728	0.011690231008485659	0.022771411455556376	0.14824734386833882	0.0014122067846032583
data/128	40	sg0fd	0.0024868858054488646	0.12869495894698704	0.011538496258691522	0.022690987165690717	0.12872446531601864	0.0011353922624796062
data/128	50	fd	0.0026676416986654134	0.17140980362423366	0.01197527410537748	0.03845530772238486	0.17150229338215328	0.002037255271960286
data/128	50	sg	0.00219934276896593	0.15104450622768018	0.01190192953112801	0.03358991019431564	0.15113024423648144	0.0014837373486552884
data/128	50	sg0fd	0.0025607469136305116	0.1419120033065477	0.011744302692246734	0.03373455948088635	0.14193622986156992	0.002024370447563248
data/128	100	fd	0.00297660144692589	0.1686148282215612	0.011805990614635394	0.07839500380336333	0.16866782498930272	0.0022500666255027162
data/128	100	sg	0.00224259112366304	0.18710032612243263	0.011810362408164634	0.04625203759015029	0.18722740403109175	0.002214501207464809
data/128	100	sg0fd	0.002637476576962131	0.17055673441847513	0.011723916635655736	0.046975847799391436	0.17065546274910415	0.0022832287303294605
data/128	150	fd	0.0030405383031693028	0.1901657923525979	0.011879090388554262	0.09301052761291541	0.1902133941755515	0.002354039480566173
data/128	150	sg	0.0022420525064654577	0.1848529714730537	0.011800290141048242	0.04616255633417234	0.18497079356252294	0.0022986213429855387
data/128	150	sg0fd	0.002644628593868765	0.166341008292243	0.011715969260203978	0.04739153054480432	0.16642105126426862	0.0022603983473178024
data/129	20	fd	0.000807017582225511	0.0661653897402621	0.009857364526192002	0.00768596181245413	0.06617436985551867	0.0002463674019593305
data/129	20	sg	0.0007609044419372021	0.07760347982518781	0.009883471287571225	0.007630195405227774	0.07761512934247435	0.0003186485736256129
data/129	20	sg0fd	0.0008039541436158386	0.06846750297054927	0.00983672954591714	0.007642635843148726	0.0684770339549591	0.0002615629489865145
data/129	30	fd	0.0010278788010523805	0.11190777976139284	0.010719485319841314	0.01856565648174198	0.11192422188952744	0.0005341117371884759
data/129	30	sg	0.0009440432466624781	0.11642314425027607	0.010746029939531079	0.017571978156589823	0.11645627591851146	0.0004644379715287226
data/129	30	sg0fd	0.001019511167043637	0.11176821105837634	0.010674382463636	0.018038777909155417	0.11178726085802654	0.0005374610127622955
data/129	40	fd	0.0011040832749671422	0.11589477273449386	0.011204624518830187	0.03112945418562201	0.11591290281788824	0.000565058970176546
data/129	40	sg	0.0009895924251572094	0.10316659197413902	0.0112146763404678	0.027990679640585873	0.10318159954880822	0.0005480785272907788
data/129	40	sg0fd	0.0010855033170738867	0.12419464802167021	0.011101972642924333	0.02929491100217151	0.12421483615130988	0.0005662253346160797
data/129	50	fd	0.001166613184661736	0.11564530418078106	0.011554111537686332	0.03972369432145313	0.11566349892581172	0.0005511163205216065
data/129	50	sg	0.0010126304736755472	0.12006173948964169	0.01155414166981308	0.034167952718458426	0.12008723928198993	0.0005560732097781134
data/129	50	sg0fd	0.0011298724488790816	0.1046699172944768	0.011403331816210874	0.03584451362128474	0.10468949463646324	0.0005589065605585767
data/129	100	fd	0.001407292747926038	0.22766646310351965	0.011601619719892035	0.06158413122176262	0.2276896238859882	0.0005316921164270771
data/129	100	sg	0.0010292272976320112	0.15497096004923167	0.011634300348051692	0.04186179797481192	0.15500169964745808	0.0006429019566836854
data/129	100	sg0fd	0.001171286759743951	0.12918490511833552	0.011518700974806822	0.04233542602222447	0.12920717998422301	0.000441131238415832
data/129	150	fd	0.0014707990695234157	0.31495940521976906	0.011575407167638933	0.06742657878181028	0.3150264103568128	0.0007021436941954014
data/129	150	sg	0.001031473967292769	0.15371226690020967	0.011640387307859566	0.04199201667423317	0.15374103047965115	0.0006457327253867652
data/129	150	sg0fd	0.0011771285127397178	0.14212797445366843	0.011521980289817223	0.04380094294715245	0.14214273308952585	0.000582899761021152
data/13	20	fd	0.001030116815845466	0.08494932982080908	0.011127458486477781	0.04656204618187404	0.08497420036828816	0.0011132533496655008
data/13	20	sg	0.0009872030321441208	0.08418176722552309	0.01114575889662887	0.048154853790735384	0.0842071098755471	0.001121952083141148
data/13	20	sg0fd	0.0010277445040373103	0.08452318206873467	0.011117554340132167	0.04671208554003571	0.08454793584245993	0.0011109218814992377
data/13	30	fd	0.001197395234579129	0.09841111786701617	0.011325215874879795	0.038967340865884756	0.09844332106416946	0.0014546464654935285
data/13	30	sg	0.001121436626231999	0.095131251409361	0.011343297643584606	0.039318386760789505	0.09516357472860609	0.001415665286129892
data/13	30	sg0fd	0.0011900020438053846	0.0950121179358207	0.011309242963026987	0.03839041666121787	0.09504482035558312	0.0014457584903315606
data/13	40	fd	0.0012735906592727649	0.12319413905998657	0.0113840976563247	0.050962716266538664	0.12322840742428325	0.0015815884996807413
data/13	40	sg	0.0011675229200364143	0.12246197395560612	0.011397560379975961	0.050894186686691274	0.12250103082533095	0.0015297000749222962
data/13	40	sg0fd	0.001257126914562335	0.11522465914715066	0.011353337123897633	0.05007159227517674	0.11525696752802964	0.0014449227303675615
data/13	50	fd	0.001319249409639875	0.13687763276098788	0.011413478302355022	0.0541826236408878	0.13691261044586278	0.001600160198072342
data/13	50	sg	0.001185954364193336	0.1256460311036567	0.011421097673121413	0.05335232822014292	0.12568838128537824	0.0016917447776268173
data/13	50	sg0fd	0.001290182957364406	0.12978501240601306	0.011379443894561917	0.05216797837158518	0.1298189670108612	0.0016238342909904238
data/13	100	fd	0.001491801614512288	0.20787174419824117	0.011392685513293846	0.06512368739802663	0.2079251334914943	0.0014115341984200053
data/13	100	sg	0.0012076185717043635	0.17243065876899805	0.011397994015343508	0.05826612952066493	0.17247556821387436	0.0016004022555355278
data/13	100	sg0fd	0.001330611988204417	0.13852133521972845	0.011382508912053111	0.05429520613763186	0.13855455213831988	0.0015061454340255295
data/13	150	fd	0.0016119636648418035	0.2720953185741896	0.011425561876361852	0.09144068100990253	0.27214790926373256	0.0014927747813027338
data/13	150	sg	0.0012091145611628827	0.17018690798118138	0.011399342762945732	0.058633019044864246	0.1702333893911221	0.0015910429338889145
data/13	150	sg0fd	0.0013366214975121164	0.15938437854982201	0.011386250617285735	0.055436834776659345	0.15943170433188225	0.0014067884879662715
data/130	20	fd	0.0009314978600620325	0.08703334344371465	0.004823791213395001	0.024550091135322735	0.08704770170532988	0.00032851218851501175
data/130	20	sg	0.0008689595128540901	0.08677025072529396	0.0048200120528396695	0.02497547326510828	0.08678479344025786	0.0003617165390375769
data/130	20	sg0fd	0.0009264993735847518	0.08666111474485243	0.004807774441190879	0.024491088191716987	0.08667532246172634	0.0003200713840851919
data/130	30	fd	0.0014918846201305393	0.14004557778099416	0.0060728702316810235	0.03653093615319715	0.14008018014957213	0.0008065015067283783
data/130	30	sg	0.0013205598388259425	0.1411773607153462	0.006034974929847185	0.037114923223776866	0.14119893892402904	0.0007747249239698082
data/130	30	sg0fd	0.0014694056879902503	0.13878256830546928	0.006029887781072684	0.036269311838009674	0.13881041660015683	0.000772603758547234
data/130	40	fd	0.00165188033211043	0.15276294527573198	0.006441978651693781	0.040191045616615725	0.15278784270337514	0.0008592981039704232
data/130	40	sg	0.0014351687614057634	0.16924141026036066	0.006391325621497816	0.040222166152128744	0.16926927321679472	0.0009619148770541306
data/130	40	sg0fd	0.0016180371109426315	0.14859808775942793	0.006370041725672703	0.03916326756622517	0.14863824147896823	0.0008258664637685357
data/130	50	fd	0.001772712773979219	0.18599300958961082	0.0065314690590178364	0.06213141633899386	0.1860237668150619	0.0010910687681116391
data/130	50	sg	0.0014566337477397065	0.17553621107294987	0.00647550482676389	0.05175360263274802	0.1755940162792619	0.0009619262512335779
data/130	50	sg0fd	0.0016771220816883927	0.1733031319580726	0.006448970441369631	0.05185406865390988	0.17334661729925213	0.0009425586133699191
data/130	100	fd	0.0021574695954686093	0.25216736775633164	0.006648759913881778	0.1223770591751686	0.25221940048909713	0.0012488927998460986
data/130	100	sg	0.0015415421849629598	0.19803169536352794	0.0064850907313931646	0.08153381659535962	0.1980875310543414	0.0012476833271984017
data/130	100	sg0fd	0.0017859717871878537	0.1790179336746938	0.0064431674037861595	0.07471526538367214	0.17905891553349385	0.0010964775528201742
data/130	150	fd	0.002365008686586895	0.28087913795833064	0.007058090993607619	0.14088508815825979	0.2808990822866369	0.001410042579007277
data/130	150	sg	0.0015410062457902878	0.19264677760774448	0.006486599839249495	0.08401228933149682	0.1927093950091334	0.0012595237311470565
data/130	150	sg0fd	0.0017881862134726965	0.18148411394361122	0.006439207933266802	0.07955599285307151	0.18153043726406057	0.0012014239711562842
data/131	20	fd	0.0010543351086258488	0.09292913624899095	0.00842054747702113	0.06578407862171747	0.09294807727310209	0.0006938639881926114
data/131	20	sg	0.0009871006742469416	0.0940602197168053	0.008434694653354956	0.06655582688125894	0.09407903305400395	0.0006930077334085687
data/131	20	sg0fd	0.0010495053652675823	0.09280826536865402	0.0084036764157061	0.06565217330785741	0.09282705263814924	0.0006865253031586512
data/131	30	fd	0.0015420487779619339	0.12567605409345953	0.00953114356638651	0.0731486811988578	0.1257197352740875	0.0016368067064860018
data/131	30	sg	0.001373288562099111	0.12296894991864582	0.009527875050633072	0.07602177312389302	0.12301746542217842	0.0016184349261628701
data/131	30	sg0fd	0.0015207544934825626	0.1262486985556457	0.009476394285046402	0.0730073673697596	0.12629118692687255	0.0015898981426991548
data/131	40	fd	0.0018446424866478896	0.18033108224725208	0.009805004485483052	0.07753632689494189	0.1803861042540914	0.0021924382751199187
data/131	40	sg	0.0015454546980615482	0.16368486897044737	0.009776883671159376	0.08151201340182929	0.16374993215393485	0.0022360525763197585
data/131	40	sg0fd	0.0017823733729206309	0.1580095856182998	0.00972130229015343	0.07712940042934	0.15806826740132024	0.0020524212812031454
data/131	50	fd	0.001994712384306605	0.19789072623919662	0.009852706879892856	0.0810613228287172	0.19795587881090906	0.002203227734682136
data/131	50	sg	0.0016226897283087094	0.21458518897243287	0.009814461202740349	0.08498013299212866	0.21466302836164308	0.002336876796468104
data/131	50	sg0fd	0.0019018167742300186	0.17652948629750115	0.009763309603316601	0.0800807253157816	0.17658323102823895	0.002070047511183124
data/131	100	fd	0.0022116304289924093	0.23185386393827448	0.009804558333580057	0.08456965757155799	0.23192946624325178	0.0022437312425200116
data/131	100	sg	0.0016728161922343258	0.2333900022557321	0.00977171947048907	0.08634397562473387	0.23346255585632303	0.002302537790804484
data/131	100	sg0fd	0.0019878038071981336	0.19831963786655063	0.009758583630112548	0.0793192341288555	0.19837885027568575	0.0022806017815296424
data/131	150	fd	0.002429213092290586	0.2899043155014316	0.009842651708877593	0.1069427293727164	0.2899957993420304	0.0024329018762663654
data/131	150	sg	0.001673412260697638	0.2354599653201107	0.00977773695569385	0.08642432582761163	0.23553774416837886	0.002322941313410932
data/131	150	sg0fd	0.001998147135455527	0.223232186192255	0.00976743049932089	0.07933436027166967	0.22332059880581634	0.0023143551614616094
data/132	20	fd	0.0020432184123379466	0.09579734947701127	0.014820007470612975	0.09621857565265507	0.095855667685911	0.0011085960789789843
data/132	20	sg	0.0019035632324301017	0.09697816206272529	0.01485732575632381	0.09763715924946756	0.09703465842632775	0.0011146669331735316
data/132	20	sg0fd	0.0020322618450348082	0.09563279421729623	0.014767049098241567	0.09599154749678132	0.09569055391513479	0.0010975806591484605
data/132	30	fd	0.003237057608259308	0.12162935451661283	0.01822525511398541	0.12454209915000002	0.12176917452788541	0.002660694842066751
data/132	30	sg	0.0028753751270808696	0.12279657538483198	0.01824068960963979	0.1276344323245408	0.1229370483944327	0.0026765654174617263
data/132	30	sg0fd	0.0031909073598670977	0.12116358077190807	0.018092015019996806	0.12376607095399263	0.1212995045813988	0.0025753650794929717
data/132	40	fd	0.0036638705091489336	0.13345700598327523	0.01904578779771611	0.13468771723131984	0.13363960169221864	0.0040942607684439965
data/132	40	sg	0.0031453086039481396	0.12471341260840899	0.019005332736973694	0.14028106734327278	0.12489936909151461	0.004033132512038185
data/132	40	sg0fd	0.003572535317942542	0.1256007364681644	0.018841836266976372	0.133796701936441	0.12577511976327269	0.0038273110154383094
data/132	50	fd	0.003837157421627933	0.12967821389741357	0.0192457916207169	0.13433612961396704	0.12989487644185949	0.005086405188798069
data/132	50	sg	0.0032223304965074712	0.12018821892313496	0.01915234397665849	0.14265999717873346	0.12041123539999633	0.00492989267576019
data/132	50	sg0fd	0.00369974377054545	0.12610151222665783	0.01902901685194549	0.1339275154074637	0.12629024225174768	0.0045981022291923315
data/132	100	fd	0.004208243505106952	0.20489670750552436	0.018862581610359197	0.164883713269162	0.20514814393684538	0.00649897527580735
data/132	100	sg	0.0032784029359009276	0.12465596408252541	0.018817644931637536	0.14878988308638996	0.12492054469861974	0.005639839807731424
data/132	100	sg0fd	0.003824184680649007	0.1270710246309441	0.018881395295846815	0.1375014919635589	0.12728461631664972	0.005173173199044553
data/132	150	fd	0.004458440544004294	0.26266083240026544	0.018939261697655065	0.17213167052521228	0.26287893017687913	0.006654814077877422
data/132	150	sg	0.0032795916780312215	0.12242029296536361	0.018827223460063654	0.1495181311913632	0.122669961543869	0.005627149004873372
data/132	150	sg0fd	0.0038404297669736723	0.1296898270767004	0.018858020269301425	0.1397471966818932	0.12990165840885076	0.005103894265073206
data/133	20	fd	0.0003911622443007992	0.08665718114455304	0.003029900714714819	0.07975859173040259	0.08665941129362821	7.881069026386346e-05
data/133	20	sg	0.0003685759516760055	0.08738980565023212	0.0030346788404210932	0.08048425737833431	0.08739211078550703	7.950140650828658e-05
data/133	20	sg0fd	0.0003896570869722578	0.08647149662624781	0.003024148465618937	0.0795978169698379	0.08647371117691649	7.829688525626133e-05
data/133	30	fd	0.0005030502469666711	0.10495060166860072	0.003212537170819407	0.08504903711306021	0.10495490775123496	0.00013902089695226854
data/133	30	sg	0.0004593819872453867	0.10341625549931585	0.003210825678555819	0.08878851564550931	0.10342036551774889	0.00013755929051014495
data/133	30	sg0fd	0.0004982407506994418	0.10324774536200783	0.003204118974349192	0.0853877734522547	0.1032519736853005	0.00013556231429563337
data/133	40	fd	0.0005752232692276868	0.13562279279751402	0.0032426454880432856	0.08888080285569948	0.13562769244619916	0.0001713529047755911
data/133	40	sg	0.0004980299163631374	0.13109422407219454	0.0032316577660070297	0.09099887807982926	0.13109997777165888	0.00016908017715715895
data/133	40	sg0fd	0.0005581413890749586	0.12785919263343454	0.003229480445786195	0.08684664326417328	0.1278640400811772	0.0001641642467113578
data/133	50	fd	0.0006687888101876376	0.20178101187323766	0.003325342496130063	0.09160448919624165	0.20178664941513907	0.0001873447045628376
data/133	50	sg	0.0005401235822234784	0.17202651643085562	0.0032905307877696363	0.10049767016742214	0.1720327434412992	0.00019468910406971113
data/133	50	sg0fd	0.0006226822291072417	0.16939034891079013	0.0032736039920457627	0.09224756230616732	0.16939627678902114	0.00018304725289559017
data/133	100	fd	0.0008576118742656882	0.25245141812835087	0.0034964433199342424	0.12362253325740026	0.25245887274025214	0.00022169897811130808
data/133	100	sg	0.0005777496940157407	0.22719096274962852	0.00340712811967813	0.10839052877722011	0.2271991185457369	0.0002069268357423107
data/133	100	sg0fd	0.0006897894395547011	0.2503334172044586	0.0033556055403954374	0.08776316336433576	0.2503414101004779	0.00018353933564670455
data/133	150	fd	0.0009348859002029024	0.27516993984188853	0.0035661465092295705	0.146085521719515	0.27517708272708213	0.0002013131801363114
data/133	150	sg	0.0005786421094459946	0.2301832500136808	0.003402092848524987	0.1101220564515148	0.23019330355169723	0.00020723126682488887
data/133	150	sg0fd	0.0006922293291870496	0.21283290617299447	0.0033529258850129957	0.08778601336015444	0.21283976389155607	0.0001932820431502124
data/134	20	fd	0.0011063919543512577	0.09305005084810661	0.011050472091701617	0.06386874120679406	0.09307131906125318	0.0007349815403636779
data/134	20	sg	0.0010395712210528952	0.09382528100321516	0.011078704239852142	0.06450212313874104	0.09384725885529978	0.0007373402506165448
data/134	20	sg0fd	0.0011018018149513953	0.09285178559054982	0.011028043946857259	0.06375030126903608	0.09287290389677219	0.0007288063441376761
data/134	30	fd	0.001429103381656382	0.11350838396560223	0.011811309795745639	0.060083070802129004	0.11354079325933736	0.0013347782510148981
data/134	30	sg	0.001304780897873242	0.11029512892952825	0.01184258221932451	0.06467076611777446	0.11033285674902854	0.0013742693377576084
data/134	30	sg0fd	0.0014158407141355539	0.1126538204548451	0.011782595091155874	0.06108607345765488	0.11268670152366411	0.0013107780423843919
data/134	40	fd	0.0015804627416733687	0.126970295733505	0.011713301460937815	0.032718628076293325	0.12699753434254532	0.0015732191789044952
data/134	40	sg	0.0013905865378088865	0.12249898125317121	0.011739732312762402	0.041011585776052795	0.12253427707011688	0.0016418103342070956
data/134	40	sg0fd	0.0015454843895701927	0.12340922439826882	0.011680151907932887	0.034488271855424524	0.12343692291168566	0.0015281642493554033
data/134	50	fd	0.0017174140139529295	0.16686545554647758	0.01165828082896486	0.039796633896568304	0.16690068781708572	0.00104322511561442
data/134	50	sg	0.0014419765353398282	0.1364758563510663	0.011668847404614909	0.0388066413527553	0.1365090050693487	0.0018169336293636191
data/134	50	sg0fd	0.0016349879956382301	0.13415230119485377	0.011591013848092092	0.034677196226437695	0.1341949844373425	0.0014248984636874122
data/134	100	fd	0.0019417899646712476	0.25146120105511904	0.012039496337248887	0.059886786274666294	0.2514985282136414	0.0007421389526175892
data/134	100	sg	0.0014650693369259015	0.17406910904460798	0.011804279852738263	0.04731070671695928	0.17412625860285763	0.0016663830748961965
data/134	100	sg0fd	0.0017122000878438042	0.2140728127951769	0.011600900305533473	0.04506020886208202	0.21411676650652636	0.0015131482102255925
data/134	150	fd	0.002090122138549204	0.26568310594531064	0.012153668772405448	0.08928205136220939	0.2657304219440878	0.0011787716397948572
data/134	150	sg	0.001466820614927734	0.1739635926727066	0.011806616075538255	0.04702094284503141	0.174012302221268	0.0018484015775478949
data/134	150	sg0fd	0.001721970195877138	0.20732033465041605	0.011600705885201151	0.04811783441462564	0.2073821008991712	0.0017233184628682274
data/135	20	fd	0.0019148286309693071	0.09044224945859469	0.015548438806605856	0.04788173091210526	0.09049492356340023	0.0015651974649700873
data/135	20	sg	0.0017959248123554502	0.0891301290561069	0.015572846411351218	0.048675802160308104	0.08918449546535996	0.001574376600023234
data/135	20	sg0fd	0.0019061120091756864	0.09000007636410391	0.015514155503890105	0.047811889802112574	0.09005228557332727	0.0015536736640088806
data/135	30	fd	0.002795972978847892	0.11882080730915659	0.017477551785864243	0.04446916784125532	0.11895699108736245	0.003030688642042426
data/135	30	sg	0.0025066409155739752	0.12080938762979113	0.017473187770207302	0.04781231924499181	0.12093414018644903	0.0032456067621681552
data/135	30	sg0fd	0.0027617523954642288	0.11864138797706716	0.01739036921497632	0.0449845522477683	0.11877436782371475	0.003034380244424986
data/135	40	fd	0.003051222572186246	0.1243994497776367	0.017937876474942938	0.029544499108252582	0.12453916603755898	0.0036704998875886725
data/135	40	sg	0.002673891459393466	0.12564707442853315	0.017903241889613734	0.03591284138314003	0.12581936375999195	0.004170377300449196
data/135	40	sg0fd	0.002993002958783793	0.1292323598429623	0.01780588163803044	0.03142198636562152	0.12931747764973917	0.0036941776810770753
data/135	50	fd	0.0031254287204442732	0.13423035263203228	0.0180736697903952	0.028881107879116175	0.13432083256869484	0.00416631362181548
data/135	50	sg	0.002710944296010039	0.12480916386486525	0.018010062221346757	0.03194927456610065	0.12490277212254632	0.0041345832926067624
data/135	50	sg0fd	0.003051247828201958	0.11954418865591096	0.01791049800476569	0.028279102180703005	0.1196262682680901	0.0038212015189203192
data/135	100	fd	0.003425606225651242	0.19491544047460985	0.018380996942974796	0.09397728192283557	0.19512510079286646	0.0028533412573901497
data/135	100	sg	0.0027339351720971185	0.1229468727522486	0.018124659236081336	0.04342925637747718	0.12302985372369558	0.004649404049380476
data/135	100	sg0fd	0.00309627766669216	0.13197744078156154	0.017955866342386665	0.03529811687455591	0.13211672710263186	0.004147172884448006
data/135	150	fd	0.003605042475065112	0.2294681120363443	0.01860358732576392	0.14511762075442128	0.2295404090568163	0.004327443688246107
data/135	150	sg	0.00273411608304668	0.1201144135596832	0.018112264537464083	0.043586581629609045	0.12019754679926747	0.004669711418672234
data/135	150	sg0fd	0.0031032661222046764	0.14698763597970907	0.01793597912222252	0.041978432208455915	0.14711832095400088	0.004053976668273509
data/136	20	fd	0.0019164951563252054	0.08817049430869427	0.014826882554146369	0.05386350702224596	0.08822073217855801	0.0012736340960471345
data/136	20	sg	0.0017850578297909582	0.08938355406675987	0.014852234012434686	0.05506302350406242	0.08943159167219795	0.0012618638610855143
data/136	20	sg0fd	0.00190592463594528	0.08791710152130128	0.014783062985410782	0.05381868123552255	0.08796683750007069	0.001267255844364682
data/136	30	fd	0.0031217807055141118	0.13216816168222278	0.017953330808719227	0.050404572985454685	0.13229206251820597	0.0029805016160042003
data/136	30	sg	0.0027543776000230336	0.13422575657195812	0.017939773329097644	0.05385992040045106	0.13436578044364153	0.002829523822135665
data/136	30	sg0fd	0.0030714248378714945	0.1322150490060877	0.01782507671817281	0.05076946843038555	0.1323351702609883	0.0028974801257687127
data/136	40	fd	0.0036261414259797704	0.14033451556633403	0.018942072269055792	0.0434272732479546	0.14049511124335257	0.004059205476171852
data/136	40	sg	0.0030866566485034555	0.14458965367634405	0.018874877084301543	0.047903029529043455	0.14478359427789078	0.004290847795224023
data/136	40	sg0fd	0.003529175401183468	0.14058775201821708	0.01870599188545174	0.044007358735990605	0.1407118263571092	0.003903249270225555
data/136	50	fd	0.003781371930778855	0.15432415609390124	0.019442853692987917	0.045684415405889855	0.15453433084143633	0.004342836143393795
data/136	50	sg	0.0031612353243587626	0.14995296623922605	0.019320844045507112	0.04843014506908745	0.1501040957192162	0.004641938692451771
data/136	50	sg0fd	0.003654615748727076	0.1799843947108565	0.019084741982865874	0.0448021034167137	0.18013085381881871	0.004193198230026723
data/136	100	fd	0.004451351620970004	0.2331333651901184	0.020219309374065	0.05972956547477068	0.23320160658659214	0.002855169733391646
data/136	100	sg	0.003200982763287396	0.16645307259837244	0.019782057371933507	0.04939685175723575	0.16665372874284612	0.0044665844352570466
data/136	100	sg0fd	0.0037348902848870066	0.1679139496172314	0.019427237667142667	0.04464697406491842	0.16802203364702037	0.003459506428614132
data/136	150	fd	0.0047565659884222285	0.23824276338841924	0.020518262324529035	0.10096984853531138	0.2385092869627827	0.0024886642054485573
data/136	150	sg	0.0032044778561075107	0.17058244102505032	0.019765122138208573	0.050227733271082535	0.1707838739776683	0.0045751900108934275
data/136	150	sg0fd	0.003744363341840809	0.19375803774976064	0.019448634569308072	0.046485993112686044	0.19389634169737116	0.003992920308587997
data/137	20	fd	0.0016258029224469617	0.08822817723002394	0.011384405832113927	0.08795086595767099	0.0882678551736566	0.0010253205548669826
data/137	20	sg	0.001522782872791111	0.08924654277914315	0.011406551610735794	0.0887522579282938	0.08928611970446305	0.0010293060614600402
data/137	20	sg0fd	0.0016181540734397318	0.0880879287623604	0.011355376058648042	0.08770827783172189	0.088125817349321	0.0010157099061284473
data/137	30	fd	0.0024410869051548923	0.121439357925941	0.013183121518967496	0.11242401963566245	0.12152003475665457	0.002333758031427632
data/137	30	sg	0.0021719039401317634	0.12010095359985434	0.013174287911132588	0.11587998073506381	0.12018629732918956	0.0023334850021333813
data/137	30	sg0fd	0.002406102494685383	0.12033263073837193	0.013104014312918692	0.11197044178192336	0.12041116625352533	0.00226369381373032
data/137	40	fd	0.0028048087078995586	0.15267404591941836	0.013652967728027824	0.11278874102227662	0.15278377598878695	0.003227990171270378
data/137	40	sg	0.002397385034060057	0.14252109654652861	0.013593519553613681	0.12028068640034911	0.14264539752787603	0.0033368426925927297
data/137	40	sg0fd	0.002733386442244794	0.14420879944089848	0.01352654759270817	0.11344620739882219	0.1443087589389575	0.003090902729476379
data/137	50	fd	0.0029325348547624857	0.15815276895020142	0.013831899529881127	0.10124868586851532	0.15827323007203825	0.0035195575457357096
data/137	50	sg	0.002451034811161261	0.14977019093873548	0.013727422765850528	0.1159640019636439	0.14989996481910098	0.0037024287439816404
data/137	50	sg0fd	0.002827151915388698	0.15751117303721418	0.013652911248673053	0.1066574300041898	0.1576279472385765	0.00338856253601733
data/137	100	fd	0.0035740281268772183	0.28391604345907506	0.01411578718195581	0.080762403510178	0.2842148472154892	0.002956406524820504
data/137	100	sg	0.0024942057925941468	0.18720493902570168	0.013834876717629353	0.10093070234019495	0.1873991298711018	0.004683027682225497
data/137	100	sg0fd	0.002903524447593462	0.16107214807033232	0.013801033601215075	0.08802280207255977	0.16122016346184082	0.00355208507500871
data/137	150	fd	0.004028727323571214	0.34327563577721865	0.01426652611591665	0.09411559689341874	0.3434429273173701	0.0025351588586662492
data/137	150	sg	0.002496578951391228	0.18537957978718106	0.013833586831403831	0.10147651896262178	0.18554402476531734	0.004922942443025097
data/137	150	sg0fd	0.002929212832327919	0.1780606449258708	0.013828555237738103	0.08823760829629779	0.17818757126321272	0.0037978329461945967
data/138	20	fd	0.0014792763057052028	0.10261876857876012	0.010548742143031312	0.06551163340309002	0.10265164748594995	0.0009255442100227064
data/138	20	sg	0.0013798646389665803	0.1026622455103503	0.010570963835673125	0.06645124319310115	0.1026963060952443	0.0009327928490624796
data/138	20	sg0fd	0.0014716501956894266	0.10231930525381544	0.010511724298480022	0.06536158359266692	0.10235186672881788	0.000917714452321035
data/138	30	fd	0.0022672264702508385	0.12628848349343788	0.012799983179441116	0.07165269955817417	0.12635484454636103	0.0020430816145398027
data/138	30	sg	0.0020194048992434243	0.1256457511025003	0.012801355708351019	0.07552148547728306	0.1257181962290863	0.002043253230970166
data/138	30	sg0fd	0.002236765531618618	0.12565512231392778	0.0127040813186198	0.07203005879363962	0.12571971004834562	0.0019847489664492077
data/138	40	fd	0.002579251921827856	0.13883417447151558	0.013466448187572259	0.05406373030310371	0.13892118111606302	0.0027707182472282684
data/138	40	sg	0.0022091208371544362	0.140157962150335	0.013420992541254437	0.0630398334531222	0.14026074676437156	0.0027641612258384345
data/138	40	sg0fd	0.0025075506789350097	0.13916904598744395	0.013281311113340227	0.056676136262209936	0.13925414860763827	0.0026167121788015116
data/138	50	fd	0.0028318437000411263	0.17505970815143643	0.013972448122608585	0.042635111620866	0.17515677844334201	0.003275662304798934
data/138	50	sg	0.002315899320067764	0.1723642023805644	0.013848553672554522	0.05572027049604209	0.17249604392587947	0.0032164287653363823
data/138	50	sg0fd	0.002686515423791676	0.1635906227832351	0.013651160326266194	0.04753387479728256	0.16367305314272113	0.003157065000361208
data/138	100	fd	0.0034597847315005767	0.25200267495930706	0.01497661961887517	0.06600973412056715	0.25209594366730376	0.0034841091974357405
data/138	100	sg	0.002398239192980502	0.23834531205167842	0.014453521553111925	0.05601747761094196	0.23851026287265237	0.003503275286881609
data/138	100	sg0fd	0.0028778992546726057	0.17026238753209427	0.014059602909373295	0.04242347794603458	0.1703142398131727	0.0027435443122793878
data/138	150	fd	0.003931659653410581	0.26215854667779936	0.015472564650374457	0.12675794423671582	0.26222995439370866	0.003458248458638396
data/138	150	sg	0.002403112736998279	0.22514543869847575	0.01447659147745499	0.05761857853039122	0.2253015506317086	0.0035532354349353313
data/138	150	sg0fd	0.0028992776455409523	0.17941365652677654	0.014060407197725824	0.04896288899127311	0.17950453379206643	0.002771030807954983
data/139	20	fd	0.0012251433222130346	0.09660010118402997	0.00931175408331085	0.07036377938191765	0.09662235449351114	0.000719166515491549
data/139	20	sg	0.0011489583607206463	0.09698190593105205	0.009322899816593145	0.07185078536037774	0.09700493370889542	0.0007193476476841233
data/139	20	sg0fd	0.0012196551036502792	0.09641104578529412	0.009294554291451646	0.07034211373367433	0.09643312266847434	0.000712275773930611
data/139	30	fd	0.0017210025129352582	0.110404737239684	0.010078037740156351	0.0600476381442161	0.11045365556890471	0.0015215867315334702
data/139	30	sg	0.0015553023332618991	0.11070900350465177	0.010074159569827674	0.06458367608613924	0.11076014548446309	0.0015643858314987602
data/139	30	sg0fd	0.0017027111869841252	0.10823387039309243	0.010037979969280998	0.060691741544818156	0.10828166904045555	0.0014948420155825133
data/139	40	fd	0.0018849902351326768	0.1290014468080155	0.010203236454181523	0.052769732749519904	0.12906353393666736	0.0020122740053310504
data/139	40	sg	0.001645672857807744	0.12695911410409305	0.010176054074388523	0.0562845593745501	0.12701476384807253	0.0019267078779598911
data/139	40	sg0fd	0.0018430227597665888	0.12544459384900183	0.010141986641115777	0.05192078884691384	0.12550434359231888	0.001912605790110601
data/139	50	fd	0.0020399307732367504	0.15851557237565256	0.010347154974100586	0.0649279205513115	0.15858356341986043	0.0020841125304687045
data/139	50	sg	0.0017017181330549265	0.15071245218436036	0.010275131799151148	0.06527124134950366	0.15078989787334135	0.002154080332138007
data/139	50	sg0fd	0.001946904126388144	0.14719833854527734	0.010226589478254942	0.06073530128049917	0.1472706087484933	0.0017928939238664148
data/139	100	fd	0.002533608019220603	0.2814037934077504	0.010741004275929734	0.09052483048695906	0.2815144662093198	0.0023396092554495915
data/139	100	sg	0.0017549318416695751	0.16526966905285373	0.010494732909372834	0.07668054693828481	0.16534402594212896	0.0021233721799024585
data/139	100	sg0fd	0.002076515558054589	0.18080880783463046	0.01042579947239011	0.06687377556312157	0.18089757271526602	0.0020481403929647904
data/139	150	fd	0.0028410464082124142	0.3653486313021628	0.01108412692722387	0.10761257860881365	0.3654129073219117	0.0018467091862749063
data/139	150	sg	0.0017579468915606023	0.16360450349348812	0.010499000317539402	0.07812902252566482	0.1636699050687632	0.0021312141716638934
data/139	150	sg0fd	0.0020920456665821214	0.1860672111992388	0.010446527148499408	0.07050494675221058	0.18616364008204284	0.0020357223304652197
data/14	20	fd	0.0017615762679382828	0.09582450906626389	0.012249473037030738	0.0619767611016696	0.09587124323916268	0.0012735955405370988
data/14	20	sg	0.0016432802353438787	0.0971102945558129	0.012264813321888973	0.06296078763571748	0.09715715698257657	0.0013042451165829832
data/14	20	sg0fd	0.0017524939080817582	0.09569036843624412	0.012209609584661985	0.06187889394965328	0.09573517620761499	0.0012600497272542922
data/14	30	fd	0.002637765022479643	0.12907322151403905	0.014320282503608993	0.07108058562758618	0.129179741893548	0.0026934520623827685
data/14	30	sg	0.002358518591144539	0.12847381681527498	0.014311941509242988	0.07366545489197765	0.12858606933043576	0.0027625850447372258
data/14	30	sg0fd	0.0026042298275219416	0.1285239993605093	0.014222439229865453	0.07094254098161015	0.12862762756967105	0.0026707586206092095
data/14	40	fd	0.0029474591458155362	0.15186304761066405	0.01515377324441885	0.06948294882578801	0.15199335433196176	0.0035829666171308286
data/14	40	sg	0.002541177370322837	0.14762670345321485	0.015114275485780893	0.07384765615136399	0.14775205600534952	0.003539536505361273
data/14	40	sg0fd	0.002876243409641503	0.1445519364292833	0.014967730526555487	0.0696019412907348	0.14466949580195268	0.0034351157545001207
data/14	50	fd	0.003177522440508482	0.1675606209923769	0.01562852672155663	0.0698417043076004	0.16773671033729892	0.0042907256108868875
data/14	50	sg	0.002620095321779615	0.17333709001283848	0.015521569404700696	0.0741184184876428	0.17350231030758614	0.0040473784114886426
data/14	50	sg0fd	0.003028388757936047	0.15816100447657663	0.015313195711358288	0.06869061107540304	0.15832232551908393	0.0038996486203789413
data/14	100	fd	0.0035105077181496603	0.23457322113809675	0.01638821638469559	0.10521107988724629	0.23469488182579126	0.005131433107963341
data/14	100	sg	0.0026990606316810383	0.1956247674843306	0.01596355019427087	0.08080094444316994	0.19580020304074622	0.004436921118662179
data/14	100	sg0fd	0.0031977164405201618	0.17820652102540194	0.01567836247533273	0.07522827022488218	0.17834875777557224	0.003596775304403394
data/14	150	fd	0.003900947760904099	0.2727494811976075	0.016598376719971695	0.13367329012217688	0.27292721713106394	0.005224212023823796
data/14	150	sg	0.0027021095760716984	0.19635701971701366	0.015960141476369247	0.0812994980776167	0.1965108670383822	0.004410996983996913
data/14	150	sg0fd	0.0032209670509011517	0.18111652602945388	0.015679832024080895	0.07550549105629062	0.18129759886406524	0.003795845213741433
data/140	20	fd	0.001900533388247478	0.09885909149314626	0.013368024372992346	0.0894881890632913	0.09890399629721539	0.0013397304624582261
data/140	20	sg	0.0017618005548392522	0.10032024341168608	0.013398819193444154	0.09091412840789595	0.10036759636030385	0.0013468972223571287
data/140	20	sg0fd	0.0018891523691332026	0.09869511888353807	0.013319087695861143	0.08925761316744081	0.09873953638807662	0.001324175477474376
data/140	30	fd	0.0032410231728163923	0.14168783254388073	0.01727459533725885	0.11533204778960321	0.14181846606321993	0.003844096779637768
data/140	30	sg	0.002843505544120225	0.14135807746504267	0.017277950595890747	0.11929567375288877	0.14151126690473687	0.003847840447025945
data/140	30	sg0fd	0.0031877529721503297	0.1406911381550327	0.017120125315678164	0.11484546371772389	0.1408151424186721	0.003709138577672717
data/140	40	fd	0.0037668400916601842	0.16427985850593796	0.01819594012709724	0.11372714476041659	0.16447813150846277	0.005832230533722134
data/140	40	sg	0.0031762304119736903	0.1528417715754971	0.018133753082715663	0.12323974657361148	0.15306395710226223	0.005753109382463439
data/140	40	sg0fd	0.003657337001420922	0.15268355843686982	0.017939836400860533	0.11516203743991832	0.15285786489887324	0.005474610401491635
data/140	50	fd	0.00401515000472822	0.16770902566309592	0.01864106402355445	0.09605445956857236	0.16795150203105108	0.006416500485562681
data/140	50	sg	0.003292761428679387	0.16121962335386603	0.01851436029078026	0.11378609359712033	0.16146806971380945	0.0067765544507256865
data/140	50	sg0fd	0.003845513865972843	0.1611725648030915	0.018313593619909363	0.10200720174090808	0.16138104212661264	0.006387203206171137
data/140	100	fd	0.004568322137310315	0.2361770020213667	0.0190804652421174	0.09855686784320589	0.23643617103686074	0.007173464304013699
data/140	100	sg	0.003337320508155495	0.17425076684199386	0.018645403530505325	0.1023038567273615	0.17453945924287748	0.0072900240679650945
data/140	100	sg0fd	0.00392952544827206	0.16869623071719775	0.01844809242503987	0.08862481100771144	0.16890586837143343	0.006330452922137754
data/140	150	fd	0.0047151939813044165	0.27064917189748494	0.019204065491872188	0.10219519349170732	0.27084253401058334	0.007249067340831186
data/140	150	sg	0.00333746858284672	0.1706390483877655	0.018644952967384318	0.1031672084717079	0.17092048468618498	0.007430865082736627
data/140	150	sg0fd	0.003937406073634639	0.18564504667441292	0.018439451738719446	0.0888939625834006	0.18585908600986445	0.006378067937017767
data/141	20	fd	0.00150269243765644	0.1025684291324338	0.012082606926344944	0.034049799385641094	0.10260629212508915	0.0013421276343267233
data/141	20	sg	0.0014080854693816793	0.10438406234793912	0.012108245771925815	0.03456890736902074	0.10442312895417917	0.0013125912158564053
data/141	20	sg0fd	0.001495979828919308	0.102502223364519	0.01204608932865164	0.034005580168929475	0.10253977113251476	0.0013271782869181898
data/141	30	fd	0.0019911651509692766	0.10899621185277136	0.013433382835213474	0.03198872854110753	0.1090645193506528	0.002254976652948143
data/141	30	sg	0.0018132689617057281	0.11272844244582994	0.013451916012580528	0.033704385269117336	0.11280219468095301	0.002428704167517289
data/141	30	sg0fd	0.0019727905125209166	0.10878492254156169	0.013378932863436187	0.03218684536922882	0.10885440816417838	0.0021935637944021217
data/141	40	fd	0.0021231084171100924	0.11452352107151942	0.01362807824566866	0.029781474480228658	0.1145954947061962	0.0030626221515439285
data/141	40	sg	0.0019019170455117189	0.12082229476292514	0.013627636843325141	0.03138783260813652	0.12089747450974722	0.002991450606074194
data/141	40	sg0fd	0.0020899966985594848	0.12105231886297625	0.01354941210529749	0.029660089378921582	0.12114677926536303	0.0028343945588039875
data/141	50	fd	0.002222935990959847	0.10811710259693963	0.013729835980770676	0.03745516977431597	0.10818452972759124	0.0031025141504704198
data/141	50	sg	0.0019458328538418273	0.1357566372077863	0.013720296555075217	0.034115042012792425	0.1358679755525643	0.003224637702518996
data/141	50	sg0fd	0.0021606792084206032	0.11159571850331426	0.01364594594061807	0.033355410853853046	0.1116595231121387	0.0030528822607225874
data/141	100	fd	0.0025435275695068972	0.2213639433822576	0.013750457099894885	0.09254301314679836	0.2214652069360422	0.0034336126739752137
data/141	100	sg	0.001988313473331906	0.1376568083854769	0.01368262378570397	0.05715082214914599	0.13776154597770673	0.0033274860168918926
data/141	100	sg0fd	0.002236607032634075	0.12343352626605222	0.013643432818542862	0.048308510554784106	0.12353629531353812	0.0030530787781483755
data/141	150	fd	0.0027044044438021327	0.28542143117254826	0.01383723160414862	0.09863951476073815	0.2855416348314361	0.0034316706460452277
data/141	150	sg	0.0019891811082975255	0.14448343515980733	0.013690321344427814	0.05787951304341055	0.14458502029317544	0.0033454771020586796
data/141	150	sg0fd	0.0022419846079734136	0.13866355293423593	0.013655180976913657	0.04989245401355227	0.13871797453420132	0.0031034663434945063
data/142	20	fd	0.001591251234017598	0.10263583844811372	0.011903910296025567	0.07539643432403947	0.10267092773534195	0.0008914945590268331
data/142	20	sg	0.0014776562782906045	0.10352892352130626	0.011928530873045958	0.07683157765922499	0.1035679506154159	0.000908243436172181
data/142	20	sg0fd	0.0015818372585156633	0.10243199049768381	0.011865469857557036	0.07526469039046858	0.10246671118531239	0.000883447070106813
data/142	30	fd	0.002774715883674184	0.1264749336050753	0.014674942892586763	0.07806863266102246	0.12656966817572668	0.0024613595304692794
data/142	30	sg	0.002434737349735407	0.12947481437992758	0.01465482188769337	0.08344074087481804	0.1295731452411154	0.0024683863956810586
data/142	30	sg0fd	0.0027275442654396704	0.12609902357578412	0.014570675439581165	0.07864027252647371	0.12619052064349257	0.002368147127450657
data/142	40	fd	0.0032794721990862903	0.14347763524419416	0.015374040215875696	0.0607622497102145	0.14360259658184513	0.003716805172187999
data/142	40	sg	0.0027659435069553448	0.13559141639012667	0.01529067975880551	0.07016129518515393	0.1357309311278079	0.003814657069308622
data/142	40	sg0fd	0.003182817070946077	0.1389744867798664	0.015209192761701927	0.06302565865102985	0.13910939013181978	0.0033746219614869113
data/142	50	fd	0.003540415107056054	0.1841913504860574	0.015528423974827076	0.06221699657136916	0.18434911482711575	0.004415325762587597
data/142	50	sg	0.0028726550134263278	0.14906917234360822	0.015400424192733889	0.06656867116224374	0.14924169636099038	0.004295226854825652
data/142	50	sg0fd	0.003356668662479463	0.1511230201669347	0.015322235251443408	0.05925283719815343	0.15127594555071894	0.0038926422575357054
data/142	100	fd	0.004239606562965705	0.27491832681633843	0.016148558869051137	0.05754403070894499	0.2751765047473449	0.004735792188865296
data/142	100	sg	0.0030025392562443593	0.16757634987093245	0.015780790135453773	0.08118845927131901	0.16776794779668433	0.005749056021572522
data/142	100	sg0fd	0.0036486413287718823	0.19080928185081206	0.015555288017909234	0.0712617740745428	0.1909370777788425	0.004936710108748014
data/142	150	fd	0.004637034564573091	0.2642346243904867	0.016215969799980225	0.05637129805782074	0.2643165397212899	0.0023248406962051837
data/142	150	sg	0.003004231340922186	0.1732569958205497	0.015776034824824633	0.08211408339222465	0.1734539451180257	0.005784028608822395
data/142	150	sg0fd	0.0036787305934406203	0.156451569665041	0.015608875548563706	0.07508877986011861	0.1565554385413912	0.004961319426929216
data/143	20	fd	0.0019141573980913395	0.1016901518704722	0.01490551179792741	0.0839579437776043	0.10173713141776897	0.0012846076181520678
data/143	20	sg	0.0017764055112066595	0.10331409696890084	0.014941429414384555	0.08554616660903518	0.10337068523291347	0.001286645582260349
data/143	20	sg0fd	0.0019027928078075543	0.10154723104173456	0.014856450625816845	0.08381037628577788	0.10159372153179015	0.0012687736095539537
data/143	30	fd	0.0032513892938944152	0.1249661716694148	0.0181056171566652	0.09012759199118238	0.12509359987948696	0.003485462361076828
data/143	30	sg	0.002865308329312137	0.12525104202759949	0.01810313374606466	0.0953407568804094	0.1253673795900206	0.0035236265653772066
data/143	30	sg0fd	0.003199957646543921	0.12302416290892977	0.017978944814177746	0.09056873052742129	0.12314116678488646	0.003415775089527143
data/143	40	fd	0.003844218579143826	0.13083307263822305	0.01877613900141201	0.07249823604689516	0.13097573087313968	0.004945877622971631
data/143	40	sg	0.0032220475913380675	0.1333836760075459	0.01871942988895159	0.08296016812302125	0.133617424854916	0.005404510979857652
data/143	40	sg0fd	0.003722011270855866	0.14487709422052428	0.018588756680659204	0.07521913537157113	0.14503426614215792	0.004815107488368646
data/143	50	fd	0.00407999028665268	0.16491648950880664	0.01899919817900451	0.062213001399297585	0.1650702819244891	0.005306858839025324
data/143	50	sg	0.003354514808652724	0.13330477014917688	0.018882270952102338	0.07359943620069104	0.13356829827740238	0.005228036595340161
data/143	50	sg0fd	0.003926272134484138	0.14059602254136375	0.01871462733169245	0.06449987454094128	0.1407812805873061	0.004721726074334344
data/143	100	fd	0.004540634436037443	0.2126994403576176	0.019260820413314166	0.06521805629670004	0.21284078719000143	0.005984972719558642
data/143	100	sg	0.0034483112332641093	0.16800301404338858	0.018965001461790126	0.07236962669438446	0.1682217784084414	0.006016048191028114
data/143	100	sg0fd	0.0040529531982378955	0.15811841779925775	0.018817246649989686	0.060495873332164204	0.1583106402476493	0.004901877480599808
data/143	150	fd	0.004719656851405788	0.2427935904444345	0.01932038359638391	0.08747532888606462	0.24311736592830763	0.005354884784423811
data/143	150	sg	0.0034479429509364752	0.1642323608356712	0.018989637368902888	0.07262805531247886	0.1644505639560614	0.005856045903822521
data/143	150	sg0fd	0.004075579563618658	0.16200041775485088	0.018868388598742073	0.060375553548527354	0.16224342969419295	0.005055038991803692
data/144	20	fd	0.0016314369782995922	0.09735025274299991	0.012874781581364791	0.03209462122578878	0.09739247129780035	0.0012127892705566432
data/144	20	sg	0.0015257170664166706	0.09816709609009251	0.012902540998538421	0.032687816235670665	0.09821211092984967	0.0012587903141939396
data/144	20	sg0fd	0.001623354714027677	0.09700421434557568	0.012830768065642253	0.03204281044609917	0.0970459320351745	0.0012123964141605272
data/144	30	fd	0.0025880119194054522	0.13538410844791612	0.015827388106774157	0.03226301809449738	0.13552256711328423	0.0027102461368078328
data/144	30	sg	0.002291592249472552	0.13529772997916611	0.015835904791976406	0.034367701199897634	0.13540688107913612	0.002729562144229459
data/144	30	sg0fd	0.0025500737051650036	0.13341201303044128	0.015709156375176624	0.03250890443622157	0.13347816524628495	0.002846779864155028
data/144	40	fd	0.0029071459387437822	0.15827243990386536	0.016517412460424947	0.02451693402811705	0.15832863599188823	0.0026204919931879967
data/144	40	sg	0.002495311635619879	0.13967473704030356	0.016481152395537976	0.02857508570378357	0.13975034980986	0.003342141174441953
data/144	40	sg0fd	0.0028359266980756324	0.13689513819655758	0.016345379269916183	0.02549557953036481	0.13702731727586123	0.0022978451752948587
data/144	50	fd	0.0030568581651881847	0.16710493424355372	0.0167591353028864	0.029216148791981124	0.1671622282172491	0.0034945578355485706
data/144	50	sg	0.0025640220803456308	0.15306085208526946	0.016682047974045773	0.03028995909954326	0.1531798151490597	0.002877720855743571
data/144	50	sg0fd	0.0029463197578949887	0.16204644226677506	0.016540702708164302	0.02735014354629044	0.1622144870370523	0.0027775263235611707
data/144	100	fd	0.0035024014515504746	0.22107628732417997	0.017028416814641595	0.038278896681692265	0.22122279966430464	0.0019132931351409233
data/144	100	sg	0.0026252551258378774	0.17866157655384432	0.01682177611495299	0.03751509066393503	0.17892863457679942	0.0037675027330778075
data/144	100	sg0fd	0.003046867705467389	0.1835866682227797	0.01664841335412819	0.03060574032125197	0.18379161505805777	0.003116084223371492
data/144	150	fd	0.0035897581808648645	0.21068097167109093	0.01710188019693887	0.046807660114541516	0.21069037784403408	0.0020743334671055637
data/144	150	sg	0.0026235214609780255	0.1811936276411244	0.01682282565337486	0.037695758590192106	0.18158056420877847	0.0038553715045584634
data/144	150	sg0fd	0.003045473195563945	0.18001330656865838	0.01664389980493953	0.03092436361082684	0.18017694472514856	0.003318787805029806
data/145	20	fd	0.0018655447429376708	0.09886333991132666	0.013121870556224682	0.03313792486382129	0.09891576776779361	0.0015420189850236913
data/145	20	sg	0.0017272623987275534	0.10052989007128879	0.013141217963833099	0.03468658213904845	0.10058512106765306	0.001539302071739906
data/145	20	sg0fd	0.001853948474810114	0.09867962996351348	0.013072147290283845	0.03325915580040426	0.09873237629726526	0.0015172283290981596
data/145	30	fd	0.0033953561418821267	0.1307480443671432	0.017658696744277474	0.011629364534868644	0.13083058316388763	0.004362224531323217
data/145	30	sg	0.0029598653726102975	0.10336322635638653	0.01761175490552554	0.01269022460715276	0.1034657331505084	0.0036836954673215745
data/145	30	sg0fd	0.0033336320152755642	0.12440271025314187	0.017452653965603537	0.011597209875983998	0.12449566477585178	0.0038857363637906047
data/145	40	fd	0.004269537148132289	0.17106617688613457	0.019668274770356996	0.032421722674136406	0.17113934935752356	0.002697658960971754
data/145	40	sg	0.0035058378069941607	0.16470171308572426	0.019540629459604063	0.02811430730073132	0.1648042299112753	0.0038067860575643096
data/145	40	sg0fd	0.004112993899380787	0.16777319495443982	0.01927487773540576	0.02862193359362535	0.16790864140984127	0.00213125188212361
data/145	50	fd	0.004652617193280067	0.169346154007324	0.020344556972531538	0.05956394247189983	0.16950490633912862	0.005478611530034214
data/145	50	sg	0.0036999030774942944	0.18284090192486926	0.02011177689985852	0.04871372686748319	0.18339123333133314	0.0037636916510774875
data/145	50	sg0fd	0.004409408845635349	0.16408548318734703	0.01980551540217497	0.04949197556106418	0.1641971203481163	0.004478177822371187
data/145	100	fd	0.0053903751047179385	0.22182221443533823	0.020950186847306766	0.09659113933535952	0.22214092039721728	0.008469468859565829
data/145	100	sg	0.0038213586480235614	0.17863284415672415	0.020478464469459525	0.07446495979385097	0.1788859620412853	0.006524743204362711
data/145	100	sg0fd	0.004638641209002201	0.17957019810856284	0.020063680265484378	0.07553599337272238	0.1797483371147013	0.006175747626590778
data/145	150	fd	0.005481122382222669	0.26229462833070494	0.02099346252619674	0.09836330734089173	0.2625706325301591	0.009735035665663659
data/145	150	sg	0.0038230880140522998	0.17474677918308734	0.020487125599664282	0.07386653887330981	0.1749927831691152	0.006376116482990134
data/145	150	sg0fd	0.00463842523233075	0.16712601932461063	0.020081695714590668	0.07545468650462718	0.16746405243129753	0.005555592612497845
data/146	20	fd	0.0014860788833758174	0.09200619247534501	0.009505873134150059	0.07883986710262399	0.0920366584199951	0.0010075247984036488
data/146	20	sg	0.0013874423698067117	0.09349620763476202	0.00951986478744199	0.08084371766190804	0.09352780822093265	0.0010146640448545283
data/146	20	sg0fd	0.0014789371435025922	0.09194810490294456	0.009483199608773831	0.07883601724334077	0.09197829067128244	0.0009974280746809056
data/146	30	fd	0.0020836701963610465	0.11597589762491844	0.010977637296264029	0.07247417273926801	0.11604240009686646	0.0022272044952847455
data/146	30	sg	0.0018747272259888245	0.12658337043491524	0.010977581553686593	0.07665809654238177	0.12665141584661382	0.0022516712089579094
data/146	30	sg0fd	0.002060194296948292	0.11700990065783592	0.010918041725219372	0.07286370590364663	0.1170690730115003	0.002176482258265893
data/146	40	fd	0.0022283322761444567	0.1223721883096688	0.011176020481598742	0.0572079760874146	0.12245186662169869	0.002740244129002626
data/146	40	sg	0.0019680090811908593	0.13112682571074633	0.011154466697379187	0.06629885596234522	0.13121821951459484	0.002753322573074298
data/146	40	sg0fd	0.002190588544244333	0.12232079630223171	0.011106312307028712	0.060035569087860036	0.12238992264133378	0.0026538814419056617
data/146	50	fd	0.0023030385356054015	0.15949018623617311	0.011181487837089336	0.045903727987906304	0.1595724815307154	0.0029316701222518605
data/146	50	sg	0.0019890859234995345	0.1389239927942894	0.011130930295440232	0.05658893298211094	0.13902166784530606	0.0030759242411759124
data/146	50	sg0fd	0.002234860059650896	0.1733416386392036	0.011096083064819361	0.04835420997633434	0.1734314382275477	0.0028525168350650985
data/146	100	fd	0.0028552098405543614	0.23847497144484647	0.011677284771848859	0.097955803021685	0.23853276096369083	0.002636797241721357
data/146	100	sg	0.0020613574300151964	0.19975212372061696	0.011229166029533808	0.06869975976478473	0.19985650340797373	0.002995899404716948
data/146	100	sg0fd	0.0023881879367654126	0.1926838994499602	0.011104873942971811	0.052342567462817374	0.19276330283686183	0.002615661486234848
data/146	150	fd	0.0030615885845963224	0.29738390164011974	0.011842056795263477	0.12567723493899893	0.29753138751821084	0.0031522315560196168
data/146	150	sg	0.002068503378203773	0.20759050887366146	0.01124783893849452	0.07236828850838825	0.20768861491543864	0.003032728254827172
data/146	150	sg0fd	0.0024161838500242356	0.19892836591887694	0.011112999559803619	0.06429730161881672	0.19901171478172414	0.002713823555397974
data/147	20	fd	0.0018286188574852136	0.0931439170336623	0.011440951969839776	0.07380097245705329	0.09319629683689006	0.0013812855346944024
data/147	20	sg	0.0017129307453738122	0.09347583419619726	0.011455363884175417	0.07449388786891362	0.09353002957873821	0.0013922390591077421
data/147	20	sg0fd	0.0018200541573407084	0.09288622448526596	0.011408942958428526	0.07359028976483505	0.0929381603702385	0.0013699468445454509
data/147	30	fd	0.002646606041560238	0.12002620500314279	0.013250447866131639	0.0995855592162099	0.12012941387806576	0.0027517332408550934
data/147	30	sg	0.002381135345549015	0.1196872233824865	0.013239405068057257	0.10097206057946329	0.11979518488966344	0.0027886456803132434
data/147	30	sg0fd	0.00261600266275655	0.11924666643734949	0.013177880062345462	0.09886889937477635	0.11934820932941123	0.002696277726456987
data/147	40	fd	0.0028281558860133458	0.11654347883567534	0.01364109265351197	0.11226568865477216	0.11665852038462568	0.00346711536412036
data/147	40	sg	0.0025049840691531303	0.11527601975875909	0.013609826607030286	0.11270174536931965	0.11540616981865173	0.00342924602462577
data/147	40	sg0fd	0.002783432964477246	0.115848317056028	0.013534952098590049	0.11060612653113899	0.11595959846926956	0.0033409762678340772
data/147	50	fd	0.002883594234322182	0.11620009334412967	0.013741920796617003	0.11760630066944333	0.11632412982501925	0.0037307608113398205
data/147	50	sg	0.0025334290906564028	0.11363688057145563	0.013696776902357807	0.11713418988071664	0.1137786783177663	0.0036848560715958267
data/147	50	sg0fd	0.002823030280729344	0.11611335094820519	0.01361479941636847	0.11502105727920592	0.11623155347296633	0.003560265313236617
data/147	100	fd	0.0030395503049898418	0.15133688118012886	0.0139208756795978	0.12137372625946959	0.1514751392288846	0.003990554247947873
data/147	100	sg	0.0025621528184822462	0.13247091571548514	0.01376251940578108	0.11903583411813043	0.13260974611919357	0.003930912359201762
data/147	100	sg0fd	0.0028749360406045456	0.12176443387615637	0.013654742765230245	0.116441245846752	0.12188360689279823	0.0036587301531628993
data/147	150	fd	0.003141227991226497	0.19720471110081056	0.013994940053236211	0.13577743004744502	0.19738775439840045	0.004163316805611219
data/147	150	sg	0.0025624026917946538	0.1329787669782478	0.013763993939606475	0.11902359546581756	0.1331175306412499	0.003909966091705833
data/147	150	sg0fd	0.0028806213489382024	0.11971019529652126	0.01364294415219055	0.11615903859251483	0.11982893869773607	0.003665552711050528
data/148	20	fd	0.0015410163959902236	0.10243490913338318	0.010693691276692563	0.06471532838926491	0.1024666648867528	0.0009593368589579889
data/148	20	sg	0.0014345495621697491	0.10316134182178147	0.010710183510696289	0.06675075579533897	0.10319429239720337	0.0009607174540300753
data/148	20	sg0fd	0.0015324450425400714	0.10218930002269841	0.010660059672212546	0.06478058108377593	0.10222071366578878	0.0009474246048487083
data/148	30	fd	0.0025635276960814784	0.11049292461860144	0.013507685521211742	0.04541028852365711	0.11058553260251851	0.002623612789846172
data/148	30	sg	0.002260480974994072	0.12702349218815723	0.013480730079188758	0.04985366019735227	0.1271257250090594	0.0026020437879648727
data/148	30	sg0fd	0.002523119427279995	0.10636586415890736	0.013386673311102364	0.04601591384342728	0.10645792604060907	0.0025161669393388196
data/148	40	fd	0.002998906914663204	0.14332119000280485	0.014514924945006958	0.03381095733438555	0.1433897107962403	0.002835286089482092
data/148	40	sg	0.002534138302741409	0.14825730654129116	0.014433136077451371	0.039136417196129925	0.14836168208216083	0.0033469271101583715
data/148	40	sg0fd	0.0029119353715618902	0.15457291927327776	0.01430284812008829	0.03372321756853068	0.15470680948648208	0.0027080350215291068
data/148	50	fd	0.003190212773067486	0.17770684073533916	0.014873215159371542	0.037963322548147264	0.1778897585381189	0.0034824528502937595
data/148	50	sg	0.00261739813605096	0.15291658714226178	0.014730431003026068	0.03862481864527478	0.1530027127283461	0.0035093495722128805
data/148	50	sg0fd	0.0030505255827226125	0.152842260721417	0.01457614903626469	0.03441267710340197	0.15293498269989408	0.0036122398987301855
data/148	100	fd	0.0038209628114543176	0.24870939898394057	0.015476411028934114	0.09847265939431832	0.24895009097447113	0.005702735297899308
data/148	100	sg	0.002704724873399796	0.19043208303807047	0.014980826001776661	0.05624831674124124	0.19053160902519017	0.003720408073453742
data/148	100	sg0fd	0.0032125062046077374	0.19519514315602565	0.01473518121541343	0.052098529724441546	0.1952980030781517	0.0035399654827866626
data/148	150	fd	0.004236405055430496	0.2740633098138483	0.015901719724978385	0.10410999310221286	0.2741632518686928	0.003369983262301383
data/148	150	sg	0.0027105107000955087	0.19608294290233566	0.014964392987737052	0.056229984651294175	0.19622095515395988	0.0037040594960404414
data/148	150	sg0fd	0.003245090921768434	0.20082904300909754	0.014679980560860097	0.05438563262127685	0.20099810165130594	0.0035522786367159073
data/149	20	fd	0.0018916043527462262	0.09681091590136844	0.014643348303304755	0.014952906499984335	0.09686754724251824	0.0013324082007644756
data/149	20	sg	0.0017645024281948024	0.09830461177812053	0.01466800757684858	0.016036561485700603	0.09836712530456848	0.00136702042700938
data/149	20	sg0fd	0.0018816334310746954	0.09601758499382346	0.014594531182312777	0.015087025799116607	0.09607383898029646	0.0013001853065181268
data/149	30	fd	0.0028670796071170075	0.09163460381692523	0.01793430717211815	0.015368223594061002	0.09167494087519844	0.0012619850647958182
data/149	30	sg	0.002559053252842942	0.10359521865374659	0.017929134509118937	0.014288905404088871	0.10370873430221851	0.0024632772796097557
data/149	30	sg0fd	0.0028284712126536867	0.0923784977627942	0.017811437220895655	0.014815984523517605	0.09242756474783478	0.0015216233437825085
data/149	40	fd	0.0031965177017977604	0.09443532446603527	0.018777291530422367	0.021480723492035163	0.09450481167940311	0.0035979843277565244
data/149	40	sg	0.002787383668918156	0.11885903339842961	0.01873238466710826	0.02139412709862978	0.11891213724371669	0.003015078071780302
data/149	40	sg0fd	0.003130244717030867	0.10636068678352442	0.018579641082998196	0.021050832382023384	0.10645843364545994	0.0036559459879978175
data/149	50	fd	0.0033010955228081223	0.11485486250482865	0.01929878402375304	0.02930241580965874	0.1149389010228666	0.0032193592438249014
data/149	50	sg	0.002837016873495026	0.09108083890778794	0.019206646613710274	0.023258384788159215	0.0911436073143205	0.0030099486135914495
data/149	50	sg0fd	0.0032125389471267117	0.10224400526831283	0.018986994637711786	0.02364448040970187	0.10231850097810845	0.0031948661796491777
data/149	100	fd	0.00398539628526396	0.2095754232399192	0.01951980980890871	0.0708017918406562	0.2098767939398282	0.003433322895240613
data/149	100	sg	0.0028885435910935508	0.1340054787131436	0.01949949351316914	0.045187069967533744	0.1340249770544549	0.0019591496955637822
data/149	100	sg0fd	0.003317989842804981	0.1486523703940183	0.019277108036462404	0.04360016043510228	0.1486836547138615	0.0021037676452322967
data/149	150	fd	0.004220036931630025	0.21641184003711658	0.019471325438884482	0.07910067391716136	0.21648858744090763	0.003544242612075284
data/149	150	sg	0.0028925023254976973	0.14254775298397496	0.019506908850837317	0.04621656462523158	0.14258681136413406	0.001649791660311308
data/149	150	sg0fd	0.0033519903096578397	0.14558757179295045	0.019284530440798524	0.0466415028590079	0.14566272567203192	0.002492999598341764
data/15	20	fd	0.001660197408717624	0.09495889438113636	0.012806206574264917	0.022349497106717867	0.09499848155464988	0.0014451525478162413
data/15	20	sg	0.0015453510399114118	0.09653307539674141	0.012831477446148765	0.023642225939774275	0.09657846288785446	0.0013957234788620856
data/15	20	sg0fd	0.001650919155340757	0.09466954513841266	0.01276436705647968	0.022490791157487977	0.09471225930347404	0.001416445070630633
data/15	30	fd	0.002633301726234736	0.12505198165136083	0.015847602768044526	0.012373188499291081	0.12515416577921612	0.0019327163998269625
data/15	30	sg	0.002337615388125873	0.12703692574235548	0.015845594048768157	0.010948063730733423	0.12724754372474187	0.002338768806932414
data/15	30	sg0fd	0.0025953348132590915	0.12974237225276902	0.015734336288122056	0.011294509740914454	0.1299233820017275	0.002009619059947455
data/15	40	fd	0.002940745932151564	0.1328318891416848	0.016580242952673116	0.027650018013027508	0.13298625517982046	0.0023936379158338516
data/15	40	sg	0.002548433814698991	0.1252229359722473	0.016561508214092725	0.02372933520574026	0.12533500089118088	0.0029184817597909065
data/15	40	sg0fd	0.0028778550443231913	0.14300831496222005	0.016423805130862328	0.025402386376479298	0.14307659055698796	0.0023194847247694677
data/15	50	fd	0.0030172792767903865	0.14999649382910718	0.01660975821785964	0.03316687247386004	0.150079738926439	0.0022514403377739338
data/15	50	sg	0.0025929399732743494	0.12751435171662992	0.016607404281515206	0.02945632226941889	0.12765047768728738	0.0023215375895438003
data/15	50	sg0fd	0.002940966415827531	0.13521184105372536	0.016485370536725462	0.030645958612094987	0.13529338170756494	0.002065878374265315
data/15	100	fd	0.0032352733487067084	0.1969713591954158	0.01626340004426581	0.06626577014070646	0.1970852597314628	0.0030427622248468704
data/15	100	sg	0.002637946174012386	0.17406378085872543	0.016291337883637118	0.039951950873324045	0.17416625219609225	0.0024390321688788977
data/15	100	sg0fd	0.0030074556358951534	0.1638752230463911	0.016278292884541152	0.040228217349148825	0.1639071180218845	0.0023191411654545644
data/15	150	fd	0.003472314901838118	0.28638725093224154	0.01637145915510229	0.10196974450388385	0.2865037814307967	0.0030946839186800643
data/15	150	sg	0.00264406216032065	0.17116868565202076	0.016287001896944507	0.04087861130048209	0.1712960642654915	0.002601154130446668
data/15	150	sg0fd	0.0030285823988999857	0.1490444184308349	0.016275559820913985	0.04306784698868447	0.14909448761831398	0.0027938734530337534
data/150	20	fd	0.001700588694475673	0.07839196730491116	0.013809173974669362	0.003641709580319104	0.07844753834319229	0.0008859615249922958
data/150	20	sg	0.001587286819727059	0.0918577089756283	0.0138334117777335	0.003624959331486725	0.09190589469833958	0.0009474942198229232
data/150	20	sg0fd	0.0016916963386667204	0.07547002819958877	0.013769920662386297	0.003576006024826081	0.07550704129117275	0.0006982708117850974
data/150	30	fd	0.002520466542513475	0.12467902967627564	0.016027908345925636	0.016025289320099858	0.12475841529529211	0.0021345180486717283
data/150	30	sg	0.002263977038066786	0.10530146409442864	0.016038692871135053	0.015149635822923134	0.10538235634130882	0.0015866745690055987
data/150	30	sg0fd	0.0024895638806068723	0.1328386615938093	0.01594567195630273	0.01544798344197824	0.13294917042722385	0.002178051276681515
data/150	40	fd	0.0027531013401596634	0.12833375963745342	0.016307212282818305	0.02567448800009016	0.12839925921859885	0.0024808933240595766
data/150	40	sg	0.00241774274094225	0.12682246655595442	0.016291370425029806	0.02425644297889514	0.1268915681572414	0.002429103284089367
data/150	40	sg0fd	0.0027036100973715045	0.1280252231546981	0.01620753509369427	0.024471078520751532	0.1280915860918942	0.002447355430449427
data/150	50	fd	0.0028344836594874057	0.1551093031780207	0.016371404750970632	0.03125858134728656	0.15516855780350391	0.002120932680422112
data/150	50	sg	0.002449953887577596	0.13819967567492114	0.016346687305174253	0.028709821891640078	0.1382240039087998	0.002831906055470012
data/150	50	sg0fd	0.002760825328254615	0.13900057872556854	0.016262085043948517	0.02848169719234004	0.13904149030744103	0.0023875891307278785
data/150	100	fd	0.003070624910206157	0.24898142601055356	0.016621570473476142	0.08753111273066588	0.24913796964151058	0.00323598894490822
data/150	100	sg	0.002475194011328792	0.17320846050604027	0.01642986247607057	0.04235513960529409	0.17334717353972862	0.0024166343608856646
data/150	100	sg0fd	0.0028181556653216417	0.1897045432904818	0.016275779144669142	0.039645357576906	0.18990155755837979	0.001955315740371478
data/150	150	fd	0.003250608747370566	0.29220685413610986	0.01665763437052984	0.11000219101320156	0.29240644722258435	0.00347222585701883
data/150	150	sg	0.0024784956129249463	0.19059253907557666	0.01644721028656923	0.04398664769410058	0.19080984869279233	0.002584325674268592
data/150	150	sg0fd	0.002839992295975115	0.20724819553762625	0.01627616404109114	0.042883950544549874	0.2073350379913482	0.0020491982664263566
data/151	20	fd	0.001570508498763327	0.09721819683254945	0.011661002914119381	0.040871607667899254	0.0972606723996553	0.0012981610032877988
data/151	20	sg	0.0014648379484345233	0.09850382224939294	0.011677343975404587	0.04163642320683884	0.09854786726491767	0.0013101057085169914
data/151	20	sg0fd	0.0015624880433951578	0.09708382092218776	0.01163168246688381	0.04082506731606245	0.0971259252158035	0.0012829034243480332
data/151	30	fd	0.0023492101515496374	0.12616115103051423	0.013709753498807906	0.03868980071283463	0.12626403713768547	0.002628925303421275
data/151	30	sg	0.0020988064037671837	0.1258107191546843	0.013693419176430004	0.04148552993415375	0.1258863260995436	0.0024862162257309594
data/151	30	sg0fd	0.002319293672765804	0.12265675964964493	0.01362339365584911	0.039111848401112675	0.12275450549571884	0.0024910077449642695
data/151	40	fd	0.002569251189134385	0.13782715981749227	0.014182717626344404	0.024871372915170963	0.13791224565951718	0.0030788517814914025
data/151	40	sg	0.0022432030174432214	0.13151523053116582	0.014134302720432	0.03120278803695436	0.13167310591458714	0.0035143602043140078
data/151	40	sg0fd	0.002519443647947362	0.13691938098566347	0.014052516918336607	0.026988978140558978	0.1370136984355529	0.003409757954334895
data/151	50	fd	0.0026610562034065383	0.15908014529142117	0.014386563404681408	0.018243406305398082	0.1592020205812037	0.0022777456097997067
data/151	50	sg	0.0022765426365780007	0.14335498351448495	0.014298986613255918	0.0248886703761474	0.14346732840944904	0.0032855801798344748
data/151	50	sg0fd	0.0025814115281925214	0.15160375833197454	0.014201260570080771	0.01986966937775151	0.15168404319368867	0.002891099491684109
data/151	100	fd	0.0029295411017497496	0.24405085495741727	0.014857648449430166	0.054785130161625145	0.24415835642596762	0.0012878517527428303
data/151	100	sg	0.0022937678793099672	0.1545651176974057	0.014556090734085075	0.029123793662533766	0.15471312173273427	0.0030353529163809102
data/151	100	sg0fd	0.0026398375224165518	0.15395969053786174	0.014369868665130157	0.027184038563277148	0.15401352435690924	0.002402405835991713
data/151	150	fd	0.0030937226772296328	0.26236798774391423	0.01500447316264512	0.07461460798261123	0.2624945156056067	0.003462106656446839
data/151	150	sg	0.002296491173239433	0.15860081970054268	0.014553872966023514	0.030798201570558945	0.15874113827271927	0.003165674560603128
data/151	150	sg0fd	0.0026518380560242426	0.157506513882989	0.014367265175140647	0.03176709152039002	0.15757068384856562	0.0025479797867203518
data/152	20	fd	0.0019588065952764085	0.08819435008631853	0.01559689262277711	0.08390347076499265	0.08824482112204785	0.001465056000351714
data/152	20	sg	0.0018382575985156902	0.08942914621894828	0.015620937039286449	0.08492679158229895	0.0894813774304496	0.0014706044711333055
data/152	20	sg0fd	0.0019501775415351045	0.08809685512388342	0.015567835292117558	0.08373249535533782	0.08814692411345615	0.001452397206928747
data/152	30	fd	0.002686206907963474	0.11088092670358156	0.017044860280721948	0.0935419466187895	0.11097828601068538	0.0029286973731885804
data/152	30	sg	0.002433130434810816	0.11145634325769592	0.017048795462778658	0.09681984844556332	0.11157281883492155	0.002958167361783227
data/152	30	sg0fd	0.002657542286100895	0.11036169197165753	0.016991614698666738	0.09352631450037084	0.11045690556486736	0.0028843196783211
data/152	40	fd	0.002871188722956952	0.10607999446404671	0.016979964711016603	0.0851282227307003	0.10621447467914029	0.0036006163375698792
data/152	40	sg	0.0025572571130991614	0.10562591457547456	0.01696763533062974	0.09272484762660034	0.10576887722888008	0.0038262102732284156
data/152	40	sg0fd	0.0028270190066035784	0.10560579933511738	0.016956204177769364	0.08707154867290337	0.10573557394902475	0.0035611760112941406
data/152	50	fd	0.0030046332943310184	0.11380231324303654	0.016728955534519797	0.06264439913509709	0.11395809854966447	0.004094425546097592
data/152	50	sg	0.0025942091406761774	0.1099604308097951	0.0166947597046391	0.08225068742787396	0.11010898913271118	0.004147021975139663
data/152	50	sg0fd	0.0028974762984386136	0.10942276165288203	0.01675345508033448	0.07263271362966583	0.10955516468836424	0.003705919274850709
data/152	100	fd	0.0034013785806557726	0.2071213908491508	0.017059002217712387	0.11997275773203113	0.20729875473111012	0.0041340736987385725
data/152	100	sg	0.0026489168726673376	0.1303756924847177	0.0165407139616401	0.0796951714155181	0.13051426130453309	0.004065104946158962
data/152	100	sg0fd	0.003021989715765027	0.12174517839582341	0.016598302001288617	0.06397796328983896	0.1219025733970396	0.003969805133236993
data/152	150	fd	0.003591282979756799	0.24591357672966746	0.017274037332345334	0.1181254303919679	0.24605262919583	0.0047510620126810215
data/152	150	sg	0.002649948724212583	0.13068081047017896	0.016542093857716288	0.0818284950684484	0.13082464511045536	0.004127591089669866
data/152	150	sg0fd	0.003025347567213646	0.132431919129784	0.01659061963950312	0.06608806877249396	0.13259278059693977	0.003955534427075973
data/153	20	fd	0.00188818072244578	0.09375178649399443	0.013470303651062807	0.04164039018590121	0.09380763438884143	0.0017121077760166995
data/153	20	sg	0.0017644675404974758	0.09464463250646496	0.013490323589671921	0.04272231214666471	0.09469883558311172	0.0017669447205650138
data/153	20	sg0fd	0.0018787963185416443	0.09356331656362529	0.013430108451745665	0.041649462581452815	0.09361864185365276	0.001701550386592835
data/153	30	fd	0.0027631776367256547	0.1315445896108718	0.01619788037963121	0.031983023331801544	0.13167197214033605	0.0030985598448709543
data/153	30	sg	0.0024759488022689452	0.12407153718438327	0.01619351726953795	0.03496406990825923	0.12421574594641996	0.003329376958164516
data/153	30	sg0fd	0.002728964498692796	0.1281974270745907	0.016087972257797623	0.032496052885315874	0.1283018691416805	0.0031364747644723277
data/153	40	fd	0.0030044481260495005	0.1516367590775957	0.016778785162689998	0.028637804810999232	0.1517338235726645	0.004001234666931586
data/153	40	sg	0.0026278083398205906	0.1294097409374667	0.016757692846755868	0.029261341482425575	0.1295490619303114	0.0038962916927977862
data/153	40	sg0fd	0.0029451259433823937	0.14801883995524107	0.016640627660156906	0.027030097912381028	0.14816582136112907	0.0038427213424202245
data/153	50	fd	0.003135808014318387	0.13567476031468934	0.016781266637610905	0.04604223909858061	0.1357731026140992	0.004156894729398652
data/153	50	sg	0.0026728735578804737	0.15560543493305054	0.016767270053350762	0.0421350008568658	0.15573437699725007	0.004140295048798697
data/153	50	sg0fd	0.0030291574994458833	0.1602548163105899	0.016675923312694213	0.04074814496549861	0.16035154147296948	0.003944592328261503
data/153	100	fd	0.003616780781048102	0.22679532741952166	0.01662322197249532	0.10886742262421875	0.22695815963586802	0.0041730768404064245
data/153	100	sg	0.00275789967935916	0.18430844007301445	0.016503781060168234	0.05561156143228832	0.18451012779431586	0.004391238858813107
data/153	100	sg0fd	0.003179293132771273	0.17918590145831342	0.016480594469054886	0.04976710664305237	0.17934267715944785	0.0038036753452706613
data/153	150	fd	0.0036939065363687145	0.25864906570914203	0.016783832176794806	0.1203540423305726	0.2589283798819536	0.004986701657714096
data/153	150	sg	0.002759294347795086	0.1837332878957979	0.016508866898005833	0.05787253471649111	0.1839408149285155	0.004428175706373927
data/153	150	sg0fd	0.003182213677762161	0.17021509752703895	0.016480110704248967	0.04971133889195448	0.1703752503335882	0.003877010795044029
data/154	20	fd	0.0017355459225813104	0.10156310303727728	0.012226761819695127	0.07340363952327021	0.10160246070992922	0.001216899389233056
data/154	20	sg	0.0016150975395740818	0.10303146050101285	0.012247083597825779	0.07529210723629617	0.10307234225338323	0.001210596306529172
data/154	20	sg0fd	0.001725912473045281	0.10142831265802242	0.01219127179781906	0.07339087183466053	0.10146726641223884	0.0011994836688201153
data/154	30	fd	0.002877014438333953	0.12600916489750927	0.014853603142466351	0.06016146463367006	0.1261264046488721	0.003382050065591831
data/154	30	sg	0.0025406689299376	0.1297541724029478	0.01481813579380976	0.06579491090040349	0.12985475632539603	0.0034118704647607702
data/154	30	sg0fd	0.002833129848122057	0.12415931322773836	0.014734326298076614	0.06103306908140097	0.12425632083521874	0.0033759484338703977
data/154	40	fd	0.0033563387374836305	0.15288289188701337	0.015798225961130456	0.04374848968379541	0.15300583901415432	0.004873011445796917
data/154	40	sg	0.0028220446866545953	0.1587356463130984	0.01569980381585964	0.05286594067192598	0.1588703701632112	0.004704793847729267
data/154	40	sg0fd	0.0032606260218646134	0.14916227912075078	0.015602070336703964	0.04618511504493795	0.14932379389254474	0.0044400170483764765
data/154	50	fd	0.003545072451643273	0.16096761968728582	0.0160178524799098	0.03126996864716003	0.1610339195802016	0.004892185618326394
data/154	50	sg	0.0029237080858584134	0.16245085281785815	0.01588625138155273	0.04396210395797978	0.1626876281239817	0.005284961243533239
data/154	50	sg0fd	0.0033976095682195957	0.15669063681498963	0.015793079042131522	0.036254688174006226	0.1567817306239205	0.003786140868117892
data/154	100	fd	0.004171649472827378	0.22558804340110042	0.015820216478326533	0.08569805352135261	0.22568098907102654	0.005104073161074021
data/154	100	sg	0.003000930685440524	0.18425432584480667	0.01560487771511823	0.05517017386729526	0.18446517325421866	0.004874478706540807
data/154	100	sg0fd	0.00351141534951834	0.16543577882747262	0.015642746688499645	0.03648541255112927	0.1656206509396014	0.005021652106536263
data/154	150	fd	0.00435068078064041	0.24813586972767543	0.016096030530808478	0.1102493507414231	0.2481852176684495	0.005207019756500272
data/154	150	sg	0.003002553307619572	0.1938063597876368	0.015591966373516154	0.054783811681787115	0.19410666840843255	0.0050170283172989456
data/154	150	sg0fd	0.0035172010737685284	0.17912895258517286	0.01563952535215628	0.03603741678664588	0.17927798811229537	0.0049446451195777515
data/155	20	fd	0.0015289408656877284	0.09699533674877554	0.014343027686985478	0.03737510682146929	0.09703456374356467	0.0012131749472808133
data/155	20	sg	0.0014300797421199535	0.0981460743144156	0.014373209543464459	0.038134123283057694	0.0981854840035283	0.0011830798018310513
data/155	20	sg0fd	0.0015214980633335268	0.0968896689810396	0.014306340520500001	0.03735161068378159	0.09692854060197656	0.0011946915996620443
data/155	30	fd	0.0021685990803282096	0.11430420106859451	0.016244351922078744	0.03408652326238759	0.1143838332224201	0.002050310213688288
data/155	30	sg	0.001960283911499393	0.11813664332941404	0.016263516129465812	0.03634107283399142	0.11823420102005044	0.0023395041745452264
data/155	30	sg0fd	0.0021451802054837108	0.11616215827969173	0.016168233430349496	0.034364385472255496	0.11624053092206177	0.002109993839560263
data/155	40	fd	0.0023403780229604544	0.11264604101374383	0.01659314113812495	0.030650439779293784	0.11270382785682626	0.002247525089893992
data/155	40	sg	0.0020723049658177275	0.10577865563881102	0.016594890253996554	0.03349173290910698	0.10582447528451427	0.00216066425412396
data/155	40	sg0fd	0.0022989876915399466	0.10685716940014908	0.01649494882575334	0.031019760015839296	0.10693404240381724	0.002155494632251249
data/155	50	fd	0.0024457748491144857	0.11665296676879328	0.0167320440380126	0.036218243795003546	0.11671327469863091	0.001949238475317954
data/155	50	sg	0.002119212533217325	0.11363115528629592	0.0167041602289772	0.03635170330943352	0.1137078360935301	0.0023821946499435324
data/155	50	sg0fd	0.0023764066576352667	0.12075515245529009	0.01660454361173109	0.03486957267607731	0.12082939405058102	0.002193213695220975
data/155	100	fd	0.002721102764747129	0.1897895880476675	0.01706322748742667	0.07813086952198131	0.18986054124774446	0.002865398468147059
data/155	100	sg	0.0021485375411377248	0.1398602672705225	0.016870707844946257	0.046065496011441345	0.14001282816532098	0.0025693258808490932
data/155	100	sg0fd	0.0024316498021855117	0.13341726241254204	0.016694049959258574	0.041598039438077716	0.1335053231692751	0.0024169907620998974
data/155	150	fd	0.002868658103009259	0.24395584122988573	0.017118721948104803	0.10121976929061055	0.24404707769934963	0.002753235484887304
data/155	150	sg	0.0021507765772069707	0.14122540672773498	0.016878255209961408	0.046447441139781664	0.14137441327546013	0.002586532459136851
data/155	150	sg0fd	0.0024392186058398058	0.15180490494972143	0.016693859055424934	0.04442432924613855	0.1519385437654181	0.002630097841528833
data/156	20	fd	0.001769105562248555	0.09733285817202049	0.014414084225278482	0.00956763167836719	0.09741658962966952	0.0010872174355736125
data/156	20	sg	0.001653436582223949	0.09301708854674978	0.01444633114615635	0.009674553353149408	0.09308923153713095	0.0007328857139391969
data/156	20	sg0fd	0.0017602800478436057	0.09941395403733021	0.01436263045997092	0.009544794734753049	0.09949666922534744	0.0010275482460612101
data/156	30	fd	0.0027530414484254876	0.12983123270063981	0.018327497374465165	0.009323246450652379	0.1299411953166731	0.0015059209927285307
data/156	30	sg	0.0024478218361709573	0.09999182608085132	0.018356915424803416	0.009475595631815888	0.10002231702444003	0.0010950081879731275
data/156	30	sg0fd	0.0027144711922412537	0.12693465827344494	0.01818308983365804	0.00905982857379357	0.12695156041141062	0.0017259571459974667
data/156	40	fd	0.003109011616455052	0.11491831972171775	0.01891746174573317	0.0228558110508856	0.11494471862332559	0.0008476188888743093
data/156	40	sg	0.0026808582718601324	0.15259156412495237	0.018913798758656092	0.019776265417195422	0.1526683466921398	0.0014388289091456818
data/156	40	sg0fd	0.0030409593912359327	0.13307778866381997	0.018713210862066464	0.02037237424546531	0.13314497744649637	0.0015816128604322329
data/156	50	fd	0.0032152215190807223	0.1343945177189724	0.019194404593513088	0.038471823063085026	0.13451754698800134	0.0028456792614460244
data/156	50	sg	0.0027403026130233253	0.12111744708521929	0.019153795826190045	0.030211348697035185	0.12112470361276712	0.0003466369200131382
data/156	50	sg0fd	0.0031244698598804506	0.1272340553237543	0.018912032797211337	0.03211541698428781	0.1273425838303817	0.0027770367162481173
data/156	100	fd	0.0035638174056084886	0.22024255139937574	0.019873986957207115	0.07612051221308948	0.22032777183998403	0.0037133836459647745
data/156	100	sg	0.002754675330738714	0.12796062724721255	0.01967291133536167	0.05107194748163866	0.12798365553690638	0.00140448186449997
data/156	100	sg0fd	0.0031868151312663975	0.16227277385572772	0.019209803809467397	0.0492215221065991	0.16238367469503717	0.0027283772894469245
data/156	150	fd	0.003742171202508099	0.25885281522785	0.019853002959648584	0.08956631815524257	0.25907509064457757	0.0046132583966256606
data/156	150	sg	0.0027588929505566475	0.12574042447630945	0.019688011784729936	0.05179736865102331	0.12576456112600704	0.0012531038350284236
data/156	150	sg0fd	0.0031930471091558975	0.14812873437714769	0.019243222867522718	0.047028501311567224	0.14816891454525896	0.0024019928319687933
data/157	20	fd	0.001807119626491932	0.09752600727851901	0.016804124497681403	0.08617212345918111	0.09757772603208444	0.0013920100763463582
data/157	20	sg	0.0016920950624583846	0.09908355481647242	0.01684807733687951	0.08747550149988761	0.09913706399548994	0.0014009247692794255
data/157	20	sg0fd	0.0017986654283788013	0.09741622062800387	0.016765202039515658	0.08604544206368533	0.0974675306417296	0.0013798639597150035
data/157	30	fd	0.0025021515291744826	0.10459423895959456	0.018410502096383626	0.08755861876744316	0.10467401108183812	0.002883828913562767
data/157	30	sg	0.002268743399316353	0.10824282132214495	0.01844390992321285	0.09194666966187255	0.10834050322815858	0.002897402973057266
data/157	30	sg0fd	0.0024761435802934982	0.10513169070474107	0.018347911464906393	0.08798158894195184	0.10521135831040732	0.002812839941908541
data/157	40	fd	0.002812290735421702	0.12355472978806557	0.018297826808256153	0.08338835641851282	0.12365195440434593	0.0036535021890432696
data/157	40	sg	0.0024388405535777477	0.11829684892516226	0.018325904137574116	0.08820920186258296	0.11842614412438093	0.0037625089988383817
data/157	40	sg0fd	0.0027407707126692223	0.12094086291929852	0.018266879388768174	0.08323630469534038	0.12106138554585923	0.003562717617053312
data/157	50	fd	0.0029940195055895877	0.13101735047126686	0.017986663399997275	0.08609868151938874	0.13113721137051873	0.004138894269726569
data/157	50	sg	0.0025329854244490572	0.12867649369858064	0.01800690410419902	0.09203372086960689	0.12881861214758775	0.003969947148223272
data/157	50	sg0fd	0.0028835199184632523	0.13639250151359728	0.01800410320599557	0.08574774259719616	0.1364999136507132	0.0038526347133312983
data/157	100	fd	0.003680500027282128	0.2132910961302528	0.01845345117012304	0.10035224895164045	0.21345339329755633	0.003992037524356744
data/157	100	sg	0.002587773015605775	0.14810993152848936	0.01774690676677078	0.10121515080736614	0.14825113982880445	0.004480802091048215
data/157	100	sg0fd	0.002978849189950426	0.1353173581157461	0.01770941167693852	0.08515398463463915	0.13542600689413803	0.003978301495331137
data/157	150	fd	0.003902747038914958	0.24795803339323608	0.018861785824637538	0.09148085650924966	0.24810442739856875	0.0030412149101759008
data/157	150	sg	0.0025901051535727926	0.15509673143708858	0.017774691360215693	0.1022347804800476	0.15526326040955205	0.0045045742122315005
data/157	150	sg0fd	0.00299626367834626	0.14231628687437084	0.017712783888720073	0.08295188111326832	0.14242597749319166	0.003864112737776912
data/158	20	fd	0.0017890144900353493	0.09754732192164217	0.014575913277477027	0.022505201504907948	0.0975987017234247	0.001166503568203237
data/158	20	sg	0.0016594825415582179	0.09872190894469712	0.014608505302352075	0.023272265556179807	0.09876520368180389	0.0011427672798209514
data/158	20	sg0fd	0.0017780027093291502	0.09744512535166303	0.014522190647286335	0.022534056217508588	0.09749619570758841	0.0011626543077572387
data/158	30	fd	0.00302386369315156	0.1179194922155695	0.018987367035084933	0.013963210320538636	0.11796573157529867	0.00255433711096153
data/158	30	sg	0.0026803097510145484	0.12436214281085556	0.019016674867480134	0.01490713175062004	0.12444364279074187	0.0024064979941671623
data/158	30	sg0fd	0.002978346909601878	0.12416347300350214	0.01881094692869844	0.013672196565884958	0.12422754709489967	0.002508681062288346
data/158	40	fd	0.00348960366384962	0.1564222657880323	0.01985659912172627	0.03512185345635329	0.1566390988666032	0.0035607089002035386
data/158	40	sg	0.0029729078029360123	0.16068291485174307	0.01986034214481529	0.029593156045591228	0.16090803586897345	0.0031618856059755862
data/158	40	sg0fd	0.0033909778926105756	0.16641798599207744	0.019608957560643153	0.030473370025157372	0.16659609223439448	0.003211010585927391
data/158	50	fd	0.0037580672525722794	0.16280075382059295	0.020139308944064523	0.06629488081753378	0.16296531114926985	0.004846639814320571
data/158	50	sg	0.0030902046640883174	0.1645003165593552	0.020051308062679525	0.052902685204219715	0.16471862582682845	0.003808984557651266
data/158	50	sg0fd	0.0035921233016746575	0.16031009902235005	0.019750000383292995	0.05439967044292797	0.16045158556650402	0.004218122152241329
data/158	100	fd	0.004481746129909166	0.25420737145112005	0.021579655098567012	0.10544009283396291	0.25438444537767857	0.004406775027771544
data/158	100	sg	0.003164778600315753	0.20222233398901088	0.020715480777928973	0.0899410080551144	0.20246476878720635	0.0050561952490633015
data/158	100	sg0fd	0.003757277733279893	0.172103404092695	0.01993939710952683	0.08087081990686482	0.17227616023798592	0.005245652267770189
data/158	150	fd	0.0048853962051362805	0.32467454576023713	0.02204376040594061	0.10698895417955727	0.3250272834126706	0.004637572717015778
data/158	150	sg	0.003164247914108164	0.2058779333608463	0.020729832460757228	0.09149798829864494	0.20609109712643825	0.005262636217352133
data/158	150	sg0fd	0.0037878104829447328	0.1567627344491015	0.01990843061217469	0.08332767617997089	0.15692951910746156	0.004964550266301033
data/159	20	fd	0.0018080605424307277	0.09736397675746965	0.014008537977482131	0.06669739369055938	0.09741251748854347	0.001341758674466185
data/159	20	sg	0.0016847154254387995	0.09879211329785037	0.014041471424427104	0.06805689057939264	0.09883760183349698	0.0013494244408115417
data/159	20	sg0fd	0.0017982394314026962	0.09718553103193552	0.013955013956964156	0.06661017345658955	0.09723361037564834	0.001326337004186054
data/159	30	fd	0.002814731772660446	0.11470526035192855	0.01790425192512587	0.07461994062169158	0.1148283962331511	0.003459349411687575
data/159	30	sg	0.002502271489182859	0.11717195837011929	0.01792109198400797	0.07746049970012797	0.11727573407195992	0.003527211678625038
data/159	30	sg0fd	0.0027734326217777427	0.11466775011657293	0.017780391510430246	0.07445201466513626	0.11478773868730421	0.003361958183951192
data/159	40	fd	0.0033061516972007	0.13110928557872578	0.01870367688516385	0.07315392497861047	0.13123801720620967	0.004758234109170916
data/159	40	sg	0.002813914719157442	0.13189853275026683	0.01869510242213916	0.07943097356833553	0.1320388829134297	0.004836345823042514
data/159	40	sg0fd	0.003209560875684791	0.12674279235169914	0.018520059880848858	0.07405735062982345	0.1268640786460627	0.004548495881054657
data/159	50	fd	0.003579683217131307	0.1536435846395782	0.01878936539820182	0.06493166036818072	0.15379298153605522	0.004979385324003241
data/159	50	sg	0.0029387378877417606	0.14503514601593367	0.018757445939071533	0.07516010407631561	0.14519020106354977	0.00527001836176362
data/159	50	sg0fd	0.0034204222095882398	0.14365495166694417	0.018606571454586357	0.06762926013408473	0.1438084368753524	0.004999561655468536
data/159	100	fd	0.003832679443905127	0.2027963347078867	0.018802633773844057	0.06144979301720295	0.20296031808660686	0.005510896446757542
data/159	100	sg	0.0029918855000923656	0.1475018238461796	0.01862891415361815	0.07030627024303601	0.14766597697298742	0.005529114131726964
data/159	100	sg0fd	0.0035346402060239474	0.14846438141913987	0.018561117830170337	0.06250225584952768	0.1486435913751677	0.005524756413742965
data/159	150	fd	0.004303153848766206	0.2994711043555368	0.019134401294635683	0.13015993073025398	0.2996633867510101	0.004914113142676133
data/159	150	sg	0.0029947822472302763	0.15413849501782242	0.01862340319883721	0.0713702635548758	0.15430142396363764	0.005467639237189756
data/159	150	sg0fd	0.003559144909885302	0.17677827668326904	0.018592060557037847	0.06713505207709579	0.17696171535528699	0.005353333046252185
data/16	20	fd	0.001856394264294852	0.09794035419185083	0.013896256134246197	0.07372604992709121	0.09799225282253157	0.0015116103875294725
data/16	20	sg	0.0017285241094740218	0.09974741685374475	0.013926068998577287	0.07491416043659768	0.09980101965593635	0.0015235995515061232
data/16	20	sg0fd	0.001846338026885158	0.09782528901718662	0.013855621311863481	0.07357601496138402	0.09787669140759098	0.0014964619751349742
data/16	30	fd	0.002929135926136867	0.12962630282356874	0.01656687690854514	0.08507454535066226	0.12973698267511552	0.003684000527656508
data/16	30	sg	0.0026026507623521135	0.13031468354702375	0.01657212626304465	0.08858477329146011	0.13043891658038137	0.0037049737956712943
data/16	30	sg0fd	0.0028889331200058566	0.1267895094587264	0.016457455838292424	0.08507055536275002	0.12689821709020266	0.003582306527446358
data/16	40	fd	0.003215086592556173	0.1341118389079845	0.017027815597733656	0.07605214815874445	0.1342711385406307	0.0047366327533394145
data/16	40	sg	0.0027946815742124456	0.13211481676456688	0.01701597415893257	0.08391237599213322	0.1322729536386219	0.005001525312817548
data/16	40	sg0fd	0.00315230903433534	0.1366269169184623	0.016890530399280637	0.07801267585278432	0.13677803967794636	0.004648440945563185
data/16	50	fd	0.0032895738269266644	0.14177958410279473	0.017018549350834595	0.057350018436302455	0.14193715176241148	0.004797377744827261
data/16	50	sg	0.002827781399650854	0.1314372894369556	0.01697857878522273	0.07389414567120305	0.13161338947713191	0.005235487648442389
data/16	50	sg0fd	0.003206481868831221	0.13240378419594262	0.016870992779972255	0.06553730460821584	0.13254373850069284	0.0042797951332977854
data/16	100	fd	0.003640746599241632	0.2742618686795914	0.017474821926809173	0.068413775486659	0.2744483096610404	0.004415658632587466
data/16	100	sg	0.0028586209807118504	0.15394581661332132	0.017079776796002838	0.06269938010469167	0.15409800180480904	0.004799661531405729
data/16	100	sg0fd	0.003303837819570237	0.1626040033722173	0.016905231981165423	0.051216154607549504	0.16275500702018258	0.005108520137765412
data/16	150	fd	0.003818486233200401	0.271479344118121	0.017663675319524393	0.10465944459960567	0.2716037846371747	0.003968975345569648
data/16	150	sg	0.0028605264173814588	0.14948418241567157	0.01708243342789957	0.06264944845868069	0.14962781948710674	0.004964849982827035
data/16	150	sg0fd	0.0033267988390259084	0.16802510897474393	0.016912022072629575	0.05720663679828499	0.16819859341314203	0.0050833410923092695
data/160	20	fd	0.0020361943778875527	0.09795829704692223	0.014700109349717662	0.07673044132917424	0.09801387409245342	0.0017158139063786389
data/160	20	sg	0.0018985681886526118	0.09902421293116243	0.014729040619167251	0.0783349284705465	0.09908987548862046	0.0017193232198455654
data/160	20	sg0fd	0.002025340750873445	0.09780690646699162	0.014656370094412242	0.0766710682234888	0.0978619633871253	0.001695754750970015
data/160	30	fd	0.0032558277056394047	0.12077936182733175	0.01798634520062265	0.055695037845370755	0.12094191615841976	0.004670179366283436
data/160	30	sg	0.0028824518332614384	0.12351289617902106	0.017973076632544327	0.06315627723251585	0.12368278391332489	0.004592264098459999
data/160	30	sg0fd	0.003205402664129444	0.12049418891490928	0.017843580167943855	0.05746139199467536	0.12065086092062015	0.00450816503322493
data/160	40	fd	0.003934748900709601	0.1540135437337085	0.019206439705653916	0.04640282741040131	0.154106344621701	0.005586437316754757
data/160	40	sg	0.0032806854295393062	0.14208393280690465	0.01911935196044795	0.04576767993895519	0.1422784167623213	0.005886153424495928
data/160	40	sg0fd	0.003792624544991463	0.13859819806667098	0.018930578068698117	0.04211676219984118	0.1386958509047908	0.005541327188747968
data/160	50	fd	0.004355977251140194	0.176230076664122	0.01949123454969035	0.07078154572744957	0.17639788751707972	0.005625249665431648
data/160	50	sg	0.0034665830468401655	0.14765924617337972	0.0193439942216434	0.06429961547922466	0.1478200588251289	0.006911199747994852
data/160	50	sg0fd	0.004107966537359848	0.17826675520163057	0.019158748221949913	0.06326031614002954	0.1784966523710284	0.0054373483340836954
data/160	100	fd	0.005358018850155343	0.2163524424360923	0.019331289484771707	0.09764752773157226	0.2164136899030256	0.0071507670954924565
data/160	100	sg	0.003624122550274256	0.22657351732950667	0.01904899355191185	0.08874175361955992	0.2272265621393918	0.0086959201555096
data/160	100	sg0fd	0.004392161215992479	0.1863210067487708	0.01906024291580663	0.07191423764946969	0.1864335710381012	0.004968897817010199
data/160	150	fd	0.0056357798075218814	0.2385853105766045	0.019661991294167642	0.1011291175189418	0.23911961414611435	0.009489195959495416
data/160	150	sg	0.003628059815676373	0.1955811042461994	0.019036661501510205	0.09032791909682045	0.19612365089393213	0.007949854643547749
data/160	150	sg0fd	0.004421762213465049	0.16513253720272755	0.019070854311685145	0.07055336678950688	0.16525613387647925	0.005693729282370665
data/161	20	fd	0.001733294671392414	0.09818379739581795	0.01442113164464877	0.07244162576859749	0.09822698857118639	0.0013904677339848033
data/161	20	sg	0.001620017895771436	0.09901934206677925	0.014446526309882742	0.0740677194631739	0.0990682537063117	0.0014058602563952196
data/161	20	sg0fd	0.0017247965760297927	0.09807594516846813	0.01439098018372555	0.07244293821773116	0.0981187438942489	0.0013777690470255304
data/161	30	fd	0.002646270350616192	0.1201819956415231	0.016471652389652397	0.053949927656092175	0.12028536232019701	0.0033641768019814044
data/161	30	sg	0.0023532425087496723	0.12011231922806229	0.016465978604896465	0.05987688161750605	0.12022364026596405	0.0033540625456816736
data/161	30	sg0fd	0.0026089893285937502	0.11915520114974704	0.016376763749247156	0.05510376287851524	0.1192577950935832	0.003268744548414715
data/161	40	fd	0.0030191565012343455	0.14803927323260957	0.016985363915581034	0.029799061741844605	0.1481969107747839	0.003964853138716706
data/161	40	sg	0.0025818242887110385	0.13736532577357563	0.01693287580896967	0.03877829411915903	0.13749835051304324	0.004124017646150525
data/161	40	sg0fd	0.0029431845051136407	0.1415527097339052	0.016832669431229845	0.03273779735316128	0.1417088921959636	0.003971930579493284
data/161	50	fd	0.00314168864938407	0.16612652934987815	0.017114628371637672	0.029262490943451784	0.16627450741534483	0.004298147499560213
data/161	50	sg	0.0026365421857782213	0.1549675951768208	0.017014927513975292	0.03311633782884241	0.1551707277461996	0.0042028566108212725
data/161	50	sg0fd	0.0030399051796494176	0.14590183446382737	0.01692140478229467	0.027802496141696012	0.1460646767482236	0.004042019740052509
data/161	100	fd	0.0033153960918189222	0.24276486827197724	0.01737848789520436	0.06383328808896288	0.24284298547769256	0.0040321546404132194
data/161	100	sg	0.002634632453968838	0.1641215988986811	0.017197537150254634	0.04364978126113475	0.16424656557944511	0.004207652898877328
data/161	100	sg0fd	0.0030508771078157117	0.1714784374462956	0.01708102671614114	0.03678896450656283	0.17162498355090133	0.004035278463869911
data/161	150	fd	0.0035682034499632163	0.2840864440452669	0.017356350452608756	0.08445439710417124	0.2843502505715617	0.0035237536528436794
data/161	150	sg	0.0026363267155930336	0.16168899745733595	0.017204814339654987	0.0458824165573388	0.16191920923621625	0.004343084998942502
data/161	150	sg0fd	0.0030542297951362657	0.17829910680744243	0.01710032596387781	0.04012100422696423	0.17840231487375235	0.003491257303618981
data/162	20	fd	0.0015696143433170332	0.09639428047311221	0.012194931907812356	0.08376408142361436	0.09643148325881798	0.0010283819832847003
data/162	20	sg	0.0014699420274661991	0.09726149978264488	0.012220310320087422	0.08522287011575966	0.09730010152863121	0.001032860445953329
data/162	20	sg0fd	0.0015623033213333257	0.09626621056808697	0.01216404725578674	0.08365084476372678	0.09630309740153227	0.0010189363533758496
data/162	30	fd	0.0022128651493768794	0.11858749557097578	0.013992940626645984	0.09659645657406349	0.11866391756423256	0.002088291862683819
data/162	30	sg	0.0019949671076942136	0.11738976014739265	0.014005547115626574	0.09901802792807315	0.11747231744146816	0.0020934327585913864
data/162	30	sg0fd	0.002188767217787659	0.11770807039458059	0.013914714661872309	0.09614502418740926	0.1177828755616408	0.0020505299581370885
data/162	40	fd	0.002375690671160326	0.13282006951697634	0.014529421167868588	0.1057062117227047	0.1329129226275191	0.0022742907315361554
data/162	40	sg	0.0020946676049161932	0.13607242185637766	0.014525323136370128	0.10757734256498808	0.13617401697202353	0.0022469645416796887
data/162	40	sg0fd	0.0023350776926016445	0.12775255624648924	0.014403079657162938	0.10446259609503286	0.1278345463999318	0.0021967097597175673
data/162	50	fd	0.002443471225470078	0.13085115095085237	0.014838996498162723	0.10926401820240343	0.13094251255105174	0.0025489210823612767
data/162	50	sg	0.0021232339563208445	0.14488717851440724	0.014803838181347138	0.11161302294935585	0.14499566480935017	0.0024886857388620653
data/162	50	sg0fd	0.002382006102258483	0.12592928474045212	0.014642312262966334	0.10768544264236175	0.1260275679658467	0.0023668215446647064
data/162	100	fd	0.003034632841587853	0.22459080600869305	0.015350912121056767	0.10926138784990518	0.2247517184178408	0.0030569401730340755
data/162	100	sg	0.0021474222519591944	0.151079012732468	0.01513259556609927	0.1180027307666865	0.15120407801430125	0.002859650644304039
data/162	100	sg0fd	0.0024332091987244353	0.1456706586795149	0.014862784132808013	0.10848353265918204	0.14576495419235708	0.002506242438567821
data/162	150	fd	0.0031907900129669996	0.271133177944888	0.01538994439189014	0.10544258199710323	0.27125256643712725	0.0031587955516246564
data/162	150	sg	0.0021496671351911648	0.15623745415813955	0.015145591040717391	0.11882025100407961	0.15636055522894687	0.00288061219962266
data/162	150	sg0fd	0.002442681084062163	0.14900429486087935	0.014871240001893164	0.11029865353347747	0.1490914843805335	0.002522683239593626
data/163	20	fd	0.001770692690890635	0.09623407591241695	0.01496515384809646	0.07511505086278644	0.09628056835290563	0.0012347035426535338
data/163	20	sg	0.00165395918096752	0.0971442224608024	0.014997518822865855	0.07608423528216648	0.09718694241912364	0.0012483149570220167
data/163	20	sg0fd	0.0017617672933239155	0.09605179337090486	0.014925289451335106	0.07494643286723475	0.09609788296112146	0.0012238480507040582
data/163	30	fd	0.0026652866668073205	0.11804443224800892	0.01720235192981477	0.08601274897650774	0.1181402854363679	0.0026964440703552872
data/163	30	sg	0.0023833933477647277	0.12005925046426269	0.017221389687400925	0.08999865194197762	0.12016160157749188	0.0028249176747574788
data/163	30	sg0fd	0.0026309018214651135	0.11775852398422378	0.017114161496604455	0.08634219671315001	0.11785206954047941	0.0026309029261917015
data/163	40	fd	0.002960834007907594	0.13039892405207965	0.017486675450748702	0.0639497618078805	0.13052929094342963	0.003649196411999198
data/163	40	sg	0.0025696169905308256	0.12574698012691818	0.01748425586200115	0.07476591229659882	0.12587020955049374	0.0036908571847512604
data/163	40	sg0fd	0.0028952160887009775	0.1268528204997896	0.01737616486485815	0.06769084162676399	0.12697423630800342	0.0035227344551876363
data/163	50	fd	0.003106006633964222	0.14390053254062585	0.017375162627504465	0.04127512996619624	0.14404187725952247	0.0031482846543053333
data/163	50	sg	0.0026311375326486877	0.13568496562028579	0.01734588493908528	0.058147809042177194	0.13582793971779863	0.003954392218799062
data/163	50	sg0fd	0.002999557269709419	0.14234575138182043	0.017276382413905216	0.04693984242700723	0.14248351985964036	0.003170321067422326
data/163	100	fd	0.0034475664957767855	0.2241746290974575	0.01732088472145675	0.05874475960795525	0.2243133541149809	0.003634215958261057
data/163	100	sg	0.0026762451692515276	0.14577478863079	0.017136912985010806	0.054685183827082706	0.1459335601267907	0.0036764973246161082
data/163	100	sg0fd	0.0030979501086984456	0.15433311741561967	0.017165443215200957	0.04479016355792841	0.1544846799253288	0.003076796807795325
data/163	150	fd	0.003624090708887071	0.2621548074221468	0.01734869510612514	0.09011254231273878	0.26231086917799395	0.0038673996128954715
data/163	150	sg	0.0026781992730012267	0.1480479003119445	0.01714806608474851	0.05448139857197071	0.14821847550761652	0.003730446891876166
data/163	150	sg0fd	0.0031108838798922112	0.1598279774281216	0.0171682552297695	0.04700428544358558	0.15999811790131344	0.00312734567970275
data/164	20	fd	0.0017055958926682794	0.1015224390212125	0.014224601198752627	0.05731294316365789	0.1015653104516284	0.0011520584967437849
data/164	20	sg	0.001589179454490621	0.10018925509046248	0.014250788643278806	0.058795395659910765	0.10023353182712771	0.0011204874559606994
data/164	20	sg0fd	0.0016963137794347542	0.10093724961675325	0.014184753740262086	0.05730132344900257	0.1009796698177987	0.0011341622730918852
data/164	30	fd	0.0027878813041749273	0.13228225329626933	0.017072949429439925	0.043453464178912694	0.13240049408104407	0.0026694534646941716
data/164	30	sg	0.002468499703877281	0.1317335925466911	0.017061986371526512	0.04813883875069546	0.13184920871620281	0.002681940216414473
data/164	30	sg0fd	0.0027457969948606275	0.12974110297344651	0.01695763616567902	0.04430249421801668	0.12985096813863892	0.002629833300225552
data/164	40	fd	0.0031636257616152906	0.12001956767597916	0.01784603151898745	0.02247311347438707	0.12007230289524956	0.002980925389216202
data/164	40	sg	0.0027206712063338697	0.13467039674471018	0.017787468195156482	0.029184313571492992	0.13481603737287565	0.003386589087783559
data/164	40	sg0fd	0.003089806211645445	0.12709646583884768	0.017659992998045795	0.024219020844533725	0.1271895223533934	0.002941677067661944
data/164	50	fd	0.003277366009718973	0.13398922981828773	0.01814992857919273	0.021054364388352217	0.13404586459211348	0.0026648036563669242
data/164	50	sg	0.0027742799201948875	0.11492997253926485	0.018036112795467647	0.026319427375833756	0.11505319660433173	0.003469375951131487
data/164	50	sg0fd	0.0031750396359897545	0.14195132004056987	0.01789142823874241	0.02177118191831838	0.14201007154512707	0.0025564975805222045
data/164	100	fd	0.0035391736801473105	0.17967155204807547	0.018513899032787436	0.034591685291568815	0.17969732337018116	0.0014255679569070902
data/164	100	sg	0.0027936822599665266	0.1417868605088651	0.018273810651774056	0.02679698312107246	0.14196663597347947	0.002684297964163317
data/164	100	sg0fd	0.0032139734464269485	0.14088506806075013	0.01809263190939438	0.020498796147205088	0.1409283437900094	0.0028929041900170173
data/164	150	fd	0.0036393536080067262	0.2678770122229694	0.018674703284089385	0.06490860435158023	0.26808738276046545	0.003541789817850882
data/164	150	sg	0.0027972338934843083	0.14242095275763617	0.01826559646935249	0.026553337094369533	0.14252366915743073	0.0027020793050752034
data/164	150	sg0fd	0.0032301928550570306	0.14480399221178047	0.018092988119670476	0.024034696204351957	0.1449068830335886	0.0027607258426897187
data/165	20	fd	0.0016117977857645716	0.09833014776935996	0.012004453847030623	0.0640933014725048	0.09836648373579335	0.001222136648874024
data/165	20	sg	0.0015013138935362556	0.09957380535277079	0.012026348648557965	0.0652241878202717	0.09961539925314923	0.0012394329044279587
data/165	20	sg0fd	0.0016032726966165882	0.09819142542653721	0.011970585388686398	0.06398834501545132	0.09822741243115851	0.0012101775087939401
data/165	30	fd	0.0025343067855773975	0.11960173978496873	0.014448578175307654	0.06408160700804652	0.11969647159186575	0.003166578586432931
data/165	30	sg	0.00224854650144216	0.12049691587622914	0.014436019641420076	0.06834651019373407	0.12060555793436646	0.0032669840766578126
data/165	30	sg0fd	0.0024976489018680463	0.12513084363433583	0.014341159815329383	0.06452901281904656	0.12522037691970803	0.0030689124032739048
data/165	40	fd	0.0028756253859066622	0.1361293393505156	0.015134296299929451	0.050385344362785627	0.1362828299273637	0.0036048225982501943
data/165	40	sg	0.0024660004655252584	0.1356267224023692	0.015093203845649812	0.058209920025020526	0.13574704158908266	0.0035282765426179834
data/165	40	sg0fd	0.002803873442150029	0.13504288403893125	0.014975766945887072	0.052372788834618905	0.13515585427267882	0.0033330118006152723
data/165	50	fd	0.003007590289503121	0.14384881981227618	0.015223787373094221	0.04436558779705987	0.14397711895842516	0.00423953246901287
data/165	50	sg	0.0025269820473654194	0.13920786804861968	0.015163842949140414	0.05182012901594939	0.13940533711934308	0.004080878385661538
data/165	50	sg0fd	0.0029035591777822	0.14055599679859326	0.015043325375229653	0.045165953239001785	0.1407041068303664	0.0038371461242639343
data/165	100	fd	0.003292451249674545	0.22262687488279465	0.015213226065414148	0.07430182811594964	0.22274588493209543	0.005016202663136772
data/165	100	sg	0.0025732043253884913	0.1429886937543816	0.015101780943838551	0.05448672738052151	0.14311906686918108	0.00443032283214574
data/165	100	sg0fd	0.002957669718917878	0.14488995615792158	0.015019503444353552	0.04553093882493637	0.14495802526751306	0.004275863690486749
data/165	150	fd	0.003394347212188677	0.22598848995038434	0.015287735454803454	0.08683033677059136	0.22615043097512616	0.004950737649750796
data/165	150	sg	0.0025766250298630156	0.16034572061083863	0.015096179246803176	0.05482470786615889	0.16054344284311314	0.004326950921166882
data/165	150	sg0fd	0.0029665983774920125	0.16117439286917118	0.015029623158391292	0.0454774353987279	0.1612382586725776	0.004051524024369006
data/166	20	fd	0.0018232394460886204	0.10264229342955389	0.013183840967205245	0.021000383067460823	0.10269682422252721	0.0019367396530097225
data/166	20	sg	0.0017039981603861835	0.10431205702532503	0.013197805737330141	0.02232918899810236	0.10437175461513584	0.0019743029657020676
data/166	20	sg0fd	0.0018142005312641839	0.10256051253205759	0.013144900723031455	0.021148967960698428	0.1026180389960422	0.0019194953314130416
data/166	30	fd	0.0028329156433707877	0.1184098738130916	0.01661179509383923	0.015651227994371228	0.11847281817546139	0.0036028172242955877
data/166	30	sg	0.002512203291029279	0.15265395750375116	0.01660263174809292	0.015230835073154696	0.1528351912515135	0.003153494763164217
data/166	30	sg0fd	0.0027925055870250412	0.12003321169216083	0.01648147439538092	0.015135874104317285	0.12011293004632581	0.003473385991663228
data/166	40	fd	0.0031141623857290105	0.1652352291514113	0.01740144866255747	0.02803570750339049	0.16550537886915406	0.0023104802895587495
data/166	40	sg	0.0027036056650302097	0.13992016836958932	0.017373462100045707	0.02565901567580136	0.14014179555113843	0.00421661305944908
data/166	40	sg0fd	0.003049299174437572	0.13464992499577097	0.017222276223643772	0.02585926339418529	0.1347342716395416	0.002776703150679987
data/166	50	fd	0.0032639922567239544	0.163451887639393	0.017549424994698616	0.041489392987935386	0.16361212208302311	0.00355469892748506
data/166	50	sg	0.0027698732145217684	0.1559666826839575	0.017517179795650664	0.035976930266586826	0.1561464144363273	0.00413872579756895
data/166	50	sg0fd	0.003148250395396894	0.14689332107412523	0.017370068187669077	0.036537837167416126	0.14698186574997502	0.00259422542060804
data/166	100	fd	0.0038428209051314336	0.20395037804097907	0.017162610692717545	0.04891216789591877	0.20410312166097339	0.007095861059258635
data/166	100	sg	0.002875008140520305	0.17518767797754448	0.017275013333988884	0.043910679190859836	0.1754121294845406	0.005318530813870537
data/166	100	sg0fd	0.003318868905001617	0.15875631126979498	0.01725869741113391	0.04213393321576051	0.15893207874874327	0.0048047949554151275
data/166	150	fd	0.003966421950701829	0.2577370240426523	0.017196233809867026	0.08252733477405194	0.2579350106171413	0.0070786935396948865
data/166	150	sg	0.0028814321270653116	0.173072798336385	0.017284909754525166	0.04430113480132651	0.1732947476670073	0.005289727462321465
data/166	150	sg0fd	0.003341545628850742	0.15626151385038997	0.017278871100487772	0.04264248373036281	0.15631338874247624	0.0042363532992458035
data/167	20	fd	0.0018331121648021437	0.10086307840013901	0.014372994610741704	0.043342684493294883	0.10091663041626027	0.0011934654982032032
data/167	20	sg	0.0017025689744220901	0.10095908647620525	0.014400290628076165	0.0442773365212179	0.10101425807759179	0.0011945459746224314
data/167	20	sg0fd	0.0018218889816417861	0.1004582643446518	0.014315501810890256	0.043280669121246895	0.10051120778057013	0.001169918231123421
data/167	30	fd	0.0030890207924324994	0.12460657982994831	0.01883808735725796	0.04812008749027679	0.12472253933328006	0.002883476392390313
data/167	30	sg	0.00273914882786818	0.1271895268859369	0.018847261792800978	0.050298933202550855	0.1272999366096782	0.0029957900688406293
data/167	30	sg0fd	0.0030418737826573535	0.12415655148291893	0.01867967740239584	0.04815611300999512	0.12426894750297808	0.0027934753192297296
data/167	40	fd	0.003501947361765196	0.13348004738883962	0.019725270610455647	0.041550408617569395	0.13359647672403652	0.003231160550082893
data/167	40	sg	0.003026950306280338	0.1374442008000989	0.019688945315699494	0.04669537049061104	0.13763858420455818	0.003368693208825906
data/167	40	sg0fd	0.003421520265116823	0.13489635867852184	0.019493949254225366	0.04311171697013719	0.1350192882795377	0.003161022600170457
data/167	50	fd	0.0036873684233279585	0.14024996206331464	0.02020469257584565	0.03776224754226853	0.14033540521828006	0.0035771577671615705
data/167	50	sg	0.003105983680915321	0.1334752823487891	0.0201087647678643	0.040130564113791505	0.1336125206456064	0.0034343165721086905
data/167	50	sg0fd	0.0035524970643324052	0.13020245421498103	0.019861030051987888	0.03482154089946842	0.1303248772050476	0.003614603527796968
data/167	100	fd	0.004271520782152475	0.1625830365245077	0.020944812784007054	0.12180157631789786	0.16276052226760038	0.00419903273843939
data/167	100	sg	0.0032017211621638187	0.14725462064996006	0.020661977895784344	0.06748317962198148	0.1473707728791424	0.0034675908409111007
data/167	100	sg0fd	0.003720153683258047	0.18355840245588026	0.020234937967123934	0.05701638377224722	0.18367489271669804	0.003515671407830071
data/167	150	fd	0.0044274027705118665	0.16074065799201473	0.020993555291306573	0.1304530896025621	0.16088141349765758	0.004599355420911373
data/167	150	sg	0.0032003113834791833	0.14867586568525112	0.020685269682140694	0.06833839447134665	0.14879118544302627	0.00342379208556648
data/167	150	sg0fd	0.0037145138069764796	0.1612715161452964	0.02024604573843065	0.0580726786217108	0.16136845604395306	0.0035110692354627894
data/168	20	fd	0.001308763099616579	0.088167296743238	0.010393547684935934	0.02848504004513743	0.08819867995004455	0.0008993207218410074
data/168	20	sg	0.0012213535916771924	0.08862065343653115	0.010412672681206662	0.029414443340966344	0.08865219080922039	0.00092097714540898
data/168	20	sg0fd	0.0013022268869405823	0.08890260749982346	0.010369179421582546	0.028522702104242965	0.08892610491497166	0.0008928235251110751
data/168	30	fd	0.0018670641786746852	0.10701550502463421	0.011647539023316153	0.021534640941465018	0.1070587040288058	0.0016000130364426338
data/168	30	sg	0.001679489114698794	0.11433026936956922	0.01163993817351062	0.02412198790387104	0.11439215420320945	0.0015683461398639806
data/168	30	sg0fd	0.0018445838345837332	0.10757701185371127	0.011587891508217634	0.02175771709931172	0.1076146799903407	0.0015527462578072365
data/168	40	fd	0.0021983187869752127	0.16158879264278866	0.01229473175214418	0.0451116235683741	0.16173684005317257	0.003195423641517788
data/168	40	sg	0.0018634762414276014	0.15593666359701042	0.01224334655990161	0.04096762923760199	0.15606986351860272	0.00352752366087738
data/168	40	sg0fd	0.0021255960922774812	0.1482251649625927	0.01214416839582147	0.04178377385108552	0.14836796115257045	0.0031926973955521184
data/168	50	fd	0.0024709107043852266	0.1898035076127339	0.012667708260892412	0.05523348638824399	0.1899283278908404	0.003407396842153818
data/168	50	sg	0.001991885564858128	0.18302625726101812	0.012570735286872628	0.0577761111707642	0.18317510320278352	0.0038606282787468915
data/168	50	sg0fd	0.0023267554550180213	0.18178226222259916	0.012392059551643379	0.0552277763927833	0.18184678467515852	0.0038475313047450074
data/168	100	fd	0.00351299022483032	0.2810638668634833	0.013279497080584887	0.14832803055957594	0.2811938673772313	0.004696372300389164
data/168	100	sg	0.0020690551284411746	0.2555059251090446	0.012713929197349452	0.05956404766701197	0.2555497453824418	0.0026778429719275694
data/168	100	sg0fd	0.0024898732531468794	0.21457841984054782	0.012525572953132825	0.05373210367106276	0.2146563547601359	0.0019427965884898572
data/168	150	fd	0.00392708253141256	0.4144434224786751	0.013666427991594487	0.16539322809512638	0.41460384298910724	0.005708720786752284
data/168	150	sg	0.0020762226234870788	0.25360998124389955	0.012705986254464459	0.06447690953207631	0.25367384030204077	0.0027225384746875176
data/168	150	sg0fd	0.0025205553705231255	0.20782784205218532	0.012516632360911748	0.060048763566250093	0.20788256879067613	0.0014396900409313655
data/169	20	fd	0.001742597242972063	0.09305239325242096	0.013552294270911144	0.07511682108145928	0.09309674874357794	0.001627089452568663
data/169	20	sg	0.0016361645207411543	0.09377799629746827	0.013573096539715281	0.0761778161553381	0.09382388883798796	0.0016549634958885253
data/169	20	sg0fd	0.0017353538137303078	0.09296423769416658	0.013528654188501962	0.07500346405356287	0.0930082487628278	0.0016158926024108188
data/169	30	fd	0.0022973149308127276	0.10872863626792265	0.014627158029669872	0.08084031025354572	0.10881286567161183	0.003246030015323633
data/169	30	sg	0.002086607753510761	0.10504916363782178	0.014631479866341874	0.08389180930797405	0.10514223932356014	0.0033061955300839885
data/169	30	sg0fd	0.0022742005789597917	0.1139895840736421	0.014574240416413248	0.0808768290069553	0.11406986167399198	0.003192787290007751
data/169	40	fd	0.0024693123984129866	0.12299842712249147	0.014814480137477872	0.08175995473121575	0.12311232376751914	0.0036247694740263623
data/169	40	sg	0.002194130655588962	0.1157985026320887	0.014800180960322129	0.08409325235539589	0.11591506083982075	0.003689662228351064
data/169	40	sg0fd	0.0024291330294265853	0.12768095156134737	0.01473711022254785	0.08064824734562626	0.1277873792705813	0.0035167603795399666
data/169	50	fd	0.0025274229418872332	0.1620793552336924	0.014981248352325085	0.08931927624418777	0.1621896887025176	0.0035883699630930295
data/169	50	sg	0.0022175443690002268	0.12351408983302509	0.014943004466440037	0.08848595592360972	0.12364093406987157	0.003534156178750207
data/169	50	sg0fd	0.0024689690366456055	0.14231606283703244	0.014860643752775439	0.0860176755919916	0.14243631262664372	0.003553972688067439
data/169	100	fd	0.002918241328528601	0.22381831442036765	0.015246077821254079	0.11158210896557083	0.22389317205147544	0.003956847963697988
data/169	100	sg	0.002248745845758547	0.17437338701908947	0.015079831485687584	0.09691354083720953	0.17449383933715157	0.0038325482045905163
data/169	100	sg0fd	0.0025284605577175767	0.18125640278841165	0.014954987655775584	0.09267104970640351	0.18136050826585765	0.003650446613633588
data/169	150	fd	0.0031685561939623985	0.23495943349189588	0.015519351019549921	0.13733452058897855	0.23516648846521848	0.004120577798720866
data/169	150	sg	0.0022487393096407376	0.18454820040291917	0.015094302416052146	0.09693792992401855	0.18467347793763375	0.003794710183233732
data/169	150	sg0fd	0.0025330888541425234	0.18234967935490715	0.01495828379384252	0.09578175495193952	0.18248001312568932	0.003659878578633695
data/17	20	fd	0.0013401444453145991	0.09523755679298526	0.013375854103911929	0.06916878382345992	0.09526730544898658	0.0009339014471718272
data/17	20	sg	0.0012502542921204135	0.09723794476358502	0.013412882710737619	0.06928321144342343	0.09726862193224868	0.0009371411712796029
data/17	20	sg0fd	0.0013331911399609533	0.09519201508917682	0.013343187251279576	0.06888707909827341	0.095221513449887	0.0009258005181022367
data/17	30	fd	0.0020980020901251117	0.12457673141763906	0.0147489359492579	0.10570114530190354	0.12463140360712004	0.001775743594560307
data/17	30	sg	0.001850658470814893	0.1269046565518225	0.01475504661392605	0.10731994778502184	0.12696117830342524	0.0017874512229206982
data/17	30	sg0fd	0.002062330719296735	0.12464838371156095	0.014684505206525159	0.10515917994842545	0.12472476777357976	0.0017344867836065086
data/17	40	fd	0.0025496211020049433	0.15227517537573848	0.015083417973795732	0.11873972786729275	0.15234412491404314	0.0025489163598036426
data/17	40	sg	0.002132656131464176	0.14412011850427667	0.015046895570592394	0.12124191294639446	0.14425618494670778	0.0025213754788468924
data/17	40	sg0fd	0.0024558356445780463	0.1450224725863048	0.01498919083980511	0.11669447341891845	0.14512475016344184	0.0024294824928228612
data/17	50	fd	0.002957756967569755	0.1888396844125565	0.015293837619167831	0.11879622640676193	0.1889622330985932	0.0031212017138998807
data/17	50	sg	0.0023117359675590005	0.17467623552327113	0.01518468677572236	0.13279256989370317	0.1748004538827824	0.0029731139055744565
data/17	50	sg0fd	0.002748321817452905	0.1566665231089325	0.015137335282384572	0.12226126428227911	0.15676252171595212	0.002802919261986665
data/17	100	fd	0.004039472241518459	0.333270701785543	0.015936118448137398	0.1350740957582964	0.3334903093742701	0.004901140912599679
data/17	100	sg	0.0024474933535782815	0.20503467660919328	0.015325502351941717	0.1418456033899713	0.20518967082750417	0.004140452316220854
data/17	100	sg0fd	0.0030075449525847585	0.1933108189018641	0.015324325192742618	0.12266920042428174	0.1934309775106551	0.0034156119855113715
data/17	150	fd	0.005170759548176219	0.3543834843272988	0.016678485870894356	0.14281711057768456	0.3546034923605441	0.0042008202555558335
data/17	150	sg	0.002438685842770882	0.21334768695808096	0.015329713647099025	0.14353417002627208	0.21355428260330006	0.004068140823969428
data/17	150	sg0fd	0.0030860942425572258	0.21456114219562636	0.015330350253103496	0.12420607325812942	0.2146974337091646	0.003446844503252088
data/170	20	fd	0.0015798751409210002	0.09517950394001803	0.01264407744304958	0.04130191691598078	0.0952196408203704	0.0012626767475919834
data/170	20	sg	0.0014880649957138173	0.09273365053413236	0.012665095440661722	0.041707237364926306	0.09277512423278324	0.0012641426055222142
data/170	20	sg0fd	0.001573586440639968	0.09462017031992205	0.012617842254225757	0.04120812340761933	0.09465999499683021	0.0012481770867784308
data/170	30	fd	0.002090043329327574	0.11701052217441858	0.013715529977207817	0.053087329715931574	0.11708321887096351	0.002184965955436364
data/170	30	sg	0.0019027925224714244	0.11816618096236267	0.013718344652130175	0.053501574937158916	0.11823879982756615	0.0021671266151232224
data/170	30	sg0fd	0.0020704182740080967	0.11910167330034305	0.013660808396912544	0.05270098910758541	0.11917804878925589	0.0021312207462642146
data/170	40	fd	0.0022112097477896106	0.13262418220563899	0.014154881300112129	0.058812199730729244	0.13270359608189866	0.002600224571805859
data/170	40	sg	0.0019778690138613567	0.13636231769591758	0.014138244015318805	0.05914783125121665	0.13644509982056433	0.002718809931156511
data/170	40	sg0fd	0.0021764046328436753	0.13560698920165629	0.014058352856226307	0.058233582586619204	0.13568402879968605	0.002621882805847901
data/170	50	fd	0.002301494773015598	0.15067349147690579	0.014400375840024895	0.054784118471808224	0.15075506291509555	0.0028025419867247006
data/170	50	sg	0.0020131805704124528	0.15241654024689827	0.014364974024522038	0.059179042626486	0.15250744152516968	0.002863993403730669
data/170	50	sg0fd	0.0022381735416984617	0.14853411460520477	0.014266231293894482	0.05662086101249187	0.14862476552102544	0.002787937517255599
data/170	100	fd	0.0025169518903317744	0.18766614026254658	0.014537834485671947	0.06421927147624591	0.18770092519010995	0.003006281605684218
data/170	100	sg	0.0020534852477834186	0.14812459997878613	0.014452493315094968	0.059136436857351385	0.14823349355459212	0.003259924961638605
data/170	100	sg0fd	0.0023122581413009278	0.14231635073592255	0.014363415674079309	0.0592292111372059	0.14240769273231688	0.003074983147797449
data/170	150	fd	0.0026896373579019897	0.24151830982360906	0.01461738237305747	0.10013992499653143	0.24156753391252422	0.0034823554412639706
data/170	150	sg	0.002054920927569679	0.15222428867732263	0.014453525181998576	0.05985386284781681	0.1523339976704376	0.0032690800125966964
data/170	150	sg0fd	0.002320170033336002	0.16130783618139538	0.01436498362767366	0.06336843383824496	0.1613998810476442	0.003135989622110336
data/171	20	fd	0.0018022682348738592	0.09600482836697621	0.014718264061846597	0.012625709266473651	0.09605904408961446	0.001179232052278065
data/171	20	sg	0.0016719931194914444	0.09650610774805614	0.014747942090602756	0.013547802068900695	0.09654173527747434	0.0012097655391492999
data/171	20	sg0fd	0.0017912849326070883	0.09526007615832507	0.014664712953375991	0.012748568510586925	0.0953263992105416	0.0011156799067716366
data/171	30	fd	0.003127328817676391	0.13759360958267494	0.01903626453995538	0.0101964679716656	0.13761324063946803	0.0005610574266485795
data/171	30	sg	0.0027516985595292245	0.0699778990356186	0.01904075544477642	0.007860724261242498	0.06997978267889572	0.0003592806993287207
data/171	30	sg0fd	0.0030752296579447114	0.1391436736992763	0.01886821983053981	0.009279903213220893	0.13916158632256645	0.00040982781707242993
data/171	40	fd	0.003703373442337408	0.15372074401214492	0.020269081597260725	0.02721991929319957	0.15394280207569924	0.0019379198763685808
data/171	40	sg	0.0031270977564469083	0.12350362145490087	0.020221841558236614	0.023804914868559103	0.12352030428380684	0.001206933957025362
data/171	40	sg0fd	0.0035957041769775237	0.14939151980282553	0.019933825090826533	0.02543943635875218	0.14941010926799886	0.0017169159464238174
data/171	50	fd	0.003975389397515929	0.1790686579216338	0.02082387835696443	0.029795676941429098	0.17944836842553227	0.0018818820034439898
data/171	50	sg	0.003226211103407592	0.13825102311012444	0.020739663975365388	0.02755595767063773	0.13830867730518803	0.0007673468808367011
data/171	50	sg0fd	0.0037648522074891586	0.14876411775129914	0.02036802983953444	0.028602027392889817	0.14880453366461208	0.001371636212473229
data/171	100	fd	0.005146178312496076	0.19345380697415934	0.021078025170082473	0.0751275053214228	0.19376057662669557	0.005587108217155981
data/171	100	sg	0.0034242529208489214	0.1808862188715889	0.020781366489744775	0.04476784776903316	0.18098069020340377	0.0017132924512682924
data/171	100	sg0fd	0.004141835162768214	0.17128893176514987	0.020348324495795177	0.029591800050623167	0.17136049743042964	0.001916240569246457
data/171	150	fd	0.005326259157333257	0.2104782678964526	0.02124340607028159	0.0916742384495412	0.2105116125572166	0.006137744299207966
data/171	150	sg	0.0034158736623300747	0.17136222199528192	0.02075466315383293	0.04528393431426112	0.17156305981443817	0.001968860656743106
data/171	150	sg0fd	0.004114398401651363	0.17057117381369308	0.0203367272485701	0.02922097739518888	0.17067169637618704	0.002250844281769762
data/172	20	fd	0.0016013244019144493	0.09494674215758403	0.013722002409484384	0.04499890271349189	0.09499032460126902	0.0014574835915271412
data/172	20	sg	0.0015091044269873398	0.09319602640201478	0.013744881078068994	0.04563712772274054	0.09324104027501469	0.0015011836987565597
data/172	20	sg0fd	0.001595081422272074	0.0945496474226418	0.013693077579233064	0.04493337904697334	0.09459291155941635	0.0014516531219621904
data/172	30	fd	0.002131416121075221	0.10050161804040664	0.015373815998835944	0.050870761672522725	0.10057314439441836	0.0025856262785587465
data/172	30	sg	0.0019386336143329083	0.10507484786567087	0.015386224881601409	0.052026918981401216	0.10516238456993408	0.002599669247200148
data/172	30	sg0fd	0.002109888943580265	0.10307030022442722	0.015306389259603	0.050629284546271594	0.10314409712674129	0.0025016491067244412
data/172	40	fd	0.0023122981385235958	0.09420312402208905	0.015699711468952333	0.06263319353780784	0.09429763261825798	0.0033588446642708876
data/172	40	sg	0.002052074701563874	0.10595168275530881	0.01570175023064678	0.06100616047004599	0.1060490847623372	0.0034971883771185482
data/172	40	sg0fd	0.0022684967578163735	0.09114690512192469	0.015607757464237952	0.06037961010639943	0.09123838305624501	0.00338775628990499
data/172	50	fd	0.002448307281080413	0.11667355504718865	0.01588332222029638	0.07345252153429158	0.11676052598278455	0.003075671505085604
data/172	50	sg	0.0021136498250421136	0.11730254033701212	0.015862818220763377	0.07012705722797978	0.11740426436292897	0.003626023259680932
data/172	50	sg0fd	0.0023709652645196085	0.11320284630750077	0.015754867043037604	0.06973922522796011	0.11330807404671128	0.0030696101306842234
data/172	100	fd	0.0027065031491785023	0.1932385050816188	0.015857257846487314	0.08094951272815977	0.19331775746959004	0.0035523178937019906
data/172	100	sg	0.0021600492670495104	0.1287121329637084	0.015897188628968113	0.07426335070347602	0.1288153212993326	0.0032359995864341623
data/172	100	sg0fd	0.0024507796039923155	0.11643946225978664	0.015836342791649118	0.07196239444365095	0.11652915353966832	0.0030537793851265075
data/172	150	fd	0.002881518575124526	0.2570734622735023	0.015835748918387824	0.09696800425611346	0.2572278474771311	0.003066344115109612
data/172	150	sg	0.002160244586839337	0.13293710994210345	0.01589700638421853	0.07452755859351858	0.1330448241610718	0.0031873145642186042
data/172	150	sg0fd	0.002454678751026629	0.12399592182608146	0.015843390926006565	0.07105822138212205	0.12412314405449054	0.003109089157171273
data/173	20	fd	0.0014195570502510916	0.09173360605229727	0.009962427927647524	0.03685346741317794	0.09175844643336484	0.000923280490868371
data/173	20	sg	0.0013304478372843087	0.08952004812787244	0.009969425883763428	0.03740624294112045	0.08955439377079005	0.0009607571193063233
data/173	20	sg0fd	0.001412941595665561	0.09135941740394282	0.009942189264848265	0.03678850499100405	0.09138424157694996	0.0009242658633472294
data/173	30	fd	0.0020978328286803947	0.12319272717127522	0.011242667839770152	0.02711272024101454	0.12326989881451027	0.001709183404752719
data/173	30	sg	0.0018705163648295503	0.12097245855283964	0.011212294493391802	0.030660091729027898	0.12104288239057111	0.0017273906294311989
data/173	30	sg0fd	0.0020696747360534396	0.11417957369473136	0.011185124306428783	0.027898820004582953	0.1142582303395927	0.0016258091449330879
data/173	40	fd	0.0023430622467242876	0.13096929041239697	0.01154693864854151	0.026231375738060645	0.13103558283924616	0.0019341151240002713
data/173	40	sg	0.002025149887046337	0.12136322326517662	0.011481903115707794	0.02480123312366468	0.12141856420236358	0.0018463441167113357
data/173	40	sg0fd	0.0022906520998749666	0.139868481455125	0.011461218705141874	0.02383738835300176	0.13990194864807423	0.0017175578100938021
data/173	50	fd	0.002426779195186032	0.19307608249888358	0.011590188282204072	0.04010469620307355	0.19318058752636902	0.002363120257541218
data/173	50	sg	0.002069471192895209	0.14350833222678916	0.011496290888570446	0.03568324850806204	0.14359641356737307	0.002118268841606814
data/173	50	sg0fd	0.0023519650172326816	0.13709770282743672	0.011467377264584315	0.03530054778061062	0.1371562914203644	0.0023467653204047325
data/173	100	fd	0.002788951356030819	0.2241363481499512	0.011946628578670262	0.08863829770023074	0.22420346388998053	0.0023134682093658415
data/173	100	sg	0.002095399150088415	0.19283663420143105	0.011579540939353403	0.053917892711908916	0.19293346330277988	0.0023200200918591547
data/173	100	sg0fd	0.002400726527131633	0.16236482429309018	0.011528793651926378	0.04410748854549363	0.16247086326019866	0.0023343274188980553
data/173	150	fd	0.0031763374956420756	0.2908217436894099	0.01220871196511274	0.10450226652226756	0.29093523527233817	0.002630397837810032
data/173	150	sg	0.0020918730283938564	0.19017488115621078	0.011578366781660798	0.05640378839022715	0.19028339457695892	0.0024754170335232317
data/173	150	sg0fd	0.0023991496273595243	0.19271395212555653	0.011525874620811784	0.04934678118438144	0.19279449117812494	0.0017950366510221635
data/174	20	fd	0.0011013064025595111	0.09706205954920263	0.00638138033326136	0.08415106010705659	0.09707890713380565	0.00043275975879608045
data/174	20	sg	0.0010271213031663629	0.0984321744170462	0.006388111564184919	0.08577323440653525	0.09844965077845574	0.0004341285105587988
data/174	20	sg0fd	0.001095504181714243	0.09690301743354135	0.006363194250329601	0.08403210426636518	0.0969197053100943	0.00042813118298572526
data/174	30	fd	0.001665228500120942	0.11810462046335388	0.007540882822418099	0.09472620165205906	0.11814229849094719	0.0009687021605480397
data/174	30	sg	0.0014925375334507898	0.11922112287225888	0.00752576625436571	0.09788808505999169	0.11925887091736193	0.0009673736912405585
data/174	30	sg0fd	0.0016447743984520334	0.11702643453379213	0.0074943639707466	0.0945151197683135	0.11706137575392986	0.000946092636759519
data/174	40	fd	0.0017943608853052163	0.11953294632321461	0.00779978842728009	0.09632008153566747	0.11957312313751861	0.0011512767252811686
data/174	40	sg	0.0015823154302488077	0.12176865055503294	0.007768580253855981	0.10034078848233158	0.12181877545585477	0.001161202028223164
data/174	40	sg0fd	0.001764547746608905	0.11828967850230324	0.007729322151503321	0.09618278892699965	0.11833307452907538	0.0011181390387892524
data/174	50	fd	0.0018342894995334068	0.13240292537043452	0.007927612084963998	0.09344523372780253	0.13245265830378397	0.0012057320936168315
data/174	50	sg	0.0015978160502233495	0.12220266503143154	0.00787812378439915	0.09975014926579245	0.12225259639700728	0.0011991791713605923
data/174	50	sg0fd	0.0017906119958606625	0.12621038168000653	0.007826437157682558	0.09462485935757411	0.12625527879544501	0.001155484818529473
data/174	100	fd	0.0020264105092856416	0.20991094079437078	0.008107128218671078	0.10837293485690563	0.20996470354767832	0.001457776541197892
data/174	100	sg	0.001624223118250427	0.13554717430685845	0.007988436638960804	0.09840828959920084	0.1356121256205639	0.0014299924397400238
data/174	100	sg0fd	0.0018405533817108057	0.130830361718224	0.007928281676977076	0.09126835448686216	0.13087371526173097	0.0012554438946555248
data/174	150	fd	0.002155239568569477	0.29777095842743	0.008206745907840592	0.14119245902606797	0.29782919628834703	0.0014857124037883722
data/174	150	sg	0.0016261340664309447	0.13522814085286372	0.007978336497242538	0.0984483093187683	0.13529310040243597	0.001456246757454345
data/174	150	sg0fd	0.0018534455328886542	0.14077373988658864	0.007924936778301327	0.09185991626089024	0.1408255191416326	0.001260692417512277
data/175	20	fd	0.0015769843780813154	0.09557118318496544	0.013060989801972777	0.06940583630074403	0.09559962577805553	0.0013562542662012638
data/175	20	sg	0.0014786434004572557	0.09634245985623115	0.013084605490057665	0.07098716780160111	0.09637957287128635	0.0013551329157695205
data/175	20	sg0fd	0.0015701990464164126	0.09552126307484668	0.013035560533793563	0.06942445812941649	0.09554946003052411	0.001342302911390366
data/175	30	fd	0.002265118036731897	0.1075044127960316	0.014418150628125527	0.059343854968760996	0.10758283769791419	0.0027803570040814346
data/175	30	sg	0.002024626537534166	0.11312854785703275	0.014425382014981029	0.06296429943493398	0.1132094784563337	0.0026710754767769176
data/175	30	sg0fd	0.00223417696193298	0.10937239138573271	0.014350761903240503	0.059619702464689756	0.10945422265037245	0.0026816009408024586
data/175	40	fd	0.0025706573841568136	0.13193485259417137	0.014684789598892547	0.05935252833524141	0.13203649202355605	0.003263146135031962
data/175	40	sg	0.0022222346483618577	0.11665341910325538	0.014676251899218349	0.06332152335296672	0.11674919844385248	0.003697076036526498
data/175	40	sg0fd	0.002507362177358102	0.12766347605861916	0.014600819084267724	0.059623212765083304	0.1277502452767976	0.003228356221859211
data/175	50	fd	0.002743698573132365	0.13936989977504635	0.014740895734769584	0.05590527813734491	0.13949051869701418	0.0035777566181599348
data/175	50	sg	0.002305807560898803	0.1280592320857324	0.014703818256153793	0.06327858660184606	0.12816216341238787	0.003524564191106069
data/175	50	sg0fd	0.002634140832377202	0.1330196017186961	0.01462959789103831	0.05833441097928373	0.13314322034623147	0.0037083404474116256
data/175	100	fd	0.003312911089890021	0.20623136511366885	0.015035799511766623	0.0610524102668238	0.20655360489201469	0.0027342274403446246
data/175	100	sg	0.0023669258637087805	0.15661246264275394	0.014794808196235272	0.05597872987971594	0.15668041060619595	0.0035624536332598883
data/175	100	sg0fd	0.002771250253812595	0.16830394489912634	0.01465590974196193	0.04845851231902152	0.16846082446982616	0.0034789853088574366
data/175	150	fd	0.003482724706491697	0.2717041002529037	0.015050314213816463	0.07182059599740225	0.2718575585515164	0.0032748579563909364
data/175	150	sg	0.0023684827362852575	0.16082555710236113	0.0147759665943163	0.05666128456893102	0.16089441571612517	0.0035856344336133044
data/175	150	sg0fd	0.0027783485766703793	0.16659925346995194	0.014648606955497441	0.05646496173103387	0.16669519810932332	0.0034387460497033247
data/176	20	fd	0.0011493881874615754	0.08500995339134171	0.01071573870735999	0.04935774147562466	0.08503645685998593	0.0009228696296650409
data/176	20	sg	0.0010913393979127357	0.08505474400331524	0.01072810691718025	0.050453201476501855	0.08508212367696519	0.0009283859657794168
data/176	20	sg0fd	0.0011456049485151151	0.08408247433580203	0.01070317727525293	0.04932335602106437	0.08410862762969573	0.000915976539051326
data/176	30	fd	0.001551592417691376	0.11012682043449429	0.01143211521911213	0.05082753660110571	0.11016925557832052	0.0014325786313361952
data/176	30	sg	0.0014144207324335435	0.11237784642193394	0.011441923434741447	0.05402642665680042	0.11242247870563667	0.0014744973176565432
data/176	30	sg0fd	0.0015355142134581149	0.10989395392774826	0.011404282905613027	0.051217677377666235	0.10993460525360149	0.001419683380687247
data/176	40	fd	0.0017024241372504078	0.11997130532135829	0.011476235038209943	0.043098912393854175	0.12001538250934485	0.0016024632064891866
data/176	40	sg	0.0015157800049795198	0.11881690327056843	0.011466106641011204	0.047726679457475524	0.11886460736676951	0.0016331373789375474
data/176	40	sg0fd	0.0016698082267180897	0.1156115354176343	0.011423195910930042	0.04328726745921625	0.11565662394041615	0.001589604036188463
data/176	50	fd	0.0018426431214422251	0.15067350407283547	0.011718344036121785	0.052977978397721406	0.15071810776467565	0.001579049398842361
data/176	50	sg	0.0015758792884177986	0.1388216335944617	0.011647636412002227	0.055558506522303985	0.1388694485127014	0.0017636329875089253
data/176	50	sg0fd	0.0017692817935868114	0.13686265690561028	0.011542410851856779	0.05016101785798177	0.1369061365557853	0.001601891499394452
data/176	100	fd	0.0024304513754465733	0.24541555638134024	0.012807374655410089	0.10783473296528473	0.24548127713181453	0.0012290743776917645
data/176	100	sg	0.0016227492208522004	0.18170864692172833	0.012372778189822228	0.08240998523506776	0.18175287737833118	0.0017820968883544331
data/176	100	sg0fd	0.0018941532407789146	0.1786864474546635	0.011943470166215095	0.06307981870718161	0.17875890761910856	0.001540193418881738
data/176	150	fd	0.0026188771563751137	0.31367912660637354	0.012884204998225035	0.1306112738841682	0.31380514293017336	0.0014593226395567343
data/176	150	sg	0.0016244427013335926	0.1859402277339912	0.012390683068150608	0.08396558817889975	0.18598681025709707	0.0017528975649350577
data/176	150	sg0fd	0.0019150817560708354	0.18392238579587158	0.011950720395184529	0.0676532921929346	0.18397367229893244	0.0013637514674739752
data/177	20	fd	0.0019133401374422856	0.10206736369106058	0.013658176154822106	0.06492810787667788	0.10212196544878863	0.0017778433368614752
data/177	20	sg	0.0017846124915714954	0.10222215802679263	0.013681647451185781	0.06580405316520069	0.10227875819428114	0.0017653617107462793
data/177	20	sg0fd	0.0019033156080871024	0.10181211088115713	0.013618405324041636	0.06477473122514679	0.1018661935840392	0.001756601795337299
data/177	30	fd	0.002984748414031462	0.1362024992186977	0.015984820900974295	0.07708704199205088	0.13633299344846966	0.004069423121558722
data/177	30	sg	0.0026498250893216544	0.13083240741679786	0.015963168748261584	0.08015932677774912	0.1309665645097992	0.003959316060203308
data/177	30	sg0fd	0.0029436842417049913	0.13313539708231992	0.015878724332408754	0.0770688461860454	0.1332588467464808	0.003903215896156861
data/177	40	fd	0.0033084993389018756	0.14126428622167903	0.016579367127833693	0.0686790584135159	0.14145353715264528	0.00496281006724278
data/177	40	sg	0.0028569091078634794	0.1361531273694297	0.01651498043783227	0.0757432169003873	0.13632830560091413	0.005088188163966617
data/177	40	sg0fd	0.003233558701700226	0.1382169742716362	0.016421182295671757	0.07020746954444923	0.13838734937542152	0.004992670765735993
data/177	50	fd	0.0034363710995312493	0.15582218719855023	0.01681204814643726	0.05994534991217136	0.1559956146202509	0.005817812298143777
data/177	50	sg	0.00291325414368712	0.1411211476459654	0.0166956732336482	0.06983946610727397	0.14131965608413777	0.005743720903532881
data/177	50	sg0fd	0.0033275152724279557	0.14821495302502247	0.016595603337401198	0.0628402687850965	0.148385440337031	0.0052912290843523686
data/177	100	fd	0.0037623708117340707	0.23513297956967416	0.017148144508386996	0.07926965865326056	0.23533856498402028	0.007686365275830045
data/177	100	sg	0.0029440242519894856	0.13582112153375697	0.01691217129126707	0.067775076206563	0.1360218831208584	0.006877830035969526
data/177	100	sg0fd	0.003385250963532996	0.16306450893871638	0.01679498787757381	0.06055368087839451	0.16326318058629624	0.005500945847002522
data/177	150	fd	0.003949180786172254	0.24831281256070187	0.017235192479159105	0.10076143634107766	0.24858463088751875	0.007819668984107152
data/177	150	sg	0.002943807880151042	0.14534050561668907	0.016906321693462862	0.06775406277909886	0.14556503344926705	0.006913544300082448
data/177	150	sg0fd	0.003390986569958689	0.17266871835851028	0.01680084699503532	0.06146969055071222	0.1729043509441066	0.0055680641179836005
data/178	20	fd	0.0014063465547580454	0.08746444572582987	0.010821110276017922	0.0693734609989304	0.08749381885030463	0.0010971494962500217
data/178	20	sg	0.0013269185317633656	0.08879232942737803	0.010834427937917388	0.07142569839197313	0.08882266896293106	0.0010999150367575728
data/178	20	sg0fd	0.0014010751837309266	0.08743281446358749	0.010804680416484969	0.06947311540318497	0.08746198012688663	0.0010862673955915347
data/178	30	fd	0.0018522872400995464	0.09443425282115515	0.011280229422601077	0.05428544800431016	0.09449323106065	0.0022139238725912185
data/178	30	sg	0.0016816601626197412	0.09545076118627803	0.01126462987542177	0.05764620851440807	0.09551251413214508	0.002232902138135635
data/178	30	sg0fd	0.001832188272963747	0.0940254089279598	0.011261605484441729	0.05447064060212543	0.0940834197107889	0.0021595436401602598
data/178	40	fd	0.002074512405658242	0.12788586201452465	0.01138266623416545	0.06838356944348224	0.12794097582167294	0.0026499917596737037
data/178	40	sg	0.0018227345122269957	0.1177820604499082	0.011355334051309302	0.06747589920722354	0.11787333197773883	0.0027466643629776026
data/178	40	sg0fd	0.0020197875126618994	0.1287966309383143	0.01133027821003974	0.06574417944273589	0.12884617642208318	0.0025716737425668192
data/178	50	fd	0.00235680205288395	0.15446395722146652	0.011693885472135089	0.08337038890449326	0.1545174368428283	0.0028841370704993474
data/178	50	sg	0.00192723572373394	0.15445619301370953	0.0115989737555813	0.0818489130898622	0.15451410109609032	0.002863925738859371
data/178	50	sg0fd	0.0022182994192315266	0.15058231734361802	0.011481238852483169	0.07814781033320052	0.15067447306259196	0.002761857821364336
data/178	100	fd	0.002748632002046365	0.23874235639800004	0.012207727820420134	0.1355337381607038	0.23887682904964117	0.0027469994068147767
data/178	100	sg	0.0020002028572278633	0.18240697475493756	0.011901625262766068	0.09613533391499958	0.18249935113046029	0.0028026320214677635
data/178	100	sg0fd	0.0023651276020510248	0.18163223110692273	0.011651281591944302	0.08669095108083238	0.1816932783545106	0.0026966638955838998
data/178	150	fd	0.003084017380529787	0.3000213677090853	0.012458840318210013	0.1655641341153433	0.3002580792436863	0.002924733905895426
data/178	150	sg	0.0020028545777992265	0.19616206696256316	0.011929316489911032	0.09678727651271095	0.19625287161577498	0.002794857236919034
data/178	150	sg0fd	0.0023818748375727004	0.17809695800409842	0.011658076072337185	0.0911449948014536	0.17814957561950676	0.0027472168468798725
data/179	20	fd	0.001407034802092878	0.09182496111647029	0.011005719060541815	0.05980426558380671	0.09186042937772407	0.0013412866906740738
data/179	20	sg	0.0013258865264075077	0.09195359104277263	0.01102171440366283	0.060556996793476675	0.09199025316885291	0.0013541222354053462
data/179	20	sg0fd	0.001401641361937434	0.09169208551178648	0.010983492597266255	0.05970917202235425	0.09172729862077585	0.0013292517522517716
data/179	30	fd	0.0018266395840715003	0.09961091322177451	0.012092444703104742	0.06878415167453006	0.09966607826828265	0.0025546483323680017
data/179	30	sg	0.0016676075179434427	0.097552308498964	0.012097911341330661	0.07049013414614888	0.09761731080434392	0.002522730638597492
data/179	30	sg0fd	0.0018102868630916764	0.09917304900415498	0.012048628581171008	0.06862857074772927	0.09922720528137269	0.0024940518732039373
data/179	40	fd	0.0019106037602394036	0.10502370560684687	0.012208177051359122	0.06838316457057131	0.10510109895958192	0.0029595186681185045
data/179	40	sg	0.001722111590149714	0.09647947565475572	0.012203298792215829	0.0712626825348609	0.09655175449219877	0.003155026733898762
data/179	40	sg0fd	0.0018866788192148493	0.10322585983123857	0.012151838786092072	0.06845417774470455	0.10329878958402616	0.0029305948995419465
data/179	50	fd	0.001955817965096146	0.1381195157652848	0.012273966690965395	0.06791564554190788	0.1382013360819872	0.0029208844570251784
data/179	50	sg	0.0017365190382478924	0.11562962449639393	0.012254610550308992	0.07121457382099332	0.11571029419384823	0.0031856946085229267
data/179	50	sg0fd	0.001913919066722343	0.12414651953889956	0.012193506720986081	0.06790081652662917	0.12421963151017715	0.0028918293195069646
data/179	100	fd	0.0022027827411769344	0.21871104502823813	0.012419922743551883	0.08656302041784857	0.21880177620082059	0.0026817355844443516
data/179	100	sg	0.0017602942314661305	0.14729303990865206	0.012352164842904797	0.0742849331764671	0.14739420104041456	0.003401908325162793
data/179	100	sg0fd	0.0019663294517978267	0.16753428106678847	0.01225580221780128	0.06791689900089115	0.16760833358787336	0.0030451861166086894
data/179	150	fd	0.0022926644563019604	0.2363695868999353	0.012446181574698264	0.0931433272496201	0.23643317917045617	0.0023764073292320523
data/179	150	sg	0.0017610666560413043	0.1462816282942077	0.012349242633071167	0.07502782433676515	0.1463822559702499	0.003387021201744285
data/179	150	sg0fd	0.0019721715156731353	0.1596068266305639	0.012252123754265598	0.06883334879296607	0.15970280397104686	0.0028482867286988255
data/18	20	fd	0.0018168367029005987	0.09159766914660505	0.014985011583563376	0.06958152885163266	0.09164600255371452	0.001657310795536334
data/18	20	sg	0.0017048103309899323	0.09278437670964909	0.015017911411892397	0.07062969703711452	0.09283747173544363	0.0016614250618792997
data/18	20	sg0fd	0.0018088770299610466	0.09147715443081622	0.014947814182538138	0.06948214217483523	0.09152511929985889	0.001641850746006358
data/18	30	fd	0.0024382662723839953	0.11674346381836281	0.016857904777825977	0.07334402821293362	0.11682204419385504	0.0032442558370786756
data/18	30	sg	0.002217842104170997	0.11840906379798552	0.016884802477271293	0.07628757045010234	0.11850367524099176	0.003279562202961759
data/18	30	sg0fd	0.002414695300404235	0.11755449196767467	0.016775225608019216	0.0735152844319746	0.11763321540693644	0.003166089566478381
data/18	40	fd	0.0026051431422617808	0.12401413794760123	0.01707077949072113	0.059490822794318735	0.12411452783819557	0.004196253902147777
data/18	40	sg	0.002317212243829695	0.12243291506633822	0.01709331895601497	0.06833327726819229	0.1225429284438107	0.004285214046281117
data/18	40	sg0fd	0.002559599791035073	0.12329280353891374	0.016967456553250524	0.06267458944202739	0.12340226353862344	0.004011553898177223
data/18	50	fd	0.002754686888161512	0.1393798403605973	0.01723710981422859	0.04920576522023053	0.1394949064055392	0.0046642386257617005
data/18	50	sg	0.0023728740063110286	0.12917515839228222	0.017213013793655984	0.05687572902331343	0.12930809899541312	0.00499525419096829
data/18	50	sg0fd	0.0026581583058492082	0.13091980440643414	0.017046776803733028	0.04768106925783875	0.1310220763648074	0.004457835690032943
data/18	100	fd	0.003427794418988784	0.24349197644551862	0.017758650061910346	0.09450968406627575	0.24363570269268578	0.00269998201468634
data/18	100	sg	0.0024526299264622177	0.16900037064528528	0.017614500689174337	0.08756715037448377	0.1691853866296942	0.006029591645083123
data/18	100	sg0fd	0.0028010141957898306	0.15644385877399947	0.01731867477104075	0.06628647696582346	0.15663991946523376	0.004141171935228746
data/18	150	fd	0.00370185695011934	0.2990832217042323	0.017955755461103083	0.08919033764971449	0.2992550500667651	0.0017705810470473576
data/18	150	sg	0.0024523546772040926	0.17038377968585147	0.017583366891913227	0.08927261922150961	0.1706290274401718	0.005960499026443635
data/18	150	sg0fd	0.0028041458089711506	0.167207359126803	0.017290030117343202	0.06978989007190972	0.16736713370319772	0.004030111778350137
data/180	20	fd	0.0014064347956974118	0.09505395884340188	0.01258013400495919	0.044787130767064434	0.09508750555076328	0.0014039100534835004
data/180	20	sg	0.0013278854499706228	0.09470888696741486	0.012604341713287143	0.04512397550982867	0.09474667158925712	0.0014326352605535534
data/180	20	sg0fd	0.0014013778117119933	0.0949179468434184	0.012557502156358376	0.04468196306237139	0.09495126316339529	0.0013947608747486569
data/180	30	fd	0.001770514176017905	0.10246313977493171	0.013661220836937951	0.05283264181890242	0.10252152300359829	0.002274279846073443
data/180	30	sg	0.001625767067511611	0.10091193942568108	0.013678789125123965	0.05411977565361191	0.10097383037098594	0.0023518302263258978
data/180	30	sg0fd	0.0017557119589411499	0.10190584794448929	0.013614297676743124	0.05279301653966705	0.10196040410761646	0.0022081944194899733
data/180	40	fd	0.0018665792036051164	0.10722706400026513	0.013791085098898804	0.048541004435168095	0.10728538672702265	0.0026797827753641023
data/180	40	sg	0.0016880530749420687	0.10501642535960831	0.013795913536766954	0.051482528963230495	0.10508044623151441	0.002748243657823034
data/180	40	sg0fd	0.0018420348457467543	0.10564352209362582	0.013736124418191928	0.04926035335143453	0.10570060286129301	0.002731485414885256
data/180	50	fd	0.0019390246904503424	0.12206260228240542	0.01384883258331642	0.04073375783611298	0.12210967748102441	0.0018899962380298607
data/180	50	sg	0.0017128218784061037	0.11651634814375303	0.013829813128646883	0.04774143621155595	0.11658823881277952	0.002495483385978382
data/180	50	sg0fd	0.0018889554795397782	0.11854162906097175	0.013781496682772466	0.04340408867597248	0.11861621867016756	0.0018556201397208288
data/180	100	fd	0.0021302297920240887	0.19356995559278564	0.013891009358711353	0.06132670789373199	0.19362409114458679	0.0017461479302291832
data/180	100	sg	0.0017415995217073886	0.14747289015802398	0.01384218602604167	0.049768411436917084	0.1475445840875462	0.002098590524581054
data/180	100	sg0fd	0.0019604436953873845	0.1472744583784934	0.013800652880772727	0.043946238019771815	0.14731545494507375	0.0016961016262258077
data/180	150	fd	0.0022781239349170036	0.255814826772574	0.013944661322137808	0.08361741291080277	0.25585166547028426	0.001960472881570286
data/180	150	sg	0.001743923857148217	0.14664093317332963	0.013841231313428222	0.05086753478776738	0.14669849596590237	0.001997477240094286
data/180	150	sg0fd	0.0019725418777190662	0.15488242956636913	0.013807596919341011	0.04641548414160612	0.1549290623978255	0.001712735495471358
data/181	20	fd	0.0017129752873026038	0.09272391384231057	0.01291027426881735	0.049763088770558406	0.09277296301166467	0.0016232899990995182
data/181	20	sg	0.0016016351225264726	0.09388469873162528	0.012932333723556556	0.050564679803828026	0.09393478363360816	0.0016483864276222596
data/181	20	sg0fd	0.0017048173290699915	0.09261164583398623	0.012878264554024618	0.04968482810306542	0.09266028515437474	0.0016118715229635739
data/181	30	fd	0.0023739131591165143	0.10833484251901007	0.014397897867126346	0.051525028538103805	0.10842658293426281	0.00330760113881298
data/181	30	sg	0.0021459905167079884	0.10872837070791065	0.01439997621043522	0.05444474143637607	0.10882400799842641	0.003235810764398636
data/181	30	sg0fd	0.0023483413608752367	0.10883019692581147	0.014334257108431253	0.051951820354283765	0.10892205306846461	0.0032412495628954233
data/181	40	fd	0.002609307449312052	0.11960470416407593	0.014649832356759897	0.031361135289392855	0.11974612176072107	0.003746202454773046
data/181	40	sg	0.0022939926672777998	0.1065061333498699	0.014637806400003117	0.03886177638142943	0.10663834206118228	0.003622507161377156
data/181	40	sg0fd	0.0025537591386998134	0.11152125187614195	0.014581803442550074	0.0331630866643809	0.11163884124238282	0.0032515525792333336
data/181	50	fd	0.00279806561062756	0.13556076550075546	0.01453588034027737	0.041655690270307355	0.13561706561445708	0.0034061353869852006
data/181	50	sg	0.0023774323598370877	0.13094368974846482	0.0145063552251722	0.040684361479512154	0.13109750406377402	0.00419907950899996
data/181	50	sg0fd	0.0026884251954620375	0.13512352874991945	0.014486912676677365	0.03454883722518533	0.13522620729288468	0.002891232797266538
data/181	100	fd	0.003143140638889112	0.1879344050709384	0.014556335087617452	0.11605761399375755	0.1879978443582758	0.0037448969751368117
data/181	100	sg	0.002447557407568125	0.13562106181026598	0.014386730048486203	0.07284680309415992	0.13570346556072366	0.0035072056892649526
data/181	100	sg0fd	0.002822193795867671	0.129217263750834	0.014387566208584644	0.059580335221245784	0.12928467093178939	0.0033077250905333266
data/181	150	fd	0.0032768103167962006	0.26047085092999994	0.01461027673184885	0.13434716304238284	0.260625792301394	0.0038498147102305575
data/181	150	sg	0.0024486375493157166	0.1360806538284839	0.014389328468835633	0.07362317901750268	0.13616193838974472	0.003508215444133136
data/181	150	sg0fd	0.002834054136455771	0.13756033167993936	0.014399012981520394	0.05954356913005632	0.13763509883086356	0.0033053222811482244
data/182	20	fd	0.00201573300971046	0.08623141258988305	0.016212609502297776	0.028891662969688436	0.08629760422569155	0.001829720234740043
data/182	20	sg	0.0018930050802421368	0.08465912091313099	0.01623878707273074	0.029410074271223267	0.08472665724354625	0.001839628337696933
data/182	20	sg0fd	0.0020068512932398573	0.08576264781204608	0.016174046036735862	0.028866112970018513	0.08582811091864764	0.0018139060436819445
data/182	30	fd	0.0028099918443677927	0.12226594450161041	0.018218557874770454	0.020970484788312687	0.122387433626436	0.0030428369234004535
data/182	30	sg	0.002536715276895865	0.12270341102463826	0.018223963737765886	0.023472808655325895	0.12282996686928185	0.003489036209905058
data/182	30	sg0fd	0.0027779828797657156	0.12228183211954541	0.018138074232796276	0.02146259264521812	0.12240320009788419	0.0032002699013860773
data/182	40	fd	0.00305876672789261	0.13821887832102764	0.018515998420216152	0.029370762539165124	0.13841673100217955	0.0037932136112656736
data/182	40	sg	0.0026938111379890637	0.13363695723853902	0.01850013216640329	0.028474112978557075	0.13379797752194447	0.003846616845928176
data/182	40	sg0fd	0.0029992200545839696	0.13628798423172828	0.018423520967292058	0.027170380004850513	0.13647070290555824	0.0037434490586019335
data/182	50	fd	0.003230535063777824	0.14999668333924657	0.01850030892850181	0.04551438177783575	0.15013865227784395	0.004137395801347121
data/182	50	sg	0.0027618687194975243	0.13778498976117057	0.018477316430939392	0.04208745083814672	0.13796354330014915	0.0040737186499367
data/182	50	sg0fd	0.0031085796343399653	0.14248538828942886	0.018433468310442177	0.04036812830565209	0.14268416738299883	0.0038239147211936815
data/182	100	fd	0.0037773008623715083	0.21303477034928897	0.018189600988430657	0.06718429823436443	0.21314579395103878	0.003808221394773336
data/182	100	sg	0.002880936300616862	0.16264130052225242	0.018223207439825685	0.05340198170374577	0.1630397194917218	0.004443361471158043
data/182	100	sg0fd	0.0032810319844636194	0.14415452580060922	0.018287613038546174	0.045262143977252686	0.14425739886617234	0.00424945679812112
data/182	150	fd	0.004056548923559814	0.2563733132959842	0.018301416369747706	0.08924260796745306	0.2564893678876431	0.004117773390854454
data/182	150	sg	0.002879744884164546	0.16519538784108329	0.018227121592074333	0.05461591498987054	0.16557485441697428	0.0045990774937266915
data/182	150	sg0fd	0.0032812184987034646	0.14449395961688277	0.018298318490258106	0.04849627472359875	0.14468615112796768	0.004149932386503868
data/183	20	fd	0.0016714330330771872	0.09837421957746667	0.015218114792646899	0.03988402898664447	0.09841861664423428	0.00167202531929386
data/183	20	sg	0.0015663838563522896	0.09778053388125871	0.015245634963974061	0.04026837641655684	0.0978299750896047	0.0016502038983058707
data/183	20	sg0fd	0.001663738586293058	0.09801083445636481	0.015184025082846681	0.039796382949617556	0.09806085815238996	0.0016614741135133643
data/183	30	fd	0.0024840931107733785	0.12109984479986	0.017431555440128668	0.03590334934661384	0.12116873305307053	0.003895178102797875
data/183	30	sg	0.002219764690882605	0.11129327291941654	0.017429729347997622	0.039675778097530305	0.11139515388437417	0.003700191436095515
data/183	30	sg0fd	0.002450151584655213	0.12271937935081909	0.01733999653968703	0.03678757916923087	0.12278242302968577	0.003789648399591806
data/183	40	fd	0.0028936309743703534	0.14485704194233545	0.017940061965877066	0.03159643142165274	0.1449159836320511	0.0026566271478720743
data/183	40	sg	0.0024603004831461094	0.12814177285396458	0.01788193424919488	0.030376065007818722	0.12819250217046566	0.002850206503292635
data/183	40	sg0fd	0.0028076012139008205	0.10917317807420801	0.017795761364336495	0.028974648230804017	0.10923077764513477	0.0026104865212321225
data/183	50	fd	0.0031703887874273483	0.1783695607133128	0.01791195069925892	0.0540755340210089	0.17853674618579576	0.004196608015259136
data/183	50	sg	0.0025710658079794537	0.1466439857384631	0.0178134364583035	0.048105968085328354	0.1467460584920035	0.0033998705837068326
data/183	50	sg0fd	0.0029986168733942453	0.16733581451288765	0.017787032246903086	0.04534482560366404	0.1674506013621326	0.0033595956097641102
data/183	100	fd	0.0039164508168253245	0.2512249825152218	0.01768902443347736	0.1043423798373852	0.251466481617285	0.006796948210419845
data/183	100	sg	0.0026711104189514655	0.19370558195301552	0.01746403930232094	0.08116436732551457	0.19401046730675672	0.005105178105450534
data/183	100	sg0fd	0.0031964180409582406	0.21187065107793335	0.01761463418692091	0.07321699567384671	0.21199499829223428	0.004335072573357248
data/183	150	fd	0.004059701151886471	0.3013210859893547	0.01779591985853424	0.11251879036665856	0.30163655874961026	0.006616190774310724
data/183	150	sg	0.002669991016161274	0.20457273455812372	0.017462276427194664	0.08207983087069894	0.2048737335369259	0.00517084116413148
data/183	150	sg0fd	0.003197797304603061	0.2027687096279629	0.01761209524976372	0.07518833858164675	0.20289888215057483	0.004077316509853556
data/184	20	fd	0.0017363708560317233	0.10030453328703337	0.012093477132571074	0.09242901610631536	0.10035274142653236	0.0009141884075445734
data/184	20	sg	0.0016164447444647805	0.10172538581904564	0.012116503622533813	0.0944382626907487	0.10177542404105644	0.0009181098444645965
data/184	20	sg0fd	0.00172682063121535	0.10015477839610022	0.012059546746224082	0.09235758338207983	0.10020251754477101	0.0009039729754394601
data/184	30	fd	0.0028247008397631166	0.1172319815174849	0.013837074800635502	0.07893735090980386	0.11732013645631577	0.0025733757312143904
data/184	30	sg	0.0024983740421886808	0.11696920825794266	0.013795748363584904	0.08650832317354075	0.1170679590020427	0.002544565602929407
data/184	30	sg0fd	0.002781817081456401	0.11629394692597028	0.01376339989879424	0.08037605597193576	0.1163714399097891	0.0024672419960517842
data/184	40	fd	0.003290497735923196	0.13498447265266286	0.014355985567596792	0.0425318276077387	0.13513107011957215	0.003536502418632993
data/184	40	sg	0.0027904010266241175	0.1371520355251654	0.014208280238242046	0.05461876714392444	0.13728506859936307	0.004069008296637075
data/184	40	sg0fd	0.0031968565433742177	0.12712591272200285	0.01420422359174	0.04631790692737765	0.12726789792607537	0.0036507431741894703
data/184	50	fd	0.003594378785472765	0.1508689622419767	0.01478279295407497	0.057669627580188	0.1509961608171853	0.0047222827281412855
data/184	50	sg	0.002897877338558252	0.12861953444688073	0.014549683552496025	0.061845144149643365	0.1288266181278994	0.004679104646665491
data/184	50	sg0fd	0.0033905816530314515	0.14114909727087266	0.014502562700292215	0.061511620916355335	0.1413043115582006	0.004197460210796971
data/184	100	fd	0.004556920051266668	0.23547696954615646	0.016234747959906835	0.15586507291532928	0.23570165782700203	0.006230952678183638
data/184	100	sg	0.00305709991821258	0.19788014830485495	0.015163484251986657	0.10083837062172689	0.19801585337700353	0.005390451563578007
data/184	100	sg0fd	0.0036949380335184454	0.1861491366053254	0.014842958335412855	0.08536158332053026	0.1863162881650142	0.0046561200471236155
data/184	150	fd	0.0048651225515445205	0.27665443349524166	0.01656665106700482	0.17049020573227283	0.2771746766172401	0.006411248910450921
data/184	150	sg	0.003058129107594318	0.19684593753836152	0.015217540386209477	0.10259119499707904	0.19708077192288134	0.005482576319733728
data/184	150	sg0fd	0.003693358838144184	0.19470959834116605	0.014879411168124516	0.08778791975111316	0.1948937450083853	0.004701969171665053
data/185	20	fd	0.0016256811273594723	0.08580911390467405	0.01156990476583609	0.009770728610979343	0.08585030999773083	0.0011723827205295505
data/185	20	sg	0.001513553176321997	0.0804262181371346	0.011592558257366308	0.01016084133876287	0.08045597357368964	0.0012830352383883738
data/185	20	sg0fd	0.0016172669172286745	0.08512337835891967	0.011524494177018133	0.009780777353056401	0.0851458924233307	0.001107383139917877
data/185	30	fd	0.0023356161729736463	0.1253949830762865	0.014453512569514292	0.007318870127044034	0.12555006337054211	0.0021858929042996842
data/185	30	sg	0.0021033737806262992	0.10235285817560333	0.01447192638720399	0.00756760412652792	0.10238658810949461	0.0011391997986524094
data/185	30	sg0fd	0.0023096257837599762	0.11691078129316418	0.014338169897240682	0.00716680950689067	0.11700886491023336	0.002354434350074125
data/185	40	fd	0.0025655189753742446	0.12584989404648095	0.014878060191639788	0.01453396819305483	0.12600232961753327	0.002039079908620614
data/185	40	sg	0.0022523189901645555	0.147699546769437	0.01486947429953514	0.013543603537448847	0.14787927954456664	0.0031901929477285216
data/185	40	sg0fd	0.0025142795083425117	0.11069556830814081	0.014711498933125337	0.013894060086882352	0.11072295862098973	0.0019679743587739254
data/185	50	fd	0.0027057102625248543	0.12050113583329528	0.015311400801310805	0.013615336668874599	0.1206381796055723	0.0032006992186751097
data/185	50	sg	0.0023102424238533315	0.12815860568906262	0.015218352750589324	0.015052262458565877	0.12823175102388662	0.00285285362634037
data/185	50	sg0fd	0.0026242992092122648	0.13767104743550243	0.015011076954606557	0.014760879484898458	0.1378249072508113	0.001920672275364679
data/185	100	fd	0.00322636083092057	0.20979940142421838	0.01609463102910226	0.0725246550235453	0.20992806764040225	0.0032806002698980673
data/185	100	sg	0.002314467665184363	0.1356269243977718	0.015687104666585495	0.02519504041261246	0.13568125852654805	0.002507502679532334
data/185	100	sg0fd	0.002658844233484799	0.14914575523995824	0.015357968973006926	0.013408116161772229	0.14915856388935128	0.001674132576913762
data/185	150	fd	0.0034285158390799427	0.28358164067108144	0.01625747831332349	0.10723257972947374	0.28373941953642245	0.0029515763950849604
data/185	150	sg	0.002311829719398777	0.1525903949604983	0.015679604148922485	0.025054662536102418	0.15261816369041126	0.0026342644521762963
data/185	150	sg0fd	0.002673414878315679	0.17460892306132592	0.015345543956676571	0.024443355320952934	0.174712166194207	0.002950166115780371
data/186	20	fd	0.0018316539663413376	0.08634418090080563	0.016983737157817265	0.08172963694152491	0.08639905086458786	0.0012191771933079576
data/186	20	sg	0.001718964249916851	0.08775514654899276	0.01701094979071847	0.08323966997255196	0.0878119061777376	0.001226142975152829
data/186	20	sg0fd	0.0018234637566701896	0.08626155043594741	0.016960349368864147	0.08169744968011008	0.08631599932126668	0.0012084735001901114
data/186	30	fd	0.002742135141843103	0.11931184336917065	0.017821444265988723	0.06066902815379466	0.11940646496962992	0.002908483986630809
data/186	30	sg	0.0024391011720556657	0.11905680824650222	0.01780433284588843	0.066272834674967	0.11915942691846779	0.002836907055723695
data/186	30	sg0fd	0.002699287361183538	0.11434775803274358	0.01778901403760201	0.0615658802350719	0.11444527891585872	0.0027895763322743038
data/186	40	fd	0.0034369947176920495	0.1541199513971278	0.01774880922513774	0.04111257361985587	0.15433188341658693	0.003959151341692588
data/186	40	sg	0.0028607675705988305	0.15006731811214874	0.01759516080018992	0.05069964506539226	0.15024226087367543	0.004466280538700299
data/186	40	sg0fd	0.0033101643318822335	0.14556721172058182	0.017674969180102758	0.04361817588432011	0.1457184879227793	0.003722410375879449
data/186	50	fd	0.003829420100269684	0.16837074761320506	0.017968562893804933	0.051415704450140876	0.168526896531063	0.0037925307818160517
data/186	50	sg	0.003037628069380605	0.15847985684178256	0.017650641887709644	0.047907835057897606	0.1586609816950132	0.005095855566965406
data/186	50	sg0fd	0.003601941439155678	0.15420637549497312	0.017702528694115933	0.042037369719426856	0.1543307219592341	0.003552615740403803
data/186	100	fd	0.004601169265222808	0.2319065198769344	0.019248975676048673	0.10106582013044826	0.23220730235600878	0.005325200511437547
data/186	100	sg	0.003124015835083341	0.19895590614022762	0.01832478318430779	0.07349661891966716	0.1994622786675871	0.005496995469646833
data/186	100	sg0fd	0.003785432790451613	0.17851776777533926	0.018058386700563846	0.06988885240016987	0.17867976308619934	0.005163254579952117
data/186	150	fd	0.004831089622857113	0.28222436148448	0.01938573088906406	0.10120855712201371	0.28238358416738363	0.0051331151580179795
data/186	150	sg	0.003125412023258827	0.2087072283045076	0.01834942538143438	0.07556661305280563	0.2091478309598771	0.005574525609875642
data/186	150	sg0fd	0.0038016895648971915	0.18745559192482064	0.018049696476802213	0.07327273543246157	0.18776138802502745	0.00504689981751227
data/187	20	fd	0.0018418967332942573	0.09591267125839606	0.013180787124313937	0.04660093117938802	0.09596319871636759	0.001542473662022167
data/187	20	sg	0.00171252549625714	0.09768389829641566	0.013203346233222397	0.04762408111690823	0.09773630895780469	0.0015232689992451332
data/187	20	sg0fd	0.0018315043294003166	0.09580153551334142	0.013135260057529853	0.046553240702776305	0.09585154165316744	0.0015208326187935305
data/187	30	fd	0.002978811966683309	0.12840308651965004	0.01645969593222524	0.0431827860740457	0.12852625937491013	0.003874515849431019
data/187	30	sg	0.0026415715033318017	0.12960815825167163	0.016449225242240968	0.046184026229750694	0.1297412938020624	0.003686111263011072
data/187	30	sg0fd	0.0029358485769001913	0.12715602028687045	0.01632886750652508	0.04356270433260909	0.12728187250310888	0.003734631645573921
data/187	40	fd	0.0033016483209479942	0.12829298336441403	0.01718671733209476	0.02699387215563935	0.12843325560756852	0.0033542016052615126
data/187	40	sg	0.0028624499543784257	0.12922520402162446	0.01713967503035458	0.034155176370282724	0.12938881354062237	0.004647179605096127
data/187	40	sg0fd	0.0032334644450833063	0.12768124361830224	0.01700014784055587	0.02944943999376727	0.12780394208577062	0.0035196474836457093
data/187	50	fd	0.003418064959227469	0.14303927688866405	0.017291289239594575	0.03144817680085389	0.14316839619888128	0.0042180271900584205
data/187	50	sg	0.002914042725522136	0.12852394931783778	0.01722458599881102	0.0331236272098472	0.12862266512818551	0.003337563630062582
data/187	50	sg0fd	0.0033134698420777594	0.13669160613837564	0.01709751858766494	0.027835481671606706	0.1367945146195902	0.0025998965006411396
data/187	100	fd	0.003763084675102291	0.189849921197927	0.017519930219467815	0.08344905647821468	0.18996738660925044	0.003920270753378876
data/187	100	sg	0.0029682653337431354	0.14801176067371213	0.01726477550471076	0.0584425348341467	0.14820270750272765	0.005392734879824994
data/187	100	sg0fd	0.0034169833491923506	0.14963861375760842	0.01708112389250259	0.04830518560953066	0.1497666484624897	0.0057376483839643826
data/187	150	fd	0.003858036054994877	0.23076809249480787	0.0176044755592899	0.07492346975519562	0.2309157333003004	0.004073136356369382
data/187	150	sg	0.0029656797686730667	0.1462511066183016	0.017272874826056776	0.0590077997934027	0.14647300178580802	0.005517079301964422
data/187	150	sg0fd	0.0034118382103890278	0.17460437281658686	0.01707903629761132	0.048900692577630606	0.17496103669530255	0.005436086726200665
data/188	20	fd	0.001639684280911914	0.09610910345065415	0.01138895872032305	0.09222478172602412	0.09614578440703053	0.0007527383433370521
data/188	20	sg	0.0015255125847274907	0.09741737250781723	0.011408294192793392	0.09412538945142347	0.09745544707750949	0.0007569090364094747
data/188	20	sg0fd	0.0016304772077774046	0.09596097822560241	0.011358574989628206	0.09210695282909605	0.0959972964718189	0.000743989405954244
data/188	30	fd	0.0026964878564708595	0.12619919326294632	0.01324570402418141	0.10128735778596216	0.1262873264484831	0.002140895117940037
data/188	30	sg	0.002377033623046085	0.12712605743508065	0.013221157276768303	0.10596077917916817	0.12722220609834417	0.0021359688694064065
data/188	30	sg0fd	0.0026536454987568796	0.12615420373481193	0.01317385737521691	0.10124673870860826	0.12624000311319472	0.0020697374003017573
data/188	40	fd	0.0032181021274048727	0.15510531123436522	0.013563387474283517	0.10888264101407455	0.15523373573440724	0.003307684367171868
data/188	40	sg	0.0027032327929027745	0.15487515903889468	0.01349387540379461	0.11488660294113151	0.15501603599404662	0.0033040667875598546
data/188	40	sg0fd	0.003117229528608857	0.15206345939245955	0.013458317740419149	0.10832880449183195	0.1521850046807981	0.003131142038886887
data/188	50	fd	0.003431086526084052	0.15936833640607287	0.013647612119543965	0.10799721085611104	0.15953465395036484	0.003903043169385262
data/188	50	sg	0.002804863672412813	0.15168406985546867	0.013525045977662348	0.11892988372490176	0.15185452127528798	0.0038817362865436284
data/188	50	sg0fd	0.0032822661696886293	0.15772415336900808	0.013462375122528951	0.11059627548643253	0.15787053845781604	0.003468147954328495
data/188	100	fd	0.004066307351212717	0.24027751217772747	0.013582248371600063	0.10803664310714528	0.2405020045106072	0.006220729041949614
data/188	100	sg	0.002868599093648964	0.16959753129730878	0.013302530328578897	0.11185409565549427	0.16983512824669028	0.004972005948259634
data/188	100	sg0fd	0.0034184689033494122	0.15958666705602767	0.013373591215835236	0.09725461286426156	0.15970683542175623	0.003721763074835088
data/188	150	fd	0.004309134120771707	0.30527591787158526	0.013695065511446848	0.1150240291610993	0.3055393410957872	0.006958418446200092
data/188	150	sg	0.0028700594335222232	0.17106053517220082	0.013296910025644669	0.1129874563781494	0.17130137924537148	0.004978133885628552
data/188	150	sg0fd	0.003426323457703484	0.16636909637108094	0.013365545218851072	0.09994670426844635	0.16647640422226717	0.003917630808176078
data/189	20	fd	0.0018838026800789339	0.10277406638729757	0.015582599154212612	0.06670627327695773	0.10282256524868237	0.0014594531513246434
data/189	20	sg	0.0017454754299567109	0.10253212516737904	0.015620800167578672	0.06806272130655124	0.1025797281821419	0.0014571800086865534
data/189	20	sg0fd	0.0018719492407589466	0.10248133040655012	0.015531245159935972	0.06660690089153162	0.10252673431786981	0.0014401121195396656
data/189	30	fd	0.003272062897762089	0.13319016036262696	0.019381249973620132	0.0624972122082961	0.1333047745039842	0.004107272469971666
data/189	30	sg	0.0028759207847200486	0.12612858708261146	0.01938409538799928	0.06831657832720049	0.12628624268702662	0.003960907222094303
data/189	30	sg0fd	0.0032179984632404136	0.1196959756384357	0.019239911424080935	0.06362698733880273	0.11982382384243487	0.0039233150747593456
data/189	40	fd	0.003921636871091041	0.1746940954677358	0.02000041133536938	0.02793266977699835	0.17490704721103176	0.0038385625435324203
data/189	40	sg	0.003277728718991742	0.1829065558183323	0.019949505411545446	0.03611732478200061	0.18335013465621366	0.00666914387823149
data/189	40	sg0fd	0.003784157602598483	0.16587116249716247	0.01980321404277807	0.029412855716479905	0.16641344602967634	0.004970576462534999
data/189	50	fd	0.004296846061691248	0.18419975418406992	0.019874587699030485	0.048598673441437416	0.18429932561211587	0.0026987695797547847
data/189	50	sg	0.003426900518302628	0.1599054911031647	0.019743939686707547	0.037276673642943826	0.16002864441773507	0.0034750275285641017
data/189	50	sg0fd	0.004049352968512225	0.18673292063915656	0.01964717571818797	0.03835466507949629	0.1868962850161652	0.0036627688552321874
data/189	100	fd	0.005188509994907766	0.22944608246490814	0.020074401198570565	0.11165093373606348	0.22964932592107104	0.005487886765511629
data/189	100	sg	0.003541112244635247	0.16615510500742636	0.019708733204271647	0.07011897644875971	0.16621227433331484	0.002573624024522053
data/189	100	sg0fd	0.004300736268802057	0.19917025023560156	0.019611007414815286	0.0691704224604766	0.19922235470023023	0.0018976216200860048
data/189	150	fd	0.00543816430422432	0.2730932402468319	0.020260972627481496	0.11659975197362735	0.273393858336628	0.005722774181327956
data/189	150	sg	0.003539996362413169	0.20099214156780845	0.019700648166873284	0.0709300439123059	0.20126216886181392	0.0028260728388926674
data/189	150	sg0fd	0.00430025231352682	0.20498678315800464	0.019622807989529416	0.07027311934147956	0.20512994415952504	0.0019393477194275376
data/19	20	fd	0.001626056432102986	0.09726583376844669	0.012999331456244122	0.04285725820089309	0.09731455223263343	0.0017803788477073765
data/19	20	sg	0.001529527996458262	0.09777912068942358	0.013018626699247762	0.043653581195063094	0.09782946594512372	0.0017887676604946272
data/19	20	sg0fd	0.0016195193840107729	0.09714520443150368	0.012974568291509975	0.04284385883237178	0.09719356175119084	0.0017662538698588481
data/19	30	fd	0.0021413037239547284	0.12002835615169277	0.014205514598698463	0.030417735149520737	0.12010148760886831	0.003082937543394122
data/19	30	sg	0.0019427176699258197	0.11419736272008399	0.014206137889846475	0.033921358532394176	0.1142833431629397	0.002886875750319904
data/19	30	sg0fd	0.0021196670661362774	0.11878282162094207	0.01414527474242945	0.031150304794739396	0.11885220644383582	0.0030346335118062303
data/19	40	fd	0.0023163900582654348	0.13037570637565862	0.014538456050265294	0.03344354001273375	0.13044732346815585	0.0031138099507778175
data/19	40	sg	0.002048811607352638	0.13950852479051376	0.014511619058237349	0.03431116534250311	0.139601296719558	0.003808164405574
data/19	40	sg0fd	0.002276486929470442	0.12622506379980558	0.0144302781094812	0.0326995396377318	0.12629567843057912	0.0031662995914727944
data/19	50	fd	0.002370690107347112	0.15547787883188752	0.01477135929320375	0.036727825902858634	0.15560620064209485	0.0026620420844050818
data/19	50	sg	0.0020680464178317107	0.12936039348647263	0.014704717196513088	0.03841050023911764	0.12944963850215419	0.003347156631256938
data/19	50	sg0fd	0.0023132763824857553	0.14675389820599483	0.014597336615465892	0.035503477343318754	0.14680204389951698	0.0027551244681004255
data/19	100	fd	0.0026789675867912918	0.21618831785170486	0.015223988058597657	0.07696779431853834	0.2163342740441814	0.003328522361508552
data/19	100	sg	0.0020881631724464565	0.162558904552913	0.01495932943157514	0.05285894362734542	0.16265209588628093	0.002597058068228462
data/19	100	sg0fd	0.0023593791730246003	0.14701220558440958	0.014748978075786647	0.04478741713815046	0.14709871964146695	0.0021967929399504347
data/19	150	fd	0.002889108888495787	0.3117263226384729	0.015301720152087639	0.09072047555167075	0.3119449007253474	0.004351644159181776
data/19	150	sg	0.0020890198182932466	0.18650577867977014	0.01497421361906816	0.05325907773917281	0.18657917572548377	0.0026124267597819753
data/19	150	sg0fd	0.0023670709581414123	0.15888973490960667	0.014764480767729033	0.04668879606149193	0.15896078805894562	0.0026084836419925112
data/190	20	fd	0.0012650647151245804	0.09474183148071812	0.010681509367419986	0.07302789435194026	0.09476252635829609	0.0008439752687266057
data/190	20	sg	0.0011839406843341485	0.09618034975792904	0.010706219769211016	0.07452548423411155	0.09620181846430426	0.0008565839450653165
data/190	20	sg0fd	0.00125903573324786	0.09469064106155982	0.010652540688273926	0.07297286513964184	0.09471114294394677	0.0008362104566880868
data/190	30	fd	0.001953861274374333	0.12279579543226493	0.012909396472648873	0.06767516983864222	0.12287193928368324	0.002267251606878257
data/190	30	sg	0.0017327150360054128	0.12295339910968463	0.012918894989770833	0.07172175860714519	0.12300650857772791	0.002332612649866545
data/190	30	sg0fd	0.0019245678520849326	0.12229458871620136	0.01282075064043669	0.06782884757571826	0.12234340267532196	0.0022156206047551624
data/190	40	fd	0.0022482759275406303	0.1355878706768204	0.013472827592014241	0.062408842010693445	0.13565289170674152	0.0036201350336491126
data/190	40	sg	0.001920340012617455	0.13884880286749807	0.013460917476918736	0.06867897688204004	0.13892178142818512	0.003610879443052886
data/190	40	sg0fd	0.002188096418391246	0.13354258946106273	0.013340633529593303	0.06328880882728402	0.13362602509173074	0.0033457996798060283
data/190	50	fd	0.002384525331677021	0.17410340623501416	0.013601137843737026	0.05337898549035044	0.1741860018294552	0.0036519841832756404
data/190	50	sg	0.001987119076002551	0.1543407453237427	0.013581316377805111	0.0649587683641601	0.1544248017951734	0.004303326751899193
data/190	50	sg0fd	0.0022850529193127276	0.1574763613409536	0.013452278277059892	0.057849028682698436	0.1575456155177389	0.00398141351106449
data/190	100	fd	0.0028367260461952845	0.24384669300022088	0.013563839684076725	0.07264832427268852	0.24393615977601285	0.0028011294252683885
data/190	100	sg	0.00204760049846564	0.1881186259164924	0.013381683687014529	0.06409757639635846	0.18828531255509093	0.004610665642232756
data/190	100	sg0fd	0.0023883775496059165	0.16966034852993683	0.013323887671138969	0.051758529178677265	0.16974566716134334	0.0037034218256117584
data/190	150	fd	0.0031963686277871233	0.3299008882236425	0.013755269191551758	0.11262862519254058	0.3300001454183963	0.0038869796282060406
data/190	150	sg	0.0020497753969164986	0.19570109742439923	0.013384306589285095	0.06649959337076823	0.19580687688036869	0.004750151572001991
data/190	150	sg0fd	0.002401300972195005	0.2038943085833382	0.013333065398404063	0.05367863271137994	0.2039809394671017	0.003738724198556797
data/191	20	fd	0.0015758650346040667	0.10802659497982456	0.0130876452856813	0.043343292784342284	0.1080693594486637	0.0014421329741236386
data/191	20	sg	0.0014692905220310224	0.10923436757054963	0.01312007996541232	0.04386054032502501	0.10927471308024683	0.001471120680582641
data/191	20	sg0fd	0.0015677557886101048	0.10794427350019704	0.013046813382430363	0.04322637114334502	0.10798434179767447	0.001431425338197455
data/191	30	fd	0.0024172991887193357	0.13539744210165655	0.015362687273259734	0.05790387811156164	0.13549354094750943	0.0033314126486017784
data/191	30	sg	0.002148223925991939	0.13900772792950958	0.015379508622932477	0.05906330577523425	0.13910836955614042	0.003335294335229359
data/191	30	sg0fd	0.0023848468134098633	0.1350428989745034	0.015258533975215179	0.05751841733910636	0.13513642662994735	0.0032071040020729023
data/191	40	fd	0.0026475607716005475	0.14484470203888924	0.015879591225285372	0.061233236517160596	0.14495952288815306	0.00408993134711909
data/191	40	sg	0.0022983507808423185	0.13410522841250044	0.015866074928859913	0.06388527528492552	0.13423483642003525	0.0038392337468818503
data/191	40	sg0fd	0.002592113267603747	0.13257594591117797	0.015731500923940562	0.06125011022586699	0.13267952490841342	0.003807063698268068
data/191	50	fd	0.0027383074407378513	0.17490074885139087	0.01609877486247713	0.055486310954588516	0.17504896127673247	0.004408544002358253
data/191	50	sg	0.0023426485342706712	0.1486759915062838	0.01606038913693693	0.06163295807476247	0.14880308468079556	0.00419413620432094
data/191	50	sg0fd	0.002660074611237212	0.1637410685082381	0.015907822548828165	0.05766668012033989	0.16388272228622036	0.0042094235702974415
data/191	100	fd	0.0029336246155843137	0.18481645505968863	0.016352822155981644	0.05891746426256754	0.18491133647390628	0.0042753674612902035
data/191	100	sg	0.002366558935155089	0.16431809753930432	0.016245365260846252	0.05679146885809348	0.16451179806104035	0.004391543934282181
data/191	100	sg0fd	0.002693448865981285	0.15116038242015495	0.016052420644444548	0.050552099463085864	0.15128331538132161	0.004252771544577524
data/191	150	fd	0.003021179525207217	0.18774964013611972	0.016382182699722102	0.07636757609949876	0.18781890166690035	0.0041719164211892635
data/191	150	sg	0.0023673174548078492	0.16845035557926247	0.01624444878698012	0.056894025595079493	0.16863864184177296	0.004383408211151766
data/191	150	sg0fd	0.0026955097412061976	0.1588886727351217	0.01605693271175318	0.052047883138866206	0.1590059445258717	0.004231366447762053
data/192	20	fd	0.0016433180504152561	0.09583264943906213	0.012254419593279282	0.06326403103984676	0.09587403044958755	0.0015906134093169018
data/192	20	sg	0.0015381671488292142	0.09714545517410524	0.012273426060170612	0.0643844849083223	0.09718737499164101	0.0016132467995096703
data/192	20	sg0fd	0.0016357370379807058	0.09572775215936882	0.012226463881599562	0.06318464431798514	0.09576878511379122	0.0015778465397365271
data/192	30	fd	0.002308174771562273	0.10623399811264377	0.013744085663401313	0.06969275755089509	0.10633589871237906	0.0031822263444739253
data/192	30	sg	0.00208337886138469	0.10899261313917544	0.013743139938250555	0.07220145818183472	0.1091002209181069	0.003307056766971272
data/192	30	sg0fd	0.002283032967929931	0.10609149278250025	0.013681363514036647	0.06958634362353881	0.10617613775996852	0.003146447391534643
data/192	40	fd	0.0024765938614717924	0.11879023388726737	0.013870109383273994	0.07211948334796928	0.11890961719766786	0.004210387090124169
data/192	40	sg	0.0021930682342133803	0.11878372024806297	0.01386355685577586	0.07515595623832616	0.11891794803649303	0.004133648491437566
data/192	40	sg0fd	0.0024348508809073125	0.11741011943920318	0.013816983275006432	0.07197693955977491	0.11752696902817106	0.003959312189651713
data/192	50	fd	0.0025620394086716433	0.11969657468141066	0.013679744947809894	0.07992922771539257	0.11979735916545613	0.00459168077299575
data/192	50	sg	0.0022290191586201986	0.12618989493691007	0.013686617294304457	0.07812603788647952	0.1262961611816038	0.004725530486732628
data/192	50	sg0fd	0.002491923962336932	0.1333201286526047	0.013684412887154173	0.0764522837635984	0.13341725095595822	0.004396333700963032
data/192	100	fd	0.0031090980798755535	0.2323765934303921	0.013573855770091979	0.09217677345581651	0.2324935445921143	0.004385134637463792
data/192	100	sg	0.002277738927420652	0.16425758027303602	0.013442498454570717	0.08620139822702928	0.16440395666788576	0.005647925087376725
data/192	100	sg0fd	0.0025744191435699277	0.15484932862025652	0.013453852183097378	0.08131798427279849	0.15493746609553916	0.004931890512278526
data/192	150	fd	0.003253533020086044	0.2758367848619761	0.013652673207707895	0.09509312136622762	0.2761888324290844	0.0039030482816599502
data/192	150	sg	0.002279682175624124	0.16453880800473253	0.013450587306614928	0.08597735891739232	0.16467487198362618	0.00577504553952307
data/192	150	sg0fd	0.0025816112993732117	0.17553080251393224	0.013450156259436189	0.08123291791763013	0.1756161320896813	0.00489525816472147
data/193	20	fd	0.0015370157506838468	0.08863906021738184	0.012539328244971571	0.016933313719151688	0.08866836758358741	0.001092975913028123
data/193	20	sg	0.0014432914840138114	0.0891744822500758	0.012566345673944858	0.017258491738557577	0.08921574530094699	0.0011298522816252127
data/193	20	sg0fd	0.0015302051855528981	0.08696106810205352	0.01250275334391767	0.016919403461412536	0.08700407499346786	0.0010621785835112471
data/193	30	fd	0.002207479094587174	0.1285116010139969	0.015073800724061708	0.013136950714536341	0.12859331915944414	0.0011111110533959228
data/193	30	sg	0.001980633579092855	0.13561728637388917	0.015089993397835143	0.014508043792282273	0.13571888076454905	0.001846985948434795
data/193	30	sg0fd	0.0021811092373317303	0.12717331173934776	0.01497105883575897	0.013399633756206942	0.1272516198066369	0.001309623213057866
data/193	40	fd	0.0024008340011124497	0.1269751217025784	0.015678567633720192	0.014599744556999196	0.12702415112231857	0.00048623393823489655
data/193	40	sg	0.002115971996790243	0.11844666499919627	0.01568300843097423	0.014624954113779075	0.11847869481977971	0.001046123366516719
data/193	40	sg0fd	0.0023542540162116627	0.1269647813503512	0.015540506929051066	0.013965678672614099	0.12698285693046205	0.0005641521783232166
data/193	50	fd	0.002520058812713731	0.14352676951652882	0.015798278333987892	0.018823877425222565	0.1435768953354893	0.001856146985816601
data/193	50	sg	0.0021650954224764255	0.10848512954118998	0.015788867281100304	0.017684426401468143	0.10850500814823837	0.0007078868792650625
data/193	50	sg0fd	0.0024364388358534238	0.12226805741495156	0.015636215993567296	0.017268325506646684	0.12229575341146126	0.0013509688370688423
data/193	100	fd	0.0028858371142855507	0.1989235289503418	0.015884604731800013	0.08759106029820973	0.19905777530877455	0.003075097402879469
data/193	100	sg	0.002213648341992148	0.1798796884270364	0.015808192654220142	0.03879452972137594	0.17996894511472106	0.002011896338128984
data/193	100	sg0fd	0.002538472313267382	0.20903324024929082	0.015660650705494543	0.032081593282870816	0.2092726402222721	0.002572639222471292
data/193	150	fd	0.002963914018488528	0.23102197795002258	0.01600193408900379	0.10742585499750619	0.23110053085916538	0.002422048184921947
data/193	150	sg	0.0022148441884383267	0.18712266622404308	0.015804339401616234	0.03928210882860304	0.18723359526815805	0.0020412057591466374
data/193	150	sg0fd	0.00254390645575569	0.1733415196524086	0.015651658899476135	0.03669218997171605	0.17342756399606624	0.0015469129263064594
data/194	20	fd	0.0017629730740055076	0.09603772386277379	0.012590462260366853	0.05192680370051627	0.0960864038340839	0.0016852996275434416
data/194	20	sg	0.001643878792373548	0.09722142393326243	0.012608244627587337	0.05395197118826506	0.09727190672877112	0.001705640869721398
data/194	20	sg0fd	0.0017538769820985953	0.09590448647621569	0.012553157859946672	0.05205810785671271	0.0959526786340188	0.0016718757383369005
data/194	30	fd	0.0028113611419765053	0.13088207663641666	0.015767799496532064	0.030046991268906916	0.13100162057889975	0.0038445821591321376
data/194	30	sg	0.0024843037693766997	0.14402889049881398	0.015750148718525266	0.03327813207076491	0.14415520574912016	0.004037796942735056
data/194	30	sg0fd	0.0027684460724814964	0.13413736947716393	0.01563977972356652	0.030404095163595067	0.1342605172344163	0.003780347139724878
data/194	40	fd	0.003188220600572407	0.14626383039209795	0.01660777277282574	0.023496418798461115	0.14637668004457685	0.0038879344694142336
data/194	40	sg	0.002734654594158491	0.16693079465750732	0.016567359991289717	0.02700755225617909	0.16710109708521148	0.004674628730429939
data/194	40	sg0fd	0.0031067545475990024	0.14001310915190274	0.016425267192467265	0.02324250371698592	0.14019443074074453	0.003885996694847612
data/194	50	fd	0.003396348191940719	0.173895695755671	0.016757172426018443	0.04048859515104199	0.17402846587791376	0.003837624152983325
data/194	50	sg	0.002830633481162338	0.1545265963866111	0.016684197234899483	0.03573388909304581	0.15468073059942228	0.004374085074255378
data/194	50	sg0fd	0.003261591169427793	0.15471449602294882	0.01653752942139581	0.03367421672941907	0.1547860705607259	0.003579562602485993
data/194	100	fd	0.0039680664981925585	0.2247519490940853	0.01713637819310521	0.08089604952592233	0.22483827660441352	0.004752254532571856
data/194	100	sg	0.002922022795815343	0.2244610828196587	0.016714196058621116	0.06574191855759506	0.22467576185108717	0.004418394771776777
data/194	100	sg0fd	0.0034192948352221187	0.20026723276495356	0.016596391519343435	0.06097642695559721	0.2004040374354203	0.004264510834403596
data/194	150	fd	0.004288398069182395	0.24625272328421394	0.01735349209622005	0.10409087398661399	0.24662244735527622	0.005345872875671833
data/194	150	sg	0.002922313942648109	0.21364672994157122	0.016705409038792446	0.06614105372658147	0.21385697858060576	0.004516980686131658
data/194	150	sg0fd	0.00342267464363648	0.19024329602440565	0.016596809801781742	0.06119255861408869	0.19040427993300738	0.004315585560501834
data/195	20	fd	0.001255926284345345	0.09105000033732578	0.010923662956817104	0.07027903559633103	0.09107427771402275	0.0006796715472282749
data/195	20	sg	0.0011709446571622245	0.09202001155728415	0.01095053224760075	0.07132170234046033	0.09204859411750672	0.000674293631253707
data/195	20	sg0fd	0.00124910639868574	0.09077747855824139	0.01089499042258728	0.07013854230240245	0.0908015313222798	0.0006713465368429296
data/195	30	fd	0.001953611838901858	0.12371327137262174	0.01336335851440594	0.0739815594283492	0.12376329116074966	0.001544613493180239
data/195	30	sg	0.0017369053427761171	0.123158515001417	0.013376312215792904	0.07853584997584961	0.12321000802111644	0.001507538505458765
data/195	30	sg0fd	0.0019243520801829229	0.12155419401360013	0.013274095702553336	0.07452540768367344	0.12160293691341738	0.0014953986628845426
data/195	40	fd	0.002248087112431847	0.13313606804825634	0.013943259280619446	0.050371185590199104	0.13320549616728963	0.0020835186661285867
data/195	40	sg	0.0019277956012139742	0.13090176265307882	0.013935180009121417	0.06122958334027293	0.1309852359918519	0.0020593381476285127
data/195	40	sg0fd	0.002191812655062851	0.13223506528312254	0.013805465906441224	0.053869519886853894	0.13231529453614116	0.001984046120931476
data/195	50	fd	0.0023454020588197055	0.15938096443674002	0.014041430995247337	0.0459661985485832	0.1594423827015241	0.0015385467210599377
data/195	50	sg	0.001973187806153892	0.13152125252523117	0.014013374106006823	0.052200474324483256	0.13164436831301232	0.0022423759593965765
data/195	50	sg0fd	0.002265840461869989	0.14851748684747615	0.013883142798481617	0.044818116332969414	0.1486612116415471	0.002069830672258668
data/195	100	fd	0.0025380659332602164	0.18988701878244227	0.014055819677857075	0.09845155837643461	0.19003360705988676	0.0021102352796885733
data/195	100	sg	0.0019944135475452314	0.14766339716283441	0.014020490946152544	0.0654301352466624	0.14773277388722172	0.0017841170030227632
data/195	100	sg0fd	0.0023042149418881007	0.1389165616932956	0.013919363934644758	0.0588079652780236	0.1389552224501138	0.0015180870244717634
data/195	150	fd	0.0026701420835836907	0.20998117242354214	0.014097281075551034	0.12349154735833968	0.21008247945436231	0.0018223878496219218
data/195	150	sg	0.001993859037100384	0.151133142806526	0.014022029207772365	0.06676098648817466	0.15122567204515874	0.001769117168586269
data/195	150	sg0fd	0.0023032940542785287	0.13856565753024813	0.0139317983479189	0.061845831658282585	0.13860684839077514	0.0014825174537900054
data/196	20	fd	0.0016613717197202621	0.09523305122014253	0.01268510600299887	0.06332370639547324	0.09527347731304772	0.0012838743855360653
data/196	20	sg	0.0015563038256837013	0.09569504153854151	0.012705644067285114	0.06507812090748863	0.09573688620693041	0.0013070507004811945
data/196	20	sg0fd	0.001653573181754848	0.09503709753287101	0.012656448491600202	0.06338137419030772	0.09507715991254935	0.001274362267240707
data/196	30	fd	0.0025563114868741364	0.12367170792593167	0.015004149830590723	0.03450424863014989	0.12377649808924682	0.0027802820530506197
data/196	30	sg	0.00226563511120491	0.11979676222050403	0.014987129914020361	0.04083579439663624	0.11990761893320553	0.0031543164255608
data/196	30	sg0fd	0.002516995596100003	0.12884747620372117	0.014902959147594517	0.03604224185111037	0.1289299481570051	0.0028588213570007806
data/196	40	fd	0.0030584668067867556	0.16244026264671135	0.015862482837358707	0.020398384573513312	0.1626157148362609	0.0028996927433726947
data/196	40	sg	0.0025689817401958	0.14443830301502955	0.015782265209436378	0.021721620917172675	0.14460506246969204	0.003079930684826428
data/196	40	sg0fd	0.0029592489328730733	0.14366793991621574	0.01566385157470695	0.018743426852014376	0.14378249247078534	0.0025316243636148315
data/196	50	fd	0.0033483050289024163	0.17569296913408716	0.016101400194332906	0.04685554378393918	0.17579745870016986	0.00249851261589688
data/196	50	sg	0.002691410327266729	0.17776620352105854	0.01595369777940848	0.0341033724516632	0.17780717617379466	0.002290755362413929
data/196	50	sg0fd	0.0031629233151209716	0.16325534756299226	0.015841786566480172	0.036548015693944294	0.16332827147051263	0.0019011096391089875
data/196	100	fd	0.004020266725260582	0.2496201870687791	0.016697015436884618	0.10621757087034558	0.2498671367257263	0.004648873711667615
data/196	100	sg	0.0027890154435541207	0.2013653261440183	0.016131250119612674	0.062332188008653755	0.20144865649109045	0.002640426731178592
data/196	100	sg0fd	0.0033820365347254	0.18844328166252206	0.01591980968605751	0.058593031882752084	0.1886069533843564	0.0031216232976253033
data/196	150	fd	0.004852864480797819	0.3210919041244339	0.01742289007683012	0.13114330203881736	0.3213129935240112	0.005335480738102663
data/196	150	sg	0.002800393036715053	0.22252894429732725	0.016150214875988195	0.06323991907711315	0.2227222710276991	0.002329311770056535
data/196	150	sg0fd	0.00342398351306728	0.1993569093419007	0.015964125260619612	0.06126580003896731	0.19945919828272768	0.002111622337545827
data/197	20	fd	0.0018964569599896086	0.10005738752860563	0.01396104598086165	0.08550727020217651	0.1001102875819247	0.001166687897592825
data/197	20	sg	0.001763964476370408	0.1005009033682987	0.013988497435870148	0.08695740417674731	0.10055579689086347	0.0011662872159856705
data/197	20	sg0fd	0.0018857822435411908	0.09977043729946403	0.01391409946922689	0.08532000291676502	0.09982277878641667	0.0011520487470449417
data/197	30	fd	0.003221547694474559	0.12636099892804606	0.017803531334063233	0.10457732291899322	0.12648280095975958	0.0033934508128226687
data/197	30	sg	0.002827871159966257	0.12871198173448156	0.017797747995518517	0.10841623217405003	0.12884153985942975	0.003394958353192018
data/197	30	sg0fd	0.0031682691267195724	0.126071563620486	0.017647145255051566	0.10415449447220369	0.12618945963665382	0.003277533968902713
data/197	40	fd	0.003730477472222655	0.14266601832258127	0.019079570648476738	0.1096887488345091	0.1428199683246905	0.004900390267174921
data/197	40	sg	0.0031542312057973114	0.130456179693632	0.01903369610830686	0.11579691583531458	0.13066603302663232	0.005145792484239532
data/197	40	sg0fd	0.0036280727104592227	0.13712253962326443	0.018823497037381013	0.1093744259614932	0.13731303561053865	0.004738964464080046
data/197	50	fd	0.003884295108250933	0.14700825973970086	0.01926257157783162	0.10654052383027375	0.147229279072916	0.005863836647795131
data/197	50	sg	0.0032327616862141357	0.12437634403458184	0.01919430600893884	0.11611243889575595	0.124595460312305	0.0057003863920364545
data/197	50	sg0fd	0.003747981596586266	0.13237829848691982	0.018997969508255417	0.10796832140423303	0.13258295852409172	0.005354761636826701
data/197	100	fd	0.004190165545069371	0.19413838162918462	0.019144291214976232	0.12604689963453705	0.19433733939610284	0.006179264763402717
data/197	100	sg	0.003278346235317255	0.13531706471829716	0.019010302503555482	0.1115763427747091	0.13560236250520702	0.006191268843824386
data/197	100	sg0fd	0.0038191826708475845	0.14436004877432768	0.018943888689243377	0.10126215013407834	0.14453775269814437	0.005667745727506627
data/197	150	fd	0.004342428813428093	0.23229598779315372	0.019223077827075313	0.1535496623260907	0.23254428866576635	0.006244896738090494
data/197	150	sg	0.0032788783004694877	0.13699366050523068	0.018996059911701002	0.11153989868761256	0.13722378742379787	0.006243463482299918
data/197	150	sg0fd	0.003818599815579562	0.14927130425641308	0.018927592422885567	0.1014630674092632	0.14949652503056088	0.005678531284774198
data/198	20	fd	0.002108580930020039	0.10073198348323001	0.016365873390034136	0.03487799009362996	0.10080003765017892	0.001581358406656218
data/198	20	sg	0.0019603318668124344	0.10061656768236363	0.01639466801030847	0.035687314564278844	0.10068395317454276	0.0016988535544433872
data/198	20	sg0fd	0.0020962542251926662	0.10034571373858177	0.016308397150113993	0.03484701386268711	0.10041270453308654	0.001566854446052654
data/198	30	fd	0.003519456077125029	0.13327000467327343	0.02067364879769032	0.032227884279138454	0.13341602557708526	0.004147985875670777
data/198	30	sg	0.003112468687148881	0.13277985763834574	0.02066442985662163	0.03473166849278059	0.13298388339950273	0.004088127182402224
data/198	30	sg0fd	0.003464637613232719	0.13132550862043632	0.020512545463152468	0.03258134529006839	0.13147167938048332	0.003981629391506853
data/198	40	fd	0.00402050493829101	0.13053918976899187	0.021745395544903748	0.022155092641440707	0.13068238455303205	0.00474686409338985
data/198	40	sg	0.0034456243083853064	0.13587178459519114	0.02169392183892634	0.025857500096265786	0.13604056564984143	0.00427912048586003
data/198	40	sg0fd	0.003920896698527066	0.13220721735926755	0.021503623287390278	0.022447321437410565	0.1323696084000824	0.004551286343925539
data/198	50	fd	0.004229418021438099	0.1520406110163146	0.021978715889131344	0.04060038031669078	0.15224003737642275	0.005651106762807634
data/198	50	sg	0.0035281152882146944	0.14085885263869008	0.021914556757126342	0.03294282855269555	0.14107612739338082	0.005495831787248415
data/198	50	sg0fd	0.004061270877523443	0.11960875013679498	0.021722650894811752	0.03148696866823783	0.11975319852507774	0.005083309549537266
data/198	100	fd	0.004748050614387693	0.20064200918908037	0.021925950583670493	0.07628093351901442	0.20082822056439248	0.007337250713022784
data/198	100	sg	0.0036266288265637864	0.1759049217322827	0.021860891509445556	0.06114099302079999	0.1761451811493724	0.005942010777157206
data/198	100	sg0fd	0.004254242998837642	0.15615658772881985	0.021685655542746457	0.057809169166377315	0.1563162704884022	0.005872874536062552
data/198	150	fd	0.004803574082460474	0.22176132070446603	0.022006703658400104	0.07760574529002409	0.22215186249133134	0.007404954379591905
data/198	150	sg	0.00362560294120178	0.17540087494011886	0.021853749839861207	0.06188997659338788	0.17565682269958371	0.005961800281677797
data/198	150	sg0fd	0.004253493998929832	0.1635812239003615	0.02168766894522711	0.057659084882797695	0.1637604590757794	0.0059946530870346945
data/199	20	fd	0.0014981021614386223	0.09613008158757083	0.011957905553662676	0.06358018370425547	0.09615969465872891	0.0009539114352632107
data/199	20	sg	0.0013962377283576522	0.09726583187363558	0.01198652864800648	0.06448620185292502	0.09729730841087564	0.0009560509158308489
data/199	20	sg0fd	0.0014900010297690422	0.09595714929372538	0.011916841943523791	0.06342441025161144	0.09598646967474068	0.0009437209514856241
data/199	30	fd	0.0024153897167461737	0.13277953178189802	0.015084487995238354	0.07927216579284113	0.13285556822789463	0.0023670713822656507
data/199	30	sg	0.002137405435473632	0.13148883947305492	0.015099563256821123	0.08186844507556965	0.13156490104363977	0.0023745187603532608
data/199	30	sg0fd	0.0023791301563430172	0.13168291989082026	0.014959110150043819	0.07901475021492949	0.13175688676267927	0.0022883849358865402
data/199	40	fd	0.0027074798397630174	0.14733350774094556	0.016022824450279277	0.07975433939634205	0.1474320459304615	0.003370179546872576
data/199	40	sg	0.0023385471756841615	0.13791207043871623	0.01602110144967167	0.08404933750929519	0.13801358252697737	0.003385180001066741
data/199	40	sg0fd	0.002646015269293675	0.14519842457727586	0.015823290231770662	0.079836162450752	0.14529257326467845	0.0032006963856372186
data/199	50	fd	0.00281587131848441	0.16222791140527015	0.0160918963584626	0.0771641105456594	0.16233767183128733	0.0035145506670466774
data/199	50	sg	0.0023838950118170075	0.14087410573800035	0.01609775652777006	0.08354539802614355	0.14099304937986817	0.003662006839201314
data/199	50	sg0fd	0.0027217152945062453	0.15380072872297257	0.01589663669825612	0.07833008180669418	0.15390493317520043	0.0033807493451221914
data/199	100	fd	0.003155949994514186	0.2337914448013267	0.016096357778438854	0.08849886530727993	0.23400310038908756	0.002472217169048326
data/199	100	sg	0.002440822342746756	0.16364423922165777	0.01600067457313099	0.08168149041517724	0.16377814158309462	0.003945778621015363
data/199	100	sg0fd	0.0028324620408429666	0.1698759953139152	0.015818087170748694	0.07192819965791736	0.16999387011482725	0.003227585557728706
data/199	150	fd	0.003365113132056658	0.28501736062504285	0.016247658660687676	0.10559795723782349	0.2851071130074311	0.0037099234480919884
data/199	150	sg	0.002445988512262502	0.1568227711427988	0.015993647155919867	0.08318425508193575	0.15696743211744316	0.003843490032451777
data/199	150	sg0fd	0.0028546137307588226	0.1692461883101011	0.015826640172030088	0.07051511287860979	0.16936967961515814	0.0030275826382279293
data/2	20	fd	0.0017701370820078905	0.0951241009752304	0.014039537985183152	0.04600466296603658	0.0951701024302524	0.0012018309237530713
data/2	20	sg	0.0016460589240850825	0.09445668630962835	0.014063458437668704	0.046936516390536316	0.0945042951876676	0.001219101860157235
data/2	20	sg0fd	0.0017596355571942478	0.09469810984499931	0.014002115301281868	0.045940484760804805	0.09474363433120252	0.001200948824027124
data/2	30	fd	0.002990159512876758	0.13445942744321324	0.016946913956547002	0.04029226810984113	0.13459520980339748	0.0028890207489770127
data/2	30	sg	0.0026289277107210186	0.13391475745154185	0.016919994796565967	0.044346218956461646	0.13405768352547134	0.00275641935221568
data/2	30	sg0fd	0.002939848737764013	0.13119552681881902	0.016832937183200385	0.04107459302260917	0.13131520873097005	0.0026510337417721057
data/2	40	fd	0.003563573547448108	0.13680581216183682	0.017600763534083484	0.03580379251461434	0.13688138501203675	0.0036670168797219333
data/2	40	sg	0.003002249020466291	0.13479612539688213	0.017496760744700034	0.036837002624753916	0.13489263854313746	0.003417699314849027
data/2	40	sg0fd	0.003457653111781919	0.12897740983336764	0.017407785539069416	0.03252901952297531	0.1290516875451444	0.003472511196081265
data/2	50	fd	0.003826318988647931	0.16988287902944335	0.017749331713217742	0.05731512818740984	0.17002437680135485	0.004762536085459385
data/2	50	sg	0.0031169890712854855	0.15846728777194122	0.017590478589155016	0.05433700965841689	0.15858651829104645	0.0043526954590924335
data/2	50	sg0fd	0.0036548791633423793	0.16358816208159427	0.017525685846203183	0.051077541726335975	0.16374175113460077	0.004182087009978533
data/2	100	fd	0.004151076936199256	0.22310010997972557	0.018050835417109074	0.0722054790150523	0.22327747783714127	0.004530030935620875
data/2	100	sg	0.0031749928297075303	0.17109092958780045	0.01770519338919852	0.0645065403016904	0.17128357619660423	0.004713233431229641
data/2	100	sg0fd	0.0037791349627576895	0.168309228459967	0.01760459427785211	0.066400830069092	0.16848584445422485	0.004296318476511729
data/2	150	fd	0.004465683113948907	0.28118333525291217	0.018178333871012576	0.09114914627974689	0.2813870268371534	0.004253516827900847
data/2	150	sg	0.0031733512703199965	0.18553752927323058	0.017711267284326575	0.06479283315052725	0.18568919563144018	0.0046940683932918115
data/2	150	sg0fd	0.003784637944995868	0.1733198606892215	0.017608076299331588	0.06874537973413102	0.17349870969022663	0.004315496156832562
data/20	20	fd	0.001548261775820829	0.09037882316208759	0.013733823736920295	0.02267024359128788	0.09042734542157398	0.0016242943895255408
data/20	20	sg	0.0014688839425310268	0.08764449753591896	0.013752136926505	0.022834906725588383	0.08769164760889855	0.001586073045111993
data/20	20	sg0fd	0.0015433482515678223	0.08887480054443575	0.01371720913026795	0.02262515763673217	0.08892247329804026	0.0016088096827774775
data/20	30	fd	0.0018454193170952368	0.11490544779591352	0.014208685770689133	0.029200255467486842	0.11497758670465633	0.0027587400154544446
data/20	30	sg	0.0017139426826884763	0.10081484502049026	0.014213783530981048	0.028793742307143613	0.10088114299982451	0.0027354564903774997
data/20	30	sg0fd	0.0018335982792614548	0.11610274597804679	0.014180456046178134	0.028776914585792974	0.11617795416216217	0.002687763095886318
data/20	40	fd	0.001910715905132216	0.13265231009216671	0.014452221397516875	0.04272480508054336	0.13271415800302003	0.0033195685689339878
data/20	40	sg	0.0017478051345885819	0.106501957332858	0.014441214877911543	0.039680311373309254	0.10657984609929966	0.0035315498930535774
data/20	40	sg0fd	0.0018866441202324265	0.12248803967098575	0.014399755702187086	0.040646377767281985	0.12257234030100322	0.0032156931781246265
data/20	50	fd	0.0020267534389279427	0.15576837605392357	0.014526196948273062	0.054601279759659546	0.1558672033875248	0.0038456255946670553
data/20	50	sg	0.0017881815327602966	0.1140770102559748	0.014516069663460033	0.04840965202840432	0.11415938499034098	0.0038954615739599987
data/20	50	sg0fd	0.001950700853178139	0.13960824956376966	0.014477582380108657	0.049313890214007644	0.13968029490437767	0.0035294395814704335
data/20	100	fd	0.002563249042250749	0.2496208470800768	0.014438437240840027	0.12361521416413052	0.24977355564059672	0.004296281338435298
data/20	100	sg	0.0018738168377205632	0.22536186872611869	0.01440746405112607	0.0727458882639436	0.2256009909516758	0.005014746812120062
data/20	100	sg0fd	0.002133894136204604	0.18720362971907129	0.014395468338844506	0.07020775490086675	0.18733014385185282	0.004264188103149246
data/20	150	fd	0.0027043426586752474	0.3301756749405207	0.014545620287808817	0.1308371616416779	0.33035623338697406	0.004542019964030298
data/20	150	sg	0.0018781229674596548	0.19944046392714015	0.01440888862612125	0.07291042353195074	0.19959822581313147	0.005110638859075214
data/20	150	sg0fd	0.0021497343790359827	0.18978677012106993	0.014395782110382607	0.07108577703264812	0.1898983231398189	0.004123966289708775
data/200	20	fd	0.0014916198003961383	0.09740587528422283	0.010515366982914122	0.07890698237613276	0.09743705273266519	0.0007912607785272793
data/200	20	sg	0.0013955519355915828	0.09806098226941498	0.0105289360638425	0.08075833242279944	0.09809281301990029	0.0007927741700793401
data/200	20	sg0fd	0.0014844383374605146	0.09723631968589866	0.010495734445114686	0.07890620332220577	0.09726722274298136	0.0007829951189281074
data/200	30	fd	0.0021742800368900073	0.11234548863332727	0.011264098683309498	0.05934897433130778	0.11240854137722121	0.0019154133026548722
data/200	30	sg	0.0019460346533056077	0.114131746622446	0.01124580927922242	0.06547767968860287	0.11420411114934634	0.0019455968660369025
data/200	30	sg0fd	0.002144536242005166	0.11231708934792112	0.011235550506160284	0.060531981459376064	0.11238184213999755	0.0018483215956896215
data/200	40	fd	0.0024203619487603374	0.13106555679983284	0.011198263124802725	0.03798875225708441	0.13117227298397074	0.002684654810939484
data/200	40	sg	0.0021045758217137552	0.11260035089253835	0.011135693480331848	0.04585288589015941	0.1126884013756113	0.002702753087110413
data/200	40	sg0fd	0.002366802122864317	0.12455053969630557	0.011168976258170841	0.04022858853718973	0.12464307267534319	0.002563014106369255
data/200	50	fd	0.002556649250638051	0.14859488990400477	0.011096602960635896	0.04207507268779777	0.14872377591744076	0.0026824585244755355
data/200	50	sg	0.002163292625756403	0.1372312058823386	0.011009120810254925	0.04427925747911312	0.13736923149166158	0.0029666733370001205
data/200	50	sg0fd	0.002461132856762274	0.13871982589632534	0.011087650593597302	0.03922721924433458	0.13883458963136566	0.0028005920835715735
data/200	100	fd	0.003013213668226335	0.24794116037054093	0.011105660389767376	0.08556090584240426	0.24812222183567895	0.003607424513851434
data/200	100	sg	0.002223606289734269	0.17282683018002373	0.010810880788449226	0.06539597975353699	0.17297760217329114	0.003124729390503442
data/200	100	sg0fd	0.002574679200174285	0.1645188712367993	0.010905819605933884	0.05316644946265903	0.1646140637959983	0.0026387959503776904
data/200	150	fd	0.0031495928676626155	0.25710831561406	0.011121982920586184	0.08569685575023443	0.2571821900517334	0.0034093751612580795
data/200	150	sg	0.002224614939201516	0.17630147147884467	0.010831977859775773	0.06708836622745075	0.1764542148306701	0.0031680096427699742
data/200	150	sg0fd	0.002580192649619657	0.18635327552179157	0.010912427813577642	0.054479365491138756	0.18641774195879124	0.002674648766463436
data/21	20	fd	0.0012428291826099198	0.07265849311596057	0.014523406232924738	0.011520137261780878	0.07267664247735142	0.0005658802797390628
data/21	20	sg	0.0011787799247257003	0.07528203700854547	0.014551373278636717	0.011542053416601888	0.07530611434805935	0.0006461872870239076
data/21	20	sg0fd	0.001238783984515686	0.07321876085318986	0.014501107480090609	0.011393229548335462	0.07323690207549077	0.0005338867210954966
data/21	30	fd	0.0017528120886703812	0.1244742020639933	0.01575356363401593	0.05814517608645006	0.12452657227485421	0.0017860286949252316
data/21	30	sg	0.001570669975351709	0.12284148158893371	0.01576812527329866	0.054929790077819104	0.12289080845849437	0.0017876108182897157
data/21	30	sg0fd	0.0017266042194369236	0.12373184911128762	0.015692432221888222	0.05654995208702124	0.12378309837846706	0.0018127340234831693
data/21	40	fd	0.00212150660853368	0.15183129263513218	0.01642246066499902	0.0876351146772606	0.15189881033063296	0.0019668626752524154
data/21	40	sg	0.0018082740067395307	0.14932513394065322	0.0163951704381124	0.08097915404053244	0.14939802628761312	0.001943340082115491
data/21	40	sg0fd	0.0020560608110279507	0.14774498514383458	0.016300404563341527	0.08295996980207757	0.14780873352129237	0.0019464716136137162
data/21	50	fd	0.0023259189176703648	0.16735365912481043	0.016777366795398763	0.10670996371173	0.16742884352817167	0.002386577310538058
data/21	50	sg	0.0018921389196310655	0.1647559241948927	0.016672446671173777	0.09994799387936025	0.16484307568079992	0.00226318646840255
data/21	50	sg0fd	0.002198044329267827	0.16577276970110688	0.016570559149319965	0.10033056325056927	0.16584412810557025	0.002113625507023824
data/21	100	fd	0.00334129717472587	0.2654269140423452	0.0174797279466043	0.13076914125764505	0.26553765263600615	0.0033216140021914515
data/21	100	sg	0.0020218684572471954	0.25567116014920777	0.017027629829472514	0.11416453817583644	0.25581034826724025	0.003104642579188171
data/21	100	sg0fd	0.0024509174961680506	0.1795696531126163	0.016850567727088886	0.10219345570902322	0.17965855523420035	0.002494506686211822
data/21	150	fd	0.003694929541267717	0.34808121835492534	0.017575839270406488	0.15027149949528867	0.3482529950123874	0.003631088769889968
data/21	150	sg	0.0020238656770873455	0.2552229689703944	0.017036484096812056	0.11549905822637281	0.2553848243427601	0.0031498014608774554
data/21	150	sg0fd	0.0024628835791720193	0.20024009918326108	0.016853922971307382	0.10438512400475776	0.20034240852219193	0.0023824674765290975
data/22	20	fd	0.0012358137019374538	0.08349036112424388	0.009770807424202228	0.03785075539673141	0.08351400985417379	0.0008987025982676195
data/22	20	sg	0.0011439417036135453	0.08449821358876672	0.00978581735896002	0.03813472066604877	0.08452063768497306	0.0008840707234419287
data/22	20	sg0fd	0.0012278739464744786	0.08286958545966727	0.009724032884435907	0.037621160338957835	0.08289136558795068	0.0008841573509066102
data/22	30	fd	0.002240865107196347	0.14125125351746762	0.014930680707005643	0.06633165540524268	0.14132014129831272	0.003258327524432985
data/22	30	sg	0.0019387275068506044	0.1474431127169099	0.014932693647386433	0.0677566096419034	0.14752295561580525	0.003171467336523919
data/22	30	sg0fd	0.002195736542566183	0.1386575490883568	0.014718269086585089	0.06554757156154156	0.13871958849873522	0.003104582897753421
data/22	40	fd	0.0028739428156395836	0.1523741525616381	0.017584599599114813	0.07976252577066054	0.15251056800830015	0.004436626829038485
data/22	40	sg	0.002360797602683799	0.15395923602515413	0.01754005585283879	0.08384128591233533	0.15409355546182327	0.00474850764152366
data/22	40	sg0fd	0.0027647661132161	0.1413985958320379	0.017170405484728615	0.07846828372449687	0.14151113094101203	0.003987857852811535
data/22	50	fd	0.003209149593967398	0.18496607020738684	0.0184469988862176	0.08887088115320138	0.18512162721903583	0.006404538061734462
data/22	50	sg	0.0025018420160981963	0.16560834988030848	0.01835809648171796	0.0926306570154823	0.1657586492925605	0.005715568224223273
data/22	50	sg0fd	0.002987811640349346	0.1639066686918898	0.01789749689295618	0.08644864223814386	0.1640525839173924	0.005261395549188898
data/22	100	fd	0.004169576605545672	0.291026134705784	0.01922924878435782	0.11990559156078273	0.29122727580143376	0.0067075398421323155
data/22	100	sg	0.0026707621097578683	0.25511305070074214	0.018761165620591054	0.105538009500815	0.2553464056088902	0.0073543490842589
data/22	100	sg0fd	0.0033375163093188206	0.19029929947969326	0.01817301060481305	0.0978496997746367	0.19043834892252387	0.00549653853138071
data/22	150	fd	0.005091958303319902	0.33566020288955767	0.019968876291197278	0.1418913685332912	0.3359257567120614	0.008291146329122655
data/22	150	sg	0.0026757831005645976	0.25519916172002	0.018764496874511344	0.10666566394723681	0.2554037227956925	0.0069486040139491
data/22	150	sg0fd	0.003353643768180817	0.20936982772538615	0.018184766690664836	0.10114850045344757	0.20951935382152387	0.005344042521256413
data/23	20	fd	0.0009504702141856353	0.05592137099288967	0.008077241986072115	0.01339842396608952	0.0559284303731665	0.0003334679478707982
data/23	20	sg	0.0009017910411322587	0.06433355756469573	0.00807408960108167	0.013721208037621925	0.06434310267140189	0.00046878254266461913
data/23	20	sg0fd	0.0009469963727766707	0.05628485866781856	0.008073645585277152	0.01340511565059477	0.056290170233238	0.00033646161507139944
data/23	30	fd	0.0014108501846265059	0.123306660326073	0.00823943279318269	0.027547742505902736	0.1233487674809647	0.0015269542878283999
data/23	30	sg	0.0012553027890266715	0.12272694093369704	0.00821468695841842	0.026254127736934307	0.122777166483739	0.00214452510198724
data/23	30	sg0fd	0.001386807145411805	0.1225369755413255	0.008216741925509936	0.026375179020250078	0.12257597729756381	0.0016701786251335955
data/23	40	fd	0.0018542130766618413	0.18313685001325292	0.008993716556492917	0.05489756713512508	0.18318248630989514	0.0017285803330881352
data/23	40	sg	0.001524318540953694	0.17791808580428053	0.008909239597799722	0.049748754349107104	0.17796843252871547	0.001327016796539188
data/23	40	sg0fd	0.0017715115071875816	0.16581063785750594	0.00879341385453971	0.04918613638321523	0.16583324246693465	0.0011927631955200796
data/23	50	fd	0.002254247221249365	0.18783698876921534	0.010271926278768096	0.08569822352633155	0.18790471844296736	0.002504723451631642
data/23	50	sg	0.001703627910335667	0.2082040021100668	0.010077206732753786	0.08151970644666198	0.20828543730754479	0.0023849933467195335
data/23	50	sg0fd	0.0020646757316821664	0.1939294841516191	0.00972045637392887	0.07747697925174318	0.1939939408979599	0.002481707317622747
data/23	100	fd	0.0027277477735723433	0.24026882517200843	0.011160533612940336	0.10058787691215665	0.24034612012737022	0.0024229807138051018
data/23	100	sg	0.0018172696758718626	0.22262743829397347	0.010733430842207129	0.10583033769019176	0.22269176952867514	0.0022248828720003357
data/23	100	sg0fd	0.0022745861140631546	0.18414245876834445	0.010244748832659635	0.09610214053420274	0.18420747096242335	0.002401046008818289
data/23	150	fd	0.002869523943823126	0.3185238901138441	0.011496461563720663	0.10746745810636146	0.3186392129283908	0.0022168837791098793
data/23	150	sg	0.00182093475920028	0.2129495257420942	0.010735059682771653	0.10469564597422923	0.21301349816795273	0.002174531253934209
data/23	150	sg0fd	0.0022919142896722267	0.19172002196716825	0.010264593313229056	0.0958211527954556	0.1917802364071888	0.002429457366575062
data/24	20	fd	0.000535312913929499	0.05377152766066298	0.008433709913800993	0.018749760025423896	0.053779485359079324	0.0005496497063142544
data/24	20	sg	0.0005226586403962942	0.051952913254003814	0.008441509688883832	0.019355878235623816	0.05196101044875895	0.0005582479986214894
data/24	20	sg0fd	0.0005348053584558695	0.05358699454113433	0.00843196708998013	0.018764673345558893	0.05359493518879367	0.0005486219766306342
data/24	30	fd	0.0005630607246390835	0.06737049178374727	0.008384376754796344	0.02598291226038515	0.06738070468506549	0.0006468234023604556
data/24	30	sg	0.0005448642369067797	0.06333751673276158	0.008390982190392984	0.025462155578606645	0.06334791726478597	0.0006417868321680674
data/24	30	sg0fd	0.0005618339716259703	0.06713695063802576	0.008382306747474678	0.025642997846687506	0.06714712360554426	0.0006435653537775879
data/24	40	fd	0.0005815927283258882	0.09661677660615242	0.008434132874074709	0.03980513634109452	0.09662877019724206	0.00048758376050686683
data/24	40	sg	0.0005524516592652442	0.07502177424494663	0.008434380598172742	0.03616890696831938	0.075031263095023	0.0006222474065634145
data/24	40	sg0fd	0.0005758881266979348	0.08271180767272823	0.008420860832620992	0.03734641784845194	0.08272355482065476	0.0005150039891609461
data/24	50	fd	0.0006587735447872031	0.15577955708579438	0.008505470440325466	0.05702459950283522	0.1557986484022943	0.0005027147532572809
data/24	50	sg	0.0005654364058850995	0.13627862274823266	0.008494879746690966	0.04882383859564096	0.13629694139831364	0.0005248649252981686
data/24	50	sg0fd	0.0006153182183303272	0.13835393119695238	0.008474716847209903	0.04790258808395662	0.13836843027406176	0.0005306890290761762
data/24	100	fd	0.001084213416388583	0.29213716867741857	0.008632570867042756	0.1240480157909637	0.29216388179808506	0.0005284213566381373
data/24	100	sg	0.0006106694987531333	0.22403902616380034	0.008552135113534896	0.09329733751125102	0.22406052693815065	0.0006004820768776804
data/24	100	sg0fd	0.0007166519334305447	0.20710777219103862	0.008525428455297888	0.07714107512974662	0.20712820193478537	0.000481022440266913
data/24	150	fd	0.0014289392491583944	0.3546540276789335	0.008720231024879914	0.1582024200778876	0.3546996855486473	0.0006281037936140532
data/24	150	sg	0.0006136615549972125	0.2452083803403028	0.008551583882929622	0.0951641118641619	0.24523852717319503	0.0005776138980814938
data/24	150	sg0fd	0.0007398611743274501	0.2504511856108573	0.008530676265105997	0.09315016995704206	0.2504732577666555	0.0004785282132672771
data/25	20	fd	0.0021183142825286967	0.0944992580875097	0.017325466124056547	0.026218547020017174	0.09457273174764219	0.0020148659994716133
data/25	20	sg	0.001975746591850163	0.0930933901558278	0.017356966693096207	0.02631163229331344	0.0931606414215029	0.001917871527308538
data/25	20	sg0fd	0.0021068966879574306	0.09398461331048583	0.01727149790857812	0.026118180210597457	0.09405696835999519	0.0019839161702534494
data/25	30	fd	0.003239188653649918	0.12546370074303598	0.020883019280677092	0.03151717303426764	0.12565303997488092	0.004393915417874154
data/25	30	sg	0.002904127855509702	0.12521231210136255	0.020899566707131854	0.03304341891093522	0.1253950189891216	0.004380433675842507
data/25	30	sg0fd	0.003198138353032191	0.12474204643424831	0.0207485440467898	0.0316933788186771	0.12492676996916126	0.0043408737672455495
data/25	40	fd	0.0035618232832309226	0.12739840470625036	0.02150906721475162	0.03492865400203288	0.12754583158396104	0.003445048404066919
data/25	40	sg	0.0031242009259789486	0.12429890729193914	0.021501648153342094	0.03357272232254302	0.12444589321990554	0.004344403182769584
data/25	40	sg0fd	0.003495045176954244	0.12132146926434949	0.02132486656432332	0.032472591144966256	0.12136725366538492	0.003486084515056753
data/25	50	fd	0.003713374905485588	0.1473077916697906	0.02158625551822899	0.05717153616640176	0.1475380809876559	0.0039041979129110956
data/25	50	sg	0.003184737426573461	0.13045378184396805	0.02157621644858773	0.049411387215266146	0.13062796422216963	0.004279528007396955
data/25	50	sg0fd	0.0035960234129091555	0.14332065973269012	0.021395186366215697	0.049664490080353625	0.14336527190710022	0.003686221362437623
data/25	100	fd	0.004138889842580026	0.20834146133597645	0.02166220351635674	0.09169670525499711	0.20840957962411918	0.0041745442821388866
data/25	100	sg	0.0032427757123842257	0.15765679913987482	0.02146146246684902	0.061464364305706495	0.15787977269804712	0.004896844731508296
data/25	100	sg0fd	0.003686527242748343	0.15875647044824162	0.021274340247422408	0.06225200479892101	0.1588855810129256	0.004530535292574311
data/25	150	fd	0.004307532848002344	0.24011112203861437	0.021917380712828494	0.11101778947686497	0.24021205920904587	0.0035085541729701166
data/25	150	sg	0.0032399440960039125	0.15951818351063568	0.02145892668711717	0.06144236604785397	0.15977272843960133	0.005208325578846359
data/25	150	sg0fd	0.0036876467695230166	0.15151639981978965	0.021251524134266668	0.06441087536264882	0.1516142060745064	0.0048095206539855
data/26	20	fd	0.0013483068054497484	0.08846353711988772	0.01353047204419082	0.03669132138573952	0.08849758085256341	0.001275546219322091
data/26	20	sg	0.001277650590107894	0.08529215902596163	0.01356004166971015	0.037283721589117275	0.08533132022447737	0.0012991866392655187
data/26	20	sg0fd	0.0013439349817477818	0.08831831710774413	0.01350397440569686	0.03666800403823514	0.08835216251023664	0.0012684654315002239
data/26	30	fd	0.0016306185833299383	0.08733718321005653	0.014800319697815627	0.034570772642208994	0.0873876106501975	0.001738283010339633
data/26	30	sg	0.001509217922155848	0.08746880871986029	0.014823422261248564	0.03589066060502592	0.08751985639379664	0.0016835457032804775
data/26	30	sg0fd	0.001618193346975872	0.08654085536259518	0.01473755918748498	0.03486573250725214	0.08659125754176761	0.0017123521041596487
data/26	40	fd	0.0018101101494422235	0.1506814736937058	0.01554125509794389	0.030170330675706698	0.15079801519074182	0.0017667472229059402
data/26	40	sg	0.001612918537524276	0.10503830751031484	0.015522418012374525	0.029939713002425823	0.10510590748935336	0.0015676105859021038
data/26	40	sg0fd	0.0017729242202308877	0.11391457292746801	0.015393204102034623	0.028025339167948804	0.11394960165307365	0.0015120822348745541
data/26	50	fd	0.002029705020859644	0.17961553765368427	0.016002757496348448	0.058532281619637354	0.179709980248454	0.0017389079550542874
data/26	50	sg	0.0016675804905785985	0.1541194917115981	0.015921787395682306	0.046904075838662594	0.15417769099116815	0.0021541727888769843
data/26	50	sg0fd	0.0019115911202914168	0.1517343965814867	0.015772766215737595	0.04623481391563332	0.15180037744058664	0.001627937658744811
data/26	100	fd	0.003241105470536636	0.2928581915571373	0.01669979514781244	0.11065929826374148	0.29295098743131365	0.0016792203992269396
data/26	100	sg	0.0017501057659189373	0.2468334143137874	0.016240939288660283	0.09102069092464968	0.24700588212527225	0.003012945166201612
data/26	100	sg0fd	0.0021216864354515353	0.21043280102402262	0.016010974723322004	0.07510909180668034	0.21053115262459188	0.0022341967013119537
data/26	150	fd	0.0036305977307720047	0.34763885277384654	0.016908480757580224	0.12737390397212156	0.34774162753061444	0.002011966779698565
data/26	150	sg	0.0017541236476216917	0.2544197882753131	0.016250253517386383	0.09388105011078585	0.25459083335404	0.0030794812364882624
data/26	150	sg0fd	0.0021488285685401466	0.22710430475096116	0.016022871494969348	0.07587317021131981	0.22721853762261174	0.0022183216313557737
data/27	20	fd	0.0015683315958020705	0.0994542248308175	0.00977219801364016	0.06674512223760093	0.09948984504346586	0.0008636488018968407
data/27	20	sg	0.0014617905464534594	0.10098304188708523	0.009778843619672963	0.06853315367201437	0.10101995393165868	0.000872476673433533
data/27	20	sg0fd	0.001559908038544421	0.09931289297962231	0.009744321985475002	0.06674401962996207	0.0993481734472658	0.0008513420696615145
data/27	30	fd	0.002532493854288672	0.12776238419353958	0.01206536071371199	0.07011935374182857	0.12784358568703255	0.002159418322614337
data/27	30	sg	0.0022523079213914122	0.12934041092027046	0.012026467302806852	0.07232503076601027	0.1294429338789073	0.002210931038739322
data/27	30	sg0fd	0.002498521800362002	0.12662067112114853	0.01196773713031856	0.06955105632848238	0.12671518327683684	0.0020964267548086533
data/27	40	fd	0.002831924635886628	0.1479527176820979	0.01287635259267091	0.07425826087992071	0.14806533453798412	0.002904419825685858
data/27	40	sg	0.0024421583690182524	0.1627567381776919	0.012796652970145811	0.07761571431773584	0.1628900743863548	0.003080019552063563
data/27	40	sg0fd	0.0027619454958208865	0.1374876472212643	0.012704209093460657	0.0732983365620574	0.137575572497305	0.0029107717368569057
data/27	50	fd	0.0030515467360129173	0.16701121323333176	0.013273077669956768	0.07908741928836308	0.16713948052179153	0.0030178236545697194
data/27	50	sg	0.002536572660512623	0.16334182549509735	0.013150180446243777	0.08410516675928206	0.16350288202600619	0.0035484867295563585
data/27	50	sg0fd	0.0029193967237931898	0.1583071532714359	0.013005928170141722	0.07903294518636485	0.15843620241939985	0.003116474918378016
data/27	100	fd	0.0036069836480531387	0.2129660877536954	0.013869925221078183	0.06881743924920626	0.21316336554730153	0.0029216877296422313
data/27	100	sg	0.0026261864696999785	0.1774752542290785	0.013511081574383256	0.08373226761077476	0.17767001740197338	0.004015140398339696
data/27	100	sg0fd	0.0030690638931070782	0.17818086471905767	0.01329772992684151	0.0767069076737085	0.1782777526886489	0.0029976889765590663
data/27	150	fd	0.003976215694791163	0.2592307967334114	0.014375774716236371	0.09440993138643489	0.25936245567268695	0.004316349656997201
data/27	150	sg	0.002629555326887453	0.18333085189514228	0.013509528338141846	0.08414296751065506	0.18352741255806934	0.0038742466556126167
data/27	150	sg0fd	0.0030886603047293754	0.18883843874906725	0.013294581716866722	0.07679700162761141	0.18896785629427607	0.003011118574901907
data/28	20	fd	0.0015346341815853895	0.08655321260616841	0.013712468361283467	0.012396992413513806	0.08660058270475611	0.0012230738567231333
data/28	20	sg	0.0014448526468095139	0.08543489265977278	0.013731725771144562	0.012086383304992959	0.08547454288995654	0.0012632041895843035
data/28	20	sg0fd	0.0015285178668011422	0.08700600301879355	0.013690950390510482	0.01222671925934162	0.08705205898639354	0.001227059225762799
data/28	30	fd	0.002038988598123037	0.12612827265255683	0.01452911408022134	0.03580159867041977	0.12618775830594672	0.0021774452032216566
data/28	30	sg	0.001851026985480227	0.13387751933997125	0.014530711802470644	0.034929237903664825	0.13397561351813497	0.0021864357430884974
data/28	30	sg0fd	0.00201720002059554	0.12572513227873344	0.014491845313778945	0.03503298555681047	0.12579189079491254	0.002154515180297973
data/28	40	fd	0.0022781563668237467	0.12120994686401076	0.014664975774555111	0.04434791370448561	0.121273782508655	0.00251574304784732
data/28	40	sg	0.00200030383333614	0.12950541161674195	0.01463093110690927	0.04611134863305663	0.1295766917471951	0.002553352335471176
data/28	40	sg0fd	0.00222568166702347	0.12675734201068262	0.01460930033923622	0.044116594465242014	0.12684754102392115	0.002436967906679284
data/28	50	fd	0.0024310850310102234	0.15457893699307879	0.014773307072182964	0.03885640131455087	0.15469059052407313	0.002373845375652952
data/28	50	sg	0.002067542824379184	0.14214280452472006	0.01469013259326461	0.046026106343567484	0.14223293085644215	0.0025129662744832557
data/28	50	sg0fd	0.002340381045160457	0.15369486126533327	0.014675924131895514	0.041205354854708984	0.15383608734759988	0.0024691156202365965
data/28	100	fd	0.0027883035412167205	0.24527849647245084	0.014948615288364824	0.05863987583823985	0.24536183911669318	0.0023736528706414925
data/28	100	sg	0.0021002651253324636	0.17373727267707414	0.014727715634521153	0.046538414630261635	0.17379026548590085	0.0022562589639245757
data/28	100	sg0fd	0.002416309612121187	0.16313532961934346	0.014735886584510397	0.03836923615711323	0.1632172493019416	0.0021570130268010763
data/28	150	fd	0.003020114821140326	0.2937185299946634	0.015124911643815981	0.09444927618259445	0.2938487797189271	0.002645863500501883
data/28	150	sg	0.002104799472776209	0.1732002637462799	0.01472769728295954	0.046950847946256785	0.1732523762319058	0.00218191163644804
data/28	150	sg0fd	0.002440943227259889	0.19221200612915637	0.014734125842103082	0.04124378675864579	0.1922694028819062	0.0020901810995462566
data/29	20	fd	0.0017120435385952876	0.09392248090150113	0.01373386943197143	0.05668270614162319	0.09397123166673413	0.0019182231635520362
data/29	20	sg	0.0016109081953091082	0.09458098845870261	0.013757988106607907	0.05748883272273629	0.09463140225042929	0.0019225776933474363
data/29	20	sg0fd	0.0017052523377932974	0.0938274764271626	0.013706393963007216	0.05661030613994462	0.09387587257177119	0.0018972968450841382
data/29	30	fd	0.0022184810833020714	0.10934128268444987	0.015149726568736137	0.05827003876163423	0.10943312403066438	0.0032347985574793766
data/29	30	sg	0.0020266223208718955	0.10719231176887391	0.01515936011307838	0.060632645252339135	0.1072841632362073	0.003315369689686345
data/29	30	sg0fd	0.0021987103140547045	0.10784807263741308	0.01508629294663776	0.05840443616331768	0.10793834496038565	0.003227559817602695
data/29	40	fd	0.002312341368707815	0.11672139014840416	0.015368714711961919	0.05591142089191496	0.11682475662269393	0.003795433634906622
data/29	40	sg	0.0020892679843958935	0.11166727044483891	0.015370489507401615	0.05848244713408473	0.11177157283340777	0.0037020987138215895
data/29	40	sg0fd	0.002283004979290572	0.11195819450741942	0.015291399581216832	0.05587017412814761	0.11205682195605926	0.003743252536116227
data/29	50	fd	0.002376247710471936	0.12157625999588922	0.015429094659841245	0.0634817754706652	0.12165258159196751	0.0033894695166258922
data/29	50	sg	0.002115911289435874	0.12168494717612646	0.015423765551473654	0.06051337655280161	0.12179709759827917	0.0033685498946253306
data/29	50	sg0fd	0.002324979431154151	0.1205598667407564	0.01534451632139838	0.058279890864083486	0.12066207514974667	0.0032493129562515353
data/29	100	fd	0.002724963492933781	0.17534050587667904	0.015544885189297163	0.10368303346059547	0.1754501272984137	0.0032688027042178302
data/29	100	sg	0.0021765523027899533	0.1331924227238067	0.015449006057068632	0.08302010493818358	0.13331859181114636	0.0037430069864621707
data/29	100	sg0fd	0.002433396901151756	0.1305132168842406	0.015337369921586519	0.0751405607607157	0.13060545578151625	0.0034702028017949615
data/29	150	fd	0.0028802805251421514	0.22694911845599083	0.015529908749197158	0.12540354856368785	0.2270977370143405	0.0038917545008963802
data/29	150	sg	0.0021783746525603706	0.13797153690948494	0.01546180581757648	0.08336877818785053	0.13810086122824128	0.003631199501216288
data/29	150	sg0fd	0.002440249404048918	0.14204181551895695	0.015350731105995972	0.07670078010144402	0.1421279850726783	0.003424231400948827
data/3	20	fd	0.0014534644245892232	0.0922835066227906	0.011740618049855581	0.04321545222902225	0.09232722885654367	0.0017208067384456348
data/3	20	sg	0.0013796504573198583	0.08907713459322646	0.011753495686472482	0.04337976744827826	0.08912189319039383	0.0017156065718070348
data/3	20	sg0fd	0.0014491929861164727	0.09255237828950345	0.011729488620582682	0.04310761952910541	0.09259588894442475	0.001714821546655678
data/3	30	fd	0.0016475979621978834	0.10536567233468898	0.012105854155509469	0.05780518964557655	0.10543038320032888	0.0026852861086790127
data/3	30	sg	0.0015419593070371892	0.10109531091608849	0.01210855157368821	0.05706702287794252	0.101155528109843	0.002671308498590828
data/3	30	sg0fd	0.0016391931718220854	0.09904768113822093	0.012082624750131034	0.05716063710900063	0.0991053478850531	0.002635143697734098
data/3	40	fd	0.0017213901020270814	0.13982727126141054	0.012226976922996305	0.07605698557283007	0.13989093726254642	0.003220150337669177
data/3	40	sg	0.001579507657547102	0.10583471827637939	0.012220477877921384	0.06961573631866717	0.10590114610625398	0.0031998978346681403
data/3	40	sg0fd	0.0016977928425974415	0.1195470331836776	0.012196560066214446	0.0719814548312896	0.11959815051199761	0.003135277793448836
data/3	50	fd	0.0018427371855846662	0.16191021177209616	0.012226259206601553	0.09117799762086293	0.16197653088243202	0.003327080447780077
data/3	50	sg	0.0016272224271898638	0.1475704123902339	0.012204647200071353	0.08328310757256474	0.14764236383543797	0.003334180291436588
data/3	50	sg0fd	0.001777669066042516	0.1625419787072222	0.012189873863788381	0.0853612942500768	0.16260793448716054	0.003259283505887432
data/3	100	fd	0.0024221122232377244	0.28333238948870776	0.012406889171890988	0.12079688457163609	0.28346248006292984	0.0034739136998999014
data/3	100	sg	0.0016896231007376542	0.22396019136813802	0.012275064818850318	0.10290349937645986	0.2240593229038703	0.003356671146567423
data/3	100	sg0fd	0.0019381585465843545	0.19522952117602224	0.012207410703445153	0.09873103168718309	0.19530837833431083	0.0032538808861600054
data/3	150	fd	0.0027522473778618496	0.31832185784757355	0.012700704759975688	0.14134947768728234	0.3184259734788791	0.003418205538201984
data/3	150	sg	0.0016957419710695572	0.22439009583273742	0.012279704197331218	0.10224046810317189	0.22449887297826934	0.0034017804685670225
data/3	150	sg0fd	0.001969949805935429	0.18365862730260152	0.01222670396852255	0.09964299155942374	0.18374161282690973	0.0032856862560087146
data/30	20	fd	0.0016179128223772895	0.09558854455130214	0.013608345644696965	0.03683219297141527	0.09563880772375442	0.0017155003902823633
data/30	20	sg	0.0015197333346392006	0.09711948668523102	0.013628329636931407	0.038295302934981346	0.09717144796062793	0.0016341314805948983
data/30	20	sg0fd	0.0016112830495565848	0.09561247001754859	0.013583944949295379	0.03694495148230886	0.09566229951087993	0.0016900320007472492
data/30	30	fd	0.002279284406988431	0.1315125753374967	0.014981442597866292	0.020068833951136376	0.131632669022412	0.003362437677921137
data/30	30	sg	0.0020487579161567347	0.12827581254459755	0.014983292510177161	0.02270200491375042	0.1283515838636812	0.003336696560207392
data/30	30	sg0fd	0.0022529198164419634	0.12739839529237632	0.014908971621190554	0.020561141982606692	0.1274876420528073	0.0031489645866401815
data/30	40	fd	0.0024660198710219046	0.16497940616901455	0.015426332020373275	0.01385079036626117	0.1652119152680947	0.0032683701607389903
data/30	40	sg	0.002164996306047063	0.13868364008002476	0.015393836166706457	0.01549617834624844	0.13881319602032635	0.003580920241081949
data/30	40	sg0fd	0.0024131132159076665	0.14364588690767296	0.015296497392162153	0.013512490950923559	0.14378074577900582	0.0036628709107830552
data/30	50	fd	0.0026679354547808473	0.14363433125354907	0.015872470167114	0.0186552777776375	0.14365007648973932	0.0011340756905957464
data/30	50	sg	0.00225459313501204	0.16831286807603316	0.01577094244430137	0.018358786113050515	0.16845833974009403	0.003280836675292691
data/30	50	sg0fd	0.0025679455502572155	0.1455413158545881	0.015623582176122053	0.01780139230787617	0.14558732054997878	0.0010840355079095654
data/30	100	fd	0.003099983192896598	0.24741879184315693	0.016496914189995892	0.07395855058529842	0.24766627410375525	0.0034668072154105133
data/30	100	sg	0.002298172530817353	0.16052310469884823	0.016220706839157852	0.03918122958588392	0.16055387965937318	0.0031367181851628214
data/30	100	sg0fd	0.002663540210689071	0.15620693429337254	0.01597187063260522	0.031488940490132296	0.1562697942089756	0.002348238619160189
data/30	150	fd	0.003518893823086296	0.27753951454897	0.01681199194265881	0.10912942066969841	0.27770285952372475	0.0033035498269990264
data/30	150	sg	0.0023027935178136917	0.1708056691146803	0.016210887801138194	0.03850622079906648	0.17081519482076657	0.0029602225005381875
data/30	150	sg0fd	0.0026721795742124547	0.1841199760594382	0.01597419711889729	0.03465130528048705	0.18423847342274063	0.0035466260295851757
data/31	20	fd	0.0019313653644310134	0.10036664886521242	0.01316922062466121	0.0800843308578636	0.10042405264314695	0.0016602884807265308
data/31	20	sg	0.0017985014886864091	0.10151302971439476	0.013201204366251345	0.08167114720919505	0.10156326192037639	0.0016746784115054324
data/31	20	sg0fd	0.0019212240508274798	0.10010952266220562	0.013122217278062901	0.07998967540620336	0.10016637549613314	0.0016412021602363858
data/31	30	fd	0.0028567937521451004	0.12738739518563127	0.015975030120938573	0.0900454958489049	0.12750646370571228	0.0037805856981101295
data/31	30	sg	0.0025596697582197497	0.13282185607428085	0.015996237465455167	0.0936778778165191	0.13294362374358215	0.0037933263660957224
data/31	30	sg0fd	0.002823034572102509	0.1296732130068999	0.015865645384616843	0.09015264538945905	0.1297707802418942	0.003670085445545617
data/31	40	fd	0.0030669974977158474	0.15356127119913404	0.01622415252947018	0.07463665231157945	0.15369792015445172	0.004653445543084368
data/31	40	sg	0.0026927721392961154	0.16085217185384582	0.016244012668276884	0.08430333844639859	0.1609988562389457	0.004627471350445414
data/31	40	sg0fd	0.003011221291003901	0.15530848258764987	0.016114545658947804	0.07773133182354225	0.1554407887107342	0.004436371236290689
data/31	50	fd	0.0032225887022184815	0.17093918861113505	0.015974446814499263	0.060260403984842184	0.17109863304899975	0.005016811602846749
data/31	50	sg	0.00274548645843603	0.175630541161408	0.01598463173390469	0.07300515337379819	0.17576517184017232	0.005031953858734607
data/31	50	sg0fd	0.003113168527763436	0.16774112920521278	0.015919243251907387	0.06396275763893094	0.16789314146807768	0.004579990537044277
data/31	100	fd	0.004232699684927233	0.26253654043819563	0.016917099638127722	0.14101439746348066	0.2629016519207847	0.005352988227529909
data/31	100	sg	0.002810209817004117	0.24284002792999473	0.015741860650070796	0.08254290554102506	0.2430148310529638	0.005133244326128416
data/31	100	sg0fd	0.0032503037260856616	0.18458341127215272	0.015542363996533082	0.07213103041951854	0.18472082100275414	0.004861313613539039
data/31	150	fd	0.004699035431333743	0.3056087273297965	0.017564703048516952	0.14616247640491792	0.3060239944941056	0.004624572023616131
data/31	150	sg	0.0028171112306793348	0.24945077291207712	0.015770120123903445	0.08543217771327774	0.24961099037114926	0.005190654615637387
data/31	150	sg0fd	0.0032823417512594785	0.2135887552870744	0.015534744959452475	0.07570100842880541	0.21372903198035356	0.004801084646279053
data/32	20	fd	0.0018054195202406784	0.10079416921604603	0.01429623019220913	0.006289267209499399	0.10086242178569113	0.0015547631419972874
data/32	20	sg	0.0016881957074444667	0.10298943489929324	0.014329158014328935	0.006385732326312147	0.10303637894679146	0.0009954136632744643
data/32	20	sg0fd	0.0017966011409437303	0.10341188964780244	0.014246950020576962	0.0062418770878826775	0.10348851017664339	0.0014948752749884915
data/32	30	fd	0.002657560326882246	0.09239260742585295	0.017260003301068444	0.01711300506071069	0.09246876243750264	0.001565930069852266
data/32	30	sg	0.002378884726108448	0.0998400121674714	0.01728936490153791	0.01633290233629008	0.09988174240041761	0.001866512324092275
data/32	30	sg0fd	0.0026249502678558816	0.08641498233248954	0.017138357569964152	0.016631515702428087	0.0864513107260506	0.0012999127952786026
data/32	40	fd	0.0029457753081630904	0.13677107783269793	0.017563024670935234	0.032348347219888676	0.13686026935654133	0.002574838985398023
data/32	40	sg	0.0025545010050896898	0.14567247427462837	0.017576896985454615	0.029542635098730646	0.14575280563346188	0.003508932117901116
data/32	40	sg0fd	0.00287873173260192	0.12452881687619723	0.01742151068993248	0.030440785709432025	0.12462932503237284	0.002455429086974329
data/32	50	fd	0.0031355907481800064	0.15653721205308907	0.017505367015128743	0.039662279855464555	0.15663504601521722	0.0027761321896005112
data/32	50	sg	0.0026208674335463766	0.15658510320303864	0.017519696103930997	0.03651009653774351	0.15666691349941259	0.002904543081060572
data/32	50	sg0fd	0.0029973703057085783	0.1424613742582374	0.017388108890081744	0.036966420929850974	0.14258865771210094	0.0025853233532790007
data/32	100	fd	0.0037113338825681256	0.23020179292728307	0.01742893526599893	0.06620096329756289	0.23029264405475092	0.0027911056225931813
data/32	100	sg	0.002746709850666566	0.18873255410411088	0.017240335331601558	0.047056673740627566	0.18883482623946388	0.0027388173752391234
data/32	100	sg0fd	0.0032089819591606342	0.15471928922214534	0.01719383391085439	0.04015146786410967	0.15475013132459847	0.002176356020560806
data/32	150	fd	0.003982633205260572	0.26645953370753694	0.017693808589277372	0.0763620595455761	0.26662887515234823	0.0036047074250450273
data/32	150	sg	0.002752078965835152	0.1808574612257699	0.01724095306272361	0.04988425095748168	0.18093529127764268	0.0021429030764664302
data/32	150	sg0fd	0.003234266582145551	0.1622389513249453	0.017210681827236778	0.043370836142692736	0.1622804840181331	0.0019400398161409328
data/33	20	fd	0.0014910412478236785	0.09391396590104356	0.00837567487479908	0.048653472110430224	0.09394686853854298	0.0010614629420354306
data/33	20	sg	0.0013972077854363491	0.09027887062535042	0.008371002358134753	0.04961212599090692	0.09031659255659241	0.0010748020470975
data/33	20	sg0fd	0.0014840401453135898	0.09416770403513063	0.008362401704994134	0.04861623764096952	0.09420029270400211	0.0010525090134531172
data/33	30	fd	0.0021910063365574465	0.1216388872515485	0.008831084235222414	0.04334104595382672	0.1217105823479164	0.0022770121711074036
data/33	30	sg	0.001961204967576577	0.11896071389304616	0.008775949034258285	0.046866056310357965	0.11903187794427783	0.002228350880478322
data/33	30	sg0fd	0.002163434892024121	0.115941443803869	0.008808817774460307	0.043871098652046664	0.1160040998536737	0.00222356612243327
data/33	40	fd	0.002422036385702616	0.13965130759793226	0.008784792972076422	0.035218779761078595	0.13977843831135414	0.0027180651753084054
data/33	40	sg	0.0021153538318276835	0.12081106391712912	0.008684622456191159	0.0373476358351378	0.12088976849909616	0.0027390375734434825
data/33	40	sg0fd	0.002369468418273789	0.13694141722673353	0.008763550462784288	0.033513763390738374	0.1370605507194947	0.002537684223206639
data/33	50	fd	0.0025782180371482274	0.1620876430673639	0.00885787857208347	0.05871344876675079	0.1621909398021315	0.0028423979215041455
data/33	50	sg	0.002178316525433786	0.1452246832311218	0.008656165877536589	0.05216391231998363	0.14534594586503896	0.002884247074685317
data/33	50	sg0fd	0.002475390057233663	0.14649807304824897	0.008768623475252337	0.04930668564512104	0.14660313327419633	0.002731644278225227
data/33	100	fd	0.0030895153311883868	0.28079926032885183	0.009692097138552368	0.14515260446038677	0.2809060461416973	0.0028584006501855604
data/33	100	sg	0.0022610137099265378	0.17996269540398122	0.009050812124344592	0.09058682916364286	0.18009863527483733	0.0035027678877057366
data/33	100	sg0fd	0.0026673114627483807	0.17987066237719324	0.009018840966050313	0.07539609357391797	0.1800002342481416	0.003200731929991152
data/33	150	fd	0.0035701573153039765	0.32641801582484625	0.010271756744909478	0.17252582662309462	0.3267159437545293	0.0024953543777840245
data/33	150	sg	0.002264476180729687	0.19778421584242112	0.009065146326863067	0.09115795277454461	0.19792298348653	0.003605613938475665
data/33	150	sg0fd	0.002700502096873507	0.20104512477548836	0.009033201816773827	0.07963116017228919	0.20113316148239757	0.003404746980818712
data/34	20	fd	0.00046567152439176734	0.07665898538919366	0.006806310682143843	0.05131468535194782	0.07666631073364504	0.000248979605866295
data/34	20	sg	0.00044531924632531985	0.07864675961716983	0.006813108240312924	0.050852265460798164	0.0786554683992088	0.00024975246528510494
data/34	20	sg0fd	0.0004639664810924145	0.07634884639467782	0.006802047056908995	0.05104586773329211	0.07635628641423978	0.0002490841831742308
data/34	30	fd	0.0007646509893020269	0.09768090435157832	0.007175367031078263	0.04959009258335957	0.09768849531062228	0.0002964552580062151
data/34	30	sg	0.0006845077410647881	0.12170412973830487	0.00717184698470903	0.05457469060836122	0.1217204846594399	0.0002826699516600033
data/34	30	sg0fd	0.0007534251420476448	0.09366266327210937	0.007160830350981015	0.04965061833420426	0.09367282021405947	0.0002775474728599051
data/34	40	fd	0.0009281168728575676	0.15448344803870878	0.007303725935703183	0.03559101597343806	0.15450194364951395	0.0003602693298765196
data/34	40	sg	0.0007749994811045569	0.15788049739302437	0.007291264045341238	0.04340861271115076	0.1578984303940211	0.00033490001241933304
data/34	40	sg0fd	0.0008910956413819205	0.15242915940639434	0.00728229848494037	0.0370448032771263	0.15244245585593108	0.00030851984649858064
data/34	50	fd	0.0013952444607439175	0.22309917513038346	0.007401720698456347	0.045188064419342436	0.22313138619995534	0.0005213834625086303
data/34	50	sg	0.0009047346559096612	0.19090064152274924	0.007306672639768768	0.047715630983717464	0.19091266330658035	0.0002719308812446267
data/34	50	sg0fd	0.0011432263376162457	0.1734517241540265	0.007331737516489735	0.03926465866176429	0.17346788916325565	0.00024352047152721056
data/34	100	fd	0.00250956431453046	0.27416339650928284	0.008494265754694879	0.04363904550154455	0.27419689551089105	0.0005895926739306936
data/34	100	sg	0.0012401066037377928	0.300341186877784	0.007690796533734125	0.07640539146047753	0.3004521352090264	0.0016167789537694845
data/34	100	sg0fd	0.0017852890818901021	0.25011234881039335	0.007621721503163132	0.05577374127500282	0.2501695210919124	0.00042789766255051445
data/34	150	fd	0.0029350738583761946	0.4286512477784674	0.00859931938490266	0.07421677754076367	0.42874771242761484	0.000854726466437748
data/34	150	sg	0.0012639867345048514	0.31481799024584284	0.007745784036452701	0.0745542026768877	0.3148440222544814	0.0006083857165232267
data/34	150	sg0fd	0.0019324998657527961	0.22234107113292897	0.0078029849641165555	0.05474213029524665	0.2223595027130052	0.0003309488250741941
data/35	20	fd	0.0014115937211719178	0.09859475800932815	0.013473715880887135	0.08657340579675793	0.098625518573475	0.0006114196535449109
data/35	20	sg	0.0013180111871491326	0.09949575215039386	0.013502272733867997	0.08801848841475937	0.09952753083199278	0.0006148438873732815
data/35	20	sg0fd	0.0014039544021501797	0.09836803982663239	0.013441162230792902	0.08648286700312073	0.09839853794378713	0.0006064170945400089
data/35	30	fd	0.002380441004864492	0.1354081985633811	0.015230980716913478	0.07835356724940763	0.13548201295016177	0.0014050755798247837
data/35	30	sg	0.0020843188112044794	0.14094056891135015	0.015200488911670083	0.08325964919818757	0.14103237736709212	0.0014237983369859237
data/35	30	sg0fd	0.0023330056302668396	0.13839441622826507	0.015170311086220654	0.07845485455726926	0.13845569969546306	0.001358606487271801
data/35	40	fd	0.0030875175697086645	0.1579030970471485	0.015597914991974882	0.07187846181579535	0.1580033856391398	0.0021568508750318197
data/35	40	sg	0.002565388813615929	0.16115557514433532	0.015433793193953906	0.08350608433415574	0.16126129892094065	0.002112419924547104
data/35	40	sg0fd	0.002974155116049114	0.1540243329395405	0.015412796104667817	0.07425392199233133	0.15411702274024297	0.0020000335808105637
data/35	50	fd	0.0033953485842522254	0.16926202885277064	0.01576854366001285	0.066520391050472	0.1694106573653874	0.0024183820970582284
data/35	50	sg	0.002722337016596363	0.17082501715314558	0.01561917235946558	0.07808315697289586	0.17094487607250175	0.0025721280478183672
data/35	50	sg0fd	0.0032120447570537156	0.16175275270821138	0.015589313442888747	0.06851012833314785	0.16184363191587953	0.002334426212368265
data/35	100	fd	0.0041420039575658625	0.2551266208780802	0.016566424737644712	0.1208706056269596	0.2552971701706601	0.0035743811041123773
data/35	100	sg	0.002812528189106344	0.1945866328404341	0.015787615900158626	0.09624126575243327	0.1947620184635655	0.0029844813864526275
data/35	100	sg0fd	0.003379168974863837	0.17496701261349418	0.01570186216167596	0.0760337015051831	0.1750699113881967	0.0024479755500140536
data/35	150	fd	0.004655468088741458	0.3088540017674793	0.016905822361887222	0.1532683462487614	0.3090524269492903	0.0037269327511252528
data/35	150	sg	0.0028179399804379255	0.19929721591617594	0.015811926276968466	0.09899285919769128	0.1994991069177828	0.0030993543813614016
data/35	150	sg0fd	0.0034052684863354	0.19689814265829206	0.015746682240794906	0.08021248656234845	0.19702045763213435	0.002639747465808584
data/36	20	fd	0.002063859738084765	0.09497683952798333	0.016085041767245956	0.006978794806560114	0.09501992976752077	0.0005473547658448717
data/36	20	sg	0.0019267379844633893	0.0782965862351838	0.016117587066550518	0.006582001431173292	0.07834492520552035	0.0011565935352778984
data/36	20	sg0fd	0.0020531713203315056	0.08260145347724081	0.016023271102099088	0.006856983616872979	0.08262015469073604	0.0006071453604106831
data/36	30	fd	0.003142079285951887	0.10427530578422015	0.019989133391016652	0.02167696942142669	0.10434966835840305	0.003447071815334366
data/36	30	sg	0.002807420073274075	0.1233929246719919	0.020015332239605613	0.0213821437097119	0.12352445604934648	0.0028794892961818658
data/36	30	sg0fd	0.0031001914834139655	0.106181571930133	0.019857298800667653	0.02150587087653822	0.10625409741443136	0.00351921217968776
data/36	40	fd	0.003535858579675158	0.12554610982522896	0.02063297065180629	0.03271508131097591	0.12575476265862534	0.004309664353673718
data/36	40	sg	0.003059458755666134	0.15214646016305003	0.020646702252358727	0.029295705380629332	0.15241350287115224	0.004155393174811403
data/36	40	sg0fd	0.0034482686372964127	0.12011441697273428	0.020439971447153683	0.029869708566968363	0.12020119125310896	0.0041821398622954664
data/36	50	fd	0.003832315198036601	0.1275846362068385	0.02054928155254969	0.04763703851755492	0.12772929307158126	0.004586447656193185
data/36	50	sg	0.0031871104099191125	0.14791633533329557	0.020580123835137215	0.04197967812202094	0.14805201339316976	0.004616438654205933
data/36	50	sg0fd	0.0036556795655678736	0.14821428435575112	0.020388661788998723	0.042199566050931905	0.14830630410466006	0.004488644271250965
data/36	100	fd	0.0042714742989414176	0.18508563020003163	0.019897074271124995	0.047980565626685553	0.18518401890274372	0.004828281022552922
data/36	100	sg	0.0033014549616173813	0.16368644009408598	0.02000434863384427	0.05300320308204155	0.16382640263874274	0.005024178022140759
data/36	100	sg0fd	0.003853664989045476	0.15239194287703217	0.01991385797277948	0.050964081509421416	0.152569929953396	0.004816839393473359
data/36	150	fd	0.0044336830025539994	0.2534721864123113	0.020090677324062875	0.07347400969463838	0.2536831286291592	0.0055340340168646435
data/36	150	sg	0.00330166098240114	0.1694123062195324	0.020020896864803833	0.05333784793161178	0.16954533775402	0.004970637499560587
data/36	150	sg0fd	0.0038532937380824257	0.19013659474530548	0.019945550526478027	0.051350645921449736	0.19024231562657484	0.004836464900501455
data/37	20	fd	0.001351497492228	0.09269943365274412	0.01217755849622082	0.06827191718786721	0.09273064228459663	0.0011054561114396868
data/37	20	sg	0.0012729308123930938	0.09347935191412085	0.012201823050645972	0.06861140041716905	0.09351131754185578	0.001108799728544069
data/37	20	sg0fd	0.001346159273354676	0.09256553031695426	0.012152659349433123	0.06806629029142962	0.09259622096774026	0.001096623069668508
data/37	30	fd	0.0017836743062382178	0.10390051857207948	0.013452204088520632	0.0914221201220041	0.10395498609942985	0.0018838966669625754
data/37	30	sg	0.0016252190435757051	0.10399324274511841	0.013472026693221248	0.09217790276299813	0.10404987301012107	0.0019147164202791254
data/37	30	sg0fd	0.0017661011227940243	0.1036010355895308	0.013399191431629527	0.0908118464648482	0.10365447695781058	0.0018524962213319165
data/37	40	fd	0.0019244663462390278	0.1052057584744526	0.013692617832650666	0.09118176524804801	0.10526962153684079	0.0022600049389353634
data/37	40	sg	0.0017156265953549431	0.10335047776326062	0.013712618210756354	0.09564898431015782	0.10341594563403328	0.0022598980274678554
data/37	40	sg0fd	0.0018917541226876565	0.10266305780966195	0.01362533528707178	0.0919061557560692	0.10272368418544095	0.00219041041280723
data/37	50	fd	0.0020211166499375165	0.1346327132638573	0.013778538133680757	0.08615862349977163	0.13468950543793565	0.0022091144364500713
data/37	50	sg	0.0017518047603328776	0.11805427056810311	0.013796208656448974	0.09193432675488433	0.11812434702976535	0.002415078049709601
data/37	50	sg0fd	0.001955420269230011	0.1219046826756919	0.013696168162915915	0.08737840618939412	0.12196727438885484	0.0022711573837526085
data/37	100	fd	0.002311848952896946	0.21122439155467104	0.013826671129570556	0.11339270974390675	0.21137562304305443	0.0018929018622764013
data/37	100	sg	0.0018071060550606858	0.15489441122959627	0.013793086775301028	0.10150192787433238	0.15497055522505526	0.0024111930498193074
data/37	100	sg0fd	0.0020750033336233925	0.14951339752627732	0.013711553799304516	0.08531918458256875	0.14955883693749356	0.001992469498558152
data/37	150	fd	0.002536992043606174	0.24108032077284258	0.013914289321175903	0.11952490566463986	0.2411926282295757	0.0018019418678993518
data/37	150	sg	0.0018088161260340903	0.15317092844280908	0.013790467953028122	0.10318738273631033	0.15324789743890746	0.0024392840502789367
data/37	150	sg0fd	0.002077773756513164	0.16381895538811106	0.013714755739151317	0.08630602850332511	0.16388736289626177	0.00203784921111138
data/38	20	fd	0.0013765498308178552	0.0990881311599823	0.009266742960395775	0.03973445026496434	0.09912010713794578	0.0010003389978014716
data/38	20	sg	0.0012772011463599404	0.1011813775236207	0.009281178512570293	0.04022653476484703	0.10121930357989156	0.0009762370271569109
data/38	20	sg0fd	0.0013684086521683048	0.09915503589709115	0.00923611736219324	0.03960799000013923	0.09918710600454356	0.000986441986831304
data/38	30	fd	0.0022319021512815247	0.13202283449069435	0.012090535901609505	0.05319259572254098	0.13209021746818592	0.002442941798555007
data/38	30	sg	0.0019744810022141166	0.13729378399764902	0.01208231475474937	0.054488729512006	0.13738546279823532	0.002528450383759502
data/38	30	sg0fd	0.0021991473837876217	0.12918952250275656	0.011975168080848997	0.052792950996401994	0.12925405533884105	0.002382095029781978
data/38	40	fd	0.0025245945468078783	0.13941861227473396	0.012597679122904177	0.05731653488960635	0.1395111948839936	0.0038953860806840747
data/38	40	sg	0.002163042967162172	0.14674892384117214	0.01257064808944627	0.0561542707937721	0.14684249681802902	0.00370939558678609
data/38	40	sg0fd	0.0024620474298485437	0.1295833911805659	0.012448962028838623	0.054254406109888416	0.12967122884673887	0.0035822325892062414
data/38	50	fd	0.0026621021457786374	0.15273452130037596	0.012902181480904443	0.07892352658158625	0.152830020881197	0.004789567275438228
data/38	50	sg	0.0022218156514804636	0.15360262182865847	0.012815808993414843	0.07285883165953483	0.15371179979302307	0.004766493859990941
data/38	50	sg0fd	0.002560166178074921	0.14370043260313453	0.012659423889943261	0.0716088697030223	0.14379425013647257	0.004332725409718064
data/38	100	fd	0.0032600703479400677	0.2584760624920467	0.013579880271900727	0.07881353156725268	0.25861522076640864	0.0042976559829416595
data/38	100	sg	0.0023157420685728128	0.17453474344033093	0.013201288615428457	0.09123385585442848	0.17469041698494547	0.0064403640061298
data/38	100	sg0fd	0.0027089911781835365	0.17113171984561557	0.012939504648910893	0.08600528885469033	0.17124150073957572	0.004874397030796366
data/38	150	fd	0.003455171735910686	0.23996502084713273	0.013664851312057679	0.07513081979468136	0.24013356372017652	0.0025283720967345536
data/38	150	sg	0.0023176879996524014	0.1765003025402074	0.013209129289582427	0.09163900056034999	0.17669824044945073	0.006429864626733176
data/38	150	sg0fd	0.002706932751414001	0.17651258076163143	0.01295801696431879	0.08597718334690883	0.17663549713703108	0.005019391886421082
data/39	20	fd	0.0017946442405340076	0.09715917964585086	0.015126327179425397	0.02788483147708742	0.09721782217963393	0.001624572893530476
data/39	20	sg	0.001687541334951406	0.09766428306664754	0.015150241731608899	0.028533150376053938	0.09772262505079254	0.001531882005210861
data/39	20	sg0fd	0.0017870764677055207	0.09720646678295407	0.015091370320341324	0.027896453222165572	0.09726439597854235	0.0015905754600488557
data/39	30	fd	0.0025994168267308476	0.10866572567048113	0.017356394836281572	0.020042906492934377	0.10876687035522005	0.0024863757719014354
data/39	30	sg	0.002332995252741456	0.119331379414943	0.01735995558344341	0.021889848405789877	0.11955647661598341	0.0027507768908202773
data/39	30	sg0fd	0.0025675139514410327	0.13325005853744495	0.017268198965493246	0.02019054500506373	0.13330130227197326	0.0023387281722263425
data/39	40	fd	0.0028307303817986414	0.109134140052602	0.01776560379497127	0.02399825363216421	0.10919936013723314	0.0028066114281269498
data/39	40	sg	0.0024895646879292016	0.11102532791087	0.017753426815746723	0.022967472939879777	0.11108297147237545	0.002751204492634717
data/39	40	sg0fd	0.002772919827466402	0.10842007438955856	0.01766024293416654	0.023210991936091628	0.10847541210481766	0.0023296650692541114
data/39	50	fd	0.0029700757914251892	0.13150432702409778	0.017773416697188852	0.03702220680425704	0.13156493529816493	0.0031595139928527944
data/39	50	sg	0.0025609156178092434	0.11361181048359163	0.0177660364015921	0.03363678746191101	0.11367608016843243	0.002695379019797227
data/39	50	sg0fd	0.002870074948347891	0.11422381693915436	0.017689657213033734	0.03314954362106132	0.11428252580018916	0.0029789728608815205
data/39	100	fd	0.0036050727665578146	0.22425497485646417	0.017555524014478376	0.0989829909969215	0.22443804916534438	0.0044870934908456785
data/39	100	sg	0.0026582463392550103	0.15452545836591552	0.017544540712007037	0.06634258836536003	0.15462643029579895	0.0035595888069484003
data/39	100	sg0fd	0.0030515337389662536	0.18076756724825035	0.01756778644099277	0.050403344552314995	0.18084078638568898	0.003072806192434544
data/39	150	fd	0.004026905710594999	0.28828450242559794	0.017997476322728766	0.13117174597541972	0.28842323156159	0.0041987003255384864
data/39	150	sg	0.002653156425921509	0.1556220510297289	0.01755259990382611	0.06933945368537196	0.15579705125193452	0.0034881867942055554
data/39	150	sg0fd	0.003036290961827675	0.22618193001938058	0.01759149052886953	0.0542664033033669	0.22633636222746065	0.0031053221808123818
data/4	20	fd	0.001997825714753937	0.0963087875893958	0.016245568476353247	0.06808183316256732	0.09636535949439633	0.00160947070466362
data/4	20	sg	0.0018645329932412066	0.09744571771796222	0.016285974520278308	0.0690230759424922	0.0975043386887846	0.0016324871438118953
data/4	20	sg0fd	0.0019876791612545245	0.09613216641359143	0.01619739179868786	0.06793551607804157	0.09618823151716588	0.0015953258712072013
data/4	30	fd	0.0029326827044301195	0.11204618623474627	0.01896234800016288	0.08524737350101043	0.1121594494800236	0.0035518397926483803
data/4	30	sg	0.0026435185198602617	0.11251708045689562	0.018993415432722534	0.08686518614141206	0.11263145952616442	0.003548179688958029
data/4	30	sg0fd	0.0029000813237752567	0.11173535877144569	0.018855490701517954	0.08485983295901478	0.11184625622066562	0.0034578030008972347
data/4	40	fd	0.0031566321967778977	0.130505298344239	0.01930164846006078	0.08347668402738281	0.13064200509461185	0.004588764868771582
data/4	40	sg	0.0027871323932591955	0.12267534041082237	0.0193309488109527	0.086881089483639	0.12281395597104523	0.004619068530429518
data/4	40	sg0fd	0.0030994474127484677	0.12069504956150963	0.01918515127814826	0.0837805058116117	0.1208213801353725	0.004436755215048234
data/4	50	fd	0.0032697256486451482	0.14193869708578905	0.019143492096323485	0.0825791078392422	0.14207154432840516	0.00486437555259155
data/4	50	sg	0.00283282462842141	0.13004999238383155	0.019181788925787608	0.08646471618004355	0.13019801579238993	0.004830667188676833
data/4	50	sg0fd	0.0031810481831249775	0.13764965074826616	0.01907090695024376	0.08202511607797587	0.1377780318659818	0.0046832456626469616
data/4	100	fd	0.003690209019568958	0.20258390100301119	0.01917774374326318	0.10766666339859955	0.20274687873352765	0.0056788541877112984
data/4	100	sg	0.0029053520396545396	0.16256988647327927	0.018956020925059675	0.08840863580949423	0.16273909340949574	0.005454180035862373
data/4	100	sg0fd	0.0032849484768637414	0.1440523489683407	0.01886351046390268	0.08171238916898957	0.1441942990735801	0.004952570220278206
data/4	150	fd	0.004131271199681419	0.2940948537914371	0.01950522698414647	0.12989681748772447	0.2944385179344864	0.004751172568893276
data/4	150	sg	0.002908309836189166	0.16064437361536207	0.018952925311164433	0.08867029496893637	0.16081093094919005	0.005456233244924982
data/4	150	sg0fd	0.0032965650193540665	0.15814240081695793	0.01886955740304397	0.08611901610052362	0.1582811323582988	0.0050207706055854055
data/40	20	fd	0.0017741859169208827	0.09105066987233887	0.01076502009246415	0.03988176584913977	0.09110465400040903	0.0012139490957294046
data/40	20	sg	0.0016520929891286071	0.09288021660609191	0.01076851079898377	0.04065561368313604	0.09293574496923374	0.0012059113535749296
data/40	20	sg0fd	0.001764373493546146	0.0908828259792046	0.010732161622149607	0.03982011127973283	0.09093614784889494	0.00119072778255778
data/40	30	fd	0.002993351779894361	0.13336457486535636	0.013141803232098336	0.04517954839149844	0.13348508415517849	0.0030536543500186922
data/40	30	sg	0.002629154833703789	0.14258079800415993	0.013065407410457268	0.047256158786972126	0.14269193727407145	0.0031101218042035098
data/40	30	sg0fd	0.0029448126658574696	0.14004701596942648	0.013038920085107186	0.045106883995453546	0.14016934145446652	0.0030184967669073855
data/40	40	fd	0.0034596604383774687	0.1450504434590129	0.013903354049885434	0.04415022367268232	0.1452756184134184	0.004537234397627065
data/40	40	sg	0.0029233360851843746	0.16211165415521384	0.013750396375735347	0.04797643702760704	0.162292754478752	0.004255163254261455
data/40	40	sg0fd	0.0033607325345791006	0.13311278721304398	0.013714797235183505	0.044676945767509996	0.13327953196763542	0.0038997687811746064
data/40	50	fd	0.0036973766636898527	0.15533105976013492	0.014575624807112175	0.03777826366458554	0.15545255098484456	0.004415406975610053
data/40	50	sg	0.0030230291710684333	0.170483160171539	0.01431451420626604	0.044160708218241376	0.17063029323767973	0.005544051801034599
data/40	50	sg0fd	0.0035305017025310027	0.16518537909844697	0.01418842315594066	0.03926843452085996	0.1653600890236143	0.004247738805039373
data/40	100	fd	0.00416483045493227	0.26013066075555485	0.015700643215732137	0.08616491313486374	0.2604654468143694	0.004976569273153315
data/40	100	sg	0.003095533608810856	0.17709717704857322	0.015018890323572365	0.04685175291534367	0.1773040133107833	0.0038829358536325107
data/40	100	sg0fd	0.0036716923144191863	0.1706937693397258	0.014689117014554713	0.04001299065344742	0.17077968555732836	0.0037195769550796387
data/40	150	fd	0.0042211869445151476	0.29316104877521587	0.015930748876464115	0.08297796287510904	0.29334507499325035	0.0066627333644502336
data/40	150	sg	0.003097880374528861	0.18292778500220866	0.015030175862352188	0.04848152225908073	0.18315189970851653	0.004373820528222304
data/40	150	sg0fd	0.003696419539930869	0.2091796742125363	0.01467976683952496	0.04393837510357866	0.20926714962864795	0.003920049391587458
data/41	20	fd	0.0018837004757893566	0.09033384576817761	0.015364488933952147	0.03160570711205081	0.09038890767609606	0.00158121010628239
data/41	20	sg	0.0017665238963815752	0.09466240564761998	0.015394293323602024	0.03236834560665598	0.09472724133356951	0.0016305276521449438
data/41	20	sg0fd	0.0018750854447556822	0.09069498407542728	0.015323670980141788	0.031614026816174035	0.09074958989390738	0.0015767795570024775
data/41	30	fd	0.0027480149666794292	0.1402984042272189	0.017370264092407925	0.04135043438090218	0.140424598070163	0.0031509782058161753
data/41	30	sg	0.002462393251323725	0.13520564469698812	0.017364777624325287	0.04140995173719216	0.13529279601028807	0.0031998338701102504
data/41	30	sg0fd	0.0027124439351540377	0.13948948992139412	0.017284555801076417	0.04070636831623067	0.13961115972242766	0.0031072645090090096
data/41	40	fd	0.003175474715979995	0.16136007418257758	0.017960056866542378	0.0490365760742873	0.16150795356644757	0.0043883372199490026
data/41	40	sg	0.0027283565224739035	0.1531819412130815	0.0178717067405242	0.053077928690082696	0.1533190581930619	0.004688796725767835
data/41	40	sg0fd	0.0030903188977963623	0.16268390724606302	0.017788432097554704	0.05000046610992209	0.1628267564445044	0.004143025013583126
data/41	50	fd	0.0034238656305306	0.16214626133010715	0.018548360944854486	0.03664511790047101	0.1623092538753303	0.0033599344646406573
data/41	50	sg	0.0028382434468272513	0.17462398015729236	0.018355602892554813	0.047350697640810964	0.17476557506897328	0.005144423468650358
data/41	50	sg0fd	0.0032765109581012856	0.15277933673255567	0.01824685523474321	0.04141412328687963	0.15290532510592159	0.004019582489831192
data/41	100	fd	0.0039532239955913165	0.21738737731447788	0.019292000593973145	0.07804378010713171	0.21756421416810942	0.003997335327488264
data/41	100	sg	0.0028675336101504126	0.17198931298077313	0.018817039411737707	0.051978409234826065	0.17209371925156097	0.0034589274562341734
data/41	100	sg0fd	0.0033623339852376596	0.16696619230524642	0.01858348915603502	0.038869013034600976	0.16717457230005794	0.002192707363634282
data/41	150	fd	0.004054833451714177	0.27597893675887597	0.01951432442365853	0.08210172203004637	0.27613586975871296	0.0032268947749864857
data/41	150	sg	0.0028693017088939274	0.16149327591918167	0.01880872549485773	0.051441251429747786	0.1616021888826489	0.003185710640552776
data/41	150	sg0fd	0.003384813663012477	0.16378032664730818	0.018569708242551324	0.037990455659182645	0.1638418135876804	0.002402521033433729
data/42	20	fd	0.0016120467587125366	0.09583790123155428	0.011596445390322408	0.011504855182865892	0.09587539781106294	0.0012747139851153812
data/42	20	sg	0.0015117827427067766	0.0934661122025624	0.011609926628446107	0.011880169173289655	0.09351216370358759	0.0013780812956147046
data/42	20	sg0fd	0.0016047778119005738	0.09746443056265042	0.011565818951485717	0.011526378391650988	0.0975034689281287	0.0013068658218163358
data/42	30	fd	0.002244120608332412	0.16589623825907207	0.013155684672764584	0.00967789170361907	0.16602463142545676	0.0023726239567562644
data/42	30	sg	0.0020261909269928546	0.10980624673977835	0.013139337827851807	0.009574360852121966	0.1098402604238411	0.0014122969769505406
data/42	30	sg0fd	0.0022187387336528065	0.14810846405687142	0.013091265355577354	0.009357353175480794	0.14828500821179802	0.002384179917455203
data/42	40	fd	0.0024461803061444467	0.11548942041077198	0.013430534356991347	0.017833606422851804	0.11553204592174082	0.001964998165222136
data/42	40	sg	0.0021504708172198255	0.12562631326322424	0.013385531513241025	0.016620517313406025	0.12569086626005146	0.001680521102935938
data/42	40	sg0fd	0.002398711539340773	0.120616087464391	0.013341216453769948	0.01662400335790857	0.1206507347101321	0.0017216452877872393
data/42	50	fd	0.002562835630633772	0.15795711288436695	0.013611578186465426	0.036418566984123636	0.15804357026366378	0.0023761028778471614
data/42	50	sg	0.002196204387890285	0.11833279957946811	0.013532221609958164	0.027249542962894335	0.11842360364942514	0.001763128846138972
data/42	50	sg0fd	0.002474143905706737	0.15187499138221805	0.0134707522401761	0.02750393942460095	0.15192524014891207	0.0023802335740286153
data/42	100	fd	0.0028968723590749165	0.22083906245402432	0.013982440869242524	0.07364359573381143	0.2210018797341391	0.00406965222636462
data/42	100	sg	0.002267284622926087	0.21606719054833542	0.013702300628135919	0.04933208534975174	0.21617004014644203	0.003304978726826906
data/42	100	sg0fd	0.0026126804660562934	0.1763065205845305	0.01356282238133122	0.04978908101103255	0.17639697259858272	0.002905530421186538
data/42	150	fd	0.0029898344112797223	0.24715729525356628	0.014209655765900074	0.09515765007572483	0.24724019599742164	0.004071133578355865
data/42	150	sg	0.002267807894234917	0.24168051651210773	0.013706245850571857	0.04911308778866241	0.2418291098585958	0.0033320176616576267
data/42	150	sg0fd	0.002617007449551954	0.18925539464415692	0.013557103114061171	0.05073954045728546	0.18934621178083438	0.002858416966440883
data/43	20	fd	0.001827719475451689	0.09968541488799265	0.01317855414989548	0.040459600476765785	0.09973933498207732	0.001380478157561809
data/43	20	sg	0.0017048458616399703	0.0987842481386963	0.013200849975716892	0.04092038491547463	0.09883695621705627	0.0013959648182676246
data/43	20	sg0fd	0.0018181135903033987	0.09925084482902805	0.013130164947769888	0.04034054789406882	0.09930414831726261	0.001363273323226824
data/43	30	fd	0.00287144259180209	0.12961781765836128	0.016527644284983652	0.05226983013094061	0.12974417268607613	0.003122394137778014
data/43	30	sg	0.0025541064175776257	0.13398848523446055	0.016534078542605878	0.053859912259526084	0.13409010843734642	0.0031183896455517944
data/43	30	sg0fd	0.0028322441322835446	0.12871452847637882	0.016405608142267172	0.05212853691763718	0.12883392318342055	0.0031363031567661222
data/43	40	fd	0.0031686572245045166	0.13665710729737374	0.01684846264319345	0.05529101132957917	0.13682399613595675	0.00408996686861377
data/43	40	sg	0.002738682529777914	0.1382687347475364	0.016837207591601996	0.057514879260824214	0.13840140688043903	0.0046915123600876265
data/43	40	sg0fd	0.00309663759527356	0.13437076802744363	0.016708586331439297	0.0549844776375742	0.13448583420180588	0.004267594055632509
data/43	50	fd	0.003318875518990516	0.14244180855151	0.016874650303769875	0.0664514701151746	0.1426131275819971	0.005156250570091728
data/43	50	sg	0.002809993827078008	0.14237528173643382	0.01685312671756434	0.06577588426572142	0.14255564787431635	0.00418383503367201
data/43	50	sg0fd	0.0032103579791568767	0.1377955331876366	0.016742255709209897	0.06254348259420182	0.1379775995999338	0.004308561354908569
data/43	100	fd	0.004203201445213494	0.2911189477788325	0.017236422869247325	0.10298849804823104	0.2913650272003011	0.006613224346590597
data/43	100	sg	0.0029318118201630133	0.16686799544960787	0.016742240567577223	0.08453788577787327	0.1670616849568876	0.006184072123641521
data/43	100	sg0fd	0.003417553390148361	0.16105542818935487	0.016712014843997924	0.07934683365730684	0.16128042962057343	0.005975075070405124
data/43	150	fd	0.0046329238062895895	0.3094947059472112	0.01736277486004696	0.10307215662225352	0.30979466139551437	0.006592534998816972
data/43	150	sg	0.002934331646550073	0.1765068688286696	0.016746096963665413	0.08499233543387445	0.17670750066583063	0.006074456905404867
data/43	150	sg0fd	0.0034362843242492164	0.17114711109097436	0.016738090037619117	0.08212164912637679	0.17137334419510597	0.005519775952343086
data/44	20	fd	0.0011921166745465638	0.07821317790422101	0.008580915179729278	0.02095369517933099	0.07822813762615807	0.0009308642175977913
data/44	20	sg	0.0011225928392424392	0.07636083081327565	0.008575689344120369	0.02219064185386159	0.07637717159811314	0.000912017284170238
data/44	20	sg0fd	0.0011874955629081949	0.07780500216881035	0.008575590638851606	0.021065014864347652	0.07781962483732238	0.0009173702178434785
data/44	30	fd	0.0014733396141152811	0.1059384684749145	0.00886671818765443	0.024844691333715804	0.10597872776672246	0.0015504427884609688
data/44	30	sg	0.0013524643949334128	0.10873018793620477	0.008837054429630443	0.02442458746330289	0.1087588917870149	0.0016617631050968834
data/44	30	sg0fd	0.0014597398540031371	0.10431835290896564	0.008851487013039196	0.024057315297485754	0.10435799457838868	0.001520595887643436
data/44	40	fd	0.0016720025375675817	0.1385036754676933	0.009085298767588746	0.041912213183926704	0.1385626615080785	0.001849362815640229
data/44	40	sg	0.0014708770109279712	0.13718194421884608	0.009030624171680527	0.04169679653905176	0.13721928326392221	0.0019220955954086863
data/44	40	sg0fd	0.001631599866954991	0.1385099247781572	0.009045956120400487	0.04035188457929215	0.13855110647628857	0.0018161532985796792
data/44	50	fd	0.0017906455803768494	0.15493170249382382	0.009207904912560334	0.050711862733986764	0.15498213625183252	0.002075763746091375
data/44	50	sg	0.0015340174276842833	0.15144943709072023	0.009138059408146396	0.04677368199738341	0.15150107718549027	0.0021929221439100925
data/44	50	sg0fd	0.0017257884652854142	0.14544021504400412	0.009147412691944877	0.04684017450141398	0.14549177454191095	0.0018530081659272064
data/44	100	fd	0.0021908694804484157	0.24855614141002252	0.009449998009920626	0.09659374195597377	0.24862035276143235	0.0021070139272782503
data/44	100	sg	0.0015738750373182901	0.16788819794170498	0.009215677921707193	0.06254702575657953	0.1679672729641358	0.002535876954869446
data/44	100	sg0fd	0.0017896488408680748	0.16264032496909203	0.009181530602218737	0.057653057710986055	0.16269213094359064	0.0020361748703752363
data/44	150	fd	0.0023937880319112566	0.3303966536879142	0.009471117817831777	0.10961673271504851	0.3305251779998987	0.0020299930681932847
data/44	150	sg	0.0015743925466807675	0.17441088688496711	0.009226016507001895	0.063064718376961	0.17448435459801326	0.0025609363640711675
data/44	150	sg0fd	0.0017935554574620466	0.1716363870438548	0.009180434942531639	0.06225197035752152	0.17168410751425942	0.002058309548063559
data/45	20	fd	0.00042134080801810954	0.07829505097220257	0.0030035936994143434	0.04216789879999779	0.07830052387509367	0.0002887715419054638
data/45	20	sg	0.0004020926260544671	0.0765696332870173	0.003001978649722198	0.04264129223966411	0.07657536642439904	0.00029388562478851506
data/45	20	sg0fd	0.0004201553631195835	0.07756564060276855	0.0030025525344384695	0.042134855024713244	0.07757113420929901	0.00028782265780213733
data/45	30	fd	0.0005240590170433978	0.09290196347292491	0.003106565769990964	0.05808179817357616	0.09290850726243882	0.00035721134455042006
data/45	30	sg	0.0004847357888470872	0.09410127382039501	0.003101237892054783	0.05840962374043991	0.09410809782651958	0.0003569492721665607
data/45	30	sg0fd	0.0005201715002082887	0.09366071955302258	0.0030933292844316394	0.057749440084448336	0.09366721867974127	0.0003519351490863566
data/45	40	fd	0.0005419507054020814	0.10283661820344628	0.0032471815935762585	0.05736640602670144	0.10284949515005223	0.0003550555039450303
data/45	40	sg	0.0004972914501436073	0.10902224693867142	0.0032410265931118246	0.059068159722587645	0.10902964624174227	0.0003656726272113458
data/45	40	sg0fd	0.0005373547277945465	0.10256357625188361	0.003226639081252811	0.05692218792172405	0.10257058754046566	0.00035671007293008416
data/45	50	fd	0.0005433597417876528	0.14105156356007115	0.003226644520863506	0.06233139676158224	0.14106373260372768	0.00035282829958978214
data/45	50	sg	0.0004898541664365261	0.10497968314609596	0.0032219023036977133	0.06191807219232033	0.10498719188291933	0.0003559745074907344
data/45	50	sg0fd	0.0005331114837145707	0.12431569795850658	0.0032120962370206065	0.060319373832131595	0.12432283229750885	0.0003511204639624003
data/45	100	fd	0.0006193876645292007	0.22350846871564536	0.003217416677090291	0.08390858264013204	0.22351811639856656	0.00037400220509803276
data/45	100	sg	0.0004973551591044409	0.14890532345961363	0.00322608699313593	0.07123866266913605	0.14891979306854436	0.00037094596363343565
data/45	100	sg0fd	0.0005513583927383475	0.1404756680213683	0.0032084536793073977	0.06693393270618325	0.1404838515063418	0.00036683201181543913
data/45	150	fd	0.0006607568577516698	0.24632763612690084	0.0032349420168336406	0.0875684770522135	0.24634194049572544	0.00037090214543167413
data/45	150	sg	0.0004974162180487333	0.1383928763208759	0.0032171652005498555	0.07212064345927251	0.13840125626843494	0.0003649399661913201
data/45	150	sg0fd	0.0005537950594920771	0.15864201586367954	0.003209235294719192	0.06884864472000002	0.15865562180794218	0.00036120103265340734
data/46	20	fd	0.0012695304970502105	0.09280815223831172	0.011567701681913005	0.027469819646987876	0.09284475541576467	0.001479022559629763
data/46	20	sg	0.0012019519965353526	0.09284444843421863	0.011583632051830283	0.02798590287978405	0.09288316621282482	0.0015378937447939525
data/46	20	sg0fd	0.0012653432883319592	0.09231327648975313	0.011549434060267965	0.02745825476151023	0.09234945201972415	0.0014862730732858446
data/46	30	fd	0.0015896164555638404	0.1195473904222794	0.01252456762449762	0.026722232473987837	0.11959377229273428	0.002031229797021121
data/46	30	sg	0.0014609822825436148	0.10517619108144352	0.012534701456304902	0.027728440844226467	0.10523033798938347	0.002166434686943881
data/46	30	sg0fd	0.0015757158576686619	0.11996555732022413	0.012483800386604172	0.026691939057531963	0.12001122838634933	0.0020493394865576334
data/46	40	fd	0.0017083823058706266	0.1335248881590197	0.012746802111497809	0.043507922056620206	0.13356107256226446	0.0024661388990738723
data/46	40	sg	0.0015267277344249083	0.1277497918553892	0.012745479102593906	0.03885194603656654	0.12782249684486024	0.002364679257128963
data/46	40	sg0fd	0.0016765350836655734	0.14022755814239413	0.012677906886921239	0.03999045915150613	0.1402710074933434	0.0022473220390983356
data/46	50	fd	0.0018721317162930671	0.17841524142669185	0.012817706431393239	0.0694230907194616	0.1784969115850697	0.0028342460024872746
data/46	50	sg	0.0015775181110736511	0.16831296279348365	0.01279734173674119	0.05832259657336651	0.1683657952386406	0.0027714246967909424
data/46	50	sg0fd	0.0017685236489400533	0.1693562863203542	0.012730555324426367	0.06036190778894104	0.1694312312270806	0.002641701390064639
data/46	100	fd	0.002582914243538437	0.24221247986054353	0.01324096903316909	0.09651993406619351	0.24229193229805762	0.003121112188322882
data/46	100	sg	0.0016873800579447025	0.2545160598126146	0.012942761427457133	0.0795116939789309	0.2546781823142681	0.0031684783691023747
data/46	100	sg0fd	0.0019988269606742133	0.19655075346669615	0.012800258782008165	0.07434923842908248	0.19663397555151987	0.002959394835008722
data/46	150	fd	0.0029205460193679296	0.31583184897247935	0.013617958528921871	0.12800210200277654	0.3159263618196343	0.0029403799509503236
data/46	150	sg	0.0016929804370269597	0.23381816003221	0.012940175087172552	0.07911742494677876	0.23395909430360495	0.0032505218881567393
data/46	150	sg0fd	0.002016984275294274	0.2777632969604659	0.012820049102078224	0.07812971028573251	0.2778114173441739	0.0029710244952524845
data/47	20	fd	0.0019106154914604598	0.09823369276859437	0.01315805563718589	0.017735086738611648	0.0982860309847392	0.0016209859561002347
data/47	20	sg	0.00178082431648382	0.09953571788378751	0.01317881696826524	0.018559179785925174	0.09959747023338614	0.0017120756873891302
data/47	20	sg0fd	0.0019003263912387275	0.0989388130831857	0.013105221851147555	0.017807306853699974	0.09899389317246353	0.0016038204284212953
data/47	30	fd	0.0031995880013734705	0.12197070593165489	0.01740948483650831	0.013567988090761814	0.12206893097220255	0.002510385737097918
data/47	30	sg	0.0028140841647689915	0.12779878181605872	0.01739354506036185	0.013588343914249124	0.1279101286619279	0.0031505725346043945
data/47	30	sg0fd	0.003148193120790741	0.11794041230894958	0.01723549696348023	0.01311591313916062	0.1180227550013418	0.0028078394952633064
data/47	40	fd	0.0036396038090066793	0.16141286116727888	0.018357532319642225	0.028238256613729626	0.1615500443422967	0.004840955497207779
data/47	40	sg	0.0031111379964079413	0.15562948796012752	0.018302126022452868	0.025582137977959676	0.1558833289986365	0.0036829536810229456
data/47	40	sg0fd	0.0035492395144645257	0.15378403658565232	0.018086568263666218	0.025506329268075813	0.15399453854778533	0.004639614611601372
data/47	50	fd	0.0038654168491723123	0.1689946883116326	0.01859231973892947	0.048695189013124834	0.1692154794513659	0.005854428227983569
data/47	50	sg	0.003193112326079081	0.16829041555909163	0.018493616941455758	0.04046913402816647	0.1685279590765889	0.005508103384371256
data/47	50	sg0fd	0.0036943470572757863	0.1440706156034261	0.01823043801390655	0.04020349810372186	0.14432436044891328	0.004892820014139246
data/47	100	fd	0.004485288203597342	0.22789125173093183	0.019827418709850313	0.09225583852085409	0.22807534611121824	0.005471619376358533
data/47	100	sg	0.0033282075877560354	0.2248115945203107	0.019279680143476075	0.06579178937866334	0.2251398332172754	0.005571601682299192
data/47	100	sg0fd	0.003929822036820045	0.18765119513712097	0.018682247849185617	0.05845356246429785	0.18787753373378124	0.005723400528263672
data/47	150	fd	0.004623314838477249	0.26622751424887114	0.01999506706657202	0.10783160559563833	0.266515661457782	0.005744690007568028
data/47	150	sg	0.0033342530826079514	0.2111008465795734	0.01929609179532947	0.06596830765063781	0.21137052013697818	0.005535877606972131
data/47	150	sg0fd	0.003944866962202329	0.1912969677302338	0.01868791329925212	0.05703848444315804	0.19145748134097984	0.005794514203120282
data/48	20	fd	0.0011077813491412187	0.09958366935967289	0.004159937355855617	0.027246747887284865	0.09961149000955821	0.0006062567336470765
data/48	20	sg	0.0010342862649733986	0.10107092978742081	0.0041436901162463504	0.027563372905250027	0.10108608940377538	0.0006086936194447262
data/48	20	sg0fd	0.0011016600200018738	0.10082588840300118	0.004150207000055412	0.026961736862740462	0.1008546521244821	0.0006139989438271358
data/48	30	fd	0.002082333371015533	0.1517329076557024	0.007277963042527556	0.09052795174931685	0.15177778332382916	0.0016130911444254918
data/48	30	sg	0.0017791220367552741	0.15309856495572438	0.007233765854604539	0.0892347767411924	0.1531572283259466	0.0016365750622339167
data/48	30	sg0fd	0.002025770631622544	0.152385979622851	0.007087825261142464	0.08790334283929528	0.15243142773856558	0.001574925057723681
data/48	40	fd	0.003393559698770108	0.1682601303028395	0.013284912981112807	0.1209140457115431	0.16835758591563757	0.002325684647492924
data/48	40	sg	0.0026106240527141123	0.2396189153528777	0.013061322082091063	0.13314353261979156	0.23971312138658551	0.002426218470529283
data/48	40	sg0fd	0.003175659276342511	0.1829589796693066	0.01239839055992098	0.12081377722931075	0.1830528077278788	0.002177139750120148
data/48	50	fd	0.004230373058467761	0.19992147088248358	0.016189807594057814	0.11649559777518273	0.2001068239008048	0.0033889719430604654
data/48	50	sg	0.0030783312343365494	0.19635093358989622	0.01584150255060442	0.13709885857738988	0.19652645369697508	0.0031514997803804754
data/48	50	sg0fd	0.00385677189246957	0.20567883626291042	0.01487323563587264	0.11785773508869961	0.205833221824365	0.0027050796297445937
data/48	100	fd	0.005135776599862733	0.28387490082122535	0.017747286104361316	0.11623665805332224	0.28410401275547736	0.005172797760406964
data/48	100	sg	0.0032896751994556535	0.22765336210984788	0.01693337600891007	0.1414585169693567	0.22788305519655963	0.0044183285232018265
data/48	100	sg0fd	0.0041667172954886166	0.20471548317647525	0.01567771454773397	0.11936084262289848	0.20484314819588684	0.003537938006436094
data/48	150	fd	0.006256933457467284	0.3457659214183093	0.018843537095333082	0.11046476390323656	0.3459622974636929	0.005116002582035919
data/48	150	sg	0.003297885269699424	0.22993568366086642	0.016968197520289507	0.14109410767309202	0.23014870305932364	0.00438114994101135
data/48	150	sg0fd	0.004209530421692203	0.18710165281086744	0.015758155919790007	0.1213483497748956	0.187197261810064	0.0035829109758235326
data/49	20	fd	0.0019220406260398793	0.09698243231669659	0.014294012680853535	0.06474241456568429	0.09703839521984503	0.0018212738699859361
data/49	20	sg	0.0017953747194337792	0.09729243086224167	0.014318082192767069	0.065670926365871	0.09735233458459269	0.0018506987586705628
data/49	20	sg0fd	0.0019125873717222902	0.09674760793315514	0.014258221789151607	0.06459716173231088	0.09680306576624065	0.0018031179508677068
data/49	30	fd	0.002868570417100579	0.12787028816029677	0.016665031130097364	0.07662096899027394	0.12799289075895368	0.004268990999297204
data/49	30	sg	0.0025586857902433905	0.12570460321469684	0.016659919561374838	0.07944089489038952	0.12583480703799002	0.004364251567525396
data/49	30	sg0fd	0.002831634213278255	0.12897411896049094	0.01655463728226875	0.07650610248359797	0.12909364703501802	0.004202818472866045
data/49	40	fd	0.003155524480876284	0.13757817838137998	0.017282647150730905	0.07136814496189502	0.13774094210402554	0.00578434965620858
data/49	40	sg	0.0027412267775052705	0.1304311763618436	0.017248268299912425	0.0773798669843575	0.13060223268704071	0.005623503494630876
data/49	40	sg0fd	0.003089701921714654	0.132412731029065	0.017116583730479234	0.07253289719975164	0.13256746655305746	0.005358197214128027
data/49	50	fd	0.003283033661730999	0.1483688781727899	0.017466537202724144	0.06215471385913094	0.14853390265552435	0.005711606216014512
data/49	50	sg	0.002799310602622231	0.13359936007709092	0.017403538207070156	0.07155120992207555	0.13379596396645202	0.006180394074417117
data/49	50	sg0fd	0.0031841494336579926	0.14968495671834867	0.017259720677181536	0.06487103987808915	0.14984502307172207	0.005918529325803856
data/49	100	fd	0.0035015127418761122	0.215339544348234	0.018098326745373074	0.0627399662880058	0.21546880229807272	0.006500149941415489
data/49	100	sg	0.002812996918746628	0.15289366920292774	0.017661564065119744	0.06926880030271348	0.15308581484404088	0.006137187525172692
data/49	100	sg0fd	0.003250572516750112	0.1660256421473097	0.017380970745461414	0.06083325137182103	0.16619350056298854	0.005961858462744006
data/49	150	fd	0.0037308577318395314	0.2595521707014346	0.01824025242543711	0.0849713595333442	0.25972226448796926	0.006441013415384073
data/49	150	sg	0.0028130390729594426	0.149550282129338	0.017670504251589912	0.06911393449559439	0.14973796589862187	0.0061460451704187175
data/49	150	sg0fd	0.0032605743262139612	0.1703997805049389	0.017358644584574756	0.060040915832614256	0.17061815337580938	0.006145285351572925
data/5	20	fd	0.0018565289923941617	0.09863159870151396	0.01515502193285781	0.09467278471165447	0.09867482180998693	0.0008715150590369487
data/5	20	sg	0.0017278960883420104	0.09987310483629636	0.01518946130218607	0.09636877686740714	0.09991792152075644	0.0008761799608360695
data/5	20	sg0fd	0.001846060620923109	0.09843387127054508	0.015106240357748648	0.09452886817332003	0.09847668470439533	0.0008636185347508937
data/5	30	fd	0.002927460525215803	0.12200405338946282	0.017629465993957375	0.11018743584203756	0.12210947097451649	0.002006171950171267
data/5	30	sg	0.002602908946247329	0.12419667429599249	0.017637260018820537	0.11421727530279434	0.12430819858272965	0.0020206923016667807
data/5	30	sg0fd	0.0028868670978460832	0.12161847021136656	0.017555648528270004	0.11000758236061967	0.12172120439416866	0.0019422644252994746
data/5	40	fd	0.003224270443439347	0.12865599727682225	0.017728618516764445	0.10807193969928075	0.12878321839463897	0.0027845108872336295
data/5	40	sg	0.0028008917105868994	0.12673580634418943	0.017722064067259635	0.11483679941221463	0.1268826628700624	0.0028450001227290364
data/5	40	sg0fd	0.003160168375612957	0.12666416501193956	0.017664839770304332	0.10866585368372017	0.12679618068978418	0.002650110876056422
data/5	50	fd	0.003324433881411087	0.14829538620763114	0.01749450087575093	0.10686055672491328	0.14844442175123135	0.0032085819934070136
data/5	50	sg	0.002842256901693875	0.1360611357624426	0.01748801990876835	0.11425336731807091	0.13622636494741328	0.003265231692331036
data/5	50	sg0fd	0.0032271559843134266	0.14622089260602844	0.01747907614290962	0.10402119659963292	0.14636607448026667	0.0030142631995191873
data/5	100	fd	0.003973236321553627	0.22855892665618016	0.01746838562035266	0.12724523545328997	0.2287151571206581	0.003792657530787828
data/5	100	sg	0.002901167440096796	0.17521509697933302	0.017215037661669045	0.11400929488490726	0.17538457933879287	0.0036925476004980216
data/5	100	sg0fd	0.0035288236352963593	0.1600369336688447	0.01723948251766011	0.10177212229002973	0.16019785462078212	0.0033833913550119937
data/5	150	fd	0.004295969686450414	0.3015136691954017	0.017865648813227785	0.12993358917858333	0.30167294412395523	0.003894896164171698
data/5	150	sg	0.002906418880691143	0.18039170191792436	0.017223445212361035	0.11430161396673544	0.1805483142213009	0.003712445993546584
data/5	150	sg0fd	0.003556340297945516	0.18505561217963534	0.017250834592565056	0.10211629840272919	0.18522451098414686	0.0034750813621805213
data/50	20	fd	0.001727379231882968	0.09478258903754544	0.01347258776520912	0.0488978025374356	0.09482077632448722	0.0013199988043782276
data/50	20	sg	0.0016108067315941798	0.09521322665850358	0.013499913383917636	0.049934274489119884	0.09526596154967927	0.0013289958320170166
data/50	20	sg0fd	0.001718410071484875	0.09452961697767358	0.013432988340200302	0.04884680417273101	0.09456744460772153	0.001308229189101645
data/50	30	fd	0.0026760526948888873	0.13693189227819574	0.01621090347974149	0.06731813435345683	0.1370366640026899	0.003046878353024175
data/50	30	sg	0.002372030282112907	0.14098308192213654	0.0162386691212193	0.0670813666049474	0.14109601205485975	0.0029144142963034385
data/50	30	sg0fd	0.0026361762339745347	0.1363242823627626	0.01606987123452073	0.06610832629976068	0.13642602455718061	0.002927734373867951
data/50	40	fd	0.0031639072692704975	0.15774713574814006	0.01729017049276703	0.0912450857300372	0.1579035414382627	0.004321106271331516
data/50	40	sg	0.002669572161667117	0.14971065275375356	0.017249267453687853	0.09024382306825338	0.14987506843490508	0.004215516176874182
data/50	40	sg0fd	0.003058410786982676	0.17121461191890494	0.017057076724408485	0.08745249378274866	0.17136365085785893	0.004024780097014226
data/50	50	fd	0.0035841265592113348	0.16824996353938748	0.017802091291909235	0.12013466718127994	0.1684137042807116	0.004636089540653374
data/50	50	sg	0.002850973456116703	0.17521337653937816	0.01771390344753608	0.11379347203533549	0.17536276320863303	0.004796299464045919
data/50	50	sg0fd	0.0033577361895034685	0.15949808237303867	0.017422258573637727	0.1097139324117688	0.1596629971054538	0.004284592567622122
data/50	100	fd	0.004471575130332373	0.2582536860245369	0.019189510196814263	0.15723793704430564	0.25842990130203236	0.00648718756278381
data/50	100	sg	0.003009995636740459	0.196864474958934	0.01847198841745783	0.1420172373483449	0.1970886857602517	0.005475719898439674
data/50	100	sg0fd	0.0036575499260452058	0.17779792243914605	0.01778414991431777	0.13026655072137247	0.17795791373310302	0.004781345018003873
data/50	150	fd	0.004927501293383797	0.2885845708206247	0.01960500271329542	0.16329542293539293	0.2888317436047692	0.006204456569645293
data/50	150	sg	0.003009910824689828	0.20500781042352015	0.018508276378257246	0.1424482925721329	0.2052294602427304	0.005484935867384908
data/50	150	sg0fd	0.003659539488773641	0.1896903761790469	0.01780693028759445	0.13177323313272377	0.18985108596657865	0.004818791262607176
data/51	20	fd	0.0009729847605887375	0.06632704106301306	0.009729987840994945	0.025659082135655053	0.06635111497758946	0.001126356893456989
data/51	20	sg	0.0009318419287960069	0.06525927591524737	0.009739942790081288	0.02462983450781589	0.06528319039510698	0.0011797464615735471
data/51	20	sg0fd	0.000970723580066146	0.06628210155111008	0.009722822328210643	0.025456539213362276	0.06630618397332114	0.0011221837116506376
data/51	30	fd	0.001117638312944907	0.07951289908975899	0.009908165806562553	0.04236363106746633	0.0795430469607985	0.0015535139763456977
data/51	30	sg	0.0010512106579712661	0.07801519404196848	0.009921612272344121	0.041862865660035234	0.07804476165803027	0.001554092327484666
data/51	30	sg0fd	0.0011124308011457233	0.07760052849627627	0.009900601640850545	0.042333903507173594	0.07763004896972574	0.0015296822740566668
data/51	40	fd	0.0011686357221979448	0.09614095674047488	0.009773409055367301	0.028976277416791256	0.09617119232021511	0.001364217604807261
data/51	40	sg	0.0010775298279978196	0.08759191437558811	0.009789410732848869	0.03327417738321704	0.08762160837214146	0.001366711660216601
data/51	40	sg0fd	0.0011496761222090906	0.09945808965250369	0.009776517134466551	0.03055409736844601	0.09948340085316254	0.0012877600649247383
data/51	50	fd	0.0012229596665147267	0.12999523417801256	0.009705877269799854	0.032035594808800645	0.1300346578256035	0.0014717711078808514
data/51	50	sg	0.001089109923222583	0.10630928344124635	0.009719787192990183	0.03436502865938343	0.1063463132011147	0.0013753296286311734
data/51	50	sg0fd	0.0011947402202112504	0.11289252672213476	0.009709949753129197	0.031380922585491744	0.11290698447225578	0.0014846780970966186
data/51	100	fd	0.00135963243181231	0.22631796720592912	0.009798505471454588	0.06139590275220781	0.22634399897029803	0.0016227601802086772
data/51	100	sg	0.0011174740537336979	0.14346558081786076	0.009728641529955565	0.039631036394210374	0.1434860937248141	0.0013155143134675326
data/51	100	sg0fd	0.001236089963604316	0.1266575709065079	0.009706274000437618	0.03651795504341105	0.126666322288765	0.0012362565189487707
data/51	150	fd	0.0014276722281765083	0.23518702160409666	0.009862470720642951	0.08454047834827945	0.2352302527157459	0.0017931450256591728
data/51	150	sg	0.0011200107012455062	0.15620431659878128	0.009728600157328668	0.03973268637539475	0.15620800738587606	0.0014010462091854775
data/51	150	sg0fd	0.0012415900526849403	0.13036154216986134	0.00970916907026694	0.04074635057929014	0.13039458122087721	0.0012986862460543235
data/52	20	fd	0.0013117921927086598	0.09567729938708089	0.00985198743649326	0.06704283707742092	0.09570810415892772	0.0007903254454499041
data/52	20	sg	0.001232233958125232	0.09684438956157727	0.009861731247917057	0.06845301985179211	0.09687356209269658	0.0007904434177638935
data/52	20	sg0fd	0.001306195118289394	0.09555971381632261	0.00983622341644855	0.06701350544261613	0.09558767588259615	0.0007812287424140251
data/52	30	fd	0.0018483644617646624	0.12606871098413833	0.010568414785868452	0.05607308645642704	0.12612466153439675	0.0016521073906162601
data/52	30	sg	0.001663731101934034	0.12331612920560593	0.010552249277841342	0.060732477819347465	0.12337065885842324	0.0016458360733820755
data/52	30	sg0fd	0.0018261177907629388	0.12599778249303661	0.010530321945718684	0.056963692969255145	0.12604973208444858	0.001589155601826812
data/52	40	fd	0.002043370066604564	0.1478694505446173	0.010923459859242451	0.049813878985705884	0.1479407248423108	0.0023774800556936888
data/52	40	sg	0.001784171673847881	0.1391955171490213	0.010870943826355003	0.05316596381933384	0.1392682291680033	0.0022932228812745045
data/52	40	sg0fd	0.001998906639005375	0.14877633576165236	0.010827936951438702	0.049393927753483044	0.14885588003434658	0.0022454856862678067
data/52	50	fd	0.00216770169577858	0.17287619687764932	0.011239935995263727	0.05721098453120456	0.1729540103210867	0.002635542237743303
data/52	50	sg	0.001830257212858673	0.16871624636310284	0.011139816015191128	0.059506108644633585	0.1688021748428435	0.0027440400858012616
data/52	50	sg0fd	0.002085241126411304	0.16112867644184728	0.011064847538991765	0.05543188668694922	0.16118423534049242	0.0025257528189512757
data/52	100	fd	0.003277025515512168	0.27217890146878815	0.011978400099700734	0.1383140789078381	0.27226559315699717	0.0026823077566207653
data/52	100	sg	0.0019172710765847745	0.2883861121306729	0.011463371900643525	0.09878768311029415	0.2885063545670111	0.0034321919786494083
data/52	100	sg0fd	0.002247005026665693	0.19928362612932488	0.011263290355376303	0.08100251799375185	0.1993691868714319	0.002948504170301969
data/52	150	fd	0.003873729290194014	0.32361641543509	0.012508021609343452	0.1529912232713596	0.3236949066548104	0.0030688503406386836
data/52	150	sg	0.0019225173752500171	0.2784445388931128	0.0114680884097586	0.10186494882739573	0.27854796819554367	0.0035070142302621307
data/52	150	sg0fd	0.002309900709709152	0.21554812026483902	0.011261200632000895	0.08737944870929429	0.2156295334425108	0.002939862890722441
data/53	20	fd	0.0016291335663995363	0.101541813556446	0.012096672727546188	0.03133020025145967	0.10157313925722941	0.0016596033004299812
data/53	20	sg	0.0015213145311412455	0.10322862784048581	0.012109962861977852	0.032124153824299326	0.10326235872326232	0.0015954347710676825
data/53	20	sg0fd	0.0016211735747821059	0.10188981568214071	0.01206798694810405	0.03134588209495509	0.10192095028432534	0.0016168433105765065
data/53	30	fd	0.0024415067854000197	0.1818350981351961	0.01398862379020378	0.017594195432631177	0.1818860065143303	0.0031146397716008633
data/53	30	sg	0.0021648645990804223	0.14571240744571387	0.013957609772780113	0.020525168477161827	0.1457686475268388	0.003245478351304018
data/53	30	sg0fd	0.0024060658338104384	0.1376045966627437	0.013898441860825637	0.018485221613092365	0.13768573311675245	0.0032717990826819096
data/53	40	fd	0.0028330288346287164	0.212829896314892	0.014499205731317029	0.026834065879339956	0.21327649573121518	0.0017714008411132448
data/53	40	sg	0.0023973188343664824	0.15136668230365785	0.014427885412542885	0.025601840427542034	0.1514358135200108	0.0032104645493617567
data/53	40	sg0fd	0.0027413358074667776	0.1739333227371217	0.014357868595497123	0.024984809466511514	0.17398240862911218	0.002058624764748646
data/53	50	fd	0.0031092519804264865	0.18370291624780827	0.0146869542940985	0.03890406365339715	0.18382976086014075	0.005001707495344218
data/53	50	sg	0.0025581037723856914	0.23039400462137014	0.014608979418267155	0.03664634450900769	0.23041154457115798	0.002422950240294428
data/53	50	sg0fd	0.0029647228421439296	0.20189767919040164	0.0145071775101179	0.03535123088346894	0.20218641944782006	0.003766928581087867
data/53	100	fd	0.0037081635856783058	0.24838866563421216	0.015252437026785784	0.07883231844609259	0.24850660741098216	0.005884734041724607
data/53	100	sg	0.0026708091902676655	0.23881774247743015	0.014906388609242623	0.04835578505592182	0.23890841131405263	0.004067250908827821
data/53	100	sg0fd	0.00319564209499524	0.2022660308263594	0.014726505167873867	0.04824211024189707	0.20242320170193331	0.0035560868181919057
data/53	150	fd	0.0039870909011093265	0.3316462556515906	0.015429804938773849	0.09862985777509212	0.3321282563239219	0.005917799622955397
data/53	150	sg	0.0026816274855146795	0.20258576786752802	0.014923380824722117	0.04974286483010821	0.2027489981215363	0.004014416024008096
data/53	150	sg0fd	0.003217520731865872	0.23544350322809446	0.014728695460942626	0.04729488339714038	0.23558748621862477	0.0031289411373851433
data/54	20	fd	0.001961532144428232	0.09694765404765994	0.014155088766480433	0.09508428186480271	0.09699849529762182	0.0009877517707713598
data/54	20	sg	0.0018233418438006986	0.09866948603249465	0.01419503042488103	0.09680105163724384	0.09872225502545447	0.000994722212504556
data/54	20	sg0fd	0.001950190194379326	0.09682426758636022	0.014092171817154341	0.09490170184678245	0.0968746130253085	0.0009759774652951147
data/54	30	fd	0.003204563744926907	0.12154954543380313	0.01881947623424853	0.1187680561194139	0.1216753361391177	0.002792931040867993
data/54	30	sg	0.0028457257785182407	0.1195982576850499	0.018864406682112898	0.12202482922136895	0.11972721364208062	0.0027898071697736266
data/54	30	sg0fd	0.003158692070487362	0.1203451966399003	0.01864264825787954	0.11804419423193444	0.12046726923840236	0.0026860663043565543
data/54	40	fd	0.003646476617081301	0.14248664598512684	0.02028691599110058	0.13104928508108152	0.1426517946901492	0.004606572625033976
data/54	40	sg	0.0031237109487044835	0.12657045360479627	0.020294511144141415	0.13583653176882468	0.12675493884549321	0.004571333921819114
data/54	40	sg0fd	0.0035505548675046294	0.13777936259118928	0.019952680778665494	0.1295693842579329	0.13793535707150736	0.004281549314150419
data/54	50	fd	0.0038949989197716015	0.14357150735172095	0.020880970774530192	0.13409373056540244	0.14376465182668086	0.005814057068692189
data/54	50	sg	0.0032379804419736657	0.12986023067268215	0.020870779893341733	0.14178753447582707	0.13007223234524046	0.005731194393374976
data/54	50	sg0fd	0.003738180139759283	0.13679301193179924	0.020505111035717404	0.1334185323967097	0.13697590584871897	0.005221147080405033
data/54	100	fd	0.00427727857536343	0.21004675412718363	0.020636468113194514	0.13772554342645588	0.2102727617516259	0.006874405169020047
data/54	100	sg	0.003283100848910021	0.14108026507058222	0.0207531866165292	0.1380257531261602	0.14130629958033933	0.006850806604308421
data/54	100	sg0fd	0.0038125940778459687	0.13220593545250572	0.02047386819859019	0.12708742209831062	0.13241245567755472	0.005862958607370834
data/54	150	fd	0.0044539177601745205	0.2140406675097202	0.02082780797521077	0.1505866675406712	0.2142841143349476	0.007105440334579804
data/54	150	sg	0.0032833281354912093	0.14303102099264792	0.020730189255682093	0.13784782983812677	0.1432834734428072	0.006939970781921196
data/54	150	sg0fd	0.003813896941549569	0.13551821481439918	0.020458915078328196	0.12695283101394345	0.13570647978397854	0.005954679657801165
data/55	20	fd	0.0017102081515591606	0.08593792315827037	0.014071150924276379	0.0712639265032653	0.08598519968573656	0.0013901989381553126
data/55	20	sg	0.00161221197023552	0.08618480801931455	0.014091164951258749	0.07208871707236311	0.08623139749889883	0.0013889947282363924
data/55	20	sg0fd	0.0017034380323156862	0.08578103210882684	0.014049825241017725	0.07114266571013841	0.08582797714023167	0.0013777050728033201
data/55	30	fd	0.002255184180293587	0.10270637827022396	0.014629460778604563	0.06841193731387465	0.10278286339949844	0.002737247138428819
data/55	30	sg	0.002053730688968779	0.09951012336163509	0.014618660059973785	0.07319134965124335	0.09959711776472838	0.002759255142285343
data/55	30	sg0fd	0.0022301991121643026	0.09748613906281756	0.014599446327793988	0.06934017808945869	0.09756456372032425	0.0026722607830109418
data/55	40	fd	0.0026648501940217647	0.15244809110317784	0.014638690991619144	0.07815499263024597	0.15253359295447863	0.0034001749899259578
data/55	40	sg	0.0022867697653536777	0.14350651115303048	0.01456150377604118	0.07950251280250478	0.14361588114004029	0.003587663570451891
data/55	40	sg0fd	0.0025756552703775516	0.13608565917351081	0.014622253037259145	0.07433396894062072	0.13618709897160475	0.00331882110362928
data/55	50	fd	0.003030734596951852	0.18063060057722763	0.014561339017017675	0.09614213938136495	0.18076199096646403	0.00418293444026544
data/55	50	sg	0.0024503525184425418	0.16619964430739942	0.014433833769463871	0.09987902723265193	0.16636195893140165	0.00414319102751756
data/55	50	sg0fd	0.0028455396982450766	0.168201881402689	0.014542623930137454	0.09179240052949875	0.16830744525316113	0.003790628389989856
data/55	100	fd	0.004023067353976879	0.2371085090184259	0.014926797312166784	0.12703927380609903	0.2372535352909586	0.0037643354944651777
data/55	100	sg	0.0026026799638025405	0.19941406339378354	0.01432335876579429	0.11483962970725548	0.19962888975438833	0.005176041576191056
data/55	100	sg0fd	0.00312645592756694	0.17814032599125423	0.01448096781055696	0.10177793845051766	0.17828663957032745	0.004567520756894351
data/55	150	fd	0.004366234260115063	0.3188315494123919	0.015232106144327287	0.1320134404589548	0.3190473005708096	0.003258017251090613
data/55	150	sg	0.0026078100596373735	0.2040313932809334	0.014324019171007656	0.11441401482880348	0.20426898280506417	0.005275374584154925
data/55	150	sg0fd	0.0031548368733018313	0.1895163933711049	0.014502400563222774	0.10174339402237992	0.18966801779850154	0.004562052658241786
data/56	20	fd	0.0018159439523348661	0.09863006473661039	0.015023858388146185	0.06313525036069062	0.09869118588489581	0.001700494710338674
data/56	20	sg	0.001703084247081791	0.10041665719595065	0.015049429784368391	0.06418429577721019	0.10047969392503667	0.001719215772662538
data/56	20	sg0fd	0.0018077999227356734	0.09857103282793746	0.01499485891389901	0.06306990738680401	0.09863168924673794	0.0016888031545776389
data/56	30	fd	0.00253097461834776	0.11475754956322942	0.01584111405636643	0.062046039495192024	0.11486138776409463	0.003106309389343055
data/56	30	sg	0.0022815419485551275	0.11161378091889183	0.015841201950929643	0.06643016179706628	0.11171685962591388	0.0032426427038608017
data/56	30	sg0fd	0.002501784138112022	0.10991503770586444	0.015806875740257527	0.06282512130128663	0.11001268406455691	0.003128657619062297
data/56	40	fd	0.002749860565238219	0.12482069230625091	0.015612401544117804	0.03524728425912088	0.12491845817440506	0.003188660941086408
data/56	40	sg	0.002432892152628775	0.12069321970913816	0.015582050031752144	0.04605958493280081	0.12080719562532569	0.0031571937039605647
data/56	40	sg0fd	0.0027081028101908215	0.1197425116197676	0.015596931211961842	0.038778707730537224	0.11983457116193126	0.0033685052065233556
data/56	50	fd	0.0028951492990327383	0.16308128689602816	0.015479382681372913	0.0393140853757478	0.1632220955902685	0.0033225623834474438
data/56	50	sg	0.0024791221490266194	0.14124952797310972	0.015387046551378715	0.04087455645796587	0.14141418160436098	0.0035770105386356676
data/56	50	sg0fd	0.002788949993499938	0.15533448971952105	0.015455292909136917	0.03552545570984645	0.15548691507270013	0.0034322602983840544
data/56	100	fd	0.003910497022871734	0.28079268993226464	0.01668547547409528	0.11671638503668584	0.2813037918525714	0.003669887491051861
data/56	100	sg	0.0025735105027004223	0.25254393183188845	0.01566504638804983	0.06897089525366266	0.25272541138155674	0.0042470408256774115
data/56	100	sg0fd	0.003009906869793098	0.19511117010044	0.015505986407170203	0.05375032675281254	0.19519247278424884	0.002834140815550557
data/56	150	fd	0.004761382314957673	0.3368475853991227	0.017262771025881692	0.1665566175993144	0.3370332076308986	0.004604744029202449
data/56	150	sg	0.0025887452407267336	0.23612792503656013	0.01567595607388177	0.06856981229370976	0.23631246424964183	0.004178474433144575
data/56	150	sg0fd	0.003067852989633726	0.19841676953081316	0.015521104631437223	0.05321160573518148	0.19854130909834422	0.003053115693472978
data/57	20	fd	0.0019344570211001337	0.09684362477411856	0.014391363869210139	0.08118009231946412	0.09688987176581892	0.0013928917921217452
data/57	20	sg	0.001799248411807362	0.09777073237141118	0.014425537086923977	0.08248655922171341	0.09782218817256913	0.0014007235276441107
data/57	20	sg0fd	0.0019236218057569487	0.09664030361785095	0.014343235758510153	0.08101220918852757	0.09668610950783946	0.001378060647081281
data/57	30	fd	0.0030146955394437496	0.12668031567310634	0.017456752842229466	0.0994545376902172	0.12679236407555639	0.003455098433353904
data/57	30	sg	0.0026926061801685287	0.12301185227021308	0.017474397552021	0.10253665976969933	0.12313280437428717	0.003481711966481989
data/57	30	sg0fd	0.0029760146070785176	0.12523624879083042	0.01733743105030564	0.09917970211015661	0.12534543595548608	0.003360336318845705
data/57	40	fd	0.0033074501201107343	0.1330193729519953	0.018128830641436083	0.0926879420219576	0.13317188567135457	0.004762868558192012
data/57	40	sg	0.0028828420994510004	0.130219086079665	0.01811786080242784	0.10126231878557065	0.13038361000730309	0.004774194284873884
data/57	40	sg0fd	0.0032397937964108864	0.12977046171849302	0.01795004035139043	0.09479414640831567	0.12991794850179184	0.004529956322603789
data/57	50	fd	0.0034526294019444166	0.14479973019442338	0.01831820674454971	0.0750412877572225	0.14495870162099272	0.005319771564692474
data/57	50	sg	0.0029466454600539822	0.12798542635841992	0.018282991647070437	0.09091009152633515	0.12816828755576362	0.005469154750029364
data/57	50	sg0fd	0.0033466112450628136	0.1330164914463531	0.01809685861560327	0.0814919973095796	0.13318008943474674	0.005038075295569093
data/57	100	fd	0.003816040188734028	0.23447888285703444	0.01817865777061454	0.09132128869132322	0.23468321278777238	0.005213958915060244
data/57	100	sg	0.002981764021044106	0.14413246864378243	0.018175569158804798	0.08754441586968975	0.14430165178211068	0.005499197128283326
data/57	100	sg0fd	0.0034245980773843594	0.14768621923849767	0.018074751279686566	0.07764192845985465	0.14784087015259273	0.005151211601432197
data/57	150	fd	0.004173936464779745	0.39093082364589526	0.0183676531263745	0.12181388350204858	0.3911979379137477	0.0054719162424985215
data/57	150	sg	0.002978981436278132	0.14268593696909615	0.01817483035736452	0.08782583494401039	0.14288594753508485	0.005551279368543887
data/57	150	sg0fd	0.0034284243007857945	0.16669535429590965	0.018107505992549466	0.08334365708192965	0.16687253065574664	0.0054195186100003
data/58	20	fd	0.0017354135976894187	0.09368987719014818	0.013211719931924923	0.07988902153222055	0.09374133111513713	0.0013956501568435954
data/58	20	sg	0.0016255018745478644	0.09439526858347685	0.013235391702592636	0.08144705020847803	0.0944485478385528	0.0014046208821755293
data/58	20	sg0fd	0.0017273777450901168	0.09353922984769603	0.013179945501705701	0.07980306342067756	0.0935902381636553	0.0013803411439046271
data/58	30	fd	0.002596201914219046	0.13187601057050574	0.015972296324494446	0.09262488897097904	0.13199097033328755	0.003395629705339377
data/58	30	sg	0.0023135026459322706	0.13651259812870647	0.01599314857723376	0.09559525117173848	0.136633834700977	0.003372096518707318
data/58	30	sg0fd	0.002560610624348752	0.13113433600496338	0.01586757819957934	0.09218780991438437	0.13124649753933626	0.003282976422005528
data/58	40	fd	0.002882789032717354	0.13288878310903515	0.01653710751548383	0.0970211156872895	0.13304091095266452	0.004888807118648581
data/58	40	sg	0.0025026881952844504	0.13193380469215601	0.01655415448076588	0.10223542303511796	0.13207947979313095	0.004937289354668721
data/58	40	sg0fd	0.0028186646907137425	0.13242554794186406	0.016401587103196502	0.09698458999478482	0.13256988169703726	0.004646776310928814
data/58	50	fd	0.0031233878641278427	0.1638154328354524	0.016632561897961962	0.09605405848512397	0.16396750982042002	0.00659504974725003
data/58	50	sg	0.0025904749803052083	0.14602102349482238	0.016653636888623057	0.10230978538593112	0.14621212859950078	0.006270282925428002
data/58	50	sg0fd	0.0029717564912920234	0.1410546665446767	0.0164627318620035	0.09441603833439106	0.1412183811688002	0.005733465004565019
data/58	100	fd	0.004135012427724284	0.2903584332377876	0.01677475316348475	0.1331911439402928	0.2906191983687668	0.009031939231891276
data/58	100	sg	0.0026904431353294246	0.21692116014723553	0.016605507675968207	0.1191109644296304	0.21716840720023434	0.00864028941746553
data/58	100	sg0fd	0.00319956517759278	0.18357622070647467	0.01626810866216816	0.1020127940482633	0.1837053802657289	0.007096056700550758
data/58	150	fd	0.004490295895980108	0.31296209888730286	0.016916360855236116	0.1279251659164124	0.31317551366300533	0.008721183024251643
data/58	150	sg	0.002689734394745309	0.21547622008158734	0.01660457359057322	0.11985604765585472	0.21572484317432816	0.008744388365950418
data/58	150	sg0fd	0.0032030273647085925	0.18823429271379552	0.016277948400208353	0.09943393812774586	0.18839128840336483	0.00707895578667308
data/59	20	fd	0.001395455804876013	0.08676519924813078	0.013757100773452244	0.07203653386860556	0.08679851073619463	0.0009646445203109452
data/59	20	sg	0.0013160514070157548	0.0874646514665437	0.013790161767495673	0.07330527323428285	0.08749900253988431	0.0009681396979737067
data/59	20	sg0fd	0.0013902008975689385	0.08664428957997167	0.013732042837165608	0.07199838580222065	0.08667737868169083	0.0009564151460871799
data/59	30	fd	0.0017688058492891518	0.10488557860353145	0.014668244634935743	0.06258694769633402	0.10493845590556766	0.001773380145230269
data/59	30	sg	0.0016214544980171761	0.10306330172986063	0.014699099699514776	0.06666881326468241	0.1031186029141549	0.0017789919343262945
data/59	30	sg0fd	0.001753822007361491	0.10489278395987117	0.014614174275961605	0.06314736710549806	0.1049486459524597	0.0017397266468915447
data/59	40	fd	0.0018994617538055211	0.12294815394746522	0.015043723084188321	0.06664626642530101	0.12300420721038766	0.0018925665848510277
data/59	40	sg	0.0016942039478697753	0.12058211087552587	0.015046723994782542	0.06606581745595191	0.12064719631668734	0.002046406254525541
data/59	40	sg0fd	0.0018617510799351432	0.12591456947918217	0.014937020545997872	0.06308784362123088	0.12597200582335838	0.0018567603066096598
data/59	50	fd	0.0020935039055159834	0.1711237634071578	0.015452609471500709	0.09181117169784428	0.17118990646603074	0.0019581024604378395
data/59	50	sg	0.0017568561615441238	0.16683753402935764	0.0154052913407862	0.08444139139421618	0.1669066538965977	0.0018688210458056066
data/59	50	sg0fd	0.0019826907623663667	0.15580700089047045	0.015232560818150902	0.08124951486204544	0.15587264188832112	0.001798207810962061
data/59	100	fd	0.0027809970391668866	0.21969509385389613	0.016269644561389983	0.12882650504940074	0.21977878135895348	0.002223310623514902
data/59	100	sg	0.0018731997494451547	0.21377745560168443	0.015958187598308683	0.11816274151374515	0.21387178456029843	0.002013736667433543
data/59	100	sg0fd	0.0022060524457346567	0.19474501497195507	0.015574278093233421	0.1063701221817608	0.1948222343323307	0.001960766487432906
data/59	150	fd	0.00317539425413092	0.30917192808026417	0.016385045295238487	0.153163123873399	0.30930969386636165	0.0019332411604785467
data/59	150	sg	0.0018734778855043419	0.21854359672530985	0.015996182337839185	0.11933632119125741	0.2186418035376823	0.002004001951447505
data/59	150	sg0fd	0.0022195487627651835	0.21369083288635884	0.015581706072508625	0.10807710508955401	0.21375469334268457	0.0018597490177477902
data/6	20	fd	0.00194658599784424	0.10067430328456567	0.013906704042582603	0.06557845375681216	0.10072024284350191	0.0014474722584910883
data/6	20	sg	0.00180507772386234	0.10272065182660951	0.013931996101173339	0.06686934687672585	0.10276840857643856	0.0014257244533845013
data/6	20	sg0fd	0.0019345952047337633	0.10056589691261174	0.013853261494362506	0.06546878315896057	0.1006113536601531	0.0014267143746019772
data/6	30	fd	0.0033088932144494485	0.13732529993737672	0.01770532834395362	0.07462144083303676	0.13749146008343893	0.0033963480194761923
data/6	30	sg	0.002918705625609114	0.13607593178112415	0.017688741640084514	0.07809895354284634	0.13625029260579355	0.003562172976990416
data/6	30	sg0fd	0.0032561537214818993	0.13311853373148305	0.017552766721738538	0.07471320212757471	0.13325654818987598	0.003289458442921279
data/6	40	fd	0.003805295608424498	0.1527327164012817	0.018773887353419796	0.060775026621261795	0.15296606483160122	0.004581399027823219
data/6	40	sg	0.0032471054337630586	0.14772670725079118	0.01869385134012747	0.07033643948768734	0.1479204822838109	0.004948732938349745
data/6	40	sg0fd	0.0037052669749985142	0.14609654562357566	0.018516344782834933	0.06395833498324072	0.1462691007875914	0.004539706112964578
data/6	50	fd	0.0041077588583008	0.2184471350029941	0.019244684645531883	0.04358209342306253	0.21878626514717192	0.005591483747315608
data/6	50	sg	0.003372313616634462	0.1736624342607116	0.01910515041914197	0.05492066006571506	0.17390738496269417	0.005031975217711195
data/6	50	sg0fd	0.003911980847697212	0.163321666624282	0.018916878410362624	0.04517648789416317	0.1636463156894852	0.004952899785710885
data/6	100	fd	0.00491395010788966	0.2746003823789192	0.019839467358398002	0.08638230767432949	0.27518382537122166	0.006017685703805846
data/6	100	sg	0.0034759113396764536	0.20901667215780595	0.019256471699167606	0.06222597046373597	0.20932025220386785	0.005634079301747256
data/6	100	sg0fd	0.004103482512082102	0.18347577306623297	0.018974353169139327	0.05054147606023191	0.18365233036737547	0.0052614805097031805
data/6	150	fd	0.0054463295828271144	0.2961171838188326	0.020061038324048003	0.11415789393491066	0.2963499106196546	0.00658197162790064
data/6	150	sg	0.0034776450557806693	0.20763454173184845	0.019292664526381238	0.06466420312353563	0.20790548122028873	0.005592235785683338
data/6	150	sg0fd	0.0040986358898819466	0.21571819422381472	0.019006663487084616	0.06032547431443309	0.21600778774607546	0.0053300813371187404
data/60	20	fd	0.0018621353893834309	0.1045964963741913	0.012631623489382394	0.06306496722641736	0.1046432258688154	0.0017012134716329987
data/60	20	sg	0.001727608577598206	0.10621571190878962	0.012659830430550321	0.0633877110373688	0.10626843070537542	0.0017141154236826586
data/60	20	sg0fd	0.0018511263636422	0.10456717098704393	0.012571340365303278	0.06280219656166518	0.10461351976652307	0.0016854197266041714
data/60	30	fd	0.00293288852688061	0.12391071208180332	0.017083077259279694	0.09441728508049546	0.12402205454266116	0.0033791698095009667
data/60	30	sg	0.002619730073535758	0.12416305382529941	0.01711447039362392	0.09552940624773729	0.12427687118945147	0.0033734092564993044
data/60	30	sg0fd	0.002894982631656086	0.12145705111497347	0.016932714899644853	0.09368461018670639	0.12156447830684804	0.0033087742903354176
data/60	40	fd	0.0031790536531230078	0.14721392985381643	0.017697225265834574	0.10476118428907277	0.14733390258754658	0.0039367262270934775
data/60	40	sg	0.0027955710007904963	0.10674576014109846	0.017712764863889282	0.10545047551785208	0.10686808802147535	0.003934152259888073
data/60	40	sg0fd	0.0031220811917070917	0.13288087657530218	0.017503625620541974	0.10314306174975033	0.13299040002924847	0.00381410885820542
data/60	50	fd	0.0033008917232653736	0.12896607831032653	0.017881804602908342	0.1130311408431228	0.12908794971915766	0.004239099679366792
data/60	50	sg	0.002856380967920997	0.11864800813301901	0.017869610279327666	0.11098763010560614	0.11877509706429071	0.004207509710893604
data/60	50	sg0fd	0.0032123316406523464	0.12376323658637711	0.01764405175383165	0.10866362692604456	0.12387907618953722	0.00405016553175979
data/60	100	fd	0.0035684079440536087	0.21160668876144517	0.018527579648402674	0.11929905351308848	0.21176966194176972	0.004493590022644186
data/60	100	sg	0.002905839210376123	0.1421739890696431	0.01812897572546879	0.11598464994129043	0.14232945248012763	0.004426023907080046
data/60	100	sg0fd	0.003297178371782246	0.15360239842239304	0.0178027265700895	0.11297640320777327	0.15373159429798766	0.004265271430476494
data/60	150	fd	0.004053970208788607	0.29529270810349406	0.018787931896056747	0.13167031946286034	0.2954654624254878	0.004581227977810996
data/60	150	sg	0.0029152132736929427	0.14036009748474249	0.018136533408024232	0.11648665714144532	0.14051258427708851	0.004368884880515401
data/60	150	sg0fd	0.0033191676008432532	0.16249566107970437	0.01782805323115042	0.11391405852783729	0.16263514565657422	0.004312559471261211
data/61	20	fd	0.0017766837719544871	0.09248560321536495	0.014989673844144846	0.06185956840812143	0.09253542891257463	0.0017979386595786974
data/61	20	sg	0.001664202642300083	0.092873690755048	0.015025945832087037	0.06301009003682878	0.0929241341080651	0.0018168629998075905
data/61	20	sg0fd	0.0017687278894263025	0.0923158113576066	0.014951783031365979	0.06180448367202089	0.09236522028533417	0.0017820596176900724
data/61	30	fd	0.0023914813202716967	0.13892620143808881	0.0169197306959337	0.05264577786156806	0.1390219925072753	0.003817592430750744
data/61	30	sg	0.0021654554010339167	0.11886977507983111	0.016953870781029556	0.05750990595742708	0.11896178415673908	0.0037354882389682847
data/61	30	sg0fd	0.0023666674404241397	0.12493378976865016	0.016846868912200233	0.05370917987274719	0.12501916990131925	0.0036972522917135394
data/61	40	fd	0.0025802518412179646	0.1394385314519625	0.01700122066123655	0.02991310174491061	0.13956313886389088	0.0037549821500980026
data/61	40	sg	0.002278792993839346	0.11719855267543666	0.01702636308295539	0.03599657528426607	0.11731098011303312	0.005236821987285252
data/61	40	sg0fd	0.0025308212476514097	0.12726682267868472	0.016931620394834854	0.029880050925898176	0.12745682104676131	0.0045364903115833605
data/61	50	fd	0.0027441741451349837	0.13483048363430583	0.01685240165199752	0.041407258595877114	0.1348870287911805	0.002244626142358736
data/61	50	sg	0.0023456503170692054	0.15409447930115538	0.016864061624501867	0.04205654937044953	0.15429318346232626	0.004001400173672099
data/61	50	sg0fd	0.0026381456864868723	0.141176251959598	0.01678446946897058	0.03571024611095372	0.1413226979990348	0.002335608170719241
data/61	100	fd	0.00342904272811659	0.259145274069707	0.016460812541201686	0.0684347096584275	0.2592423546856364	0.0035408717676170725
data/61	100	sg	0.0024535582708741554	0.20028939827503633	0.01645635632178672	0.06968770126427579	0.2007806687527096	0.005477516998161825
data/61	100	sg0fd	0.002817271975395899	0.17070680661307272	0.016509309116678614	0.05808696215733366	0.1708331966589503	0.0033368509804780387
data/61	150	fd	0.0036968793096347546	0.2771686409545324	0.01654932897817158	0.07232752777380806	0.2772762424589039	0.0032940253080233936
data/61	150	sg	0.002455194013482068	0.19439674897394954	0.016454570213468016	0.07023650372756798	0.19468771084785985	0.006348718645147258
data/61	150	sg0fd	0.002828613687857636	0.1741383422317343	0.01652375458120986	0.06207109019565716	0.17444633079297606	0.0038315509143269184
data/62	20	fd	0.0019313021655647463	0.08762138633371215	0.01606591575628942	0.039557220212178563	0.0876821470168789	0.001961705381644756
data/62	20	sg	0.001812555324211668	0.08794722502676426	0.01608848389147555	0.040170332310980494	0.08800744792092527	0.002039320945738024
data/62	20	sg0fd	0.0019227266991968803	0.08745987697279421	0.016031478616170405	0.03950909948245259	0.0875201938506221	0.0019536680246434175
data/62	30	fd	0.0027701490641004723	0.1248992744653328	0.018378006035164162	0.03284481523644088	0.1250277392706248	0.0038604765476762076
data/62	30	sg	0.002484618858610966	0.12199430724641633	0.018369142293488586	0.03592737079148046	0.12213412091238506	0.004141212251670215
data/62	30	sg0fd	0.0027343563467368665	0.1243552213902089	0.01827083518479892	0.03342133146733821	0.12450843250646289	0.0038221434391275807
data/62	40	fd	0.0031690286438874737	0.15505443496948015	0.01921767925928606	0.022519210183715124	0.15523106964809505	0.004931422836776765
data/62	40	sg	0.002713000963772779	0.15655329519723132	0.019142139999565797	0.02618371141786744	0.15668354759719264	0.004080234272988465
data/62	40	sg0fd	0.003071319971344912	0.15439333295102012	0.018988649188297433	0.023055535329812447	0.15457558893209708	0.004401204244293177
data/62	50	fd	0.0035096105606676645	0.18436357219467236	0.019966060523135678	0.025772566036437582	0.18450004454265537	0.0036029720737700377
data/62	50	sg	0.002842366864996781	0.18211396052455844	0.01978399327132851	0.027609570121568158	0.18224361132723463	0.005348969271288309
data/62	50	sg0fd	0.003342939748979931	0.1687528560128086	0.01953418035841981	0.024346604189274413	0.1688425514713503	0.0035901994922973002
data/62	100	fd	0.0041208953049846975	0.25616718904363334	0.020220993434050427	0.08449008087183604	0.2564753019949863	0.00490130294864009
data/62	100	sg	0.002952321821487611	0.1890965661627862	0.020184965516643626	0.0400192403177257	0.18919239737421495	0.0048551552329134
data/62	100	sg0fd	0.003482758884747581	0.17588187290684598	0.020047357987911504	0.02878251930224617	0.1760000126463229	0.004214761822907939
data/62	150	fd	0.004433111024082667	0.2999312006452041	0.020321291649733245	0.09793516938712302	0.3001447552986147	0.0045690088026447
data/62	150	sg	0.0029526198164781157	0.18613867720251245	0.02016320935933479	0.041585447406082485	0.18637988042500858	0.004825218934751552
data/62	150	sg0fd	0.0034846232574937395	0.19051463738568775	0.020063992965549015	0.032280195664231404	0.19069963679304014	0.0045017082775844885
data/63	20	fd	0.001907489290921258	0.09719422340441097	0.01425151232247036	0.08756073279209936	0.09724399471794173	0.0014482012029816962
data/63	20	sg	0.0017757627531381644	0.09862165499687417	0.014284750539007934	0.08949363778387168	0.09867333015912871	0.0014559158811664893
data/63	20	sg0fd	0.001897143292430642	0.09707583678083997	0.014211041170709936	0.08748840295753618	0.0971251188389634	0.0014306978716710022
data/63	30	fd	0.0030230046948477767	0.12267612954721627	0.01696041127612783	0.077764281754116	0.12279472811709083	0.004068359376470778
data/63	30	sg	0.0026800470402294583	0.1217425407961786	0.016966994488221775	0.08415508721242058	0.12186390519594142	0.0041083189543781665
data/63	30	sg0fd	0.002978217759667409	0.12245385155816563	0.016851848414638028	0.07873006071777994	0.1225752488908603	0.0039491549666562376
data/63	40	fd	0.0035604024927658393	0.15443313259623892	0.017478918722544458	0.062256370379945206	0.15458320958118626	0.0058525908637540765
data/63	40	sg	0.003016188064151528	0.15056455409816322	0.017423208503253185	0.069821771524405	0.15073935822015877	0.005764194745418943
data/63	40	sg0fd	0.0034540016802227583	0.15282710028451477	0.017304475509588236	0.06326318864305186	0.15299759658068124	0.0054806975044100785
data/63	50	fd	0.0038476610214570124	0.1668802045910941	0.01781451884086507	0.06090159720044096	0.167050057964757	0.006615092608567134
data/63	50	sg	0.003141623360425655	0.15101558712501334	0.01763258982527953	0.06935315971218681	0.15118310159409068	0.006414987265523919
data/63	50	sg0fd	0.003667785218772585	0.15177678661606558	0.017432156262999526	0.06210175765554038	0.15191790725584503	0.006171910634820431
data/63	100	fd	0.004279417616661153	0.2051869717007221	0.01860921129500226	0.0721587148531493	0.20533991890146885	0.006667567074525545
data/63	100	sg	0.0032307228839421	0.15315036707487145	0.01809989647874646	0.06712047342055283	0.15330660597230966	0.006397768584866606
data/63	100	sg0fd	0.003820026916456453	0.1692845240230585	0.017721782817016286	0.05857379783521598	0.16941892732485678	0.006101000493993315
data/63	150	fd	0.004540508764873045	0.2370664764986511	0.018658613995990985	0.09792812586595198	0.2373095595892562	0.00656951296581391
data/63	150	sg	0.00323020014603201	0.16020840162428507	0.018124825060709917	0.06682810009640217	0.16036071538809016	0.0064592478772978485
data/63	150	sg0fd	0.003832467318312132	0.16498258892448164	0.01774010383429152	0.060265147671149204	0.1651595092094167	0.006128702673929544
data/64	20	fd	0.0011753886166247524	0.09547315038124363	0.013936395309668725	0.0369162616400247	0.09549860221469175	0.0008319527519754775
data/64	20	sg	0.0011078828950270192	0.0930204182730158	0.01397144878642518	0.036776355414556386	0.09304658150120204	0.0008805877837797604
data/64	20	sg0fd	0.0011708182554717528	0.09505947910833648	0.01391245757541681	0.03674623302019814	0.09508474258768962	0.0008341463889305956
data/64	30	fd	0.0015606501736402946	0.12886389634341588	0.01486156664762861	0.06192221189297006	0.12891513959497927	0.0016549406988258524
data/64	30	sg	0.0014151895278716642	0.12337841907839431	0.014900421893314121	0.06133480902719059	0.12342949252851318	0.0016138234304653818
data/64	30	sg0fd	0.001544389990205344	0.12754168063441557	0.014807855441979108	0.06111747313401178	0.12758414268766827	0.0016312545609816222
data/64	40	fd	0.0017315525329217002	0.15871853707073377	0.01530939591644323	0.07219802878437845	0.15877685852579884	0.002216282800087771
data/64	40	sg	0.0015156850223979545	0.12998305663283605	0.015311717632898458	0.07329965838875152	0.13005521494786404	0.002510989743659005
data/64	40	sg0fd	0.001689797059531737	0.14430094404748045	0.015180232139091566	0.07156104572787939	0.14435862569469432	0.002113320122388582
data/64	50	fd	0.001975595058214662	0.1917314900036678	0.01582662729047954	0.0690991593145725	0.19178224729953425	0.0024628667591537323
data/64	50	sg	0.0015860402736529605	0.1492201251650359	0.01578734714040896	0.07464079266301603	0.1493032436118537	0.0026320962309659027
data/64	50	sg0fd	0.0018296773257501957	0.165968726823962	0.015579914968007365	0.06954611383444884	0.16602482271760277	0.0023244104497034046
data/64	100	fd	0.0026437029430060564	0.2375358309766562	0.016592601349911598	0.059839440347734085	0.23762530513160102	0.002998771035020389
data/64	100	sg	0.0017118538902954512	0.2433607429097535	0.016237057824929194	0.07862600149208093	0.2434777934290458	0.0027440645102863002
data/64	100	sg0fd	0.0021109945645824283	0.22364945080597676	0.015830011396062327	0.06467540995411229	0.22374163347319131	0.0031604561403253363
data/64	150	fd	0.002853901606905378	0.30584660188327567	0.016818878811870677	0.058793826578219285	0.30597388328505665	0.003064081568432484
data/64	150	sg	0.0017196139443249013	0.2556208086446401	0.01625410553483163	0.07899069314272517	0.2557352345189028	0.002800808635507506
data/64	150	sg0fd	0.0021413420200864716	0.20134151363659805	0.015810719731255342	0.06596181410766871	0.20147628881637247	0.0032818219105896183
data/65	20	fd	0.0014708173915580708	0.09571182186106153	0.012014067448204846	0.07895418077055259	0.09574703137759404	0.0011087195223044234
data/65	20	sg	0.0013732791621326877	0.09664137024175579	0.01204430055605794	0.08082027983013705	0.09667448465777699	0.0011168680379818716
data/65	20	sg0fd	0.0014634823568393553	0.0956032083792285	0.01197958254798659	0.0789496971228382	0.09563810768874519	0.0010973804052163436
data/65	30	fd	0.0020916909724009863	0.11450521308680603	0.01355794455398043	0.0608538959753408	0.11456799997911973	0.002567524508691025
data/65	30	sg	0.00188297443686203	0.11381369922403517	0.01357803243366504	0.06769095415633486	0.11387882889957343	0.0026207143189534605
data/65	30	sg0fd	0.002066918926479776	0.11331409218098953	0.013500251042160908	0.062275667710954885	0.11337512577950112	0.002502280703153754
data/65	40	fd	0.002395895672413934	0.15535420328257335	0.01412339686928001	0.04343525532049417	0.15544390380111747	0.003631485662168715
data/65	40	sg	0.002059502409219874	0.13975815636248884	0.014064194214421937	0.0491311181200038	0.1398641365143744	0.003638347857917905
data/65	40	sg0fd	0.002322281790191342	0.13895225972445194	0.013903030357264872	0.04241138093118366	0.1390206904221488	0.003445961751378223
data/65	50	fd	0.0028321276136200656	0.18582834360690076	0.01466623702444585	0.05248546063473021	0.1859207270204674	0.003310586852345621
data/65	50	sg	0.002234325136107573	0.18277994133447512	0.014546975317152773	0.05154566942051428	0.18289172828552702	0.004128786782602064
data/65	50	sg0fd	0.0026296348041698735	0.17515796334653908	0.014435413175937217	0.043335960380302095	0.1752903590577644	0.0033624875936982324
data/65	100	fd	0.004186023380535329	0.3006009147333315	0.016173145642938303	0.11892821998283429	0.30074367571747096	0.003865797577189754
data/65	100	sg	0.002455970201147729	0.26055095792358496	0.01528395746672123	0.08857200848326927	0.26068002139290847	0.004226121956111162
data/65	100	sg0fd	0.00301729530511519	0.2314844321211608	0.0146630117436308	0.07053354527442343	0.23160779467156292	0.0037313998191608987
data/65	150	fd	0.005267828082379657	0.33530126917435515	0.017450742820088058	0.15670914178099754	0.3354495589477493	0.004799502254171145
data/65	150	sg	0.0024524958841399217	0.28052200967613916	0.015322506812105195	0.09091087081661606	0.28073292093662394	0.004168664621771249
data/65	150	sg0fd	0.0030823067935595175	0.24210993546247067	0.01472641268812807	0.08207722739032518	0.24222775745516767	0.0036184282882370574
data/66	20	fd	0.001902584086190067	0.09121291087975589	0.01611695076564888	0.03656094665902487	0.09126899827883884	0.0016909297471601934
data/66	20	sg	0.0017778774563185613	0.09388492719717187	0.01615999863814046	0.036927890796088866	0.09394707150894675	0.0016865891458142772
data/66	20	sg0fd	0.0018930834312037791	0.09133152896890293	0.016059223099828136	0.03646192710915646	0.09138789175179718	0.0016753706321098005
data/66	30	fd	0.002708094099328178	0.12354452837035564	0.019792527582139542	0.04573037121196499	0.12364149715015774	0.0030969635781933442
data/66	30	sg	0.002449640781226369	0.12296614644453	0.019852328472872556	0.04690484416015465	0.12307815861758652	0.0031400505967711535
data/66	30	sg0fd	0.002679330900783684	0.11981916620170426	0.019662181490017493	0.04563482631156257	0.11991291239356938	0.0030291790945913464
data/66	40	fd	0.002863500227440074	0.13802222130681735	0.020032242566210258	0.042837548250952345	0.1381545124712693	0.003537709282968558
data/66	40	sg	0.0025578051811859085	0.11569623033755339	0.020093219464837796	0.04552205034903445	0.11583176081068582	0.0035208038033672086
data/66	40	sg0fd	0.002822096940819118	0.1410181867279732	0.019895146685566398	0.04338928696175735	0.1411266418888743	0.003471790133966921
data/66	50	fd	0.0029358795109043776	0.11500816936514131	0.020036589740631612	0.047973688972372974	0.11508079393325248	0.0037276568481591273
data/66	50	sg	0.0025891041576997817	0.12943595211674686	0.02009883229342445	0.04692423754357511	0.12959168100006785	0.0036541140356246564
data/66	50	sg0fd	0.0028699113714966158	0.13020928465050613	0.01991100694510641	0.04474529043670484	0.13028847963221496	0.003562858236322422
data/66	100	fd	0.003223584724911001	0.20807499640605465	0.0202629510578464	0.0905889136827496	0.20822024383778312	0.004373805166971136
data/66	100	sg	0.0026386907663085235	0.1414119504149694	0.02008371271912384	0.06279030610952553	0.14159669713581233	0.004003498589849611
data/66	100	sg0fd	0.0029596456301993765	0.13074345397885795	0.01981265519114518	0.05754962292794012	0.1308303053139507	0.003834050691572645
data/66	150	fd	0.0034574790530789573	0.2620518382023725	0.020367836121805878	0.11308177300533162	0.26231760424700123	0.004493239192852186
data/66	150	sg	0.00263854570707417	0.1356226628692076	0.020096500305460722	0.06376473321998996	0.13579167080799198	0.00399066897788523
data/66	150	sg0fd	0.0029686053514075376	0.16451202487920016	0.01980370248267498	0.0617226629191074	0.16467618158936492	0.0037940672763436944
data/67	20	fd	0.0017144067440090017	0.09604459610851977	0.012790338628422904	0.04814851578139681	0.09608917328298384	0.0018877394961276076
data/67	20	sg	0.0016041049349957309	0.09736499712215667	0.012811557335847	0.04925590568938253	0.0974111796078756	0.0018738664523734831
data/67	20	sg0fd	0.0017064726948202292	0.09599228614023342	0.012758280813044472	0.04813288521817665	0.09603647164947778	0.0018657689775809637
data/67	30	fd	0.002373362758835431	0.11731030737459845	0.014913392953257875	0.04334949170357216	0.11739929890573338	0.003418847838396288
data/67	30	sg	0.002141266206876742	0.12196734810223366	0.014924023879114219	0.046225064640937376	0.12205828958472431	0.003358098293410765
data/67	30	sg0fd	0.002348016962087059	0.11718602571604624	0.014833524277456593	0.04372832234711867	0.11727318644858234	0.0033296137243662262
data/67	40	fd	0.002516119952895071	0.128326302355854	0.015098251504714158	0.03165498410790255	0.12845760032852413	0.005113198248492912
data/67	40	sg	0.0022359478779002758	0.1198769404506176	0.015105354622136427	0.037492201386011836	0.11999051114287328	0.004715452228120114
data/67	40	sg0fd	0.0024771011188725843	0.14291243048545532	0.015021340039124625	0.03327928707410951	0.14302038784909624	0.0047394222086664635
data/67	50	fd	0.0026242783228386944	0.17099640087718046	0.014977313069035795	0.03567175780540021	0.1710555528922118	0.004045505034466058
data/67	50	sg	0.0022723292492078844	0.1509383869497928	0.01497836529465811	0.03842751396690285	0.15110403804935216	0.005704320136360389
data/67	50	sg0fd	0.0025421207066375967	0.16212526811098874	0.014910663676109768	0.0331072858922366	0.16233590725290484	0.005096423675463291
data/67	100	fd	0.0031185002052640867	0.24310673026425703	0.015346654237159044	0.09999253648204796	0.24327597135995999	0.00427673227265291
data/67	100	sg	0.0023338397355189768	0.1757402785010694	0.015009093674042195	0.06175721568070294	0.17582845347327467	0.0038860874909544102
data/67	100	sg0fd	0.0026892151918435484	0.17843621163101028	0.014854588210738933	0.043812767651404204	0.17848223933160037	0.0022267557284175355
data/67	150	fd	0.0034537780812493426	0.30594425538398506	0.01573892499532574	0.11264286327187774	0.30617911621248756	0.005115847409683204
data/67	150	sg	0.0023388579108489533	0.19328106215245838	0.015011059126239196	0.06243009167285646	0.19336761605030633	0.0033525843422566454
data/67	150	sg0fd	0.0027064761938358044	0.196853492474573	0.014852595512614593	0.04536867816588539	0.19702968071969607	0.0017901247397281508
data/68	20	fd	0.002061600651953617	0.09624973182430001	0.015558641896065994	0.04751144486579771	0.09631735687420655	0.001981860263296793
data/68	20	sg	0.001926257044247216	0.09693403479624561	0.015586315030453159	0.04831532102889115	0.09700517774528954	0.0020390153297359637
data/68	20	sg0fd	0.0020514831858152926	0.09600691555027842	0.015515122177121678	0.04744005066252599	0.09607394434348435	0.0019526463036135069
data/68	30	fd	0.0029707936368419865	0.11927847398628261	0.01809071632711193	0.04978984448450027	0.1194158211158442	0.004172719153188284
data/68	30	sg	0.0026715270396010806	0.12036307242756529	0.018086510047424474	0.05223098087375719	0.12050502358631929	0.004218521312686737
data/68	30	sg0fd	0.002937140634832657	0.11898956839783023	0.017986147119335404	0.049976447396734534	0.11912287803363002	0.004075000946842034
data/68	40	fd	0.003166864336933467	0.11967464973346645	0.018692257433898917	0.041072790851470684	0.11987052543129696	0.004105021115177941
data/68	40	sg	0.0028056898942704672	0.11769984470903673	0.0186605779855317	0.04616193018756139	0.11788558856011236	0.004897716442170125
data/68	40	sg0fd	0.0031174966566610107	0.1191744216288356	0.018534067527530375	0.04233885589762176	0.11931901835258707	0.004305495545810039
data/68	50	fd	0.0032323030874313063	0.12277742618866191	0.018967389497537835	0.03778811025418279	0.12298822241832275	0.0050629029044908895
data/68	50	sg	0.002842843263448633	0.11315237321562387	0.01888738167678686	0.0430644863199163	0.11331274906220436	0.004746076228630027
data/68	50	sg0fd	0.003169648688379191	0.11749894219490824	0.018741741699526436	0.038734503289364425	0.1176677954419212	0.004941206006094839
data/68	100	fd	0.0036738479704692063	0.20656132918735778	0.01970950133836037	0.054687382781889095	0.2066694048134618	0.0024093956648607194
data/68	100	sg	0.002857509146137147	0.13561396477453336	0.01926266296712153	0.04408235043549923	0.1358167732779824	0.005289555931820889
data/68	100	sg0fd	0.0032066017593848834	0.1524648407659779	0.01895204120548487	0.03780710281265012	0.1526305302207203	0.005026000879670808
data/68	150	fd	0.003942281025912336	0.28669978618489417	0.019915277595879747	0.0878359865795371	0.28682332739153593	0.004507369026780297
data/68	150	sg	0.0028604685380611197	0.14046061010780095	0.019259237286276768	0.04580306851846358	0.14067206194386148	0.005174959002913947
data/68	150	sg0fd	0.00322373422159494	0.15440879917195516	0.01894585824555446	0.0407000082357738	0.15461672653914774	0.005298602197207619
data/69	20	fd	0.0016070112340174905	0.09754840208147611	0.013899733371050615	0.07002752551934108	0.09758954717488638	0.0010809411101649843
data/69	20	sg	0.0015086626543535267	0.09620432946248501	0.01392463983103041	0.07065438021984782	0.09624895710989934	0.0010791870783242873
data/69	20	sg0fd	0.001599830485133551	0.09732736276004883	0.0138775852317565	0.06986973085546146	0.09736821493386572	0.001071018234403089
data/69	30	fd	0.0022437578123403372	0.11900465807994354	0.01443656591868794	0.07534337975844034	0.1190823413450172	0.002017110571145989
data/69	30	sg	0.002031060720538361	0.11458929265040485	0.014442606726282597	0.07895904698871097	0.11466577403265862	0.001984910717544353
data/69	30	sg0fd	0.0022199288787074925	0.11693380474805518	0.014413798648289462	0.07578241494643376	0.11700992585812492	0.0019467197159849011
data/69	40	fd	0.002418590388211488	0.13086912464692652	0.014078728673599166	0.058737200367344825	0.1309576870999165	0.0025104185312901112
data/69	40	sg	0.00214109685291334	0.11875799154698859	0.014076442768101442	0.06556125632302609	0.1188538680485838	0.002703001876838771
data/69	40	sg0fd	0.002370192731633503	0.12269754114873094	0.01408210828693605	0.05968685795793187	0.12278569749010634	0.0024565956900042436
data/69	50	fd	0.0026819859962515973	0.1530360465751862	0.014149972967141291	0.0644824999883915	0.15315265436511694	0.003259740914407446
data/69	50	sg	0.0022288337044440174	0.14459267216869381	0.014062932029274278	0.06874452634021941	0.14471233639762243	0.0029695094742966865
data/69	50	sg0fd	0.0025319506301423617	0.14223682530308362	0.014046775132618098	0.06164743460672097	0.1423332444724591	0.0028118490891922998
data/69	100	fd	0.0033626667820110174	0.2539669680242395	0.015299271519219197	0.1050057009269123	0.25416972298289475	0.0033092830829606424
data/69	100	sg	0.002346931089498838	0.20216806052147146	0.014643786689653649	0.08696092524025058	0.20231705924658822	0.0034436484218747223
data/69	100	sg0fd	0.0027865722065925497	0.17041845003015982	0.014332187201454079	0.0749321783467789	0.17051759131588162	0.002780111176798407
data/69	150	fd	0.003918675653907503	0.2937186528017105	0.015673774999870677	0.15071626073622135	0.2938302332992579	0.002745273354993488
data/69	150	sg	0.0023498880331999502	0.19314228534637218	0.014664814433507124	0.0875713936197084	0.19327058894814741	0.0034314963394537837
data/69	150	sg0fd	0.0028041943735780807	0.1680019684378573	0.014332678507758762	0.07981738453173326	0.16810064942331887	0.002931540200160855
data/7	20	fd	0.0017624192842178722	0.09706732203744084	0.014992415822509198	0.019772709650935267	0.09711662273814828	0.0011224358430045914
data/7	20	sg	0.0016347820825635983	0.09946002026444067	0.01501372352065463	0.019471703279028287	0.09950798190098073	0.0011093739107571432
data/7	20	sg0fd	0.0017511749699175537	0.11738579911860071	0.014958597391654335	0.01952568558943489	0.11746327044071363	0.0011118448980586425
data/7	30	fd	0.0031470316529299902	0.15822362559088887	0.01778327854775174	0.059515112543873615	0.15835490161059096	0.0027078268782741665
data/7	30	sg	0.002754667284584726	0.1451664881183038	0.017764511258016064	0.05789304165537322	0.14530168463786103	0.002718626680891144
data/7	30	sg0fd	0.003087739043840275	0.15496035690567128	0.017650604501021832	0.05797272034337307	0.1550881116666375	0.002622696576832002
data/7	40	fd	0.003995185981945707	0.16101638600256712	0.019133295979729535	0.08272464454721756	0.16118873602768813	0.0037971712191990394
data/7	40	sg	0.0032989671555803115	0.1774571189440465	0.019057696053680823	0.08436649328432458	0.17764769555646776	0.003710339677120031
data/7	40	sg0fd	0.0038420263272127804	0.18221267531149288	0.018877551410569154	0.0821151055126746	0.18237865324626207	0.003679997497187482
data/7	50	fd	0.004477944383212872	0.1793138821418771	0.019479937198973507	0.07263856360833126	0.17951838750654084	0.004364447430747825
data/7	50	sg	0.0035290145430640976	0.20482413690602375	0.019326718433201905	0.08287271819025713	0.2050481793616744	0.004213126178743847
data/7	50	sg0fd	0.004210192459075415	0.1869169391498725	0.019128238282090232	0.07697433807023055	0.1871061723670974	0.0038975475775612847
data/7	100	fd	0.0053433751639818	0.2545688234851245	0.020184283859021553	0.09284008755371462	0.254843787465527	0.005017035979856704
data/7	100	sg	0.003649904287894479	0.1752498656662988	0.01944480221289161	0.07158335969351637	0.17550173979475422	0.004773865263025548
data/7	100	sg0fd	0.00444209452189771	0.17226081390488146	0.019109984311434396	0.06302505170197051	0.17247027796086156	0.003860428090780652
data/7	150	fd	0.005854555150780736	0.3117842666897077	0.020452260756799012	0.13561967368947545	0.31206129229252777	0.006010727088244315
data/7	150	sg	0.0036513358923403747	0.193789247557416	0.01945561539890181	0.0723296855313475	0.1940868135863963	0.004949316807157532
data/7	150	sg0fd	0.004456792151646919	0.2179312176403274	0.019106608285875543	0.06938230231546937	0.21829522500198856	0.0037145142240035092
data/70	20	fd	0.001981551246185897	0.09759393383679815	0.015774561398070402	0.03175454324995028	0.09764608092289728	0.0015147433640328074
data/70	20	sg	0.0018434135229246393	0.09700102773943028	0.01580643408017879	0.03216383135361668	0.09706220100998683	0.0014648701423173355
data/70	20	sg0fd	0.0019702208383482853	0.09723680287521008	0.015716164263311946	0.0316592237006631	0.09728839702275566	0.001499695262009703
data/70	30	fd	0.003257402271732118	0.12751776977117713	0.01983626309722959	0.04429204551930794	0.12766028491182535	0.00346870603980581
data/70	30	sg	0.002888171131921034	0.1291912226793818	0.019850427323360308	0.04510879548465391	0.12938182293361006	0.0035856495257848035
data/70	30	sg0fd	0.003209299567515334	0.12591644182855366	0.019688948731037353	0.04394409825131797	0.12607915788787416	0.003393201518625207
data/70	40	fd	0.0036240231140913844	0.13646471516026298	0.020353408327797393	0.050376530143818585	0.13662554745204789	0.004614234234513395
data/70	40	sg	0.003150521649474336	0.13902699121443887	0.020352270923998966	0.05079853200940365	0.13921443161642097	0.004776629722073539
data/70	40	sg0fd	0.0035529282653738994	0.13472270299133227	0.020169223284107123	0.04938581092927692	0.1348768835833449	0.004414439785013914
data/70	50	fd	0.0036970856844477885	0.14322882446341106	0.020369552472996176	0.0561357454330339	0.14347112717297755	0.004910456616238746
data/70	50	sg	0.0031957926148462696	0.13517761322809824	0.020363635121874297	0.05436837643583631	0.1353835327907965	0.005220546099954575
data/70	50	sg0fd	0.003613673494865139	0.13878678501728184	0.0201958710639873	0.05338732876542093	0.13900480253648492	0.004702504582806643
data/70	100	fd	0.0039610925431983815	0.21697195430460786	0.020604921113598747	0.08602123764040931	0.21716191006982977	0.004225329752751937
data/70	100	sg	0.0032299821274147217	0.14764383513248044	0.020353081406995988	0.06240066870954715	0.14784805421828767	0.005215571955666631
data/70	100	sg0fd	0.0036718147595987062	0.14238884584686248	0.020132585201072146	0.059681661354864746	0.142501638397312	0.004620021418264182
data/70	150	fd	0.004006136301502445	0.27605314490664135	0.020852374528568404	0.1136772991482059	0.27633177205298265	0.004671991530305967
data/70	150	sg	0.003234805454324448	0.14813419700540356	0.02034580887966407	0.06262621049124564	0.1483254076616327	0.004885347805472368
data/70	150	sg0fd	0.0036937713508617704	0.15141313837022352	0.020114303642560366	0.06132766421596055	0.15167500005221538	0.004772564316730505
data/71	20	fd	0.0017336834957211323	0.0973992623499271	0.013827328679237874	0.027710623025720357	0.09744606676219426	0.0012523955320464832
data/71	20	sg	0.001613449184694349	0.09976309375727904	0.01385765191704025	0.028768088933308483	0.09981104727033188	0.0013618052972857863
data/71	20	sg0fd	0.0017241005844611716	0.09734734419389308	0.013777976401333011	0.027763918320944	0.09739395963221407	0.0012591468167361466
data/71	30	fd	0.0027839151951618932	0.10606533510558794	0.017452258114154816	0.018004390772447868	0.10619579326720417	0.002801740879013914
data/71	30	sg	0.0024676073822621786	0.13748271661855552	0.01747223960016319	0.020089005003922536	0.13759166147413554	0.002829539814419744
data/71	30	sg0fd	0.002743368415880564	0.10660921039003801	0.017309576217221248	0.018375416699054088	0.10672547017029116	0.002510926770737862
data/71	40	fd	0.003098466592576259	0.1102127467200226	0.017968014690113204	0.01396530452881067	0.1102854624617862	0.0019461075004907537
data/71	40	sg	0.002682485318787884	0.09242309192754225	0.017980909797112865	0.014835346691223668	0.0924840384294398	0.0022982053447874254
data/71	40	sg0fd	0.003028801095911351	0.10236558194201273	0.01779951903230099	0.01322988998368828	0.1024300325873099	0.0021217086247291876
data/71	50	fd	0.0032607740931733303	0.13669706774846282	0.017917465820746124	0.025507790385109683	0.13688138959424284	0.0037601520914836524
data/71	50	sg	0.0027562207635270326	0.12081899617532076	0.01793835676150324	0.021745130266414593	0.12093349971356357	0.0024773857299991205
data/71	50	sg0fd	0.0031437227508966485	0.16376830978539414	0.017769921823715867	0.020253709015234777	0.16400368380267122	0.0037178563557276854
data/71	100	fd	0.003667563052189123	0.18792900348450403	0.018109308762293153	0.04905465978976707	0.18804333654426153	0.003361302737106227
data/71	100	sg	0.0028383978564004994	0.16727349488907167	0.017916105200131618	0.03336175325923788	0.1673368656304982	0.003229535819497346
data/71	100	sg0fd	0.003275807862329624	0.1619841270773832	0.017762639043132987	0.03142430045656615	0.16205337203358713	0.004113030787472643
data/71	150	fd	0.003832769253729924	0.2279038420086368	0.018271591477450843	0.062397506137042036	0.2280395276900083	0.003995365463263178
data/71	150	sg	0.0028379333511506354	0.17114897318777544	0.017920879436640925	0.03431835447453621	0.17128591925608594	0.0030664720800467316
data/71	150	sg0fd	0.0032789411675798763	0.17472550173805307	0.01777477820304566	0.031843002273501106	0.17487603160877022	0.0036676320724730116
data/72	20	fd	0.0013006281722774864	0.12598345124323426	0.0077092149223478195	0.012955994472307268	0.12599865644985367	0.0008341671389576874
data/72	20	sg	0.001213458266490644	0.10558284028777609	0.007711411394105424	0.012850751688168679	0.10560551387207712	0.000706283359317581
data/72	20	sg0fd	0.00129387488032943	0.1184382889473071	0.007685799380505967	0.01285974355303382	0.1184667782586213	0.0008028706414819052
data/72	30	fd	0.0020276759029746534	0.12645652860689371	0.009202144694350862	0.025337248095963556	0.12651831354804977	0.0018410915661173563
data/72	30	sg	0.0018072367417617666	0.1279271067190052	0.009170912390153874	0.0251867130193473	0.12800178715493307	0.0018597197651261527
data/72	30	sg0fd	0.0020023109106726148	0.12611885448919075	0.009137176846271172	0.025057978188455128	0.12618960087915582	0.0018745224494980544
data/72	40	fd	0.0022007096326570885	0.12460139145339863	0.009356455086143169	0.028403810721511637	0.12470011557718313	0.0024639735301666466
data/72	40	sg	0.0019226442806202257	0.12191239129806641	0.009303229594047913	0.028286354966257067	0.12195718523660654	0.0023467463903983406
data/72	40	sg0fd	0.0021569180691960654	0.12408128326955702	0.009269342226147953	0.027675302608897234	0.12414763621154487	0.002137239467422176
data/72	50	fd	0.0023142270985284613	0.13461755812489506	0.009565769954124625	0.030935651361842068	0.13472562252500025	0.0029408201772126844
data/72	50	sg	0.001977851807053071	0.13718437115613666	0.00946345106232621	0.030521781055337704	0.13725602558961691	0.0029766077490326398
data/72	50	sg0fd	0.002242493934421201	0.12798707539691356	0.009392109906307955	0.029496126613049983	0.1280697363040456	0.0023037639048146875
data/72	100	fd	0.0026764493990422836	0.24991345606215146	0.010256240073033746	0.061260651124883284	0.2499880913164259	0.0033485144163644134
data/72	100	sg	0.0020099810471465186	0.1630995084737672	0.00979331281402259	0.03936527681464385	0.16320599315070056	0.002715283120024562
data/72	100	sg0fd	0.0023451476290717406	0.15503519756412093	0.009648007228268871	0.037327275765746765	0.15514631731877715	0.0024932101262679033
data/72	150	fd	0.002910291902609775	0.26845791031438115	0.010451341587952103	0.06947628624562158	0.26853426641580713	0.0028394334677695784
data/72	150	sg	0.0020133594217353118	0.15456294051669547	0.009794301057936605	0.039554907880054155	0.1546680471010106	0.0027506685442076294
data/72	150	sg0fd	0.002364107288402001	0.1567244402856211	0.009648620211749302	0.040046168034963345	0.156833723544536	0.0021494355017557176
data/73	20	fd	0.0018158745339298475	0.09010634429815326	0.013809593646083397	0.035770278682759296	0.09016277470856708	0.0014981568639597966
data/73	20	sg	0.001700388455914411	0.08903455119762829	0.013823439786152913	0.03664977706329066	0.08909436023107495	0.0014077883292230304
data/73	20	sg0fd	0.0018071332810331614	0.08959696478397798	0.013774183189798433	0.03575916500949278	0.08965272937766319	0.0014675132050350924
data/73	30	fd	0.002874805664693299	0.1310096408488081	0.01705988055950359	0.030368958700787083	0.13113437382377058	0.003003568867915307
data/73	30	sg	0.0025299177280221005	0.12265557396529414	0.017046268078320895	0.032865412730278626	0.12277247846223899	0.0034384445588192996
data/73	30	sg0fd	0.0028274103847069163	0.130639486683967	0.01692694662920005	0.030683424352973228	0.13073905997490845	0.0029527695961353946
data/73	40	fd	0.0033773954297182745	0.1736213390052767	0.018435024066972786	0.023598562938272033	0.17381068718734427	0.005060982690564335
data/73	40	sg	0.002839889127353305	0.17020611840432118	0.018378994832405116	0.025187391618630966	0.1703443245323632	0.004505430708489145
data/73	40	sg0fd	0.0032721230666950237	0.1696710373061571	0.018153010288320108	0.022233140934492076	0.16978554660985418	0.0049029414707382505
data/73	50	fd	0.00371225421958455	0.18123280763510946	0.018856604563168407	0.03795159265112656	0.18133071564635772	0.0036118106051253717
data/73	50	sg	0.0029754073736573206	0.2199686764553607	0.01876367573205312	0.03680973019834038	0.2201913373581088	0.005583453345919745
data/73	50	sg0fd	0.0034989556020417595	0.1882476305029751	0.01843603920388283	0.03303284202552426	0.18840348978511195	0.0038168961747907736
data/73	100	fd	0.005240248777183078	0.30376565727906535	0.020407741709165685	0.0789456897309471	0.3038985487784446	0.006017203688063917
data/73	100	sg	0.0031459348247830235	0.2444159322576358	0.019160827856092695	0.06198146186825183	0.24478668327207512	0.00515417554318816
data/73	100	sg0fd	0.0037975896519214323	0.1901695451559337	0.018348639610919405	0.04580371795538467	0.19026777174991158	0.003675818748368959
data/73	150	fd	0.005642446635208045	0.3246227332575494	0.020854293900580013	0.0872862162632525	0.32500967393083746	0.00594962175648262
data/73	150	sg	0.003149196776384226	0.25113929074213454	0.019204984985726488	0.06385993555884514	0.2513933035288657	0.005141355911808921
data/73	150	sg0fd	0.003817329460120113	0.18225401601403152	0.018339628872493012	0.04583169721266077	0.18234997031807998	0.003858817509974451
data/74	20	fd	0.00021521471198402602	0.08167256626177627	0.001771115985730821	0.03315654371773257	0.08167347815325215	4.04947460363824e-05
data/74	20	sg	0.00020428623607815483	0.08583928530965429	0.0017742140142604154	0.03343663693312092	0.08584037628728303	4.058229160369388e-05
data/74	20	sg0fd	0.00021445485459120346	0.08223817346925344	0.0017670740072145395	0.032973679991976514	0.08223979712276167	4.05872825850249e-05
data/74	30	fd	0.00031611787100548533	0.1218010886190362	0.0021075152326849016	0.05150228400528077	0.12180257108353665	5.015289794556139e-05
data/74	30	sg	0.00027957665970133714	0.12062905636993096	0.00210257913976444	0.057112019619673896	0.12063050773639704	6.930208946958111e-05
data/74	30	sg0fd	0.0003088872132946461	0.11894403148163563	0.0020874946417709277	0.052748846420532375	0.11894509836409049	5.865406676807933e-05
data/74	40	fd	0.0004847538785678776	0.19180195749720974	0.002556381805448377	0.04822990965789105	0.19180654738628655	9.262267180202014e-05
data/74	40	sg	0.00037881331359255213	0.1817452070728558	0.002515457599994166	0.05283587027713769	0.18174822785707087	7.037127043189276e-05
data/74	40	sg0fd	0.0004510440127309828	0.17441759605298712	0.0024699554497540125	0.046218940932808636	0.17442038332944623	6.361877070694401e-05
data/74	50	fd	0.0006119374400205418	0.216862695760358	0.0028667661038927787	0.06216579551252863	0.21686760352299414	9.297566377062532e-05
data/74	50	sg	0.000444938932817253	0.19567618499871933	0.0027834846909850423	0.06668435420646489	0.19568040895276945	0.00010325188879180017
data/74	50	sg0fd	0.0005620674705039811	0.19679253976642036	0.0027135468175499594	0.05885811732865144	0.1967952475464078	7.608144743736478e-05
data/74	100	fd	0.0009508477890507151	0.2726511602234192	0.0034662431550867728	0.12062215078129634	0.2726564141094713	0.00014435916982391257
data/74	100	sg	0.0004623311076635241	0.25032715727417476	0.003138204522871081	0.08686777753495545	0.2503316703492033	9.047431903194142e-05
data/74	100	sg0fd	0.0006349653257119974	0.23698757866707948	0.0029373045104765403	0.07188010108190312	0.2369963962529052	0.00011647034324070775
data/74	150	fd	0.0010867338063613244	0.33667739170856287	0.0035290133320153086	0.1368513768900169	0.3366925828158287	0.00021524878980021082
data/74	150	sg	0.0004632170978554483	0.2659873711405061	0.0031465836247043825	0.09018755376640986	0.2659944301807172	9.206184593315002e-05
data/74	150	sg0fd	0.0006517323110888239	0.2449199935020719	0.0029849488584524275	0.07566487861839583	0.24492563274114917	9.605491045114651e-05
data/75	20	fd	0.0016762368679779471	0.09079594494337773	0.009428018828928714	0.024710022853750242	0.09084624783127378	0.0010353201272369785
data/75	20	sg	0.0015503354751624425	0.09109214804669845	0.00942633442815059	0.025265735723149628	0.09113449434938564	0.0009713422300313869
data/75	20	sg0fd	0.001665136293405329	0.09029459753215685	0.009389037262207195	0.02466215504411983	0.09034373658861565	0.0010152555796714613
data/75	30	fd	0.0032239755393848385	0.1549253467071694	0.013288798458371711	0.02782881639341312	0.15509299526184647	0.002610308636342194
data/75	30	sg	0.002799747921821493	0.1518200687520613	0.013211567350653276	0.029306304482537782	0.15194570428103996	0.0025553851971572387
data/75	30	sg0fd	0.003157725012497739	0.15343907903554307	0.013127705799083896	0.027839886513152938	0.15359578648429958	0.002589601698542779
data/75	40	fd	0.004044589379898052	0.17188084272731805	0.014794044417692866	0.02281631912690469	0.17214447559347126	0.0038132682269789945
data/75	40	sg	0.0033628335475773294	0.16585523235409394	0.014617004337885745	0.026971993229196974	0.16606853214399855	0.0022717339962053163
data/75	40	sg0fd	0.003912939115296242	0.170892463345015	0.014474917559729987	0.02427838189164616	0.17104872295698528	0.0036268050721190133
data/75	50	fd	0.0043852182923167695	0.14218416538710485	0.015029272491222146	0.018814270478376905	0.1422136505410597	0.0013487179938180271
data/75	50	sg	0.0035088484880817015	0.20609749562280122	0.014774331515074693	0.02087878770999559	0.20646207500376157	0.004029040494348545
data/75	50	sg0fd	0.004147401694368787	0.16640287832777986	0.014632154896797886	0.01652416111559403	0.16652735186397302	0.002742140196318032
data/75	100	fd	0.005223279470544399	0.2218239666251413	0.01594953094662169	0.0799544014895071	0.22213035632899983	0.006705198084786069
data/75	100	sg	0.0036405780528055817	0.1787091327037388	0.015255660068589688	0.04238227627360038	0.17902538167328244	0.002374464249920367
data/75	100	sg0fd	0.004356377084602012	0.14143192782864938	0.014945814837629233	0.02991568232418182	0.14144209647728814	0.0020218808524668443
data/75	150	fd	0.0057317693482614234	0.24100009098491915	0.016332502472536318	0.10262760027393618	0.2415163385992654	0.008027240808247018
data/75	150	sg	0.0036395546821939508	0.1970483394133142	0.015260823970049246	0.04160808512665566	0.19718895251607335	0.0026572008677269287
data/75	150	sg0fd	0.004358890758868309	0.17330183081367562	0.01498123996472852	0.033724516027425655	0.17335344104660425	0.0017406281462042964
data/76	20	fd	0.0017400546264247285	0.09219049434340272	0.014150617768562064	0.08487475459393376	0.09223716779385549	0.0012657829372465798
data/76	20	sg	0.0016322580392203008	0.09259659805059883	0.014181806211978194	0.08577879191261628	0.0926434803231538	0.001274390665355831
data/76	20	sg0fd	0.0017322772627448883	0.09202381254977071	0.014119486529699915	0.08467916175435805	0.0920701182365457	0.0012551522878297165
data/76	30	fd	0.002426618499290645	0.11530330378423825	0.01584938492603686	0.1066107229030964	0.11538801992575298	0.0026372416455948447
data/76	30	sg	0.0021921789563922054	0.11401474376972143	0.015872157212429305	0.10903252505207829	0.11410396286279378	0.002660629388673281
data/76	30	sg0fd	0.0024000901094567294	0.11415503956843731	0.01577695842126788	0.10620226117351421	0.11423798489527572	0.0025665507924629008
data/76	40	fd	0.0025895113914919943	0.11994222089168924	0.01600420234146387	0.10742856989226011	0.12004072427370235	0.00351245958699199
data/76	40	sg	0.0023005621451033242	0.11572929049396458	0.016029426997844477	0.11206265550854001	0.1158376723389572	0.003553515882111248
data/76	40	sg0fd	0.0025499046888736933	0.12417727063647163	0.015937096253354224	0.10783825724696919	0.12427303771206644	0.0033718716763726743
data/76	50	fd	0.002674591661943415	0.13829424238339477	0.015841301772997432	0.09091727891982401	0.138408134822256	0.003933942245881127
data/76	50	sg	0.0023294328372912296	0.1259008518676023	0.015875572713970006	0.10567670358822952	0.1260227253269859	0.003985594656572793
data/76	50	sg0fd	0.002603701885438703	0.1292167446473298	0.015818483794928118	0.09739038318932128	0.1293316396516468	0.0036798144762145626
data/76	100	fd	0.00312943669287118	0.24997796890759127	0.01564368351080833	0.11458883968221598	0.2501109772008231	0.004645771839154813
data/76	100	sg	0.0023756790980395425	0.15809486235408132	0.015636385722260282	0.10717635142685601	0.15823732897162202	0.004477740142091
data/76	100	sg0fd	0.0026980119487492243	0.14757813878639803	0.015660890701975246	0.09593931804089167	0.14770547062984002	0.004027034198581998
data/76	150	fd	0.003473853224489887	0.30038986229889825	0.01606521555424953	0.14164540419198035	0.3005835143548097	0.004943678194430088
data/76	150	sg	0.0023774628426337188	0.1586021312509838	0.0156304858312207	0.1083907239751331	0.15874915791101463	0.004496631552039662
data/76	150	sg0fd	0.002713124641740866	0.15254039465412728	0.015675702071238574	0.10248879494940472	0.15266446753849236	0.003916058126511543
data/77	20	fd	0.0017949140901307038	0.09328699724263148	0.012715576920115549	0.09202430328324804	0.09332901802956829	0.0009556787301164544
data/77	20	sg	0.0016785651574236986	0.094707253300792	0.012739136374181885	0.09336592278304846	0.09475074082508564	0.0009625105817836202
data/77	20	sg0fd	0.0017860392065943587	0.09316139531289311	0.01268316721291236	0.09183557747788593	0.09320306113612041	0.0009475512119208977
data/77	30	fd	0.002569453588959816	0.11271849823081646	0.01433867366111093	0.11257031394487499	0.11280714420075914	0.0018807000533666162
data/77	30	sg	0.0023259881393528845	0.11418304091568615	0.01435451727367575	0.1149433465301815	0.11427729569125691	0.0018943339048131352
data/77	30	sg0fd	0.00254257307197169	0.11241205183612005	0.014269410687384873	0.11212010663855346	0.112499010660236	0.0018433793290982955
data/77	40	fd	0.0027199811415460117	0.11899486101790094	0.014613435850264051	0.11527390956586553	0.11909216914514584	0.002196117125717956
data/77	40	sg	0.002434084758090844	0.11389897082891026	0.014618302611680373	0.11871096359617886	0.11399559253621516	0.0022085583437532995
data/77	40	sg0fd	0.0026835773348839855	0.11418907876609595	0.014505925351739661	0.11503008661809949	0.11427955594878234	0.002148066726518882
data/77	50	fd	0.002763476199937667	0.11264664619525347	0.014720950326785031	0.11026805934894893	0.11273438239927952	0.002316272713472219
data/77	50	sg	0.002451012478184624	0.11507574490166064	0.014707585488134334	0.11830151204182777	0.11518527547119417	0.0023122866542526037
data/77	50	sg0fd	0.0027114988945040677	0.11567412646523983	0.014575645008063895	0.11345782953493017	0.11577079528744857	0.002215297494935939
data/77	100	fd	0.0032123646938784023	0.20941360394668196	0.015282564685091263	0.11012823815693167	0.209536384680152	0.0023916968037508163
data/77	100	sg	0.002475163855599633	0.12779002893599606	0.014953447478140005	0.10724111312999098	0.12791665538567598	0.002487993289135169
data/77	100	sg0fd	0.002784075332373628	0.12653386202969524	0.014741292917261478	0.09770418892562056	0.12663324029140555	0.0023022755651330423
data/77	150	fd	0.0034789966581893423	0.2772022111941238	0.01542935529823533	0.12615791177799995	0.2773580704144115	0.002528109286101676
data/77	150	sg	0.0024754601667517436	0.12736588400720728	0.014966501229027752	0.10809967574546549	0.12748901415719927	0.002432074467058067
data/77	150	sg0fd	0.002795573350538842	0.13153962306011438	0.01474676038090338	0.09802025785267585	0.13163593391790213	0.0022365381057733976
data/78	20	fd	0.0017476162712459996	0.0893290487716703	0.01361866099144685	0.05014273278586316	0.08937189300252388	0.0011932344353593088
data/78	20	sg	0.0016337332257619962	0.09063474565880195	0.013631536391376084	0.05191657506380762	0.09068135906633193	0.0012220916726968607
data/78	20	sg0fd	0.0017383705307518998	0.08925778914589577	0.013590478712381615	0.05023593084840207	0.08930025501899623	0.0011803968001751017
data/78	30	fd	0.0027538091827304786	0.1303579062638484	0.015978125970779203	0.02833146336740806	0.13045011977847087	0.0027892799800540414
data/78	30	sg	0.0024384659390839754	0.13475016084320218	0.015939290865167988	0.0323656498697815	0.1348603594830249	0.0025975915065963285
data/78	30	sg0fd	0.002710462170259862	0.1332188291346602	0.015875998376982364	0.02913824836188106	0.13331428571039466	0.0026191794109592693
data/78	40	fd	0.0032966339193310455	0.1449346997309964	0.016896099663303854	0.021358864643989235	0.14509716434441255	0.0035219847644791026
data/78	40	sg	0.0027737897214759177	0.16942711581936523	0.016774623271726324	0.02384888926684415	0.16960712086334384	0.003439820747501143
data/78	40	sg0fd	0.0031902276858830503	0.1650149020718953	0.01669930166132022	0.02142011914937339	0.16515518020717096	0.003263553642392658
data/78	50	fd	0.0035514241174811013	0.16378698183400336	0.017446745210782124	0.027539950049783483	0.16390373223212873	0.0031012014797230144
data/78	50	sg	0.002889765761944181	0.16903522075019517	0.017187078734098346	0.028940048640594462	0.16923083510430575	0.0043736091036830115
data/78	50	sg0fd	0.003392537935832434	0.17773399808165208	0.017078065632625233	0.0262705622859382	0.17796273427137707	0.0038335496961608186
data/78	100	fd	0.0043519892025066075	0.2877595591028857	0.01887792454706078	0.06925404104264118	0.2879243622445059	0.002653482695192981
data/78	100	sg	0.002901515252706455	0.1853193896584293	0.018066695340330785	0.03624371854070215	0.1854010036475655	0.002876573786626989
data/78	100	sg0fd	0.0034753305750769028	0.1931673783154426	0.017612884257282992	0.030317420275637094	0.19337396499038473	0.0027878404048813955
data/78	150	fd	0.0048417445458398475	0.35130885863633693	0.019241774378723535	0.09400990377869214	0.35165923952500294	0.003539272355333858
data/78	150	sg	0.0029064187561621234	0.19735445604428914	0.018083756165565595	0.04071668865681502	0.1974705892660201	0.0031286022248632065
data/78	150	sg0fd	0.003489236173209921	0.22463122643140881	0.01761690266603848	0.0448486769751031	0.22476186454022068	0.002869016475557415
data/79	20	fd	0.0017429629747935525	0.09507177567188238	0.010653799582624069	0.07274493977714575	0.09511817369806293	0.0012111482313495719
data/79	20	sg	0.0016301614975980073	0.0951186428587174	0.01065977584618644	0.07374383044115727	0.09516669337396738	0.0012138903872712884
data/79	20	sg0fd	0.0017345195810154791	0.09481667146205898	0.010630412518697775	0.07258518253065752	0.09486266967016044	0.0011986320327011485
data/79	30	fd	0.002533196581920146	0.11967020597299258	0.012028876062471487	0.08581807976240198	0.11976562536803982	0.002614517087321765
data/79	30	sg	0.002270615426919527	0.12035780946070085	0.01200270316506337	0.08922121839022645	0.12045869741615384	0.0026623554251171723
data/79	30	sg0fd	0.0025022506117833446	0.11917268603517112	0.011975472754508967	0.085839492457423	0.11926581516822878	0.0025475118781968916
data/79	40	fd	0.0027943951480156725	0.13765040048187152	0.012190862713827553	0.08238519822707394	0.13776997974192456	0.0035494813269837423
data/79	40	sg	0.002434288966828688	0.12306386559709305	0.01213475803092643	0.08744078453556325	0.12319360818894504	0.0034718895080179625
data/79	40	sg0fd	0.002735583193110091	0.12907930010624613	0.012126394944431594	0.0827554442508156	0.1291995290040816	0.0034504807778420418
data/79	50	fd	0.002898115882757959	0.1432435522043467	0.012192922496346854	0.08076690426251187	0.1433799624523339	0.003952334382192552
data/79	50	sg	0.0024883487140010575	0.14274215270865592	0.012118923161044723	0.08632924798735161	0.14287693489968517	0.0039022820017795222
data/79	50	sg0fd	0.002815324227089579	0.13576700695894506	0.012116599570081859	0.08088334995842424	0.1358930292234685	0.0036997721638146307
data/79	100	fd	0.0032256264723912885	0.2920125575005721	0.012409313324298295	0.08912878378213064	0.29214668242050656	0.004041301756223388
data/79	100	sg	0.0025277808558238205	0.17221918580702705	0.012147844163453256	0.08769697995261824	0.17236520463029653	0.004150142002074987
data/79	100	sg0fd	0.0028963938662546463	0.15727557433968875	0.012117384320593906	0.08113808199285102	0.1574102428567271	0.003893609300551679
data/79	150	fd	0.003447441285721519	0.3084692200362092	0.012650891403277707	0.11870994039065502	0.30861351549884264	0.003931566939658443
data/79	150	sg	0.0025291428043943067	0.1687156781348249	0.012159542292345196	0.08777899510465123	0.16886278247223507	0.004128608189248953
data/79	150	sg0fd	0.002910176938782616	0.17131582050555505	0.01211597784900632	0.08277443579376904	0.1714512580359002	0.0038991343686055014
data/8	20	fd	0.00041695938319129754	0.061378930782618246	0.009024720003040474	0.018102419141400185	0.06138367034225241	0.0002445944426694682
data/8	20	sg	0.0004079524350828199	0.059063577306114	0.00903290344670462	0.017097758641941515	0.059068839750114746	0.0002430199774003691
data/8	20	sg0fd	0.0004166855830200738	0.06102900534189697	0.009021600980006287	0.01782524391549225	0.061033729094836425	0.00024512273136486246
data/8	30	fd	0.0005520312071548716	0.1188299741819592	0.009324655404496032	0.049050150786318775	0.11884359718824947	0.00025659851520795087
data/8	30	sg	0.0005001421445579096	0.11997332464701074	0.009332199325290887	0.0509585799268564	0.11998362692842961	0.0002554877501952655
data/8	30	sg0fd	0.0005431761429983337	0.11680060570753217	0.00931058594434249	0.04850210237760678	0.1168134730546789	0.00025425204230832596
data/8	40	fd	0.0006868638964266466	0.1555865398181905	0.009554535145642858	0.05683689551169406	0.15559896409010943	0.00029687019349178127
data/8	40	sg	0.0005875097931478	0.15036060864349096	0.009551998551658477	0.05970964953334197	0.150373554064617	0.00030215225254211464
data/8	40	sg0fd	0.0006640791576832668	0.1513121322045185	0.009449944312456847	0.055637120624508096	0.151324623893128	0.00029640547490145114
data/8	50	fd	0.0007811112534097336	0.1591915003411215	0.009627472697642242	0.05645920664633686	0.1592110163460141	0.0002949921277789232
data/8	50	sg	0.000627164427155625	0.16902844350692664	0.009626344605291569	0.06362831418150745	0.1691380427541193	0.0003230092069539922
data/8	50	sg0fd	0.0007291593032903741	0.15505527646202208	0.009591926304748175	0.05916481972087552	0.15509730903912233	0.0003204015747595339
data/8	100	fd	0.001410463442493844	0.31697305218621696	0.009768938374186228	0.11411801178937432	0.3170352758607821	0.0004613486856418213
data/8	100	sg	0.0006820144484278892	0.22338986599201643	0.009596495864836272	0.09353072552444247	0.22341093436895948	0.000331972285640914
data/8	100	sg0fd	0.0008346642878370586	0.18718525041898673	0.009568357084730583	0.07660229048527081	0.18719987443204364	0.0002975173653521347
data/8	150	fd	0.0018592191998940354	0.31056079446139473	0.010001851522601541	0.14810546094184823	0.31060150226683514	0.0004935802783433659
data/8	150	sg	0.0006837023332989744	0.27276428502192457	0.009603860071981059	0.09847563448818192	0.27279643144243476	0.0003333451939010902
data/8	150	sg0fd	0.0008556416082625355	0.21507754985070948	0.00956369950818423	0.09131705979555249	0.21510111919043973	0.0002839017057280064
data/80	20	fd	0.0018428600069680231	0.05825846335618563	0.013778835349560963	0.004597560656121286	0.058296676017481154	0.0008407010306825029
data/80	20	sg	0.0017338134362422687	0.04148463159603587	0.013800089893843629	0.0044655013934533465	0.04149209435860915	0.0005410906004733176
data/80	20	sg0fd	0.0018352961312313111	0.05313817256303489	0.013745884318642583	0.004522310908532001	0.053142817671423384	0.0007622451127271849
data/80	30	fd	0.0024871074985177294	0.14698172769913964	0.015239227207683776	0.014778088265908648	0.14713761615524668	0.002890222580530722
data/80	30	sg	0.002250645247799967	0.12975094921717162	0.0152520341767711	0.013614540804479327	0.12983638417074916	0.002951161558806991
data/80	30	sg0fd	0.0024612447541301767	0.14335869268904428	0.015164476569736116	0.01394795196120352	0.1435007807317561	0.0023166223476731593
data/80	40	fd	0.0026592477957503857	0.15954273978628827	0.01563014077762468	0.03753646084895511	0.1596803841746135	0.003841398470143973
data/80	40	sg	0.0023528802313462077	0.15490136598970025	0.015618985461541649	0.03231846584259784	0.1550780831688494	0.0036177336496809923
data/80	40	sg0fd	0.0026121716370579853	0.1311621948265721	0.015489821686530132	0.03371400408954789	0.13129682468008064	0.0033087956601600714
data/80	50	fd	0.002843199029136865	0.16753354332393544	0.01602286456026788	0.06329938228242288	0.1676639606691613	0.004956122357932469
data/80	50	sg	0.0024186503236511003	0.1638736671421283	0.01597124339924088	0.05210165106442862	0.1639926377426852	0.00431309828989998
data/80	50	sg0fd	0.0027184781500790524	0.14705552917901185	0.01578511602793197	0.05336690861105011	0.14721202416350576	0.004576988108488485
data/80	100	fd	0.0035203884931988946	0.24400560663298554	0.01678347091325084	0.10496764948295936	0.24431753558104907	0.005366875931823533
data/80	100	sg	0.0024930116800576194	0.2052733809158972	0.016317477694989396	0.08487735735726268	0.2054268747830416	0.005156694261882616
data/80	100	sg0fd	0.0028955467659212103	0.19906386311067548	0.01598450461639155	0.0776915770105179	0.19922379827212433	0.004859578936644814
data/80	150	fd	0.0039042864759124265	0.2849987542214505	0.017061119632181137	0.11624907003046771	0.2851715041435813	0.004675070566246291
data/80	150	sg	0.0024965504178345844	0.20516064987169397	0.016325510825261236	0.08775997823452485	0.20535614150422385	0.005179080969689491
data/80	150	sg0fd	0.002916721909970699	0.1992380196487179	0.01598457099939284	0.08065181023711088	0.19937203367311346	0.00477977267962232
data/81	20	fd	0.0016086255194052794	0.08909739379254636	0.012901376509747925	0.02945293786542801	0.08913470486870445	0.0009736787451950656
data/81	20	sg	0.0014900143593699132	0.08975125932275557	0.012929609009987896	0.02962551700471755	0.08979132347538146	0.0009349029873677956
data/81	20	sg0fd	0.0015981738636910098	0.0891458988093013	0.012851110279631473	0.02931944495920185	0.08918328716609934	0.0009577243265228173
data/81	30	fd	0.0029068062641537896	0.12468539037307264	0.018034990689036766	0.0436260305787793	0.12478970248496654	0.002635949006246979
data/81	30	sg	0.0025396817466785244	0.12456773713593428	0.01806539372968946	0.0448574222520606	0.12469675453196676	0.002495925212357199
data/81	30	sg0fd	0.002853137110494697	0.12399655174642893	0.01781526405319416	0.04336882963103837	0.12412392211577243	0.0025325512035585286
data/81	40	fd	0.0034603658549700093	0.1774806442642023	0.019785387408432088	0.04250957468100265	0.1775670477575505	0.003354461640756712
data/81	40	sg	0.002919654520020013	0.14093339930307092	0.01979376783963135	0.04586303554864677	0.14107790888919325	0.0032764450904791656
data/81	40	sg0fd	0.003360569970050742	0.17268116333969602	0.019423020173734054	0.042998424948742675	0.17284270353595768	0.003375472585838662
data/81	50	fd	0.003637303099338101	0.19699710780868102	0.019952138525646864	0.038968262915895883	0.19728881724212205	0.003414162610001494
data/81	50	sg	0.003003253143848236	0.18262396970610753	0.01994421362656033	0.04316790556166885	0.18284931613486152	0.0037519270490801323
data/81	50	sg0fd	0.0034997164613976414	0.1744630485859776	0.01954942993968322	0.03948253095961448	0.17465142674072193	0.0033146984209135857
data/81	100	fd	0.004033007060508033	0.2507822288235941	0.020161841749565097	0.08606550024198611	0.2508688398038896	0.0031892011090830443
data/81	100	sg	0.0030508201956595997	0.13847173386955716	0.02000968233443228	0.045764244922856696	0.13860799137210528	0.0038907402400696206
data/81	100	sg0fd	0.003605544645659889	0.191511904040492	0.019605936847434724	0.04943944721598088	0.19180341853924837	0.0035308430847661634
data/81	150	fd	0.004418734698207107	0.24647529646193495	0.02046248008386313	0.12154035961479003	0.24661770066552302	0.004112479758971473
data/81	150	sg	0.003044762597081455	0.16666815350988418	0.020008799869388482	0.045550794176207186	0.1667696408264081	0.00395690931376466
data/81	150	sg0fd	0.003594021794356022	0.21077008003222802	0.01961181754552808	0.05561580105699414	0.21093755211472714	0.003476482458440903
data/82	20	fd	0.0013947248007513521	0.09366630560078056	0.00847320825034698	0.052667417857275356	0.09369586203504776	0.0008634819558276678
data/82	20	sg	0.0013004127921646732	0.09515999583218794	0.008478949992581848	0.05436593615602366	0.09518672997341474	0.0008683440995665807
data/82	20	sg0fd	0.0013876212235438086	0.09350463507457953	0.008451980606240956	0.05271036730561442	0.0935338770682363	0.0008514711921250532
data/82	30	fd	0.0020002688043743474	0.12855829763531662	0.009649417385075833	0.043837571492692004	0.12863920054893235	0.0021334203403103125
data/82	30	sg	0.001800437955386825	0.12570885172451524	0.009638752026303916	0.04701864856771918	0.12576971413530386	0.002178190925481115
data/82	30	sg0fd	0.0019764913396307596	0.12629667552532273	0.009584199878343126	0.044231812619669124	0.12634987955368426	0.0020978915186866728
data/82	40	fd	0.0023006000551835343	0.1300209560571253	0.010171961047679128	0.03987472302331816	0.13005029829645678	0.0024315951912763875
data/82	40	sg	0.001968517048199803	0.14669310279588274	0.01010779797426324	0.040860834777982045	0.146820580316335	0.002402959525562491
data/82	40	sg0fd	0.0022235130109846983	0.13715883019214345	0.010024669137370646	0.03670337355551516	0.13723027631955337	0.0022145415917810217
data/82	50	fd	0.002699403782185036	0.16953280436708093	0.010807873375731733	0.06340985864098217	0.16966448777987717	0.0018399821372232607
data/82	50	sg	0.0021457521032740372	0.1525016752968948	0.010615155613034435	0.059059953313661186	0.1526151419166024	0.003227854193949783
data/82	50	sg0fd	0.002523525625167216	0.1454637524417377	0.010475659624917477	0.05291188814463826	0.1455116650396101	0.0025329579493269033
data/82	100	fd	0.004801574150206905	0.3516281354542094	0.014076223500224232	0.11670757435777941	0.3519212866262856	0.006018851017415841
data/82	100	sg	0.002482564429859349	0.24785977815410923	0.01248793003510782	0.10494320243330374	0.24800318910662864	0.0037537928475269923
data/82	100	sg0fd	0.003161079997959362	0.23712949793669147	0.01100574618727456	0.08091143987975279	0.23725292164952727	0.0036661755769215017
data/82	150	fd	0.0056635511727346766	0.37522684087981867	0.015136265715492888	0.15080095593953202	0.37548543082089686	0.00800157334135307
data/82	150	sg	0.0024960014628462065	0.2520311181582259	0.012537388225013277	0.10313897981603845	0.2521922890552793	0.0037285837094781903
data/82	150	sg0fd	0.003223455060438259	0.23594561983652734	0.011056893015635574	0.0903736139973743	0.2359963437749214	0.0031728992554669938
data/83	20	fd	0.0005544897258089731	0.08290846235870308	0.004772964706059771	0.057729010737613835	0.08291493757405494	0.00031037257291402346
data/83	20	sg	0.0005305113292888371	0.08047673383153979	0.004778243097586294	0.057386444855766695	0.08048351396921724	0.00031199453633469753
data/83	20	sg0fd	0.0005530808514352668	0.08266477760392514	0.004768317028676795	0.057550485173566854	0.08267120439030914	0.00030866037047348304
data/83	30	fd	0.0006860084590381891	0.0961785000325521	0.005027400530234375	0.0654605892214028	0.09618600496262555	0.0005368227507757623
data/83	30	sg	0.0006327578543164503	0.09712180517052812	0.005026407209127803	0.06708974091644757	0.09713032544584665	0.0005347730897137125
data/83	30	sg0fd	0.000679379716955754	0.09583699825155578	0.005013677155499055	0.0654553971093515	0.09584379702373957	0.000525992341307889
data/83	40	fd	0.0007659501186626619	0.12072525406811337	0.005208203877200137	0.06416951974960361	0.12073974028058246	0.000637587732905833
data/83	40	sg	0.0006814569705610588	0.12057388367085653	0.005194803047823341	0.0668989522514426	0.12058895633745553	0.0006439731971079545
data/83	40	sg0fd	0.0007508777144590106	0.12374084703835808	0.0051764148275897275	0.06377488044604768	0.12375508428205226	0.0006222205218670963
data/83	50	fd	0.0008177581627870587	0.15274484538196895	0.0052920985202927874	0.06514343020474062	0.1527580411036556	0.0006326155744000765
data/83	50	sg	0.0007062225649440391	0.1449935719147173	0.005265048749946668	0.06847597027402795	0.14500669441322292	0.0006479625581392157
data/83	50	sg0fd	0.0007860857828456204	0.142111803359657	0.005244258586769838	0.06447630221561182	0.14212420235991963	0.0006150725407643748
data/83	100	fd	0.0011506861025985119	0.2712885081133012	0.005479339316326083	0.10896221501226547	0.27131051527336636	0.0006614580514887443
data/83	100	sg	0.0007323199184212989	0.19171027481906827	0.005305336644921133	0.09090720978329557	0.19172290201490932	0.0007059219956658768
data/83	100	sg0fd	0.0008417929186060114	0.16677955229696745	0.005278108999334139	0.07293515422762917	0.16679284549011497	0.0006439636770479863
data/83	150	fd	0.0013618105104005653	0.30777157240470315	0.005583110744403957	0.1371099318242845	0.30779529939194794	0.0007730995266087286
data/83	150	sg	0.0007341535721463535	0.2052889454563851	0.005307934344972334	0.09158713503369448	0.20530491497403588	0.0007170539807814277
data/83	150	sg0fd	0.0008513234076311981	0.1834954093874169	0.0052821014276577954	0.07847178796043977	0.18350788896835438	0.0006434026721295098
data/84	20	fd	0.0012752974582512018	0.08313929261975032	0.010815375305505448	0.07697994775593975	0.08316406080041153	0.0009097220653294692
data/84	20	sg	0.0011988164064488742	0.08437337741102877	0.010839992814945552	0.07850336745132219	0.08439897960939784	0.0009152262253825689
data/84	20	sg0fd	0.0012700379264627627	0.08311540271899132	0.01079376508001768	0.07694254582855628	0.08313998614901066	0.000901354746206198
data/84	30	fd	0.0017079478870599518	0.11357932604614532	0.011736800732704427	0.07660874682431011	0.11362617788978396	0.0018517458127768846
data/84	30	sg	0.0015488323487155117	0.10328090487614598	0.011754215513254968	0.07938884541478516	0.10332955065044683	0.0018707656910150266
data/84	30	sg0fd	0.0016908112493945202	0.10891229318988602	0.011688086450616846	0.07654034122970743	0.10895613730576467	0.0018121368924956822
data/84	40	fd	0.0018313146463175179	0.13141575515913428	0.011934502179535646	0.07342810899073815	0.1314683229275817	0.002316309549587936
data/84	40	sg	0.0016344173417355366	0.13035674628151434	0.011931034313268696	0.07826451417709043	0.13040899217408117	0.0023310369292882877
data/84	40	sg0fd	0.0018004060546624344	0.129102923101717	0.011850941440348496	0.07442514301399301	0.12915129696070557	0.0022399788306687466
data/84	50	fd	0.002014087462152918	0.17223117650773218	0.012194469523448114	0.07039389365693097	0.17229964358424016	0.0024387909052450544
data/84	50	sg	0.0016864188783802447	0.14377677379037446	0.012135665881392439	0.07407560660215706	0.1438382342687572	0.002521752622750433
data/84	50	sg0fd	0.0019057113334479616	0.13895112572638899	0.01200360994424908	0.06644837876230561	0.13900497541698	0.002381800440634442
data/84	100	fd	0.003018859002363184	0.29049261147282224	0.013311947192578154	0.12602476559418674	0.2906215368232785	0.0029583436017032584
data/84	100	sg	0.0018246340949921239	0.22644097126462734	0.012691642831309805	0.11021971847025167	0.22653213020118612	0.0025997056636469
data/84	100	sg0fd	0.0021912250657508334	0.20585442041781288	0.012346428980751367	0.08776355099820886	0.20594258766904158	0.002231613763414698
data/84	150	fd	0.0033258158182930177	0.38912883509995827	0.013542384077309417	0.14408000970074267	0.3892366292099284	0.00275950590724412
data/84	150	sg	0.0018287570526074547	0.22764518510789764	0.012703413405455324	0.11215203593727943	0.22773197508036203	0.002487369674503788
data/84	150	sg0fd	0.00222289076434981	0.22266501732110722	0.012340082992008287	0.09056013511686153	0.22274835608550986	0.00230016557929655
data/85	20	fd	0.0019444119358479055	0.08439772697418423	0.012494289828992162	0.023853286553373314	0.0844533600548247	0.001296835031565228
data/85	20	sg	0.0018019752490835432	0.08511317510978553	0.012504505484808897	0.02428655991667509	0.08516479871079237	0.0013104605991013834
data/85	20	sg0fd	0.001932185566408155	0.08409396700454473	0.012442915232070948	0.02379362969716261	0.08414893201372008	0.0012963159340415608
data/85	30	fd	0.003432625611653242	0.14905979022107885	0.01838211616457012	0.02714767439894368	0.14920320229875167	0.003420248191508399
data/85	30	sg	0.0030073016966442236	0.13831648844630784	0.018361729573074373	0.028905479010076215	0.13841304695123907	0.002734056611144004
data/85	30	sg0fd	0.003371553054430427	0.14244533089248268	0.018153205530127246	0.027333171911671963	0.1425896503226678	0.0030832203652472207
data/85	40	fd	0.004113225748628225	0.13388771323979476	0.019971866199181537	0.015393891488999435	0.1339630871095578	0.0025179727355231054
data/85	40	sg	0.0034604122454669627	0.1620133715633058	0.019893880478291354	0.019974722882306794	0.1622210327999009	0.004355744479003088
data/85	40	sg0fd	0.003992254572545569	0.14118204329263956	0.019611894989173477	0.016874793869803326	0.14132944848480294	0.0034884811482825575
data/85	50	fd	0.004307722773597276	0.15863255154293213	0.02042855905637518	0.015307363059829873	0.15876387764564867	0.002079507931397935
data/85	50	sg	0.003562541519382672	0.13282420874506806	0.020292144281244914	0.01761705216268182	0.1328997321813648	0.00214367222874854
data/85	50	sg0fd	0.004152952946352502	0.13409712857558775	0.01994909019306726	0.015032634757864418	0.13414688741910882	0.0013394633136158763
data/85	100	fd	0.004677614360989427	0.21098213673733746	0.021211418085343596	0.05964571015261107	0.21110031865675738	0.00543365705515299
data/85	100	sg	0.003587907087487915	0.11937785629898102	0.02070074891746155	0.030176461552387127	0.11941774580864756	0.002021387501039948
data/85	100	sg0fd	0.004219755200015665	0.15814933234642553	0.020243396068513234	0.02300540937700299	0.15827168270926595	0.0025097580042786703
data/85	150	fd	0.004981469683834998	0.23676075216268477	0.021487214677861424	0.06267875513666635	0.23711400927583104	0.005985282456058141
data/85	150	sg	0.003589842432508592	0.11792080166100044	0.02068298851938854	0.031568005807233776	0.11796129518116291	0.002020162538452618
data/85	150	sg0fd	0.004231321299072185	0.18072335635023803	0.020225720474540042	0.026779610142312595	0.18088097898456118	0.002208281363634132
data/86	20	fd	0.0017681536170929193	0.09754964908903363	0.014665835434873944	0.08644422227480708	0.09759135613711746	0.0012053529463612925
data/86	20	sg	0.001648071254531093	0.09890131221204787	0.014699640633297727	0.08732012304147882	0.0989456807636657	0.0012129341079792563
data/86	20	sg0fd	0.0017587541907458128	0.09741396421085456	0.014627183680221579	0.08619682048460964	0.09745529371182529	0.0011945836141474394
data/86	30	fd	0.0027126825242746195	0.11796914153552543	0.016555298810811053	0.11083906845540178	0.1180617073534019	0.0024956605867323934
data/86	30	sg	0.002421939856560836	0.11714860854052674	0.016559565274814815	0.11434475118457499	0.1172556101395209	0.002510030840807311
data/86	30	sg0fd	0.0026772673598295885	0.11687127742746717	0.016476583674048393	0.11062523498656696	0.1169615774589636	0.0024357324773102004
data/86	40	fd	0.0030255951726626926	0.12502674030235	0.016909482764591702	0.10474023701738748	0.12515392332807773	0.003285887094050255
data/86	40	sg	0.0026219188271188135	0.12079253620982963	0.01687296774212433	0.11297483019634555	0.12092374007740611	0.003281927520747715
data/86	40	sg0fd	0.002957993262362805	0.12187593555125174	0.01679442657461848	0.10614949091445941	0.12200388899749068	0.0031427712872829647
data/86	50	fd	0.003171471338441182	0.13328883485385665	0.017107798042420228	0.09007133673190183	0.1334272882583603	0.003774920018862795
data/86	50	sg	0.002688478327756427	0.12523403686664394	0.017034473954428066	0.10539580488916117	0.12537985035575358	0.0037154669670920156
data/86	50	sg0fd	0.0030660382771808704	0.1265234865223782	0.016952622927533266	0.09588062657969229	0.12665546599728134	0.0034761743653432867
data/86	100	fd	0.0033363576944089217	0.1857441329094947	0.01739433434493718	0.07858439772306483	0.185892572942465	0.00401190633136417
data/86	100	sg	0.0027333433931740615	0.12875352877499063	0.01718324748776713	0.0947105970364765	0.12891677436466423	0.00417515649461383
data/86	100	sg0fd	0.0031615115040347264	0.13779619292577155	0.01703998317028942	0.08220085240265977	0.13793032741861988	0.003802989602262853
data/86	150	fd	0.003438968485105005	0.24384677089785298	0.017467725681064687	0.09439155873681647	0.2440159621217664	0.0037244025723341184
data/86	150	sg	0.0027341966860846443	0.12981006457781422	0.017179538131755837	0.0947691788640011	0.12997056191458844	0.004142175783972194
data/86	150	sg0fd	0.003173813601115999	0.13904658140348014	0.017030504004794333	0.083319806191728	0.1391800036785349	0.003832204096766121
data/87	20	fd	0.002031347541135044	0.09326783350887402	0.014421407057268212	0.050013095681716524	0.09333091477778219	0.001896121421511885
data/87	20	sg	0.001904289057712191	0.09457472855816028	0.014443156832452042	0.05095874889662369	0.09463937432461952	0.0019377538722856235
data/87	20	sg0fd	0.0020220446458800874	0.09316517110743208	0.014380957007589686	0.0499598267896082	0.09322775209506112	0.0018846366867381562
data/87	30	fd	0.002779527157717186	0.1175326508252718	0.016300609842856816	0.05487369590805338	0.11764643186048054	0.0030721113521493754
data/87	30	sg	0.0025242028565798207	0.11762543435117484	0.016300362460886234	0.05622631886673626	0.11773776663233185	0.0031510458302486653
data/87	30	sg0fd	0.002751612183681673	0.11682783537461106	0.01622155772653751	0.05468276588641694	0.1169355486394366	0.0029865868781248075
data/87	40	fd	0.003019328383710519	0.12290642476210287	0.016863489222386733	0.05802372323269329	0.12303436337874221	0.0036516698566480743
data/87	40	sg	0.002668846266711578	0.12170790526757236	0.01682012989004051	0.05982327325350366	0.12184656056757412	0.0037782777762805954
data/87	40	sg0fd	0.0029607613709347535	0.12069818115442821	0.016701641100664737	0.05777041218443715	0.1207970637517991	0.003484386098248668
data/87	50	fd	0.003255386424646602	0.17381034402707365	0.017484139988775856	0.060241222736083164	0.1739518332305247	0.0038813331030085915
data/87	50	sg	0.0027500530693385225	0.14010182510558278	0.017380725184390208	0.06176969842939718	0.14029091769791063	0.0041478431605162635
data/87	50	sg0fd	0.0031272571602041	0.1375924560492282	0.01718153983641299	0.0598759732915967	0.13768446649180088	0.0038353092001740304
data/87	100	fd	0.0036926695160803195	0.22532551098098774	0.01807098332721574	0.09160235113819265	0.22555037531589794	0.0039304374459350686
data/87	100	sg	0.0028198173651161826	0.16344107684512904	0.017809890037290187	0.06796835968010592	0.1635281962029152	0.004174585610186927
data/87	100	sg0fd	0.003266486141138194	0.16743392695944903	0.017499833227089236	0.05716953279622748	0.16751995932334798	0.0038438549840569963
data/87	150	fd	0.003988936069027718	0.2715615393973013	0.01824801358390874	0.12396635472523	0.27173450357458007	0.005035367559886669
data/87	150	sg	0.002821139152547441	0.16182437229598223	0.017809565276863764	0.06876632178111368	0.161924060510155	0.003987864243072435
data/87	150	sg0fd	0.00327933446144365	0.1640800342299134	0.01749033185502056	0.06107288547574447	0.164195617697103	0.0035673494908524525
data/88	20	fd	0.0011453994255625614	0.09520815305573507	0.009484507855892728	0.07058398593548776	0.09522397345781972	0.0005753975298921423
data/88	20	sg	0.0010742740273943022	0.09549220118821844	0.009505043773412814	0.0718223251677367	0.0955104563222205	0.0005821992535692768
data/88	20	sg0fd	0.0011401707870687945	0.09502272224562885	0.00945640385643253	0.07048808218242861	0.09503840644706515	0.0005700663547002372
data/88	30	fd	0.0016704116029550118	0.11596321197540103	0.011439774634874274	0.0638487846834562	0.1160055252609192	0.0013398505719017695
data/88	30	sg	0.001495467259419516	0.11671098745209535	0.011445210507965799	0.06931289007908216	0.1167555326638738	0.001346682791315491
data/88	30	sg0fd	0.0016475466590550121	0.11558527311477276	0.01136473472759193	0.06480088030198315	0.1156263251143719	0.0012949761231032533
data/88	40	fd	0.00193718430942697	0.1370969724105569	0.011960276256769146	0.03819186934846905	0.13715719438473412	0.0016685545706835803
data/88	40	sg	0.001659728356507564	0.1256872718272119	0.01193623131381933	0.0467730929025508	0.1257531914620289	0.0017812934496653434
data/88	40	sg0fd	0.0018854356347716248	0.13653301266737258	0.011827657047696193	0.04009284277157332	0.1365845625858381	0.0017443653546920456
data/88	50	fd	0.0020593516138599412	0.16910277703838839	0.012106101792821164	0.04029095832615206	0.16918250720023792	0.0012529125006839723
data/88	50	sg	0.0017079193174730756	0.1370639792707889	0.012056746499074355	0.04407800852292691	0.13713429157331136	0.0016661730143303188
data/88	50	sg0fd	0.001970674452340152	0.14273522157397495	0.011945019892412326	0.03802111658775692	0.14282135900456683	0.0017188291685121138
data/88	100	fd	0.0024064311882603896	0.24154917212244273	0.01232784738023086	0.08063269140036987	0.2415894406450298	0.0013709731487631066
data/88	100	sg	0.0017397708167416416	0.18729011584431443	0.012204644287748024	0.05704995480039816	0.1873690057143093	0.001427008350673731
data/88	100	sg0fd	0.002037723379004869	0.18404301712694524	0.012063485987451463	0.04873421744605927	0.18407236588189632	0.0011227990632231124
data/88	150	fd	0.002565353803447994	0.24302922423495255	0.012400673655789295	0.08766509857520705	0.24311338037682045	0.0015553720589246416
data/88	150	sg	0.0017402210046327704	0.17574391173647014	0.012207021662586054	0.058984535146978864	0.17579838593426064	0.001378777290920954
data/88	150	sg0fd	0.002040496373317711	0.23424440167572377	0.012076986988166992	0.04803159786155675	0.23429809839945254	0.0010927594622829908
data/89	20	fd	0.0016750354511990402	0.09431309419049931	0.012262988969743274	0.06728193182428094	0.09434200602859298	0.001107895484221437
data/89	20	sg	0.0015677050502089646	0.0938856230993411	0.012281821203814916	0.06834113152407784	0.09391554028992612	0.0011000693952010155
data/89	20	sg0fd	0.0016669827597406383	0.094007668042356	0.012235708622106703	0.06717877024560359	0.09403632619758745	0.0010946877479841176
data/89	30	fd	0.0024826873016277934	0.1190355538985472	0.014018566160454047	0.05635155948409462	0.11912959296371475	0.0024818356785807597
data/89	30	sg	0.0022195830043879546	0.11941118963048376	0.014007285103764639	0.060560218517411626	0.1195245938248483	0.002454204226156753
data/89	30	sg0fd	0.002450347461693693	0.11906661149020367	0.013931514102191275	0.05672855528341597	0.11915900676181593	0.0024257000851329717
data/89	40	fd	0.002815015724308727	0.14740443761525845	0.014765129541445904	0.04079922657973015	0.14753346775035417	0.0031727128934430564
data/89	40	sg	0.002424575294855042	0.1291189453216176	0.01468724288233382	0.04926304096524397	0.1292856114425743	0.0032265011536871504
data/89	40	sg0fd	0.002744620544479974	0.1398530422877988	0.014567567089961523	0.0431315893530442	0.1399665850399573	0.0029365419762404825
data/89	50	fd	0.0031354834254703873	0.17867152525035826	0.014995924619063997	0.04675268430082277	0.17899984315321674	0.003801856374709718
data/89	50	sg	0.002536615023401024	0.15100852252587063	0.014865915218639109	0.04649829836155718	0.1511166905183923	0.0037926619117979545
data/89	50	sg0fd	0.0029576427721173847	0.15104405831890735	0.01476064452219505	0.043580925190331084	0.15111924168789945	0.0030689592030130534
data/89	100	fd	0.003834723305754835	0.2755629697673379	0.01532731855509687	0.10119671617612941	0.27579489792740536	0.0043965869215576575
data/89	100	sg	0.0026110683803482943	0.18708969401740716	0.014888094837518795	0.06393347209327029	0.1873500940558447	0.004019284287369734
data/89	100	sg0fd	0.0031963951714339476	0.18851232973591692	0.01482443185123266	0.06184313000635118	0.1886095336542398	0.0036952853594419692
data/89	150	fd	0.004390264741049161	0.3643868276919435	0.015790842861661478	0.12070934895680586	0.36491311707379354	0.004007279030686789
data/89	150	sg	0.0026237023095057764	0.1998279735186085	0.014885974700002042	0.06435849113838606	0.2001272287973766	0.003842384369188753
data/89	150	sg0fd	0.0032510235339753765	0.1897262423169824	0.014810699079645192	0.06430520645575342	0.18987562647446754	0.0038358499838623858
data/9	20	fd	0.0016321440571871943	0.10262208734642053	0.015306902603618161	0.07086249607341309	0.10266164156745035	0.0010746463304006342
data/9	20	sg	0.0015134291428673208	0.10430812492274713	0.015348188059102307	0.0724357892793104	0.10434919839016492	0.0010917739278712615
data/9	20	sg0fd	0.0016219944293445674	0.10246528205737011	0.015256576227158864	0.07079201958816028	0.10250443995718009	0.0010664182269872983
data/9	30	fd	0.0027950326378966242	0.12470514221165545	0.018493269914169618	0.07331258096238505	0.12480325022868083	0.0027607737195538672
data/9	30	sg	0.002469178742135625	0.1273557409316945	0.01851782647998113	0.07753636806009825	0.1274579639058226	0.0028035390466427204
data/9	30	sg0fd	0.0027519120503230916	0.12341161462860904	0.018356824074307797	0.07367104991058726	0.12350487714704853	0.002685602382907541
data/9	40	fd	0.0031878819776750135	0.14858714005884488	0.019356696064282086	0.058452532089089355	0.14872184138506797	0.0034654484716860126
data/9	40	sg	0.0027359259466213878	0.14639600241585216	0.01934898786922674	0.06722225799983879	0.14652166039184633	0.003420361428941178
data/9	40	sg0fd	0.0031100996965738267	0.14877196039573626	0.019152906969356714	0.060886409203332575	0.14888692924610183	0.003333023683070508
data/9	50	fd	0.0033703132502885826	0.1631694013657536	0.019541004051478975	0.048313199487679044	0.1633177413653514	0.0033571944089500747
data/9	50	sg	0.0028142968003800296	0.15597418998634482	0.0195001153752971	0.05803558310126956	0.1561244613583495	0.0035062514323783204
data/9	50	sg0fd	0.0032430653199557917	0.15742245983610426	0.019309299364152165	0.050132854617210065	0.15756125979081298	0.0033598938888067596
data/9	100	fd	0.0037980746934241053	0.21359251751011918	0.019697728502011767	0.104446695434396	0.213673101319567	0.003445630285653719
data/9	100	sg	0.0028495999592497963	0.16566163669644532	0.019542519789402715	0.06889384141309694	0.16581394402766156	0.003612678455543197
data/9	100	sg0fd	0.0033239313746641864	0.16567551568962713	0.019373929351763138	0.05418148946430304	0.1658254006621552	0.0031453013167957976
data/9	150	fd	0.004072983270456864	0.2964689565169596	0.019781993093106073	0.12578584456702174	0.2965696228928245	0.0033073354460726157
data/9	150	sg	0.0028483659865213375	0.1642690034754793	0.019544426098625767	0.0698182387163446	0.16446363883993906	0.003586112753656193
data/9	150	sg0fd	0.003327218497225843	0.1749665543361497	0.019386850023854384	0.05605527323244273	0.17512916803495507	0.003126387913051065
data/90	20	fd	0.0003786832076428224	0.08005872778061734	0.003880274326872283	0.015380334292441261	0.08006439881107963	0.0002741294908134038
data/90	20	sg	0.00036392597476932187	0.08327993117771772	0.003882776296747577	0.014851559364110117	0.08328579703944408	0.00022190162956599888
data/90	20	sg0fd	0.0003778712894155247	0.08026839950755268	0.003878102735956242	0.015239509754119727	0.08027425346527475	0.00027378681505480423
data/90	30	fd	0.0004907852086719002	0.11014261316968732	0.004077374238780438	0.044150394814413144	0.11015015608486753	0.000446772541797389
data/90	30	sg	0.0004467300959172324	0.11337405899048844	0.004077330633298218	0.04043772277442451	0.11338242530133424	0.00042016839851945773
data/90	30	sg0fd	0.00048540113620921155	0.11207195169702654	0.004063122200218745	0.042542928401476304	0.11207940715491826	0.000411240111657312
data/90	40	fd	0.0006272946615399984	0.15792759877630708	0.004280090406228749	0.0730203083963031	0.15793882102944218	0.0005721659902112773
data/90	40	sg	0.000523277963671501	0.16820147419265216	0.004275455837530601	0.06851096024003736	0.1682118014831941	0.0005318332055894077
data/90	40	sg0fd	0.0006006713150766888	0.15303357068455087	0.004253756441728289	0.07012822903238246	0.15304417088537758	0.0005573348874364252
data/90	50	fd	0.0007253800051429948	0.18819007367545576	0.004349384396648035	0.07564286153771299	0.18820184723309324	0.0005578635563146821
data/90	50	sg	0.0005738418638825092	0.18398068150976082	0.00433671605525484	0.07729669697614991	0.18399243098730117	0.0005465544267762775
data/90	50	sg0fd	0.0006744415354288961	0.1969253899638641	0.004309012732175577	0.07492893889809661	0.19693891985861534	0.0005554512043321376
data/90	100	fd	0.001045759840179224	0.28032953531813704	0.004501911524952637	0.12071761663712982	0.2803463858182087	0.0005394745847156995
data/90	100	sg	0.0006127287836295487	0.2730394623262171	0.004353529577104504	0.09825949289412506	0.2730646900224759	0.0005574886712489617
data/90	100	sg0fd	0.0007423437916553656	0.20639621012262782	0.004313261551329238	0.08004158778568532	0.2064100254556259	0.0005572482561141528
data/90	150	fd	0.001256230660084943	0.3693211712411102	0.004741711959388845	0.14666534768921857	0.3693446936219503	0.0005828306076206279
data/90	150	sg	0.0006149118961411072	0.2646814740367949	0.004355869375066308	0.10107451827168093	0.26469596616941266	0.0005574476761733144
data/90	150	sg0fd	0.000753369750220743	0.21708873077951701	0.0043144233284023	0.08284247316042745	0.2171010901867298	0.0005571281700167197
data/91	20	fd	0.001562459677225871	0.09565000009683637	0.013021568799366032	0.07994785793068687	0.0956847498725864	0.0009436370779704962
data/91	20	sg	0.001459323640052972	0.0959537782754369	0.013047533708397488	0.08089066748586857	0.09598349979790015	0.0009483899687603666
data/91	20	sg0fd	0.0015545146354764788	0.09539035680530027	0.012987627584495825	0.0797399305823286	0.09542479293253847	0.0009361721039044782
data/91	30	fd	0.0023635901153649416	0.11943003329269196	0.014966327866443703	0.09282266675046073	0.11950270645112192	0.0020630945838729497
data/91	30	sg	0.0021159979335051353	0.11920948475080814	0.014985215254853137	0.09630149896989122	0.11928374723033268	0.002107292967404501
data/91	30	sg0fd	0.002333522790378973	0.11843947778531659	0.014887058861714176	0.09276841240935868	0.11851494406926544	0.0020148534607749946
data/91	40	fd	0.0025714119284757416	0.13008107303075522	0.015175123027508466	0.08383662467679028	0.13016490723345486	0.0029038074969005715
data/91	40	sg	0.0022524810225241832	0.12863631182406454	0.015189822709124567	0.0914149706557485	0.1287480175006462	0.0029073176527418757
data/91	40	sg0fd	0.0025202737410281013	0.12813223638513568	0.015093500993951361	0.08550129946772937	0.1282072828342171	0.0028032283063728
data/91	50	fd	0.002656487939961718	0.14041122160226222	0.015041779420347045	0.07139681261855307	0.14050002767664804	0.0030419923183576643
data/91	50	sg	0.0022862093294335095	0.1272777739118567	0.01507003961320506	0.08371542300913007	0.12739065180600662	0.003170714266506247
data/91	50	sg0fd	0.0025793507343421823	0.1368295349315892	0.01501095883510588	0.07575453217758356	0.13691626280623972	0.0029248118222515453
data/91	100	fd	0.002891742121987124	0.20118659286453483	0.014808637134463221	0.07409563559001206	0.20128813475150784	0.0023580319875019227
data/91	100	sg	0.0023133502788052767	0.1356713424662158	0.01472335879678276	0.07961650887163853	0.13576288246426763	0.0032609889441447743
data/91	100	sg0fd	0.002656637223668823	0.14762195401625594	0.014762162279993572	0.07062039356434624	0.14771471853196103	0.0029015705423177025
data/91	150	fd	0.003051533557220524	0.285833198880414	0.014870229324157611	0.10355988304325218	0.28599575152223594	0.0024535965764595374
data/91	150	sg	0.0023143715137672787	0.13342423077644622	0.01473435246871138	0.07942146379286232	0.13355167219460784	0.0032687120411275306
data/91	150	sg0fd	0.0026751637717024497	0.1505843893762984	0.014764290194708846	0.0704985161358583	0.15066694585095627	0.003018497794048591
data/92	20	fd	0.001578235792125354	0.09461972505973716	0.0122602426367516	0.07574034891189964	0.09465686797417285	0.0009273506293480751
data/92	20	sg	0.0014731230681396864	0.09506670822652495	0.012283690623159376	0.07678931667606917	0.09510519287935021	0.0009292611615747172
data/92	20	sg0fd	0.0015700399621171829	0.09433364564919065	0.012222772342316938	0.07557060088540365	0.09437043666644501	0.0009179542018676877
data/92	30	fd	0.002438223661980627	0.12353223842915205	0.014709766652368504	0.09238739907280882	0.12360606816794878	0.0021117799024964095
data/92	30	sg	0.0021743858427091412	0.12318252582251293	0.014711879667876722	0.09562759601461099	0.12326438103870727	0.002147113456636722
data/92	30	sg0fd	0.0024055181914900774	0.12323701358031265	0.014612378011941075	0.0922633606716514	0.12330897094694186	0.002052967083182116
data/92	40	fd	0.002692645736959699	0.13767002031375777	0.015188672121239387	0.08664841678932884	0.13778057773990648	0.002711144698778967
data/92	40	sg	0.002348593491828331	0.12926217860988573	0.015186001874423148	0.09387823207517644	0.12935942570835965	0.0027991123907694544
data/92	40	sg0fd	0.002640698514975259	0.1324893254807612	0.01505077445251687	0.08776129241022979	0.13259446626031882	0.002540055707918183
data/92	50	fd	0.002775748768690662	0.14701939458724386	0.015209667823782816	0.07666174839733592	0.1471372778650357	0.0026236037491293054
data/92	50	sg	0.0023843321323446334	0.13209880591254242	0.015199680489071037	0.08841105803241181	0.13222229456923817	0.0029951283545707552
data/92	50	sg0fd	0.0027024825139059442	0.13170563258684534	0.01507347260950547	0.08073874215988255	0.13182863995444954	0.002604067775401977
data/92	100	fd	0.003243329600410366	0.256552077762602	0.015480581932309868	0.10326081449465294	0.2566558880061029	0.0028464838622742576
data/92	100	sg	0.002397755571749894	0.14717400005539424	0.015200242019795857	0.08491395476644582	0.14730997221013956	0.0027089116684266895
data/92	100	sg0fd	0.0027949489402943743	0.16827255975346744	0.01507020425551499	0.07750233020411457	0.16838450436523206	0.0024712702593654295
data/92	150	fd	0.003527092793468786	0.2749259174256071	0.015654607928836255	0.1212734614470583	0.27512062649856706	0.0030933210201617737
data/92	150	sg	0.002398222372967716	0.15440975248065747	0.015197629933603367	0.08591922005124454	0.1545610406154068	0.0026737698755846134
data/92	150	sg0fd	0.0028027410307035028	0.174754462461853	0.015064579475570506	0.0765576304935302	0.1748141226489479	0.002445710773160029
data/93	20	fd	0.00061697684914625	0.08152037632453775	0.00588942514146551	0.0336592093277899	0.08152936934899922	0.0004073540438679025
data/93	20	sg	0.0005853658817055839	0.08075412601177581	0.0058909880212207185	0.03479627196265282	0.08076274916947612	0.00041195588420770405
data/93	20	sg0fd	0.0006146494046978887	0.08104976933447207	0.005885525717045357	0.03376014491627227	0.0810587511241993	0.0004058066535425926
data/93	30	fd	0.0008759268022532961	0.11790147469303933	0.00613959061855306	0.04253811815513108	0.11792021720356953	0.0005059725870218923
data/93	30	sg	0.0007995718253562057	0.11355081092709704	0.006123833424280365	0.042156519375016105	0.11356377082913414	0.0005095869055647053
data/93	30	sg0fd	0.0008663336698998363	0.11756229737081314	0.006127820873957192	0.0418559345735551	0.11758128675353258	0.00050562782738259
data/93	40	fd	0.0010665147498556422	0.1546437079017337	0.006256105060492014	0.06919970474220066	0.15466030195461106	0.0005029045106993069
data/93	40	sg	0.0008987041915823619	0.16813176810716526	0.006210119385493721	0.06720827416987862	0.16815186608038601	0.0004664585545295025
data/93	40	sg0fd	0.001024814001230157	0.15229851932957267	0.006229703576833856	0.06504911263915256	0.15231795282309873	0.0004839122183859858
data/93	50	fd	0.0013091191565394139	0.21251831023954876	0.0063645088264077925	0.08320062335554868	0.21254589046741854	0.0005945102414163456
data/93	50	sg	0.0009909417844192973	0.19778131212689926	0.00626701012582997	0.08708756622861655	0.19780354820143503	0.0005705889170122535
data/93	50	sg0fd	0.0011946828454581773	0.17619858574806502	0.006298082552588418	0.07923183874745604	0.1762157429284539	0.0005542193791933044
data/93	100	fd	0.0023174695496830577	0.3476092967993244	0.007271440080916201	0.13743046296342123	0.3477337437154129	0.0007438359795210247
data/93	100	sg	0.0010870515410351931	0.28776356130578307	0.006439554113469196	0.13298702410048055	0.2878018326490174	0.0006790537871861409
data/93	100	sg0fd	0.0013823883661905029	0.23341461942296754	0.006472948707566402	0.0998225296298666	0.23344522337468349	0.0005559382591702256
data/93	150	fd	0.003004214128982778	0.36737154024155055	0.007735636518451947	0.1539482221419422	0.36744049621001135	0.0010461275995371768
data/93	150	sg	0.0010909755193479202	0.31520718505240797	0.006460090328844749	0.13937253831395832	0.3152501450755032	0.0006778816266153319
data/93	150	sg0fd	0.0014132313083361856	0.2741174404115818	0.006520022576373864	0.11561756789565919	0.27415204661583215	0.00053758339557902
data/94	20	fd	0.0017929696882813743	0.09330626575259345	0.01417057028706262	0.08435300152127252	0.09335405891617518	0.0011798106165532812
data/94	20	sg	0.001684789186246189	0.09431946607229907	0.014204028386856226	0.08575668732520147	0.09436781902560851	0.001183980918340412
data/94	20	sg0fd	0.0017852732545485146	0.09316741466308111	0.014134572240355315	0.08426746616996948	0.09321485784909761	0.0011696720557950167
data/94	30	fd	0.002374494641585727	0.10421240958808581	0.015615358348068618	0.07290956060976456	0.10429234505162652	0.0022419913746739113
data/94	30	sg	0.0021668428863866433	0.1057880800625064	0.015643144100656262	0.0793892405318967	0.1058718602378739	0.0022206502535456188
data/94	30	sg0fd	0.0023514506189870523	0.10409672549455966	0.015571365799292448	0.07436374506314003	0.10417525402710563	0.0021811197964359385
data/94	40	fd	0.002623106054846923	0.11211268082652641	0.015539435018875412	0.04571226621610558	0.11221450495615479	0.0027716704340608883
data/94	40	sg	0.002318266612731883	0.10814127459293771	0.015546812836571429	0.052470048478940004	0.10824220121900094	0.002785269231202877
data/94	40	sg0fd	0.0025665303239104324	0.10811374802799086	0.015491415026224208	0.04546117520982116	0.10821583276188107	0.0026453951205532913
data/94	50	fd	0.0028355189612894955	0.15438556101531414	0.015510048661736877	0.05402095839958366	0.15450220987032626	0.0031024295817613737
data/94	50	sg	0.0024114100022428315	0.12035693801951197	0.015486042550970452	0.0549183794893649	0.12045958097791443	0.0031103238755560586
data/94	50	sg0fd	0.002719920254632264	0.12426279848891239	0.015412392945087689	0.049416092493030556	0.12434249853874585	0.002938291364670813
data/94	100	fd	0.003722135598391359	0.27279805768691345	0.016800880532784206	0.12636664126418817	0.2730117700504028	0.002802942577245982
data/94	100	sg	0.002484452429317361	0.18245853072442014	0.01585998683651435	0.09469690032537868	0.18258514350536953	0.0028627716083002752
data/94	100	sg0fd	0.0028815506478228085	0.14885386697760655	0.0154269747559643	0.06210267216727501	0.14895157793623848	0.003102793368543628
data/94	150	fd	0.0040482113231371485	0.2725886048349616	0.016755538973629032	0.1348832964263615	0.2728286632792686	0.0033430746034487048
data/94	150	sg	0.002488897931281724	0.1884438666643969	0.015901442379951086	0.0965218682736464	0.18857109054431695	0.002854398221161936
data/94	150	sg0fd	0.0028987412540484475	0.1481999730475193	0.015447264789301782	0.06385468107015388	0.14828789094645892	0.0030144071644313862
data/95	20	fd	0.001496907060608948	0.08438012893023147	0.012900218027341544	0.039645913092962365	0.08441594213592556	0.0009559002941031433
data/95	20	sg	0.0014043049333942281	0.08283498955378948	0.012924003860915745	0.040006347752166285	0.08287318981915653	0.0010241296739397273
data/95	20	sg0fd	0.0014901819226630117	0.08355272342873568	0.012868949682615479	0.03953329828869896	0.08358747465822242	0.0009580257675897124
data/95	30	fd	0.0021783626366514448	0.1227397815210842	0.014800717004422793	0.05079743540148579	0.12280806021787269	0.0019353013340269462
data/95	30	sg	0.001961901468800885	0.12205276993592859	0.014808628947481448	0.05194886249064877	0.12212359856309879	0.0018958056173415385
data/95	30	sg0fd	0.002153056880653103	0.12315797674928441	0.014723723359754009	0.05058225778976866	0.1232243703122666	0.0018911337720180054
data/95	40	fd	0.0023910458142847694	0.12350171651263545	0.01521089276686834	0.055999696857362405	0.12358258325426402	0.0025598722383961678
data/95	40	sg	0.002099131914454085	0.11718610787085598	0.01520013226906025	0.0554597409994013	0.1172832477003431	0.002628076459521028
data/95	40	sg0fd	0.0023441314974318676	0.12108381674255671	0.015092996149113785	0.05479025858780893	0.12116188116185242	0.0025979043161484154
data/95	50	fd	0.002449227844504326	0.13872333690051838	0.015432199815703825	0.06401938858612735	0.13882174636453726	0.002211322762496951
data/95	50	sg	0.0021377218566144855	0.13832022927044313	0.015392053259924918	0.06045357276066521	0.1384263650111744	0.002685527800161671
data/95	50	sg0fd	0.002403743654457802	0.1279274088633129	0.015245568973876883	0.05925025947678725	0.12801805628189564	0.0021181346563112313
data/95	100	fd	0.002592184515026471	0.246577341046339	0.016041958921880223	0.1187366027640299	0.246709239906657	0.0020824881267675665
data/95	100	sg	0.002104118229686738	0.12746151903438224	0.015752798351151974	0.06955090469477085	0.12756905122372533	0.0021879700820914734
data/95	100	sg0fd	0.0023843568166668776	0.15029961207627363	0.015449883182232834	0.06927140059474603	0.15043770116655078	0.0021184867064005424
data/95	150	fd	0.002891037829034818	0.27822012159229637	0.016228804659494393	0.1280196154742932	0.27837408457791196	0.0020920388868440913
data/95	150	sg	0.0021083732439634503	0.12959417892148847	0.01575047082140231	0.07033148645442466	0.1296823976365144	0.0021715807328376315
data/95	150	sg0fd	0.0024042973376713437	0.16573493923550686	0.015434285536204385	0.07054951880163382	0.1658219410287174	0.0021215213161539835
data/96	20	fd	0.0016732207323225728	0.08668933456657824	0.014677526060648453	0.008623757774246281	0.08673119643965599	0.0011622530355017394
data/96	20	sg	0.0015696798674446066	0.09097484200221337	0.01470482677879838	0.009113186060535083	0.09103383060301365	0.0011469168892726048
data/96	20	sg0fd	0.001665266736921141	0.0868155663117427	0.014643747717659871	0.0085886490780605	0.08685800390438285	0.001192696009964672
data/96	30	fd	0.0024659944100672597	0.11961288192259759	0.01619616334903439	0.030771743121326172	0.119658463064783	0.0018798179244205095
data/96	30	sg	0.002205268244901421	0.11858514582522242	0.01619687126224751	0.028121376461133673	0.1186269993394036	0.0018229387928261288
data/96	30	sg0fd	0.0024299364701992864	0.11707888085745743	0.01613269811416469	0.02927077346610553	0.11712220302933124	0.0018013706024121727
data/96	40	fd	0.0030690120333809363	0.14460866676628875	0.01648033821578275	0.05396088126558035	0.14466456077959172	0.002080361539760654
data/96	40	sg	0.0025767984981640334	0.137284396727264	0.01640539972101533	0.054889865121330844	0.13732789085425962	0.0020599762006597465
data/96	40	sg0fd	0.002959054573830973	0.1362421742092945	0.016402715330414798	0.053676823381453576	0.13628431600031338	0.0020649814902457247
data/96	50	fd	0.0034250043393045616	0.19486776150122687	0.016457567599582106	0.04677641997873973	0.19496543489166956	0.0020260675492499596
data/96	50	sg	0.00274916321836495	0.15979303861959648	0.016333207381889682	0.054470604991047514	0.15987716104539101	0.0019482995179702987
data/96	50	sg0fd	0.0032309940737766107	0.1741527399124299	0.016389658562359813	0.049494926538799444	0.17421504910667984	0.002002067253728587
data/96	100	fd	0.0039179731279962715	0.24158781326752754	0.01649892770600881	0.06980131716869337	0.2416631330777434	0.0019066126914796038
data/96	100	sg	0.0028450705805668896	0.18986553589542438	0.016228248857974886	0.04983746952436474	0.18995677734344968	0.0020909478027139735
data/96	100	sg0fd	0.003404275877398953	0.1720986054228385	0.016304458831200366	0.04012970586425624	0.17216095335574777	0.0024793474236381
data/96	150	fd	0.004014166200191166	0.31263697658265244	0.016668389063271505	0.08666930980891238	0.31281483777501823	0.004143522909069438
data/96	150	sg	0.0028484532039427493	0.16995042837093016	0.01623182587331928	0.050681739734507875	0.17001273100822378	0.002095595928984762
data/96	150	sg0fd	0.0034301997278179362	0.1776542536386186	0.01631235662862123	0.04172994300642767	0.17771124612227124	0.003206671196320691
data/97	20	fd	0.0014299090334313302	0.09496294193082513	0.008739795406803606	0.02774560396753607	0.0949851093942339	0.0007505057950640649
data/97	20	sg	0.0013288549231304657	0.09433945112340988	0.008752433002037433	0.028135319921601565	0.09437303899918406	0.0008175414615074817
data/97	20	sg0fd	0.0014217985976857249	0.09373015806254517	0.008693170609143132	0.027614700120239824	0.09375150521066834	0.0007614268651426836
data/97	30	fd	0.0022510740161734246	0.1327067637328186	0.012714247834911103	0.045303050233553285	0.1327806599805988	0.0023164159001075693
data/97	30	sg	0.0020028229431256935	0.12116057238069294	0.012716206412981344	0.045677270152375674	0.12125034118615666	0.0022180078815831586
data/97	30	sg0fd	0.002220038108037941	0.13107921785344634	0.012582812792829984	0.044722670504860354	0.13115748340613376	0.0022630663264798833
data/97	40	fd	0.0024966074350721073	0.1448934688524241	0.013476557990752643	0.050963198517838953	0.14498799955384906	0.003515871302551269
data/97	40	sg	0.002173690500550271	0.13256587313873036	0.013452840293749208	0.052727325151518595	0.1326669817737351	0.003415519834478088
data/97	40	sg0fd	0.0024432597656798742	0.14135003818481054	0.01329019627141547	0.05064461616636991	0.1414435814078967	0.003350331394273768
data/97	50	fd	0.0026230671322855772	0.16510011281372905	0.013723958849365125	0.05746278460221915	0.1652333743032126	0.0035243829428217082
data/97	50	sg	0.002227331852763793	0.14685070596538335	0.01367496806848835	0.05436510580821473	0.14694329181003873	0.0035828861537233058
data/97	50	sg0fd	0.002529726071836635	0.1515674080410136	0.013480437746838044	0.05262879563835188	0.15167227136179962	0.0034780660199139734
data/97	100	fd	0.0031935492292895495	0.22075620975161359	0.014188314986935235	0.13516353507734077	0.22088077844239856	0.003849120536828258
data/97	100	sg	0.0022944955804364083	0.21406701346404047	0.013945804764023333	0.0901375355216629	0.21419581003474697	0.0032796567032929358
data/97	100	sg0fd	0.002676595680457865	0.16967700974619135	0.01362783713521154	0.08206058320983284	0.1697755437978687	0.0031409111922915743
data/97	150	fd	0.003436391663618896	0.31035980730200863	0.014297159515537585	0.1415191229051952	0.31050179887536966	0.003912750216848494
data/97	150	sg	0.0022960857083734374	0.24456399660645795	0.01395185699819845	0.0900291474549037	0.2446887985885428	0.0032440637422872665
data/97	150	sg0fd	0.002683837778775882	0.17809213395718895	0.013660120653064562	0.08410784385532677	0.17818096161903915	0.0031324550088103714
data/98	20	fd	0.0015673055078427476	0.09260536375419927	0.010258367947452923	0.044019435809404164	0.09264795521277241	0.0012926771860789666
data/98	20	sg	0.0014694533163431898	0.09394126860440973	0.010269823191023226	0.0450776048183198	0.09398538577825472	0.0013165382906876106
data/98	20	sg0fd	0.0015601624125206161	0.09250560593823345	0.01023145308728238	0.04402519663527453	0.09254788857105894	0.001284757920036422
data/98	30	fd	0.00212443679875655	0.1120168258036463	0.011533137780508781	0.03536815100682538	0.11209575885715067	0.002266580334551762
data/98	30	sg	0.00193672046573039	0.11121085719964788	0.011516192036745476	0.03842947691110575	0.11128823401869972	0.0022237629648788467
data/98	30	sg0fd	0.0021047894211219343	0.11182612998116598	0.01147771425304906	0.03596425140686724	0.11190355698849758	0.00220692086100816
data/98	40	fd	0.0022781760512649704	0.11391458748744891	0.011841277284399916	0.03181638095288522	0.11401581085708212	0.0025688933056355156
data/98	40	sg	0.002032568037659748	0.10901572240937085	0.01179215653788436	0.03224391111994287	0.1091123252767135	0.002418605368093605
data/98	40	sg0fd	0.0022383907654401998	0.11214513926922764	0.011749865790909563	0.030363620177990252	0.11223882402583162	0.002412195795947117
data/98	50	fd	0.002420422832804181	0.12711902252272256	0.012083772367628628	0.053441447507026146	0.1272058094246876	0.002471308970070916
data/98	50	sg	0.0020930839861612177	0.11902327014026089	0.01198589024076711	0.04571420128789492	0.11911696449069208	0.0026646756755338424
data/98	50	sg0fd	0.002341815274575572	0.12066012550354559	0.011916892479655373	0.04636130609274039	0.12076413864021002	0.0026406834949008677
data/98	100	fd	0.0026797002282304416	0.21109017110312864	0.01266805930633351	0.09508622932462185	0.2111967324749498	0.002469908085866968
data/98	100	sg	0.002130314521398407	0.14735062914459152	0.012336166866820358	0.06743439713424959	0.14743878596915858	0.0024990239300079252
data/98	100	sg0fd	0.0024315825007435814	0.14052543158523978	0.012122441528657858	0.06276338693900306	0.14062544991853076	0.002594786347510242
data/98	150	fd	0.002755625059121954	0.2541612056055903	0.01279508517149603	0.11109956747766375	0.25435966080926464	0.0023738946766512885
data/98	150	sg	0.002131121604609247	0.14904135133342838	0.012332812631180056	0.06769727522057309	0.14912633902612654	0.002447228348876321
data/98	150	sg0fd	0.002441542875899021	0.15570493661170404	0.012111729208993437	0.06508537737595627	0.15580239379726263	0.0025579702125739737
data/99	20	fd	0.0015598584757426839	0.0994906234295165	0.011792524731489156	0.06473720224715457	0.09952523521277576	0.0007510218983025576
data/99	20	sg	0.0014422157845652241	0.10029950463921036	0.011822330803895904	0.06622457779080848	0.10033544038891846	0.0007626018231702053
data/99	20	sg0fd	0.0015496669093564988	0.09916840821972067	0.011743046620361474	0.06464404475512658	0.09920260061415206	0.0007429218432426723
data/99	30	fd	0.0028570421374012438	0.13644379377008506	0.01634957552577162	0.06611888928894433	0.1365449717666973	0.0021183564084861755
data/99	30	sg	0.00250276634787543	0.1406405985721645	0.01634787260827783	0.07048186851047716	0.14073484568760325	0.002096820430145596
data/99	30	sg0fd	0.0028067173004475785	0.13599127964929342	0.016179750019362768	0.0664708976970689	0.13608935223862909	0.002039776950712973
data/99	40	fd	0.0033995543695375914	0.13765601538883873	0.017519730201746797	0.05963653848339785	0.13779217451475229	0.0025828779538853634
data/99	40	sg	0.0028603866603844103	0.14113588734212995	0.01747173524544806	0.06413238591047911	0.14125562294067556	0.0025618750051815613
data/99	40	sg0fd	0.0032941058892799763	0.1371844121914112	0.017259396202210946	0.058848378301987456	0.13733777837102631	0.002418320959877172
data/99	50	fd	0.0037651063565763265	0.13828599795845842	0.017839956725045236	0.0706732389110498	0.138424049260219	0.00316922733264464
data/99	50	sg	0.0030088435625681047	0.1426766491205924	0.01775544808397409	0.07310471145050888	0.14282129575372066	0.003086710148182679
data/99	50	sg0fd	0.003536011246089544	0.13290284917433393	0.017480838337289178	0.06680802610387122	0.13296159910637942	0.002817720560371946
data/99	100	fd	0.004992126802353056	0.20889573586793297	0.018818865012648574	0.08976080018212797	0.2090985777869881	0.004768304196050897
data/99	100	sg	0.003189616511119644	0.1620055153825785	0.017958719921534527	0.09201756966724392	0.16214437880412957	0.0037944738854480413
data/99	100	sg0fd	0.0038660003294895837	0.15504524795228114	0.017582554651699105	0.08408749292070589	0.15520320631245105	0.003325685630757966
data/99	150	fd	0.005493314573585718	0.2702095644655123	0.01917527376234679	0.08985993453773002	0.2702950285361455	0.005126716974334557
data/99	150	sg	0.0031812294761302423	0.16396753106959353	0.01797647367521977	0.09206659705210846	0.16410999215068234	0.0037662184995834935
data/99	150	sg0fd	0.0038846608527387774	0.22622370585601226	0.01767482537493835	0.08691742469926957	0.22633531670145646	0.0033019255632958182
