## Supplementary material for "Calibration and processing sensitivity of time-embedded three-dimensional electrocardiographic descriptors: a two-dataset benchmark": Research materials and reproducible analysis code: simulation_estimates.csv

model	noise_sd_mV	realization	cutoff	method	metric	truth	estimate	relative_error_percent
helix_10	0.0	0	40	fd	abs_torsion_mean	0.06258477827057173	0.06242148742754381	-0.26091143492106283
helix_10	0.0	0	40	fd	weighted_abs_torsion	0.06258477827057174	0.06242148742754381	-0.26091143492108504
helix_10	0.0	0	40	sg	abs_torsion_mean	0.06258477827057173	0.06308525246807618	0.7996739963522126
helix_10	0.0	0	40	sg	weighted_abs_torsion	0.06258477827057174	0.06308525246807618	0.7996739963521904
helix_10	0.0	0	40	sg0fd	abs_torsion_mean	0.06258477827057173	0.06242184658270501	-0.26033756509020733
helix_10	0.0	0	40	sg0fd	weighted_abs_torsion	0.06258477827057174	0.06242184658270502	-0.26033756509021844
helix_10	0.0	0	150	fd	abs_torsion_mean	0.06258477827057173	0.0624214810805092	-0.26092157641998126
helix_10	0.0	0	150	fd	weighted_abs_torsion	0.06258477827057174	0.062421481080509204	-0.26092157641999236
helix_10	0.0	0	150	sg	abs_torsion_mean	0.06258477827057173	0.06308524602483265	0.7996637011275398
helix_10	0.0	0	150	sg	weighted_abs_torsion	0.06258477827057174	0.06308524602483265	0.7996637011275176
helix_10	0.0	0	150	sg0fd	abs_torsion_mean	0.06258477827057173	0.06242184024493335	-0.26034769178848727
helix_10	0.0	0	150	sg0fd	weighted_abs_torsion	0.06258477827057174	0.062421840244933344	-0.2603476917885206
helix_10	0.005	0	40	fd	abs_torsion_mean	0.06258477827057173	0.062413486099601075	-0.2736962176810853
helix_10	0.005	0	40	fd	weighted_abs_torsion	0.06258477827057174	0.06239494505022102	-0.3033217111196196
helix_10	0.005	0	40	sg	abs_torsion_mean	0.06258477827057173	0.06307749355029259	0.7872765444509655
helix_10	0.005	0	40	sg	weighted_abs_torsion	0.06258477827057174	0.06306698856266402	0.7704913325849772
helix_10	0.005	0	40	sg0fd	abs_torsion_mean	0.06258477827057173	0.06241423353175496	-0.27250194620719315
helix_10	0.005	0	40	sg0fd	weighted_abs_torsion	0.06258477827057174	0.0623990580792511	-0.29674977918388024
helix_10	0.005	0	150	fd	abs_torsion_mean	0.06258477827057173	0.07641831398829811	22.10367456751239
helix_10	0.005	0	150	fd	weighted_abs_torsion	0.06258477827057174	0.07354498677326606	17.512578626243958
helix_10	0.005	0	150	sg	abs_torsion_mean	0.06258477827057173	0.06306120511915206	0.7612503579074836
helix_10	0.005	0	150	sg	weighted_abs_torsion	0.06258477827057174	0.06298959143961243	0.6468236849710651
helix_10	0.005	0	150	sg0fd	abs_torsion_mean	0.06258477827057173	0.062419753848179764	-0.26368140457175837
helix_10	0.005	0	150	sg0fd	weighted_abs_torsion	0.06258477827057174	0.062265085133774344	-0.5108161211585194
helix_10	0.005	1	40	fd	abs_torsion_mean	0.06258477827057173	0.06243380640482913	-0.2412277712160349
helix_10	0.005	1	40	fd	weighted_abs_torsion	0.06258477827057174	0.06241795999815804	-0.2665476766451125
helix_10	0.005	1	40	sg	abs_torsion_mean	0.06258477827057173	0.06309596098564725	0.8167844149987058
helix_10	0.005	1	40	sg	weighted_abs_torsion	0.06258477827057174	0.06308682445662202	0.8021857709230584
helix_10	0.005	1	40	sg0fd	abs_torsion_mean	0.06258477827057173	0.062433528444275084	-0.24167190565530516
helix_10	0.005	1	40	sg0fd	weighted_abs_torsion	0.06258477827057174	0.062419999426100166	-0.26328901216072786
helix_10	0.005	1	150	fd	abs_torsion_mean	0.06258477827057173	0.07651003916838954	22.2502360519917
helix_10	0.005	1	150	fd	weighted_abs_torsion	0.06258477827057174	0.07269942573476816	16.161513619921976
helix_10	0.005	1	150	sg	abs_torsion_mean	0.06258477827057173	0.06310440633818008	0.8302786747311997
helix_10	0.005	1	150	sg	weighted_abs_torsion	0.06258477827057174	0.06307787233038552	0.7878817716378217
helix_10	0.005	1	150	sg0fd	abs_torsion_mean	0.06258477827057173	0.062440765375711325	-0.23010850056509602
helix_10	0.005	1	150	sg0fd	weighted_abs_torsion	0.06258477827057174	0.06228636279281718	-0.47681798354294314
helix_10	0.005	2	40	fd	abs_torsion_mean	0.06258477827057173	0.06241237106572238	-0.27547785518066137
helix_10	0.005	2	40	fd	weighted_abs_torsion	0.06258477827057174	0.06239382358311204	-0.3051136278443778
helix_10	0.005	2	40	sg	abs_torsion_mean	0.06258477827057173	0.06307634867583742	0.7854472267050161
helix_10	0.005	2	40	sg	weighted_abs_torsion	0.06258477827057174	0.06306671897071804	0.7700605697806173
helix_10	0.005	2	40	sg0fd	abs_torsion_mean	0.06258477827057173	0.062412772984370535	-0.2748356564555743
helix_10	0.005	2	40	sg0fd	weighted_abs_torsion	0.06258477827057174	0.06239787918208563	-0.29863345952604314
helix_10	0.005	2	150	fd	abs_torsion_mean	0.06258477827057173	0.07903756888356511	26.288805469379973
helix_10	0.005	2	150	fd	weighted_abs_torsion	0.06258477827057174	0.07528416467821047	20.29149380818398
helix_10	0.005	2	150	sg	abs_torsion_mean	0.06258477827057173	0.06309188082966442	0.8102650086900587
helix_10	0.005	2	150	sg	weighted_abs_torsion	0.06258477827057174	0.06299766751905597	0.6597279081172136
helix_10	0.005	2	150	sg0fd	abs_torsion_mean	0.06258477827057173	0.0623944776121099	-0.30406859897961214
helix_10	0.005	2	150	sg0fd	weighted_abs_torsion	0.06258477827057174	0.06216144074823637	-0.676422500859819
helix_10	0.005	3	40	fd	abs_torsion_mean	0.06258477827057173	0.062425901494212954	-0.25385849522691073
helix_10	0.005	3	40	fd	weighted_abs_torsion	0.06258477827057174	0.06241569108092943	-0.27017302659648745
helix_10	0.005	3	40	sg	abs_torsion_mean	0.06258477827057173	0.06308855631520797	0.8049529910584274
helix_10	0.005	3	40	sg	weighted_abs_torsion	0.06258477827057174	0.06308337770527246	0.7966784391967296
helix_10	0.005	3	40	sg0fd	abs_torsion_mean	0.06258477827057173	0.0624253099700379	-0.25480365184709086
helix_10	0.005	3	40	sg0fd	weighted_abs_torsion	0.06258477827057174	0.06241705510004865	-0.2679935523586474
helix_10	0.005	3	150	fd	abs_torsion_mean	0.06258477827057173	0.07614396544826986	21.66531152204123
helix_10	0.005	3	150	fd	weighted_abs_torsion	0.06258477827057174	0.07211102273510134	15.221344115569035
helix_10	0.005	3	150	sg	abs_torsion_mean	0.06258477827057173	0.06310693107145664	0.8343127759077307
helix_10	0.005	3	150	sg	weighted_abs_torsion	0.06258477827057174	0.06308539942664025	0.7999088115391073
helix_10	0.005	3	150	sg0fd	abs_torsion_mean	0.06258477827057173	0.06245001950646469	-0.21532194861254572
helix_10	0.005	3	150	sg0fd	weighted_abs_torsion	0.06258477827057174	0.062294444079961	-0.4639054393634545
helix_10	0.005	4	40	fd	abs_torsion_mean	0.06258477827057173	0.06242472518209817	-0.2557380450907698
helix_10	0.005	4	40	fd	weighted_abs_torsion	0.06258477827057174	0.062406755159099374	-0.28445113395260124
helix_10	0.005	4	40	sg	abs_torsion_mean	0.06258477827057173	0.06308843879657146	0.804765215947989
helix_10	0.005	4	40	sg	weighted_abs_torsion	0.06258477827057174	0.06307837122455179	0.7886789210087342
helix_10	0.005	4	40	sg0fd	abs_torsion_mean	0.06258477827057173	0.06242489674715039	-0.2554639128545255
helix_10	0.005	4	40	sg0fd	weighted_abs_torsion	0.06258477827057174	0.06241042149071068	-0.2785929497221562
helix_10	0.005	4	150	fd	abs_torsion_mean	0.06258477827057173	0.08075153019311508	29.027428752728568
helix_10	0.005	4	150	fd	weighted_abs_torsion	0.06258477827057174	0.0763290101901474	21.960982046074285
helix_10	0.005	4	150	sg	abs_torsion_mean	0.06258477827057173	0.06309304855033493	0.8121308308640218
helix_10	0.005	4	150	sg	weighted_abs_torsion	0.06258477827057174	0.06303460073572953	0.718741006340351
helix_10	0.005	4	150	sg0fd	abs_torsion_mean	0.06258477827057173	0.06242460850865763	-0.2559244697195151
helix_10	0.005	4	150	sg0fd	weighted_abs_torsion	0.06258477827057174	0.062227300832427224	-0.5711891102322619
helix_10	0.005	5	40	fd	abs_torsion_mean	0.06258477827057173	0.062409934789717535	-0.2793706164433307
helix_10	0.005	5	40	fd	weighted_abs_torsion	0.06258477827057174	0.062390838225886494	-0.30988372899043437
helix_10	0.005	5	40	sg	abs_torsion_mean	0.06258477827057173	0.06307484691857311	0.7830476699664635
helix_10	0.005	5	40	sg	weighted_abs_torsion	0.06258477827057174	0.06306354513483449	0.764989311287323
helix_10	0.005	5	40	sg0fd	abs_torsion_mean	0.06258477827057173	0.062410855334086746	-0.27789974062553124
helix_10	0.005	5	40	sg0fd	weighted_abs_torsion	0.06258477827057174	0.06239458497297563	-0.3038970542866726
helix_10	0.005	5	150	fd	abs_torsion_mean	0.06258477827057173	0.07982591030543114	27.548443105959585
helix_10	0.005	5	150	fd	weighted_abs_torsion	0.06258477827057174	0.07561566894504984	20.821182138158044
helix_10	0.005	5	150	sg	abs_torsion_mean	0.06258477827057173	0.06306444374234128	0.7664251356708895
helix_10	0.005	5	150	sg	weighted_abs_torsion	0.06258477827057174	0.06301606724656866	0.6891275928666563
helix_10	0.005	5	150	sg0fd	abs_torsion_mean	0.06258477827057173	0.06239332840138526	-0.3059048453583513
helix_10	0.005	5	150	sg0fd	weighted_abs_torsion	0.06258477827057174	0.062144652274174615	-0.7032476722923509
helix_10	0.005	6	40	fd	abs_torsion_mean	0.06258477827057173	0.06242724208325618	-0.25171645832868794
helix_10	0.005	6	40	fd	weighted_abs_torsion	0.06258477827057174	0.062410974813882227	-0.27770883191134965
helix_10	0.005	6	40	sg	abs_torsion_mean	0.06258477827057173	0.06309084871615289	0.8086158640576713
helix_10	0.005	6	40	sg	weighted_abs_torsion	0.06258477827057174	0.06308258384191806	0.7954099784362345
helix_10	0.005	6	40	sg0fd	abs_torsion_mean	0.06258477827057173	0.06242691252963469	-0.2522430298538936
helix_10	0.005	6	40	sg0fd	weighted_abs_torsion	0.06258477827057174	0.062413868841651565	-0.2730846599492409
helix_10	0.005	6	150	fd	abs_torsion_mean	0.06258477827057173	0.07937183868422887	26.82291265949992
helix_10	0.005	6	150	fd	weighted_abs_torsion	0.06258477827057174	0.07494712295258722	19.752957545954008
helix_10	0.005	6	150	sg	abs_torsion_mean	0.06258477827057173	0.0631222326112525	0.858762075272046
helix_10	0.005	6	150	sg	weighted_abs_torsion	0.06258477827057174	0.06304325209012898	0.7325644225743444
helix_10	0.005	6	150	sg0fd	abs_torsion_mean	0.06258477827057173	0.06243728907614652	-0.23566304539350824
helix_10	0.005	6	150	sg0fd	weighted_abs_torsion	0.06258477827057174	0.06218197929248701	-0.6436053449663359
helix_10	0.005	7	40	fd	abs_torsion_mean	0.06258477827057173	0.062423927861268734	-0.2570120303176382
helix_10	0.005	7	40	fd	weighted_abs_torsion	0.06258477827057174	0.06240492359082649	-0.28737767347786214
helix_10	0.005	7	40	sg	abs_torsion_mean	0.06258477827057173	0.06308685292717638	0.8022312621034366
helix_10	0.005	7	40	sg	weighted_abs_torsion	0.06258477827057174	0.063077396832274	0.7871220052462657
helix_10	0.005	7	40	sg0fd	abs_torsion_mean	0.06258477827057173	0.06242384192291576	-0.257149345421015
helix_10	0.005	7	40	sg0fd	weighted_abs_torsion	0.06258477827057174	0.06240924534550244	-0.2804722328972997
helix_10	0.005	7	150	fd	abs_torsion_mean	0.06258477827057173	0.07652124922884394	22.268147852215602
helix_10	0.005	7	150	fd	weighted_abs_torsion	0.06258477827057174	0.07349203198359588	17.427965736123554
helix_10	0.005	7	150	sg	abs_torsion_mean	0.06258477827057173	0.06309310574275345	0.8122222147757485
helix_10	0.005	7	150	sg	weighted_abs_torsion	0.06258477827057174	0.06301085620319324	0.6808012177968337
helix_10	0.005	7	150	sg0fd	abs_torsion_mean	0.06258477827057173	0.06243054924080199	-0.24643217413499174
helix_10	0.005	7	150	sg0fd	weighted_abs_torsion	0.06258477827057174	0.06222870325897064	-0.5689482673593371
helix_10	0.005	8	40	fd	abs_torsion_mean	0.06258477827057173	0.06241804314117643	-0.2664148280184908
helix_10	0.005	8	40	fd	weighted_abs_torsion	0.06258477827057174	0.06240138031502123	-0.29303923512778995
helix_10	0.005	8	40	sg	abs_torsion_mean	0.06258477827057173	0.06308208027207422	0.794605358115219
helix_10	0.005	8	40	sg	weighted_abs_torsion	0.06258477827057174	0.06307225843538959	0.7789117071092644
helix_10	0.005	8	40	sg0fd	abs_torsion_mean	0.06258477827057173	0.06241855038515158	-0.2656043370506067
helix_10	0.005	8	40	sg0fd	weighted_abs_torsion	0.06258477827057174	0.062404538238055966	-0.28799340270335705
helix_10	0.005	8	150	fd	abs_torsion_mean	0.06258477827057173	0.08227566363495163	31.462738877576
helix_10	0.005	8	150	fd	weighted_abs_torsion	0.06258477827057174	0.07823981415730728	25.014126948016635
helix_10	0.005	8	150	sg	abs_torsion_mean	0.06258477827057173	0.06308438423585637	0.7982867065929433
helix_10	0.005	8	150	sg	weighted_abs_torsion	0.06258477827057174	0.06300406329570543	0.669947288653816
helix_10	0.005	8	150	sg0fd	abs_torsion_mean	0.06258477827057173	0.062402048142936	-0.2919721579035306
helix_10	0.005	8	150	sg0fd	weighted_abs_torsion	0.06258477827057174	0.0622187073257715	-0.5849200954545442
helix_10	0.005	9	40	fd	abs_torsion_mean	0.06258477827057173	0.062420908773434834	-0.2618360273298981
helix_10	0.005	9	40	fd	weighted_abs_torsion	0.06258477827057174	0.0624035538927177	-0.28956622179047153
helix_10	0.005	9	40	sg	abs_torsion_mean	0.06258477827057173	0.06308523816078077	0.7996511356889613
helix_10	0.005	9	40	sg	weighted_abs_torsion	0.06258477827057174	0.06307606624791239	0.7849959541546436
helix_10	0.005	9	40	sg0fd	abs_torsion_mean	0.06258477827057173	0.06242178509875525	-0.2604358061505163
helix_10	0.005	9	40	sg0fd	weighted_abs_torsion	0.06258477827057174	0.06240786770690415	-0.28267346878302346
helix_10	0.005	9	150	fd	abs_torsion_mean	0.06258477827057173	0.07588571971320505	21.252678063553397
helix_10	0.005	9	150	fd	weighted_abs_torsion	0.06258477827057174	0.07208292647525856	15.176450995198287
helix_10	0.005	9	150	sg	abs_torsion_mean	0.06258477827057173	0.06306164908132565	0.7619597351488316
helix_10	0.005	9	150	sg	weighted_abs_torsion	0.06258477827057174	0.06300609008397952	0.6731857570643207
helix_10	0.005	9	150	sg0fd	abs_torsion_mean	0.06258477827057173	0.06241279664552876	-0.27479784988522216
helix_10	0.005	9	150	sg0fd	weighted_abs_torsion	0.06258477827057174	0.062245510202350314	-0.5420935850482311
helix_10	0.005	10	40	fd	abs_torsion_mean	0.06258477827057173	0.06243224901745488	-0.24371621555870915
helix_10	0.005	10	40	fd	weighted_abs_torsion	0.06258477827057174	0.062414822006947396	-0.2715616613509053
helix_10	0.005	10	40	sg	abs_torsion_mean	0.06258477827057173	0.06309341384412635	0.8127145091984644
helix_10	0.005	10	40	sg	weighted_abs_torsion	0.06258477827057174	0.06308466980184653	0.7987429932460932
helix_10	0.005	10	40	sg0fd	abs_torsion_mean	0.06258477827057173	0.062430354654806425	-0.24674308998536842
helix_10	0.005	10	40	sg0fd	weighted_abs_torsion	0.06258477827057174	0.06241710748742631	-0.26790984609794677
helix_10	0.005	10	150	fd	abs_torsion_mean	0.06258477827057173	0.0781894222164831	24.933609061372852
helix_10	0.005	10	150	fd	weighted_abs_torsion	0.06258477827057174	0.07533358179618403	20.370454091082024
helix_10	0.005	10	150	sg	abs_torsion_mean	0.06258477827057173	0.06312145947720063	0.8575267364672623
helix_10	0.005	10	150	sg	weighted_abs_torsion	0.06258477827057174	0.0630435225803559	0.7329966206812921
helix_10	0.005	10	150	sg0fd	abs_torsion_mean	0.06258477827057173	0.06246899481098101	-0.18500258815353776
helix_10	0.005	10	150	sg0fd	weighted_abs_torsion	0.06258477827057174	0.06229637616541534	-0.4608182902071656
helix_10	0.005	11	40	fd	abs_torsion_mean	0.06258477827057173	0.06242123994487642	-0.26130687079897186
helix_10	0.005	11	40	fd	weighted_abs_torsion	0.06258477827057174	0.06240481203499606	-0.28755592102225336
helix_10	0.005	11	40	sg	abs_torsion_mean	0.06258477827057173	0.06308390707975353	0.7975242910087887
helix_10	0.005	11	40	sg	weighted_abs_torsion	0.06258477827057174	0.06307576341584953	0.7845120792073779
helix_10	0.005	11	40	sg0fd	abs_torsion_mean	0.06258477827057173	0.06242084484857243	-0.2619381685600386
helix_10	0.005	11	40	sg0fd	weighted_abs_torsion	0.06258477827057174	0.06240817391964225	-0.2821841920825907
helix_10	0.005	11	150	fd	abs_torsion_mean	0.06258477827057173	0.07923189176125155	26.599300901426282
helix_10	0.005	11	150	fd	weighted_abs_torsion	0.06258477827057174	0.0752445610890093	20.228213901638714
helix_10	0.005	11	150	sg	abs_torsion_mean	0.06258477827057173	0.06309372626681292	0.8132137083571189
helix_10	0.005	11	150	sg	weighted_abs_torsion	0.06258477827057174	0.06301858370846208	0.6931484777574548
helix_10	0.005	11	150	sg0fd	abs_torsion_mean	0.06258477827057173	0.06243767772904861	-0.2350420431101563
helix_10	0.005	11	150	sg0fd	weighted_abs_torsion	0.06258477827057174	0.062256124036340725	-0.5251344549151327
helix_10	0.005	12	40	fd	abs_torsion_mean	0.06258477827057173	0.06242288896574633	-0.2586720114681862
helix_10	0.005	12	40	fd	weighted_abs_torsion	0.06258477827057174	0.062408750584168116	-0.2812627786945354
helix_10	0.005	12	40	sg	abs_torsion_mean	0.06258477827057173	0.06308561279745509	0.8002497423864163
helix_10	0.005	12	40	sg	weighted_abs_torsion	0.06258477827057174	0.06307774900329562	0.7876847155910971
helix_10	0.005	12	40	sg0fd	abs_torsion_mean	0.06258477827057173	0.06242289738059521	-0.2586585659481888
helix_10	0.005	12	40	sg0fd	weighted_abs_torsion	0.06258477827057174	0.062411339328794745	-0.2771263980950289
helix_10	0.005	12	150	fd	abs_torsion_mean	0.06258477827057173	0.07852881006230467	25.475894030977276
helix_10	0.005	12	150	fd	weighted_abs_torsion	0.06258477827057174	0.07370561298894272	17.7692324326731
helix_10	0.005	12	150	sg	abs_torsion_mean	0.06258477827057173	0.06309312722311666	0.8122565368006818
helix_10	0.005	12	150	sg	weighted_abs_torsion	0.06258477827057174	0.06301705561318588	0.6907068372844272
helix_10	0.005	12	150	sg0fd	abs_torsion_mean	0.06258477827057173	0.06243949806618336	-0.23213344906373168
helix_10	0.005	12	150	sg0fd	weighted_abs_torsion	0.06258477827057174	0.062247701609743765	-0.5385920828395285
helix_10	0.005	13	40	fd	abs_torsion_mean	0.06258477827057173	0.06242369645780654	-0.2573817743170337
helix_10	0.005	13	40	fd	weighted_abs_torsion	0.06258477827057174	0.062407913523810615	-0.28260026103550384
helix_10	0.005	13	40	sg	abs_torsion_mean	0.06258477827057173	0.06308725974863685	0.8028812947019848
helix_10	0.005	13	40	sg	weighted_abs_torsion	0.06258477827057174	0.06307989211226867	0.7911090450083647
helix_10	0.005	13	40	sg0fd	abs_torsion_mean	0.06258477827057173	0.06242390068627465	-0.2570554514095269
helix_10	0.005	13	40	sg0fd	weighted_abs_torsion	0.06258477827057174	0.06241218544021182	-0.27577445367585884
helix_10	0.005	13	150	fd	abs_torsion_mean	0.06258477827057173	0.07879453687052701	25.900480992160603
helix_10	0.005	13	150	fd	weighted_abs_torsion	0.06258477827057174	0.07630318490624771	21.919717565136065
helix_10	0.005	13	150	sg	abs_torsion_mean	0.06258477827057173	0.063095692522746	0.8163554562188313
helix_10	0.005	13	150	sg	weighted_abs_torsion	0.06258477827057174	0.06301332462407214	0.684745341187698
helix_10	0.005	13	150	sg0fd	abs_torsion_mean	0.06258477827057173	0.06241079592707627	-0.27799466308450205
helix_10	0.005	13	150	sg0fd	weighted_abs_torsion	0.06258477827057174	0.0622624770693857	-0.5149833715039076
helix_10	0.005	14	40	fd	abs_torsion_mean	0.06258477827057173	0.06242514896559201	-0.25506091000210285
helix_10	0.005	14	40	fd	weighted_abs_torsion	0.06258477827057174	0.06241170173211129	-0.27654733825562827
helix_10	0.005	14	40	sg	abs_torsion_mean	0.06258477827057173	0.06308622008435698	0.8012200852056672
helix_10	0.005	14	40	sg	weighted_abs_torsion	0.06258477827057174	0.06307991445532073	0.7911447454656884
helix_10	0.005	14	40	sg0fd	abs_torsion_mean	0.06258477827057173	0.062423751202421385	-0.2572943015858864
helix_10	0.005	14	40	sg0fd	weighted_abs_torsion	0.06258477827057174	0.0624132101070533	-0.2741372075757753
helix_10	0.005	14	150	fd	abs_torsion_mean	0.06258477827057173	0.07892845399905267	26.11445814799025
helix_10	0.005	14	150	fd	weighted_abs_torsion	0.06258477827057174	0.07519660996970842	20.15159603923522
helix_10	0.005	14	150	sg	abs_torsion_mean	0.06258477827057173	0.0630954159821933	0.8159135907040316
helix_10	0.005	14	150	sg	weighted_abs_torsion	0.06258477827057174	0.06302619354213318	0.7053077182011869
helix_10	0.005	14	150	sg0fd	abs_torsion_mean	0.06258477827057173	0.06247272636760603	-0.17904018526879728
helix_10	0.005	14	150	sg0fd	weighted_abs_torsion	0.06258477827057174	0.06225328239531965	-0.5296749216222141
helix_10	0.005	15	40	fd	abs_torsion_mean	0.06258477827057173	0.062429567460934206	-0.2480008940296985
helix_10	0.005	15	40	fd	weighted_abs_torsion	0.06258477827057174	0.062406318573905335	-0.2851487240154049
helix_10	0.005	15	40	sg	abs_torsion_mean	0.06258477827057173	0.06309247921671816	0.8112211310416395
helix_10	0.005	15	40	sg	weighted_abs_torsion	0.06258477827057174	0.06308019715101218	0.7915964458619751
helix_10	0.005	15	40	sg0fd	abs_torsion_mean	0.06258477827057173	0.06242939948909125	-0.24826928491897826
helix_10	0.005	15	40	sg0fd	weighted_abs_torsion	0.06258477827057174	0.062411334334572695	-0.2771343780259117
helix_10	0.005	15	150	fd	abs_torsion_mean	0.06258477827057173	0.07807409067857918	24.74932856843044
helix_10	0.005	15	150	fd	weighted_abs_torsion	0.06258477827057174	0.0739262881979778	18.121834479261857
helix_10	0.005	15	150	sg	abs_torsion_mean	0.06258477827057173	0.06306879893328868	0.7733840018165239
helix_10	0.005	15	150	sg	weighted_abs_torsion	0.06258477827057174	0.0629586012416182	0.5973065358325869
helix_10	0.005	15	150	sg0fd	abs_torsion_mean	0.06258477827057173	0.06241656857094571	-0.26877094442804284
helix_10	0.005	15	150	sg0fd	weighted_abs_torsion	0.06258477827057174	0.06212887409264313	-0.7284585653680953
helix_10	0.005	16	40	fd	abs_torsion_mean	0.06258477827057173	0.062411680289407426	-0.27658160010721744
helix_10	0.005	16	40	fd	weighted_abs_torsion	0.06258477827057174	0.06239129790034092	-0.3091492461543166
helix_10	0.005	16	40	sg	abs_torsion_mean	0.06258477827057173	0.06307647248244823	0.7856450489458711
helix_10	0.005	16	40	sg	weighted_abs_torsion	0.06258477827057174	0.06306516512973426	0.7675777919762927
helix_10	0.005	16	40	sg0fd	abs_torsion_mean	0.06258477827057173	0.06241276143755759	-0.2748541063299026
helix_10	0.005	16	40	sg0fd	weighted_abs_torsion	0.06258477827057174	0.06239570188996554	-0.3021124078905757
helix_10	0.005	16	150	fd	abs_torsion_mean	0.06258477827057173	0.07576468753772107	21.05928890595228
helix_10	0.005	16	150	fd	weighted_abs_torsion	0.06258477827057174	0.07349422961881562	17.431477189356226
helix_10	0.005	16	150	sg	abs_torsion_mean	0.06258477827057173	0.06306176955196063	0.7621522270586878
helix_10	0.005	16	150	sg	weighted_abs_torsion	0.06258477827057174	0.06302153873583113	0.69787011686957
helix_10	0.005	16	150	sg0fd	abs_torsion_mean	0.06258477827057173	0.06239957690647872	-0.29592078011737577
helix_10	0.005	16	150	sg0fd	weighted_abs_torsion	0.06258477827057174	0.06231395820889471	-0.43272512767592586
helix_10	0.005	17	40	fd	abs_torsion_mean	0.06258477827057173	0.06241333333956571	-0.2739403026480458
helix_10	0.005	17	40	fd	weighted_abs_torsion	0.06258477827057174	0.062393570848255676	-0.3055174558411311
helix_10	0.005	17	40	sg	abs_torsion_mean	0.06258477827057173	0.0630783497249357	0.7886445682209198
helix_10	0.005	17	40	sg	weighted_abs_torsion	0.06258477827057174	0.06306736675120335	0.7710956145682069
helix_10	0.005	17	40	sg0fd	abs_torsion_mean	0.06258477827057173	0.06241482373986961	-0.2715588924312451
helix_10	0.005	17	40	sg0fd	weighted_abs_torsion	0.06258477827057174	0.06239842478880489	-0.29776167131437825
helix_10	0.005	17	150	fd	abs_torsion_mean	0.06258477827057173	0.07771256667652403	24.171673726398126
helix_10	0.005	17	150	fd	weighted_abs_torsion	0.06258477827057174	0.07582153690776884	21.150124683626494
helix_10	0.005	17	150	sg	abs_torsion_mean	0.06258477827057173	0.06307558206224281	0.7842223064995268
helix_10	0.005	17	150	sg	weighted_abs_torsion	0.06258477827057174	0.06303239510614513	0.7152167794510778
helix_10	0.005	17	150	sg0fd	abs_torsion_mean	0.06258477827057173	0.06239628499915572	-0.3011806970076636
helix_10	0.005	17	150	sg0fd	weighted_abs_torsion	0.06258477827057174	0.062260551845944145	-0.5180595563123558
helix_10	0.005	18	40	fd	abs_torsion_mean	0.06258477827057173	0.06242326742681833	-0.2580672940233786
helix_10	0.005	18	40	fd	weighted_abs_torsion	0.06258477827057174	0.06240161102519187	-0.2926705988922418
helix_10	0.005	18	40	sg	abs_torsion_mean	0.06258477827057173	0.06308595030201979	0.8007890181880306
helix_10	0.005	18	40	sg	weighted_abs_torsion	0.06258477827057174	0.0630743119931669	0.7821929487051404
helix_10	0.005	18	40	sg0fd	abs_torsion_mean	0.06258477827057173	0.06242313776681661	-0.2582744690031502
helix_10	0.005	18	40	sg0fd	weighted_abs_torsion	0.06258477827057174	0.06240600752778243	-0.28564572365573637
helix_10	0.005	18	150	fd	abs_torsion_mean	0.06258477827057173	0.07619351366360501	21.74448127657953
helix_10	0.005	18	150	fd	weighted_abs_torsion	0.06258477827057174	0.07168216821523762	14.536106376114798
helix_10	0.005	18	150	sg	abs_torsion_mean	0.06258477827057173	0.06307068760119905	0.7764017770049536
helix_10	0.005	18	150	sg	weighted_abs_torsion	0.06258477827057174	0.06303263769877063	0.715604401860559
helix_10	0.005	18	150	sg0fd	abs_torsion_mean	0.06258477827057173	0.062444222869850255	-0.22458400365950038
helix_10	0.005	18	150	sg0fd	weighted_abs_torsion	0.06258477827057174	0.0621507704962003	-0.6934717775864074
helix_10	0.005	19	40	fd	abs_torsion_mean	0.06258477827057173	0.06242743150272125	-0.25141379772924966
helix_10	0.005	19	40	fd	weighted_abs_torsion	0.06258477827057174	0.06240950513370494	-0.28005713483404415
helix_10	0.005	19	40	sg	abs_torsion_mean	0.06258477827057173	0.06308953705179346	0.8065200439626441
helix_10	0.005	19	40	sg	weighted_abs_torsion	0.06258477827057174	0.06308017267335991	0.7915573346708005
helix_10	0.005	19	40	sg0fd	abs_torsion_mean	0.06258477827057173	0.06242709997878438	-0.25194351748863975
helix_10	0.005	19	40	sg0fd	weighted_abs_torsion	0.06258477827057174	0.06241247457959662	-0.27531245733618537
helix_10	0.005	19	150	fd	abs_torsion_mean	0.06258477827057173	0.07816753222611116	24.89863252078768
helix_10	0.005	19	150	fd	weighted_abs_torsion	0.06258477827057174	0.07474765889671604	19.434247371718282
helix_10	0.005	19	150	sg	abs_torsion_mean	0.06258477827057173	0.0630835353217845	0.796930284000541
helix_10	0.005	19	150	sg	weighted_abs_torsion	0.06258477827057174	0.0630574866285908	0.7553088324055546
helix_10	0.005	19	150	sg0fd	abs_torsion_mean	0.06258477827057173	0.06244848973307056	-0.21776627043712526
helix_10	0.005	19	150	sg0fd	weighted_abs_torsion	0.06258477827057174	0.0623400059524181	-0.39110519349516704
helix_10	0.005	20	40	fd	abs_torsion_mean	0.06258477827057173	0.062412506759403165	-0.27526103939169433
helix_10	0.005	20	40	fd	weighted_abs_torsion	0.06258477827057174	0.06239063903821209	-0.3102019975533499
helix_10	0.005	20	40	sg	abs_torsion_mean	0.06258477827057173	0.06307838227207685	0.7886965731046303
helix_10	0.005	20	40	sg	weighted_abs_torsion	0.06258477827057174	0.0630659647595099	0.7688554665127301
helix_10	0.005	20	40	sg0fd	abs_torsion_mean	0.06258477827057173	0.0624140532465928	-0.2727900117195148
helix_10	0.005	20	40	sg0fd	weighted_abs_torsion	0.06258477827057174	0.06239621213421385	-0.3012971229883865
helix_10	0.005	20	150	fd	abs_torsion_mean	0.06258477827057173	0.077913977854805	24.49349507632799
helix_10	0.005	20	150	fd	weighted_abs_torsion	0.06258477827057174	0.07302452947486954	16.680974979513064
helix_10	0.005	20	150	sg	abs_torsion_mean	0.06258477827057173	0.06306643176269959	0.7696016594411104
helix_10	0.005	20	150	sg	weighted_abs_torsion	0.06258477827057174	0.06300155462618746	0.6659388546746747
helix_10	0.005	20	150	sg0fd	abs_torsion_mean	0.06258477827057173	0.06240578965848331	-0.285993842327914
helix_10	0.005	20	150	sg0fd	weighted_abs_torsion	0.06258477827057174	0.06223619890232125	-0.5569714839341322
helix_10	0.005	21	40	fd	abs_torsion_mean	0.06258477827057173	0.06242282050984487	-0.2587813925403193
helix_10	0.005	21	40	fd	weighted_abs_torsion	0.06258477827057174	0.062412186720522345	-0.27577240795394475
helix_10	0.005	21	40	sg	abs_torsion_mean	0.06258477827057173	0.06308681632044012	0.8021727706662762
helix_10	0.005	21	40	sg	weighted_abs_torsion	0.06258477827057174	0.06308030740747822	0.7917726172395501
helix_10	0.005	21	40	sg0fd	abs_torsion_mean	0.06258477827057173	0.06242358612547327	-0.2575580669177735
helix_10	0.005	21	40	sg0fd	weighted_abs_torsion	0.06258477827057174	0.06241434875606605	-0.27231783704477763
helix_10	0.005	21	150	fd	abs_torsion_mean	0.06258477827057173	0.08054926316341877	28.704239895492623
helix_10	0.005	21	150	fd	weighted_abs_torsion	0.06258477827057174	0.07593226284016785	21.327046189875688
helix_10	0.005	21	150	sg	abs_torsion_mean	0.06258477827057173	0.06310576741956359	0.8324534549590812
helix_10	0.005	21	150	sg	weighted_abs_torsion	0.06258477827057174	0.06306416227049388	0.7659753907725442
helix_10	0.005	21	150	sg0fd	abs_torsion_mean	0.06258477827057173	0.062434455758208114	-0.24019021320763612
helix_10	0.005	21	150	sg0fd	weighted_abs_torsion	0.06258477827057174	0.06227092312663917	-0.5014879857458077
helix_10	0.005	22	40	fd	abs_torsion_mean	0.06258477827057173	0.062424273010619716	-0.2564605394271724
helix_10	0.005	22	40	fd	weighted_abs_torsion	0.06258477827057174	0.062409755468096635	-0.2796571423780203
helix_10	0.005	22	40	sg	abs_torsion_mean	0.06258477827057173	0.06308836724764286	0.8046508927362028
helix_10	0.005	22	40	sg	weighted_abs_torsion	0.06258477827057174	0.06308100175275429	0.7928820647685741
helix_10	0.005	22	40	sg0fd	abs_torsion_mean	0.06258477827057173	0.062424671131181886	-0.25582440940774553
helix_10	0.005	22	40	sg0fd	weighted_abs_torsion	0.06258477827057174	0.06241337136942204	-0.27387953730324543
helix_10	0.005	22	150	fd	abs_torsion_mean	0.06258477827057173	0.07674020376639623	22.618000553787354
helix_10	0.005	22	150	fd	weighted_abs_torsion	0.06258477827057174	0.07238045714053662	15.651855196507025
helix_10	0.005	22	150	sg	abs_torsion_mean	0.06258477827057173	0.0630737396775534	0.7812784841511489
helix_10	0.005	22	150	sg	weighted_abs_torsion	0.06258477827057174	0.06301035657493737	0.6800028954736081
helix_10	0.005	22	150	sg0fd	abs_torsion_mean	0.06258477827057173	0.062395568172944366	-0.3023260653083226
helix_10	0.005	22	150	sg0fd	weighted_abs_torsion	0.06258477827057174	0.062175801730050016	-0.6534760557169395
helix_10	0.005	23	40	fd	abs_torsion_mean	0.06258477827057173	0.062411785820225434	-0.27641297952418764
helix_10	0.005	23	40	fd	weighted_abs_torsion	0.06258477827057174	0.06238086851293028	-0.3258136615262863
helix_10	0.005	23	40	sg	abs_torsion_mean	0.06258477827057173	0.0630768849120697	0.7863040424469503
helix_10	0.005	23	40	sg	weighted_abs_torsion	0.06258477827057174	0.06305910532198569	0.7578952335075773
helix_10	0.005	23	40	sg0fd	abs_torsion_mean	0.06258477827057173	0.06241326394221506	-0.2740511879984031
helix_10	0.005	23	40	sg0fd	weighted_abs_torsion	0.06258477827057174	0.06238777944143495	-0.31477115455312843
helix_10	0.005	23	150	fd	abs_torsion_mean	0.06258477827057173	0.07913210880256429	26.439864435492222
helix_10	0.005	23	150	fd	weighted_abs_torsion	0.06258477827057174	0.07468464248323596	19.333557690902214
helix_10	0.005	23	150	sg	abs_torsion_mean	0.06258477827057173	0.06309719647023114	0.8187585125636776
helix_10	0.005	23	150	sg	weighted_abs_torsion	0.06258477827057174	0.06300362378903515	0.6692450305609832
helix_10	0.005	23	150	sg0fd	abs_torsion_mean	0.06258477827057173	0.06240414608277271	-0.28862000120554177
helix_10	0.005	23	150	sg0fd	weighted_abs_torsion	0.06258477827057174	0.06215596010500329	-0.6851796513755337
helix_10	0.005	24	40	fd	abs_torsion_mean	0.06258477827057173	0.06242314266611472	-0.25826664074483086
helix_10	0.005	24	40	fd	weighted_abs_torsion	0.06258477827057174	0.062396597878646126	-0.3006807679529655
helix_10	0.005	24	40	sg	abs_torsion_mean	0.06258477827057173	0.06308780436766008	0.8037515047407018
helix_10	0.005	24	40	sg	weighted_abs_torsion	0.06258477827057174	0.06307341168712342	0.7807544103442865
helix_10	0.005	24	40	sg0fd	abs_torsion_mean	0.06258477827057173	0.06242409641687252	-0.25674270667626065
helix_10	0.005	24	40	sg0fd	weighted_abs_torsion	0.06258477827057174	0.06240298391703957	-0.29047694751944686
helix_10	0.005	24	150	fd	abs_torsion_mean	0.06258477827057173	0.07889099800397018	26.054609737374236
helix_10	0.005	24	150	fd	weighted_abs_torsion	0.06258477827057174	0.07575298177405333	21.040585054966108
helix_10	0.005	24	150	sg	abs_torsion_mean	0.06258477827057173	0.06308225163248268	0.7948791633650032
helix_10	0.005	24	150	sg	weighted_abs_torsion	0.06258477827057174	0.06298744660718368	0.6433966017600934
helix_10	0.005	24	150	sg0fd	abs_torsion_mean	0.06258477827057173	0.06241571070365645	-0.2701416727632133
helix_10	0.005	24	150	sg0fd	weighted_abs_torsion	0.06258477827057174	0.06220338694469459	-0.6093995000322372
helix_10	0.005	25	40	fd	abs_torsion_mean	0.06258477827057173	0.06242836081030299	-0.2499289197646415
helix_10	0.005	25	40	fd	weighted_abs_torsion	0.06258477827057174	0.06240808477567095	-0.28232662922746954
helix_10	0.005	25	40	sg	abs_torsion_mean	0.06258477827057173	0.06309031362852945	0.8077608836003947
helix_10	0.005	25	40	sg	weighted_abs_torsion	0.06258477827057174	0.06308052990499625	0.7921281310309114
helix_10	0.005	25	40	sg0fd	abs_torsion_mean	0.06258477827057173	0.062427670834751495	-0.25103138520521373
helix_10	0.005	25	40	sg0fd	weighted_abs_torsion	0.06258477827057174	0.06241223680467683	-0.2756923818583612
helix_10	0.005	25	150	fd	abs_torsion_mean	0.06258477827057173	0.07672110394378986	22.58748223426277
helix_10	0.005	25	150	fd	weighted_abs_torsion	0.06258477827057174	0.07207217353443997	15.15926959563798
helix_10	0.005	25	150	sg	abs_torsion_mean	0.06258477827057173	0.06306319021958563	0.7644222161267367
helix_10	0.005	25	150	sg	weighted_abs_torsion	0.06258477827057174	0.06303924580542031	0.7261630501969263
helix_10	0.005	25	150	sg0fd	abs_torsion_mean	0.06258477827057173	0.062434877243033926	-0.23951675100570835
helix_10	0.005	25	150	sg0fd	weighted_abs_torsion	0.06258477827057174	0.06220089533736882	-0.6133806714841872
helix_10	0.005	26	40	fd	abs_torsion_mean	0.06258477827057173	0.062422352669507006	-0.25952892309134556
helix_10	0.005	26	40	fd	weighted_abs_torsion	0.06258477827057174	0.06239157384321412	-0.3087083356312914
helix_10	0.005	26	40	sg	abs_torsion_mean	0.06258477827057173	0.06308559947691782	0.8002284583975117
helix_10	0.005	26	40	sg	weighted_abs_torsion	0.06258477827057174	0.06306875840215977	0.7733192398567734
helix_10	0.005	26	40	sg0fd	abs_torsion_mean	0.06258477827057173	0.062422549002884624	-0.2592152152169347
helix_10	0.005	26	40	sg0fd	weighted_abs_torsion	0.06258477827057174	0.06239805432476941	-0.29835361083340173
helix_10	0.005	26	150	fd	abs_torsion_mean	0.06258477827057173	0.07640259018711558	22.078550565131884
helix_10	0.005	26	150	fd	weighted_abs_torsion	0.06258477827057174	0.07177679789660892	14.687308767472928
helix_10	0.005	26	150	sg	abs_torsion_mean	0.06258477827057173	0.06304939113215904	0.7423735841623813
helix_10	0.005	26	150	sg	weighted_abs_torsion	0.06258477827057174	0.06298163258863002	0.6341067732836825
helix_10	0.005	26	150	sg0fd	abs_torsion_mean	0.06258477827057173	0.062422213119686404	-0.2597519003462945
helix_10	0.005	26	150	sg0fd	weighted_abs_torsion	0.06258477827057174	0.06213995364047874	-0.7107553024633173
helix_10	0.005	27	40	fd	abs_torsion_mean	0.06258477827057173	0.06243732665386786	-0.23560300248471888
helix_10	0.005	27	40	fd	weighted_abs_torsion	0.06258477827057174	0.06241411952713751	-0.2726841065033736
helix_10	0.005	27	40	sg	abs_torsion_mean	0.06258477827057173	0.06309822231210124	0.8203976361628174
helix_10	0.005	27	40	sg	weighted_abs_torsion	0.06258477827057174	0.06308436896258995	0.7982623024696878
helix_10	0.005	27	40	sg0fd	abs_torsion_mean	0.06258477827057173	0.06243593503741478	-0.23782657264271867
helix_10	0.005	27	40	sg0fd	weighted_abs_torsion	0.06258477827057174	0.062416049566692805	-0.26960022635131864
helix_10	0.005	27	150	fd	abs_torsion_mean	0.06258477827057173	0.07975027449692042	27.427589744166525
helix_10	0.005	27	150	fd	weighted_abs_torsion	0.06258477827057174	0.07558753685738574	20.776231770925826
helix_10	0.005	27	150	sg	abs_torsion_mean	0.06258477827057173	0.06309724518033816	0.8188363431614221
helix_10	0.005	27	150	sg	weighted_abs_torsion	0.06258477827057174	0.06305596252177777	0.7528735648290708
helix_10	0.005	27	150	sg0fd	abs_torsion_mean	0.06258477827057173	0.06243323786070577	-0.2421362095600954
helix_10	0.005	27	150	sg0fd	weighted_abs_torsion	0.06258477827057174	0.06224433544478054	-0.5439706510093734
helix_10	0.005	28	40	fd	abs_torsion_mean	0.06258477827057173	0.06242153623042776	-0.2608334560813219
helix_10	0.005	28	40	fd	weighted_abs_torsion	0.06258477827057174	0.062403492832900274	-0.2896637851583006
helix_10	0.005	28	40	sg	abs_torsion_mean	0.06258477827057173	0.06308382087208743	0.7973865455881413
helix_10	0.005	28	40	sg	weighted_abs_torsion	0.06258477827057174	0.063075212592703	0.7836319560180938
helix_10	0.005	28	40	sg0fd	abs_torsion_mean	0.06258477827057173	0.06242075552148843	-0.2620808982883638
helix_10	0.005	28	40	sg0fd	weighted_abs_torsion	0.06258477827057174	0.062407204145662094	-0.28373372857843915
helix_10	0.005	28	150	fd	abs_torsion_mean	0.06258477827057173	0.07818803589973049	24.931393959249103
helix_10	0.005	28	150	fd	weighted_abs_torsion	0.06258477827057174	0.07400246828501322	18.243557507034012
helix_10	0.005	28	150	sg	abs_torsion_mean	0.06258477827057173	0.06310765347082539	0.8354670491810712
helix_10	0.005	28	150	sg	weighted_abs_torsion	0.06258477827057174	0.0630220908355335	0.6987522797814227
helix_10	0.005	28	150	sg0fd	abs_torsion_mean	0.06258477827057173	0.06244578783932339	-0.2220834443919295
helix_10	0.005	28	150	sg0fd	weighted_abs_torsion	0.06258477827057174	0.06220389888638627	-0.6085815028996633
helix_10	0.005	29	40	fd	abs_torsion_mean	0.06258477827057173	0.062415979351116604	-0.2697124190891187
helix_10	0.005	29	40	fd	weighted_abs_torsion	0.06258477827057174	0.062397525072662496	-0.29919926711203804
helix_10	0.005	29	40	sg	abs_torsion_mean	0.06258477827057173	0.06308157880931327	0.7938041045599586
helix_10	0.005	29	40	sg	weighted_abs_torsion	0.06258477827057174	0.06307086234178154	0.776680983207001
helix_10	0.005	29	40	sg0fd	abs_torsion_mean	0.06258477827057173	0.062418369841727314	-0.26589281522254593
helix_10	0.005	29	40	sg0fd	weighted_abs_torsion	0.06258477827057174	0.062402520832959066	-0.29121687836732857
helix_10	0.005	29	150	fd	abs_torsion_mean	0.06258477827057173	0.08103551964226571	29.48119635724553
helix_10	0.005	29	150	fd	weighted_abs_torsion	0.06258477827057174	0.07724292609237796	23.42126668314599
helix_10	0.005	29	150	sg	abs_torsion_mean	0.06258477827057173	0.06304978341876377	0.7430003924943085
helix_10	0.005	29	150	sg	weighted_abs_torsion	0.06258477827057174	0.06301278427590098	0.6838819552557274
helix_10	0.005	29	150	sg0fd	abs_torsion_mean	0.06258477827057173	0.06239575299461316	-0.30203075121774114
helix_10	0.005	29	150	sg0fd	weighted_abs_torsion	0.06258477827057174	0.06223737965444707	-0.5550848396758234
helix_10	0.005	30	40	fd	abs_torsion_mean	0.06258477827057173	0.06243932787695269	-0.23240538296742663
helix_10	0.005	30	40	fd	weighted_abs_torsion	0.06258477827057174	0.062419518287339215	-0.26405779136591256
helix_10	0.005	30	40	sg	abs_torsion_mean	0.06258477827057173	0.06309972255824668	0.822794778386382
helix_10	0.005	30	40	sg	weighted_abs_torsion	0.06258477827057174	0.06308774929216603	0.8036635033199291
helix_10	0.005	30	40	sg0fd	abs_torsion_mean	0.06258477827057173	0.06243729956058954	-0.2356462930084846
helix_10	0.005	30	40	sg0fd	weighted_abs_torsion	0.06258477827057174	0.062420147797899554	-0.26305193886033695
helix_10	0.005	30	150	fd	abs_torsion_mean	0.06258477827057173	0.078915100815008	26.093121994993183
helix_10	0.005	30	150	fd	weighted_abs_torsion	0.06258477827057174	0.07565479569601018	20.88370013700942
helix_10	0.005	30	150	sg	abs_torsion_mean	0.06258477827057173	0.06310877218445292	0.837254566303347
helix_10	0.005	30	150	sg	weighted_abs_torsion	0.06258477827057174	0.0631083905535092	0.836644783934104
helix_10	0.005	30	150	sg0fd	abs_torsion_mean	0.06258477827057173	0.06246674022152939	-0.18860504471553963
helix_10	0.005	30	150	sg0fd	weighted_abs_torsion	0.06258477827057174	0.06234316471151979	-0.386058025175684
helix_10	0.005	31	40	fd	abs_torsion_mean	0.06258477827057173	0.062429761360073936	-0.24769107565997261
helix_10	0.005	31	40	fd	weighted_abs_torsion	0.06258477827057174	0.062413404751293776	-0.27382619865978786
helix_10	0.005	31	40	sg	abs_torsion_mean	0.06258477827057173	0.06309156048070164	0.8097531446687345
helix_10	0.005	31	40	sg	weighted_abs_torsion	0.06258477827057174	0.06308237701293598	0.7950795003426991
helix_10	0.005	31	40	sg0fd	abs_torsion_mean	0.06258477827057173	0.062428810881229695	-0.24920978175834163
helix_10	0.005	31	40	sg0fd	weighted_abs_torsion	0.06258477827057174	0.06241511845478016	-0.27108798733470607
helix_10	0.005	31	150	fd	abs_torsion_mean	0.06258477827057173	0.07836943462689774	25.22123876205884
helix_10	0.005	31	150	fd	weighted_abs_torsion	0.06258477827057174	0.07447225517582673	18.994198323851297
helix_10	0.005	31	150	sg	abs_torsion_mean	0.06258477827057173	0.06309738878350214	0.8190657969806336
helix_10	0.005	31	150	sg	weighted_abs_torsion	0.06258477827057174	0.06305724053788152	0.7549156206437146
helix_10	0.005	31	150	sg0fd	abs_torsion_mean	0.06258477827057173	0.06242586473838212	-0.25391722489225277
helix_10	0.005	31	150	sg0fd	weighted_abs_torsion	0.06258477827057174	0.06227328817904764	-0.4977090278684648
helix_10	0.02	0	40	fd	abs_torsion_mean	0.06258477827057173	0.062398224437239976	-0.298081799579486
helix_10	0.02	0	40	fd	weighted_abs_torsion	0.06258477827057174	0.062057541854758126	-0.8424355416491558
helix_10	0.02	0	40	sg	abs_torsion_mean	0.06258477827057173	0.06305727447835911	0.7549698518458436
helix_10	0.02	0	40	sg	weighted_abs_torsion	0.06258477827057174	0.06285048270379977	0.42455120968762916
helix_10	0.02	0	40	sg0fd	abs_torsion_mean	0.06258477827057173	0.06239663695867418	-0.3006183246094696
helix_10	0.02	0	40	sg0fd	weighted_abs_torsion	0.06258477827057174	0.06210135842929392	-0.7724239897245577
helix_10	0.02	0	150	fd	abs_torsion_mean	0.06258477827057173	0.28855558455337615	361.06352459358186
helix_10	0.02	0	150	fd	weighted_abs_torsion	0.06258477827057174	0.15911251851258768	154.23517172929678
helix_10	0.02	0	150	sg	abs_torsion_mean	0.06258477827057173	0.06707791902897534	7.1792868530722975
helix_10	0.02	0	150	sg	weighted_abs_torsion	0.06258477827057174	0.066670024026541	6.52753891418707
helix_10	0.02	0	150	sg0fd	abs_torsion_mean	0.06258477827057173	0.07076375914133617	13.068642402797037
helix_10	0.02	0	150	sg0fd	weighted_abs_torsion	0.06258477827057174	0.06811522362452528	8.83672596880325
helix_10	0.02	1	40	fd	abs_torsion_mean	0.06258477827057173	0.06240401490036853	-0.2888296087296238
helix_10	0.02	1	40	fd	weighted_abs_torsion	0.06258477827057174	0.06211355348067574	-0.752938338870135
helix_10	0.02	1	40	sg	abs_torsion_mean	0.06258477827057173	0.06307204556328382	0.7785715731155829
helix_10	0.02	1	40	sg	weighted_abs_torsion	0.06258477827057174	0.06289739052913831	0.49950206296978106
helix_10	0.02	1	40	sg0fd	abs_torsion_mean	0.06258477827057173	0.062403827161220324	-0.2891295844639763
helix_10	0.02	1	40	sg0fd	weighted_abs_torsion	0.06258477827057174	0.06215645073828016	-0.6843957015231328
helix_10	0.02	1	150	fd	abs_torsion_mean	0.06258477827057173	0.31207626220553686	398.6456305019454
helix_10	0.02	1	150	fd	weighted_abs_torsion	0.06258477827057174	0.16404673198436515	162.1192189499252
helix_10	0.02	1	150	sg	abs_torsion_mean	0.06258477827057173	0.06766014199557203	8.109581699016456
helix_10	0.02	1	150	sg	weighted_abs_torsion	0.06258477827057174	0.06708367407053019	7.188482446176359
helix_10	0.02	1	150	sg0fd	abs_torsion_mean	0.06258477827057173	0.0719234346422516	14.92160974239809
helix_10	0.02	1	150	sg0fd	weighted_abs_torsion	0.06258477827057174	0.06888468329435554	10.066193726128624
helix_10	0.02	2	40	fd	abs_torsion_mean	0.06258477827057173	0.062457804535795275	-0.20288277482986006
helix_10	0.02	2	40	fd	weighted_abs_torsion	0.06258477827057174	0.062236287499826536	-0.5568299199504745
helix_10	0.02	2	40	sg	abs_torsion_mean	0.06258477827057173	0.06311884579792876	0.8533505144783016
helix_10	0.02	2	40	sg	weighted_abs_torsion	0.06258477827057174	0.0630054496568565	0.6721624617188615
helix_10	0.02	2	40	sg0fd	abs_torsion_mean	0.06258477827057173	0.06245648216694731	-0.2049956989058188
helix_10	0.02	2	40	sg0fd	weighted_abs_torsion	0.06258477827057174	0.062281334432968585	-0.48485246091514167
helix_10	0.02	2	150	fd	abs_torsion_mean	0.06258477827057173	0.2844851785174988	354.55969706817336
helix_10	0.02	2	150	fd	weighted_abs_torsion	0.06258477827057174	0.16121078821765458	157.58785550169185
helix_10	0.02	2	150	sg	abs_torsion_mean	0.06258477827057173	0.06574672312318913	5.052258616220429
helix_10	0.02	2	150	sg	weighted_abs_torsion	0.06258477827057174	0.06510061734141306	4.019889724566306
helix_10	0.02	2	150	sg0fd	abs_torsion_mean	0.06258477827057173	0.07006715963520609	11.955592991455365
helix_10	0.02	2	150	sg0fd	weighted_abs_torsion	0.06258477827057174	0.06657739096396113	6.379526785456036
helix_10	0.02	3	40	fd	abs_torsion_mean	0.06258477827057173	0.06245551471474199	-0.2065415255941172
helix_10	0.02	3	40	fd	weighted_abs_torsion	0.06258477827057174	0.06223816625957672	-0.5538279763435794
helix_10	0.02	3	40	sg	abs_torsion_mean	0.06258477827057173	0.06311457237049907	0.8465222927480864
helix_10	0.02	3	40	sg	weighted_abs_torsion	0.06258477827057174	0.06300132967384967	0.6655794184922348
helix_10	0.02	3	40	sg0fd	abs_torsion_mean	0.06258477827057173	0.06245052370182821	-0.21451632881576144
helix_10	0.02	3	40	sg0fd	weighted_abs_torsion	0.06258477827057174	0.06227444112567139	-0.4958668121482712
helix_10	0.02	3	150	fd	abs_torsion_mean	0.06258477827057173	0.2957125380915359	372.49913838966853
helix_10	0.02	3	150	fd	weighted_abs_torsion	0.06258477827057174	0.1682629418673171	168.8560166177608
helix_10	0.02	3	150	sg	abs_torsion_mean	0.06258477827057173	0.06657342219932809	6.373185363879252
helix_10	0.02	3	150	sg	weighted_abs_torsion	0.06258477827057174	0.06591857549471868	5.3268499406261105
helix_10	0.02	3	150	sg0fd	abs_torsion_mean	0.06258477827057173	0.07152532879174679	14.285503229751061
helix_10	0.02	3	150	sg0fd	weighted_abs_torsion	0.06258477827057174	0.06844547929326841	9.364419248014588
helix_10	0.02	4	40	fd	abs_torsion_mean	0.06258477827057173	0.062433115703851454	-0.24233139576622653
helix_10	0.02	4	40	fd	weighted_abs_torsion	0.06258477827057174	0.06203921377227501	-0.8717207496335644
helix_10	0.02	4	40	sg	abs_torsion_mean	0.06258477827057173	0.0630992966970352	0.822114323452694
helix_10	0.02	4	40	sg	weighted_abs_torsion	0.06258477827057174	0.06287581328745478	0.46502524243965393
helix_10	0.02	4	40	sg0fd	abs_torsion_mean	0.06258477827057173	0.062434933438580274	-0.23942695992886787
helix_10	0.02	4	40	sg0fd	weighted_abs_torsion	0.06258477827057174	0.06210933003444775	-0.7596866990061013
helix_10	0.02	4	150	fd	abs_torsion_mean	0.06258477827057173	0.26856131900049934	329.1160349557087
helix_10	0.02	4	150	fd	weighted_abs_torsion	0.06258477827057174	0.16105370739405236	157.3368666383566
helix_10	0.02	4	150	sg	abs_torsion_mean	0.06258477827057173	0.06657916025561099	6.382353817361808
helix_10	0.02	4	150	sg	weighted_abs_torsion	0.06258477827057174	0.06602158236454422	5.491437676928745
helix_10	0.02	4	150	sg0fd	abs_torsion_mean	0.06258477827057173	0.06998832645046481	11.82963075763479
helix_10	0.02	4	150	sg0fd	weighted_abs_torsion	0.06258477827057174	0.06798916530065868	8.635305867382392
helix_10	0.02	5	40	fd	abs_torsion_mean	0.06258477827057173	0.0623827619337335	-0.32278829201063397
helix_10	0.02	5	40	fd	weighted_abs_torsion	0.06258477827057174	0.06209148419615529	-0.78820136149369
helix_10	0.02	5	40	sg	abs_torsion_mean	0.06258477827057173	0.0630518189710209	0.7462528642827815
helix_10	0.02	5	40	sg	weighted_abs_torsion	0.06258477827057174	0.06290681957879452	0.5145681060504836
helix_10	0.02	5	40	sg0fd	abs_torsion_mean	0.06258477827057173	0.062386806882014756	-0.31632514171590076
helix_10	0.02	5	40	sg0fd	weighted_abs_torsion	0.06258477827057174	0.06216068958097724	-0.6776227404066915
helix_10	0.02	5	150	fd	abs_torsion_mean	0.06258477827057173	0.2802854911831681	347.84929966742794
helix_10	0.02	5	150	fd	weighted_abs_torsion	0.06258477827057174	0.1655635451125167	164.54283243880573
helix_10	0.02	5	150	sg	abs_torsion_mean	0.06258477827057173	0.06612350415970494	5.6542916455408765
helix_10	0.02	5	150	sg	weighted_abs_torsion	0.06258477827057174	0.0648112722150283	3.5575646442826736
helix_10	0.02	5	150	sg0fd	abs_torsion_mean	0.06258477827057173	0.07024029022632329	12.232226696808945
helix_10	0.02	5	150	sg0fd	weighted_abs_torsion	0.06258477827057174	0.0670668245285482	7.161559698429065
helix_10	0.02	6	40	fd	abs_torsion_mean	0.06258477827057173	0.062381052124304545	-0.3255202812837532
helix_10	0.02	6	40	fd	weighted_abs_torsion	0.06258477827057174	0.0620301751035594	-0.8861630293146239
helix_10	0.02	6	40	sg	abs_torsion_mean	0.06258477827057173	0.06305319764669182	0.7484557572369877
helix_10	0.02	6	40	sg	weighted_abs_torsion	0.06258477827057174	0.06285732445618576	0.4354831848021101
helix_10	0.02	6	40	sg0fd	abs_torsion_mean	0.06258477827057173	0.06238616570403289	-0.31734963680813966
helix_10	0.02	6	40	sg0fd	weighted_abs_torsion	0.06258477827057174	0.062095338141656214	-0.7820434016711508
helix_10	0.02	6	150	fd	abs_torsion_mean	0.06258477827057173	0.27555195172943603	340.28589593806157
helix_10	0.02	6	150	fd	weighted_abs_torsion	0.06258477827057174	0.15764646083930486	151.8926569616569
helix_10	0.02	6	150	sg	abs_torsion_mean	0.06258477827057173	0.06626862349521795	5.886168053068608
helix_10	0.02	6	150	sg	weighted_abs_torsion	0.06258477827057174	0.06549541931190181	4.650717189963571
helix_10	0.02	6	150	sg0fd	abs_torsion_mean	0.06258477827057173	0.07029680871706992	12.322533784743793
helix_10	0.02	6	150	sg0fd	weighted_abs_torsion	0.06258477827057174	0.06723769221122787	7.434577654873631
helix_10	0.02	7	40	fd	abs_torsion_mean	0.06258477827057173	0.06241858788779234	-0.2655444141080099
helix_10	0.02	7	40	fd	weighted_abs_torsion	0.06258477827057174	0.06218118323379873	-0.6448773135029007
helix_10	0.02	7	40	sg	abs_torsion_mean	0.06258477827057173	0.06308065837651569	0.7923334070149446
helix_10	0.02	7	40	sg	weighted_abs_torsion	0.06258477827057174	0.06295677407324993	0.5943870266184259
helix_10	0.02	7	40	sg0fd	abs_torsion_mean	0.06258477827057173	0.0624165652298863	-0.26877628288174416
helix_10	0.02	7	40	sg0fd	weighted_abs_torsion	0.06258477827057174	0.06222521665970766	-0.5745192693814238
helix_10	0.02	7	150	fd	abs_torsion_mean	0.06258477827057173	0.2751857697923393	339.7007984954955
helix_10	0.02	7	150	fd	weighted_abs_torsion	0.06258477827057174	0.15933671559154391	154.59340113451566
helix_10	0.02	7	150	sg	abs_torsion_mean	0.06258477827057173	0.0664545485927969	6.183245238155277
helix_10	0.02	7	150	sg	weighted_abs_torsion	0.06258477827057174	0.06534990677759854	4.418212516584097
helix_10	0.02	7	150	sg0fd	abs_torsion_mean	0.06258477827057173	0.0708093009646568	13.141410613501158
helix_10	0.02	7	150	sg0fd	weighted_abs_torsion	0.06258477827057174	0.06679605057904926	6.728908250295307
helix_10	0.02	8	40	fd	abs_torsion_mean	0.06258477827057173	0.062441565368115536	-0.22883024660891316
helix_10	0.02	8	40	fd	weighted_abs_torsion	0.06258477827057174	0.062239946025339596	-0.5509842085584027
helix_10	0.02	8	40	sg	abs_torsion_mean	0.06258477827057173	0.06310039366847886	0.823867100204434
helix_10	0.02	8	40	sg	weighted_abs_torsion	0.06258477827057174	0.06299229596165472	0.6511450585015455
helix_10	0.02	8	40	sg0fd	abs_torsion_mean	0.06258477827057173	0.062438022186856075	-0.23449165719048315
helix_10	0.02	8	40	sg0fd	weighted_abs_torsion	0.06258477827057174	0.06227199684674882	-0.49977236073390774
helix_10	0.02	8	150	fd	abs_torsion_mean	0.06258477827057173	0.27804242285882025	344.26525193836125
helix_10	0.02	8	150	fd	weighted_abs_torsion	0.06258477827057174	0.15837021021804384	153.04908732497947
helix_10	0.02	8	150	sg	abs_torsion_mean	0.06258477827057173	0.0664911323963917	6.241700032764674
helix_10	0.02	8	150	sg	weighted_abs_torsion	0.06258477827057174	0.06609560578795953	5.609714717226444
helix_10	0.02	8	150	sg0fd	abs_torsion_mean	0.06258477827057173	0.07067517799095069	12.927104551528279
helix_10	0.02	8	150	sg0fd	weighted_abs_torsion	0.06258477827057174	0.06730556687804469	7.5430300113290105
helix_10	0.02	9	40	fd	abs_torsion_mean	0.06258477827057173	0.06237048927005246	-0.34239795432817743
helix_10	0.02	9	40	fd	weighted_abs_torsion	0.06258477827057174	0.061818880268595916	-1.2237768082593914
helix_10	0.02	9	40	sg	abs_torsion_mean	0.06258477827057173	0.06304117547977735	0.7292463468233201
helix_10	0.02	9	40	sg	weighted_abs_torsion	0.06258477827057174	0.06275217692949625	0.2674750371421064
helix_10	0.02	9	40	sg0fd	abs_torsion_mean	0.06258477827057173	0.06237884807736519	-0.32904197937114743
helix_10	0.02	9	40	sg0fd	weighted_abs_torsion	0.06258477827057174	0.061947277926489	-1.0186188426307807
helix_10	0.02	9	150	fd	abs_torsion_mean	0.06258477827057173	0.26818360165807964	328.51250586627623
helix_10	0.02	9	150	fd	weighted_abs_torsion	0.06258477827057174	0.165607095091282	164.61241801531287
helix_10	0.02	9	150	sg	abs_torsion_mean	0.06258477827057173	0.06630133614146373	5.938437386203188
helix_10	0.02	9	150	sg	weighted_abs_torsion	0.06258477827057174	0.0651258725586697	4.060243334428826
helix_10	0.02	9	150	sg0fd	abs_torsion_mean	0.06258477827057173	0.07176924188934228	14.675235532613872
helix_10	0.02	9	150	sg0fd	weighted_abs_torsion	0.06258477827057174	0.06875784430677044	9.863526254756039
helix_10	0.02	10	40	fd	abs_torsion_mean	0.06258477827057173	0.06241242388541612	-0.2753934581512296
helix_10	0.02	10	40	fd	weighted_abs_torsion	0.06258477827057174	0.06201157315412403	-0.9158858308478401
helix_10	0.02	10	40	sg	abs_torsion_mean	0.06258477827057173	0.06308196582142368	0.7944224851328396
helix_10	0.02	10	40	sg	weighted_abs_torsion	0.06258477827057174	0.06285755308650405	0.4358484977817323
helix_10	0.02	10	40	sg0fd	abs_torsion_mean	0.06258477827057173	0.06241195614151598	-0.2761408346109162
helix_10	0.02	10	40	sg0fd	weighted_abs_torsion	0.06258477827057174	0.06209127122146334	-0.7885416594029193
helix_10	0.02	10	150	fd	abs_torsion_mean	0.06258477827057173	0.2724394236948572	335.31259712549337
helix_10	0.02	10	150	fd	weighted_abs_torsion	0.06258477827057174	0.1583435583345292	153.00650207621592
helix_10	0.02	10	150	sg	abs_torsion_mean	0.06258477827057173	0.0670100089693581	7.0707779448460295
helix_10	0.02	10	150	sg	weighted_abs_torsion	0.06258477827057174	0.06549216858630924	4.645523074585367
helix_10	0.02	10	150	sg0fd	abs_torsion_mean	0.06258477827057173	0.07192257175616797	14.920230994869566
helix_10	0.02	10	150	sg0fd	weighted_abs_torsion	0.06258477827057174	0.06831301319769355	9.152760599960953
helix_10	0.02	11	40	fd	abs_torsion_mean	0.06258477827057173	0.06238633595626443	-0.3170776022395905
helix_10	0.02	11	40	fd	weighted_abs_torsion	0.06258477827057174	0.06211837094021074	-0.7452408448977543
helix_10	0.02	11	40	sg	abs_torsion_mean	0.06258477827057173	0.06305164587397262	0.7459762841732775
helix_10	0.02	11	40	sg	weighted_abs_torsion	0.06258477827057174	0.06291501719364463	0.5276665224332566
helix_10	0.02	11	40	sg0fd	abs_torsion_mean	0.06258477827057173	0.06239148083091846	-0.30885695371098976
helix_10	0.02	11	40	sg0fd	weighted_abs_torsion	0.06258477827057174	0.062178255258801135	-0.6495557274535546
helix_10	0.02	11	150	fd	abs_torsion_mean	0.06258477827057173	0.2699054215157017	331.26368579405056
helix_10	0.02	11	150	fd	weighted_abs_torsion	0.06258477827057174	0.16985553400589	171.4007122811179
helix_10	0.02	11	150	sg	abs_torsion_mean	0.06258477827057173	0.06754268535819334	7.921905652820538
helix_10	0.02	11	150	sg	weighted_abs_torsion	0.06258477827057174	0.06668346593509165	6.549016834093635
helix_10	0.02	11	150	sg0fd	abs_torsion_mean	0.06258477827057173	0.07162422951732038	14.443530034840979
helix_10	0.02	11	150	sg0fd	weighted_abs_torsion	0.06258477827057174	0.06784007830351473	8.39708980069056
helix_10	0.02	12	40	fd	abs_torsion_mean	0.06258477827057173	0.06239960081539833	-0.29588257766579584
helix_10	0.02	12	40	fd	weighted_abs_torsion	0.06258477827057174	0.062196927147943	-0.6197211739761288
helix_10	0.02	12	40	sg	abs_torsion_mean	0.06258477827057173	0.06306920352780919	0.7740304761377548
helix_10	0.02	12	40	sg	weighted_abs_torsion	0.06258477827057174	0.06296373398105377	0.6055077943133425
helix_10	0.02	12	40	sg0fd	abs_torsion_mean	0.06258477827057173	0.06240350601122404	-0.2896427284027392
helix_10	0.02	12	40	sg0fd	weighted_abs_torsion	0.06258477827057174	0.062239011998929644	-0.5524766264206393
helix_10	0.02	12	150	fd	abs_torsion_mean	0.06258477827057173	0.2647858570362827	323.08347868796216
helix_10	0.02	12	150	fd	weighted_abs_torsion	0.06258477827057174	0.16225786761444488	159.2609131136618
helix_10	0.02	12	150	sg	abs_torsion_mean	0.06258477827057173	0.06662163717484097	6.450224824344297
helix_10	0.02	12	150	sg	weighted_abs_torsion	0.06258477827057174	0.06599725516244244	5.452566879948972
helix_10	0.02	12	150	sg0fd	abs_torsion_mean	0.06258477827057173	0.07213682875585059	15.262577817217228
helix_10	0.02	12	150	sg0fd	weighted_abs_torsion	0.06258477827057174	0.0694141971248796	10.912268195282815
helix_10	0.02	13	40	fd	abs_torsion_mean	0.06258477827057173	0.06246977758840258	-0.18375184085811513
helix_10	0.02	13	40	fd	weighted_abs_torsion	0.06258477827057174	0.06215350859188922	-0.6890967589882946
helix_10	0.02	13	40	sg	abs_torsion_mean	0.06258477827057173	0.06312850613608591	0.8687861178695799
helix_10	0.02	13	40	sg	weighted_abs_torsion	0.06258477827057174	0.06296332758453078	0.6048584406937785
helix_10	0.02	13	40	sg0fd	abs_torsion_mean	0.06258477827057173	0.062467659602180176	-0.18713602832498566
helix_10	0.02	13	40	sg0fd	weighted_abs_torsion	0.06258477827057174	0.062221183132054256	-0.5809641714244917
helix_10	0.02	13	150	fd	abs_torsion_mean	0.06258477827057173	0.2792109794889573	346.13240983590157
helix_10	0.02	13	150	fd	weighted_abs_torsion	0.06258477827057174	0.1606386781179953	156.67371932438385
helix_10	0.02	13	150	sg	abs_torsion_mean	0.06258477827057173	0.06675752579516646	6.667352094074319
helix_10	0.02	13	150	sg	weighted_abs_torsion	0.06258477827057174	0.06564937902948831	4.89671904830824
helix_10	0.02	13	150	sg0fd	abs_torsion_mean	0.06258477827057173	0.07068506005729927	12.942894439455754
helix_10	0.02	13	150	sg0fd	weighted_abs_torsion	0.06258477827057174	0.06769918122794084	8.171959857807742
helix_10	0.02	14	40	fd	abs_torsion_mean	0.06258477827057173	0.06237897781642899	-0.3288346780634166
helix_10	0.02	14	40	fd	weighted_abs_torsion	0.06258477827057174	0.06228236050781462	-0.4832129650594652
helix_10	0.02	14	40	sg	abs_torsion_mean	0.06258477827057173	0.06304682566349754	0.7382743946590997
helix_10	0.02	14	40	sg	weighted_abs_torsion	0.06258477827057174	0.06301262624308145	0.6836294452622349
helix_10	0.02	14	40	sg0fd	abs_torsion_mean	0.06258477827057173	0.06238230630956025	-0.32351630317539737
helix_10	0.02	14	40	sg0fd	weighted_abs_torsion	0.06258477827057174	0.06231122705012472	-0.4370890622387158
helix_10	0.02	14	150	fd	abs_torsion_mean	0.06258477827057173	0.25051415639249036	300.2796899102953
helix_10	0.02	14	150	fd	weighted_abs_torsion	0.06258477827057174	0.16153935820615561	158.11285534603186
helix_10	0.02	14	150	sg	abs_torsion_mean	0.06258477827057173	0.0673092312634513	7.548885085850143
helix_10	0.02	14	150	sg	weighted_abs_torsion	0.06258477827057174	0.0661728920732124	5.733205264590424
helix_10	0.02	14	150	sg0fd	abs_torsion_mean	0.06258477827057173	0.07141854499117288	14.114880590309475
helix_10	0.02	14	150	sg0fd	weighted_abs_torsion	0.06258477827057174	0.0680948710401706	8.804205945696841
helix_10	0.02	15	40	fd	abs_torsion_mean	0.06258477827057173	0.062470380462086667	-0.1827885496222148
helix_10	0.02	15	40	fd	weighted_abs_torsion	0.06258477827057174	0.06206140461524857	-0.8362634969488525
helix_10	0.02	15	40	sg	abs_torsion_mean	0.06258477827057173	0.06313542358884383	0.8798390495073916
helix_10	0.02	15	40	sg	weighted_abs_torsion	0.06258477827057174	0.06290377929607484	0.5097102431584455
helix_10	0.02	15	40	sg0fd	abs_torsion_mean	0.06258477827057173	0.062468817765603105	-0.18528547703291487
helix_10	0.02	15	40	sg0fd	weighted_abs_torsion	0.06258477827057174	0.06213559329728856	-0.7177224010305294
helix_10	0.02	15	150	fd	abs_torsion_mean	0.06258477827057173	0.28623544477397816	357.3563295798561
helix_10	0.02	15	150	fd	weighted_abs_torsion	0.06258477827057174	0.15900435378351777	154.06234259726364
helix_10	0.02	15	150	sg	abs_torsion_mean	0.06258477827057173	0.06766726045406295	8.120955804170492
helix_10	0.02	15	150	sg	weighted_abs_torsion	0.06258477827057174	0.0665129252738611	6.276521403186686
helix_10	0.02	15	150	sg0fd	abs_torsion_mean	0.06258477827057173	0.07157629220097186	14.366934227244954
helix_10	0.02	15	150	sg0fd	weighted_abs_torsion	0.06258477827057174	0.06889017356667665	10.074966262315254
helix_10	0.02	16	40	fd	abs_torsion_mean	0.06258477827057173	0.06241022425075477	-0.2789081061569165
helix_10	0.02	16	40	fd	weighted_abs_torsion	0.06258477827057174	0.061991568288821	-0.9478502571122371
helix_10	0.02	16	40	sg	abs_torsion_mean	0.06258477827057173	0.0630804483483122	0.7919978171010644
helix_10	0.02	16	40	sg	weighted_abs_torsion	0.06258477827057174	0.06284982320887587	0.42349744718799265
helix_10	0.02	16	40	sg0fd	abs_torsion_mean	0.06258477827057173	0.06241534288782442	-0.2707293808964062
helix_10	0.02	16	40	sg0fd	weighted_abs_torsion	0.06258477827057174	0.06207615199702892	-0.8126996493362681
helix_10	0.02	16	150	fd	abs_torsion_mean	0.06258477827057173	0.28742754663446257	359.2611088144019
helix_10	0.02	16	150	fd	weighted_abs_torsion	0.06258477827057174	0.15942379376457178	154.73253747954095
helix_10	0.02	16	150	sg	abs_torsion_mean	0.06258477827057173	0.06743114646021	7.743685163644831
helix_10	0.02	16	150	sg	weighted_abs_torsion	0.06258477827057174	0.06639458690248112	6.087436493644671
helix_10	0.02	16	150	sg0fd	abs_torsion_mean	0.06258477827057173	0.06957445772710545	11.168337812615325
helix_10	0.02	16	150	sg0fd	weighted_abs_torsion	0.06258477827057174	0.06677947020815783	6.702415592895838
helix_10	0.02	17	40	fd	abs_torsion_mean	0.06258477827057173	0.062455345395986184	-0.20681206862468438
helix_10	0.02	17	40	fd	weighted_abs_torsion	0.06258477827057174	0.062086855437266365	-0.7955973434190522
helix_10	0.02	17	40	sg	abs_torsion_mean	0.06258477827057173	0.06311983927059012	0.8549379174999538
helix_10	0.02	17	40	sg	weighted_abs_torsion	0.06258477827057174	0.06291148711146612	0.5220260419904754
helix_10	0.02	17	40	sg0fd	abs_torsion_mean	0.06258477827057173	0.06245220855949131	-0.21182420828795845
helix_10	0.02	17	40	sg0fd	weighted_abs_torsion	0.06258477827057174	0.06215324909212801	-0.6895113961706612
helix_10	0.02	17	150	fd	abs_torsion_mean	0.06258477827057173	0.2788428041668021	345.54412729767245
helix_10	0.02	17	150	fd	weighted_abs_torsion	0.06258477827057174	0.1618853072461471	158.6656240056824
helix_10	0.02	17	150	sg	abs_torsion_mean	0.06258477827057173	0.06674968082053703	6.654817137737945
helix_10	0.02	17	150	sg	weighted_abs_torsion	0.06258477827057174	0.06588327779564798	5.2704501257732295
helix_10	0.02	17	150	sg0fd	abs_torsion_mean	0.06258477827057173	0.0718445566531637	14.795575918731107
helix_10	0.02	17	150	sg0fd	weighted_abs_torsion	0.06258477827057174	0.06844538905794838	9.36427506707711
helix_10	0.02	18	40	fd	abs_torsion_mean	0.06258477827057173	0.062403247503223125	-0.29005578091815254
helix_10	0.02	18	40	fd	weighted_abs_torsion	0.06258477827057174	0.06204311157853856	-0.8654927076539254
helix_10	0.02	18	40	sg	abs_torsion_mean	0.06258477827057173	0.0630710992152961	0.7770594674345155
helix_10	0.02	18	40	sg	weighted_abs_torsion	0.06258477827057174	0.06285990854318947	0.43961212329979293
helix_10	0.02	18	40	sg0fd	abs_torsion_mean	0.06258477827057173	0.06240602168383184	-0.28562310465825025
helix_10	0.02	18	40	sg0fd	weighted_abs_torsion	0.06258477827057174	0.062105072515212106	-0.7664895021050167
helix_10	0.02	18	150	fd	abs_torsion_mean	0.06258477827057173	0.2894675197949623	362.5206444664744
helix_10	0.02	18	150	fd	weighted_abs_torsion	0.06258477827057174	0.1618401098637092	158.59340615385506
helix_10	0.02	18	150	sg	abs_torsion_mean	0.06258477827057173	0.06772844423756195	8.218717249029318
helix_10	0.02	18	150	sg	weighted_abs_torsion	0.06258477827057174	0.06685113450567509	6.816923144887865
helix_10	0.02	18	150	sg0fd	abs_torsion_mean	0.06258477827057173	0.07006475480505285	11.951750475400047
helix_10	0.02	18	150	sg0fd	weighted_abs_torsion	0.06258477827057174	0.06705724523767187	7.146253595026564
helix_10	0.02	19	40	fd	abs_torsion_mean	0.06258477827057173	0.062474205963161604	-0.17667603923127162
helix_10	0.02	19	40	fd	weighted_abs_torsion	0.06258477827057174	0.06210147426478074	-0.7722389040055955
helix_10	0.02	19	40	sg	abs_torsion_mean	0.06258477827057173	0.06312579699320445	0.8644573610115724
helix_10	0.02	19	40	sg	weighted_abs_torsion	0.06258477827057174	0.0629345976042792	0.558952741184271
helix_10	0.02	19	40	sg0fd	abs_torsion_mean	0.06258477827057173	0.062468520672124696	-0.1857601826827815
helix_10	0.02	19	40	sg0fd	weighted_abs_torsion	0.06258477827057174	0.0621785599220073	-0.6490689266457794
helix_10	0.02	19	150	fd	abs_torsion_mean	0.06258477827057173	0.2674281987579438	327.3054984740474
helix_10	0.02	19	150	fd	weighted_abs_torsion	0.06258477827057174	0.15839111762965874	153.0824938691786
helix_10	0.02	19	150	sg	abs_torsion_mean	0.06258477827057173	0.06596218685109688	5.396533588285091
helix_10	0.02	19	150	sg	weighted_abs_torsion	0.06258477827057174	0.06495655950273754	3.789709411307518
helix_10	0.02	19	150	sg0fd	abs_torsion_mean	0.06258477827057173	0.06843332693380806	9.345001811704767
helix_10	0.02	19	150	sg0fd	weighted_abs_torsion	0.06258477827057174	0.065682506858257	4.949651773619612
helix_10	0.02	20	40	fd	abs_torsion_mean	0.06258477827057173	0.06241770407990338	-0.266956591179468
helix_10	0.02	20	40	fd	weighted_abs_torsion	0.06258477827057174	0.06189866002895696	-1.0963021050398147
helix_10	0.02	20	40	sg	abs_torsion_mean	0.06258477827057173	0.06307596882796962	0.7848402933926524
helix_10	0.02	20	40	sg	weighted_abs_torsion	0.06258477827057174	0.06278897781396585	0.326276690653593
helix_10	0.02	20	40	sg0fd	abs_torsion_mean	0.06258477827057173	0.06241862700999799	-0.26548190337180033
helix_10	0.02	20	40	sg0fd	weighted_abs_torsion	0.06258477827057174	0.06199304185910185	-0.9454957384551932
helix_10	0.02	20	150	fd	abs_torsion_mean	0.06258477827057173	0.27431775342526804	338.313853632771
helix_10	0.02	20	150	fd	weighted_abs_torsion	0.06258477827057174	0.1625123658522022	159.6675586987225
helix_10	0.02	20	150	sg	abs_torsion_mean	0.06258477827057173	0.06537824433088213	4.46349118348468
helix_10	0.02	20	150	sg	weighted_abs_torsion	0.06258477827057174	0.06479851615017565	3.537182587806398
helix_10	0.02	20	150	sg0fd	abs_torsion_mean	0.06258477827057173	0.06947447393199548	11.008580443694548
helix_10	0.02	20	150	sg0fd	weighted_abs_torsion	0.06258477827057174	0.06635782264038939	6.02869335656302
helix_10	0.02	21	40	fd	abs_torsion_mean	0.06258477827057173	0.062457241057753014	-0.20378311842430552
helix_10	0.02	21	40	fd	weighted_abs_torsion	0.06258477827057174	0.062338411422177886	-0.393652985920534
helix_10	0.02	21	40	sg	abs_torsion_mean	0.06258477827057173	0.06311660348380842	0.8497676718409952
helix_10	0.02	21	40	sg	weighted_abs_torsion	0.06258477827057174	0.0630543881959864	0.7503580557310707
helix_10	0.02	21	40	sg0fd	abs_torsion_mean	0.06258477827057173	0.06245432735649036	-0.2084387253357134
helix_10	0.02	21	40	sg0fd	weighted_abs_torsion	0.06258477827057174	0.0623519670894559	-0.3719932986090191
helix_10	0.02	21	150	fd	abs_torsion_mean	0.06258477827057173	0.2789818640438406	345.766321704813
helix_10	0.02	21	150	fd	weighted_abs_torsion	0.06258477827057174	0.16046799787336669	156.40100086257084
helix_10	0.02	21	150	sg	abs_torsion_mean	0.06258477827057173	0.06738624540740128	7.671940796964161
helix_10	0.02	21	150	sg	weighted_abs_torsion	0.06258477827057174	0.06634253644955047	6.004268582262728
helix_10	0.02	21	150	sg0fd	abs_torsion_mean	0.06258477827057173	0.07166062607456161	14.501685641119355
helix_10	0.02	21	150	sg0fd	weighted_abs_torsion	0.06258477827057174	0.06840189930948379	9.294785728508902
helix_10	0.02	22	40	fd	abs_torsion_mean	0.06258477827057173	0.06241808282305638	-0.266351423016431
helix_10	0.02	22	40	fd	weighted_abs_torsion	0.06258477827057174	0.06206641733881612	-0.8282540037364949
helix_10	0.02	22	40	sg	abs_torsion_mean	0.06258477827057173	0.06307994528149176	0.7911940005272289
helix_10	0.02	22	40	sg	weighted_abs_torsion	0.06258477827057174	0.06289738474668095	0.49949282357082403
helix_10	0.02	22	40	sg0fd	abs_torsion_mean	0.06258477827057173	0.06241812178737432	-0.26628916455836427
helix_10	0.02	22	40	sg0fd	weighted_abs_torsion	0.06258477827057174	0.062135786224008796	-0.717414136424388
helix_10	0.02	22	150	fd	abs_torsion_mean	0.06258477827057173	0.25536915548432204	308.03716581097217
helix_10	0.02	22	150	fd	weighted_abs_torsion	0.06258477827057174	0.1541861369214115	146.36363854293953
helix_10	0.02	22	150	sg	abs_torsion_mean	0.06258477827057173	0.06565699720667026	4.908891620285782
helix_10	0.02	22	150	sg	weighted_abs_torsion	0.06258477827057174	0.06483430481318629	3.594366880855926
helix_10	0.02	22	150	sg0fd	abs_torsion_mean	0.06258477827057173	0.06957625706479184	11.171212853058243
helix_10	0.02	22	150	sg0fd	weighted_abs_torsion	0.06258477827057174	0.06660434927455301	6.422601653398097
helix_10	0.02	23	40	fd	abs_torsion_mean	0.06258477827057173	0.06242586033778062	-0.2539242563168509
helix_10	0.02	23	40	fd	weighted_abs_torsion	0.06258477827057174	0.06211177835519012	-0.7557746922689512
helix_10	0.02	23	40	sg	abs_torsion_mean	0.06258477827057173	0.06309340348593866	0.8126979585483252
helix_10	0.02	23	40	sg	weighted_abs_torsion	0.06258477827057174	0.0629164736697906	0.5299937275240474
helix_10	0.02	23	40	sg0fd	abs_torsion_mean	0.06258477827057173	0.06242988011190782	-0.24750133010654762
helix_10	0.02	23	40	sg0fd	weighted_abs_torsion	0.06258477827057174	0.062169635249584666	-0.6633290593317964
helix_10	0.02	23	150	fd	abs_torsion_mean	0.06258477827057173	0.2783493592768664	344.755684958223
helix_10	0.02	23	150	fd	weighted_abs_torsion	0.06258477827057174	0.15634415761038778	149.81179438627657
helix_10	0.02	23	150	sg	abs_torsion_mean	0.06258477827057173	0.06760842860537633	8.026952357466133
helix_10	0.02	23	150	sg	weighted_abs_torsion	0.06258477827057174	0.06635691891505949	6.027249354754782
helix_10	0.02	23	150	sg0fd	abs_torsion_mean	0.06258477827057173	0.07115372072008729	13.691735732400613
helix_10	0.02	23	150	sg0fd	weighted_abs_torsion	0.06258477827057174	0.0683990510509402	9.290234688108523
helix_10	0.02	24	40	fd	abs_torsion_mean	0.06258477827057173	0.062437866333759945	-0.2347406843508204
helix_10	0.02	24	40	fd	weighted_abs_torsion	0.06258477827057174	0.061895034397812944	-1.1020952567361353
helix_10	0.02	24	40	sg	abs_torsion_mean	0.06258477827057173	0.06310118836494516	0.8251368921382785
helix_10	0.02	24	40	sg	weighted_abs_torsion	0.06258477827057174	0.06279129819926854	0.32998427797243934
helix_10	0.02	24	40	sg0fd	abs_torsion_mean	0.06258477827057173	0.06243474246151507	-0.23973210931259592
helix_10	0.02	24	40	sg0fd	weighted_abs_torsion	0.06258477827057174	0.06199222013644889	-0.9468087137115888
helix_10	0.02	24	150	fd	abs_torsion_mean	0.06258477827057173	0.4379366537518896	599.7494692056995
helix_10	0.02	24	150	fd	weighted_abs_torsion	0.06258477827057174	0.16212918379927893	159.05529791660925
helix_10	0.02	24	150	sg	abs_torsion_mean	0.06258477827057173	0.06616665862608281	5.723245259455267
helix_10	0.02	24	150	sg	weighted_abs_torsion	0.06258477827057174	0.06547657991311763	4.620614984116123
helix_10	0.02	24	150	sg0fd	abs_torsion_mean	0.06258477827057173	0.07161025696443438	14.421204234107776
helix_10	0.02	24	150	sg0fd	weighted_abs_torsion	0.06258477827057174	0.06819461971102561	8.963587625414181
helix_10	0.02	25	40	fd	abs_torsion_mean	0.06258477827057173	0.06237729262492399	-0.33152733201469164
helix_10	0.02	25	40	fd	weighted_abs_torsion	0.06258477827057174	0.062026887922488366	-0.8914153944453607
helix_10	0.02	25	40	sg	abs_torsion_mean	0.06258477827057173	0.06304650894575285	0.7377683327165263
helix_10	0.02	25	40	sg	weighted_abs_torsion	0.06258477827057174	0.06286175971473322	0.44256998557064
helix_10	0.02	25	40	sg0fd	abs_torsion_mean	0.06258477827057173	0.06238229335206785	-0.3235370070793775
helix_10	0.02	25	40	sg0fd	weighted_abs_torsion	0.06258477827057174	0.06210144327506303	-0.7722884203873348
helix_10	0.02	25	150	fd	abs_torsion_mean	0.06258477827057173	0.32151425415824986	413.72596187566995
helix_10	0.02	25	150	fd	weighted_abs_torsion	0.06258477827057174	0.16610206578331516	165.40329833111952
helix_10	0.02	25	150	sg	abs_torsion_mean	0.06258477827057173	0.06756251151092775	7.9535845263138505
helix_10	0.02	25	150	sg	weighted_abs_torsion	0.06258477827057174	0.06656156186398354	6.354234533226344
helix_10	0.02	25	150	sg0fd	abs_torsion_mean	0.06258477827057173	0.07113499433732443	13.661814107238168
helix_10	0.02	25	150	sg0fd	weighted_abs_torsion	0.06258477827057174	0.0677423398651861	8.240920136070095
helix_10	0.02	26	40	fd	abs_torsion_mean	0.06258477827057173	0.062425630103629774	-0.2542921319524494
helix_10	0.02	26	40	fd	weighted_abs_torsion	0.06258477827057174	0.062182281612820724	-0.6431222876765785
helix_10	0.02	26	40	sg	abs_torsion_mean	0.06258477827057173	0.06308905399363832	0.8057481978868131
helix_10	0.02	26	40	sg	weighted_abs_torsion	0.06258477827057174	0.06294959570039939	0.582917188346399
helix_10	0.02	26	40	sg0fd	abs_torsion_mean	0.06258477827057173	0.062426759580456716	-0.2524874170390934
helix_10	0.02	26	40	sg0fd	weighted_abs_torsion	0.06258477827057174	0.0622195804324052	-0.5835250171977724
helix_10	0.02	26	150	fd	abs_torsion_mean	0.06258477827057173	0.26884730479496366	329.57299238588115
helix_10	0.02	26	150	fd	weighted_abs_torsion	0.06258477827057174	0.1756854830946775	180.71599508612036
helix_10	0.02	26	150	sg	abs_torsion_mean	0.06258477827057173	0.06741412536638125	7.716488304761415
helix_10	0.02	26	150	sg	weighted_abs_torsion	0.06258477827057174	0.06681249327540836	6.755180926836579
helix_10	0.02	26	150	sg0fd	abs_torsion_mean	0.06258477827057173	0.07052526944937182	12.687575794342676
helix_10	0.02	26	150	sg0fd	weighted_abs_torsion	0.06258477827057174	0.06813238427881932	8.864145821950032
helix_10	0.02	27	40	fd	abs_torsion_mean	0.06258477827057173	0.062473812490014595	-0.17730474345917235
helix_10	0.02	27	40	fd	weighted_abs_torsion	0.06258477827057174	0.06224831813708538	-0.5376069753442958
helix_10	0.02	27	40	sg	abs_torsion_mean	0.06258477827057173	0.06312910073958945	0.8697361947412663
helix_10	0.02	27	40	sg	weighted_abs_torsion	0.06258477827057174	0.06301432676645939	0.6863465969801696
helix_10	0.02	27	40	sg0fd	abs_torsion_mean	0.06258477827057173	0.06246932735615094	-0.18447123663466458
helix_10	0.02	27	40	sg0fd	weighted_abs_torsion	0.06258477827057174	0.06228790363861767	-0.47435596986633577
helix_10	0.02	27	150	fd	abs_torsion_mean	0.06258477827057173	0.27419525562372193	338.11812265004465
helix_10	0.02	27	150	fd	weighted_abs_torsion	0.06258477827057174	0.16258598905674904	159.7851962562585
helix_10	0.02	27	150	sg	abs_torsion_mean	0.06258477827057173	0.06681181112951332	6.75409097187647
helix_10	0.02	27	150	sg	weighted_abs_torsion	0.06258477827057174	0.06628152458272028	5.906781831464603
helix_10	0.02	27	150	sg0fd	abs_torsion_mean	0.06258477827057173	0.06955556114483961	11.138144237135773
helix_10	0.02	27	150	sg0fd	weighted_abs_torsion	0.06258477827057174	0.06768040828092538	8.141963830763753
helix_10	0.02	28	40	fd	abs_torsion_mean	0.06258477827057173	0.06241911340717791	-0.26470472209328966
helix_10	0.02	28	40	fd	weighted_abs_torsion	0.06258477827057174	0.06207964501474677	-0.8071183916976366
helix_10	0.02	28	40	sg	abs_torsion_mean	0.06258477827057173	0.06308709487986378	0.8026178619989555
helix_10	0.02	28	40	sg	weighted_abs_torsion	0.06258477827057174	0.0628971965032804	0.49919204212562907
helix_10	0.02	28	40	sg0fd	abs_torsion_mean	0.06258477827057173	0.06242366082629453	-0.2574387075090945
helix_10	0.02	28	40	sg0fd	weighted_abs_torsion	0.06258477827057174	0.062146833856837946	-0.6997618683578843
helix_10	0.02	28	150	fd	abs_torsion_mean	0.06258477827057173	0.26984321810387313	331.16429515379036
helix_10	0.02	28	150	fd	weighted_abs_torsion	0.06258477827057174	0.17130802751242286	173.72155378071278
helix_10	0.02	28	150	sg	abs_torsion_mean	0.06258477827057173	0.06520214979262033	4.1821215867106964
helix_10	0.02	28	150	sg	weighted_abs_torsion	0.06258477827057174	0.06390294155233107	2.1062042851067497
helix_10	0.02	28	150	sg0fd	abs_torsion_mean	0.06258477827057173	0.07052898296462681	12.693509370137956
helix_10	0.02	28	150	sg0fd	weighted_abs_torsion	0.06258477827057174	0.06801945142548221	8.683698025444532
helix_10	0.02	29	40	fd	abs_torsion_mean	0.06258477827057173	0.06240907681328782	-0.2807415191666829
helix_10	0.02	29	40	fd	weighted_abs_torsion	0.06258477827057174	0.0620829584992485	-0.8018239980874142
helix_10	0.02	29	40	sg	abs_torsion_mean	0.06258477827057173	0.0630774576859319	0.7872192392057054
helix_10	0.02	29	40	sg	weighted_abs_torsion	0.06258477827057174	0.06292495751169247	0.5435494868257562
helix_10	0.02	29	40	sg0fd	abs_torsion_mean	0.06258477827057173	0.06241166582196604	-0.2766047166569363
helix_10	0.02	29	40	sg0fd	weighted_abs_torsion	0.06258477827057174	0.06216976486881075	-0.6631219495046747
helix_10	0.02	29	150	fd	abs_torsion_mean	0.06258477827057173	0.258877441482425	313.6428196057905
helix_10	0.02	29	150	fd	weighted_abs_torsion	0.06258477827057174	0.15845486167468462	153.18434618341112
helix_10	0.02	29	150	sg	abs_torsion_mean	0.06258477827057173	0.06625981794055125	5.872098250618207
helix_10	0.02	29	150	sg	weighted_abs_torsion	0.06258477827057174	0.06502633461871271	3.9011983674136053
helix_10	0.02	29	150	sg0fd	abs_torsion_mean	0.06258477827057173	0.07066803275349472	12.915687658070452
helix_10	0.02	29	150	sg0fd	weighted_abs_torsion	0.06258477827057174	0.06751340864736283	7.875126369359697
helix_10	0.02	30	40	fd	abs_torsion_mean	0.06258477827057173	0.06239349970474745	-0.30563113125897656
helix_10	0.02	30	40	fd	weighted_abs_torsion	0.06258477827057174	0.062330522197656904	-0.40625864617689356
helix_10	0.02	30	40	sg	abs_torsion_mean	0.06258477827057173	0.06306850059066506	0.7729073002417097
helix_10	0.02	30	40	sg	weighted_abs_torsion	0.06258477827057174	0.06303259054443908	0.7155290571316142
helix_10	0.02	30	40	sg0fd	abs_torsion_mean	0.06258477827057173	0.062397187810061594	-0.29973815629597
helix_10	0.02	30	40	sg0fd	weighted_abs_torsion	0.06258477827057174	0.06234483777240226	-0.3833847539287394
helix_10	0.02	30	150	fd	abs_torsion_mean	0.06258477827057173	0.2613691244394934	317.6241119038892
helix_10	0.02	30	150	fd	weighted_abs_torsion	0.06258477827057174	0.1633383883021713	160.9874043110181
helix_10	0.02	30	150	sg	abs_torsion_mean	0.06258477827057173	0.06582771241066367	5.181665941312152
helix_10	0.02	30	150	sg	weighted_abs_torsion	0.06258477827057174	0.06514059006856401	4.083759451767599
helix_10	0.02	30	150	sg0fd	abs_torsion_mean	0.06258477827057173	0.07130684170209431	13.936397431680003
helix_10	0.02	30	150	sg0fd	weighted_abs_torsion	0.06258477827057174	0.0683493508010622	9.210822007818864
helix_10	0.02	31	40	fd	abs_torsion_mean	0.06258477827057173	0.06246232460863186	-0.19566045502384943
helix_10	0.02	31	40	fd	weighted_abs_torsion	0.06258477827057174	0.062261045962540354	-0.5172700406987141
helix_10	0.02	31	40	sg	abs_torsion_mean	0.06258477827057173	0.06311336202156247	0.8445883577401503
helix_10	0.02	31	40	sg	weighted_abs_torsion	0.06258477827057174	0.06299830743050594	0.6607503795034608
helix_10	0.02	31	40	sg0fd	abs_torsion_mean	0.06258477827057173	0.06245701167295656	-0.2041496369337592
helix_10	0.02	31	40	sg0fd	weighted_abs_torsion	0.06258477827057174	0.06228608353806102	-0.4772641859005722
helix_10	0.02	31	150	fd	abs_torsion_mean	0.06258477827057173	0.296581577446135	373.8877178152311
helix_10	0.02	31	150	fd	weighted_abs_torsion	0.06258477827057174	0.15474940741111895	147.26365050315172
helix_10	0.02	31	150	sg	abs_torsion_mean	0.06258477827057173	0.06661630868621912	6.4417107914291005
helix_10	0.02	31	150	sg	weighted_abs_torsion	0.06258477827057174	0.06605551108807699	5.545650098016308
helix_10	0.02	31	150	sg0fd	abs_torsion_mean	0.06258477827057173	0.071487039428547	14.224323236375923
helix_10	0.02	31	150	sg0fd	weighted_abs_torsion	0.06258477827057174	0.06769662168547314	8.167870137370215
helix_30	0.0	0	40	fd	abs_torsion_mean	0.1820279995709158	0.17898496938796687	-1.671737419584951
helix_30	0.0	0	40	fd	weighted_abs_torsion	0.18202799957091576	0.17898496938796685	-1.67173741958494
helix_30	0.0	0	40	sg	abs_torsion_mean	0.1820279995709158	0.1980082433706684	8.779003140957386
helix_30	0.0	0	40	sg	weighted_abs_torsion	0.18202799957091576	0.1980082433706684	8.779003140957432
helix_30	0.0	0	40	sg0fd	abs_torsion_mean	0.1820279995709158	0.1794874566597626	-1.39568798049855
helix_30	0.0	0	40	sg0fd	weighted_abs_torsion	0.18202799957091576	0.17948745665976257	-1.3956879804985278
helix_30	0.0	0	150	fd	abs_torsion_mean	0.1820279995709158	0.17803078691718469	-2.195932858216054
helix_30	0.0	0	150	fd	weighted_abs_torsion	0.18202799957091576	0.17803078691718469	-2.195932858216032
helix_30	0.0	0	150	sg	abs_torsion_mean	0.1820279995709158	0.1969629455613018	8.20475203023232
helix_30	0.0	0	150	sg	weighted_abs_torsion	0.18202799957091576	0.1969629455613018	8.204752030232365
helix_30	0.0	0	150	sg0fd	abs_torsion_mean	0.1820279995709158	0.17862483823136277	-1.8695812444102677
helix_30	0.0	0	150	sg0fd	weighted_abs_torsion	0.18202799957091576	0.17862483823136271	-1.8695812444102677
helix_30	0.005	0	40	fd	abs_torsion_mean	0.1820279995709158	0.17898627463259542	-1.6710203625214137
helix_30	0.005	0	40	fd	weighted_abs_torsion	0.18202799957091576	0.17898526974821763	-1.6715724118655295
helix_30	0.005	0	40	sg	abs_torsion_mean	0.1820279995709158	0.19800986778957497	8.77989554152785
helix_30	0.005	0	40	sg	weighted_abs_torsion	0.18202799957091576	0.19800887960928423	8.779352668841778
helix_30	0.005	0	40	sg0fd	abs_torsion_mean	0.1820279995709158	0.17948875328111033	-1.3949756607725683
helix_30	0.005	0	40	sg0fd	weighted_abs_torsion	0.18202799957091576	0.17948782010432218	-1.3954883164026377
helix_30	0.005	0	150	fd	abs_torsion_mean	0.1820279995709158	0.17802570713684288	-2.1987235169904085
helix_30	0.005	0	150	fd	weighted_abs_torsion	0.18202799957091576	0.17792172558260366	-2.2558474509369875
helix_30	0.005	0	150	sg	abs_torsion_mean	0.1820279995709158	0.19696124790206387	8.203819393911571
helix_30	0.005	0	150	sg	weighted_abs_torsion	0.18202799957091576	0.1969572245828634	8.201609119003383
helix_30	0.005	0	150	sg0fd	abs_torsion_mean	0.1820279995709158	0.17862449380685855	-1.8697704595337816
helix_30	0.005	0	150	sg0fd	weighted_abs_torsion	0.18202799957091576	0.178617575004657	-1.8735714144516025
helix_30	0.005	1	40	fd	abs_torsion_mean	0.1820279995709158	0.17898252778979548	-1.6730787506862965
helix_30	0.005	1	40	fd	weighted_abs_torsion	0.18202799957091576	0.17898180243761094	-1.6734772345383342
helix_30	0.005	1	40	sg	abs_torsion_mean	0.1820279995709158	0.1980054720776195	8.777480686689131
helix_30	0.005	1	40	sg	weighted_abs_torsion	0.18202799957091576	0.19800474112345462	8.77707912529937
helix_30	0.005	1	40	sg0fd	abs_torsion_mean	0.1820279995709158	0.17948513518591505	-1.3969633193766429
helix_30	0.005	1	40	sg0fd	weighted_abs_torsion	0.18202799957091576	0.17948445301100888	-1.3973380830985538
helix_30	0.005	1	150	fd	abs_torsion_mean	0.1820279995709158	0.17803040734448097	-2.1961413825664966
helix_30	0.005	1	150	fd	weighted_abs_torsion	0.18202799957091576	0.17790332352271268	-2.265956917576384
helix_30	0.005	1	150	sg	abs_torsion_mean	0.1820279995709158	0.19695629017351607	8.201095786247103
helix_30	0.005	1	150	sg	weighted_abs_torsion	0.18202799957091576	0.19695321771360721	8.199407881135778
helix_30	0.005	1	150	sg0fd	abs_torsion_mean	0.1820279995709158	0.17862026755963195	-1.8720922162066889
helix_30	0.005	1	150	sg0fd	weighted_abs_torsion	0.18202799957091576	0.17861300665418028	-1.8760811110298592
helix_30	0.005	2	40	fd	abs_torsion_mean	0.1820279995709158	0.17898651242463764	-1.6708897276505152
helix_30	0.005	2	40	fd	weighted_abs_torsion	0.18202799957091576	0.17898584780432522	-1.6712548474749123
helix_30	0.005	2	40	sg	abs_torsion_mean	0.1820279995709158	0.1980098824842711	8.77990361429475
helix_30	0.005	2	40	sg	weighted_abs_torsion	0.18202799957091576	0.19800922895792797	8.77954458912027
helix_30	0.005	2	40	sg0fd	abs_torsion_mean	0.1820279995709158	0.17948879122084146	-1.3949548179729931
helix_30	0.005	2	40	sg0fd	weighted_abs_torsion	0.18202799957091576	0.17948817603936318	-1.3952927777811985
helix_30	0.005	2	150	fd	abs_torsion_mean	0.1820279995709158	0.17802926008904602	-2.1967716457335085
helix_30	0.005	2	150	fd	weighted_abs_torsion	0.18202799957091576	0.17792028715581865	-2.256637673753481
helix_30	0.005	2	150	sg	abs_torsion_mean	0.1820279995709158	0.1969645806668262	8.205650301667621
helix_30	0.005	2	150	sg	weighted_abs_torsion	0.18202799957091576	0.19696183271971582	8.204140672865012
helix_30	0.005	2	150	sg0fd	abs_torsion_mean	0.1820279995709158	0.17862916043069435	-1.8672067749100907
helix_30	0.005	2	150	sg0fd	weighted_abs_torsion	0.18202799957091576	0.1786232193443538	-1.8704706059440634
helix_30	0.005	3	40	fd	abs_torsion_mean	0.1820279995709158	0.17898629776690478	-1.6710076533176577
helix_30	0.005	3	40	fd	weighted_abs_torsion	0.18202799957091576	0.17898563328974093	-1.671372694501072
helix_30	0.005	3	40	sg	abs_torsion_mean	0.1820279995709158	0.19800964613102673	8.779773769850529
helix_30	0.005	3	40	sg	weighted_abs_torsion	0.18202799957091576	0.19800898617567053	8.779411212794642
helix_30	0.005	3	40	sg0fd	abs_torsion_mean	0.1820279995709158	0.1794886976419964	-1.3950062270118635
helix_30	0.005	3	40	sg0fd	weighted_abs_torsion	0.18202799957091576	0.17948808124041107	-1.3953448571054405
helix_30	0.005	3	150	fd	abs_torsion_mean	0.1820279995709158	0.17803089236636313	-2.195874928019226
helix_30	0.005	3	150	fd	weighted_abs_torsion	0.18202799957091576	0.17790614446750158	-2.2644071863286874
helix_30	0.005	3	150	sg	abs_torsion_mean	0.1820279995709158	0.19696381301226068	8.20522857832433
helix_30	0.005	3	150	sg	weighted_abs_torsion	0.18202799957091576	0.1969616126076746	8.204019750786152
helix_30	0.005	3	150	sg0fd	abs_torsion_mean	0.1820279995709158	0.17862451518732314	-1.8697587138327698
helix_30	0.005	3	150	sg0fd	weighted_abs_torsion	0.18202799957091576	0.1786177186579494	-1.8734924962122368
helix_30	0.005	4	40	fd	abs_torsion_mean	0.1820279995709158	0.17898586554385224	-1.6712451019813557
helix_30	0.005	4	40	fd	weighted_abs_torsion	0.18202799957091576	0.17898520078061983	-1.6716103003211247
helix_30	0.005	4	40	sg	abs_torsion_mean	0.1820279995709158	0.19800902282914723	8.779431348969702
helix_30	0.005	4	40	sg	weighted_abs_torsion	0.18202799957091576	0.19800837100258437	8.779073257596771
helix_30	0.005	4	40	sg0fd	abs_torsion_mean	0.1820279995709158	0.17948815169562357	-1.3953061514048848
helix_30	0.005	4	40	sg0fd	weighted_abs_torsion	0.18202799957091576	0.17948753301363368	-1.3956460342752552
helix_30	0.005	4	150	fd	abs_torsion_mean	0.1820279995709158	0.17803195643847358	-2.1952903629451903
helix_30	0.005	4	150	fd	weighted_abs_torsion	0.18202799957091576	0.17792696009734763	-2.252971786337965
helix_30	0.005	4	150	sg	abs_torsion_mean	0.1820279995709158	0.19696169716272852	8.204066202460636
helix_30	0.005	4	150	sg	weighted_abs_torsion	0.18202799957091576	0.19695875036880822	8.202447333974927
helix_30	0.005	4	150	sg0fd	abs_torsion_mean	0.1820279995709158	0.1786239097989461	-1.8700912936438163
helix_30	0.005	4	150	sg0fd	weighted_abs_torsion	0.18202799957091576	0.17861755487500422	-1.8735824729990913
helix_30	0.005	5	40	fd	abs_torsion_mean	0.1820279995709158	0.1789854960110368	-1.671448110758189
helix_30	0.005	5	40	fd	weighted_abs_torsion	0.18202799957091576	0.1789845276898101	-1.6719800735490398
helix_30	0.005	5	40	sg	abs_torsion_mean	0.1820279995709158	0.19800854533354226	8.779169029103473
helix_30	0.005	5	40	sg	weighted_abs_torsion	0.18202799957091576	0.1980076338405285	8.778668285802539
helix_30	0.005	5	40	sg0fd	abs_torsion_mean	0.1820279995709158	0.17948781388005264	-1.3954917358049324
helix_30	0.005	5	40	sg0fd	weighted_abs_torsion	0.18202799957091576	0.1794869334312688	-1.3959754244604383
helix_30	0.005	5	150	fd	abs_torsion_mean	0.1820279995709158	0.17803773032867826	-2.1921183837890768
helix_30	0.005	5	150	fd	weighted_abs_torsion	0.18202799957091576	0.17791079953546476	-2.261849850108899
helix_30	0.005	5	150	sg	abs_torsion_mean	0.1820279995709158	0.19696822111598675	8.207650240780895
helix_30	0.005	5	150	sg	weighted_abs_torsion	0.18202799957091576	0.19696480219417759	8.205772001269862
helix_30	0.005	5	150	sg0fd	abs_torsion_mean	0.1820279995709158	0.17862594030673143	-1.8689758016370295
helix_30	0.005	5	150	sg0fd	weighted_abs_torsion	0.18202799957091576	0.17861954512055997	-1.8724890996936416
helix_30	0.005	6	40	fd	abs_torsion_mean	0.1820279995709158	0.178984710840184	-1.6718794569547502
helix_30	0.005	6	40	fd	weighted_abs_torsion	0.18202799957091576	0.17898398760130388	-1.6722767798291183
helix_30	0.005	6	40	sg	abs_torsion_mean	0.1820279995709158	0.19800783672733543	8.778779744922737
helix_30	0.005	6	40	sg	weighted_abs_torsion	0.18202799957091576	0.1980071438380993	8.778399095111888
helix_30	0.005	6	40	sg0fd	abs_torsion_mean	0.1820279995709158	0.17948712552189103	-1.3958698963973948
helix_30	0.005	6	40	sg0fd	weighted_abs_torsion	0.18202799957091576	0.17948646678125113	-1.3962317861294093
helix_30	0.005	6	150	fd	abs_torsion_mean	0.1820279995709158	0.17802672313470413	-2.198165362275939
helix_30	0.005	6	150	fd	weighted_abs_torsion	0.18202799957091576	0.17793037544186485	-2.2510955120695675
helix_30	0.005	6	150	sg	abs_torsion_mean	0.1820279995709158	0.19696482689995126	8.205785573782709
helix_30	0.005	6	150	sg	weighted_abs_torsion	0.18202799957091576	0.19696123656806858	8.203813167399577
helix_30	0.005	6	150	sg0fd	abs_torsion_mean	0.1820279995709158	0.17862815610530863	-1.8677585171629874
helix_30	0.005	6	150	sg0fd	weighted_abs_torsion	0.18202799957091576	0.17862203761878062	-1.871119805834165
helix_30	0.005	7	40	fd	abs_torsion_mean	0.1820279995709158	0.1789871077414722	-1.6705626808028118
helix_30	0.005	7	40	fd	weighted_abs_torsion	0.18202799957091576	0.17898619772135807	-1.671062614942731
helix_30	0.005	7	40	sg	abs_torsion_mean	0.1820279995709158	0.19801081735779416	8.780417202053382
helix_30	0.005	7	40	sg	weighted_abs_torsion	0.18202799957091576	0.1980100207831962	8.779979591026631
helix_30	0.005	7	40	sg0fd	abs_torsion_mean	0.1820279995709158	0.17948948777991977	-1.3945721520754684
helix_30	0.005	7	40	sg0fd	weighted_abs_torsion	0.18202799957091576	0.17948868887680294	-1.3950110423113893
helix_30	0.005	7	150	fd	abs_torsion_mean	0.1820279995709158	0.1780438664206871	-2.188747423264714
helix_30	0.005	7	150	fd	weighted_abs_torsion	0.18202799957091576	0.17794059983255955	-2.245478579114857
helix_30	0.005	7	150	sg	abs_torsion_mean	0.1820279995709158	0.19696811892003585	8.20759409779679
helix_30	0.005	7	150	sg	weighted_abs_torsion	0.18202799957091576	0.19696460184551745	8.205661936521258
helix_30	0.005	7	150	sg0fd	abs_torsion_mean	0.1820279995709158	0.17862847266204934	-1.867584611642148
helix_30	0.005	7	150	sg0fd	weighted_abs_torsion	0.18202799957091576	0.17862182611922925	-1.8712359965036618
helix_30	0.005	8	40	fd	abs_torsion_mean	0.1820279995709158	0.17898733562011324	-1.6704374920177956
helix_30	0.005	8	40	fd	weighted_abs_torsion	0.18202799957091576	0.17898659347703655	-1.6708452002156426
helix_30	0.005	8	40	sg	abs_torsion_mean	0.1820279995709158	0.19801076217306585	8.78038688543812
helix_30	0.005	8	40	sg	weighted_abs_torsion	0.18202799957091576	0.1980100327731422	8.779986177895704
helix_30	0.005	8	40	sg0fd	abs_torsion_mean	0.1820279995709158	0.17948958410377833	-1.3945192350194202
helix_30	0.005	8	40	sg0fd	weighted_abs_torsion	0.18202799957091576	0.17948889914580918	-1.3948955276615993
helix_30	0.005	8	150	fd	abs_torsion_mean	0.1820279995709158	0.1780416449610362	-2.189967817740357
helix_30	0.005	8	150	fd	weighted_abs_torsion	0.18202799957091576	0.1778996982482443	-2.2679485202292238
helix_30	0.005	8	150	sg	abs_torsion_mean	0.1820279995709158	0.19696858173553064	8.207848352909108
helix_30	0.005	8	150	sg	weighted_abs_torsion	0.18202799957091576	0.19696532235472788	8.20605775980785
helix_30	0.005	8	150	sg0fd	abs_torsion_mean	0.1820279995709158	0.17862745344851885	-1.8681445329360669
helix_30	0.005	8	150	sg0fd	weighted_abs_torsion	0.18202799957091576	0.17862052737454293	-1.8719494827197258
helix_30	0.005	9	40	fd	abs_torsion_mean	0.1820279995709158	0.1789858581803124	-1.6712491472600233
helix_30	0.005	9	40	fd	weighted_abs_torsion	0.18202799957091576	0.17898519485148046	-1.6716135575889024
helix_30	0.005	9	40	sg	abs_torsion_mean	0.1820279995709158	0.1980090596389602	8.779451571030638
helix_30	0.005	9	40	sg	weighted_abs_torsion	0.18202799957091576	0.19800837695913243	8.779076529921937
helix_30	0.005	9	40	sg0fd	abs_torsion_mean	0.1820279995709158	0.17948825455444878	-1.3952496442601325
helix_30	0.005	9	40	sg0fd	weighted_abs_torsion	0.18202799957091576	0.1794876257296803	-1.3955950992285415
helix_30	0.005	9	150	fd	abs_torsion_mean	0.1820279995709158	0.17803920523581968	-2.191308119903912
helix_30	0.005	9	150	fd	weighted_abs_torsion	0.18202799957091576	0.17789861056590353	-2.2685460559618287
helix_30	0.005	9	150	sg	abs_torsion_mean	0.1820279995709158	0.19696305218360366	8.204810604903301
helix_30	0.005	9	150	sg	weighted_abs_torsion	0.18202799957091576	0.19696013561968237	8.20320834375221
helix_30	0.005	9	150	sg0fd	abs_torsion_mean	0.1820279995709158	0.17862450224764467	-1.869765822452596
helix_30	0.005	9	150	sg0fd	weighted_abs_torsion	0.18202799957091576	0.17861678073237502	-1.874007760664187
helix_30	0.005	10	40	fd	abs_torsion_mean	0.1820279995709158	0.1789877185247633	-1.6702271372092126
helix_30	0.005	10	40	fd	weighted_abs_torsion	0.18202799957091576	0.1789870557456444	-1.6705912455444172
helix_30	0.005	10	40	sg	abs_torsion_mean	0.1820279995709158	0.1980113494891603	8.780709536950981
helix_30	0.005	10	40	sg	weighted_abs_torsion	0.18202799957091576	0.1980106755170815	8.780339279583815
helix_30	0.005	10	40	sg0fd	abs_torsion_mean	0.1820279995709158	0.17948991521250274	-1.3943373351330335
helix_30	0.005	10	40	sg0fd	weighted_abs_torsion	0.18202799957091576	0.17948928888981094	-1.3946814155455067
helix_30	0.005	10	150	fd	abs_torsion_mean	0.1820279995709158	0.1780359135794981	-2.1931164440789463
helix_30	0.005	10	150	fd	weighted_abs_torsion	0.18202799957091576	0.17792835199981	-2.2522071224040374
helix_30	0.005	10	150	sg	abs_torsion_mean	0.1820279995709158	0.19696718122780185	8.207078961534119
helix_30	0.005	10	150	sg	weighted_abs_torsion	0.18202799957091576	0.19696508643094265	8.205928151293884
helix_30	0.005	10	150	sg0fd	abs_torsion_mean	0.1820279995709158	0.1786280335661288	-1.8678258360260824
helix_30	0.005	10	150	sg0fd	weighted_abs_torsion	0.18202799957091576	0.17862217352391668	-1.8710451441687148
helix_30	0.005	11	40	fd	abs_torsion_mean	0.1820279995709158	0.17898516902809092	-1.6716277440820049
helix_30	0.005	11	40	fd	weighted_abs_torsion	0.18202799957091576	0.1789841971567763	-1.6721616571705678
helix_30	0.005	11	40	sg	abs_torsion_mean	0.1820279995709158	0.19800878903234562	8.779302908948306
helix_30	0.005	11	40	sg	weighted_abs_torsion	0.18202799957091576	0.19800785735338097	8.778791076171588
helix_30	0.005	11	40	sg0fd	abs_torsion_mean	0.1820279995709158	0.1794877139977622	-1.3955466077425926
helix_30	0.005	11	40	sg0fd	weighted_abs_torsion	0.18202799957091576	0.17948682348495892	-1.3960358252285365
helix_30	0.005	11	150	fd	abs_torsion_mean	0.1820279995709158	0.17803333447267036	-2.1945333177653126
helix_30	0.005	11	150	fd	weighted_abs_torsion	0.18202799957091576	0.1779078665605177	-2.263461126920141
helix_30	0.005	11	150	sg	abs_torsion_mean	0.1820279995709158	0.1969646900370206	8.205710385937447
helix_30	0.005	11	150	sg	weighted_abs_torsion	0.18202799957091576	0.19696079552211654	8.203570871734577
helix_30	0.005	11	150	sg0fd	abs_torsion_mean	0.1820279995709158	0.1786248137523898	-1.869594692326526
helix_30	0.005	11	150	sg0fd	weighted_abs_torsion	0.18202799957091576	0.17861660734372967	-1.874103014496431
helix_30	0.005	12	40	fd	abs_torsion_mean	0.1820279995709158	0.1789858761387942	-1.6712392814801302
helix_30	0.005	12	40	fd	weighted_abs_torsion	0.18202799957091576	0.17898515876743193	-1.6716333809394968
helix_30	0.005	12	40	sg	abs_torsion_mean	0.1820279995709158	0.1980092666999936	8.779565323329109
helix_30	0.005	12	40	sg	weighted_abs_torsion	0.18202799957091576	0.19800859475071084	8.779196177217363
helix_30	0.005	12	40	sg0fd	abs_torsion_mean	0.1820279995709158	0.17948831959142109	-1.3952139151566567
helix_30	0.005	12	40	sg0fd	weighted_abs_torsion	0.18202799957091576	0.1794876666892285	-1.3955725974440392
helix_30	0.005	12	150	fd	abs_torsion_mean	0.1820279995709158	0.17803876460944276	-2.1915501850685803
helix_30	0.005	12	150	fd	weighted_abs_torsion	0.18202799957091576	0.17791797598148038	-2.2579073544310213
helix_30	0.005	12	150	sg	abs_torsion_mean	0.1820279995709158	0.1969664877087183	8.206697965706455
helix_30	0.005	12	150	sg	weighted_abs_torsion	0.18202799957091576	0.19696322464932894	8.204905351714654
helix_30	0.005	12	150	sg0fd	abs_torsion_mean	0.1820279995709158	0.17862745162874077	-1.868145532660337
helix_30	0.005	12	150	sg0fd	weighted_abs_torsion	0.18202799957091576	0.17862053273688908	-1.8719465368288946
helix_30	0.005	13	40	fd	abs_torsion_mean	0.1820279995709158	0.17898464005418763	-1.671918344376755
helix_30	0.005	13	40	fd	weighted_abs_torsion	0.18202799957091576	0.17898390170699024	-1.6723239672474466
helix_30	0.005	13	40	sg	abs_torsion_mean	0.1820279995709158	0.19800769439142668	8.778701550409206
helix_30	0.005	13	40	sg	weighted_abs_torsion	0.18202799957091576	0.19800700573181826	8.778323224212148
helix_30	0.005	13	40	sg0fd	abs_torsion_mean	0.1820279995709158	0.17948714146320408	-1.3958611387814845
helix_30	0.005	13	40	sg0fd	weighted_abs_torsion	0.18202799957091576	0.1794864742139586	-1.3962277028523817
helix_30	0.005	13	150	fd	abs_torsion_mean	0.1820279995709158	0.1780338931851864	-2.19422638008685
helix_30	0.005	13	150	fd	weighted_abs_torsion	0.18202799957091576	0.17794289854224754	-2.2442157460927925
helix_30	0.005	13	150	sg	abs_torsion_mean	0.1820279995709158	0.1969604748635482	8.203394712808931
helix_30	0.005	13	150	sg	weighted_abs_torsion	0.18202799957091576	0.19695738734887822	8.201698537123224
helix_30	0.005	13	150	sg0fd	abs_torsion_mean	0.1820279995709158	0.17862224691335224	-1.8710048265056733
helix_30	0.005	13	150	sg0fd	weighted_abs_torsion	0.18202799957091576	0.17861553999710708	-1.874689378476202
helix_30	0.005	14	40	fd	abs_torsion_mean	0.1820279995709158	0.17898481848555486	-1.6718203202443882
helix_30	0.005	14	40	fd	weighted_abs_torsion	0.18202799957091576	0.178984088447616	-1.6722213782906947
helix_30	0.005	14	40	sg	abs_torsion_mean	0.1820279995709158	0.19800797548376126	8.77885597298993
helix_30	0.005	14	40	sg	weighted_abs_torsion	0.18202799957091576	0.19800731283930195	8.778491938632138
helix_30	0.005	14	40	sg0fd	abs_torsion_mean	0.1820279995709158	0.1794873740487748	-1.3957333641691827
helix_30	0.005	14	40	sg0fd	weighted_abs_torsion	0.18202799957091576	0.17948672698215346	-1.3960888405919358
helix_30	0.005	14	150	fd	abs_torsion_mean	0.1820279995709158	0.17801404764966489	-2.2051288432069716
helix_30	0.005	14	150	fd	weighted_abs_torsion	0.18202799957091576	0.17789554113745565	-2.270232295691499
helix_30	0.005	14	150	sg	abs_torsion_mean	0.1820279995709158	0.19695644829776696	8.201182654339512
helix_30	0.005	14	150	sg	weighted_abs_torsion	0.18202799957091576	0.19695249328190578	8.199009902965848
helix_30	0.005	14	150	sg0fd	abs_torsion_mean	0.1820279995709158	0.1786242398193529	-1.8699099916421602
helix_30	0.005	14	150	sg0fd	weighted_abs_torsion	0.18202799957091576	0.17861592227260265	-1.8744793693037387
helix_30	0.005	15	40	fd	abs_torsion_mean	0.1820279995709158	0.1789849005531488	-1.6717752350958737
helix_30	0.005	15	40	fd	weighted_abs_torsion	0.18202799957091576	0.17898398980776414	-1.672275567674797
helix_30	0.005	15	40	sg	abs_torsion_mean	0.1820279995709158	0.19800850286064536	8.779145695936608
helix_30	0.005	15	40	sg	weighted_abs_torsion	0.18202799957091576	0.19800764695563286	8.778675490795385
helix_30	0.005	15	40	sg0fd	abs_torsion_mean	0.1820279995709158	0.1794874842256108	-1.3956728367578664
helix_30	0.005	15	40	sg0fd	weighted_abs_torsion	0.18202799957091576	0.1794866611861996	-1.3961249866540903
helix_30	0.005	15	150	fd	abs_torsion_mean	0.1820279995709158	0.17803971951562977	-2.1910255920448374
helix_30	0.005	15	150	fd	weighted_abs_torsion	0.18202799957091576	0.17790092055031229	-2.2672770289911437
helix_30	0.005	15	150	sg	abs_torsion_mean	0.1820279995709158	0.1969619938565583	8.2042291959729
helix_30	0.005	15	150	sg	weighted_abs_torsion	0.18202799957091576	0.1969575871744405	8.201808314499658
helix_30	0.005	15	150	sg0fd	abs_torsion_mean	0.1820279995709158	0.1786238456232315	-1.8701265496015584
helix_30	0.005	15	150	sg0fd	weighted_abs_torsion	0.18202799957091576	0.1786158297845986	-1.8745301790715985
helix_30	0.005	16	40	fd	abs_torsion_mean	0.1820279995709158	0.17898597247559786	-1.6711863573124708
helix_30	0.005	16	40	fd	weighted_abs_torsion	0.18202799957091576	0.17898533122032406	-1.6715386411782829
helix_30	0.005	16	40	sg	abs_torsion_mean	0.1820279995709158	0.19800950439172602	8.779695903093199
helix_30	0.005	16	40	sg	weighted_abs_torsion	0.18202799957091576	0.19800885868195273	8.779341172076682
helix_30	0.005	16	40	sg0fd	abs_torsion_mean	0.1820279995709158	0.1794884513069275	-1.3951415551314295
helix_30	0.005	16	40	sg0fd	weighted_abs_torsion	0.18202799957091576	0.1794878503714947	-1.3954716886461438
helix_30	0.005	16	150	fd	abs_torsion_mean	0.1820279995709158	0.178032848629864	-2.1948002233004638
helix_30	0.005	16	150	fd	weighted_abs_torsion	0.18202799957091576	0.17792505553258425	-2.2540180895264106
helix_30	0.005	16	150	sg	abs_torsion_mean	0.1820279995709158	0.19696423285314507	8.20545922464544
helix_30	0.005	16	150	sg	weighted_abs_torsion	0.18202799957091576	0.19696195652796772	8.204208688913205
helix_30	0.005	16	150	sg0fd	abs_torsion_mean	0.1820279995709158	0.1786255515065366	-1.8691893952576533
helix_30	0.005	16	150	sg0fd	weighted_abs_torsion	0.18202799957091576	0.1786192826073973	-1.8726333155084096
helix_30	0.005	17	40	fd	abs_torsion_mean	0.1820279995709158	0.1789866952913855	-1.670789266870698
helix_30	0.005	17	40	fd	weighted_abs_torsion	0.18202799957091576	0.1789858785050338	-1.6712379815484235
helix_30	0.005	17	40	sg	abs_torsion_mean	0.1820279995709158	0.19801030600993785	8.780136284910146
helix_30	0.005	17	40	sg	weighted_abs_torsion	0.18202799957091576	0.19800951793584354	8.779703343771338
helix_30	0.005	17	40	sg0fd	abs_torsion_mean	0.1820279995709158	0.17948905744951807	-1.3948085609810867
helix_30	0.005	17	40	sg0fd	weighted_abs_torsion	0.18202799957091576	0.17948830354584577	-1.3952227300506825
helix_30	0.005	17	150	fd	abs_torsion_mean	0.1820279995709158	0.17803783347739163	-2.192061717389615
helix_30	0.005	17	150	fd	weighted_abs_torsion	0.18202799957091576	0.17790885682066182	-2.2629171116332447
helix_30	0.005	17	150	sg	abs_torsion_mean	0.1820279995709158	0.1969678990541862	8.207473310967206
helix_30	0.005	17	150	sg	weighted_abs_torsion	0.18202799957091576	0.1969645673583688	8.20564299045321
helix_30	0.005	17	150	sg0fd	abs_torsion_mean	0.1820279995709158	0.1786267549446922	-1.8685282672122772
helix_30	0.005	17	150	sg0fd	weighted_abs_torsion	0.18202799957091576	0.17861956803337758	-1.8724765121699294
helix_30	0.005	18	40	fd	abs_torsion_mean	0.1820279995709158	0.17898713252950937	-1.6705490630971598
helix_30	0.005	18	40	fd	weighted_abs_torsion	0.18202799957091576	0.17898626358154454	-1.671026433593359
helix_30	0.005	18	40	sg	abs_torsion_mean	0.1820279995709158	0.19801085194773793	8.780436204593567
helix_30	0.005	18	40	sg	weighted_abs_torsion	0.18202799957091576	0.19801003691761057	8.779988454725851
helix_30	0.005	18	40	sg0fd	abs_torsion_mean	0.1820279995709158	0.17948954799577893	-1.3945390715278005
helix_30	0.005	18	40	sg0fd	weighted_abs_torsion	0.18202799957091576	0.1794887570191072	-1.3949736072440433
helix_30	0.005	18	150	fd	abs_torsion_mean	0.1820279995709158	0.17803450524314116	-2.1938901362363428
helix_30	0.005	18	150	fd	weighted_abs_torsion	0.18202799957091576	0.17791491202360943	-2.259590588811544
helix_30	0.005	18	150	sg	abs_torsion_mean	0.1820279995709158	0.1969647454582839	8.20574083249699
helix_30	0.005	18	150	sg	weighted_abs_torsion	0.18202799957091576	0.1969617476209343	8.204093922485
helix_30	0.005	18	150	sg0fd	abs_torsion_mean	0.1820279995709158	0.17862443641443163	-1.869801988983677
helix_30	0.005	18	150	sg0fd	weighted_abs_torsion	0.18202799957091576	0.17861697522223297	-1.8739009145424923
helix_30	0.005	19	40	fd	abs_torsion_mean	0.1820279995709158	0.17898607339450381	-1.6711309158934595
helix_30	0.005	19	40	fd	weighted_abs_torsion	0.18202799957091576	0.17898506583818366	-1.671684433111953
helix_30	0.005	19	40	sg	abs_torsion_mean	0.1820279995709158	0.19800953235824006	8.779711266946077
helix_30	0.005	19	40	sg	weighted_abs_torsion	0.18202799957091576	0.1980085434089603	8.77916797180356
helix_30	0.005	19	40	sg0fd	abs_torsion_mean	0.1820279995709158	0.17948845168909452	-1.3951413451818495
helix_30	0.005	19	40	sg0fd	weighted_abs_torsion	0.18202799957091576	0.17948751645191327	-1.3956551327218958
helix_30	0.005	19	150	fd	abs_torsion_mean	0.1820279995709158	0.17802530147459839	-2.1989463740483606
helix_30	0.005	19	150	fd	weighted_abs_torsion	0.18202799957091576	0.17792501338537278	-2.2540412437727753
helix_30	0.005	19	150	sg	abs_torsion_mean	0.1820279995709158	0.19696619393599285	8.206536576949697
helix_30	0.005	19	150	sg	weighted_abs_torsion	0.18202799957091576	0.1969633520594151	8.20497534648823
helix_30	0.005	19	150	sg0fd	abs_torsion_mean	0.1820279995709158	0.17862757703675797	-1.8680766377554336
helix_30	0.005	19	150	sg0fd	weighted_abs_torsion	0.18202799957091576	0.17862129702113902	-1.8715266650225049
helix_30	0.005	20	40	fd	abs_torsion_mean	0.1820279995709158	0.1789861261783499	-1.6711019182413356
helix_30	0.005	20	40	fd	weighted_abs_torsion	0.18202799957091576	0.1789853308336082	-1.6715388536268305
helix_30	0.005	20	40	sg	abs_torsion_mean	0.1820279995709158	0.19800986166573928	8.77989217730053
helix_30	0.005	20	40	sg	weighted_abs_torsion	0.18202799957091576	0.19800908255889926	8.779464162466667
helix_30	0.005	20	40	sg0fd	abs_torsion_mean	0.1820279995709158	0.17948864614904517	-1.3950345154902122
helix_30	0.005	20	40	sg0fd	weighted_abs_torsion	0.18202799957091576	0.17948790761698163	-1.3954402399200871
helix_30	0.005	20	150	fd	abs_torsion_mean	0.1820279995709158	0.17802344639506817	-2.199965491730582
helix_30	0.005	20	150	fd	weighted_abs_torsion	0.18202799957091576	0.17790834657059984	-2.2631974256855703
helix_30	0.005	20	150	sg	abs_torsion_mean	0.1820279995709158	0.1969604132994889	8.203360891605914
helix_30	0.005	20	150	sg	weighted_abs_torsion	0.18202799957091576	0.19695690525605206	8.201433691699833
helix_30	0.005	20	150	sg0fd	abs_torsion_mean	0.1820279995709158	0.17862273650488192	-1.8707358615492775
helix_30	0.005	20	150	sg0fd	weighted_abs_torsion	0.18202799957091576	0.17861539908485902	-1.8747667908789123
helix_30	0.005	21	40	fd	abs_torsion_mean	0.1820279995709158	0.17898427809989323	-1.6721171897715603
helix_30	0.005	21	40	fd	weighted_abs_torsion	0.18202799957091576	0.17898351305318275	-1.6725374804478443
helix_30	0.005	21	40	sg	abs_torsion_mean	0.1820279995709158	0.19800761606768436	8.77865852200561
helix_30	0.005	21	40	sg	weighted_abs_torsion	0.18202799957091576	0.19800691061222614	8.778270968739177
helix_30	0.005	21	40	sg0fd	abs_torsion_mean	0.1820279995709158	0.1794869039403222	-1.3959916257848093
helix_30	0.005	21	40	sg0fd	weighted_abs_torsion	0.18202799957091576	0.17948622720721824	-1.396363399965439
helix_30	0.005	21	150	fd	abs_torsion_mean	0.1820279995709158	0.17801085189405463	-2.2068844827886736
helix_30	0.005	21	150	fd	weighted_abs_torsion	0.18202799957091576	0.17791810329148408	-2.257837414639341
helix_30	0.005	21	150	sg	abs_torsion_mean	0.1820279995709158	0.1969610401005732	8.203705234831006
helix_30	0.005	21	150	sg	weighted_abs_torsion	0.18202799957091576	0.1969570120147193	8.201492341285332
helix_30	0.005	21	150	sg0fd	abs_torsion_mean	0.1820279995709158	0.1786253921949114	-1.8692769156531952
helix_30	0.005	21	150	sg0fd	weighted_abs_torsion	0.18202799957091576	0.17861815090509597	-1.8732550343120935
helix_30	0.005	22	40	fd	abs_torsion_mean	0.1820279995709158	0.1789852494752883	-1.6715835491243225
helix_30	0.005	22	40	fd	weighted_abs_torsion	0.18202799957091576	0.17898446096434578	-1.6720167302526678
helix_30	0.005	22	40	sg	abs_torsion_mean	0.1820279995709158	0.19800804568890357	8.778894541310468
helix_30	0.005	22	40	sg	weighted_abs_torsion	0.18202799957091576	0.19800727570801036	8.778471539961785
helix_30	0.005	22	40	sg0fd	abs_torsion_mean	0.1820279995709158	0.17948759860154115	-1.3956100025067641
helix_30	0.005	22	40	sg0fd	weighted_abs_torsion	0.18202799957091576	0.17948686804177214	-1.3960113472288205
helix_30	0.005	22	150	fd	abs_torsion_mean	0.1820279995709158	0.17803265720693	-2.19490538455831
helix_30	0.005	22	150	fd	weighted_abs_torsion	0.18202799957091576	0.17795194126652417	-2.23924798053039
helix_30	0.005	22	150	sg	abs_torsion_mean	0.1820279995709158	0.19696207055729048	8.204271332749858
helix_30	0.005	22	150	sg	weighted_abs_torsion	0.18202799957091576	0.1969597190950553	8.202979519270247
helix_30	0.005	22	150	sg0fd	abs_torsion_mean	0.1820279995709158	0.17862465160113264	-1.8696837727194104
helix_30	0.005	22	150	sg0fd	weighted_abs_torsion	0.18202799957091576	0.17861880692081514	-1.872894641558942
helix_30	0.005	23	40	fd	abs_torsion_mean	0.1820279995709158	0.17898411418657134	-1.6722072381829434
helix_30	0.005	23	40	fd	weighted_abs_torsion	0.18202799957091576	0.17898324896803836	-1.6726825598559647
helix_30	0.005	23	40	sg	abs_torsion_mean	0.1820279995709158	0.1980073111882691	8.778491031610747
helix_30	0.005	23	40	sg	weighted_abs_torsion	0.18202799957091576	0.19800647176132719	8.77802987896179
helix_30	0.005	23	40	sg0fd	abs_torsion_mean	0.1820279995709158	0.17948662417169792	-1.3961453211640662
helix_30	0.005	23	40	sg0fd	weighted_abs_torsion	0.18202799957091576	0.17948582678473773	-1.3965833784750359
helix_30	0.005	23	150	fd	abs_torsion_mean	0.1820279995709158	0.17802859523461131	-2.1971368941767544
helix_30	0.005	23	150	fd	weighted_abs_torsion	0.18202799957091576	0.1779110494440852	-2.2617125588015097
helix_30	0.005	23	150	sg	abs_torsion_mean	0.1820279995709158	0.19696288439617046	8.204718428186752
helix_30	0.005	23	150	sg	weighted_abs_torsion	0.18202799957091576	0.19695945752710345	8.20283582272221
helix_30	0.005	23	150	sg0fd	abs_torsion_mean	0.1820279995709158	0.17862149776583347	-1.8714163827061148
helix_30	0.005	23	150	sg0fd	weighted_abs_torsion	0.18202799957091576	0.1786139646729736	-1.8755548080459317
helix_30	0.005	24	40	fd	abs_torsion_mean	0.1820279995709158	0.178984774624928	-1.6718444157829637
helix_30	0.005	24	40	fd	weighted_abs_torsion	0.18202799957091576	0.17898401258673102	-1.672263053684131
helix_30	0.005	24	40	sg	abs_torsion_mean	0.1820279995709158	0.19800802660659989	8.778884058140978
helix_30	0.005	24	40	sg	weighted_abs_torsion	0.18202799957091576	0.19800730948215092	8.778490094327406
helix_30	0.005	24	40	sg0fd	abs_torsion_mean	0.1820279995709158	0.1794873136372983	-1.3957665521823648
helix_30	0.005	24	40	sg0fd	weighted_abs_torsion	0.18202799957091576	0.17948662380004152	-1.3961455253394428
helix_30	0.005	24	150	fd	abs_torsion_mean	0.1820279995709158	0.17803315967614644	-2.1946293450382237
helix_30	0.005	24	150	fd	weighted_abs_torsion	0.18202799957091576	0.17791203743059483	-2.2611697925721597
helix_30	0.005	24	150	sg	abs_torsion_mean	0.1820279995709158	0.19696419546605495	8.205438685448051
helix_30	0.005	24	150	sg	weighted_abs_torsion	0.18202799957091576	0.19696071719768965	8.203527842954905
helix_30	0.005	24	150	sg0fd	abs_torsion_mean	0.1820279995709158	0.17862671780108377	-1.868548672649084
helix_30	0.005	24	150	sg0fd	weighted_abs_torsion	0.18202799957091576	0.17861960197313195	-1.8724578668217084
helix_30	0.005	25	40	fd	abs_torsion_mean	0.1820279995709158	0.17898440984334144	-1.6720448143960565
helix_30	0.005	25	40	fd	weighted_abs_torsion	0.18202799957091576	0.1789835324611802	-1.6725268183532704
helix_30	0.005	25	40	sg	abs_torsion_mean	0.1820279995709158	0.19800777785147694	8.778747400525933
helix_30	0.005	25	40	sg	weighted_abs_torsion	0.18202799957091576	0.19800689444419448	8.778262086571775
helix_30	0.005	25	40	sg0fd	abs_torsion_mean	0.1820279995709158	0.17948697842364825	-1.395950707175475
helix_30	0.005	25	40	sg0fd	weighted_abs_torsion	0.18202799957091576	0.1794861582783385	-1.3964012671506598
helix_30	0.005	25	150	fd	abs_torsion_mean	0.1820279995709158	0.17802968498400965	-2.1965382228729458
helix_30	0.005	25	150	fd	weighted_abs_torsion	0.18202799957091576	0.1779164673614161	-2.2587361390508875
helix_30	0.005	25	150	sg	abs_torsion_mean	0.1820279995709158	0.19696403145223212	8.205348581824868
helix_30	0.005	25	150	sg	weighted_abs_torsion	0.18202799957091576	0.19696106161110688	8.203717051987592
helix_30	0.005	25	150	sg0fd	abs_torsion_mean	0.1820279995709158	0.17862618050141538	-1.8688438468363877
helix_30	0.005	25	150	sg0fd	weighted_abs_torsion	0.18202799957091576	0.17861999894109173	-1.872239786108465
helix_30	0.005	26	40	fd	abs_torsion_mean	0.1820279995709158	0.17898644860456328	-1.670924788231598
helix_30	0.005	26	40	fd	weighted_abs_torsion	0.18202799957091576	0.1789856368586908	-1.6713707338412487
helix_30	0.005	26	40	sg	abs_torsion_mean	0.1820279995709158	0.19800987697639374	8.779900588454037
helix_30	0.005	26	40	sg	weighted_abs_torsion	0.18202799957091576	0.19800910672027666	8.779477435906703
helix_30	0.005	26	40	sg0fd	abs_torsion_mean	0.1820279995709158	0.1794887749262065	-1.3949637696919592
helix_30	0.005	26	40	sg0fd	weighted_abs_torsion	0.18202799957091576	0.17948803496139762	-1.3953702812234625
helix_30	0.005	26	150	fd	abs_torsion_mean	0.1820279995709158	0.17803503029741044	-2.1936016892553756
helix_30	0.005	26	150	fd	weighted_abs_torsion	0.18202799957091576	0.17790558578579393	-2.2647141070820664
helix_30	0.005	26	150	sg	abs_torsion_mean	0.1820279995709158	0.19696629893163067	8.20659425798671
helix_30	0.005	26	150	sg	weighted_abs_torsion	0.18202799957091576	0.19696295831550364	8.204759036957633
helix_30	0.005	26	150	sg0fd	abs_torsion_mean	0.1820279995709158	0.1786282157982332	-1.8677257238978173
helix_30	0.005	26	150	sg0fd	weighted_abs_torsion	0.18202799957091576	0.17862136287226577	-1.8714904886502404
helix_30	0.005	27	40	fd	abs_torsion_mean	0.1820279995709158	0.17898426937641207	-1.6721219821557942
helix_30	0.005	27	40	fd	weighted_abs_torsion	0.18202799957091576	0.17898360040860595	-1.6724894903455523
helix_30	0.005	27	40	sg	abs_torsion_mean	0.1820279995709158	0.19800744251233846	8.778563176593757
helix_30	0.005	27	40	sg	weighted_abs_torsion	0.18202799957091576	0.19800679472898833	8.778207306424557
helix_30	0.005	27	40	sg0fd	abs_torsion_mean	0.1820279995709158	0.17948676989591203	-1.3960652652306615
helix_30	0.005	27	40	sg0fd	weighted_abs_torsion	0.18202799957091576	0.17948615742268414	-1.3964017372180892
helix_30	0.005	27	150	fd	abs_torsion_mean	0.1820279995709158	0.17803088386959537	-2.1958795958548216
helix_30	0.005	27	150	fd	weighted_abs_torsion	0.18202799957091576	0.1779327167714819	-2.249809265106162
helix_30	0.005	27	150	sg	abs_torsion_mean	0.1820279995709158	0.19696353452280982	8.205075585679511
helix_30	0.005	27	150	sg	weighted_abs_torsion	0.18202799957091576	0.19696050028266657	8.20340867720919
helix_30	0.005	27	150	sg0fd	abs_torsion_mean	0.1820279995709158	0.17862445063178198	-1.8697941784543204
helix_30	0.005	27	150	sg0fd	weighted_abs_torsion	0.18202799957091576	0.1786184528876445	-1.8730891353574086
helix_30	0.005	28	40	fd	abs_torsion_mean	0.1820279995709158	0.17898586240963565	-1.671246823813488
helix_30	0.005	28	40	fd	weighted_abs_torsion	0.18202799957091576	0.1789852224139601	-1.6715984156988162
helix_30	0.005	28	40	sg	abs_torsion_mean	0.1820279995709158	0.1980094572470761	8.7796700034239
helix_30	0.005	28	40	sg	weighted_abs_torsion	0.18202799957091576	0.19800883679447384	8.779329147839231
helix_30	0.005	28	40	sg0fd	abs_torsion_mean	0.1820279995709158	0.17948830720856818	-1.395220717875445
helix_30	0.005	28	40	sg0fd	weighted_abs_torsion	0.18202799957091576	0.17948772151357262	-1.3955424788116066
helix_30	0.005	28	150	fd	abs_torsion_mean	0.1820279995709158	0.1780339610755741	-2.194189083413889
helix_30	0.005	28	150	fd	weighted_abs_torsion	0.18202799957091576	0.1779369751528372	-2.247469855034434
helix_30	0.005	28	150	sg	abs_torsion_mean	0.1820279995709158	0.1969650925927592	8.20593153638658
helix_30	0.005	28	150	sg	weighted_abs_torsion	0.18202799957091576	0.19696162004151113	8.204023834683438
helix_30	0.005	28	150	sg0fd	abs_torsion_mean	0.1820279995709158	0.17862600067069836	-1.8689426397239917
helix_30	0.005	28	150	sg0fd	weighted_abs_torsion	0.18202799957091576	0.17861952133983908	-1.8725021640139339
helix_30	0.005	29	40	fd	abs_torsion_mean	0.1820279995709158	0.17898469430263172	-1.6718885421242335
helix_30	0.005	29	40	fd	weighted_abs_torsion	0.18202799957091576	0.17898381149762865	-1.6723735252065608
helix_30	0.005	29	40	sg	abs_torsion_mean	0.1820279995709158	0.1980077434960291	8.778728526809832
helix_30	0.005	29	40	sg	weighted_abs_torsion	0.18202799957091576	0.19800691023772282	8.778270762999774
helix_30	0.005	29	40	sg0fd	abs_torsion_mean	0.1820279995709158	0.17948699850326033	-1.3959396761186404
helix_30	0.005	29	40	sg0fd	weighted_abs_torsion	0.18202799957091576	0.1794861918163654	-1.3963828424978564
helix_30	0.005	29	150	fd	abs_torsion_mean	0.1820279995709158	0.1780317003291996	-2.19543106068103
helix_30	0.005	29	150	fd	weighted_abs_torsion	0.18202799957091576	0.1779285601788299	-2.252092755921742
helix_30	0.005	29	150	sg	abs_torsion_mean	0.1820279995709158	0.1969667226147137	8.206827015081242
helix_30	0.005	29	150	sg	weighted_abs_torsion	0.18202799957091576	0.19696385309329034	8.205250597480628
helix_30	0.005	29	150	sg0fd	abs_torsion_mean	0.1820279995709158	0.17862469669379558	-1.869659000342061
helix_30	0.005	29	150	sg0fd	weighted_abs_torsion	0.18202799957091576	0.17861828373778857	-1.8731820605427218
helix_30	0.005	30	40	fd	abs_torsion_mean	0.1820279995709158	0.17898268479452203	-1.6729924976225163
helix_30	0.005	30	40	fd	weighted_abs_torsion	0.18202799957091576	0.17898193902112208	-1.6734022001966609
helix_30	0.005	30	40	sg	abs_torsion_mean	0.1820279995709158	0.1980058260023435	8.7776751209107
helix_30	0.005	30	40	sg	weighted_abs_torsion	0.18202799957091576	0.19800517647631094	8.77731829337096
helix_30	0.005	30	40	sg0fd	abs_torsion_mean	0.1820279995709158	0.17948542500011036	-1.3968041053018854
helix_30	0.005	30	40	sg0fd	weighted_abs_torsion	0.18202799957091576	0.17948477863853393	-1.397159194396913
helix_30	0.005	30	150	fd	abs_torsion_mean	0.1820279995709158	0.17803680924925278	-2.1926243935390333
helix_30	0.005	30	150	fd	weighted_abs_torsion	0.18202799957091576	0.1779281824410452	-2.252300272230001
helix_30	0.005	30	150	sg	abs_torsion_mean	0.1820279995709158	0.1969619143739603	8.204185530933339
helix_30	0.005	30	150	sg	weighted_abs_torsion	0.18202799957091576	0.19695840168535403	8.202255779128965
helix_30	0.005	30	150	sg0fd	abs_torsion_mean	0.1820279995709158	0.1786224095331491	-1.8709154887130097
helix_30	0.005	30	150	sg0fd	weighted_abs_torsion	0.18202799957091576	0.17861474533096125	-1.8751259410642152
helix_30	0.005	31	40	fd	abs_torsion_mean	0.1820279995709158	0.17898626711635093	-1.6710244916908312
helix_30	0.005	31	40	fd	weighted_abs_torsion	0.18202799957091576	0.17898550522972523	-1.6714430463238727
helix_30	0.005	31	40	sg	abs_torsion_mean	0.1820279995709158	0.19800951538038372	8.779701939888485
helix_30	0.005	31	40	sg	weighted_abs_torsion	0.18202799957091576	0.19800880861331824	8.779313666069587
helix_30	0.005	31	40	sg0fd	abs_torsion_mean	0.1820279995709158	0.17948848371390216	-1.3951237518403214
helix_30	0.005	31	40	sg0fd	weighted_abs_torsion	0.18202799957091576	0.17948780509472712	-1.3954965621643334
helix_30	0.005	31	150	fd	abs_torsion_mean	0.1820279995709158	0.17802119784544743	-2.201200768515499
helix_30	0.005	31	150	fd	weighted_abs_torsion	0.18202799957091576	0.17788609970393443	-2.2754190985698863
helix_30	0.005	31	150	sg	abs_torsion_mean	0.1820279995709158	0.19696308669532045	8.204829564468241
helix_30	0.005	31	150	sg	weighted_abs_torsion	0.18202799957091576	0.19695892300555695	8.202542174740701
helix_30	0.005	31	150	sg0fd	abs_torsion_mean	0.1820279995709158	0.1786263900476926	-1.868728729229363
helix_30	0.005	31	150	sg0fd	weighted_abs_torsion	0.18202799957091576	0.17861858619823276	-1.8730158990483914
helix_30	0.02	0	40	fd	abs_torsion_mean	0.1820279995709158	0.17899197116828852	-1.667890879306455
helix_30	0.02	0	40	fd	weighted_abs_torsion	0.18202799957091576	0.17897999455382135	-1.6744704244837538
helix_30	0.02	0	40	sg	abs_torsion_mean	0.1820279995709158	0.19801640461227993	8.783486649884997
helix_30	0.02	0	40	sg	weighted_abs_torsion	0.18202799957091576	0.19800443801853757	8.776912609753529
helix_30	0.02	0	40	sg0fd	abs_torsion_mean	0.1820279995709158	0.17949423573202775	-1.3919637884615366
helix_30	0.02	0	40	sg0fd	weighted_abs_torsion	0.18202799957091576	0.17948303897259854	-1.398114907770398
helix_30	0.02	0	150	fd	abs_torsion_mean	0.1820279995709158	0.17804220384686334	-2.1896607848506555
helix_30	0.02	0	150	fd	weighted_abs_torsion	0.18202799957091576	0.17660747798775178	-2.9778504383619286
helix_30	0.02	0	150	sg	abs_torsion_mean	0.1820279995709158	0.19698140888680915	8.214895154120327
helix_30	0.02	0	150	sg	weighted_abs_torsion	0.18202799957091576	0.19692740877563294	8.185229327267617
helix_30	0.02	0	150	sg0fd	abs_torsion_mean	0.1820279995709158	0.17862964242091217	-1.8669419858562408
helix_30	0.02	0	150	sg0fd	weighted_abs_torsion	0.18202799957091576	0.17853540307009427	-1.9187138841575968
helix_30	0.02	1	40	fd	abs_torsion_mean	0.1820279995709158	0.17897174561855986	-1.6790021093240015
helix_30	0.02	1	40	fd	weighted_abs_torsion	0.18202799957091576	0.17895756802270946	-1.6867907989122854
helix_30	0.02	1	40	sg	abs_torsion_mean	0.1820279995709158	0.19799365157022833	8.770986901436828
helix_30	0.02	1	40	sg	weighted_abs_torsion	0.18202799957091576	0.19798109715839604	8.764089934013231
helix_30	0.02	1	40	sg0fd	abs_torsion_mean	0.1820279995709158	0.17947537446393716	-1.4023255284878244
helix_30	0.02	1	40	sg0fd	weighted_abs_torsion	0.18202799957091576	0.17946287307017988	-1.4091933695818737
helix_30	0.02	1	150	fd	abs_torsion_mean	0.1820279995709158	0.1780442152351327	-2.188555796456515
helix_30	0.02	1	150	fd	weighted_abs_torsion	0.18202799957091576	0.17609821009740734	-3.257624918961022
helix_30	0.02	1	150	sg	abs_torsion_mean	0.1820279995709158	0.1969376187215629	8.190838324759198
helix_30	0.02	1	150	sg	weighted_abs_torsion	0.18202799957091576	0.19687595478671802	8.156962253500843
helix_30	0.02	1	150	sg0fd	abs_torsion_mean	0.1820279995709158	0.17860985972013663	-1.8778099297012352
helix_30	0.02	1	150	sg0fd	weighted_abs_torsion	0.18202799957091576	0.1784827825659424	-1.9476218017724145
helix_30	0.02	2	40	fd	abs_torsion_mean	0.1820279995709158	0.1789837951947689	-1.6723824814439792
helix_30	0.02	2	40	fd	weighted_abs_torsion	0.18202799957091576	0.17897026242609612	-1.6798169248837924
helix_30	0.02	2	40	sg	abs_torsion_mean	0.1820279995709158	0.19800844557016897	8.779114222494865
helix_30	0.02	2	40	sg	weighted_abs_torsion	0.18202799957091576	0.19799554035163947	8.772024533787715
helix_30	0.02	2	40	sg0fd	abs_torsion_mean	0.1820279995709158	0.17948719237295804	-1.395833170691907
helix_30	0.02	2	40	sg0fd	weighted_abs_torsion	0.18202799957091576	0.17947469196793564	-1.4027004686086086
helix_30	0.02	2	150	fd	abs_torsion_mean	0.1820279995709158	0.1779772834122707	-2.2253258664566067
helix_30	0.02	2	150	fd	weighted_abs_torsion	0.18202799957091576	0.17578437432523814	-3.430035632098005
helix_30	0.02	2	150	sg	abs_torsion_mean	0.1820279995709158	0.19694550944649392	8.19517322101122
helix_30	0.02	2	150	sg	weighted_abs_torsion	0.18202799957091576	0.19689461697827434	8.16721462764125
helix_30	0.02	2	150	sg0fd	abs_torsion_mean	0.1820279995709158	0.1786045985708982	-1.8807002263868222
helix_30	0.02	2	150	sg0fd	weighted_abs_torsion	0.18202799957091576	0.1784877122580309	-1.9449135963863662
helix_30	0.02	3	40	fd	abs_torsion_mean	0.1820279995709158	0.1789787965081229	-1.6751285900963753
helix_30	0.02	3	40	fd	weighted_abs_torsion	0.18202799957091576	0.17896531535472862	-1.6825346778553962
helix_30	0.02	3	40	sg	abs_torsion_mean	0.1820279995709158	0.19800285557658437	8.776043269895384
helix_30	0.02	3	40	sg	weighted_abs_torsion	0.18202799957091576	0.1979897490768324	8.768843004121551
helix_30	0.02	3	40	sg0fd	abs_torsion_mean	0.1820279995709158	0.17948204638961704	-1.3986601991452963
helix_30	0.02	3	40	sg0fd	weighted_abs_torsion	0.18202799957091576	0.17946965585820257	-1.4054671362338844
helix_30	0.02	3	150	fd	abs_torsion_mean	0.1820279995709158	0.1779662105038966	-2.2314089462026843
helix_30	0.02	3	150	fd	weighted_abs_torsion	0.18202799957091576	0.17596067008096156	-3.3331847321600883
helix_30	0.02	3	150	sg	abs_torsion_mean	0.1820279995709158	0.19695287681788518	8.199220604605294
helix_30	0.02	3	150	sg	weighted_abs_torsion	0.18202799957091576	0.19689050656439855	8.164956505876763
helix_30	0.02	3	150	sg0fd	abs_torsion_mean	0.1820279995709158	0.17861917482670625	-1.8726925265590944
helix_30	0.02	3	150	sg0fd	weighted_abs_torsion	0.18202799957091576	0.17849059094206177	-1.9433321451603702
helix_30	0.02	4	40	fd	abs_torsion_mean	0.1820279995709158	0.1789846765871311	-1.6718982744185262
helix_30	0.02	4	40	fd	weighted_abs_torsion	0.18202799957091576	0.17897249772315565	-1.6785889286058508
helix_30	0.02	4	40	sg	abs_torsion_mean	0.1820279995709158	0.19800723200522366	8.778447531135193
helix_30	0.02	4	40	sg	weighted_abs_torsion	0.18202799957091576	0.19799561777839134	8.772067069415224
helix_30	0.02	4	40	sg0fd	abs_torsion_mean	0.1820279995709158	0.17948732420988753	-1.395760743960972
helix_30	0.02	4	40	sg0fd	weighted_abs_torsion	0.18202799957091576	0.17947617999900572	-1.4018829948828193
helix_30	0.02	4	150	fd	abs_torsion_mean	0.1820279995709158	0.1779915607622995	-2.2174823753110418
helix_30	0.02	4	150	fd	weighted_abs_torsion	0.18202799957091576	0.17628973872359466	-3.15240559740676
helix_30	0.02	4	150	sg	abs_torsion_mean	0.1820279995709158	0.19694877482915543	8.196967111329867
helix_30	0.02	4	150	sg	weighted_abs_torsion	0.18202799957091576	0.1969138990114102	8.17780752169124
helix_30	0.02	4	150	sg0fd	abs_torsion_mean	0.1820279995709158	0.17862141032727136	-1.871464418482105
helix_30	0.02	4	150	sg0fd	weighted_abs_torsion	0.18202799957091576	0.17853780043753623	-1.9173968519166196
helix_30	0.02	5	40	fd	abs_torsion_mean	0.1820279995709158	0.17898179350651783	-1.6734821409775558
helix_30	0.02	5	40	fd	weighted_abs_torsion	0.18202799957091576	0.1789685589838204	-1.680752738209057
helix_30	0.02	5	40	sg	abs_torsion_mean	0.1820279995709158	0.19800524342614712	8.777355073336812
helix_30	0.02	5	40	sg	weighted_abs_torsion	0.18202799957091576	0.19799243918428325	8.77032085777989
helix_30	0.02	5	40	sg0fd	abs_torsion_mean	0.1820279995709158	0.17948527390534355	-1.396887111634515
helix_30	0.02	5	40	sg0fd	weighted_abs_torsion	0.18202799957091576	0.17947313263417672	-1.4035571136097102
helix_30	0.02	5	150	fd	abs_torsion_mean	0.1820279995709158	0.17799260199546701	-2.2169103571764825
helix_30	0.02	5	150	fd	weighted_abs_torsion	0.18202799957091576	0.17589689412047796	-3.3682210785650035
helix_30	0.02	5	150	sg	abs_torsion_mean	0.1820279995709158	0.1969338870562466	8.188788274588287
helix_30	0.02	5	150	sg	weighted_abs_torsion	0.18202799957091576	0.19685608100690563	8.14604427392669
helix_30	0.02	5	150	sg0fd	abs_torsion_mean	0.1820279995709158	0.1786186111711021	-1.8730021798022745
helix_30	0.02	5	150	sg0fd	weighted_abs_torsion	0.18202799957091576	0.178480812005167	-1.9487043609281773
helix_30	0.02	6	40	fd	abs_torsion_mean	0.1820279995709158	0.1789812044992828	-1.6738057215456181
helix_30	0.02	6	40	fd	weighted_abs_torsion	0.18202799957091576	0.17897044414576574	-1.6797170942697948
helix_30	0.02	6	40	sg	abs_torsion_mean	0.1820279995709158	0.1980052558214847	8.777361882914247
helix_30	0.02	6	40	sg	weighted_abs_torsion	0.18202799957091576	0.19799500145633533	8.771728483012332
helix_30	0.02	6	40	sg0fd	abs_torsion_mean	0.1820279995709158	0.17948427456985672	-1.3974361126064538
helix_30	0.02	6	40	sg0fd	weighted_abs_torsion	0.18202799957091576	0.17947443764702042	-1.4028401838808824
helix_30	0.02	6	150	fd	abs_torsion_mean	0.1820279995709158	0.1780029542863202	-2.211223160219089
helix_30	0.02	6	150	fd	weighted_abs_torsion	0.18202799957091576	0.17610150769043076	-3.255813333363644
helix_30	0.02	6	150	sg	abs_torsion_mean	0.1820279995709158	0.19695703851700908	8.201506900743084
helix_30	0.02	6	150	sg	weighted_abs_torsion	0.18202799957091576	0.19691012526273646	8.175734352353214
helix_30	0.02	6	150	sg0fd	abs_torsion_mean	0.1820279995709158	0.17861516833763014	-1.8748935555686685
helix_30	0.02	6	150	sg0fd	weighted_abs_torsion	0.18202799957091576	0.17850374281536427	-1.936106952699046
helix_30	0.02	7	40	fd	abs_torsion_mean	0.1820279995709158	0.17898947308388102	-1.6692632420272302
helix_30	0.02	7	40	fd	weighted_abs_torsion	0.18202799957091576	0.17897585288850945	-1.6767457147257359
helix_30	0.02	7	40	sg	abs_torsion_mean	0.1820279995709158	0.198013605487463	8.781948905788738
helix_30	0.02	7	40	sg	weighted_abs_torsion	0.18202799957091576	0.19799980875092593	8.77436944737051
helix_30	0.02	7	40	sg0fd	abs_torsion_mean	0.1820279995709158	0.17949183650579684	-1.3932818418580295
helix_30	0.02	7	40	sg0fd	weighted_abs_torsion	0.18202799957091576	0.17947896651607906	-1.400352177052644
helix_30	0.02	7	150	fd	abs_torsion_mean	0.1820279995709158	0.17796750964739377	-2.2306952408934877
helix_30	0.02	7	150	fd	weighted_abs_torsion	0.18202799957091576	0.1761918263678819	-3.206195319836036
helix_30	0.02	7	150	sg	abs_torsion_mean	0.1820279995709158	0.19697200722439792	8.209730200138864
helix_30	0.02	7	150	sg	weighted_abs_torsion	0.18202799957091576	0.19692685801948218	8.184926760545984
helix_30	0.02	7	150	sg0fd	abs_torsion_mean	0.1820279995709158	0.17862584975474174	-1.8690255478243767
helix_30	0.02	7	150	sg0fd	weighted_abs_torsion	0.18202799957091576	0.17852162204380473	-1.9262847118994952
helix_30	0.02	8	40	fd	abs_torsion_mean	0.1820279995709158	0.17898136508855714	-1.6737174992530468
helix_30	0.02	8	40	fd	weighted_abs_torsion	0.18202799957091576	0.1789703990111597	-1.679741889689268
helix_30	0.02	8	40	sg	abs_torsion_mean	0.1820279995709158	0.19800426570204768	8.77681794492704
helix_30	0.02	8	40	sg	weighted_abs_torsion	0.18202799957091576	0.19799382288035278	8.771081013400316
helix_30	0.02	8	40	sg0fd	abs_torsion_mean	0.1820279995709158	0.17948393394469855	-1.3976232404982913
helix_30	0.02	8	40	sg0fd	weighted_abs_torsion	0.18202799957091576	0.1794739636629009	-1.4031005746562908
helix_30	0.02	8	150	fd	abs_torsion_mean	0.1820279995709158	0.1779423592698288	-2.244512004042165
helix_30	0.02	8	150	fd	weighted_abs_torsion	0.18202799957091576	0.17652716262088042	-3.0219729728405254
helix_30	0.02	8	150	sg	abs_torsion_mean	0.1820279995709158	0.1969558636995972	8.200861495962153
helix_30	0.02	8	150	sg	weighted_abs_torsion	0.18202799957091576	0.1969110620000553	8.176248964017919
helix_30	0.02	8	150	sg0fd	abs_torsion_mean	0.1820279995709158	0.17862563797817974	-1.8691418906741086
helix_30	0.02	8	150	sg0fd	weighted_abs_torsion	0.18202799957091576	0.17852217272307203	-1.9259821874150207
helix_30	0.02	9	40	fd	abs_torsion_mean	0.1820279995709158	0.17899341999914112	-1.6670949408486235
helix_30	0.02	9	40	fd	weighted_abs_torsion	0.18202799957091576	0.17898211124612623	-1.6733075856293689
helix_30	0.02	9	40	sg	abs_torsion_mean	0.1820279995709158	0.19801751166087656	8.784094824780752
helix_30	0.02	9	40	sg	weighted_abs_torsion	0.18202799957091576	0.19800637684395941	8.77797773458402
helix_30	0.02	9	40	sg0fd	abs_torsion_mean	0.1820279995709158	0.1794953535482985	-1.3913496981713736
helix_30	0.02	9	40	sg0fd	weighted_abs_torsion	0.18202799957091576	0.17948486719050935	-1.397110546949476
helix_30	0.02	9	150	fd	abs_torsion_mean	0.1820279995709158	0.17796655123066138	-2.2312217624916197
helix_30	0.02	9	150	fd	weighted_abs_torsion	0.18202799957091576	0.1760899932074572	-3.262138999195663
helix_30	0.02	9	150	sg	abs_torsion_mean	0.1820279995709158	0.19696437103782385	8.205535138614216
helix_30	0.02	9	150	sg	weighted_abs_torsion	0.18202799957091576	0.19692217584455318	8.182354532679925
helix_30	0.02	9	150	sg0fd	abs_torsion_mean	0.1820279995709158	0.17863302871073988	-1.8650816732473596
helix_30	0.02	9	150	sg0fd	weighted_abs_torsion	0.18202799957091576	0.1785287609662325	-1.9223628304062101
helix_30	0.02	10	40	fd	abs_torsion_mean	0.1820279995709158	0.1789836739796782	-1.672449072897475
helix_30	0.02	10	40	fd	weighted_abs_torsion	0.18202799957091576	0.17897134844305512	-1.6792203040553622
helix_30	0.02	10	40	sg	abs_torsion_mean	0.1820279995709158	0.19800630850171985	8.777940189678946
helix_30	0.02	10	40	sg	weighted_abs_torsion	0.18202799957091576	0.19799488809967603	8.771666208714102
helix_30	0.02	10	40	sg0fd	abs_torsion_mean	0.1820279995709158	0.17948591869020616	-1.3965328887324713
helix_30	0.02	10	40	sg0fd	weighted_abs_torsion	0.18202799957091576	0.17947479602722974	-1.4026433019670215
helix_30	0.02	10	150	fd	abs_torsion_mean	0.1820279995709158	0.17799116751770297	-2.217698410534996
helix_30	0.02	10	150	fd	weighted_abs_torsion	0.18202799957091576	0.17607356463181206	-3.271164300623941
helix_30	0.02	10	150	sg	abs_torsion_mean	0.1820279995709158	0.19695257752033404	8.199056180696985
helix_30	0.02	10	150	sg	weighted_abs_torsion	0.18202799957091576	0.1968994750282193	8.169883475267126
helix_30	0.02	10	150	sg0fd	abs_torsion_mean	0.1820279995709158	0.1786268600642013	-1.8684705181245764
helix_30	0.02	10	150	sg0fd	weighted_abs_torsion	0.18202799957091576	0.1785089133318935	-1.9332664465453675
helix_30	0.02	11	40	fd	abs_torsion_mean	0.1820279995709158	0.1789662610083988	-1.6820151678501483
helix_30	0.02	11	40	fd	weighted_abs_torsion	0.18202799957091576	0.17895091186656897	-1.6904474650055068
helix_30	0.02	11	40	sg	abs_torsion_mean	0.1820279995709158	0.1979874301360477	8.7675690568221
helix_30	0.02	11	40	sg	weighted_abs_torsion	0.18202799957091576	0.1979728311019026	8.759548843349751
helix_30	0.02	11	40	sg0fd	abs_torsion_mean	0.1820279995709158	0.17947003522267146	-1.4052587262806226
helix_30	0.02	11	40	sg0fd	weighted_abs_torsion	0.18202799957091576	0.17945601498790661	-1.4129609670336052
helix_30	0.02	11	150	fd	abs_torsion_mean	0.1820279995709158	0.17795245661250686	-2.238964866952331
helix_30	0.02	11	150	fd	weighted_abs_torsion	0.18202799957091576	0.17610069942132137	-3.2562573689577823
helix_30	0.02	11	150	sg	abs_torsion_mean	0.1820279995709158	0.19693276986075464	8.188174525332915
helix_30	0.02	11	150	sg	weighted_abs_torsion	0.18202799957091576	0.19686416740357127	8.15048666558329
helix_30	0.02	11	150	sg0fd	abs_torsion_mean	0.1820279995709158	0.17860856484505497	-1.8785212900879422
helix_30	0.02	11	150	sg0fd	weighted_abs_torsion	0.18202799957091576	0.17848607925126894	-1.945810714832874
helix_30	0.02	12	40	fd	abs_torsion_mean	0.1820279995709158	0.17898492145840278	-1.671763750459443
helix_30	0.02	12	40	fd	weighted_abs_torsion	0.18202799957091576	0.17897277258673341	-1.678437927892551
helix_30	0.02	12	40	sg	abs_torsion_mean	0.1820279995709158	0.19800783264273714	8.778777500983193
helix_30	0.02	12	40	sg	weighted_abs_torsion	0.18202799957091576	0.1979958511174556	8.772195257971283
helix_30	0.02	12	40	sg0fd	abs_torsion_mean	0.1820279995709158	0.179487246622025	-1.3958033680972037
helix_30	0.02	12	40	sg0fd	weighted_abs_torsion	0.18202799957091576	0.17947595025374263	-1.4020092091265757
helix_30	0.02	12	150	fd	abs_torsion_mean	0.1820279995709158	0.17794307541896662	-2.244118576031351
helix_30	0.02	12	150	fd	weighted_abs_torsion	0.18202799957091576	0.17623845066504473	-3.180581514667191
helix_30	0.02	12	150	sg	abs_torsion_mean	0.1820279995709158	0.1969481823269169	8.196641610725596
helix_30	0.02	12	150	sg	weighted_abs_torsion	0.18202799957091576	0.19691143338018183	8.176452987644733
helix_30	0.02	12	150	sg0fd	abs_torsion_mean	0.1820279995709158	0.17862086062286123	-1.8717664074131668
helix_30	0.02	12	150	sg0fd	weighted_abs_torsion	0.18202799957091576	0.1785194597858489	-1.9274725829747763
helix_30	0.02	13	40	fd	abs_torsion_mean	0.1820279995709158	0.17898487516456738	-1.6717891827201403
helix_30	0.02	13	40	fd	weighted_abs_torsion	0.18202799957091576	0.17897048087236256	-1.6796969179249999
helix_30	0.02	13	40	sg	abs_torsion_mean	0.1820279995709158	0.19800749513103535	8.778592083518522
helix_30	0.02	13	40	sg	weighted_abs_torsion	0.18202799957091576	0.1979940109666017	8.771184341596738
helix_30	0.02	13	40	sg0fd	abs_torsion_mean	0.1820279995709158	0.1794871863977766	-1.3958364532536294
helix_30	0.02	13	40	sg0fd	weighted_abs_torsion	0.18202799957091576	0.17947411453029885	-1.403017693232378
helix_30	0.02	13	150	fd	abs_torsion_mean	0.1820279995709158	0.17797814932466344	-2.224850163600578
helix_30	0.02	13	150	fd	weighted_abs_torsion	0.18202799957091576	0.17604605376440322	-3.2862778367138246
helix_30	0.02	13	150	sg	abs_torsion_mean	0.1820279995709158	0.1969631781511634	8.20487980720188
helix_30	0.02	13	150	sg	weighted_abs_torsion	0.18202799957091576	0.19691411300329856	8.177925081566029
helix_30	0.02	13	150	sg0fd	abs_torsion_mean	0.1820279995709158	0.17862294442343837	-1.8706216381567553
helix_30	0.02	13	150	sg0fd	weighted_abs_torsion	0.18202799957091576	0.17850473880725304	-1.9355597885863163
helix_30	0.02	14	40	fd	abs_torsion_mean	0.1820279995709158	0.17899347124518528	-1.6670667880126389
helix_30	0.02	14	40	fd	weighted_abs_torsion	0.18202799957091576	0.17898468181757135	-1.6718954009922848
helix_30	0.02	14	40	sg	abs_torsion_mean	0.1820279995709158	0.19801760896497428	8.784148280346905
helix_30	0.02	14	40	sg	weighted_abs_torsion	0.18202799957091576	0.19800909132093153	8.77946897602957
helix_30	0.02	14	40	sg0fd	abs_torsion_mean	0.1820279995709158	0.17949508092672625	-1.3914994672029946
helix_30	0.02	14	40	sg0fd	weighted_abs_torsion	0.18202799957091576	0.17948698667418383	-1.3959461746114399
helix_30	0.02	14	150	fd	abs_torsion_mean	0.1820279995709158	0.1780013922686024	-2.212081279696032
helix_30	0.02	14	150	fd	weighted_abs_torsion	0.18202799957091576	0.17583313393026073	-3.4032487613212425
helix_30	0.02	14	150	sg	abs_torsion_mean	0.1820279995709158	0.19697281735143554	8.210175256415653
helix_30	0.02	14	150	sg	weighted_abs_torsion	0.18202799957091576	0.19693890863182012	8.191546957640039
helix_30	0.02	14	150	sg0fd	abs_torsion_mean	0.1820279995709158	0.17863583176689346	-1.8635417694082834
helix_30	0.02	14	150	sg0fd	weighted_abs_torsion	0.18202799957091576	0.17851877830104096	-1.9278469675801935
helix_30	0.02	15	40	fd	abs_torsion_mean	0.1820279995709158	0.17897932907741101	-1.6748360146193186
helix_30	0.02	15	40	fd	weighted_abs_torsion	0.18202799957091576	0.17896284941893809	-1.6838893792180176
helix_30	0.02	15	40	sg	abs_torsion_mean	0.1820279995709158	0.19800182912487635	8.775479372192585
helix_30	0.02	15	40	sg	weighted_abs_torsion	0.18202799957091576	0.1979865249154759	8.767071759387711
helix_30	0.02	15	40	sg0fd	abs_torsion_mean	0.1820279995709158	0.17948237588650146	-1.3984791847490574
helix_30	0.02	15	40	sg0fd	weighted_abs_torsion	0.18202799957091576	0.1794674802736657	-1.4066623284801238
helix_30	0.02	15	150	fd	abs_torsion_mean	0.1820279995709158	0.17797872136724602	-2.224535902836333
helix_30	0.02	15	150	fd	weighted_abs_torsion	0.18202799957091576	0.17603518696708795	-3.29224768604518
helix_30	0.02	15	150	sg	abs_torsion_mean	0.1820279995709158	0.1969450641914643	8.194928613021958
helix_30	0.02	15	150	sg	weighted_abs_torsion	0.18202799957091576	0.1968740344643637	8.155907293627163
helix_30	0.02	15	150	sg0fd	abs_torsion_mean	0.1820279995709158	0.17861678249962898	-1.8740067897949242
helix_30	0.02	15	150	sg0fd	weighted_abs_torsion	0.18202799957091576	0.17849365961965935	-1.941646317922352
helix_30	0.02	16	40	fd	abs_torsion_mean	0.1820279995709158	0.17898190621328694	-1.673420223706934
helix_30	0.02	16	40	fd	weighted_abs_torsion	0.18202799957091576	0.17896983359831356	-1.6800525083014883
helix_30	0.02	16	40	sg	abs_torsion_mean	0.1820279995709158	0.1980056237583227	8.777564014915296
helix_30	0.02	16	40	sg	weighted_abs_torsion	0.18202799957091576	0.19799350333354063	8.770905465235824
helix_30	0.02	16	40	sg0fd	abs_torsion_mean	0.1820279995709158	0.1794849490504649	-1.397065575870482
helix_30	0.02	16	40	sg0fd	weighted_abs_torsion	0.18202799957091576	0.17947358076703482	-1.403310924639245
helix_30	0.02	16	150	fd	abs_torsion_mean	0.1820279995709158	0.17789178603157121	-2.272295223314358
helix_30	0.02	16	150	fd	weighted_abs_torsion	0.18202799957091576	0.17570094547646306	-3.4758686077785317
helix_30	0.02	16	150	sg	abs_torsion_mean	0.1820279995709158	0.19693418006874522	8.18894924570226
helix_30	0.02	16	150	sg	weighted_abs_torsion	0.18202799957091576	0.19688751026823753	8.163310442541395
helix_30	0.02	16	150	sg0fd	abs_torsion_mean	0.1820279995709158	0.17862529999535237	-1.869327566959167
helix_30	0.02	16	150	sg0fd	weighted_abs_torsion	0.18202799957091576	0.17849876917824858	-1.938839299990347
helix_30	0.02	17	40	fd	abs_torsion_mean	0.1820279995709158	0.1789814212106897	-1.673686667659724
helix_30	0.02	17	40	fd	weighted_abs_torsion	0.18202799957091576	0.17896705190218226	-1.6815806776698583
helix_30	0.02	17	40	sg	abs_torsion_mean	0.1820279995709158	0.19800518844292936	8.777324867424596
helix_30	0.02	17	40	sg	weighted_abs_torsion	0.18202799957091576	0.19799181725180165	8.769979189199727
helix_30	0.02	17	40	sg0fd	abs_torsion_mean	0.1820279995709158	0.17948465971940686	-1.3972245245260195
helix_30	0.02	17	40	sg0fd	weighted_abs_torsion	0.18202799957091576	0.17947173719350698	-1.404323721314582
helix_30	0.02	17	150	fd	abs_torsion_mean	0.1820279995709158	0.17803679517310933	-2.1926321264941206
helix_30	0.02	17	150	fd	weighted_abs_torsion	0.18202799957091576	0.17641291563050898	-3.084736388711018
helix_30	0.02	17	150	sg	abs_torsion_mean	0.1820279995709158	0.19693857954142877	8.191366166557245
helix_30	0.02	17	150	sg	weighted_abs_torsion	0.18202799957091576	0.19687744096245471	8.157778707969499
helix_30	0.02	17	150	sg0fd	abs_torsion_mean	0.1820279995709158	0.17861029823416838	-1.8775690249872468
helix_30	0.02	17	150	sg0fd	weighted_abs_torsion	0.18202799957091576	0.1784935686498762	-1.9416962936312343
helix_30	0.02	18	40	fd	abs_torsion_mean	0.1820279995709158	0.1789896715719527	-1.6691541994227177
helix_30	0.02	18	40	fd	weighted_abs_torsion	0.18202799957091576	0.17897920889504187	-1.6749020387306413
helix_30	0.02	18	40	sg	abs_torsion_mean	0.1820279995709158	0.19801392068415558	8.782122064145327
helix_30	0.02	18	40	sg	weighted_abs_torsion	0.18202799957091576	0.19800409070221942	8.776721805965671
helix_30	0.02	18	40	sg0fd	abs_torsion_mean	0.1820279995709158	0.17949199070278782	-1.3931971312688085
helix_30	0.02	18	40	sg0fd	weighted_abs_torsion	0.18202799957091576	0.17948257947750493	-1.3983673387671147
helix_30	0.02	18	150	fd	abs_torsion_mean	0.1820279995709158	0.17803500078403967	-2.1936179028987923
helix_30	0.02	18	150	fd	weighted_abs_torsion	0.18202799957091576	0.17622524787632038	-3.1878346783318356
helix_30	0.02	18	150	sg	abs_torsion_mean	0.1820279995709158	0.19696247114349513	8.204491401203938
helix_30	0.02	18	150	sg	weighted_abs_torsion	0.18202799957091576	0.1969180906535712	8.180110267516527
helix_30	0.02	18	150	sg0fd	abs_torsion_mean	0.1820279995709158	0.17862985046836244	-1.8668276916538273
helix_30	0.02	18	150	sg0fd	weighted_abs_torsion	0.18202799957091576	0.17853200538274186	-1.9205804581793995
helix_30	0.02	19	40	fd	abs_torsion_mean	0.1820279995709158	0.17898981334430253	-1.6690763145093213
helix_30	0.02	19	40	fd	weighted_abs_torsion	0.18202799957091576	0.17897584372956754	-1.6767507463373188
helix_30	0.02	19	40	sg	abs_torsion_mean	0.1820279995709158	0.1980137713090635	8.782040002543589
helix_30	0.02	19	40	sg	weighted_abs_torsion	0.18202799957091576	0.1980007180079069	8.774868962271043
helix_30	0.02	19	40	sg0fd	abs_torsion_mean	0.1820279995709158	0.17949209662896215	-1.393138939026628
helix_30	0.02	19	40	sg0fd	weighted_abs_torsion	0.18202799957091576	0.1794794414128466	-1.4000912848994185
helix_30	0.02	19	150	fd	abs_torsion_mean	0.1820279995709158	0.17797855791302544	-2.224625699033056
helix_30	0.02	19	150	fd	weighted_abs_torsion	0.18202799957091576	0.1762481379008623	-3.175259676356379
helix_30	0.02	19	150	sg	abs_torsion_mean	0.1820279995709158	0.1969757931776386	8.211810074251424
helix_30	0.02	19	150	sg	weighted_abs_torsion	0.18202799957091576	0.1969065161198771	8.173751611858426
helix_30	0.02	19	150	sg0fd	abs_torsion_mean	0.1820279995709158	0.17862580939979628	-1.8690477174606812
helix_30	0.02	19	150	sg0fd	weighted_abs_torsion	0.18202799957091576	0.1785008139091676	-1.9377159942770228
helix_30	0.02	20	40	fd	abs_torsion_mean	0.1820279995709158	0.17899462187294704	-1.6664346722038204
helix_30	0.02	20	40	fd	weighted_abs_torsion	0.18202799957091576	0.1789779486932966	-1.675594350764087
helix_30	0.02	20	40	sg	abs_torsion_mean	0.1820279995709158	0.1980186196687072	8.784703526647085
helix_30	0.02	20	40	sg	weighted_abs_torsion	0.18202799957091576	0.19800286740272338	8.776049766774484
helix_30	0.02	20	40	sg0fd	abs_torsion_mean	0.1820279995709158	0.179496334143376	-1.3908109925437562
helix_30	0.02	20	40	sg0fd	weighted_abs_torsion	0.18202799957091576	0.17948123229563873	-1.3991074347245336
helix_30	0.02	20	150	fd	abs_torsion_mean	0.1820279995709158	0.17794113020163174	-2.2451872123617322
helix_30	0.02	20	150	fd	weighted_abs_torsion	0.18202799957091576	0.17670457479005036	-2.9245087532764225
helix_30	0.02	20	150	sg	abs_torsion_mean	0.1820279995709158	0.1969718187894461	8.209626680376925
helix_30	0.02	20	150	sg	weighted_abs_torsion	0.18202799957091576	0.19690709335163387	8.174068723378692
helix_30	0.02	20	150	sg0fd	abs_torsion_mean	0.1820279995709158	0.17863329721955334	-1.8649341636257089
helix_30	0.02	20	150	sg0fd	weighted_abs_torsion	0.18202799957091576	0.17852128863889036	-1.9264678732346496
helix_30	0.02	21	40	fd	abs_torsion_mean	0.1820279995709158	0.178985500355963	-1.671445723803322
helix_30	0.02	21	40	fd	weighted_abs_torsion	0.18202799957091576	0.17897260098038992	-1.6785322025887006
helix_30	0.02	21	40	sg	abs_torsion_mean	0.1820279995709158	0.1980086808547607	8.779243479857612
helix_30	0.02	21	40	sg	weighted_abs_torsion	0.18202799957091576	0.19799677116316158	8.77270069983085
helix_30	0.02	21	40	sg0fd	abs_torsion_mean	0.1820279995709158	0.179488058697802	-1.3953572412491955
helix_30	0.02	21	40	sg0fd	weighted_abs_torsion	0.18202799957091576	0.17947641374615333	-1.401754582139636
helix_30	0.02	21	150	fd	abs_torsion_mean	0.1820279995709158	0.1779776581155459	-2.225120017204807
helix_30	0.02	21	150	fd	weighted_abs_torsion	0.18202799957091576	0.17610195086822653	-3.2555698665361232
helix_30	0.02	21	150	sg	abs_torsion_mean	0.1820279995709158	0.19697061755424317	8.208966762558912
helix_30	0.02	21	150	sg	weighted_abs_torsion	0.18202799957091576	0.1969305639276253	8.18696266060086
helix_30	0.02	21	150	sg0fd	abs_torsion_mean	0.1820279995709158	0.17863008988460508	-1.8666961645024016
helix_30	0.02	21	150	sg0fd	weighted_abs_torsion	0.18202799957091576	0.1785260581200871	-1.9238476822706296
helix_30	0.02	22	40	fd	abs_torsion_mean	0.1820279995709158	0.17898661928809104	-1.670831020499064
helix_30	0.02	22	40	fd	weighted_abs_torsion	0.18202799957091576	0.17897487747456675	-1.677281574013867
helix_30	0.02	22	40	sg	abs_torsion_mean	0.1820279995709158	0.19801057953703824	8.780286551408167
helix_30	0.02	22	40	sg	weighted_abs_torsion	0.18202799957091576	0.1979998079060587	8.774368983229163
helix_30	0.02	22	40	sg0fd	abs_torsion_mean	0.1820279995709158	0.17948877860657567	-1.3949617478221543
helix_30	0.02	22	40	sg0fd	weighted_abs_torsion	0.18202799957091576	0.17947825215320443	-1.4007446237511267
helix_30	0.02	22	150	fd	abs_torsion_mean	0.1820279995709158	0.17798284254253416	-2.2222718691174315
helix_30	0.02	22	150	fd	weighted_abs_torsion	0.18202799957091576	0.17629295566291808	-3.1506383202125843
helix_30	0.02	22	150	sg	abs_torsion_mean	0.1820279995709158	0.19694979075389302	8.19752522587267
helix_30	0.02	22	150	sg	weighted_abs_torsion	0.18202799957091576	0.19689374699971976	8.166736690974009
helix_30	0.02	22	150	sg0fd	abs_torsion_mean	0.1820279995709158	0.17861506369478736	-1.8749510427920835
helix_30	0.02	22	150	sg0fd	weighted_abs_torsion	0.18202799957091576	0.17849917582899955	-1.9386158998805136
helix_30	0.02	23	40	fd	abs_torsion_mean	0.1820279995709158	0.1789787050016685	-1.6751788606342188
helix_30	0.02	23	40	fd	weighted_abs_torsion	0.18202799957091576	0.1789663299295224	-1.6819773049258635
helix_30	0.02	23	40	sg	abs_torsion_mean	0.1820279995709158	0.198000568808275	8.774786997061113
helix_30	0.02	23	40	sg	weighted_abs_torsion	0.18202799957091576	0.19798863545236114	8.768231216663636
helix_30	0.02	23	40	sg0fd	abs_torsion_mean	0.1820279995709158	0.1794816196959863	-1.3988946101324728
helix_30	0.02	23	40	sg0fd	weighted_abs_torsion	0.18202799957091576	0.1794702669861506	-1.4051314032974882
helix_30	0.02	23	150	fd	abs_torsion_mean	0.1820279995709158	0.17802083101194016	-2.201402294384114
helix_30	0.02	23	150	fd	weighted_abs_torsion	0.18202799957091576	0.17595110982823492	-3.3384368102739925
helix_30	0.02	23	150	sg	abs_torsion_mean	0.1820279995709158	0.1969384734780831	8.191307898957788
helix_30	0.02	23	150	sg	weighted_abs_torsion	0.18202799957091576	0.196886525062857	8.162769204169917
helix_30	0.02	23	150	sg0fd	abs_torsion_mean	0.1820279995709158	0.17861136476845701	-1.8769831072761534
helix_30	0.02	23	150	sg0fd	weighted_abs_torsion	0.18202799957091576	0.1784957066072796	-1.9405217724540402
helix_30	0.02	24	40	fd	abs_torsion_mean	0.1820279995709158	0.17897878394329397	-1.6751354927865947
helix_30	0.02	24	40	fd	weighted_abs_torsion	0.18202799957091576	0.17896536498290985	-1.6825074138183571
helix_30	0.02	24	40	sg	abs_torsion_mean	0.1820279995709158	0.1980014278207894	8.775258909358353
helix_30	0.02	24	40	sg	weighted_abs_torsion	0.18202799957091576	0.19798853820476725	8.768177792138765
helix_30	0.02	24	40	sg0fd	abs_torsion_mean	0.1820279995709158	0.17948200606513354	-1.3986823520468317
helix_30	0.02	24	40	sg0fd	weighted_abs_torsion	0.18202799957091576	0.17946971600761627	-1.4054340921891062
helix_30	0.02	24	150	fd	abs_torsion_mean	0.1820279995709158	0.17803938107189518	-2.1912115215366734
helix_30	0.02	24	150	fd	weighted_abs_torsion	0.18202799957091576	0.17617253023832963	-3.21679595797838
helix_30	0.02	24	150	sg	abs_torsion_mean	0.1820279995709158	0.19695434271633622	8.200025919421972
helix_30	0.02	24	150	sg	weighted_abs_torsion	0.18202799957091576	0.19690190362482637	8.17121766375064
helix_30	0.02	24	150	sg0fd	abs_torsion_mean	0.1820279995709158	0.1786193060144202	-1.872620456485119
helix_30	0.02	24	150	sg0fd	weighted_abs_torsion	0.18202799957091576	0.17850196553649	-1.9370833293435474
helix_30	0.02	25	40	fd	abs_torsion_mean	0.1820279995709158	0.17899071862025429	-1.6685789866510259
helix_30	0.02	25	40	fd	weighted_abs_torsion	0.18202799957091576	0.1789777101034297	-1.6757254239327612
helix_30	0.02	25	40	sg	abs_torsion_mean	0.1820279995709158	0.19801398484894872	8.78215731410319
helix_30	0.02	25	40	sg	weighted_abs_torsion	0.18202799957091576	0.1980016547111004	8.775383555188455
helix_30	0.02	25	40	sg0fd	abs_torsion_mean	0.1820279995709158	0.179492338080408	-1.3930062938037002
helix_30	0.02	25	40	sg0fd	weighted_abs_torsion	0.18202799957091576	0.17948048231347838	-1.399519449448705
helix_30	0.02	25	150	fd	abs_torsion_mean	0.1820279995709158	0.17790458149599073	-2.2652658297871664
helix_30	0.02	25	150	fd	weighted_abs_torsion	0.18202799957091576	0.1761964176797906	-3.203673009026964
helix_30	0.02	25	150	sg	abs_torsion_mean	0.1820279995709158	0.19695601714310287	8.200945792612146
helix_30	0.02	25	150	sg	weighted_abs_torsion	0.18202799957091576	0.19690341944446713	8.172050403573273
helix_30	0.02	25	150	sg0fd	abs_torsion_mean	0.1820279995709158	0.17862925759207587	-1.8671533977473787
helix_30	0.02	25	150	sg0fd	weighted_abs_torsion	0.18202799957091576	0.17852287329169136	-1.9255973188118447
helix_30	0.02	26	40	fd	abs_torsion_mean	0.1820279995709158	0.1789775997917611	-1.675786025416559
helix_30	0.02	26	40	fd	weighted_abs_torsion	0.18202799957091576	0.17896447912212288	-1.682994075644595
helix_30	0.02	26	40	sg	abs_torsion_mean	0.1820279995709158	0.1979992901910436	8.774084568185113
helix_30	0.02	26	40	sg	weighted_abs_torsion	0.18202799957091576	0.19798646537363088	8.767039049120529
helix_30	0.02	26	40	sg0fd	abs_torsion_mean	0.1820279995709158	0.1794803229096254	-1.3996070205110733
helix_30	0.02	26	40	sg0fd	weighted_abs_torsion	0.18202799957091576	0.17946821140117467	-1.4062606718609927
helix_30	0.02	26	150	fd	abs_torsion_mean	0.1820279995709158	0.1779980839483794	-2.2138987584524927
helix_30	0.02	26	150	fd	weighted_abs_torsion	0.18202799957091576	0.1767516674089233	-2.898637668067572
helix_30	0.02	26	150	sg	abs_torsion_mean	0.1820279995709158	0.1969476797254107	8.19636549853
helix_30	0.02	26	150	sg	weighted_abs_torsion	0.18202799957091576	0.19689532147464364	8.167601654016842
helix_30	0.02	26	150	sg0fd	abs_torsion_mean	0.1820279995709158	0.17860727692122777	-1.8792288316915595
helix_30	0.02	26	150	sg0fd	weighted_abs_torsion	0.18202799957091576	0.17850564319336232	-1.9350629495772598
helix_30	0.02	27	40	fd	abs_torsion_mean	0.1820279995709158	0.17898937243597132	-1.6693185345701078
helix_30	0.02	27	40	fd	weighted_abs_torsion	0.18202799957091576	0.1789778801429844	-1.675632009977157
helix_30	0.02	27	40	sg	abs_torsion_mean	0.1820279995709158	0.19801376948502616	8.782039000479426
helix_30	0.02	27	40	sg	weighted_abs_torsion	0.18202799957091576	0.19800233113054877	8.775755157057375
helix_30	0.02	27	40	sg0fd	abs_torsion_mean	0.1820279995709158	0.17949184892699707	-1.3932750180725262
helix_30	0.02	27	40	sg0fd	weighted_abs_torsion	0.18202799957091576	0.17948113743564886	-1.3991595475808527
helix_30	0.02	27	150	fd	abs_torsion_mean	0.1820279995709158	0.17789063282997847	-2.272928753098491
helix_30	0.02	27	150	fd	weighted_abs_torsion	0.18202799957091576	0.17624789584534176	-3.1753926534374477
helix_30	0.02	27	150	sg	abs_torsion_mean	0.1820279995709158	0.19695634090894315	8.2011236585674
helix_30	0.02	27	150	sg	weighted_abs_torsion	0.18202799957091576	0.19691069220251464	8.17604580981004
helix_30	0.02	27	150	sg0fd	abs_torsion_mean	0.1820279995709158	0.17862756322273335	-1.8680842267113418
helix_30	0.02	27	150	sg0fd	weighted_abs_torsion	0.18202799957091576	0.17851260932126842	-1.9312359955248493
helix_30	0.02	28	40	fd	abs_torsion_mean	0.1820279995709158	0.17897952131609587	-1.674730405215652
helix_30	0.02	28	40	fd	weighted_abs_torsion	0.18202799957091576	0.17896814609385026	-1.6809795659339821
helix_30	0.02	28	40	sg	abs_torsion_mean	0.1820279995709158	0.1980012043137433	8.775136122179127
helix_30	0.02	28	40	sg	weighted_abs_torsion	0.18202799957091576	0.197990447500388	8.769226694299558
helix_30	0.02	28	40	sg0fd	abs_torsion_mean	0.1820279995709158	0.1794819265606679	-1.3987260290997172
helix_30	0.02	28	40	sg0fd	weighted_abs_torsion	0.18202799957091576	0.17947163367092442	-1.4043805931050812
helix_30	0.02	28	150	fd	abs_torsion_mean	0.1820279995709158	0.17798579858943384	-2.2206479173590976
helix_30	0.02	28	150	fd	weighted_abs_torsion	0.18202799957091576	0.17642063529075452	-3.0804954695866305
helix_30	0.02	28	150	sg	abs_torsion_mean	0.1820279995709158	0.196968371418826	8.207732812055447
helix_30	0.02	28	150	sg	weighted_abs_torsion	0.18202799957091576	0.19691285388819316	8.177233366495607
helix_30	0.02	28	150	sg0fd	abs_torsion_mean	0.1820279995709158	0.17862561763101412	-1.8691530687157676
helix_30	0.02	28	150	sg0fd	weighted_abs_torsion	0.18202799957091576	0.17851230511149083	-1.9314031180435287
helix_30	0.02	29	40	fd	abs_torsion_mean	0.1820279995709158	0.17897890737557787	-1.6750676832824607
helix_30	0.02	29	40	fd	weighted_abs_torsion	0.18202799957091576	0.1789654324290844	-1.682470361181021
helix_30	0.02	29	40	sg	abs_torsion_mean	0.1820279995709158	0.19800060611484638	8.77480749202424
helix_30	0.02	29	40	sg	weighted_abs_torsion	0.18202799957091576	0.1979877713161185	8.767756489564139
helix_30	0.02	29	40	sg0fd	abs_torsion_mean	0.1820279995709158	0.17948156457292663	-1.3989248928690912
helix_30	0.02	29	40	sg0fd	weighted_abs_torsion	0.18202799957091576	0.17946928666113454	-1.4056699605625056
helix_30	0.02	29	150	fd	abs_torsion_mean	0.1820279995709158	0.1779589221293088	-2.235412931636238
helix_30	0.02	29	150	fd	weighted_abs_torsion	0.18202799957091576	0.17604719377500352	-3.2856515536128783
helix_30	0.02	29	150	sg	abs_torsion_mean	0.1820279995709158	0.19695252274261235	8.199026087677307
helix_30	0.02	29	150	sg	weighted_abs_torsion	0.18202799957091576	0.19689158103829071	8.165546785336343
helix_30	0.02	29	150	sg0fd	abs_torsion_mean	0.1820279995709158	0.17861257191186483	-1.8763199436910627
helix_30	0.02	29	150	sg0fd	weighted_abs_torsion	0.18202799957091576	0.1784767303901346	-1.950946661586328
helix_30	0.02	30	40	fd	abs_torsion_mean	0.1820279995709158	0.17898132614972911	-1.673738890922516
helix_30	0.02	30	40	fd	weighted_abs_torsion	0.18202799957091576	0.17896762371410702	-1.681266543621196
helix_30	0.02	30	40	sg	abs_torsion_mean	0.1820279995709158	0.19800440586073165	8.776894943347235
helix_30	0.02	30	40	sg	weighted_abs_torsion	0.18202799957091576	0.19799103675940713	8.769550413189254
helix_30	0.02	30	40	sg0fd	abs_torsion_mean	0.1820279995709158	0.17948441459047193	-1.3973591900365512
helix_30	0.02	30	40	sg0fd	weighted_abs_torsion	0.18202799957091576	0.17947178410860343	-1.4042979477541628
helix_30	0.02	30	150	fd	abs_torsion_mean	0.1820279995709158	0.17798749685612783	-2.2197149473226263
helix_30	0.02	30	150	fd	weighted_abs_torsion	0.18202799957091576	0.17622102249214877	-3.1901559608716434
helix_30	0.02	30	150	sg	abs_torsion_mean	0.1820279995709158	0.19694677375006467	8.195867786448252
helix_30	0.02	30	150	sg	weighted_abs_torsion	0.18202799957091576	0.1968924900822445	8.166046183206955
helix_30	0.02	30	150	sg0fd	abs_torsion_mean	0.1820279995709158	0.1786039752680558	-1.881042647796638
helix_30	0.02	30	150	sg0fd	weighted_abs_torsion	0.18202799957091576	0.17850040514750676	-1.9379405540490446
helix_30	0.02	31	40	fd	abs_torsion_mean	0.1820279995709158	0.1789791615498894	-1.6749280485492624
helix_30	0.02	31	40	fd	weighted_abs_torsion	0.18202799957091576	0.17896457833542198	-1.6829395712280593
helix_30	0.02	31	40	sg	abs_torsion_mean	0.1820279995709158	0.19800236306799868	8.775772702407503
helix_30	0.02	31	40	sg	weighted_abs_torsion	0.18202799957091576	0.19798862766578784	8.768226938984757
helix_30	0.02	31	40	sg0fd	abs_torsion_mean	0.1820279995709158	0.17948246400719006	-1.398430774235937
helix_30	0.02	31	40	sg0fd	weighted_abs_torsion	0.18202799957091576	0.17946926912458797	-1.405679594545528
helix_30	0.02	31	150	fd	abs_torsion_mean	0.1820279995709158	0.17802500122060744	-2.1991113233922333
helix_30	0.02	31	150	fd	weighted_abs_torsion	0.18202799957091576	0.1763038778412746	-3.144638046418302
helix_30	0.02	31	150	sg	abs_torsion_mean	0.1820279995709158	0.19693735310967245	8.190692406608658
helix_30	0.02	31	150	sg	weighted_abs_torsion	0.18202799957091576	0.19688170448685036	8.160120943452863
helix_30	0.02	31	150	sg0fd	abs_torsion_mean	0.1820279995709158	0.17860528696522254	-1.8803220459277847
helix_30	0.02	31	150	sg0fd	weighted_abs_torsion	0.18202799957091576	0.17849050720572876	-1.9433781470574396
helix_60	0.0	0	40	fd	abs_torsion_mean	0.33007946462172244	0.34223667207128733	3.6831153563270824
helix_60	0.0	0	40	fd	weighted_abs_torsion	0.3300794646217226	0.34223667207128733	3.683115356327038
helix_60	0.0	0	40	sg	abs_torsion_mean	0.33007946462172244	0.5773701514482183	74.91853124213466
helix_60	0.0	0	40	sg	weighted_abs_torsion	0.3300794646217226	0.5773701514482185	74.91853124213459
helix_60	0.0	0	40	sg0fd	abs_torsion_mean	0.33007946462172244	0.34226517746195706	3.691751273954491
helix_60	0.0	0	40	sg0fd	weighted_abs_torsion	0.3300794646217226	0.34226517746195706	3.6917512739544467
helix_60	0.0	0	150	fd	abs_torsion_mean	0.33007946462172244	0.3063837042736272	-7.17880476910342
helix_60	0.0	0	150	fd	weighted_abs_torsion	0.3300794646217226	0.30638370427362716	-7.1788047691034755
helix_60	0.0	0	150	sg	abs_torsion_mean	0.33007946462172244	0.5413960063174759	64.0198995529535
helix_60	0.0	0	150	sg	weighted_abs_torsion	0.3300794646217226	0.5413960063174759	64.01989955295342
helix_60	0.0	0	150	sg0fd	abs_torsion_mean	0.33007946462172244	0.3334050283311279	1.0075039697536425
helix_60	0.0	0	150	sg0fd	weighted_abs_torsion	0.3300794646217226	0.3334050283311279	1.0075039697535981
helix_60	0.005	0	40	fd	abs_torsion_mean	0.33007946462172244	0.34224210128510313	3.6847601765590987
helix_60	0.005	0	40	fd	weighted_abs_torsion	0.3300794646217226	0.3421378968952246	3.6531906907087297
helix_60	0.005	0	40	sg	abs_torsion_mean	0.33007946462172244	0.5774000460554262	74.92758803312347
helix_60	0.005	0	40	sg	weighted_abs_torsion	0.3300794646217226	0.5763551788561954	74.61103783499814
helix_60	0.005	0	40	sg0fd	abs_torsion_mean	0.33007946462172244	0.34227772360728104	3.6955522208987013
helix_60	0.005	0	40	sg0fd	weighted_abs_torsion	0.3300794646217226	0.3419062389283357	3.583008206877336
helix_60	0.005	0	150	fd	abs_torsion_mean	0.33007946462172244	0.3063873387373096	-7.177703681616321
helix_60	0.005	0	150	fd	weighted_abs_torsion	0.3300794646217226	0.3063717576153286	-7.182424097046902
helix_60	0.005	0	150	sg	abs_torsion_mean	0.33007946462172244	0.5414010776382686	64.02143594686356
helix_60	0.005	0	150	sg	weighted_abs_torsion	0.3300794646217226	0.5413955969601429	64.01977553514051
helix_60	0.005	0	150	sg0fd	abs_torsion_mean	0.33007946462172244	0.33340791171480044	1.0083775120310667
helix_60	0.005	0	150	sg0fd	weighted_abs_torsion	0.3300794646217226	0.33340321381220167	1.0069542479075988
helix_60	0.005	1	40	fd	abs_torsion_mean	0.33007946462172244	0.3422369800775094	3.68320866907601
helix_60	0.005	1	40	fd	weighted_abs_torsion	0.3300794646217226	0.34211479011986473	3.646190323271048
helix_60	0.005	1	40	sg	abs_torsion_mean	0.33007946462172244	0.5773629409963482	74.9163467827414
helix_60	0.005	1	40	sg	weighted_abs_torsion	0.3300794646217226	0.5761451741018527	74.54741535106588
helix_60	0.005	1	40	sg0fd	abs_torsion_mean	0.33007946462172244	0.3422662190252026	3.692066823195561
helix_60	0.005	1	40	sg0fd	weighted_abs_torsion	0.3300794646217226	0.3418303645563368	3.5600215081786235
helix_60	0.005	1	150	fd	abs_torsion_mean	0.33007946462172244	0.3063782164553468	-7.180467343988739
helix_60	0.005	1	150	fd	weighted_abs_torsion	0.3300794646217226	0.30636336307765266	-7.184967283938448
helix_60	0.005	1	150	sg	abs_torsion_mean	0.33007946462172244	0.5413904964207192	64.01823028923152
helix_60	0.005	1	150	sg	weighted_abs_torsion	0.3300794646217226	0.5413848443684462	64.01651795845089
helix_60	0.005	1	150	sg0fd	abs_torsion_mean	0.33007946462172244	0.3334036176202173	1.0070765845140883
helix_60	0.005	1	150	sg0fd	weighted_abs_torsion	0.3300794646217226	0.33339932777411896	1.0057769441067732
helix_60	0.005	2	40	fd	abs_torsion_mean	0.33007946462172244	0.34222956865851223	3.680963325214437
helix_60	0.005	2	40	fd	weighted_abs_torsion	0.3300794646217226	0.34210393167062475	3.6429006762606075
helix_60	0.005	2	40	sg	abs_torsion_mean	0.33007946462172244	0.5773431452558798	74.91034951766127
helix_60	0.005	2	40	sg	weighted_abs_torsion	0.3300794646217226	0.5760926663436723	74.53150773977579
helix_60	0.005	2	40	sg0fd	abs_torsion_mean	0.33007946462172244	0.3422525261211837	3.687918457275674
helix_60	0.005	2	40	sg0fd	weighted_abs_torsion	0.3300794646217226	0.34180174347906034	3.5513505424433767
helix_60	0.005	2	150	fd	abs_torsion_mean	0.33007946462172244	0.306387072601593	-7.177784309387869
helix_60	0.005	2	150	fd	weighted_abs_torsion	0.3300794646217226	0.3063716817891553	-7.18244706914345
helix_60	0.005	2	150	sg	abs_torsion_mean	0.33007946462172244	0.5414006356384846	64.02130203978014
helix_60	0.005	2	150	sg	weighted_abs_torsion	0.3300794646217226	0.5413944689788327	64.01943380491153
helix_60	0.005	2	150	sg0fd	abs_torsion_mean	0.33007946462172244	0.33340459532231825	1.0073727865520077
helix_60	0.005	2	150	sg0fd	weighted_abs_torsion	0.3300794646217226	0.33340007890450607	1.0060045045785948
helix_60	0.005	3	40	fd	abs_torsion_mean	0.33007946462172244	0.34224282525395266	3.684979508243469
helix_60	0.005	3	40	fd	weighted_abs_torsion	0.3300794646217226	0.3421218479336364	3.6483285398304366
helix_60	0.005	3	40	sg	abs_torsion_mean	0.33007946462172244	0.5774088540818965	74.93025648948455
helix_60	0.005	3	40	sg	weighted_abs_torsion	0.3300794646217226	0.5761773762055487	74.55717121507664
helix_60	0.005	3	40	sg0fd	abs_torsion_mean	0.33007946462172244	0.3422762049713647	3.6950921389853564
helix_60	0.005	3	40	sg0fd	weighted_abs_torsion	0.3300794646217226	0.3418412963138178	3.563333364459531
helix_60	0.005	3	150	fd	abs_torsion_mean	0.33007946462172244	0.30638166334052996	-7.179423084786752
helix_60	0.005	3	150	fd	weighted_abs_torsion	0.3300794646217226	0.30636487537529716	-7.184509122251159
helix_60	0.005	3	150	sg	abs_torsion_mean	0.33007946462172244	0.541398322492165	64.02060125510023
helix_60	0.005	3	150	sg	weighted_abs_torsion	0.3300794646217226	0.5413924517457388	64.01882266931842
helix_60	0.005	3	150	sg0fd	abs_torsion_mean	0.33007946462172244	0.33340578297581	1.0077325949069849
helix_60	0.005	3	150	sg0fd	weighted_abs_torsion	0.3300794646217226	0.33340119953188857	1.0063440068811103
helix_60	0.005	4	40	fd	abs_torsion_mean	0.33007946462172244	0.34222437193931593	3.6793889409363345
helix_60	0.005	4	40	fd	weighted_abs_torsion	0.3300794646217226	0.3420958745148102	3.6404597016838514
helix_60	0.005	4	40	sg	abs_torsion_mean	0.33007946462172244	0.5773230074961027	74.90424863531761
helix_60	0.005	4	40	sg	weighted_abs_torsion	0.3300794646217226	0.5760475912366245	74.51785190477878
helix_60	0.005	4	40	sg0fd	abs_torsion_mean	0.33007946462172244	0.34224166612414225	3.684628341347418
helix_60	0.005	4	40	sg0fd	weighted_abs_torsion	0.3300794646217226	0.34178542488739244	3.546406705150562
helix_60	0.005	4	150	fd	abs_torsion_mean	0.33007946462172244	0.30637753365241915	-7.180674204154491
helix_60	0.005	4	150	fd	weighted_abs_torsion	0.3300794646217226	0.3063618641784621	-7.185421386465629
helix_60	0.005	4	150	sg	abs_torsion_mean	0.33007946462172244	0.5413911218428678	64.0184197654685
helix_60	0.005	4	150	sg	weighted_abs_torsion	0.3300794646217226	0.54138505467608	64.01658167269437
helix_60	0.005	4	150	sg0fd	abs_torsion_mean	0.33007946462172244	0.33340273289838485	1.006808551531968
helix_60	0.005	4	150	sg0fd	weighted_abs_torsion	0.3300794646217226	0.33339789163182715	1.0053418542433468
helix_60	0.005	5	40	fd	abs_torsion_mean	0.33007946462172244	0.3422365259370195	3.68307108387651
helix_60	0.005	5	40	fd	weighted_abs_torsion	0.3300794646217226	0.3421083577830991	3.64424159956811
helix_60	0.005	5	40	sg	abs_torsion_mean	0.33007946462172244	0.5773928122626081	74.92539650241848
helix_60	0.005	5	40	sg	weighted_abs_torsion	0.3300794646217226	0.5760991181557665	74.53346236367268
helix_60	0.005	5	40	sg0fd	abs_torsion_mean	0.33007946462172244	0.34226422548512847	3.6914628655769333
helix_60	0.005	5	40	sg0fd	weighted_abs_torsion	0.3300794646217226	0.3418036760894834	3.5519360409763667
helix_60	0.005	5	150	fd	abs_torsion_mean	0.33007946462172244	0.3063774220474529	-7.180708015699356
helix_60	0.005	5	150	fd	weighted_abs_torsion	0.3300794646217226	0.3063613467543573	-7.185578143901427
helix_60	0.005	5	150	sg	abs_torsion_mean	0.33007946462172244	0.5413929219031917	64.01896510697465
helix_60	0.005	5	150	sg	weighted_abs_torsion	0.3300794646217226	0.5413876080415901	64.01735523354375
helix_60	0.005	5	150	sg0fd	abs_torsion_mean	0.33007946462172244	0.33340363478593177	1.0070817849934688
helix_60	0.005	5	150	sg0fd	weighted_abs_torsion	0.3300794646217226	0.33339977109797686	1.0059112523280955
helix_60	0.005	6	40	fd	abs_torsion_mean	0.33007946462172244	0.34224527789695686	3.6857225544693284
helix_60	0.005	6	40	fd	weighted_abs_torsion	0.3300794646217226	0.3421459973676546	3.6556447883725474
helix_60	0.005	6	40	sg	abs_torsion_mean	0.33007946462172244	0.577411262281363	74.93098607121398
helix_60	0.005	6	40	sg	weighted_abs_torsion	0.3300794646217226	0.5763463024364024	74.60834865837724
helix_60	0.005	6	40	sg0fd	abs_torsion_mean	0.33007946462172244	0.34228124350312694	3.696618599217616
helix_60	0.005	6	40	sg0fd	weighted_abs_torsion	0.3300794646217226	0.34192005168021483	3.5871928815873977
helix_60	0.005	6	150	fd	abs_torsion_mean	0.33007946462172244	0.30640007624315324	-7.173844760596138
helix_60	0.005	6	150	fd	weighted_abs_torsion	0.3300794646217226	0.30638610288520557	-7.178078092095208
helix_60	0.005	6	150	sg	abs_torsion_mean	0.33007946462172244	0.5414174391724601	64.02639279390954
helix_60	0.005	6	150	sg	weighted_abs_torsion	0.3300794646217226	0.5414120239014785	64.02475219776153
helix_60	0.005	6	150	sg0fd	abs_torsion_mean	0.33007946462172244	0.3334099180078598	1.008985333260326
helix_60	0.005	6	150	sg0fd	weighted_abs_torsion	0.3300794646217226	0.3334058446331007	1.0077512744363526
helix_60	0.005	7	40	fd	abs_torsion_mean	0.33007946462172244	0.34223532373363164	3.6827068675235664
helix_60	0.005	7	40	fd	weighted_abs_torsion	0.3300794646217226	0.34212446591404133	3.6491216762371215
helix_60	0.005	7	40	sg	abs_torsion_mean	0.33007946462172244	0.5773599932039971	74.91545372738138
helix_60	0.005	7	40	sg	weighted_abs_torsion	0.3300794646217226	0.5762422431111335	74.57682312091669
helix_60	0.005	7	40	sg0fd	abs_torsion_mean	0.33007946462172244	0.3422606903871346	3.6903918816555414
helix_60	0.005	7	40	sg0fd	weighted_abs_torsion	0.3300794646217226	0.3418624989463745	3.5697568578389127
helix_60	0.005	7	150	fd	abs_torsion_mean	0.33007946462172244	0.30637452383542674	-7.181586050335498
helix_60	0.005	7	150	fd	weighted_abs_torsion	0.3300794646217226	0.3063590728572828	-7.186267037734028
helix_60	0.005	7	150	sg	abs_torsion_mean	0.33007946462172244	0.5413885838546592	64.01765086328564
helix_60	0.005	7	150	sg	weighted_abs_torsion	0.3300794646217226	0.5413832397872621	64.01603183878697
helix_60	0.005	7	150	sg0fd	abs_torsion_mean	0.33007946462172244	0.33340337385788515	1.0070027349238453
helix_60	0.005	7	150	sg0fd	weighted_abs_torsion	0.3300794646217226	0.3333988375886814	1.0056284388254344
helix_60	0.005	8	40	fd	abs_torsion_mean	0.33007946462172244	0.342224372196447	3.679389018836088
helix_60	0.005	8	40	fd	weighted_abs_torsion	0.3300794646217226	0.3420695246469397	3.6324768155322484
helix_60	0.005	8	40	sg	abs_torsion_mean	0.33007946462172244	0.5773150381672866	74.9018342685756
helix_60	0.005	8	40	sg	weighted_abs_torsion	0.3300794646217226	0.5757479077368292	74.42706058574329
helix_60	0.005	8	40	sg0fd	abs_torsion_mean	0.33007946462172244	0.3422432351970073	3.685103703505077
helix_60	0.005	8	40	sg0fd	weighted_abs_torsion	0.3300794646217226	0.34168502319157085	3.5159892734158538
helix_60	0.005	8	150	fd	abs_torsion_mean	0.33007946462172244	0.3063778847626698	-7.180567832723284
helix_60	0.005	8	150	fd	weighted_abs_torsion	0.3300794646217226	0.3063627933366528	-7.18513989116214
helix_60	0.005	8	150	sg	abs_torsion_mean	0.33007946462172244	0.541388401328396	64.0175955656126
helix_60	0.005	8	150	sg	weighted_abs_torsion	0.3300794646217226	0.5413817867354133	64.01559162604894
helix_60	0.005	8	150	sg0fd	abs_torsion_mean	0.33007946462172244	0.33340265177134343	1.0067839734984485
helix_60	0.005	8	150	sg0fd	weighted_abs_torsion	0.3300794646217226	0.3333980939287109	1.0054031415712261
helix_60	0.005	9	40	fd	abs_torsion_mean	0.33007946462172244	0.34224764508932587	3.6864397127971626
helix_60	0.005	9	40	fd	weighted_abs_torsion	0.3300794646217226	0.3421152413246005	3.6463270190622676
helix_60	0.005	9	40	sg	abs_torsion_mean	0.33007946462172244	0.5774149210814687	74.93209453159942
helix_60	0.005	9	40	sg	weighted_abs_torsion	0.3300794646217226	0.5760996802413717	74.53363265163829
helix_60	0.005	9	40	sg0fd	abs_torsion_mean	0.33007946462172244	0.3422874897546204	3.698510947019562
helix_60	0.005	9	40	sg0fd	weighted_abs_torsion	0.3300794646217226	0.34181265075927275	3.554654983155836
helix_60	0.005	9	150	fd	abs_torsion_mean	0.33007946462172244	0.3063855552517232	-7.178244001683942
helix_60	0.005	9	150	fd	weighted_abs_torsion	0.3300794646217226	0.30637266212862013	-7.18215006809676
helix_60	0.005	9	150	sg	abs_torsion_mean	0.33007946462172244	0.5413985279794767	64.02066350899172
helix_60	0.005	9	150	sg	weighted_abs_torsion	0.3300794646217226	0.5413922693999523	64.01876742632209
helix_60	0.005	9	150	sg0fd	abs_torsion_mean	0.33007946462172244	0.33340605530580636	1.0078150992810953
helix_60	0.005	9	150	sg0fd	weighted_abs_torsion	0.3300794646217226	0.333401908634872	1.0065588348420862
helix_60	0.005	10	40	fd	abs_torsion_mean	0.33007946462172244	0.3422471601129272	3.686292785632461
helix_60	0.005	10	40	fd	weighted_abs_torsion	0.3300794646217226	0.3421169524694647	3.6468454229763525
helix_60	0.005	10	40	sg	abs_torsion_mean	0.33007946462172244	0.5774285132492597	74.9362123787386
helix_60	0.005	10	40	sg	weighted_abs_torsion	0.3300794646217226	0.5761125083372726	74.53751901758218
helix_60	0.005	10	40	sg0fd	abs_torsion_mean	0.33007946462172244	0.3422835939005263	3.6973306693859564
helix_60	0.005	10	40	sg0fd	weighted_abs_torsion	0.3300794646217226	0.34181371980197356	3.5549788574998464
helix_60	0.005	10	150	fd	abs_torsion_mean	0.33007946462172244	0.30638288916649764	-7.179051711799622
helix_60	0.005	10	150	fd	weighted_abs_torsion	0.3300794646217226	0.30636752250731203	-7.183707154149966
helix_60	0.005	10	150	sg	abs_torsion_mean	0.33007946462172244	0.5413977880128669	64.02043933066825
helix_60	0.005	10	150	sg	weighted_abs_torsion	0.3300794646217226	0.5413922037277505	64.01874753044585
helix_60	0.005	10	150	sg0fd	abs_torsion_mean	0.33007946462172244	0.33340648643547366	1.0079457131827452
helix_60	0.005	10	150	sg0fd	weighted_abs_torsion	0.3300794646217226	0.3334020525421956	1.0066024326235379
helix_60	0.005	11	40	fd	abs_torsion_mean	0.33007946462172244	0.34224239930156397	3.68485046283642
helix_60	0.005	11	40	fd	weighted_abs_torsion	0.3300794646217226	0.34213861847916377	3.6534092998669943
helix_60	0.005	11	40	sg	abs_torsion_mean	0.33007946462172244	0.5773939719080583	74.92574782553139
helix_60	0.005	11	40	sg	weighted_abs_torsion	0.3300794646217226	0.5763683483730248	74.6150276369219
helix_60	0.005	11	40	sg0fd	abs_torsion_mean	0.33007946462172244	0.3422764181561447	3.695156724881432
helix_60	0.005	11	40	sg0fd	weighted_abs_torsion	0.3300794646217226	0.3419060669462305	3.582956103634438
helix_60	0.005	11	150	fd	abs_torsion_mean	0.33007946462172244	0.30638266300074996	-7.17912023037528
helix_60	0.005	11	150	fd	weighted_abs_torsion	0.3300794646217226	0.30636717456303014	-7.183812566427661
helix_60	0.005	11	150	sg	abs_torsion_mean	0.33007946462172244	0.5413988573114519	64.0207632825343
helix_60	0.005	11	150	sg	weighted_abs_torsion	0.3300794646217226	0.5413934183883753	64.01911552081027
helix_60	0.005	11	150	sg0fd	abs_torsion_mean	0.33007946462172244	0.3334063944163082	1.0079178353002094
helix_60	0.005	11	150	sg0fd	weighted_abs_torsion	0.3300794646217226	0.33340209290984585	1.0066146622998984
helix_60	0.005	12	40	fd	abs_torsion_mean	0.33007946462172244	0.34224388239965003	3.685299778302853
helix_60	0.005	12	40	fd	weighted_abs_torsion	0.3300794646217226	0.342126173532938	3.6496390119334254
helix_60	0.005	12	40	sg	abs_torsion_mean	0.33007946462172244	0.5774234397636739	74.9346753289886
helix_60	0.005	12	40	sg	weighted_abs_torsion	0.3300794646217226	0.5762029642986285	74.5649233159561
helix_60	0.005	12	40	sg0fd	abs_torsion_mean	0.33007946462172244	0.3422792641350627	3.696018935113554
helix_60	0.005	12	40	sg0fd	weighted_abs_torsion	0.3300794646217226	0.3418576857905858	3.5682986769144387
helix_60	0.005	12	150	fd	abs_torsion_mean	0.33007946462172244	0.3063965736222568	-7.174905905342122
helix_60	0.005	12	150	fd	weighted_abs_torsion	0.3300794646217226	0.3063777276370181	-7.18061543509444
helix_60	0.005	12	150	sg	abs_torsion_mean	0.33007946462172244	0.5414132064744205	64.02511046692669
helix_60	0.005	12	150	sg	weighted_abs_torsion	0.3300794646217226	0.5414078657964564	64.02349246928165
helix_60	0.005	12	150	sg0fd	abs_torsion_mean	0.33007946462172244	0.33341079456821054	1.009250893661573
helix_60	0.005	12	150	sg0fd	weighted_abs_torsion	0.3300794646217226	0.33340576275289896	1.0077264682273768
helix_60	0.005	13	40	fd	abs_torsion_mean	0.33007946462172244	0.3422446583971334	3.685534872444274
helix_60	0.005	13	40	fd	weighted_abs_torsion	0.3300794646217226	0.34212900409567476	3.650496551720095
helix_60	0.005	13	40	sg	abs_torsion_mean	0.33007946462172244	0.5774191545748291	74.9333770995305
helix_60	0.005	13	40	sg	weighted_abs_torsion	0.3300794646217226	0.5762498433597516	74.5791256720999
helix_60	0.005	13	40	sg0fd	abs_torsion_mean	0.33007946462172244	0.3422805234579042	3.696400456224813
helix_60	0.005	13	40	sg0fd	weighted_abs_torsion	0.3300794646217226	0.3418636522797583	3.5701062686648966
helix_60	0.005	13	150	fd	abs_torsion_mean	0.33007946462172244	0.30637896427420563	-7.180240786768744
helix_60	0.005	13	150	fd	weighted_abs_torsion	0.3300794646217226	0.30636311764018054	-7.18504164102467
helix_60	0.005	13	150	sg	abs_torsion_mean	0.33007946462172244	0.5413923509722609	64.01879213925265
helix_60	0.005	13	150	sg	weighted_abs_torsion	0.3300794646217226	0.5413867769742382	64.01710345558087
helix_60	0.005	13	150	sg0fd	abs_torsion_mean	0.33007946462172244	0.3334050854593204	1.0075212771594844
helix_60	0.005	13	150	sg0fd	weighted_abs_torsion	0.3300794646217226	0.3334010091215232	1.0062863206613537
helix_60	0.005	14	40	fd	abs_torsion_mean	0.33007946462172244	0.3422327297179691	3.6819209914117357
helix_60	0.005	14	40	fd	weighted_abs_torsion	0.3300794646217226	0.34208803706829527	3.6380852896543248
helix_60	0.005	14	40	sg	abs_torsion_mean	0.33007946462172244	0.5773597504253578	74.9153801758081
helix_60	0.005	14	40	sg	weighted_abs_torsion	0.3300794646217226	0.5759187461078469	74.47881732596142
helix_60	0.005	14	40	sg0fd	abs_torsion_mean	0.33007946462172244	0.3422601760937207	3.690236072685593
helix_60	0.005	14	40	sg0fd	weighted_abs_torsion	0.3300794646217226	0.3417377718306285	3.5319698613382355
helix_60	0.005	14	150	fd	abs_torsion_mean	0.33007946462172244	0.3063830988988602	-7.178988171838796
helix_60	0.005	14	150	fd	weighted_abs_torsion	0.3300794646217226	0.30636576055395237	-7.184240950871212
helix_60	0.005	14	150	sg	abs_torsion_mean	0.33007946462172244	0.5413905843074015	64.01825691514793
helix_60	0.005	14	150	sg	weighted_abs_torsion	0.3300794646217226	0.5413844093812484	64.01638617588203
helix_60	0.005	14	150	sg0fd	abs_torsion_mean	0.33007946462172244	0.33340307444589246	1.006912025859874
helix_60	0.005	14	150	sg0fd	weighted_abs_torsion	0.3300794646217226	0.3333981518776917	1.0054206976408908
helix_60	0.005	15	40	fd	abs_torsion_mean	0.33007946462172244	0.3422311256365555	3.681435023156965
helix_60	0.005	15	40	fd	weighted_abs_torsion	0.3300794646217226	0.3421091864124145	3.644492638909891
helix_60	0.005	15	40	sg	abs_torsion_mean	0.33007946462172244	0.5773465739844348	74.9113882761793
helix_60	0.005	15	40	sg	weighted_abs_torsion	0.3300794646217226	0.5761148782019547	74.53823698550694
helix_60	0.005	15	40	sg0fd	abs_torsion_mean	0.33007946462172244	0.34225434343022915	3.6884690244088247
helix_60	0.005	15	40	sg0fd	weighted_abs_torsion	0.3300794646217226	0.34181777358251975	3.5562069801129415
helix_60	0.005	15	150	fd	abs_torsion_mean	0.33007946462172244	0.3063736042648527	-7.181864641000047
helix_60	0.005	15	150	fd	weighted_abs_torsion	0.3300794646217226	0.3063573062082559	-7.18680225704218
helix_60	0.005	15	150	sg	abs_torsion_mean	0.33007946462172244	0.5413822773748805	64.015740268882
helix_60	0.005	15	150	sg	weighted_abs_torsion	0.3300794646217226	0.541376993094638	64.01413935734126
helix_60	0.005	15	150	sg0fd	abs_torsion_mean	0.33007946462172244	0.3334024411447266	1.0067201626167144
helix_60	0.005	15	150	sg0fd	weighted_abs_torsion	0.3300794646217226	0.33339813145961555	1.005414511834668
helix_60	0.005	16	40	fd	abs_torsion_mean	0.33007946462172244	0.34223674984383845	3.6831389180931096
helix_60	0.005	16	40	fd	weighted_abs_torsion	0.3300794646217226	0.342129992108151	3.6507958773619897
helix_60	0.005	16	40	sg	abs_torsion_mean	0.33007946462172244	0.5773734215941524	74.91952195688201
helix_60	0.005	16	40	sg	weighted_abs_torsion	0.3300794646217226	0.5762512480820443	74.57955124304362
helix_60	0.005	16	40	sg0fd	abs_torsion_mean	0.33007946462172244	0.3422628594334502	3.6910490101800697
helix_60	0.005	16	40	sg0fd	weighted_abs_torsion	0.3300794646217226	0.34187707391997807	3.574172453222979
helix_60	0.005	16	150	fd	abs_torsion_mean	0.33007946462172244	0.3063915392929384	-7.176431092413116
helix_60	0.005	16	150	fd	weighted_abs_torsion	0.3300794646217226	0.30637769330897613	-7.180625835027077
helix_60	0.005	16	150	sg	abs_torsion_mean	0.33007946462172244	0.5414094283765158	64.02396586439623
helix_60	0.005	16	150	sg	weighted_abs_torsion	0.3300794646217226	0.5414037723741062	64.02225233689268
helix_60	0.005	16	150	sg0fd	abs_torsion_mean	0.33007946462172244	0.33340788504790086	1.0083694330978332
helix_60	0.005	16	150	sg0fd	weighted_abs_torsion	0.3300794646217226	0.33340393500895116	1.007172739763873
helix_60	0.005	17	40	fd	abs_torsion_mean	0.33007946462172244	0.3422407762994499	3.684358762416351
helix_60	0.005	17	40	fd	weighted_abs_torsion	0.3300794646217226	0.34210818895970835	3.644190453280971
helix_60	0.005	17	40	sg	abs_torsion_mean	0.33007946462172244	0.577414464323066	74.93195615328396
helix_60	0.005	17	40	sg	weighted_abs_torsion	0.3300794646217226	0.5761111503182847	74.53710759574794
helix_60	0.005	17	40	sg0fd	abs_torsion_mean	0.33007946462172244	0.3422714160449758	3.693641298535666
helix_60	0.005	17	40	sg0fd	weighted_abs_torsion	0.3300794646217226	0.3417919538982263	3.548384716973052
helix_60	0.005	17	150	fd	abs_torsion_mean	0.33007946462172244	0.3063890994929546	-7.17717024775154
helix_60	0.005	17	150	fd	weighted_abs_torsion	0.3300794646217226	0.30637322748140383	-7.181978790315413
helix_60	0.005	17	150	sg	abs_torsion_mean	0.33007946462172244	0.5414064495901935	64.0230634191848
helix_60	0.005	17	150	sg	weighted_abs_torsion	0.3300794646217226	0.5414006643834008	64.02131074826372
helix_60	0.005	17	150	sg0fd	abs_torsion_mean	0.33007946462172244	0.3334073616307191	1.008210860015324
helix_60	0.005	17	150	sg0fd	weighted_abs_torsion	0.3300794646217226	0.333402809385262	1.0068317237935442
helix_60	0.005	18	40	fd	abs_torsion_mean	0.33007946462172244	0.34221576256173103	3.676780666715218
helix_60	0.005	18	40	fd	weighted_abs_torsion	0.3300794646217226	0.34208502052770995	3.6371714065114302
helix_60	0.005	18	40	sg	abs_torsion_mean	0.33007946462172244	0.5772671839043587	74.88733646787699
helix_60	0.005	18	40	sg	weighted_abs_torsion	0.3300794646217226	0.5759424785992907	74.48600725868597
helix_60	0.005	18	40	sg0fd	abs_torsion_mean	0.33007946462172244	0.34222601559315113	3.6798868979470933
helix_60	0.005	18	40	sg0fd	weighted_abs_torsion	0.3300794646217226	0.34175314906599885	3.5366285078214377
helix_60	0.005	18	150	fd	abs_torsion_mean	0.33007946462172244	0.3063668178357517	-7.1839206395786785
helix_60	0.005	18	150	fd	weighted_abs_torsion	0.3300794646217226	0.30634960165758085	-7.189136407300179
helix_60	0.005	18	150	sg	abs_torsion_mean	0.33007946462172244	0.5413786765494035	64.01464937233649
helix_60	0.005	18	150	sg	weighted_abs_torsion	0.3300794646217226	0.5413731897160413	64.01298709583929
helix_60	0.005	18	150	sg0fd	abs_torsion_mean	0.33007946462172244	0.333397959163403	1.0053623134306688
helix_60	0.005	18	150	sg0fd	weighted_abs_torsion	0.3300794646217226	0.3333935472051692	1.0040256782543722
helix_60	0.005	19	40	fd	abs_torsion_mean	0.33007946462172244	0.34223082377883224	3.6813435731409383
helix_60	0.005	19	40	fd	weighted_abs_torsion	0.3300794646217226	0.3421321370060135	3.651445689935162
helix_60	0.005	19	40	sg	abs_torsion_mean	0.33007946462172244	0.5773535105674753	74.91348976499759
helix_60	0.005	19	40	sg	weighted_abs_torsion	0.3300794646217226	0.5763632806057851	74.6134923195869
helix_60	0.005	19	40	sg0fd	abs_torsion_mean	0.33007946462172244	0.3422545795199863	3.68854054953609
helix_60	0.005	19	40	sg0fd	weighted_abs_torsion	0.3300794646217226	0.3419031841209545	3.5820827305273584
helix_60	0.005	19	150	fd	abs_torsion_mean	0.33007946462172244	0.30638370705577755	-7.178803926230515
helix_60	0.005	19	150	fd	weighted_abs_torsion	0.3300794646217226	0.3063684675282277	-7.183420853117339
helix_60	0.005	19	150	sg	abs_torsion_mean	0.33007946462172244	0.541395111306487	64.0196284027958
helix_60	0.005	19	150	sg	weighted_abs_torsion	0.3300794646217226	0.5413902505812083	64.0181558103446
helix_60	0.005	19	150	sg0fd	abs_torsion_mean	0.33007946462172244	0.333403536596714	1.0070520378482328
helix_60	0.005	19	150	sg0fd	weighted_abs_torsion	0.3300794646217226	0.33339938020964566	1.005792829834995
helix_60	0.005	20	40	fd	abs_torsion_mean	0.33007946462172244	0.3422399806645268	3.6841177189682384
helix_60	0.005	20	40	fd	weighted_abs_torsion	0.3300794646217226	0.3421443158472268	3.6551353593992086
helix_60	0.005	20	40	sg	abs_torsion_mean	0.33007946462172244	0.5773797855204225	74.92144995512248
helix_60	0.005	20	40	sg	weighted_abs_torsion	0.3300794646217226	0.5763182102781108	74.59983793253619
helix_60	0.005	20	40	sg0fd	abs_torsion_mean	0.33007946462172244	0.3422697689210716	3.6931422902419797
helix_60	0.005	20	40	sg0fd	weighted_abs_torsion	0.3300794646217226	0.34191781251169595	3.5865145090259842
helix_60	0.005	20	150	fd	abs_torsion_mean	0.33007946462172244	0.30637855142210935	-7.180365863345905
helix_60	0.005	20	150	fd	weighted_abs_torsion	0.3300794646217226	0.30636430946627197	-7.184680568549961
helix_60	0.005	20	150	sg	abs_torsion_mean	0.33007946462172244	0.5413954005679104	64.01971603667019
helix_60	0.005	20	150	sg	weighted_abs_torsion	0.3300794646217226	0.5413911046164779	64.01841454660698
helix_60	0.005	20	150	sg0fd	abs_torsion_mean	0.33007946462172244	0.3334048736663077	1.0074571129095489
helix_60	0.005	20	150	sg0fd	weighted_abs_torsion	0.3300794646217226	0.3334014358177206	1.0064155914107031
helix_60	0.005	21	40	fd	abs_torsion_mean	0.33007946462172244	0.34224177852869614	3.6846623951332313
helix_60	0.005	21	40	fd	weighted_abs_torsion	0.3300794646217226	0.342145047697128	3.655357078706123
helix_60	0.005	21	40	sg	abs_torsion_mean	0.33007946462172244	0.5774015288869421	74.9280372678305
helix_60	0.005	21	40	sg	weighted_abs_torsion	0.3300794646217226	0.5764142254856649	74.62892644540813
helix_60	0.005	21	40	sg0fd	abs_torsion_mean	0.33007946462172244	0.34227350942405976	3.6942755031161845
helix_60	0.005	21	40	sg0fd	weighted_abs_torsion	0.3300794646217226	0.3419291160683189	3.5899390045897706
helix_60	0.005	21	150	fd	abs_torsion_mean	0.33007946462172244	0.30639871465353663	-7.174257264178618
helix_60	0.005	21	150	fd	weighted_abs_torsion	0.3300794646217226	0.3063851955533863	-7.178352974939051
helix_60	0.005	21	150	sg	abs_torsion_mean	0.33007946462172244	0.5414077287349729	64.02345094549786
helix_60	0.005	21	150	sg	weighted_abs_torsion	0.3300794646217226	0.541402511380927	64.02187030974031
helix_60	0.005	21	150	sg0fd	abs_torsion_mean	0.33007946462172244	0.3334094991167317	1.0088584271140677
helix_60	0.005	21	150	sg0fd	weighted_abs_torsion	0.3300794646217226	0.33340549496700167	1.0076453405214902
helix_60	0.005	22	40	fd	abs_torsion_mean	0.33007946462172244	0.3422443016892193	3.685426805159797
helix_60	0.005	22	40	fd	weighted_abs_torsion	0.3300794646217226	0.3421155595737619	3.6464234349849356
helix_60	0.005	22	40	sg	abs_torsion_mean	0.33007946462172244	0.5774024885564017	74.92832800674721
helix_60	0.005	22	40	sg	weighted_abs_torsion	0.3300794646217226	0.5761749073574424	74.556423259396
helix_60	0.005	22	40	sg0fd	abs_torsion_mean	0.33007946462172244	0.34227881040572605	3.6958814744759483
helix_60	0.005	22	40	sg0fd	weighted_abs_torsion	0.3300794646217226	0.3418226670393715	3.5576894888347033
helix_60	0.005	22	150	fd	abs_torsion_mean	0.33007946462172244	0.3063847794449464	-7.178479038049401
helix_60	0.005	22	150	fd	weighted_abs_torsion	0.3300794646217226	0.3063695455476757	-7.183094259201772
helix_60	0.005	22	150	sg	abs_torsion_mean	0.33007946462172244	0.5414023998805403	64.02183652987867
helix_60	0.005	22	150	sg	weighted_abs_torsion	0.3300794646217226	0.5413958329770532	64.01984703819828
helix_60	0.005	22	150	sg0fd	abs_torsion_mean	0.33007946462172244	0.3334065502962611	1.0079650602776935
helix_60	0.005	22	150	sg0fd	weighted_abs_torsion	0.3300794646217226	0.3334014940315451	1.006433227716741
helix_60	0.005	23	40	fd	abs_torsion_mean	0.33007946462172244	0.3422462184090815	3.686007489530563
helix_60	0.005	23	40	fd	weighted_abs_torsion	0.3300794646217226	0.34213158680203537	3.6512790015957863
helix_60	0.005	23	40	sg	abs_torsion_mean	0.33007946462172244	0.5774243511691776	74.93495144598505
helix_60	0.005	23	40	sg	weighted_abs_torsion	0.3300794646217226	0.5762451822248841	74.57771354703088
helix_60	0.005	23	40	sg0fd	abs_torsion_mean	0.33007946462172244	0.34228248061550903	3.696993391506953
helix_60	0.005	23	40	sg0fd	weighted_abs_torsion	0.3300794646217226	0.3418759108594886	3.573820095498803
helix_60	0.005	23	150	fd	abs_torsion_mean	0.33007946462172244	0.30640888474192013	-7.17117616114934
helix_60	0.005	23	150	fd	weighted_abs_torsion	0.3300794646217226	0.30639306559166046	-7.175968688996514
helix_60	0.005	23	150	sg	abs_torsion_mean	0.33007946462172244	0.5414257108799473	64.02889876849255
helix_60	0.005	23	150	sg	weighted_abs_torsion	0.3300794646217226	0.5414203014909071	64.02725995432196
helix_60	0.005	23	150	sg0fd	abs_torsion_mean	0.33007946462172244	0.33341256306782935	1.00978667362015
helix_60	0.005	23	150	sg0fd	weighted_abs_torsion	0.3300794646217226	0.33340818046941934	1.008458933218237
helix_60	0.005	24	40	fd	abs_torsion_mean	0.33007946462172244	0.34223171911716316	3.6816148224693146
helix_60	0.005	24	40	fd	weighted_abs_torsion	0.3300794646217226	0.3421133710072877	3.6457603926848936
helix_60	0.005	24	40	sg	abs_torsion_mean	0.33007946462172244	0.5773414426524609	74.90983370144082
helix_60	0.005	24	40	sg	weighted_abs_torsion	0.3300794646217226	0.5761295203924399	74.54267294473935
helix_60	0.005	24	40	sg0fd	abs_torsion_mean	0.33007946462172244	0.34225560827968704	3.688852219849159
helix_60	0.005	24	40	sg0fd	weighted_abs_torsion	0.3300794646217226	0.341832175801986	3.5605702383612936
helix_60	0.005	24	150	fd	abs_torsion_mean	0.33007946462172244	0.30636671245028185	-7.183952566881391
helix_60	0.005	24	150	fd	weighted_abs_torsion	0.3300794646217226	0.30634952751234285	-7.189158870145018
helix_60	0.005	24	150	sg	abs_torsion_mean	0.33007946462172244	0.5413756623258072	64.01373619114246
helix_60	0.005	24	150	sg	weighted_abs_torsion	0.3300794646217226	0.5413696148682138	64.01190406941365
helix_60	0.005	24	150	sg0fd	abs_torsion_mean	0.33007946462172244	0.3333994455787219	1.005812633877201
helix_60	0.005	24	150	sg0fd	weighted_abs_torsion	0.3300794646217226	0.33339449666094556	1.0043133228606171
helix_60	0.005	25	40	fd	abs_torsion_mean	0.33007946462172244	0.34223310181885086	3.682033722108935
helix_60	0.005	25	40	fd	weighted_abs_torsion	0.3300794646217226	0.34212668139037816	3.6497928710778504
helix_60	0.005	25	40	sg	abs_torsion_mean	0.33007946462172244	0.5773641915156049	74.91672563674194
helix_60	0.005	25	40	sg	weighted_abs_torsion	0.3300794646217226	0.576333949184164	74.60460614981118
helix_60	0.005	25	40	sg0fd	abs_torsion_mean	0.33007946462172244	0.3422596672343726	3.6900819100057936
helix_60	0.005	25	40	sg0fd	weighted_abs_torsion	0.3300794646217226	0.3418811209159189	3.575398520389994
helix_60	0.005	25	150	fd	abs_torsion_mean	0.33007946462172244	0.30639882248877337	-7.174224594701018
helix_60	0.005	25	150	fd	weighted_abs_torsion	0.3300794646217226	0.30638360095256656	-7.1788360709782335
helix_60	0.005	25	150	sg	abs_torsion_mean	0.33007946462172244	0.5414071579518661	64.02327802256022
helix_60	0.005	25	150	sg	weighted_abs_torsion	0.3300794646217226	0.5414022426196029	64.02178888652168
helix_60	0.005	25	150	sg0fd	abs_torsion_mean	0.33007946462172244	0.33340915477604366	1.0087541065716188
helix_60	0.005	25	150	sg0fd	weighted_abs_torsion	0.3300794646217226	0.3334051957493086	1.0075546903220323
helix_60	0.005	26	40	fd	abs_torsion_mean	0.33007946462172244	0.34224146230425423	3.6845665926142024
helix_60	0.005	26	40	fd	weighted_abs_torsion	0.3300794646217226	0.3421289531738298	3.6504811245728686
helix_60	0.005	26	40	sg	abs_torsion_mean	0.33007946462172244	0.5773915567665872	74.92501614067062
helix_60	0.005	26	40	sg	weighted_abs_torsion	0.3300794646217226	0.5762538561191245	74.58034136704701
helix_60	0.005	26	40	sg0fd	abs_torsion_mean	0.33007946462172244	0.3422744354680466	3.6945560549487055
helix_60	0.005	26	40	sg0fd	weighted_abs_torsion	0.3300794646217226	0.3418761025011949	3.5738781547623555
helix_60	0.005	26	150	fd	abs_torsion_mean	0.33007946462172244	0.3063931764423912	-7.1759351059527905
helix_60	0.005	26	150	fd	weighted_abs_torsion	0.3300794646217226	0.3063760670517804	-7.1811185215980515
helix_60	0.005	26	150	sg	abs_torsion_mean	0.33007946462172244	0.5414074064554545	64.02335330854892
helix_60	0.005	26	150	sg	weighted_abs_torsion	0.3300794646217226	0.5414013453653982	64.02151705676526
helix_60	0.005	26	150	sg0fd	abs_torsion_mean	0.33007946462172244	0.3334076752047068	1.0083058595597771
helix_60	0.005	26	150	sg0fd	weighted_abs_torsion	0.3300794646217226	0.3334029284824486	1.0068678051616375
helix_60	0.005	27	40	fd	abs_torsion_mean	0.33007946462172244	0.3422380232854542	3.6835247165908136
helix_60	0.005	27	40	fd	weighted_abs_torsion	0.3300794646217226	0.34211001214697967	3.6447428012658323
helix_60	0.005	27	40	sg	abs_torsion_mean	0.33007946462172244	0.5773947893997344	74.92599549064352
helix_60	0.005	27	40	sg	weighted_abs_torsion	0.3300794646217226	0.5761637193596957	74.55303377324316
helix_60	0.005	27	40	sg0fd	abs_torsion_mean	0.33007946462172244	0.3422671437507576	3.692346975599503
helix_60	0.005	27	40	sg0fd	weighted_abs_torsion	0.3300794646217226	0.3418116868561856	3.554362961630586
helix_60	0.005	27	150	fd	abs_torsion_mean	0.33007946462172244	0.306392528045372	-7.1761315425957095
helix_60	0.005	27	150	fd	weighted_abs_torsion	0.3300794646217226	0.3063781812537333	-7.18047800857634
helix_60	0.005	27	150	sg	abs_torsion_mean	0.33007946462172244	0.5414139500778525	64.02533574705218
helix_60	0.005	27	150	sg	weighted_abs_torsion	0.3300794646217226	0.5414084743429972	64.02367683292923
helix_60	0.005	27	150	sg0fd	abs_torsion_mean	0.33007946462172244	0.3334098009612663	1.0089498731344904
helix_60	0.005	27	150	sg0fd	weighted_abs_torsion	0.3300794646217226	0.3334054919747784	1.0076444340054724
helix_60	0.005	28	40	fd	abs_torsion_mean	0.33007946462172244	0.34224074841326513	3.684350314091711
helix_60	0.005	28	40	fd	weighted_abs_torsion	0.3300794646217226	0.34215594631779267	3.658658895944944
helix_60	0.005	28	40	sg	abs_torsion_mean	0.33007946462172244	0.5773703931174639	74.91860445760892
helix_60	0.005	28	40	sg	weighted_abs_torsion	0.3300794646217226	0.5765016087738102	74.6553998548477
helix_60	0.005	28	40	sg0fd	abs_torsion_mean	0.33007946462172244	0.34227335449955504	3.694228567598734
helix_60	0.005	28	40	sg0fd	weighted_abs_torsion	0.3300794646217226	0.34197647308488793	3.604286160849024
helix_60	0.005	28	150	fd	abs_torsion_mean	0.33007946462172244	0.306365000146252	-7.184471321973229
helix_60	0.005	28	150	fd	weighted_abs_torsion	0.3300794646217226	0.3063497964540535	-7.189077392276955
helix_60	0.005	28	150	sg	abs_torsion_mean	0.33007946462172244	0.5413789897884382	64.01474427040445
helix_60	0.005	28	150	sg	weighted_abs_torsion	0.3300794646217226	0.5413736437745093	64.01312465618962
helix_60	0.005	28	150	sg0fd	abs_torsion_mean	0.33007946462172244	0.33340057016937064	1.0061533368803222
helix_60	0.005	28	150	sg0fd	weighted_abs_torsion	0.3300794646217226	0.33339624291643355	1.0048423637962545
helix_60	0.005	29	40	fd	abs_torsion_mean	0.33007946462172244	0.3422453708356103	3.6857507109175236
helix_60	0.005	29	40	fd	weighted_abs_torsion	0.3300794646217226	0.3421384717049878	3.6533648335515423
helix_60	0.005	29	40	sg	abs_torsion_mean	0.33007946462172244	0.5774130518105648	74.9315282222393
helix_60	0.005	29	40	sg	weighted_abs_torsion	0.3300794646217226	0.576305046460203	74.59584985714261
helix_60	0.005	29	40	sg0fd	abs_torsion_mean	0.33007946462172244	0.3422830821895742	3.69717564279175
helix_60	0.005	29	40	sg0fd	weighted_abs_torsion	0.3300794646217226	0.34190435868322316	3.582438572800073
helix_60	0.005	29	150	fd	abs_torsion_mean	0.33007946462172244	0.3063783497673983	-7.180426956122843
helix_60	0.005	29	150	fd	weighted_abs_torsion	0.3300794646217226	0.3063643664604447	-7.184663301746408
helix_60	0.005	29	150	sg	abs_torsion_mean	0.33007946462172244	0.541389781268161	64.01801362850739
helix_60	0.005	29	150	sg	weighted_abs_torsion	0.3300794646217226	0.5413839003771087	64.01623196933654
helix_60	0.005	29	150	sg0fd	abs_torsion_mean	0.33007946462172244	0.3334045597301111	1.0073620036312514
helix_60	0.005	29	150	sg0fd	weighted_abs_torsion	0.3300794646217226	0.3334005353170149	1.0061427781029364
helix_60	0.005	30	40	fd	abs_torsion_mean	0.33007946462172244	0.3422409019391112	3.684396825875247
helix_60	0.005	30	40	fd	weighted_abs_torsion	0.3300794646217226	0.34211709764320264	3.6468894044273226
helix_60	0.005	30	40	sg	abs_torsion_mean	0.33007946462172244	0.5773964986740174	74.92651332785127
helix_60	0.005	30	40	sg	weighted_abs_torsion	0.3300794646217226	0.5762119488735532	74.56764525896912
helix_60	0.005	30	40	sg0fd	abs_torsion_mean	0.33007946462172244	0.3422723979855631	3.6939387846541605
helix_60	0.005	30	40	sg0fd	weighted_abs_torsion	0.3300794646217226	0.34183320013034346	3.5608805661663467
helix_60	0.005	30	150	fd	abs_torsion_mean	0.33007946462172244	0.30637626410251506	-7.181058823629549
helix_60	0.005	30	150	fd	weighted_abs_torsion	0.3300794646217226	0.3063614461562266	-7.185548029374466
helix_60	0.005	30	150	sg	abs_torsion_mean	0.33007946462172244	0.5413971860797324	64.02025697060077
helix_60	0.005	30	150	sg	weighted_abs_torsion	0.3300794646217226	0.5413914233020609	64.01851109474678
helix_60	0.005	30	150	sg0fd	abs_torsion_mean	0.33007946462172244	0.33340337011679855	1.007001601534152
helix_60	0.005	30	150	sg0fd	weighted_abs_torsion	0.3300794646217226	0.333399217778533	1.005743620135502
helix_60	0.005	31	40	fd	abs_torsion_mean	0.33007946462172244	0.34223043293161093	3.6812251631023862
helix_60	0.005	31	40	fd	weighted_abs_torsion	0.3300794646217226	0.34212305322644593	3.6486936921463764
helix_60	0.005	31	40	sg	abs_torsion_mean	0.33007946462172244	0.5773424492658484	74.91013866236551
helix_60	0.005	31	40	sg	weighted_abs_torsion	0.3300794646217226	0.5762735315980593	74.58630219801157
helix_60	0.005	31	40	sg0fd	abs_torsion_mean	0.33007946462172244	0.3422517608348498	3.687686608155727
helix_60	0.005	31	40	sg0fd	weighted_abs_torsion	0.3300794646217226	0.34187169747748586	3.5725436204513183
helix_60	0.005	31	150	fd	abs_torsion_mean	0.33007946462172244	0.3063865210851568	-7.177951395346039
helix_60	0.005	31	150	fd	weighted_abs_torsion	0.3300794646217226	0.3063711170200214	-7.1826181701038045
helix_60	0.005	31	150	sg	abs_torsion_mean	0.33007946462172244	0.541400019488065	64.02111537248163
helix_60	0.005	31	150	sg	weighted_abs_torsion	0.3300794646217226	0.5413941550147012	64.01933868717016
helix_60	0.005	31	150	sg0fd	abs_torsion_mean	0.33007946462172244	0.33340602821708876	1.0078068925549966
helix_60	0.005	31	150	sg0fd	weighted_abs_torsion	0.3300794646217226	0.3334015066596365	1.0064370534898393
helix_60	0.02	0	40	fd	abs_torsion_mean	0.33007946462172244	0.3422118163781481	3.675585141393034
helix_60	0.02	0	40	fd	weighted_abs_torsion	0.3300794646217226	0.33989417107513764	2.973437461389139
helix_60	0.02	0	40	sg	abs_torsion_mean	0.33007946462172244	0.5772110154231594	74.87031981364083
helix_60	0.02	0	40	sg	weighted_abs_torsion	0.3300794646217226	0.5538931857478675	67.80601191977809
helix_60	0.02	0	40	sg0fd	abs_torsion_mean	0.33007946462172244	0.34221549051565614	3.676698248357213
helix_60	0.02	0	40	sg0fd	weighted_abs_torsion	0.3300794646217226	0.3339525976881742	1.1733941312860097
helix_60	0.02	0	150	fd	abs_torsion_mean	0.33007946462172244	0.3063656178017762	-7.184284198692215
helix_60	0.02	0	150	fd	weighted_abs_torsion	0.3300794646217226	0.3060967508160716	-7.265739428272411
helix_60	0.02	0	150	sg	abs_torsion_mean	0.33007946462172244	0.541376947844194	64.01412564838671
helix_60	0.02	0	150	sg	weighted_abs_torsion	0.3300794646217226	0.5412738199770964	63.982882303025626
helix_60	0.02	0	150	sg0fd	abs_torsion_mean	0.33007946462172244	0.3334018781474317	1.0065495984480144
helix_60	0.02	0	150	sg0fd	weighted_abs_torsion	0.3300794646217226	0.3333169413414981	0.9808173687768429
helix_60	0.02	1	40	fd	abs_torsion_mean	0.33007946462172244	0.3422100753507956	3.6750576843594507
helix_60	0.02	1	40	fd	weighted_abs_torsion	0.3300794646217226	0.3399896451775892	3.0023620424929565
helix_60	0.02	1	40	sg	abs_torsion_mean	0.33007946462172244	0.5773127821057447	74.90115077814868
helix_60	0.02	1	40	sg	weighted_abs_torsion	0.3300794646217226	0.5558100776290412	68.38674840496672
helix_60	0.02	1	40	sg0fd	abs_torsion_mean	0.33007946462172244	0.3422306586847224	3.6812935566668648
helix_60	0.02	1	40	sg0fd	weighted_abs_torsion	0.3300794646217226	0.3344119097787879	1.3125461052326592
helix_60	0.02	1	150	fd	abs_torsion_mean	0.33007946462172244	0.30633668782129053	-7.193048748925235
helix_60	0.02	1	150	fd	weighted_abs_torsion	0.3300794646217226	0.3060785969109695	-7.27123928726029
helix_60	0.02	1	150	sg	abs_torsion_mean	0.33007946462172244	0.5413580050186615	64.00838678015563
helix_60	0.02	1	150	sg	weighted_abs_torsion	0.3300794646217226	0.5412616162967523	63.97918510836427
helix_60	0.02	1	150	sg0fd	abs_torsion_mean	0.33007946462172244	0.3333919185473458	1.0035322643956235
helix_60	0.02	1	150	sg0fd	weighted_abs_torsion	0.3300794646217226	0.3333178856404118	0.9811034510736727
helix_60	0.02	2	40	fd	abs_torsion_mean	0.33007946462172244	0.3422512900097044	3.6875439682171995
helix_60	0.02	2	40	fd	weighted_abs_torsion	0.3300794646217226	0.34035682088105046	3.1136006207189926
helix_60	0.02	2	40	sg	abs_torsion_mean	0.33007946462172244	0.5774338151057918	74.93781861514539
helix_60	0.02	2	40	sg	weighted_abs_torsion	0.3300794646217226	0.5587181353497277	69.26776586663135
helix_60	0.02	2	40	sg0fd	abs_torsion_mean	0.33007946462172244	0.34229217238629067	3.6999295847029545
helix_60	0.02	2	40	sg0fd	weighted_abs_torsion	0.3300794646217226	0.3356696940752278	1.6936011029682563
helix_60	0.02	2	150	fd	abs_torsion_mean	0.33007946462172244	0.3064256790225387	-7.166088210392441
helix_60	0.02	2	150	fd	weighted_abs_torsion	0.3300794646217226	0.30622376974532295	-7.227258110024726
helix_60	0.02	2	150	sg	abs_torsion_mean	0.33007946462172244	0.5414412821970811	64.03361621347254
helix_60	0.02	2	150	sg	weighted_abs_torsion	0.3300794646217226	0.5413529909631026	64.00686773516901
helix_60	0.02	2	150	sg0fd	abs_torsion_mean	0.33007946462172244	0.33341550071022125	1.0106766539754286
helix_60	0.02	2	150	sg0fd	weighted_abs_torsion	0.3300794646217226	0.33335383819944264	0.9919955430952143
helix_60	0.02	3	40	fd	abs_torsion_mean	0.33007946462172244	0.34216378990901064	3.6610351695574472
helix_60	0.02	3	40	fd	weighted_abs_torsion	0.3300794646217226	0.3401418649355273	3.0484781370256897
helix_60	0.02	3	40	sg	abs_torsion_mean	0.33007946462172244	0.5770322994430747	74.8161764938528
helix_60	0.02	3	40	sg	weighted_abs_torsion	0.3300794646217226	0.557650776778682	68.94440174209579
helix_60	0.02	3	40	sg0fd	abs_torsion_mean	0.33007946462172244	0.342129060379895	3.6505136034383767
helix_60	0.02	3	40	sg0fd	weighted_abs_torsion	0.3300794646217226	0.3350271584336857	1.4989402075143543
helix_60	0.02	3	150	fd	abs_torsion_mean	0.33007946462172244	0.3063421776497823	-7.191385565031605
helix_60	0.02	3	150	fd	weighted_abs_torsion	0.3300794646217226	0.30611221310765835	-7.261055013383277
helix_60	0.02	3	150	sg	abs_torsion_mean	0.33007946462172244	0.5413581498268873	64.00843065087203
helix_60	0.02	3	150	sg	weighted_abs_torsion	0.3300794646217226	0.5412728329059174	63.98258326255664
helix_60	0.02	3	150	sg0fd	abs_torsion_mean	0.33007946462172244	0.3333977813324542	1.0053084382376287
helix_60	0.02	3	150	sg0fd	weighted_abs_torsion	0.3300794646217226	0.3333321894785855	0.9854369039863142
helix_60	0.02	4	40	fd	abs_torsion_mean	0.33007946462172244	0.3422352260759697	3.6826772814170683
helix_60	0.02	4	40	fd	weighted_abs_torsion	0.3300794646217226	0.34017613192525364	3.0588595734369672
helix_60	0.02	4	40	sg	abs_torsion_mean	0.33007946462172244	0.5774153416876924	74.93222195734646
helix_60	0.02	4	40	sg	weighted_abs_torsion	0.3300794646217226	0.557353684405369	68.85439542387377
helix_60	0.02	4	40	sg0fd	abs_torsion_mean	0.33007946462172244	0.34226913943454756	3.692951582672599
helix_60	0.02	4	40	sg0fd	weighted_abs_torsion	0.3300794646217226	0.33493206325646324	1.4701304245939184
helix_60	0.02	4	150	fd	abs_torsion_mean	0.33007946462172244	0.30641851028406925	-7.1682600324043495
helix_60	0.02	4	150	fd	weighted_abs_torsion	0.3300794646217226	0.3061702050930861	-7.243485915137726
helix_60	0.02	4	150	sg	abs_torsion_mean	0.33007946462172244	0.541440984729098	64.03352609336056
helix_60	0.02	4	150	sg	weighted_abs_torsion	0.3300794646217226	0.5413530567905741	64.00688767808535
helix_60	0.02	4	150	sg0fd	abs_torsion_mean	0.33007946462172244	0.33341248075142416	1.0097617352601507
helix_60	0.02	4	150	sg0fd	weighted_abs_torsion	0.3300794646217226	0.3333476260535266	0.9901135278286288
helix_60	0.02	5	40	fd	abs_torsion_mean	0.33007946462172244	0.3422350948913213	3.6826375380635934
helix_60	0.02	5	40	fd	weighted_abs_torsion	0.3300794646217226	0.3403006185053087	3.0965736978820324
helix_60	0.02	5	40	sg	abs_torsion_mean	0.33007946462172244	0.5774396000800748	74.93957121562589
helix_60	0.02	5	40	sg	weighted_abs_torsion	0.3300794646217226	0.5583390512445364	69.15291955057054
helix_60	0.02	5	40	sg0fd	abs_torsion_mean	0.33007946462172244	0.34225723133460556	3.689343936266698
helix_60	0.02	5	40	sg0fd	weighted_abs_torsion	0.3300794646217226	0.3353692667406356	1.6025844337136164
helix_60	0.02	5	150	fd	abs_torsion_mean	0.33007946462172244	0.3064014230716408	-7.1734367290061885
helix_60	0.02	5	150	fd	weighted_abs_torsion	0.3300794646217226	0.30617945055564527	-7.240684934298236
helix_60	0.02	5	150	sg	abs_torsion_mean	0.33007946462172244	0.5414249723094778	64.02867501314009
helix_60	0.02	5	150	sg	weighted_abs_torsion	0.3300794646217226	0.5413511398900027	64.00630693896741
helix_60	0.02	5	150	sg0fd	abs_torsion_mean	0.33007946462172244	0.3334104072038025	1.0091335387669043
helix_60	0.02	5	150	sg0fd	weighted_abs_torsion	0.3300794646217226	0.3333504138314798	0.9909581056506411
helix_60	0.02	6	40	fd	abs_torsion_mean	0.33007946462172244	0.34223703433329	3.6832251062635324
helix_60	0.02	6	40	fd	weighted_abs_torsion	0.3300794646217226	0.34029239211782936	3.094081453328501
helix_60	0.02	6	40	sg	abs_torsion_mean	0.33007946462172244	0.5773468249093228	74.91146429571849
helix_60	0.02	6	40	sg	weighted_abs_torsion	0.3300794646217226	0.558766569577639	69.28243937198464
helix_60	0.02	6	40	sg0fd	abs_torsion_mean	0.33007946462172244	0.34226573535842053	3.6919202927888195
helix_60	0.02	6	40	sg0fd	weighted_abs_torsion	0.3300794646217226	0.33542995315250934	1.6209698282559026
helix_60	0.02	6	150	fd	abs_torsion_mean	0.33007946462172244	0.3063266526653237	-7.196088973187087
helix_60	0.02	6	150	fd	weighted_abs_torsion	0.3300794646217226	0.30610675391251113	-7.262708916680005
helix_60	0.02	6	150	sg	abs_torsion_mean	0.33007946462172244	0.5413531029121931	64.00690165096891
helix_60	0.02	6	150	sg	weighted_abs_torsion	0.3300794646217226	0.541266630582285	63.98070422302305
helix_60	0.02	6	150	sg0fd	abs_torsion_mean	0.33007946462172244	0.33339777912241936	1.0053077686913214
helix_60	0.02	6	150	sg0fd	weighted_abs_torsion	0.3300794646217226	0.3333373539879039	0.9870015300451618
helix_60	0.02	7	40	fd	abs_torsion_mean	0.33007946462172244	0.34225055585582154	3.687321550902123
helix_60	0.02	7	40	fd	weighted_abs_torsion	0.3300794646217226	0.34068003282037895	3.211520053452821
helix_60	0.02	7	40	sg	abs_torsion_mean	0.33007946462172244	0.5774686132059531	74.94836095536677
helix_60	0.02	7	40	sg	weighted_abs_torsion	0.3300794646217226	0.5611428914511666	70.00236355031875
helix_60	0.02	7	40	sg0fd	abs_torsion_mean	0.33007946462172244	0.34228074275962833	3.6964668952940816
helix_60	0.02	7	40	sg0fd	weighted_abs_torsion	0.3300794646217226	0.336629472363845	1.984372990191563
helix_60	0.02	7	150	fd	abs_torsion_mean	0.33007946462172244	0.30631098327499545	-7.200836130162214
helix_60	0.02	7	150	fd	weighted_abs_torsion	0.3300794646217226	0.3060577140197218	-7.277565912659901
helix_60	0.02	7	150	sg	abs_torsion_mean	0.33007946462172244	0.541366317158654	64.01090500406332
helix_60	0.02	7	150	sg	weighted_abs_torsion	0.3300794646217226	0.5412844720137374	63.98610941582197
helix_60	0.02	7	150	sg0fd	abs_torsion_mean	0.33007946462172244	0.3333948628240634	1.0044242546686233
helix_60	0.02	7	150	sg0fd	weighted_abs_torsion	0.3300794646217226	0.3333318271120672	0.9853271223860816
helix_60	0.02	8	40	fd	abs_torsion_mean	0.33007946462172244	0.34223729065078046	3.6833027595312817
helix_60	0.02	8	40	fd	weighted_abs_torsion	0.3300794646217226	0.34026745653487883	3.086527035188902
helix_60	0.02	8	40	sg	abs_torsion_mean	0.33007946462172244	0.5773982407519616	74.9270411031693
helix_60	0.02	8	40	sg	weighted_abs_torsion	0.3300794646217226	0.5582426008961763	69.12369920859301
helix_60	0.02	8	40	sg0fd	abs_torsion_mean	0.33007946462172244	0.3422668179627126	3.692248275716592
helix_60	0.02	8	40	sg0fd	weighted_abs_torsion	0.3300794646217226	0.33539716640558104	1.6110368422805665
helix_60	0.02	8	150	fd	abs_torsion_mean	0.33007946462172244	0.30634567797909046	-7.19032511453912
helix_60	0.02	8	150	fd	weighted_abs_torsion	0.3300794646217226	0.3060608119378841	-7.276627375581923
helix_60	0.02	8	150	sg	abs_torsion_mean	0.33007946462172244	0.5413971832151785	64.0202561027631
helix_60	0.02	8	150	sg	weighted_abs_torsion	0.3300794646217226	0.5412997549374183	63.99073948988563
helix_60	0.02	8	150	sg0fd	abs_torsion_mean	0.33007946462172244	0.33340298069831903	1.0068836243434243
helix_60	0.02	8	150	sg0fd	weighted_abs_torsion	0.3300794646217226	0.33332234503328056	0.9824544569212668
helix_60	0.02	9	40	fd	abs_torsion_mean	0.33007946462172244	0.342208419142274	3.67455592381416
helix_60	0.02	9	40	fd	weighted_abs_torsion	0.3300794646217226	0.3403541068023467	3.11277837062629
helix_60	0.02	9	40	sg	abs_torsion_mean	0.33007946462172244	0.5772970980136619	74.89639916716895
helix_60	0.02	9	40	sg	weighted_abs_torsion	0.3300794646217226	0.5588818930132388	69.31737745446482
helix_60	0.02	9	40	sg0fd	abs_torsion_mean	0.33007946462172244	0.3422174097235636	3.6772796864995794
helix_60	0.02	9	40	sg0fd	weighted_abs_torsion	0.3300794646217226	0.33568751493282056	1.6990000627651547
helix_60	0.02	9	150	fd	abs_torsion_mean	0.33007946462172244	0.30637527508149603	-7.1813584548169
helix_60	0.02	9	150	fd	weighted_abs_torsion	0.3300794646217226	0.30610468831684917	-7.263334704068603
helix_60	0.02	9	150	sg	abs_torsion_mean	0.33007946462172244	0.5414053623930041	64.02273404480503
helix_60	0.02	9	150	sg	weighted_abs_torsion	0.3300794646217226	0.5413109889931	63.99414292962842
helix_60	0.02	9	150	sg0fd	abs_torsion_mean	0.33007946462172244	0.3334058336370731	1.0077479431090053
helix_60	0.02	9	150	sg0fd	weighted_abs_torsion	0.3300794646217226	0.33333172513704495	0.9852962283035449
helix_60	0.02	10	40	fd	abs_torsion_mean	0.33007946462172244	0.3422148096353487	3.676491970663376
helix_60	0.02	10	40	fd	weighted_abs_torsion	0.3300794646217226	0.34026506819194635	3.085803469142401
helix_60	0.02	10	40	sg	abs_torsion_mean	0.33007946462172244	0.5771887188628722	74.86356490681472
helix_60	0.02	10	40	sg	weighted_abs_torsion	0.3300794646217226	0.55872031600797	69.26842651307442
helix_60	0.02	10	40	sg0fd	abs_torsion_mean	0.33007946462172244	0.3422211066396034	3.678399694387391
helix_60	0.02	10	40	sg0fd	weighted_abs_torsion	0.3300794646217226	0.33546613158761973	1.6319303510960115
helix_60	0.02	10	150	fd	abs_torsion_mean	0.33007946462172244	0.3064061118221925	-7.1720162375626835
helix_60	0.02	10	150	fd	weighted_abs_torsion	0.3300794646217226	0.30617138608595096	-7.24312812466864
helix_60	0.02	10	150	sg	abs_torsion_mean	0.33007946462172244	0.5414248753964311	64.02864565262026
helix_60	0.02	10	150	sg	weighted_abs_torsion	0.3300794646217226	0.5413327928816879	64.00074857794186
helix_60	0.02	10	150	sg0fd	abs_torsion_mean	0.33007946462172244	0.3334097181669939	1.0089247900010978
helix_60	0.02	10	150	sg0fd	weighted_abs_torsion	0.3300794646217226	0.33334193856469274	0.9883904612814964
helix_60	0.02	11	40	fd	abs_torsion_mean	0.33007946462172244	0.3422893508588693	3.699074782231504
helix_60	0.02	11	40	fd	weighted_abs_torsion	0.3300794646217226	0.3403172501954411	3.10161239065605
helix_60	0.02	11	40	sg	abs_torsion_mean	0.33007946462172244	0.5776346641563957	74.99866731133258
helix_60	0.02	11	40	sg	weighted_abs_torsion	0.3300794646217226	0.5578012183047502	68.98997910821294
helix_60	0.02	11	40	sg0fd	abs_torsion_mean	0.33007946462172244	0.34236940379424	3.7233274074175204
helix_60	0.02	11	40	sg0fd	weighted_abs_torsion	0.3300794646217226	0.3353165599705882	1.586616530315621
helix_60	0.02	11	150	fd	abs_torsion_mean	0.33007946462172244	0.30634964461326986	-7.189123393558406
helix_60	0.02	11	150	fd	weighted_abs_torsion	0.3300794646217226	0.30612128122122967	-7.258307761723215
helix_60	0.02	11	150	sg	abs_torsion_mean	0.33007946462172244	0.5413641930076071	64.01026147689043
helix_60	0.02	11	150	sg	weighted_abs_torsion	0.3300794646217226	0.5412803131212897	63.98484944878569
helix_60	0.02	11	150	sg0fd	abs_torsion_mean	0.33007946462172244	0.3334033670299868	1.0070006663618347
helix_60	0.02	11	150	sg0fd	weighted_abs_torsion	0.3300794646217226	0.3333380338963682	0.9872075133119607
helix_60	0.02	12	40	fd	abs_torsion_mean	0.33007946462172244	0.3421916622371368	3.6694792962340683
helix_60	0.02	12	40	fd	weighted_abs_torsion	0.3300794646217226	0.34016851492009104	3.056551945735464
helix_60	0.02	12	40	sg	abs_torsion_mean	0.33007946462172244	0.5770802940481479	74.83071681223588
helix_60	0.02	12	40	sg	weighted_abs_torsion	0.3300794646217226	0.5574434325757689	68.88158529177504
helix_60	0.02	12	40	sg0fd	abs_torsion_mean	0.33007946462172244	0.3421770965500614	3.665066514271964
helix_60	0.02	12	40	sg0fd	weighted_abs_torsion	0.3300794646217226	0.33502547215534084	1.4984293370950752
helix_60	0.02	12	150	fd	abs_torsion_mean	0.33007946462172244	0.30633515339887923	-7.193513613473246
helix_60	0.02	12	150	fd	weighted_abs_torsion	0.3300794646217226	0.30612241809363294	-7.257963337872264
helix_60	0.02	12	150	sg	abs_torsion_mean	0.33007946462172244	0.5413394265352358	64.00275829204385
helix_60	0.02	12	150	sg	weighted_abs_torsion	0.3300794646217226	0.5412591363238021	63.97843378233039
helix_60	0.02	12	150	sg0fd	abs_torsion_mean	0.33007946462172244	0.3333870942766945	1.0020707161418452
helix_60	0.02	12	150	sg0fd	weighted_abs_torsion	0.3300794646217226	0.3333322516223577	0.9854557308988765
helix_60	0.02	13	40	fd	abs_torsion_mean	0.33007946462172244	0.3422817430885032	3.696769952279455
helix_60	0.02	13	40	fd	weighted_abs_torsion	0.3300794646217226	0.34076653384471284	3.23772617458582
helix_60	0.02	13	40	sg	abs_torsion_mean	0.33007946462172244	0.5776095096741666	74.99104657604751
helix_60	0.02	13	40	sg	weighted_abs_torsion	0.3300794646217226	0.562327044230163	70.36111133862887
helix_60	0.02	13	40	sg0fd	abs_torsion_mean	0.33007946462172244	0.34236246876367965	3.7212263889344843
helix_60	0.02	13	40	sg0fd	weighted_abs_torsion	0.3300794646217226	0.33701314755301637	2.100610208890119
helix_60	0.02	13	150	fd	abs_torsion_mean	0.33007946462172244	0.3063409068038724	-7.191770577141144
helix_60	0.02	13	150	fd	weighted_abs_torsion	0.3300794646217226	0.30607973403620675	-7.270894786811411
helix_60	0.02	13	150	sg	abs_torsion_mean	0.33007946462172244	0.5413601267079686	64.00902956152635
helix_60	0.02	13	150	sg	weighted_abs_torsion	0.3300794646217226	0.5412807956593974	63.98499563725224
helix_60	0.02	13	150	sg0fd	abs_torsion_mean	0.33007946462172244	0.333399946606141	1.0059644238165077
helix_60	0.02	13	150	sg0fd	weighted_abs_torsion	0.3300794646217226	0.3333306973853811	0.9849848633826763
helix_60	0.02	14	40	fd	abs_torsion_mean	0.33007946462172244	0.34225236543998205	3.687869777724595
helix_60	0.02	14	40	fd	weighted_abs_torsion	0.3300794646217226	0.3404779179383391	3.15028786432785
helix_60	0.02	14	40	sg	abs_torsion_mean	0.33007946462172244	0.5775002609934966	74.95794888522474
helix_60	0.02	14	40	sg	weighted_abs_torsion	0.3300794646217226	0.5593102636142272	69.44715547669938
helix_60	0.02	14	40	sg0fd	abs_torsion_mean	0.33007946462172244	0.34229819108947185	3.701752995071139
helix_60	0.02	14	40	sg0fd	weighted_abs_torsion	0.3300794646217226	0.33595224288492487	1.7792013416928487
helix_60	0.02	14	150	fd	abs_torsion_mean	0.33007946462172244	0.30635672394167146	-7.186978658983745
helix_60	0.02	14	150	fd	weighted_abs_torsion	0.3300794646217226	0.30612017368317546	-7.258643298517509
helix_60	0.02	14	150	sg	abs_torsion_mean	0.33007946462172244	0.5413814586845864	64.01549224063976
helix_60	0.02	14	150	sg	weighted_abs_torsion	0.3300794646217226	0.5412936280173498	63.988883294415984
helix_60	0.02	14	150	sg0fd	abs_torsion_mean	0.33007946462172244	0.33340308022005605	1.0069137751851809
helix_60	0.02	14	150	sg0fd	weighted_abs_torsion	0.3300794646217226	0.33333807753946465	0.9872207353088358
helix_60	0.02	15	40	fd	abs_torsion_mean	0.33007946462172244	0.34219113088144026	3.6693183181201627
helix_60	0.02	15	40	fd	weighted_abs_torsion	0.3300794646217226	0.3399183395613176	2.9807594819237115
helix_60	0.02	15	40	sg	abs_torsion_mean	0.33007946462172244	0.5771077121890781	74.83902333956306
helix_60	0.02	15	40	sg	weighted_abs_torsion	0.3300794646217226	0.5548500362348203	68.09589680796687
helix_60	0.02	15	40	sg0fd	abs_torsion_mean	0.33007946462172244	0.3421873471988745	3.6681720236755533
helix_60	0.02	15	40	sg0fd	weighted_abs_torsion	0.3300794646217226	0.33420518656943826	1.2499177894764957
helix_60	0.02	15	150	fd	abs_torsion_mean	0.33007946462172244	0.3063343860494875	-7.193746087611741
helix_60	0.02	15	150	fd	weighted_abs_torsion	0.3300794646217226	0.3060829380907228	-7.269924094944924
helix_60	0.02	15	150	sg	abs_torsion_mean	0.33007946462172244	0.5413306499425539	64.00009935877999
helix_60	0.02	15	150	sg	weighted_abs_torsion	0.3300794646217226	0.5412391112797923	63.97236704805695
helix_60	0.02	15	150	sg0fd	abs_torsion_mean	0.33007946462172244	0.33338276156041596	1.000758087898368
helix_60	0.02	15	150	sg0fd	weighted_abs_torsion	0.3300794646217226	0.3333094833224087	0.9785579070748174
helix_60	0.02	16	40	fd	abs_torsion_mean	0.33007946462172244	0.34223652839851915	3.6830718296059217
helix_60	0.02	16	40	fd	weighted_abs_torsion	0.3300794646217226	0.3396536876240386	2.900581232246058
helix_60	0.02	16	40	sg	abs_torsion_mean	0.33007946462172244	0.5773948312275767	74.9260081626958
helix_60	0.02	16	40	sg	weighted_abs_torsion	0.3300794646217226	0.5511923762706288	66.98778183680885
helix_60	0.02	16	40	sg0fd	abs_torsion_mean	0.33007946462172244	0.3422664154826398	3.692126341420199
helix_60	0.02	16	40	sg0fd	weighted_abs_torsion	0.3300794646217226	0.3329290249610907	0.8632952500192026
helix_60	0.02	16	150	fd	abs_torsion_mean	0.33007946462172244	0.30632771294111955	-7.1957677548413645
helix_60	0.02	16	150	fd	weighted_abs_torsion	0.3300794646217226	0.3060699787668088	-7.273850217379962
helix_60	0.02	16	150	sg	abs_torsion_mean	0.33007946462172244	0.5413396076954184	64.00281317585275
helix_60	0.02	16	150	sg	weighted_abs_torsion	0.3300794646217226	0.5412509935189992	63.975966859763055
helix_60	0.02	16	150	sg0fd	abs_torsion_mean	0.33007946462172244	0.3333883347199368	1.0024465175397568
helix_60	0.02	16	150	sg0fd	weighted_abs_torsion	0.3300794646217226	0.33332007921588014	0.9817680108852977
helix_60	0.02	17	40	fd	abs_torsion_mean	0.33007946462172244	0.3422604353724309	3.6903146230766293
helix_60	0.02	17	40	fd	weighted_abs_torsion	0.3300794646217226	0.34049030901787974	3.154041832953225
helix_60	0.02	17	40	sg	abs_torsion_mean	0.33007946462172244	0.5774607779221762	74.94598719855463
helix_60	0.02	17	40	sg	weighted_abs_torsion	0.3300794646217226	0.5597608177207113	69.5836541549799
helix_60	0.02	17	40	sg0fd	abs_torsion_mean	0.33007946462172244	0.34231393096713486	3.7065215067024315
helix_60	0.02	17	40	sg0fd	weighted_abs_torsion	0.3300794646217226	0.3359785412119753	1.7871686131741393
helix_60	0.02	17	150	fd	abs_torsion_mean	0.33007946462172244	0.3063850335332796	-7.1784020601212255
helix_60	0.02	17	150	fd	weighted_abs_torsion	0.3300794646217226	0.3061678694255308	-7.244193522791531
helix_60	0.02	17	150	sg	abs_torsion_mean	0.33007946462172244	0.5414191788780323	64.02691985050002
helix_60	0.02	17	150	sg	weighted_abs_torsion	0.3300794646217226	0.5413405001751868	64.00308355915851
helix_60	0.02	17	150	sg0fd	abs_torsion_mean	0.33007946462172244	0.3334108307692293	1.0092618610263004
helix_60	0.02	17	150	sg0fd	weighted_abs_torsion	0.3300794646217226	0.3333526846112241	0.9916460550651429
helix_60	0.02	18	40	fd	abs_torsion_mean	0.33007946462172244	0.34222237562807745	3.678784143773073
helix_60	0.02	18	40	fd	weighted_abs_torsion	0.3300794646217226	0.340045855859582	3.0193914817697287
helix_60	0.02	18	40	sg	abs_torsion_mean	0.33007946462172244	0.5773071708928487	74.89945081995756
helix_60	0.02	18	40	sg	weighted_abs_torsion	0.3300794646217226	0.5559128814925557	68.41789359106072
helix_60	0.02	18	40	sg0fd	abs_torsion_mean	0.33007946462172244	0.34223719153661775	3.6832727321671754
helix_60	0.02	18	40	sg0fd	weighted_abs_torsion	0.3300794646217226	0.33460821054598044	1.372016865528991
helix_60	0.02	18	150	fd	abs_torsion_mean	0.33007946462172244	0.3063987358940022	-7.17425082922345
helix_60	0.02	18	150	fd	weighted_abs_torsion	0.3300794646217226	0.3061311971506387	-7.255303658023404
helix_60	0.02	18	150	sg	abs_torsion_mean	0.33007946462172244	0.5414243706127466	64.02849272469271
helix_60	0.02	18	150	sg	weighted_abs_torsion	0.3300794646217226	0.5413215017251554	63.99732783907663
helix_60	0.02	18	150	sg0fd	abs_torsion_mean	0.33007946462172244	0.33341166746891465	1.0095153453459904
helix_60	0.02	18	150	sg0fd	weighted_abs_torsion	0.3300794646217226	0.33333096160157966	0.9850649096220909
helix_60	0.02	19	40	fd	abs_torsion_mean	0.33007946462172244	0.34224398265718686	3.685330152060562
helix_60	0.02	19	40	fd	weighted_abs_torsion	0.3300794646217226	0.3403780985046532	3.1200468331869846
helix_60	0.02	19	40	sg	abs_torsion_mean	0.33007946462172244	0.5773959653430015	74.92635175129985
helix_60	0.02	19	40	sg	weighted_abs_torsion	0.3300794646217226	0.5584808539130942	69.19587971130647
helix_60	0.02	19	40	sg0fd	abs_torsion_mean	0.33007946462172244	0.3422809027009346	3.696515350688423
helix_60	0.02	19	40	sg0fd	weighted_abs_torsion	0.3300794646217226	0.3356633497833422	1.6916790531088743
helix_60	0.02	19	150	fd	abs_torsion_mean	0.33007946462172244	0.30639007075012614	-7.176875998252363
helix_60	0.02	19	150	fd	weighted_abs_torsion	0.3300794646217226	0.3061820153027168	-7.239907925321165
helix_60	0.02	19	150	sg	abs_torsion_mean	0.33007946462172244	0.5414189245051345	64.02684278636093
helix_60	0.02	19	150	sg	weighted_abs_torsion	0.3300794646217226	0.5413317381186941	64.00042902974003
helix_60	0.02	19	150	sg0fd	abs_torsion_mean	0.33007946462172244	0.33340674073427	1.0080227548722842
helix_60	0.02	19	150	sg0fd	weighted_abs_torsion	0.3300794646217226	0.333341238647353	0.9881784161787976
helix_60	0.02	20	40	fd	abs_torsion_mean	0.33007946462172244	0.34228689081361685	3.698329493440111
helix_60	0.02	20	40	fd	weighted_abs_torsion	0.3300794646217226	0.34053731796814884	3.1682835399685194
helix_60	0.02	20	40	sg	abs_torsion_mean	0.33007946462172244	0.5776756351877784	75.01107978644053
helix_60	0.02	20	40	sg	weighted_abs_torsion	0.3300794646217226	0.5604821767473155	69.80219517431622
helix_60	0.02	20	40	sg0fd	abs_torsion_mean	0.33007946462172244	0.3423659977549368	3.7222955227750987
helix_60	0.02	20	40	sg0fd	weighted_abs_torsion	0.3300794646217226	0.33624887507641754	1.869068244449923
helix_60	0.02	20	150	fd	abs_torsion_mean	0.33007946462172244	0.3063337809323188	-7.193929412305822
helix_60	0.02	20	150	fd	weighted_abs_torsion	0.3300794646217226	0.3060966125707964	-7.265781310694686
helix_60	0.02	20	150	sg	abs_torsion_mean	0.33007946462172244	0.5413655488666802	64.01067224436265
helix_60	0.02	20	150	sg	weighted_abs_torsion	0.3300794646217226	0.5412776085097164	63.9840300668298
helix_60	0.02	20	150	sg0fd	abs_torsion_mean	0.33007946462172244	0.3333960252571305	1.0047764223105826
helix_60	0.02	20	150	sg0fd	weighted_abs_torsion	0.3300794646217226	0.33333275211098085	0.985607357606022
helix_60	0.02	21	40	fd	abs_torsion_mean	0.33007946462172244	0.3422257174233392	3.6797965652109133
helix_60	0.02	21	40	fd	weighted_abs_torsion	0.3300794646217226	0.34010076844588266	3.0360276534151076
helix_60	0.02	21	40	sg	abs_torsion_mean	0.33007946462172244	0.5772444245169972	74.8804413441868
helix_60	0.02	21	40	sg	weighted_abs_torsion	0.3300794646217226	0.557150308543308	68.79278121158279
helix_60	0.02	21	40	sg0fd	abs_torsion_mean	0.33007946462172244	0.3422423407908615	3.6848327365890388
helix_60	0.02	21	40	sg0fd	weighted_abs_torsion	0.3300794646217226	0.33482461405595865	1.4375778995139976
helix_60	0.02	21	150	fd	abs_torsion_mean	0.33007946462172244	0.3063662942882853	-7.18407925213187
helix_60	0.02	21	150	fd	weighted_abs_torsion	0.3300794646217226	0.30612060007475733	-7.258514120053661
helix_60	0.02	21	150	sg	abs_torsion_mean	0.33007946462172244	0.5413832049808627	64.01602129393251
helix_60	0.02	21	150	sg	weighted_abs_torsion	0.3300794646217226	0.5412917476597485	63.988313626259426
helix_60	0.02	21	150	sg0fd	abs_torsion_mean	0.33007946462172244	0.33339525440823575	1.0045428879719154
helix_60	0.02	21	150	sg0fd	weighted_abs_torsion	0.3300794646217226	0.3333265124444641	0.9837170047711563
helix_60	0.02	22	40	fd	abs_torsion_mean	0.33007946462172244	0.3422772244339121	3.695400992657505
helix_60	0.02	22	40	fd	weighted_abs_torsion	0.3300794646217226	0.34058604151736455	3.183044697337567
helix_60	0.02	22	40	sg	abs_torsion_mean	0.33007946462172244	0.5775459673313903	74.97179595624628
helix_60	0.02	22	40	sg	weighted_abs_torsion	0.3300794646217226	0.5615241094647048	70.11785634959817
helix_60	0.02	22	40	sg0fd	abs_torsion_mean	0.33007946462172244	0.3423353433077325	3.713008532674267
helix_60	0.02	22	40	sg0fd	weighted_abs_torsion	0.3300794646217226	0.3364215660579105	1.9213862466288534
helix_60	0.02	22	150	fd	abs_torsion_mean	0.33007946462172244	0.30640263725529976	-7.173068883142064
helix_60	0.02	22	150	fd	weighted_abs_torsion	0.3300794646217226	0.3061357903604474	-7.253912111350247
helix_60	0.02	22	150	sg	abs_torsion_mean	0.33007946462172244	0.5414371968083368	64.03237851492352
helix_60	0.02	22	150	sg	weighted_abs_torsion	0.3300794646217226	0.5413538088731149	64.00711552701914
helix_60	0.02	22	150	sg0fd	abs_torsion_mean	0.33007946462172244	0.3334258022832295	1.0137975912382302
helix_60	0.02	22	150	sg0fd	weighted_abs_torsion	0.3300794646217226	0.3333509668941519	0.9911256600523499
helix_60	0.02	23	40	fd	abs_torsion_mean	0.33007946462172244	0.3422533978860794	3.6881825648585886
helix_60	0.02	23	40	fd	weighted_abs_torsion	0.3300794646217226	0.3402535315997953	3.0823083737524737
helix_60	0.02	23	40	sg	abs_torsion_mean	0.33007946462172244	0.5774875942270121	74.95411139521335
helix_60	0.02	23	40	sg	weighted_abs_torsion	0.3300794646217226	0.5584527403939552	69.18736251403969
helix_60	0.02	23	40	sg0fd	abs_torsion_mean	0.33007946462172244	0.3422942784802152	3.700567641337882
helix_60	0.02	23	40	sg0fd	weighted_abs_torsion	0.3300794646217226	0.3353174903511911	1.586898395957892
helix_60	0.02	23	150	fd	abs_torsion_mean	0.33007946462172244	0.3063603105203027	-7.1858920786248675
helix_60	0.02	23	150	fd	weighted_abs_torsion	0.3300794646217226	0.30612515584125194	-7.257133917107739
helix_60	0.02	23	150	sg	abs_torsion_mean	0.33007946462172244	0.5414107637513529	64.02437042601856
helix_60	0.02	23	150	sg	weighted_abs_torsion	0.3300794646217226	0.5413048521418088	63.99228372542185
helix_60	0.02	23	150	sg0fd	abs_torsion_mean	0.33007946462172244	0.3334025805750755	1.0067624040657641
helix_60	0.02	23	150	sg0fd	weighted_abs_torsion	0.3300794646217226	0.33332416310697877	0.9830052557115776
helix_60	0.02	24	40	fd	abs_torsion_mean	0.33007946462172244	0.342254510200175	3.6885195485897304
helix_60	0.02	24	40	fd	weighted_abs_torsion	0.3300794646217226	0.34081778315124817	3.2532525286999903
helix_60	0.02	24	40	sg	abs_torsion_mean	0.33007946462172244	0.577493021806006	74.95575572016403
helix_60	0.02	24	40	sg	weighted_abs_torsion	0.3300794646217226	0.5629491921332843	70.54959561887162
helix_60	0.02	24	40	sg0fd	abs_torsion_mean	0.33007946462172244	0.34229781771295326	3.70163987791039
helix_60	0.02	24	40	sg0fd	weighted_abs_torsion	0.3300794646217226	0.3371703344507545	2.1482311349353855
helix_60	0.02	24	150	fd	abs_torsion_mean	0.33007946462172244	0.3064073340449932	-7.171645956181482
helix_60	0.02	24	150	fd	weighted_abs_torsion	0.3300794646217226	0.3061844161733149	-7.239180563926295
helix_60	0.02	24	150	sg	abs_torsion_mean	0.33007946462172244	0.5414493094023988	64.03604811432615
helix_60	0.02	24	150	sg	weighted_abs_torsion	0.3300794646217226	0.5413692423205426	64.01179120335829
helix_60	0.02	24	150	sg0fd	abs_torsion_mean	0.33007946462172244	0.3334122613837926	1.0096952762237432
helix_60	0.02	24	150	sg0fd	weighted_abs_torsion	0.3300794646217226	0.33335008091957546	0.9908572475421984
helix_60	0.02	25	40	fd	abs_torsion_mean	0.33007946462172244	0.3422361680953387	3.682962673109058
helix_60	0.02	25	40	fd	weighted_abs_torsion	0.3300794646217226	0.3403323445497672	3.1061853362476244
helix_60	0.02	25	40	sg	abs_torsion_mean	0.33007946462172244	0.5774033409860763	74.92858625658275
helix_60	0.02	25	40	sg	weighted_abs_torsion	0.3300794646217226	0.5591884607744696	69.41025441110381
helix_60	0.02	25	40	sg0fd	abs_torsion_mean	0.33007946462172244	0.3422727663456243	3.694050382042291
helix_60	0.02	25	40	sg0fd	weighted_abs_torsion	0.3300794646217226	0.3356110716531545	1.675841009307022
helix_60	0.02	25	150	fd	abs_torsion_mean	0.33007946462172244	0.3063756851420361	-7.181234223962196
helix_60	0.02	25	150	fd	weighted_abs_torsion	0.3300794646217226	0.30614683941966714	-7.2505647176454024
helix_60	0.02	25	150	sg	abs_torsion_mean	0.33007946462172244	0.5414071836237968	64.02328580006031
helix_60	0.02	25	150	sg	weighted_abs_torsion	0.3300794646217226	0.5413190203888736	63.99657610001142
helix_60	0.02	25	150	sg0fd	abs_torsion_mean	0.33007946462172244	0.33340832317636737	1.0085021673371442
helix_60	0.02	25	150	sg0fd	weighted_abs_torsion	0.3300794646217226	0.3333391213920771	0.9875369781304322
helix_60	0.02	26	40	fd	abs_torsion_mean	0.33007946462172244	0.342218374374448	3.6775719345755187
helix_60	0.02	26	40	fd	weighted_abs_torsion	0.3300794646217226	0.3401982928777429	3.0655733968838916
helix_60	0.02	26	40	sg	abs_torsion_mean	0.33007946462172244	0.5772876295494327	74.89353062633437
helix_60	0.02	26	40	sg	weighted_abs_torsion	0.3300794646217226	0.557251109570396	68.82331962365986
helix_60	0.02	26	40	sg0fd	abs_torsion_mean	0.33007946462172244	0.3422303820169177	3.6812097381218267
helix_60	0.02	26	40	sg0fd	weighted_abs_torsion	0.3300794646217226	0.33502664168550284	1.4987836548540745
helix_60	0.02	26	150	fd	abs_torsion_mean	0.33007946462172244	0.3063950881215056	-7.175355948713613
helix_60	0.02	26	150	fd	weighted_abs_torsion	0.3300794646217226	0.30614624047323225	-7.250746172870315
helix_60	0.02	26	150	sg	abs_torsion_mean	0.33007946462172244	0.5414238656059456	64.02833972917037
helix_60	0.02	26	150	sg	weighted_abs_torsion	0.3300794646217226	0.5413390280072914	64.00263755507368
helix_60	0.02	26	150	sg0fd	abs_torsion_mean	0.33007946462172244	0.3334052885593532	1.0075828078072613
helix_60	0.02	26	150	sg0fd	weighted_abs_torsion	0.3300794646217226	0.33333544110900615	0.986422009322796
helix_60	0.02	27	40	fd	abs_torsion_mean	0.33007946462172244	0.342218390841376	3.677576923352377
helix_60	0.02	27	40	fd	weighted_abs_torsion	0.3300794646217226	0.3404886265302439	3.1535321109571024
helix_60	0.02	27	40	sg	abs_torsion_mean	0.33007946462172244	0.5772811887389666	74.8915793354616
helix_60	0.02	27	40	sg	weighted_abs_torsion	0.3300794646217226	0.5594111457204082	69.47771845228363
helix_60	0.02	27	40	sg0fd	abs_torsion_mean	0.33007946462172244	0.3422280771122263	3.6805114503037695
helix_60	0.02	27	40	sg0fd	weighted_abs_torsion	0.3300794646217226	0.3360192572609451	1.7995038394859275
helix_60	0.02	27	150	fd	abs_torsion_mean	0.33007946462172244	0.3063691782641915	-7.183205530432913
helix_60	0.02	27	150	fd	weighted_abs_torsion	0.3300794646217226	0.3061115568057634	-7.261253844866378
helix_60	0.02	27	150	sg	abs_torsion_mean	0.33007946462172244	0.5414021900749835	64.02177296774309
helix_60	0.02	27	150	sg	weighted_abs_torsion	0.3300794646217226	0.5413079076491998	63.993209413844944
helix_60	0.02	27	150	sg0fd	abs_torsion_mean	0.33007946462172244	0.33340476145165476	1.0074231166556036
helix_60	0.02	27	150	sg0fd	weighted_abs_torsion	0.3300794646217226	0.3333326159807849	0.985566115962544
helix_60	0.02	28	40	fd	abs_torsion_mean	0.33007946462172244	0.3422250554061531	3.67959600223835
helix_60	0.02	28	40	fd	weighted_abs_torsion	0.3300794646217226	0.34033317901981025	3.106438145080781
helix_60	0.02	28	40	sg	abs_torsion_mean	0.33007946462172244	0.5773186467210135	74.90292750645122
helix_60	0.02	28	40	sg	weighted_abs_torsion	0.3300794646217226	0.558478848324499	69.19527210349983
helix_60	0.02	28	40	sg0fd	abs_torsion_mean	0.33007946462172244	0.3422468403656922	3.6861959158573487
helix_60	0.02	28	40	sg0fd	weighted_abs_torsion	0.3300794646217226	0.3356064071402058	1.674427860823502
helix_60	0.02	28	150	fd	abs_torsion_mean	0.33007946462172244	0.3064105595078362	-7.170668778504985
helix_60	0.02	28	150	fd	weighted_abs_torsion	0.3300794646217226	0.30617701011579807	-7.241424283487985
helix_60	0.02	28	150	sg	abs_torsion_mean	0.33007946462172244	0.5414174577508499	64.02639842236928
helix_60	0.02	28	150	sg	weighted_abs_torsion	0.3300794646217226	0.5413257193071456	63.99860558654118
helix_60	0.02	28	150	sg0fd	abs_torsion_mean	0.33007946462172244	0.3334095031194287	1.0088596397605398
helix_60	0.02	28	150	sg0fd	weighted_abs_torsion	0.3300794646217226	0.3333373455603078	0.9869989768429788
helix_60	0.02	29	40	fd	abs_torsion_mean	0.33007946462172244	0.34221666413812446	3.677053805910502
helix_60	0.02	29	40	fd	weighted_abs_torsion	0.3300794646217226	0.3405315267600645	3.1665290509120814
helix_60	0.02	29	40	sg	abs_torsion_mean	0.33007946462172244	0.5772394104901125	74.87892230788735
helix_60	0.02	29	40	sg	weighted_abs_torsion	0.3300794646217226	0.5596243680805499	69.54231573354319
helix_60	0.02	29	40	sg0fd	abs_torsion_mean	0.33007946462172244	0.3422423887846999	3.6848472766751517
helix_60	0.02	29	40	sg0fd	weighted_abs_torsion	0.3300794646217226	0.33618131738103524	1.8486011440625338
helix_60	0.02	29	150	fd	abs_torsion_mean	0.33007946462172244	0.3063215984796875	-7.197620175875508
helix_60	0.02	29	150	fd	weighted_abs_torsion	0.3300794646217226	0.3060785786608785	-7.271244816259492
helix_60	0.02	29	150	sg	abs_torsion_mean	0.33007946462172244	0.5413113416168558	63.994249759587206
helix_60	0.02	29	150	sg	weighted_abs_torsion	0.3300794646217226	0.5412322388395279	63.97028499176414
helix_60	0.02	29	150	sg0fd	abs_torsion_mean	0.33007946462172244	0.33338509848795467	1.0014660772734052
helix_60	0.02	29	150	sg0fd	weighted_abs_torsion	0.3300794646217226	0.3333197497121571	0.981668185310447
helix_60	0.02	30	40	fd	abs_torsion_mean	0.33007946462172244	0.3422255809532956	3.6797552206081052
helix_60	0.02	30	40	fd	weighted_abs_torsion	0.3300794646217226	0.34030892898683246	3.099091419344435
helix_60	0.02	30	40	sg	abs_torsion_mean	0.33007946462172244	0.5772813412639284	74.89162554401987
helix_60	0.02	30	40	sg	weighted_abs_torsion	0.3300794646217226	0.559180373325025	69.40780425884914
helix_60	0.02	30	40	sg0fd	abs_torsion_mean	0.33007946462172244	0.34223849251473076	3.6836668730491295
helix_60	0.02	30	40	sg0fd	weighted_abs_torsion	0.3300794646217226	0.3355709755869946	1.6636936113445744
helix_60	0.02	30	150	fd	abs_torsion_mean	0.33007946462172244	0.30636612748420683	-7.184129786653514
helix_60	0.02	30	150	fd	weighted_abs_torsion	0.3300794646217226	0.3061284142907547	-7.256146745880199
helix_60	0.02	30	150	sg	abs_torsion_mean	0.33007946462172244	0.5413947436103514	64.01951700654887
helix_60	0.02	30	150	sg	weighted_abs_torsion	0.3300794646217226	0.5413024126473771	63.991544662652686
helix_60	0.02	30	150	sg0fd	abs_torsion_mean	0.33007946462172244	0.3334050054722826	1.007497044498451
helix_60	0.02	30	150	sg0fd	weighted_abs_torsion	0.3300794646217226	0.3333381600011487	0.9872457176821392
helix_60	0.02	31	40	fd	abs_torsion_mean	0.33007946462172244	0.3422434110491071	3.6851569791912953
helix_60	0.02	31	40	fd	weighted_abs_torsion	0.3300794646217226	0.3399901641072892	3.002519256059899
helix_60	0.02	31	40	sg	abs_torsion_mean	0.33007946462172244	0.5774540601663667	74.94395200505441
helix_60	0.02	31	40	sg	weighted_abs_torsion	0.3300794646217226	0.5566130781393118	68.6300233118716
helix_60	0.02	31	40	sg0fd	abs_torsion_mean	0.33007946462172244	0.34228440322249093	3.6975758594239183
helix_60	0.02	31	40	sg0fd	weighted_abs_torsion	0.3300794646217226	0.33449600386967515	1.3380230281862637
helix_60	0.02	31	150	fd	abs_torsion_mean	0.33007946462172244	0.3064601817358599	-7.155635359785462
helix_60	0.02	31	150	fd	weighted_abs_torsion	0.3300794646217226	0.3062154899369154	-7.229766538841121
helix_60	0.02	31	150	sg	abs_torsion_mean	0.33007946462172244	0.5414641243842762	64.0405364219809
helix_60	0.02	31	150	sg	weighted_abs_torsion	0.3300794646217226	0.5413703779460467	64.012135249452
helix_60	0.02	31	150	sg0fd	abs_torsion_mean	0.33007946462172244	0.33342086250159525	1.0123010480830974
helix_60	0.02	31	150	sg0fd	weighted_abs_torsion	0.3300794646217226	0.3333487872717252	0.9904653274172226
modulated_phase	0.0	0	40	fd	abs_torsion_mean	0.1236691722116075	0.1224067799241594	-1.0207817072536485
modulated_phase	0.0	0	40	fd	weighted_abs_torsion	0.12711390682750487	0.1255865369626255	-1.2015757386420578
modulated_phase	0.0	0	40	sg	abs_torsion_mean	0.1236691722116075	0.12791682101399388	3.434686855604019
modulated_phase	0.0	0	40	sg	weighted_abs_torsion	0.12711390682750487	0.13110520040026288	3.139934624284857
modulated_phase	0.0	0	40	sg0fd	abs_torsion_mean	0.1236691722116075	0.12245374480178088	-0.9828054866793612
modulated_phase	0.0	0	40	sg0fd	weighted_abs_torsion	0.12711390682750487	0.12555273361198777	-1.2281686988313778
modulated_phase	0.0	0	150	fd	abs_torsion_mean	0.1236691722116075	0.1223879328542512	-1.0360216167405123
modulated_phase	0.0	0	150	fd	weighted_abs_torsion	0.12711390682750487	0.1256432681932862	-1.1569455073191515
modulated_phase	0.0	0	150	sg	abs_torsion_mean	0.1236691722116075	0.1278974605779208	3.4190318336394965
modulated_phase	0.0	0	150	sg	weighted_abs_torsion	0.12711390682750487	0.13116945892153759	3.1904865449035036
modulated_phase	0.0	0	150	sg0fd	abs_torsion_mean	0.1236691722116075	0.12243547166081649	-0.9975813120832178
modulated_phase	0.0	0	150	sg0fd	weighted_abs_torsion	0.12711390682750487	0.12560933199591504	-1.1836429775001434
modulated_phase	0.005	0	40	fd	abs_torsion_mean	0.1236691722116075	0.12240741792891745	-1.020265810893517
modulated_phase	0.005	0	40	fd	weighted_abs_torsion	0.12711390682750487	0.12558969527048952	-1.1990911105294932
modulated_phase	0.005	0	40	sg	abs_torsion_mean	0.1236691722116075	0.12791770548362513	3.4354020456675016
modulated_phase	0.005	0	40	sg	weighted_abs_torsion	0.12711390682750487	0.1311092597473898	3.143128096366876
modulated_phase	0.005	0	40	sg0fd	abs_torsion_mean	0.1236691722116075	0.12245428571840068	-0.9823680966571491
modulated_phase	0.005	0	40	sg0fd	weighted_abs_torsion	0.12711390682750487	0.1255559390414882	-1.2256470003166875
modulated_phase	0.005	0	150	fd	abs_torsion_mean	0.1236691722116075	0.12236026729295492	-1.0583922373256782
modulated_phase	0.005	0	150	fd	weighted_abs_torsion	0.12711390682750487	0.1252035002303527	-1.5029091976101472
modulated_phase	0.005	0	150	sg	abs_torsion_mean	0.1236691722116075	0.12789437344364063	3.416535549217947
modulated_phase	0.005	0	150	sg	weighted_abs_torsion	0.12711390682750487	0.13116385001695952	3.1860740421978173
modulated_phase	0.005	0	150	sg0fd	abs_torsion_mean	0.1236691722116075	0.12243514569443717	-0.9978448914162885
modulated_phase	0.005	0	150	sg0fd	weighted_abs_torsion	0.12711390682750487	0.12559054980102807	-1.198418854786687
modulated_phase	0.005	1	40	fd	abs_torsion_mean	0.1236691722116075	0.12240642428964703	-1.021069276504749
modulated_phase	0.005	1	40	fd	weighted_abs_torsion	0.12711390682750487	0.12558047541592585	-1.2063443330869394
modulated_phase	0.005	1	40	sg	abs_torsion_mean	0.1236691722116075	0.12791645134440674	3.434387937465777
modulated_phase	0.005	1	40	sg	weighted_abs_torsion	0.12711390682750487	0.13109912676065885	3.135156516400661
modulated_phase	0.005	1	40	sg0fd	abs_torsion_mean	0.1236691722116075	0.12245328936549185	-0.9831737565407006
modulated_phase	0.005	1	40	sg0fd	weighted_abs_torsion	0.12711390682750487	0.12554686680251892	-1.2327840942788715
modulated_phase	0.005	1	150	fd	abs_torsion_mean	0.1236691722116075	0.12239482107742873	-1.030451737801119
modulated_phase	0.005	1	150	fd	weighted_abs_torsion	0.12711390682750487	0.12535778150761515	-1.38153673639565
modulated_phase	0.005	1	150	sg	abs_torsion_mean	0.1236691722116075	0.12789999681355463	3.4210826564827768
modulated_phase	0.005	1	150	sg	weighted_abs_torsion	0.12711390682750487	0.1311635447628994	3.1858339000546465
modulated_phase	0.005	1	150	sg0fd	abs_torsion_mean	0.1236691722116075	0.12243788480041516	-0.9956300257961681
modulated_phase	0.005	1	150	sg0fd	weighted_abs_torsion	0.12711390682750487	0.1255867021143248	-1.2014458144634865
modulated_phase	0.005	2	40	fd	abs_torsion_mean	0.1236691722116075	0.1224063838074577	-1.0211020107655178
modulated_phase	0.005	2	40	fd	weighted_abs_torsion	0.12711390682750487	0.1255792810950868	-1.2072839004945268
modulated_phase	0.005	2	40	sg	abs_torsion_mean	0.1236691722116075	0.1279160777487533	3.4340858446751943
modulated_phase	0.005	2	40	sg	weighted_abs_torsion	0.12711390682750487	0.13109827699715249	3.1344880108629347
modulated_phase	0.005	2	40	sg0fd	abs_torsion_mean	0.1236691722116075	0.12245320510696463	-0.9832418887402827
modulated_phase	0.005	2	40	sg0fd	weighted_abs_torsion	0.12711390682750487	0.12554577781926968	-1.2336407930276017
modulated_phase	0.005	2	150	fd	abs_torsion_mean	0.1236691722116075	0.12238245494686473	-1.0404511017030993
modulated_phase	0.005	2	150	fd	weighted_abs_torsion	0.12711390682750487	0.12530955007177608	-1.4194802132683426
modulated_phase	0.005	2	150	sg	abs_torsion_mean	0.1236691722116075	0.12790416495878695	3.4244530560397557
modulated_phase	0.005	2	150	sg	weighted_abs_torsion	0.12711390682750487	0.13116719453670922	3.1887051624529983
modulated_phase	0.005	2	150	sg0fd	abs_torsion_mean	0.1236691722116075	0.12244322159969152	-0.9913146421149155
modulated_phase	0.005	2	150	sg0fd	weighted_abs_torsion	0.12711390682750487	0.12559827077641267	-1.1923447944597765
modulated_phase	0.005	3	40	fd	abs_torsion_mean	0.1236691722116075	0.12240584282349312	-1.0215394552433255
modulated_phase	0.005	3	40	fd	weighted_abs_torsion	0.12711390682750487	0.12558111307536088	-1.2058426889703044
modulated_phase	0.005	3	40	sg	abs_torsion_mean	0.1236691722116075	0.12791601596717406	3.4340358875370125
modulated_phase	0.005	3	40	sg	weighted_abs_torsion	0.12711390682750487	0.13109987421630123	3.1357445367526715
modulated_phase	0.005	3	40	sg0fd	abs_torsion_mean	0.1236691722116075	0.12245291102495781	-0.9834796860842321
modulated_phase	0.005	3	40	sg0fd	weighted_abs_torsion	0.12711390682750487	0.12554762986461196	-1.2321837963948035
modulated_phase	0.005	3	150	fd	abs_torsion_mean	0.1236691722116075	0.12238818573387057	-1.0358171360159707
modulated_phase	0.005	3	150	fd	weighted_abs_torsion	0.12711390682750487	0.12529322098440152	-1.432326240726789
modulated_phase	0.005	3	150	sg	abs_torsion_mean	0.1236691722116075	0.12789604425638224	3.4178865833614847
modulated_phase	0.005	3	150	sg	weighted_abs_torsion	0.12711390682750487	0.13115816786494694	3.181603916029574
modulated_phase	0.005	3	150	sg0fd	abs_torsion_mean	0.1236691722116075	0.12243267951693451	-0.9998390646274058
modulated_phase	0.005	3	150	sg0fd	weighted_abs_torsion	0.12711390682750487	0.12558140329625483	-1.2056143733585767
modulated_phase	0.005	4	40	fd	abs_torsion_mean	0.1236691722116075	0.12240859508383234	-1.019313952888934
modulated_phase	0.005	4	40	fd	weighted_abs_torsion	0.12711390682750487	0.12558702204898342	-1.2011941231524381
modulated_phase	0.005	4	40	sg	abs_torsion_mean	0.1236691722116075	0.12791895528635466	3.436412647345488
modulated_phase	0.005	4	40	sg	weighted_abs_torsion	0.12711390682750487	0.13110597102806038	3.1405408740782237
modulated_phase	0.005	4	40	sg0fd	abs_torsion_mean	0.1236691722116075	0.12245564058240188	-0.9812725414941492
modulated_phase	0.005	4	40	sg0fd	weighted_abs_torsion	0.12711390682750487	0.12555352422104146	-1.2275467298640041
modulated_phase	0.005	4	150	fd	abs_torsion_mean	0.1236691722116075	0.1224253383048233	-1.0057752344746929
modulated_phase	0.005	4	150	fd	weighted_abs_torsion	0.12711390682750487	0.125304001151067	-1.4238455269052097
modulated_phase	0.005	4	150	sg	abs_torsion_mean	0.1236691722116075	0.12789331347000593	3.415678445045778
modulated_phase	0.005	4	150	sg	weighted_abs_torsion	0.12711390682750487	0.13115545916416887	3.1794729920058495
modulated_phase	0.005	4	150	sg0fd	abs_torsion_mean	0.1236691722116075	0.1224328452500226	-0.9997050513683825
modulated_phase	0.005	4	150	sg0fd	weighted_abs_torsion	0.12711390682750487	0.12558191618348724	-1.2052108870326483
modulated_phase	0.005	5	40	fd	abs_torsion_mean	0.1236691722116075	0.12240585162922474	-1.021532334849895
modulated_phase	0.005	5	40	fd	weighted_abs_torsion	0.12711390682750487	0.1255811719669748	-1.2057963591741494
modulated_phase	0.005	5	40	sg	abs_torsion_mean	0.1236691722116075	0.12791590840961842	3.433948915534435
modulated_phase	0.005	5	40	sg	weighted_abs_torsion	0.12711390682750487	0.13110051973531323	3.1362523639669515
modulated_phase	0.005	5	40	sg0fd	abs_torsion_mean	0.1236691722116075	0.12245285913671401	-0.9835216433827898
modulated_phase	0.005	5	40	sg0fd	weighted_abs_torsion	0.12711390682750487	0.12554785309119726	-1.2320081849366504
modulated_phase	0.005	5	150	fd	abs_torsion_mean	0.1236691722116075	0.12239549165194064	-1.0299095052463847
modulated_phase	0.005	5	150	fd	weighted_abs_torsion	0.12711390682750487	0.12536734050566933	-1.374016711016246
modulated_phase	0.005	5	150	sg	abs_torsion_mean	0.1236691722116075	0.127901806760531	3.422546195814369
modulated_phase	0.005	5	150	sg	weighted_abs_torsion	0.12711390682750487	0.13116862283371702	3.189828797972871
modulated_phase	0.005	5	150	sg0fd	abs_torsion_mean	0.1236691722116075	0.1224315817544662	-1.0007267251887941
modulated_phase	0.005	5	150	sg0fd	weighted_abs_torsion	0.12711390682750487	0.12558504016768085	-1.2027532612137515
modulated_phase	0.005	6	40	fd	abs_torsion_mean	0.1236691722116075	0.12240718196151856	-1.0204566162451356
modulated_phase	0.005	6	40	fd	weighted_abs_torsion	0.12711390682750487	0.1255836460752391	-1.203849988138861
modulated_phase	0.005	6	40	sg	abs_torsion_mean	0.1236691722116075	0.1279174885753911	3.435226651727241
modulated_phase	0.005	6	40	sg	weighted_abs_torsion	0.12711390682750487	0.1311027180657142	3.1379817816646893
modulated_phase	0.005	6	40	sg0fd	abs_torsion_mean	0.1236691722116075	0.12245424860186066	-0.9823981094237544
modulated_phase	0.005	6	40	sg0fd	weighted_abs_torsion	0.12711390682750487	0.12555028281982328	-1.230096727184582
modulated_phase	0.005	6	150	fd	abs_torsion_mean	0.1236691722116075	0.12235978659654025	-1.0587809327508024
modulated_phase	0.005	6	150	fd	weighted_abs_torsion	0.12711390682750487	0.12540550958855493	-1.3439892468007142
modulated_phase	0.005	6	150	sg	abs_torsion_mean	0.1236691722116075	0.12789595679497728	3.4178158612862886
modulated_phase	0.005	6	150	sg	weighted_abs_torsion	0.12711390682750487	0.13115964726084428	3.1827677508406094
modulated_phase	0.005	6	150	sg0fd	abs_torsion_mean	0.1236691722116075	0.12243529684313482	-0.9977226712259535
modulated_phase	0.005	6	150	sg0fd	weighted_abs_torsion	0.12711390682750487	0.1255960486225344	-1.1940929539914324
modulated_phase	0.005	7	40	fd	abs_torsion_mean	0.1236691722116075	0.12240721436499641	-1.0204304145028043
modulated_phase	0.005	7	40	fd	weighted_abs_torsion	0.12711390682750487	0.1255871023687572	-1.2011309359089783
modulated_phase	0.005	7	40	sg	abs_torsion_mean	0.1236691722116075	0.12791733780970085	3.435104741240136
modulated_phase	0.005	7	40	sg	weighted_abs_torsion	0.12711390682750487	0.13110609073904383	3.1406350502281466
modulated_phase	0.005	7	40	sg0fd	abs_torsion_mean	0.1236691722116075	0.12245416138556645	-0.9824686333002042
modulated_phase	0.005	7	40	sg0fd	weighted_abs_torsion	0.12711390682750487	0.12555339940969398	-1.2276449184498106
modulated_phase	0.005	7	150	fd	abs_torsion_mean	0.1236691722116075	0.1223554703493876	-1.0622710888466669
modulated_phase	0.005	7	150	fd	weighted_abs_torsion	0.12711390682750487	0.12529386957223304	-1.4318159992845136
modulated_phase	0.005	7	150	sg	abs_torsion_mean	0.1236691722116075	0.12789210574558726	3.414701868266734
modulated_phase	0.005	7	150	sg	weighted_abs_torsion	0.12711390682750487	0.1311563505652449	3.1801742536524236
modulated_phase	0.005	7	150	sg0fd	abs_torsion_mean	0.1236691722116075	0.12243441157311846	-0.9984385084880087
modulated_phase	0.005	7	150	sg0fd	weighted_abs_torsion	0.12711390682750487	0.1255906523504961	-1.1983381795320325
modulated_phase	0.005	8	40	fd	abs_torsion_mean	0.1236691722116075	0.12240534721983441	-1.0219402047994541
modulated_phase	0.005	8	40	fd	weighted_abs_torsion	0.12711390682750487	0.12557982290631134	-1.2068576597801361
modulated_phase	0.005	8	40	sg	abs_torsion_mean	0.1236691722116075	0.12791555531249918	3.4336633980421416
modulated_phase	0.005	8	40	sg	weighted_abs_torsion	0.12711390682750487	0.13109872807658302	3.134842873239352
modulated_phase	0.005	8	40	sg0fd	abs_torsion_mean	0.1236691722116075	0.12245254861130994	-0.9837727370050064
modulated_phase	0.005	8	40	sg0fd	weighted_abs_torsion	0.12711390682750487	0.12554664431919513	-1.232959121016186
modulated_phase	0.005	8	150	fd	abs_torsion_mean	0.1236691722116075	0.12236435669670051	-1.055085508839948
modulated_phase	0.005	8	150	fd	weighted_abs_torsion	0.12711390682750487	0.12525690579906396	-1.4608952511867113
modulated_phase	0.005	8	150	sg	abs_torsion_mean	0.1236691722116075	0.12789191506939152	3.4145476857875057
modulated_phase	0.005	8	150	sg	weighted_abs_torsion	0.12711390682750487	0.1311489001243328	3.1743130217085413
modulated_phase	0.005	8	150	sg0fd	abs_torsion_mean	0.1236691722116075	0.12243070955270886	-1.0014319953395745
modulated_phase	0.005	8	150	sg0fd	weighted_abs_torsion	0.12711390682750487	0.12557665446932706	-1.20935025643093
modulated_phase	0.005	9	40	fd	abs_torsion_mean	0.1236691722116075	0.12240703376028687	-1.0205764530880956
modulated_phase	0.005	9	40	fd	weighted_abs_torsion	0.12711390682750487	0.12558181296582133	-1.2052920879558893
modulated_phase	0.005	9	40	sg	abs_torsion_mean	0.1236691722116075	0.12791714555494335	3.434949282321731
modulated_phase	0.005	9	40	sg	weighted_abs_torsion	0.12711390682750487	0.1311005586137937	3.136282949511382
modulated_phase	0.005	9	40	sg0fd	abs_torsion_mean	0.1236691722116075	0.12245411857235934	-0.9825032524428234
modulated_phase	0.005	9	40	sg0fd	weighted_abs_torsion	0.12711390682750487	0.12554847747307857	-1.2315169862182063
modulated_phase	0.005	9	150	fd	abs_torsion_mean	0.1236691722116075	0.12236608047466069	-1.0536916465464174
modulated_phase	0.005	9	150	fd	weighted_abs_torsion	0.12711390682750487	0.12527795167704406	-1.4443385435019551
modulated_phase	0.005	9	150	sg	abs_torsion_mean	0.1236691722116075	0.12789165802527222	3.4143398376110357
modulated_phase	0.005	9	150	sg	weighted_abs_torsion	0.12711390682750487	0.13115010381746736	3.1752599622633326
modulated_phase	0.005	9	150	sg0fd	abs_torsion_mean	0.1236691722116075	0.12243323515931025	-0.9993897672270879
modulated_phase	0.005	9	150	sg0fd	weighted_abs_torsion	0.12711390682750487	0.12558466277259495	-1.2030501564121776
modulated_phase	0.005	10	40	fd	abs_torsion_mean	0.1236691722116075	0.1224070422220839	-1.0205696108032458
modulated_phase	0.005	10	40	fd	weighted_abs_torsion	0.12711390682750487	0.1255853805345295	-1.202485495980854
modulated_phase	0.005	10	40	sg	abs_torsion_mean	0.1236691722116075	0.1279169965179675	3.4348287696885693
modulated_phase	0.005	10	40	sg	weighted_abs_torsion	0.12711390682750487	0.1311045756141293	3.139443107542772
modulated_phase	0.005	10	40	sg0fd	abs_torsion_mean	0.1236691722116075	0.1224539167611953	-0.9826664387571182
modulated_phase	0.005	10	40	sg0fd	weighted_abs_torsion	0.12711390682750487	0.12555171993355235	-1.228966155585498
modulated_phase	0.005	10	150	fd	abs_torsion_mean	0.1236691722116075	0.12233377711925847	-1.0798124289730593
modulated_phase	0.005	10	150	fd	weighted_abs_torsion	0.12711390682750487	0.12525785219428	-1.4601507258710456
modulated_phase	0.005	10	150	sg	abs_torsion_mean	0.1236691722116075	0.12789395520700553	3.4161973593298534
modulated_phase	0.005	10	150	sg	weighted_abs_torsion	0.12711390682750487	0.1311585398102567	3.1818965239110097
modulated_phase	0.005	10	150	sg0fd	abs_torsion_mean	0.1236691722116075	0.12243643000803982	-0.9968063839372765
modulated_phase	0.005	10	150	sg0fd	weighted_abs_torsion	0.12711390682750487	0.12559494892543024	-1.19495808128679
modulated_phase	0.005	11	40	fd	abs_torsion_mean	0.1236691722116075	0.1224063735923918	-1.0211102707592734
modulated_phase	0.005	11	40	fd	weighted_abs_torsion	0.12711390682750487	0.1255834590154507	-1.2039971473231437
modulated_phase	0.005	11	40	sg	abs_torsion_mean	0.1236691722116075	0.12791627850388695	3.434248177073851
modulated_phase	0.005	11	40	sg	weighted_abs_torsion	0.12711390682750487	0.1311029391049133	3.138155672314902
modulated_phase	0.005	11	40	sg0fd	abs_torsion_mean	0.1236691722116075	0.12245351130576869	-0.9829942936455671
modulated_phase	0.005	11	40	sg0fd	weighted_abs_torsion	0.12711390682750487	0.12555038681009875	-1.2300149184524933
modulated_phase	0.005	11	150	fd	abs_torsion_mean	0.1236691722116075	0.12237210086920164	-1.0488235016132164
modulated_phase	0.005	11	150	fd	weighted_abs_torsion	0.12711390682750487	0.12524919452029687	-1.4669616832235666
modulated_phase	0.005	11	150	sg	abs_torsion_mean	0.1236691722116075	0.127891992557438	3.414610343315738
modulated_phase	0.005	11	150	sg	weighted_abs_torsion	0.12711390682750487	0.13115203722000868	3.1767809622778698
modulated_phase	0.005	11	150	sg0fd	abs_torsion_mean	0.1236691722116075	0.12243122966831477	-1.0010114252034574
modulated_phase	0.005	11	150	sg0fd	weighted_abs_torsion	0.12711390682750487	0.12558002815060904	-1.2066961949154242
modulated_phase	0.005	12	40	fd	abs_torsion_mean	0.1236691722116075	0.12240444440985854	-1.0226702250298203
modulated_phase	0.005	12	40	fd	weighted_abs_torsion	0.12711390682750487	0.12558274209432135	-1.20456114629639
modulated_phase	0.005	12	40	sg	abs_torsion_mean	0.1236691722116075	0.12791468502385345	3.432959674850533
modulated_phase	0.005	12	40	sg	weighted_abs_torsion	0.12711390682750487	0.13110259611559344	3.137885843994459
modulated_phase	0.005	12	40	sg0fd	abs_torsion_mean	0.1236691722116075	0.1224517460241615	-0.9844217161597002
modulated_phase	0.005	12	40	sg0fd	weighted_abs_torsion	0.12711390682750487	0.12554977567793196	-1.23049569367375
modulated_phase	0.005	12	150	fd	abs_torsion_mean	0.1236691722116075	0.1223627841829753	-1.056357057518642
modulated_phase	0.005	12	150	fd	weighted_abs_torsion	0.12711390682750487	0.1253089349194301	-1.419964151148423
modulated_phase	0.005	12	150	sg	abs_torsion_mean	0.1236691722116075	0.12789063054878025	3.41350901091948
modulated_phase	0.005	12	150	sg	weighted_abs_torsion	0.12711390682750487	0.13115290649059094	3.1774648139538675
modulated_phase	0.005	12	150	sg0fd	abs_torsion_mean	0.1236691722116075	0.12242889428339435	-1.0028998383614485
modulated_phase	0.005	12	150	sg0fd	weighted_abs_torsion	0.12711390682750487	0.1255760426808989	-1.2098315479303734
modulated_phase	0.005	13	40	fd	abs_torsion_mean	0.1236691722116075	0.12240900195422592	-1.0189849538455142
modulated_phase	0.005	13	40	fd	weighted_abs_torsion	0.12711390682750487	0.1255819965109014	-1.20514769377853
modulated_phase	0.005	13	40	sg	abs_torsion_mean	0.1236691722116075	0.12791915544127885	3.4365744944094168
modulated_phase	0.005	13	40	sg	weighted_abs_torsion	0.12711390682750487	0.13110047822263385	3.1362197061088004
modulated_phase	0.005	13	40	sg0fd	abs_torsion_mean	0.1236691722116075	0.12245582796479075	-0.9811210224166644
modulated_phase	0.005	13	40	sg0fd	weighted_abs_torsion	0.12711390682750487	0.1255482200148461	-1.2317195275757031
modulated_phase	0.005	13	150	fd	abs_torsion_mean	0.1236691722116075	0.1223924917375387	-1.0323352628934135
modulated_phase	0.005	13	150	fd	weighted_abs_torsion	0.12711390682750487	0.1253264026148013	-1.4062223853517741
modulated_phase	0.005	13	150	sg	abs_torsion_mean	0.1236691722116075	0.12789842850972546	3.4198145119637147
modulated_phase	0.005	13	150	sg	weighted_abs_torsion	0.12711390682750487	0.1311580203214921	3.1814878441861927
modulated_phase	0.005	13	150	sg0fd	abs_torsion_mean	0.1236691722116075	0.12243653995248402	-0.9967174818752311
modulated_phase	0.005	13	150	sg0fd	weighted_abs_torsion	0.12711390682750487	0.12559230347748582	-1.197039244560305
modulated_phase	0.005	14	40	fd	abs_torsion_mean	0.1236691722116075	0.12240544860413947	-1.0218582245425711
modulated_phase	0.005	14	40	fd	weighted_abs_torsion	0.12711390682750487	0.12558772634785692	-1.2006400540571782
modulated_phase	0.005	14	40	sg	abs_torsion_mean	0.1236691722116075	0.12791550612974759	3.433623628428828
modulated_phase	0.005	14	40	sg	weighted_abs_torsion	0.12711390682750487	0.13110781836400873	3.1419941658497264
modulated_phase	0.005	14	40	sg0fd	abs_torsion_mean	0.1236691722116075	0.12245239260829731	-0.9838988824378836
modulated_phase	0.005	14	40	sg0fd	weighted_abs_torsion	0.12711390682750487	0.12555414685493788	-1.2270569062782455
modulated_phase	0.005	14	150	fd	abs_torsion_mean	0.1236691722116075	0.12234126273931249	-1.0737594895701696
modulated_phase	0.005	14	150	fd	weighted_abs_torsion	0.12711390682750487	0.12524923345281055	-1.4669310551714054
modulated_phase	0.005	14	150	sg	abs_torsion_mean	0.1236691722116075	0.12789721988137845	3.4188372042601056
modulated_phase	0.005	14	150	sg	weighted_abs_torsion	0.12711390682750487	0.1311641178270435	3.186284727315347
modulated_phase	0.005	14	150	sg0fd	abs_torsion_mean	0.1236691722116075	0.12243626668003156	-0.9969384524272096
modulated_phase	0.005	14	150	sg0fd	weighted_abs_torsion	0.12711390682750487	0.12559272078019293	-1.1967109541965448
modulated_phase	0.005	15	40	fd	abs_torsion_mean	0.1236691722116075	0.12240647096985183	-1.021031530473171
modulated_phase	0.005	15	40	fd	weighted_abs_torsion	0.12711390682750487	0.12557859815140623	-1.2078211695452534
modulated_phase	0.005	15	40	sg	abs_torsion_mean	0.1236691722116075	0.1279162342793968	3.4342124167551225
modulated_phase	0.005	15	40	sg	weighted_abs_torsion	0.12711390682750487	0.13109700155900017	3.1334846287907725
modulated_phase	0.005	15	40	sg0fd	abs_torsion_mean	0.1236691722116075	0.12245331280535918	-0.9831548028541026
modulated_phase	0.005	15	40	sg0fd	weighted_abs_torsion	0.12711390682750487	0.1255449801727141	-1.2342682983694564
modulated_phase	0.005	15	150	fd	abs_torsion_mean	0.1236691722116075	0.12239743461876165	-1.028338404877338
modulated_phase	0.005	15	150	fd	weighted_abs_torsion	0.12711390682750487	0.12527186396016657	-1.4491277259206403
modulated_phase	0.005	15	150	sg	abs_torsion_mean	0.1236691722116075	0.1279036564692128	3.4240418868170197
modulated_phase	0.005	15	150	sg	weighted_abs_torsion	0.12711390682750487	0.13116382221353873	3.1860521693583443
modulated_phase	0.005	15	150	sg0fd	abs_torsion_mean	0.1236691722116075	0.12243893542922304	-0.9947804779346536
modulated_phase	0.005	15	150	sg0fd	weighted_abs_torsion	0.12711390682750487	0.12558596844388645	-1.202022990050844
modulated_phase	0.005	16	40	fd	abs_torsion_mean	0.1236691722116075	0.1224072963898912	-1.020364088438419
modulated_phase	0.005	16	40	fd	weighted_abs_torsion	0.12711390682750487	0.12558881098776986	-1.1997867721936895
modulated_phase	0.005	16	40	sg	abs_torsion_mean	0.1236691722116075	0.12791752227325853	3.4352539001245797
modulated_phase	0.005	16	40	sg	weighted_abs_torsion	0.12711390682750487	0.13110861844616611	3.142623587269733
modulated_phase	0.005	16	40	sg0fd	abs_torsion_mean	0.1236691722116075	0.12245438459700497	-0.9822881425323504
modulated_phase	0.005	16	40	sg0fd	weighted_abs_torsion	0.12711390682750487	0.12555547742585257	-1.2260101514833477
modulated_phase	0.005	16	150	fd	abs_torsion_mean	0.1236691722116075	0.12237656706486796	-1.0452120958065358
modulated_phase	0.005	16	150	fd	weighted_abs_torsion	0.12711390682750487	0.1252314336819244	-1.4809340634420076
modulated_phase	0.005	16	150	sg	abs_torsion_mean	0.1236691722116075	0.12789713100748779	3.418765340036334
modulated_phase	0.005	16	150	sg	weighted_abs_torsion	0.12711390682750487	0.13116405952068455	3.1862388579369183
modulated_phase	0.005	16	150	sg0fd	abs_torsion_mean	0.1236691722116075	0.12243759174440892	-0.9958669935068776
modulated_phase	0.005	16	150	sg0fd	weighted_abs_torsion	0.12711390682750487	0.12559712609548102	-1.193245310351565
modulated_phase	0.005	17	40	fd	abs_torsion_mean	0.1236691722116075	0.12240648842181533	-1.0210174186592202
modulated_phase	0.005	17	40	fd	weighted_abs_torsion	0.12711390682750487	0.12558654744089484	-1.2015674954296451
modulated_phase	0.005	17	40	sg	abs_torsion_mean	0.1236691722116075	0.12791659270554823	3.4345022433505568
modulated_phase	0.005	17	40	sg	weighted_abs_torsion	0.12711390682750487	0.13110659249890633	3.141029782696858
modulated_phase	0.005	17	40	sg0fd	abs_torsion_mean	0.1236691722116075	0.12245347855344643	-0.9830207774666144
modulated_phase	0.005	17	40	sg0fd	weighted_abs_torsion	0.12711390682750487	0.12555323861138692	-1.2277714178321908
modulated_phase	0.005	17	150	fd	abs_torsion_mean	0.1236691722116075	0.12238383216529425	-1.0393374705491953
modulated_phase	0.005	17	150	fd	weighted_abs_torsion	0.12711390682750487	0.12523724314330378	-1.476363783506196
modulated_phase	0.005	17	150	sg	abs_torsion_mean	0.1236691722116075	0.1278984796849248	3.4198558926881395
modulated_phase	0.005	17	150	sg	weighted_abs_torsion	0.12711390682750487	0.13116401772737746	3.186205979310075
modulated_phase	0.005	17	150	sg0fd	abs_torsion_mean	0.1236691722116075	0.12243537296788498	-0.9976611160713467
modulated_phase	0.005	17	150	sg0fd	weighted_abs_torsion	0.12711390682750487	0.12558998642323083	-1.1988620618372026
modulated_phase	0.005	18	40	fd	abs_torsion_mean	0.1236691722116075	0.12240893280706018	-1.0190408668628859
modulated_phase	0.005	18	40	fd	weighted_abs_torsion	0.12711390682750487	0.12559067699504922	-1.198318791761066
modulated_phase	0.005	18	40	sg	abs_torsion_mean	0.1236691722116075	0.12791886548760245	3.43634003527038
modulated_phase	0.005	18	40	sg	weighted_abs_torsion	0.12711390682750487	0.13111033042148226	3.1439703913755057
modulated_phase	0.005	18	40	sg0fd	abs_torsion_mean	0.1236691722116075	0.12245564179157327	-0.9812715637473435
modulated_phase	0.005	18	40	sg0fd	weighted_abs_torsion	0.12711390682750487	0.12555678458944464	-1.2249818111351618
modulated_phase	0.005	18	150	fd	abs_torsion_mean	0.1236691722116075	0.12238784717386345	-1.0360908986692396
modulated_phase	0.005	18	150	fd	weighted_abs_torsion	0.12711390682750487	0.1254309458419641	-1.323978648398061
modulated_phase	0.005	18	150	sg	abs_torsion_mean	0.1236691722116075	0.12791083199588668	3.4298440819360954
modulated_phase	0.005	18	150	sg	weighted_abs_torsion	0.12711390682750487	0.13118488141437398	3.202619358079728
modulated_phase	0.005	18	150	sg0fd	abs_torsion_mean	0.1236691722116075	0.12244645276438983	-0.9887018934076064
modulated_phase	0.005	18	150	sg0fd	weighted_abs_torsion	0.12711390682750487	0.1256127423050033	-1.1809601010365212
modulated_phase	0.005	19	40	fd	abs_torsion_mean	0.1236691722116075	0.1224067183143842	-1.0208315254695455
modulated_phase	0.005	19	40	fd	weighted_abs_torsion	0.12711390682750487	0.12558400794311741	-1.2035653081322928
modulated_phase	0.005	19	40	sg	abs_torsion_mean	0.1236691722116075	0.12791629754463602	3.434263573594043
modulated_phase	0.005	19	40	sg	weighted_abs_torsion	0.12711390682750487	0.13110317682589487	3.138342686456408
modulated_phase	0.005	19	40	sg0fd	abs_torsion_mean	0.1236691722116075	0.12245349053259576	-0.9830110910192036
modulated_phase	0.005	19	40	sg0fd	weighted_abs_torsion	0.12711390682750487	0.1255503538534812	-1.2300408452911582
modulated_phase	0.005	19	150	fd	abs_torsion_mean	0.1236691722116075	0.1223481752181264	-1.0681699973060232
modulated_phase	0.005	19	150	fd	weighted_abs_torsion	0.12711390682750487	0.12525687788235007	-1.460917213153401
modulated_phase	0.005	19	150	sg	abs_torsion_mean	0.1236691722116075	0.12789997687993937	3.4210665379829974
modulated_phase	0.005	19	150	sg	weighted_abs_torsion	0.12711390682750487	0.13116560603774416	3.187455496696745
modulated_phase	0.005	19	150	sg0fd	abs_torsion_mean	0.1236691722116075	0.1224363963979624	-0.9968335613468216
modulated_phase	0.005	19	150	sg0fd	weighted_abs_torsion	0.12711390682750487	0.12559143152804958	-1.1977252036799668
modulated_phase	0.005	20	40	fd	abs_torsion_mean	0.1236691722116075	0.12240507293120842	-1.022161997038451
modulated_phase	0.005	20	40	fd	weighted_abs_torsion	0.12711390682750487	0.12558887499549687	-1.199736417571906
modulated_phase	0.005	20	40	sg	abs_torsion_mean	0.1236691722116075	0.12791521489837945	3.433388136136828
modulated_phase	0.005	20	40	sg	weighted_abs_torsion	0.12711390682750487	0.13110898970831295	3.142915657709633
modulated_phase	0.005	20	40	sg0fd	abs_torsion_mean	0.1236691722116075	0.1224521648344974	-0.9840830623720098
modulated_phase	0.005	20	40	sg0fd	weighted_abs_torsion	0.12711390682750487	0.12555545046603045	-1.2260313606671458
modulated_phase	0.005	20	150	fd	abs_torsion_mean	0.1236691722116075	0.12234828638124944	-1.0680801098093662
modulated_phase	0.005	20	150	fd	weighted_abs_torsion	0.12711390682750487	0.12511205732831857	-1.5748469613972582
modulated_phase	0.005	20	150	sg	abs_torsion_mean	0.1236691722116075	0.1278938359156193	3.416100899246821
modulated_phase	0.005	20	150	sg	weighted_abs_torsion	0.12711390682750487	0.131163954299014	3.1861560804712807
modulated_phase	0.005	20	150	sg0fd	abs_torsion_mean	0.1236691722116075	0.12243634609995421	-0.9968742327666202
modulated_phase	0.005	20	150	sg0fd	weighted_abs_torsion	0.12711390682750487	0.12559452475670452	-1.195291773119811
modulated_phase	0.005	21	40	fd	abs_torsion_mean	0.1236691722116075	0.12240510534026328	-1.0221357907864936
modulated_phase	0.005	21	40	fd	weighted_abs_torsion	0.12711390682750487	0.125580238676071	-1.2065305753799938
modulated_phase	0.005	21	40	sg	abs_torsion_mean	0.1236691722116075	0.12791544233393765	3.433572042565669
modulated_phase	0.005	21	40	sg	weighted_abs_torsion	0.12711390682750487	0.13110036031571778	3.1361269492114596
modulated_phase	0.005	21	40	sg0fd	abs_torsion_mean	0.1236691722116075	0.1224524755649926	-0.9838318029112725
modulated_phase	0.005	21	40	sg0fd	weighted_abs_torsion	0.12711390682750487	0.1255475815903654	-1.2322217735507124
modulated_phase	0.005	21	150	fd	abs_torsion_mean	0.1236691722116075	0.12238703621455338	-1.0367466476287945
modulated_phase	0.005	21	150	fd	weighted_abs_torsion	0.12711390682750487	0.12517940926069393	-1.521861466689145
modulated_phase	0.005	21	150	sg	abs_torsion_mean	0.1236691722116075	0.1278870571932239	3.4106195636203207
modulated_phase	0.005	21	150	sg	weighted_abs_torsion	0.12711390682750487	0.1311437825937849	3.170287080978973
modulated_phase	0.005	21	150	sg0fd	abs_torsion_mean	0.1236691722116075	0.12242707579881543	-1.0043702812749133
modulated_phase	0.005	21	150	sg0fd	weighted_abs_torsion	0.12711390682750487	0.12557062285744908	-1.2140953012718336
modulated_phase	0.005	22	40	fd	abs_torsion_mean	0.1236691722116075	0.12241026818895506	-1.0179610651054993
modulated_phase	0.005	22	40	fd	weighted_abs_torsion	0.12711390682750487	0.12558725330568093	-1.2010121944372454
modulated_phase	0.005	22	40	sg	abs_torsion_mean	0.1236691722116075	0.12792062962061107	3.4377665290174386
modulated_phase	0.005	22	40	sg	weighted_abs_torsion	0.12711390682750487	0.13110625945383667	3.140767777478093
modulated_phase	0.005	22	40	sg0fd	abs_torsion_mean	0.1236691722116075	0.1224571137887535	-0.9800812936469505
modulated_phase	0.005	22	40	sg0fd	weighted_abs_torsion	0.12711390682750487	0.12555356892024092	-1.2275115651833035
modulated_phase	0.005	22	150	fd	abs_torsion_mean	0.1236691722116075	0.12235933839775343	-1.05914335030306
modulated_phase	0.005	22	150	fd	weighted_abs_torsion	0.12711390682750487	0.1252808247275255	-1.4420783262266368
modulated_phase	0.005	22	150	sg	abs_torsion_mean	0.1236691722116075	0.1278999160524332	3.4210173523168352
modulated_phase	0.005	22	150	sg	weighted_abs_torsion	0.12711390682750487	0.13116087829446238	3.1837362000440184
modulated_phase	0.005	22	150	sg0fd	abs_torsion_mean	0.1236691722116075	0.1224410448733432	-0.9930747625308545
modulated_phase	0.005	22	150	sg0fd	weighted_abs_torsion	0.12711390682750487	0.12559527823913388	-1.194699011518685
modulated_phase	0.005	23	40	fd	abs_torsion_mean	0.1236691722116075	0.12240883634687769	-1.0191188654301686
modulated_phase	0.005	23	40	fd	weighted_abs_torsion	0.12711390682750487	0.1255879920561042	-1.200431022446169
modulated_phase	0.005	23	40	sg	abs_torsion_mean	0.1236691722116075	0.12791849333517183	3.4360391094826914
modulated_phase	0.005	23	40	sg	weighted_abs_torsion	0.12711390682750487	0.13110730245106567	3.1415882992093636
modulated_phase	0.005	23	40	sg0fd	abs_torsion_mean	0.1236691722116075	0.12245541101754238	-0.981458169695093
modulated_phase	0.005	23	40	sg0fd	weighted_abs_torsion	0.12711390682750487	0.12555415897534852	-1.227047371199863
modulated_phase	0.005	23	150	fd	abs_torsion_mean	0.1236691722116075	0.12237725802626398	-1.0446533782347611
modulated_phase	0.005	23	150	fd	weighted_abs_torsion	0.12711390682750487	0.12515606016422678	-1.5402301071077207
modulated_phase	0.005	23	150	sg	abs_torsion_mean	0.1236691722116075	0.12790512649918212	3.4252305662130444
modulated_phase	0.005	23	150	sg	weighted_abs_torsion	0.12711390682750487	0.1311705521018969	3.191346545501861
modulated_phase	0.005	23	150	sg0fd	abs_torsion_mean	0.1236691722116075	0.12244472783321171	-0.9900966882034901
modulated_phase	0.005	23	150	sg0fd	weighted_abs_torsion	0.12711390682750487	0.1255903366012583	-1.1985865781893423
modulated_phase	0.005	24	40	fd	abs_torsion_mean	0.1236691722116075	0.12240634157968149	-1.0211361565234833
modulated_phase	0.005	24	40	fd	weighted_abs_torsion	0.12711390682750487	0.12558255668897725	-1.2047070039359897
modulated_phase	0.005	24	40	sg	abs_torsion_mean	0.1236691722116075	0.12791628292044344	3.4342517483409774
modulated_phase	0.005	24	40	sg	weighted_abs_torsion	0.12711390682750487	0.1311018666860191	3.1373120046777725
modulated_phase	0.005	24	40	sg0fd	abs_torsion_mean	0.1236691722116075	0.12245328757973317	-0.983175200521158
modulated_phase	0.005	24	40	sg0fd	weighted_abs_torsion	0.12711390682750487	0.1255491898299319	-1.2309565779425768
modulated_phase	0.005	24	150	fd	abs_torsion_mean	0.1236691722116075	0.12242959744077435	-1.002331259007816
modulated_phase	0.005	24	150	fd	weighted_abs_torsion	0.12711390682750487	0.125352909718408	-1.385369353399346
modulated_phase	0.005	24	150	sg	abs_torsion_mean	0.1236691722116075	0.1278931872759484	3.4155764034009106
modulated_phase	0.005	24	150	sg	weighted_abs_torsion	0.12711390682750487	0.1311575629066127	3.1811279977375984
modulated_phase	0.005	24	150	sg0fd	abs_torsion_mean	0.1236691722116075	0.12242984569361057	-1.0021305195415664
modulated_phase	0.005	24	150	sg0fd	weighted_abs_torsion	0.12711390682750487	0.12558187518840785	-1.2052431376969652
modulated_phase	0.005	25	40	fd	abs_torsion_mean	0.1236691722116075	0.12240597014162545	-1.0214365046614993
modulated_phase	0.005	25	40	fd	weighted_abs_torsion	0.12711390682750487	0.125580461173959	-1.2063555371850776
modulated_phase	0.005	25	40	sg	abs_torsion_mean	0.1236691722116075	0.12791644364990945	3.434381715626378
modulated_phase	0.005	25	40	sg	weighted_abs_torsion	0.12711390682750487	0.13110024222836794	3.1360340503675754
modulated_phase	0.005	25	40	sg0fd	abs_torsion_mean	0.1236691722116075	0.12245301309102712	-0.9833971545466835
modulated_phase	0.005	25	40	sg0fd	weighted_abs_torsion	0.12711390682750487	0.12554719201998107	-1.2325282470075027
modulated_phase	0.005	25	150	fd	abs_torsion_mean	0.1236691722116075	0.12239506140463922	-1.0302574070667925
modulated_phase	0.005	25	150	fd	weighted_abs_torsion	0.12711390682750487	0.12523666377106868	-1.4768195733167344
modulated_phase	0.005	25	150	sg	abs_torsion_mean	0.1236691722116075	0.12790090276324895	3.4218152155175874
modulated_phase	0.005	25	150	sg	weighted_abs_torsion	0.12711390682750487	0.1311625595492344	3.1850588364211063
modulated_phase	0.005	25	150	sg0fd	abs_torsion_mean	0.1236691722116075	0.1224361798264159	-0.9970086830385361
modulated_phase	0.005	25	150	sg0fd	weighted_abs_torsion	0.12711390682750487	0.1255837052829392	-1.203803409678994
modulated_phase	0.005	26	40	fd	abs_torsion_mean	0.1236691722116075	0.1224065815780927	-1.020942091659205
modulated_phase	0.005	26	40	fd	weighted_abs_torsion	0.12711390682750487	0.12558217980448713	-1.2050034974507629
modulated_phase	0.005	26	40	sg	abs_torsion_mean	0.1236691722116075	0.12791630924024636	3.434273030769286
modulated_phase	0.005	26	40	sg	weighted_abs_torsion	0.12711390682750487	0.13110077908571696	3.1364563938879764
modulated_phase	0.005	26	40	sg0fd	abs_torsion_mean	0.1236691722116075	0.12245362402459137	-0.9829031481962569
modulated_phase	0.005	26	40	sg0fd	weighted_abs_torsion	0.12711390682750487	0.1255488379548502	-1.231233396656195
modulated_phase	0.005	26	150	fd	abs_torsion_mean	0.1236691722116075	0.12238459834689124	-1.0387179292493887
modulated_phase	0.005	26	150	fd	weighted_abs_torsion	0.12711390682750487	0.1253627901113908	-1.377596487920374
modulated_phase	0.005	26	150	sg	abs_torsion_mean	0.1236691722116075	0.1278871411377205	3.4106874418919464
modulated_phase	0.005	26	150	sg	weighted_abs_torsion	0.12711390682750487	0.13114615971083565	3.172157149416077
modulated_phase	0.005	26	150	sg0fd	abs_torsion_mean	0.1236691722116075	0.12243186487025981	-1.000497795223021
modulated_phase	0.005	26	150	sg0fd	weighted_abs_torsion	0.12711390682750487	0.12558480672954037	-1.2029369060613582
modulated_phase	0.005	27	40	fd	abs_torsion_mean	0.1236691722116075	0.12240672324052673	-1.020827542146574
modulated_phase	0.005	27	40	fd	weighted_abs_torsion	0.12711390682750487	0.12558725482287741	-1.2010110008648711
modulated_phase	0.005	27	40	sg	abs_torsion_mean	0.1236691722116075	0.1279165819478624	3.4344935445894675
modulated_phase	0.005	27	40	sg	weighted_abs_torsion	0.12711390682750487	0.13110610302652773	3.14064471674238
modulated_phase	0.005	27	40	sg0fd	abs_torsion_mean	0.1236691722116075	0.12245356966102239	-0.9829471070649132
modulated_phase	0.005	27	40	sg0fd	weighted_abs_torsion	0.12711390682750487	0.12555345438268747	-1.2276016714166005
modulated_phase	0.005	27	150	fd	abs_torsion_mean	0.1236691722116075	0.1223758445656795	-1.0457963151196847
modulated_phase	0.005	27	150	fd	weighted_abs_torsion	0.12711390682750487	0.1251099612827997	-1.5764959119890398
modulated_phase	0.005	27	150	sg	abs_torsion_mean	0.1236691722116075	0.12789792266247715	3.4194054793493134
modulated_phase	0.005	27	150	sg	weighted_abs_torsion	0.12711390682750487	0.13116877140935143	3.189945681827777
modulated_phase	0.005	27	150	sg0fd	abs_torsion_mean	0.1236691722116075	0.12243471943211152	-0.9981895709496147
modulated_phase	0.005	27	150	sg0fd	weighted_abs_torsion	0.12711390682750487	0.12558384580142926	-1.2036928643471945
modulated_phase	0.005	28	40	fd	abs_torsion_mean	0.1236691722116075	0.12240720775265992	-1.0204357612972892
modulated_phase	0.005	28	40	fd	weighted_abs_torsion	0.12711390682750487	0.1255917242087569	-1.1974949529429568
modulated_phase	0.005	28	40	sg	abs_torsion_mean	0.1236691722116075	0.1279172354428944	3.4350219665238324
modulated_phase	0.005	28	40	sg	weighted_abs_torsion	0.12711390682750487	0.13111174785251234	3.1450854786743365
modulated_phase	0.005	28	40	sg0fd	abs_torsion_mean	0.1236691722116075	0.12245410524088107	-0.9825140323955206
modulated_phase	0.005	28	40	sg0fd	weighted_abs_torsion	0.12711390682750487	0.12555805445080315	-1.2239828163043032
modulated_phase	0.005	28	150	fd	abs_torsion_mean	0.1236691722116075	0.1223753266512069	-1.0462151053996949
modulated_phase	0.005	28	150	fd	weighted_abs_torsion	0.12711390682750487	0.12531918315919957	-1.4119019020796486
modulated_phase	0.005	28	150	sg	abs_torsion_mean	0.1236691722116075	0.12789968268600974	3.420828650137242
modulated_phase	0.005	28	150	sg	weighted_abs_torsion	0.12711390682750487	0.13117227233432435	3.192699845443925
modulated_phase	0.005	28	150	sg0fd	abs_torsion_mean	0.1236691722116075	0.1224346936515542	-0.9982104173391071
modulated_phase	0.005	28	150	sg0fd	weighted_abs_torsion	0.12711390682750487	0.12559410906364393	-1.1956187971811194
modulated_phase	0.005	29	40	fd	abs_torsion_mean	0.1236691722116075	0.12240574446076719	-1.0216189922242713
modulated_phase	0.005	29	40	fd	weighted_abs_torsion	0.12711390682750487	0.12558057784787371	-1.2062637502849305
modulated_phase	0.005	29	40	sg	abs_torsion_mean	0.1236691722116075	0.127915548735106	3.4336580795031324
modulated_phase	0.005	29	40	sg	weighted_abs_torsion	0.12711390682750487	0.1311000649260038	3.1358945673097605
modulated_phase	0.005	29	40	sg0fd	abs_torsion_mean	0.1236691722116075	0.12245261256870572	-0.9837210204820868
modulated_phase	0.005	29	40	sg0fd	weighted_abs_torsion	0.12711390682750487	0.12554718035624354	-1.2325374228229768
modulated_phase	0.005	29	150	fd	abs_torsion_mean	0.1236691722116075	0.12236855592494837	-1.0516899752783027
modulated_phase	0.005	29	150	fd	weighted_abs_torsion	0.12711390682750487	0.12527403528052314	-1.4474195569163517
modulated_phase	0.005	29	150	sg	abs_torsion_mean	0.1236691722116075	0.12789922524171554	3.420458756584943
modulated_phase	0.005	29	150	sg	weighted_abs_torsion	0.12711390682750487	0.13115730394799782	3.1809242760352685
modulated_phase	0.005	29	150	sg0fd	abs_torsion_mean	0.1236691722116075	0.1224372548041618	-0.9961394464077067
modulated_phase	0.005	29	150	sg0fd	weighted_abs_torsion	0.12711390682750487	0.12558506625994753	-1.2027327345323413
modulated_phase	0.005	30	40	fd	abs_torsion_mean	0.1236691722116075	0.1224072462471736	-1.0204046342888518
modulated_phase	0.005	30	40	fd	weighted_abs_torsion	0.12711390682750487	0.12558836935640538	-1.2001342018144845
modulated_phase	0.005	30	40	sg	abs_torsion_mean	0.1236691722116075	0.12791745522447068	3.435199683874357
modulated_phase	0.005	30	40	sg	weighted_abs_torsion	0.12711390682750487	0.13110864667357805	3.142645793661347
modulated_phase	0.005	30	40	sg0fd	abs_torsion_mean	0.1236691722116075	0.12245437271439304	-0.9822977509187591
modulated_phase	0.005	30	40	sg0fd	weighted_abs_torsion	0.12711390682750487	0.12555522520237034	-1.2262085746838736
modulated_phase	0.005	30	150	fd	abs_torsion_mean	0.1236691722116075	0.12237059711631872	-1.0500394496591459
modulated_phase	0.005	30	150	fd	weighted_abs_torsion	0.12711390682750487	0.12534246132410806	-1.3935890632334025
modulated_phase	0.005	30	150	sg	abs_torsion_mean	0.1236691722116075	0.12789559581997373	3.417523973666192
modulated_phase	0.005	30	150	sg	weighted_abs_torsion	0.12711390682750487	0.13116395374468656	3.186155644384092
modulated_phase	0.005	30	150	sg0fd	abs_torsion_mean	0.1236691722116075	0.12243484577909874	-0.9980874056444211
modulated_phase	0.005	30	150	sg0fd	weighted_abs_torsion	0.12711390682750487	0.12559767217848863	-1.1928157090425828
modulated_phase	0.005	31	40	fd	abs_torsion_mean	0.1236691722116075	0.12240521891423124	-1.022043953859042
modulated_phase	0.005	31	40	fd	weighted_abs_torsion	0.12711390682750487	0.12558395420727694	-1.2036075819021885
modulated_phase	0.005	31	40	sg	abs_torsion_mean	0.1236691722116075	0.1279153058952865	3.4334617170506565
modulated_phase	0.005	31	40	sg	weighted_abs_torsion	0.12711390682750487	0.1311037139757631	3.1387652601004845
modulated_phase	0.005	31	40	sg0fd	abs_torsion_mean	0.1236691722116075	0.12245253087147849	-0.9837870815915584
modulated_phase	0.005	31	40	sg0fd	weighted_abs_torsion	0.12711390682750487	0.12555100720942522	-1.2295268527939496
modulated_phase	0.005	31	150	fd	abs_torsion_mean	0.1236691722116075	0.12236847176674277	-1.0517580263569082
modulated_phase	0.005	31	150	fd	weighted_abs_torsion	0.12711390682750487	0.1251794765589783	-1.5218085233991152
modulated_phase	0.005	31	150	sg	abs_torsion_mean	0.1236691722116075	0.1278928209484476	3.4152801877036065
modulated_phase	0.005	31	150	sg	weighted_abs_torsion	0.12711390682750487	0.13115598381598154	3.179885733479826
modulated_phase	0.005	31	150	sg0fd	abs_torsion_mean	0.1236691722116075	0.12243113585971846	-1.0010872796744064
modulated_phase	0.005	31	150	sg0fd	weighted_abs_torsion	0.12711390682750487	0.12557822724586495	-1.2081129594449846
modulated_phase	0.02	0	40	fd	abs_torsion_mean	0.1236691722116075	0.12240632460752518	-1.0211498803610386
modulated_phase	0.02	0	40	fd	weighted_abs_torsion	0.12711390682750487	0.12555207051646367	-1.228690353417139
modulated_phase	0.02	0	40	sg	abs_torsion_mean	0.1236691722116075	0.12791607712292044	3.434085338621129
modulated_phase	0.02	0	40	sg	weighted_abs_torsion	0.12711390682750487	0.131081107002762	3.120980445232213
modulated_phase	0.02	0	40	sg0fd	abs_torsion_mean	0.1236691722116075	0.12245342746373794	-0.9830620890623698
modulated_phase	0.02	0	40	sg0fd	weighted_abs_torsion	0.12711390682750487	0.12552389522184002	-1.250855744542978
modulated_phase	0.02	0	150	fd	abs_torsion_mean	0.1236691722116075	0.12723876886808091	2.886407819052561
modulated_phase	0.02	0	150	fd	weighted_abs_torsion	0.12711390682750487	0.12457984360755903	-1.9935373580992954
modulated_phase	0.02	0	150	sg	abs_torsion_mean	0.1236691722116075	0.12788769457676982	3.4111349576627648
modulated_phase	0.02	0	150	sg	weighted_abs_torsion	0.12711390682750487	0.1310079680958962	3.0634423609335215
modulated_phase	0.02	0	150	sg0fd	abs_torsion_mean	0.1236691722116075	0.12242821672933811	-1.0034477146382281
modulated_phase	0.02	0	150	sg0fd	weighted_abs_torsion	0.12711390682750487	0.12530917895752272	-1.419772167361033
modulated_phase	0.02	1	40	fd	abs_torsion_mean	0.1236691722116075	0.12240700087894447	-1.020603041235979
modulated_phase	0.02	1	40	fd	weighted_abs_torsion	0.12711390682750487	0.1255674534350857	-1.2165886731164033
modulated_phase	0.02	1	40	sg	abs_torsion_mean	0.1236691722116075	0.12791734756029208	3.435112625655501
modulated_phase	0.02	1	40	sg	weighted_abs_torsion	0.12711390682750487	0.13109818364669662	3.1344145724341965
modulated_phase	0.02	1	40	sg0fd	abs_torsion_mean	0.1236691722116075	0.12245428735354708	-0.9823667744631392
modulated_phase	0.02	1	40	sg0fd	weighted_abs_torsion	0.12711390682750487	0.12553924174616216	-1.2387826954918135
modulated_phase	0.02	1	150	fd	abs_torsion_mean	0.1236691722116075	0.1264161129733384	2.2212008963969465
modulated_phase	0.02	1	150	fd	weighted_abs_torsion	0.12711390682750487	0.12389588329553312	-2.5316061887222463
modulated_phase	0.02	1	150	sg	abs_torsion_mean	0.1236691722116075	0.12787874211914385	3.4038959202649544
modulated_phase	0.02	1	150	sg	weighted_abs_torsion	0.12711390682750487	0.13102233034534239	3.074741084892696
modulated_phase	0.02	1	150	sg0fd	abs_torsion_mean	0.1236691722116075	0.1224368404843255	-0.9964744691372096
modulated_phase	0.02	1	150	sg0fd	weighted_abs_torsion	0.12711390682750487	0.12533182074695443	-1.4019599625466284
modulated_phase	0.02	2	40	fd	abs_torsion_mean	0.1236691722116075	0.12241424220145192	-1.0147476430167335
modulated_phase	0.02	2	40	fd	weighted_abs_torsion	0.12711390682750487	0.1255626661047951	-1.2203548466296565
modulated_phase	0.02	2	40	sg	abs_torsion_mean	0.1236691722116075	0.12792382218324888	3.4403480637529738
modulated_phase	0.02	2	40	sg	weighted_abs_torsion	0.12711390682750487	0.13109399222016563	3.1311171940154203
modulated_phase	0.02	2	40	sg0fd	abs_torsion_mean	0.1236691722116075	0.12246026941267323	-0.9775296278896062
modulated_phase	0.02	2	40	sg0fd	weighted_abs_torsion	0.12711390682750487	0.12553346496227666	-1.2433272681744323
modulated_phase	0.02	2	150	fd	abs_torsion_mean	0.1236691722116075	0.12773941983213138	3.2912386714769815
modulated_phase	0.02	2	150	fd	weighted_abs_torsion	0.12711390682750487	0.1259067269584404	-0.9496835548470917
modulated_phase	0.02	2	150	sg	abs_torsion_mean	0.1236691722116075	0.1279110696148207	3.430036222733812
modulated_phase	0.02	2	150	sg	weighted_abs_torsion	0.12711390682750487	0.13109300814458835	3.1303430257109355
modulated_phase	0.02	2	150	sg0fd	abs_torsion_mean	0.1236691722116075	0.12243741895961374	-0.9960067088394031
modulated_phase	0.02	2	150	sg0fd	weighted_abs_torsion	0.12711390682750487	0.12542055094644083	-1.3321562709593504
modulated_phase	0.02	3	40	fd	abs_torsion_mean	0.1236691722116075	0.12241335423345451	-1.0154656618904134
modulated_phase	0.02	3	40	fd	weighted_abs_torsion	0.12711390682750487	0.1255960110131394	-1.1941225411514211
modulated_phase	0.02	3	40	sg	abs_torsion_mean	0.1236691722116075	0.12792303723609436	3.43971334845532
modulated_phase	0.02	3	40	sg	weighted_abs_torsion	0.12711390682750487	0.13112677782735596	3.1569094995220315
modulated_phase	0.02	3	40	sg0fd	abs_torsion_mean	0.1236691722116075	0.12245940326136551	-0.9782300055926507
modulated_phase	0.02	3	40	sg0fd	weighted_abs_torsion	0.12711390682750487	0.1255659152034797	-1.2177987937431634
modulated_phase	0.02	3	150	fd	abs_torsion_mean	0.1236691722116075	0.1268716394510246	2.58954368509674
modulated_phase	0.02	3	150	fd	weighted_abs_torsion	0.12711390682750487	0.12313461160493909	-3.1304955703751025
modulated_phase	0.02	3	150	sg	abs_torsion_mean	0.1236691722116075	0.1279327818965246	3.44759296813415
modulated_phase	0.02	3	150	sg	weighted_abs_torsion	0.12711390682750487	0.1311318651309903	3.1609116608600774
modulated_phase	0.02	3	150	sg0fd	abs_torsion_mean	0.1236691722116075	0.12246303282937629	-0.9752951043995206
modulated_phase	0.02	3	150	sg0fd	weighted_abs_torsion	0.12711390682750487	0.12537028705057365	-1.3716986759736094
modulated_phase	0.02	4	40	fd	abs_torsion_mean	0.1236691722116075	0.12240127251376767	-1.0252350486104622
modulated_phase	0.02	4	40	fd	weighted_abs_torsion	0.12711390682750487	0.12551415456404236	-1.2585186809130122
modulated_phase	0.02	4	40	sg	abs_torsion_mean	0.1236691722116075	0.1279108648436287	3.4298706429144232
modulated_phase	0.02	4	40	sg	weighted_abs_torsion	0.12711390682750487	0.1310465858258215	3.093822773973365
modulated_phase	0.02	4	40	sg0fd	abs_torsion_mean	0.1236691722116075	0.1224485295073983	-0.987022620415523
modulated_phase	0.02	4	40	sg0fd	weighted_abs_torsion	0.12711390682750487	0.12548944884839236	-1.2779545681944282
modulated_phase	0.02	4	150	fd	abs_torsion_mean	0.1236691722116075	0.12526559160110265	1.2908790128905778
modulated_phase	0.02	4	150	fd	weighted_abs_torsion	0.12711390682750487	0.12276841825770102	-3.4185784059809654
modulated_phase	0.02	4	150	sg	abs_torsion_mean	0.1236691722116075	0.12785846970560805	3.3875034651581037
modulated_phase	0.02	4	150	sg	weighted_abs_torsion	0.12711390682750487	0.13096386376559416	3.028745661411958
modulated_phase	0.02	4	150	sg0fd	abs_torsion_mean	0.1236691722116075	0.12240707758406076	-1.0205410167921203
modulated_phase	0.02	4	150	sg0fd	weighted_abs_torsion	0.12711390682750487	0.12519571987309003	-1.5090299734220602
modulated_phase	0.02	5	40	fd	abs_torsion_mean	0.1236691722116075	0.12240813334385599	-1.0196873199682988
modulated_phase	0.02	5	40	fd	weighted_abs_torsion	0.12711390682750487	0.12552470605885935	-1.2502178623162608
modulated_phase	0.02	5	40	sg	abs_torsion_mean	0.1236691722116075	0.12791815241663052	3.435763439697559
modulated_phase	0.02	5	40	sg	weighted_abs_torsion	0.12711390682750487	0.131053830311428	3.0995219817054886
modulated_phase	0.02	5	40	sg0fd	abs_torsion_mean	0.1236691722116075	0.12245532009692317	-0.9815316889219106
modulated_phase	0.02	5	40	sg0fd	weighted_abs_torsion	0.12711390682750487	0.12549716854956486	-1.2718815102850556
modulated_phase	0.02	5	150	fd	abs_torsion_mean	0.1236691722116075	0.12621923286963674	2.0620018816539742
modulated_phase	0.02	5	150	fd	weighted_abs_torsion	0.12711390682750487	0.12244534662226382	-3.672737564093864
modulated_phase	0.02	5	150	sg	abs_torsion_mean	0.1236691722116075	0.12788685071420625	3.41045260283781
modulated_phase	0.02	5	150	sg	weighted_abs_torsion	0.12711390682750487	0.1310026584983451	3.059265321863891
modulated_phase	0.02	5	150	sg0fd	abs_torsion_mean	0.1236691722116075	0.12242666973456026	-1.004698628467593
modulated_phase	0.02	5	150	sg0fd	weighted_abs_torsion	0.12711390682750487	0.12529674872362265	-1.4295509824492458
modulated_phase	0.02	6	40	fd	abs_torsion_mean	0.1236691722116075	0.12241037963821588	-1.0178709462352775
modulated_phase	0.02	6	40	fd	weighted_abs_torsion	0.12711390682750487	0.12556583468539492	-1.2178621369970943
modulated_phase	0.02	6	40	sg	abs_torsion_mean	0.1236691722116075	0.12792162749022792	3.438573415324675
modulated_phase	0.02	6	40	sg	weighted_abs_torsion	0.12711390682750487	0.13109997680572474	3.135825243440138
modulated_phase	0.02	6	40	sg0fd	abs_torsion_mean	0.1236691722116075	0.12245779349336783	-0.9795316784096508
modulated_phase	0.02	6	40	sg0fd	weighted_abs_torsion	0.12711390682750487	0.12553931850349603	-1.2387223108055179
modulated_phase	0.02	6	150	fd	abs_torsion_mean	0.1236691722116075	0.126981941274931	2.6787347275641915
modulated_phase	0.02	6	150	fd	weighted_abs_torsion	0.12711390682750487	0.12364848442516577	-2.726233886463514
modulated_phase	0.02	6	150	sg	abs_torsion_mean	0.1236691722116075	0.12789452361177936	3.4166569765195387
modulated_phase	0.02	6	150	sg	weighted_abs_torsion	0.12711390682750487	0.13107083623386503	3.1129004725893417
modulated_phase	0.02	6	150	sg0fd	abs_torsion_mean	0.1236691722116075	0.12241730118457579	-1.0122741218722364
modulated_phase	0.02	6	150	sg0fd	weighted_abs_torsion	0.12711390682750487	0.1252779302318106	-1.4443554143809822
modulated_phase	0.02	7	40	fd	abs_torsion_mean	0.1236691722116075	0.12239891711519417	-1.0271396449875403
modulated_phase	0.02	7	40	fd	weighted_abs_torsion	0.12711390682750487	0.12554921349163004	-1.2309379633796858
modulated_phase	0.02	7	40	sg	abs_torsion_mean	0.1236691722116075	0.12790845925227284	3.4279254602040954
modulated_phase	0.02	7	40	sg	weighted_abs_torsion	0.12711390682750487	0.13107726833091382	3.1179605775057295
modulated_phase	0.02	7	40	sg0fd	abs_torsion_mean	0.1236691722116075	0.12244667063942774	-0.988525717701072
modulated_phase	0.02	7	40	sg0fd	weighted_abs_torsion	0.12711390682750487	0.12552145304929116	-1.2527769918791676
modulated_phase	0.02	7	150	fd	abs_torsion_mean	0.1236691722116075	0.12564521379392696	1.5978449171943243
modulated_phase	0.02	7	150	fd	weighted_abs_torsion	0.12711390682750487	0.1215564971361098	-4.37199188514954
modulated_phase	0.02	7	150	sg	abs_torsion_mean	0.1236691722116075	0.1278707012466976	3.39739399880592
modulated_phase	0.02	7	150	sg	weighted_abs_torsion	0.12711390682750487	0.1310254989232301	3.077233792391665
modulated_phase	0.02	7	150	sg0fd	abs_torsion_mean	0.1236691722116075	0.12242779255310646	-1.003790707337271
modulated_phase	0.02	7	150	sg0fd	weighted_abs_torsion	0.12711390682750487	0.12523208887282938	-1.4804186273883801
modulated_phase	0.02	8	40	fd	abs_torsion_mean	0.1236691722116075	0.12240718541208512	-1.0204538260861207
modulated_phase	0.02	8	40	fd	weighted_abs_torsion	0.12711390682750487	0.1255717555303882	-1.213204232019538
modulated_phase	0.02	8	40	sg	abs_torsion_mean	0.1236691722116075	0.12791752957983504	3.4352598082877606
modulated_phase	0.02	8	40	sg	weighted_abs_torsion	0.12711390682750487	0.1311046285679414	3.1394847660940695
modulated_phase	0.02	8	40	sg0fd	abs_torsion_mean	0.1236691722116075	0.12245428708603555	-0.9823669907753518
modulated_phase	0.02	8	40	sg0fd	weighted_abs_torsion	0.12711390682750487	0.1255441129041102	-1.2349505750971157
modulated_phase	0.02	8	150	fd	abs_torsion_mean	0.1236691722116075	0.1261948472966113	2.042283488954033
modulated_phase	0.02	8	150	fd	weighted_abs_torsion	0.12711390682750487	0.12106187356774191	-4.761110259930601
modulated_phase	0.02	8	150	sg	abs_torsion_mean	0.1236691722116075	0.12785506070767155	3.3847469189020485
modulated_phase	0.02	8	150	sg	weighted_abs_torsion	0.12711390682750487	0.1310195005441219	3.07251489163729
modulated_phase	0.02	8	150	sg0fd	abs_torsion_mean	0.1236691722116075	0.12241036190916142	-1.0178852821074558
modulated_phase	0.02	8	150	sg0fd	weighted_abs_torsion	0.12711390682750487	0.12520685799486647	-1.5002676577522633
modulated_phase	0.02	9	40	fd	abs_torsion_mean	0.1236691722116075	0.12240893652134585	-1.0190378634582387
modulated_phase	0.02	9	40	fd	weighted_abs_torsion	0.12711390682750487	0.12556383889557676	-1.2194322168317617
modulated_phase	0.02	9	40	sg	abs_torsion_mean	0.1236691722116075	0.1279187242530806	3.436225831771389
modulated_phase	0.02	9	40	sg	weighted_abs_torsion	0.12711390682750487	0.13109219994782081	3.1297072205596965
modulated_phase	0.02	9	40	sg0fd	abs_torsion_mean	0.1236691722116075	0.12245534958367137	-0.9815078456732906
modulated_phase	0.02	9	40	sg0fd	weighted_abs_torsion	0.12711390682750487	0.12553428489230062	-1.2426822325175002
modulated_phase	0.02	9	150	fd	abs_torsion_mean	0.1236691722116075	0.12770080717197213	3.2600161287294593
modulated_phase	0.02	9	150	fd	weighted_abs_torsion	0.12711390682750487	0.1239894460504426	-2.4580007451916353
modulated_phase	0.02	9	150	sg	abs_torsion_mean	0.1236691722116075	0.12788439398787196	3.408466071926064
modulated_phase	0.02	9	150	sg	weighted_abs_torsion	0.12711390682750487	0.13108313026837604	3.1225721401651585
modulated_phase	0.02	9	150	sg0fd	abs_torsion_mean	0.1236691722116075	0.12244250803008556	-0.9918916408876877
modulated_phase	0.02	9	150	sg0fd	weighted_abs_torsion	0.12711390682750487	0.12532649580488073	-1.4061490730905457
modulated_phase	0.02	10	40	fd	abs_torsion_mean	0.1236691722116075	0.1224006116357232	-1.0257694405148121
modulated_phase	0.02	10	40	fd	weighted_abs_torsion	0.12711390682750487	0.1255150820271237	-1.2577890494317012
modulated_phase	0.02	10	40	sg	abs_torsion_mean	0.1236691722116075	0.12790992874865695	3.4291137081383427
modulated_phase	0.02	10	40	sg	weighted_abs_torsion	0.12711390682750487	0.131041698338964	3.08997780769118
modulated_phase	0.02	10	40	sg0fd	abs_torsion_mean	0.1236691722116075	0.12244742474138676	-0.9879159441046781
modulated_phase	0.02	10	40	sg0fd	weighted_abs_torsion	0.12711390682750487	0.12548700856155523	-1.2798743320487804
modulated_phase	0.02	10	150	fd	abs_torsion_mean	0.1236691722116075	0.12709581669172798	2.7708154092413784
modulated_phase	0.02	10	150	fd	weighted_abs_torsion	0.12711390682750487	0.12352663318323288	-2.822093769126266
modulated_phase	0.02	10	150	sg	abs_torsion_mean	0.1236691722116075	0.12793178101258063	3.446783644415019
modulated_phase	0.02	10	150	sg	weighted_abs_torsion	0.12711390682750487	0.1310324726870255	3.082720024362229
modulated_phase	0.02	10	150	sg0fd	abs_torsion_mean	0.1236691722116075	0.12245381060960378	-0.9827522738845129
modulated_phase	0.02	10	150	sg0fd	weighted_abs_torsion	0.12711390682750487	0.12525306185495197	-1.46391926658197
modulated_phase	0.02	11	40	fd	abs_torsion_mean	0.1236691722116075	0.12240470903973018	-1.0224562429460793
modulated_phase	0.02	11	40	fd	weighted_abs_torsion	0.12711390682750487	0.12552885459058957	-1.2469542290649893
modulated_phase	0.02	11	40	sg	abs_torsion_mean	0.1236691722116075	0.12791371767258525	3.432177465953279
modulated_phase	0.02	11	40	sg	weighted_abs_torsion	0.12711390682750487	0.1310597534522947	3.1041816928374377
modulated_phase	0.02	11	40	sg0fd	abs_torsion_mean	0.1236691722116075	0.12245063587386323	-0.985319393631312
modulated_phase	0.02	11	40	sg0fd	weighted_abs_torsion	0.12711390682750487	0.1255006818892762	-1.2691175800440324
modulated_phase	0.02	11	150	fd	abs_torsion_mean	0.1236691722116075	0.12694675971112565	2.650286600050933
modulated_phase	0.02	11	150	fd	weighted_abs_torsion	0.12711390682750487	0.12403890586391762	-2.419090908566013
modulated_phase	0.02	11	150	sg	abs_torsion_mean	0.1236691722116075	0.12790573635408067	3.4257237003447294
modulated_phase	0.02	11	150	sg	weighted_abs_torsion	0.12711390682750487	0.13107494226532285	3.1161306710469905
modulated_phase	0.02	11	150	sg0fd	abs_torsion_mean	0.1236691722116075	0.12243465917087488	-0.9982382987251404
modulated_phase	0.02	11	150	sg0fd	weighted_abs_torsion	0.12711390682750487	0.1253242312386344	-1.4079305982618306
modulated_phase	0.02	12	40	fd	abs_torsion_mean	0.1236691722116075	0.12240497489158365	-1.0222412727568964
modulated_phase	0.02	12	40	fd	weighted_abs_torsion	0.12711390682750487	0.12556631894696366	-1.2174811703658084
modulated_phase	0.02	12	40	sg	abs_torsion_mean	0.1236691722116075	0.12791625279765592	3.4342273907852494
modulated_phase	0.02	12	40	sg	weighted_abs_torsion	0.12711390682750487	0.13110288993841013	3.138116993224327
modulated_phase	0.02	12	40	sg0fd	abs_torsion_mean	0.1236691722116075	0.12245286427060252	-0.9835174920745704
modulated_phase	0.02	12	40	sg0fd	weighted_abs_torsion	0.12711390682750487	0.12554005688668507	-1.2381414277161107
modulated_phase	0.02	12	150	fd	abs_torsion_mean	0.1236691722116075	0.1271907156950477	2.847551593063602
modulated_phase	0.02	12	150	fd	weighted_abs_torsion	0.12711390682750487	0.12436457022537604	-2.1628920633048443
modulated_phase	0.02	12	150	sg	abs_torsion_mean	0.1236691722116075	0.12793915092950234	3.452743025229088
modulated_phase	0.02	12	150	sg	weighted_abs_torsion	0.12711390682750487	0.13105699299361243	3.10201005107833
modulated_phase	0.02	12	150	sg0fd	abs_torsion_mean	0.1236691722116075	0.12243854213396373	-0.9950985000029555
modulated_phase	0.02	12	150	sg0fd	weighted_abs_torsion	0.12711390682750487	0.12532329925730967	-1.40866378422706
modulated_phase	0.02	13	40	fd	abs_torsion_mean	0.1236691722116075	0.12240171012901616	-1.0248811890020804
modulated_phase	0.02	13	40	fd	weighted_abs_torsion	0.12711390682750487	0.1254999161981716	-1.269719946160941
modulated_phase	0.02	13	40	sg	abs_torsion_mean	0.1236691722116075	0.1279108309822078	3.4298432622662745
modulated_phase	0.02	13	40	sg	weighted_abs_torsion	0.12711390682750487	0.13102767415317626	3.0789450370543703
modulated_phase	0.02	13	40	sg0fd	abs_torsion_mean	0.1236691722116075	0.12244887054512944	-0.9867468542524294
modulated_phase	0.02	13	40	sg0fd	weighted_abs_torsion	0.12711390682750487	0.12547349009705094	-1.290509253782901
modulated_phase	0.02	13	150	fd	abs_torsion_mean	0.1236691722116075	0.12717723542522125	2.8366513261778525
modulated_phase	0.02	13	150	fd	weighted_abs_torsion	0.12711390682750487	0.1219965593932762	-4.025796674767445
modulated_phase	0.02	13	150	sg	abs_torsion_mean	0.1236691722116075	0.12788425120808364	3.4083506189107604
modulated_phase	0.02	13	150	sg	weighted_abs_torsion	0.12711390682750487	0.13097793218659984	3.039813231717048
modulated_phase	0.02	13	150	sg0fd	abs_torsion_mean	0.1236691722116075	0.12241784674448693	-1.0118329772430767
modulated_phase	0.02	13	150	sg0fd	weighted_abs_torsion	0.12711390682750487	0.1251731618240709	-1.5267762999901957
modulated_phase	0.02	14	40	fd	abs_torsion_mean	0.1236691722116075	0.12239966325306399	-1.0265363112249903
modulated_phase	0.02	14	40	fd	weighted_abs_torsion	0.12711390682750487	0.1255421397544521	-1.2365028440087689
modulated_phase	0.02	14	40	sg	abs_torsion_mean	0.1236691722116075	0.12791027113025233	3.429390560962098
modulated_phase	0.02	14	40	sg	weighted_abs_torsion	0.12711390682750487	0.13107351795401048	3.1150101710577305
modulated_phase	0.02	14	40	sg0fd	abs_torsion_mean	0.1236691722116075	0.12244714582465839	-0.9881414786686915
modulated_phase	0.02	14	40	sg0fd	weighted_abs_torsion	0.12711390682750487	0.12551447221687564	-1.2582687847047858
modulated_phase	0.02	14	150	fd	abs_torsion_mean	0.1236691722116075	0.1269297592720764	2.6365398928115846
modulated_phase	0.02	14	150	fd	weighted_abs_torsion	0.12711390682750487	0.12388194772608746	-2.542569245238613
modulated_phase	0.02	14	150	sg	abs_torsion_mean	0.1236691722116075	0.12788003792217112	3.4049437181955966
modulated_phase	0.02	14	150	sg	weighted_abs_torsion	0.12711390682750487	0.13105283554508482	3.098739403018369
modulated_phase	0.02	14	150	sg0fd	abs_torsion_mean	0.1236691722116075	0.12242842140754756	-1.0032822100053518
modulated_phase	0.02	14	150	sg0fd	weighted_abs_torsion	0.12711390682750487	0.1253040322384399	-1.4238210705938004
modulated_phase	0.02	15	40	fd	abs_torsion_mean	0.1236691722116075	0.12240934244738211	-1.0187096280306007
modulated_phase	0.02	15	40	fd	weighted_abs_torsion	0.12711390682750487	0.1255702709868967	-1.2143721164222576
modulated_phase	0.02	15	40	sg	abs_torsion_mean	0.1236691722116075	0.12791816580986404	3.4357742695861004
modulated_phase	0.02	15	40	sg	weighted_abs_torsion	0.12711390682750487	0.13109428634153222	3.131348578113302
modulated_phase	0.02	15	40	sg0fd	abs_torsion_mean	0.1236691722116075	0.12245562784488226	-0.9812828411665753
modulated_phase	0.02	15	40	sg0fd	weighted_abs_torsion	0.12711390682750487	0.1255389096211658	-1.2390439768926065
modulated_phase	0.02	15	150	fd	abs_torsion_mean	0.1236691722116075	0.12741561651071792	3.0294084064053983
modulated_phase	0.02	15	150	fd	weighted_abs_torsion	0.12711390682750487	0.12282820187436866	-3.371546874845066
modulated_phase	0.02	15	150	sg	abs_torsion_mean	0.1236691722116075	0.12789926552104358	3.42049132681026
modulated_phase	0.02	15	150	sg	weighted_abs_torsion	0.12711390682750487	0.1310775671590602	3.118195664408341
modulated_phase	0.02	15	150	sg0fd	abs_torsion_mean	0.1236691722116075	0.12244512656036298	-0.9897742738587123
modulated_phase	0.02	15	150	sg0fd	weighted_abs_torsion	0.12711390682750487	0.12535989901787173	-1.379870899580915
modulated_phase	0.02	16	40	fd	abs_torsion_mean	0.1236691722116075	0.12239958022341511	-1.0266034497425247
modulated_phase	0.02	16	40	fd	weighted_abs_torsion	0.12711390682750487	0.1255067328825959	-1.2643572879007858
modulated_phase	0.02	16	40	sg	abs_torsion_mean	0.1236691722116075	0.12790896742453364	3.4283363728444094
modulated_phase	0.02	16	40	sg	weighted_abs_torsion	0.12711390682750487	0.131036148080733	3.085611441831193
modulated_phase	0.02	16	40	sg0fd	abs_torsion_mean	0.1236691722116075	0.12244623582639531	-0.9888773114124616
modulated_phase	0.02	16	40	sg0fd	weighted_abs_torsion	0.12711390682750487	0.12547902374538505	-1.2861559548621004
modulated_phase	0.02	16	150	fd	abs_torsion_mean	0.1236691722116075	0.126474140269415	2.26812228758837
modulated_phase	0.02	16	150	fd	weighted_abs_torsion	0.12711390682750487	0.12267869280178255	-3.4891650618063097
modulated_phase	0.02	16	150	sg	abs_torsion_mean	0.1236691722116075	0.12787705811377106	3.4025342184417218
modulated_phase	0.02	16	150	sg	weighted_abs_torsion	0.12711390682750487	0.13100754082640273	3.0631062297389544
modulated_phase	0.02	16	150	sg0fd	abs_torsion_mean	0.1236691722116075	0.12244527397760695	-0.9896550709552532
modulated_phase	0.02	16	150	sg0fd	weighted_abs_torsion	0.12711390682750487	0.12526303352235527	-1.456074595882939
modulated_phase	0.02	17	40	fd	abs_torsion_mean	0.1236691722116075	0.12239730124328002	-1.0284462534860483
modulated_phase	0.02	17	40	fd	weighted_abs_torsion	0.12711390682750487	0.12549673610728704	-1.2722217108882883
modulated_phase	0.02	17	40	sg	abs_torsion_mean	0.1236691722116075	0.1279079729162822	3.4275322045673517
modulated_phase	0.02	17	40	sg	weighted_abs_torsion	0.12711390682750487	0.13103117346248494	3.0816979296339753
modulated_phase	0.02	17	40	sg0fd	abs_torsion_mean	0.1236691722116075	0.12244498230558724	-0.9898909195620531
modulated_phase	0.02	17	40	sg0fd	weighted_abs_torsion	0.12711390682750487	0.1254725936997157	-1.2912144459665265
modulated_phase	0.02	17	150	fd	abs_torsion_mean	0.1236691722116075	0.12662771694269842	2.392305760750646
modulated_phase	0.02	17	150	fd	weighted_abs_torsion	0.12711390682750487	0.12240784050174822	-3.702243478475442
modulated_phase	0.02	17	150	sg	abs_torsion_mean	0.1236691722116075	0.1278831052043914	3.407423950063748
modulated_phase	0.02	17	150	sg	weighted_abs_torsion	0.12711390682750487	0.13097699191525988	3.0390735240301225
modulated_phase	0.02	17	150	sg0fd	abs_torsion_mean	0.1236691722116075	0.12242068938288728	-1.0095343943792079
modulated_phase	0.02	17	150	sg0fd	weighted_abs_torsion	0.12711390682750487	0.12520252620183106	-1.503675461936338
modulated_phase	0.02	18	40	fd	abs_torsion_mean	0.1236691722116075	0.12239983678014237	-1.026395995675633
modulated_phase	0.02	18	40	fd	weighted_abs_torsion	0.12711390682750487	0.1255427016460732	-1.2360608061270706
modulated_phase	0.02	18	40	sg	abs_torsion_mean	0.1236691722116075	0.12791141983563536	3.4303194144204685
modulated_phase	0.02	18	40	sg	weighted_abs_torsion	0.12711390682750487	0.13107306820725598	3.1146563570921826
modulated_phase	0.02	18	40	sg0fd	abs_torsion_mean	0.1236691722116075	0.12244802112896454	-0.987433699769158
modulated_phase	0.02	18	40	sg0fd	weighted_abs_torsion	0.12711390682750487	0.12551516118951925	-1.2577267726930463
modulated_phase	0.02	18	150	fd	abs_torsion_mean	0.1236691722116075	0.1279014672448177	3.4222716603685477
modulated_phase	0.02	18	150	fd	weighted_abs_torsion	0.12711390682750487	0.12343798270972212	-2.8918347406086897
modulated_phase	0.02	18	150	sg	abs_torsion_mean	0.1236691722116075	0.1278590153878168	3.3879447086782033
modulated_phase	0.02	18	150	sg	weighted_abs_torsion	0.12711390682750487	0.1310662489642448	3.1092916860019804
modulated_phase	0.02	18	150	sg0fd	abs_torsion_mean	0.1236691722116075	0.12242061841375135	-1.0095917806579813
modulated_phase	0.02	18	150	sg0fd	weighted_abs_torsion	0.12711390682750487	0.12530565479038044	-1.4225446154984778
modulated_phase	0.02	19	40	fd	abs_torsion_mean	0.1236691722116075	0.12240938382910696	-1.0186761663973476
modulated_phase	0.02	19	40	fd	weighted_abs_torsion	0.12711390682750487	0.12553999066594418	-1.2381935233070185
modulated_phase	0.02	19	40	sg	abs_torsion_mean	0.1236691722116075	0.1279198621727559	3.4371459638099067
modulated_phase	0.02	19	40	sg	weighted_abs_torsion	0.12711390682750487	0.13106771125702804	3.1104420658618626
modulated_phase	0.02	19	40	sg0fd	abs_torsion_mean	0.1236691722116075	0.12245641817617206	-0.9806437722089112
modulated_phase	0.02	19	40	sg0fd	weighted_abs_torsion	0.12711390682750487	0.1255122585598867	-1.2600102597677298
modulated_phase	0.02	19	150	fd	abs_torsion_mean	0.1236691722116075	0.1280457728158032	3.53895843719807
modulated_phase	0.02	19	150	fd	weighted_abs_torsion	0.12711390682750487	0.12452492617988137	-2.036740677899851
modulated_phase	0.02	19	150	sg	abs_torsion_mean	0.1236691722116075	0.1279380142326147	3.4518238819476244
modulated_phase	0.02	19	150	sg	weighted_abs_torsion	0.12711390682750487	0.13101763208212097	3.0710449800850803
modulated_phase	0.02	19	150	sg0fd	abs_torsion_mean	0.1236691722116075	0.12245441023130882	-0.982267414404725
modulated_phase	0.02	19	150	sg0fd	weighted_abs_torsion	0.12711390682750487	0.12528827715034868	-1.4362155351212547
modulated_phase	0.02	20	40	fd	abs_torsion_mean	0.1236691722116075	0.12241041467430161	-1.0178426157426368
modulated_phase	0.02	20	40	fd	weighted_abs_torsion	0.12711390682750487	0.12554407626238537	-1.2349794009948734
modulated_phase	0.02	20	40	sg	abs_torsion_mean	0.1236691722116075	0.12792061993063547	3.4377586936163995
modulated_phase	0.02	20	40	sg	weighted_abs_torsion	0.12711390682750487	0.1310730063073943	3.1146076607195816
modulated_phase	0.02	20	40	sg0fd	abs_torsion_mean	0.1236691722116075	0.12245779503123005	-0.9795304348804823
modulated_phase	0.02	20	40	sg0fd	weighted_abs_torsion	0.12711390682750487	0.1255170075046773	-1.2562742839731689
modulated_phase	0.02	20	150	fd	abs_torsion_mean	0.1236691722116075	0.1265948780407006	2.3657519305514407
modulated_phase	0.02	20	150	fd	weighted_abs_torsion	0.12711390682750487	0.12343365221071385	-2.895241526786807
modulated_phase	0.02	20	150	sg	abs_torsion_mean	0.1236691722116075	0.12790070934345485	3.421658814540174
modulated_phase	0.02	20	150	sg	weighted_abs_torsion	0.12711390682750487	0.13102452288606334	3.076465947872431
modulated_phase	0.02	20	150	sg0fd	abs_torsion_mean	0.1236691722116075	0.12243325459940518	-0.9993740477922564
modulated_phase	0.02	20	150	sg0fd	weighted_abs_torsion	0.12711390682750487	0.1253045370917029	-1.4234239045593289
modulated_phase	0.02	21	40	fd	abs_torsion_mean	0.1236691722116075	0.12240024769040934	-1.0260637299544073
modulated_phase	0.02	21	40	fd	weighted_abs_torsion	0.12711390682750487	0.12555489801036643	-1.226465975319313
modulated_phase	0.02	21	40	sg	abs_torsion_mean	0.1236691722116075	0.12791113460379733	3.430088773402229
modulated_phase	0.02	21	40	sg	weighted_abs_torsion	0.12711390682750487	0.13108496783856274	3.1240177492511956
modulated_phase	0.02	21	40	sg0fd	abs_torsion_mean	0.1236691722116075	0.12244795033792792	-0.9874909420352407
modulated_phase	0.02	21	40	sg0fd	weighted_abs_torsion	0.12711390682750487	0.1255267360766428	-1.248620855478766
modulated_phase	0.02	21	150	fd	abs_torsion_mean	0.1236691722116075	0.12640161860774374	2.2094806225926744
modulated_phase	0.02	21	150	fd	weighted_abs_torsion	0.12711390682750487	0.12198778024156046	-4.032703198164322
modulated_phase	0.02	21	150	sg	abs_torsion_mean	0.1236691722116075	0.12785844111096456	3.3874803432733414
modulated_phase	0.02	21	150	sg	weighted_abs_torsion	0.12711390682750487	0.13106265169674564	3.106461730107357
modulated_phase	0.02	21	150	sg0fd	abs_torsion_mean	0.1236691722116075	0.12242291291556093	-1.0077364259494903
modulated_phase	0.02	21	150	sg0fd	weighted_abs_torsion	0.12711390682750487	0.12530058534501612	-1.4265327278072282
modulated_phase	0.02	22	40	fd	abs_torsion_mean	0.1236691722116075	0.1224053566256741	-1.0219325991532635
modulated_phase	0.02	22	40	fd	weighted_abs_torsion	0.12711390682750487	0.12553853887837582	-1.2393356387565335
modulated_phase	0.02	22	40	sg	abs_torsion_mean	0.1236691722116075	0.12791511234222291	3.4333052083103555
modulated_phase	0.02	22	40	sg	weighted_abs_torsion	0.12711390682750487	0.1310715854672329	3.113489891470844
modulated_phase	0.02	22	40	sg0fd	abs_torsion_mean	0.1236691722116075	0.12245255093663013	-0.9837708567302816
modulated_phase	0.02	22	40	sg0fd	weighted_abs_torsion	0.12711390682750487	0.12551233764594616	-1.2599480430823817
modulated_phase	0.02	22	150	fd	abs_torsion_mean	0.1236691722116075	0.12757115541050795	3.155178553490967
modulated_phase	0.02	22	150	fd	weighted_abs_torsion	0.12711390682750487	0.12299326767456334	-3.2416902727514185
modulated_phase	0.02	22	150	sg	abs_torsion_mean	0.1236691722116075	0.12788847697626743	3.41176761290225
modulated_phase	0.02	22	150	sg	weighted_abs_torsion	0.12711390682750487	0.13102586441051628	3.0775213197718587
modulated_phase	0.02	22	150	sg0fd	abs_torsion_mean	0.1236691722116075	0.1224330389680895	-0.999548409204909
modulated_phase	0.02	22	150	sg0fd	weighted_abs_torsion	0.12711390682750487	0.12524522519646644	-1.470084334339794
modulated_phase	0.02	23	40	fd	abs_torsion_mean	0.1236691722116075	0.12239652472699052	-1.029074151510767
modulated_phase	0.02	23	40	fd	weighted_abs_torsion	0.12711390682750487	0.12554995804908956	-1.2303522230164843
modulated_phase	0.02	23	40	sg	abs_torsion_mean	0.1236691722116075	0.12790574908163527	3.4257339919593344
modulated_phase	0.02	23	40	sg	weighted_abs_torsion	0.12711390682750487	0.1310759115337592	3.1168931906331965
modulated_phase	0.02	23	40	sg0fd	abs_torsion_mean	0.1236691722116075	0.12244442747032093	-0.990339564326459
modulated_phase	0.02	23	40	sg0fd	weighted_abs_torsion	0.12711390682750487	0.12552160677970495	-1.2526560527800434
modulated_phase	0.02	23	150	fd	abs_torsion_mean	0.1236691722116075	0.12706765431833697	2.7480430619478913
modulated_phase	0.02	23	150	fd	weighted_abs_torsion	0.12711390682750487	0.12290538085891824	-3.3108304776578446
modulated_phase	0.02	23	150	sg	abs_torsion_mean	0.1236691722116075	0.12787161583300893	3.39813354148657
modulated_phase	0.02	23	150	sg	weighted_abs_torsion	0.12711390682750487	0.13105786846118425	3.1026987779011472
modulated_phase	0.02	23	150	sg0fd	abs_torsion_mean	0.1236691722116075	0.12241665162511063	-1.0127993614720054
modulated_phase	0.02	23	150	sg0fd	weighted_abs_torsion	0.12711390682750487	0.12531957083868808	-1.411596916183
modulated_phase	0.02	24	40	fd	abs_torsion_mean	0.1236691722116075	0.12241862328887211	-1.011205056499942
modulated_phase	0.02	24	40	fd	weighted_abs_torsion	0.12711390682750487	0.12560145397906516	-1.1898405817170943
modulated_phase	0.02	24	40	sg	abs_torsion_mean	0.1236691722116075	0.12792986509071952	3.4452344128427015
modulated_phase	0.02	24	40	sg	weighted_abs_torsion	0.12711390682750487	0.13112988957154656	3.1593574961797266
modulated_phase	0.02	24	40	sg0fd	abs_torsion_mean	0.1236691722116075	0.12246397229196783	-0.974535446535929
modulated_phase	0.02	24	40	sg0fd	weighted_abs_torsion	0.12711390682750487	0.1255683296222811	-1.215899380168639
modulated_phase	0.02	24	150	fd	abs_torsion_mean	0.1236691722116075	0.12779408219543356	3.335439147896957
modulated_phase	0.02	24	150	fd	weighted_abs_torsion	0.12711390682750487	0.1246439558397321	-1.943100522529384
modulated_phase	0.02	24	150	sg	abs_torsion_mean	0.1236691722116075	0.12791495032975878	3.4331742035811574
modulated_phase	0.02	24	150	sg	weighted_abs_torsion	0.12711390682750487	0.13111352784834057	3.1464857942437696
modulated_phase	0.02	24	150	sg0fd	abs_torsion_mean	0.1236691722116075	0.12244911745820986	-0.9865471981247209
modulated_phase	0.02	24	150	sg0fd	weighted_abs_torsion	0.12711390682750487	0.12538456429576725	-1.360466824518547
modulated_phase	0.02	25	40	fd	abs_torsion_mean	0.1236691722116075	0.12240975834330756	-1.0183733308612997
modulated_phase	0.02	25	40	fd	weighted_abs_torsion	0.12711390682750487	0.12556807896310515	-1.216096572735681
modulated_phase	0.02	25	40	sg	abs_torsion_mean	0.1236691722116075	0.12791981374244868	3.4371068026298524
modulated_phase	0.02	25	40	sg	weighted_abs_torsion	0.12711390682750487	0.1310979871512691	3.134259990270527
modulated_phase	0.02	25	40	sg0fd	abs_torsion_mean	0.1236691722116075	0.12245610866583422	-0.9808940450394932
modulated_phase	0.02	25	40	sg0fd	weighted_abs_torsion	0.12711390682750487	0.12553869191520678	-1.2392152452962324
modulated_phase	0.02	25	150	fd	abs_torsion_mean	0.1236691722116075	0.12621555390946687	2.059027041518724
modulated_phase	0.02	25	150	fd	weighted_abs_torsion	0.12711390682750487	0.12365674893717697	-2.7197322280553493
modulated_phase	0.02	25	150	sg	abs_torsion_mean	0.1236691722116075	0.1279339856167761	3.448566307107792
modulated_phase	0.02	25	150	sg	weighted_abs_torsion	0.12711390682750487	0.13106497421673768	3.1082888472576453
modulated_phase	0.02	25	150	sg0fd	abs_torsion_mean	0.1236691722116075	0.122437898600809	-0.9956188666741417
modulated_phase	0.02	25	150	sg0fd	weighted_abs_torsion	0.12711390682750487	0.12527704074668655	-1.4450551687558155
modulated_phase	0.02	26	40	fd	abs_torsion_mean	0.1236691722116075	0.12240380571658684	-1.0231866781282628
modulated_phase	0.02	26	40	fd	weighted_abs_torsion	0.12711390682750487	0.1255631465624625	-1.219976872512274
modulated_phase	0.02	26	40	sg	abs_torsion_mean	0.1236691722116075	0.12791445424821793	3.432773067605255
modulated_phase	0.02	26	40	sg	weighted_abs_torsion	0.12711390682750487	0.13109275412721422	3.1301431912628574
modulated_phase	0.02	26	40	sg0fd	abs_torsion_mean	0.1236691722116075	0.12245086807699251	-0.9851316321017989
modulated_phase	0.02	26	40	sg0fd	weighted_abs_torsion	0.12711390682750487	0.12553430992536607	-1.2426625391054436
modulated_phase	0.02	26	150	fd	abs_torsion_mean	0.1236691722116075	0.1268822452542704	2.5981196325670197
modulated_phase	0.02	26	150	fd	weighted_abs_torsion	0.12711390682750487	0.12395188515434223	-2.487549751305762
modulated_phase	0.02	26	150	sg	abs_torsion_mean	0.1236691722116075	0.1278971720740993	3.418798546866131
modulated_phase	0.02	26	150	sg	weighted_abs_torsion	0.12711390682750487	0.13107492779854926	3.1161192900943213
modulated_phase	0.02	26	150	sg0fd	abs_torsion_mean	0.1236691722116075	0.1224383117820899	-0.9952847645907315
modulated_phase	0.02	26	150	sg0fd	weighted_abs_torsion	0.12711390682750487	0.12535210406262287	-1.3860031595699374
modulated_phase	0.02	27	40	fd	abs_torsion_mean	0.1236691722116075	0.12240287644323636	-1.0239380968802947
modulated_phase	0.02	27	40	fd	weighted_abs_torsion	0.12711390682750487	0.12555788468643297	-1.2241163692525259
modulated_phase	0.02	27	40	sg	abs_torsion_mean	0.1236691722116075	0.12791241666456502	3.4311254592187312
modulated_phase	0.02	27	40	sg	weighted_abs_torsion	0.12711390682750487	0.1310856428781821	3.1245488002087374
modulated_phase	0.02	27	40	sg0fd	abs_torsion_mean	0.1236691722116075	0.12244983273866794	-0.9859688159415958
modulated_phase	0.02	27	40	sg0fd	weighted_abs_torsion	0.12711390682750487	0.12552860134669766	-1.2471534550177021
modulated_phase	0.02	27	150	fd	abs_torsion_mean	0.1236691722116075	0.12607385924617362	1.9444514680275526
modulated_phase	0.02	27	150	fd	weighted_abs_torsion	0.12711390682750487	0.12011802735568686	-5.503630284380689
modulated_phase	0.02	27	150	sg	abs_torsion_mean	0.1236691722116075	0.12789040393171536	3.413325766331643
modulated_phase	0.02	27	150	sg	weighted_abs_torsion	0.12711390682750487	0.13103137450217126	3.081856086747803
modulated_phase	0.02	27	150	sg0fd	abs_torsion_mean	0.1236691722116075	0.122429887458159	-1.0020967483537424
modulated_phase	0.02	27	150	sg0fd	weighted_abs_torsion	0.12711390682750487	0.12521251266953737	-1.4958191478983585
modulated_phase	0.02	28	40	fd	abs_torsion_mean	0.1236691722116075	0.12240136591745798	-1.0251595215501341
modulated_phase	0.02	28	40	fd	weighted_abs_torsion	0.12711390682750487	0.12558179698342062	-1.2053046612463425
modulated_phase	0.02	28	40	sg	abs_torsion_mean	0.1236691722116075	0.12791068170171807	3.4297225527256003
modulated_phase	0.02	28	40	sg	weighted_abs_torsion	0.12711390682750487	0.13111323391152382	3.1462545553305077
modulated_phase	0.02	28	40	sg0fd	abs_torsion_mean	0.1236691722116075	0.12244803438301953	-0.9874229824216152
modulated_phase	0.02	28	40	sg0fd	weighted_abs_torsion	0.12711390682750487	0.12555218013321898	-1.2286041183559693
modulated_phase	0.02	28	150	fd	abs_torsion_mean	0.1236691722116075	0.12773359686833988	3.2865301708155936
modulated_phase	0.02	28	150	fd	weighted_abs_torsion	0.12711390682750487	0.12411937905531255	-2.355782972083398
modulated_phase	0.02	28	150	sg	abs_torsion_mean	0.1236691722116075	0.12790073547980974	3.4216799486307625
modulated_phase	0.02	28	150	sg	weighted_abs_torsion	0.12711390682750487	0.1311153669074442	3.147932574654755
modulated_phase	0.02	28	150	sg0fd	abs_torsion_mean	0.1236691722116075	0.1224268176462622	-1.0045790257409815
modulated_phase	0.02	28	150	sg0fd	weighted_abs_torsion	0.12711390682750487	0.1252984222564792	-1.4282344208720654
modulated_phase	0.02	29	40	fd	abs_torsion_mean	0.1236691722116075	0.12241106211948181	-1.0173190857726166
modulated_phase	0.02	29	40	fd	weighted_abs_torsion	0.12711390682750487	0.12556402568948993	-1.2192852668104548
modulated_phase	0.02	29	40	sg	abs_torsion_mean	0.1236691722116075	0.12792167797351206	3.4386142365602668
modulated_phase	0.02	29	40	sg	weighted_abs_torsion	0.12711390682750487	0.1310938575344662	3.1310112373166055
modulated_phase	0.02	29	40	sg0fd	abs_torsion_mean	0.1236691722116075	0.12245808316493606	-0.9792974473858185
modulated_phase	0.02	29	40	sg0fd	weighted_abs_torsion	0.12711390682750487	0.125535755669367	-1.241525178106151
modulated_phase	0.02	29	150	fd	abs_torsion_mean	0.1236691722116075	0.1263195020493269	2.143080438174594
modulated_phase	0.02	29	150	fd	weighted_abs_torsion	0.12711390682750487	0.12141064679919014	-4.486731759455809
modulated_phase	0.02	29	150	sg	abs_torsion_mean	0.1236691722116075	0.12791106789075135	3.4300348286359084
modulated_phase	0.02	29	150	sg	weighted_abs_torsion	0.12711390682750487	0.13100642551888347	3.062228821792723
modulated_phase	0.02	29	150	sg0fd	abs_torsion_mean	0.1236691722116075	0.12243389545920015	-0.9988558428237093
modulated_phase	0.02	29	150	sg0fd	weighted_abs_torsion	0.12711390682750487	0.12517186165344754	-1.5277991389979872
modulated_phase	0.02	30	40	fd	abs_torsion_mean	0.1236691722116075	0.12240592035407559	-1.0214767633201172
modulated_phase	0.02	30	40	fd	weighted_abs_torsion	0.12711390682750487	0.1255520127824144	-1.2287357725618286
modulated_phase	0.02	30	40	sg	abs_torsion_mean	0.1236691722116075	0.1279160860800271	3.4340925814177803
modulated_phase	0.02	30	40	sg	weighted_abs_torsion	0.12711390682750487	0.13108443998310898	3.1236024874856216
modulated_phase	0.02	30	40	sg0fd	abs_torsion_mean	0.1236691722116075	0.12245392452027802	-0.9826601646933497
modulated_phase	0.02	30	40	sg0fd	weighted_abs_torsion	0.12711390682750487	0.12552628481358175	-1.2489758623165814
modulated_phase	0.02	30	150	fd	abs_torsion_mean	0.1236691722116075	0.12703800202889365	2.724065955193611
modulated_phase	0.02	30	150	fd	weighted_abs_torsion	0.12711390682750487	0.12367887580608862	-2.7023251091461087
modulated_phase	0.02	30	150	sg	abs_torsion_mean	0.1236691722116075	0.12788169702109617	3.4062852804421784
modulated_phase	0.02	30	150	sg	weighted_abs_torsion	0.12711390682750487	0.13101539795676576	3.069287402640586
modulated_phase	0.02	30	150	sg0fd	abs_torsion_mean	0.1236691722116075	0.1224362128055314	-0.9969820158304499
modulated_phase	0.02	30	150	sg0fd	weighted_abs_torsion	0.12711390682750487	0.12529104467957214	-1.4340383309958127
modulated_phase	0.02	31	40	fd	abs_torsion_mean	0.1236691722116075	0.12240504400678964	-1.0221853855824636
modulated_phase	0.02	31	40	fd	weighted_abs_torsion	0.12711390682750487	0.125550694002056	-1.229773251773436
modulated_phase	0.02	31	40	sg	abs_torsion_mean	0.1236691722116075	0.12791555933464924	3.4336666503886892
modulated_phase	0.02	31	40	sg	weighted_abs_torsion	0.12711390682750487	0.13108198232039198	3.1216690540963654
modulated_phase	0.02	31	40	sg0fd	abs_torsion_mean	0.1236691722116075	0.12245238856956814	-0.9839021481904631
modulated_phase	0.02	31	40	sg0fd	weighted_abs_torsion	0.12711390682750487	0.1255230209130638	-1.2515435597459157
modulated_phase	0.02	31	150	fd	abs_torsion_mean	0.1236691722116075	0.12852834871697041	3.9291736319286397
modulated_phase	0.02	31	150	fd	weighted_abs_torsion	0.12711390682750487	0.12320393817164088	-3.0759566387727033
modulated_phase	0.02	31	150	sg	abs_torsion_mean	0.1236691722116075	0.1278930145162442	3.415436708357178
modulated_phase	0.02	31	150	sg	weighted_abs_torsion	0.12711390682750487	0.13103919742425757	3.088010348135528
modulated_phase	0.02	31	150	sg0fd	abs_torsion_mean	0.1236691722116075	0.12242294281059743	-1.0077122525552928
modulated_phase	0.02	31	150	sg0fd	weighted_abs_torsion	0.12711390682750487	0.12528213457428566	-1.4410478750408795
