## Supplementary material for "Calibration and processing sensitivity of time-embedded three-dimensional electrocardiographic descriptors: a two-dataset benchmark": Research materials and reproducible analysis code: external_selection.csv

ecg_id	patient_id	age	sex	height	weight	nurse	site	device	recording_date	report	scp_codes	heart_axis	infarction_stadium1	infarction_stadium2	validated_by	second_opinion	initial_autogenerated_report	validated_by_human	baseline_drift	static_noise	burst_noise	electrodes_problems	extra_beats	pacemaker	strat_fold	filename_lr	filename_hr	selection_hash
7744	20954.0	73.0	0			1.0	2.0	AT-60 3	1992-02-06 11:07:06	sinusrhythmus linkstyp periphere niederspannung qrs(t) abnorm inferiorer infarkt alter unbest. 4.46 unbestÄtigter bericht	{'IMI': 15.0, 'ABQRS': 0.0, 'SR': 0.0}	LAD	unknown		1.0	False	True	True		, I-V1,					10	records100/07000/07744_lr	records500/07000/07744_hr	0004fea231a96294b246da58fc67a16b3df0d5a0fe14cbb270e5c43991a8e374
377	11498.0	17.0	1		64.0	2.0	0.0	CS-12 E	1986-12-01 12:19:54	regelmÄssiger rhythmus, keine p-welle erkannt rechtstyp linksposteriorer hemiblock	{'LPFB': 100.0, 'SR': 0.0}	RAD				False	False	True							10	records100/00000/00377_lr	records500/00000/00377_hr	00125e61abcba711c5fd90cb217e3ff687a55de09abe007df1b99192e625c529
10115	12854.0	34.0	0		74.0	2.0	0.0	CS-12 E	1993-05-01 07:39:06	sinusbradykardie t abnormal, wahrscheinlich anterolateraler myokardschaden	{'LVH': 50.0, 'ISC_': 100.0, 'SBRAD': 0.0}					False	False	True							10	records100/10000/10115_lr	records500/10000/10115_hr	0020363791b4353744f9de9f1afac44f90071b256f0f08a741b575831faffd3a
19333	12442.0	66.0	1			1.0	2.0	CS-12	1998-06-26 14:54:32	sinusrhythmus linkstyp sonst normales ekg	{'NORM': 80.0, 'SR': 0.0}	LAD			1.0	False	False	True	, V5,V6						10	records100/19000/19333_lr	records500/19000/19333_hr	0028ed6b5e2aedf4a36c0fffc817cfcfbd8049982d20ae6f1fe539dab9bd3fb2
15948	20398.0	49.0	0		62.0	0.0	0.0	CS-12 E	1996-04-14 11:36:31	sinusrhythmus lagetyp normal normales ekg	{'NORM': 100.0, 'SR': 0.0}	MID				False	False	True		, I-AVF,					10	records100/15000/15948_lr	records500/15000/15948_hr	002d11d6098298bd0af990b796557d58fc2c6061ccc3f549fc36a0c0009b5f33
16566	11424.0	87.0	1			1.0	2.0	CS-12	1996-08-02 09:44:52	tachykardes vorhofflimmern schwierig bestimmbare qrs-achse chron. anteroseptaler infarkt wahrscheinlich koronares ekg	{'ASMI': 100.0, 'INJAL': 100.0, 'AFIB': 0.0}		unknown		1.0	False	False	True							10	records100/16000/16566_lr	records500/16000/16566_hr	00477feac70c39922d2559af4f38348df8c6f56123bc29223e90126249562e21
5738	5077.0	61.0	0	168.0	85.0	4.0	1.0	AT-6 C 5.5	1991-01-28 17:23:42	sinus rhythm. no definite pathology. Edit: IVCB, (NORM 100, IVCB)	{'NORM': 100.0, 'IVCD': 100.0, 'SR': 0.0}				0.0	True	False	True							10	records100/05000/05738_lr	records500/05000/05738_hr	00641cdfce5712c0fe3a44e20bc157bafdb1dfe86b2d4dc269ec98a35bd74f66
12126	4515.0	83.0	0	165.0	66.0	3.0	1.0	AT-6 C 5.5	1994-05-04 12:47:46	sinus rhythm. slight non-specific st segment depression in ii, v4,5,6 prolonged qt, this may be due to a drug effect or an electrolyte disturbance.	{'EL': 50.0, 'STD_': 0.0, 'SR': 0.0}				0.0	False	False	True							10	records100/12000/12126_lr	records500/12000/12126_hr	006c989e3832f679e5c6fb05e4f23a4d8397aba527359dca5433f2163c6da4b9
14244	8694.0	80.0	1			1.0	2.0	CS-12	1995-06-21 07:43:02	sinusrhythmus lagetyp normal st-senkung in v2-5 q in iii	{'NDT': 100.0, 'QWAVE': 0.0, 'SR': 0.0}	MID			1.0	False	False	True							10	records100/14000/14244_lr	records500/14000/14244_hr	007003eba9100b8bfd31119426a40ab0c81629b6707cdec5347dff0206f062aa
2963	14190.0	20.0	1		67.0	2.0	0.0	CS-12 E	1989-06-25 15:42:39	sinusrhythmus normales ekg	{'NORM': 100.0, 'SR': 0.0}					False	False	True		, I-V1,					10	records100/02000/02963_lr	records500/02000/02963_hr	0079c9d70cdf185260ddec7fa0bfd31e8bd520ef7c0da748b30c416ebf05bbb6
11359	21553.0	69.0	0			1.0	2.0	CS-12	1993-11-11 12:45:01	sinusrhythmus linkstyp inferiorer infarkt, chronisch mÖglich pathologisches ekg	{'IMI': 50.0, 'SR': 0.0}	LAD	unknown		1.0	False	False	True							10	records100/11000/11359_lr	records500/11000/11359_hr	0084ba78f8ca74bdb077c998f5ab20bc5612d3c4042cb81d5823496dbb93455d
4254	20030.0	70.0	0			1.0	2.0	CS-12	1990-06-21 16:47:03	sinusrhythmus ueberdrehter linkstyp partieller rechtsschenkelblock	{'IRBBB': 100.0, 'SR': 0.0}	ALAD			1.0	False	False	True							10	records100/04000/04254_lr	records500/04000/04254_hr	00890ed102e75b8bf156e2a846796983c698902bb92cf1c7c561004b8f8692f9
7661	16950.0	54.0	0			0.0	0.0	CS100 3	1992-01-24 14:21:06	sinus arrhythmie p-verbreiterung lagetyp normal unvollstÄndiger rechtsschenkelblock qrs(t) abnorm anteroseptaler myokardschaden nicht auszuschliessen st & t abnorm, wahrscheinlich anteriore ischÄmie oder linksbelastung 4.46	{'ASMI': 100.0, 'IRBBB': 100.0, 'LAO/LAE': 100.0, 'ABQRS': 0.0, 'SARRH': 0.0}	MID	unknown			False	False	True		, I-AVR,					10	records100/07000/07661_lr	records500/07000/07661_hr	00b079412484b3ab8f0e66f47ee9b6de1980824d63bc14ae3f2c4c6eb0844db2
12941	6684.0	61.0	0			5.0	1.0	AT-6 C 5.5	1994-09-10 18:49:27	trace only requested.	{'IMI': 100.0}		unknown		0.0	False	False	True							10	records100/12000/12941_lr	records500/12000/12941_hr	00c3ee513561825a727aa1896d369f158a57781b9bb096c4f62e3179ebbfb5da
12144	6601.0	40.0	0	173.0	93.0	7.0	1.0	AT-6 6	1994-05-06 09:27:53	sinus rhythm. normal ecg.	{'NORM': 100.0, 'SR': 0.0}				0.0	False	False	True							10	records100/12000/12144_lr	records500/12000/12144_hr	00e59e1a87b4e5ef7b2830a911db6498ed02cf439addd606a59caeb7a6203d8d
6912	19057.0	70.0	0		85.0	0.0	0.0	CS-12 E	1991-09-09 06:57:30	sinusrhythmus linkstyp r-s Übergang in v ableitungen nach rechts verschoben qrs(t) abnorm anterolateraler myokardschaden mÖglich	{'NDT': 100.0, 'ABQRS': 0.0, 'SR': 0.0}	LAD				False	False	True							10	records100/06000/06912_lr	records500/06000/06912_hr	00ec1f0e1cc82262a4c0cb69de15491788e3e18d359f876eee77a9a6aa31fb4b
15798	11257.0	89.0	0			1.0	2.0	AT-60 3	1996-03-02 15:28:20	sinusrhythmus lagetyp normal periphere niederspannung linksschenkelblock linkshypertrophie mÖglich 4.46 unbestÄtigter bericht	{'CLBBB': 100.0, 'SR': 0.0}	MID			1.0	False	True	True							10	records100/15000/15798_lr	records500/15000/15798_hr	0103e7ad5ee312bc90b35da5d7dcc6f9f2c40b1165e5a530e073134228f777ac
5383	8881.0	52.0	0			1.0	2.0	CS-12	1990-11-18 10:26:27	sinusrhythmus linkstyp normales ekg	{'NORM': 100.0, 'SR': 0.0}	LAD			1.0	False	False	True	, V5,V6						10	records100/05000/05383_lr	records500/05000/05383_hr	0121c095ad800592eb08cfa0bdbb8db241c2c49cd636ba656e05cf6566b61d23
805	14400.0	56.0	1		56.0	0.0	0.0	CS-12 E	1987-06-08 12:29:35	sinusrhythmus qrs(t) abnormal inferiorer myokardschaden nicht auszuschliessen	{'NORM': 15.0, 'ABQRS': 0.0, 'SR': 0.0}					False	False	True							10	records100/00000/00805_lr	records500/00000/00805_hr	012c667d8587dde907e912fe5733a469f249e02ac991de51faf0ebb3343c8fb5
3827	15293.0	300.0	0				3.0	AT-6 C	1990-02-26 12:17:15	slag med avvikande impulsutbredning sinusrytm extrem vÄnster el-axel avvikande qrs(t) fÖrlopp anteroseptal myokardskada bÖr ÖvervÄgas inferior infarkt mÖjligen fÄrsk st sÄnkning, mÖjligen orsakad av anterior subendokardiell myokardaffektion	{'IMI': 100.0, 'ASMI': 100.0, 'LVH': 80.0, 'ISC_': 100.0, 'LAFB': 100.0, 'SR': 0.0}		unknown			False	False	True					1ES		10	records100/03000/03827_lr	records500/03000/03827_hr	01347e9066f6883bdaece822c2869619e09c38cc72209287b9f07afbf0c98136
4362	5313.0	78.0	1	158.0		1.0	1.0	AT-6 C 5.8	1990-07-03 17:44:19	sinus rhythm. no definite pathology.	{'IMI': 15.0, 'SR': 0.0}		unknown		0.0	False	False	True							10	records100/04000/04362_lr	records500/04000/04362_hr	01354881c1302c225298407509773d0561619f7f823fc55bbb71399b60410b65
115	11591.0	18.0	1		55.0	0.0	0.0	CS-12 E	1986-01-09 12:15:09	sinusrhythmus normales ekg	{'NORM': 100.0, 'SR': 0.0}					False	False	True		, I-AVF,					10	records100/00000/00115_lr	records500/00000/00115_hr	015ed24684896e86c27b34fba1b2be2c0b3c027862b222c4d3dea56c516302d1
570	7793.0	47.0	0	181.0	80.0	9.0	1.0	AT-6 C 5.5	1987-03-25 11:05:47	sinus rhythm. n0n-specific t wave inversion in iii, avf. this may be normal.	{'NORM': 100.0, 'SR': 0.0}				0.0	False	False	True							10	records100/00000/00570_lr	records500/00000/00570_hr	018cccf9f9bd99a246788deb516269228c65e7d44ffd4ffcc7e66a70e9b064a2
9863	15322.0	58.0	0			1.0	2.0	AT-60 3	1993-02-27 12:37:16	sinusrhythmus lagetyp normal periphere niederspannung unspezifisches abnormes t 4.46 unbestÄtigter bericht	{'NST_': 100.0, 'SR': 0.0}	MID			1.0	False	True	True							10	records100/09000/09863_lr	records500/09000/09863_hr	01ac67f4252cf80c19f7cffec1ab1c7c46437b565949b3ff2946e67e20275cc0
10675	13629.0	84.0	0			1.0	2.0	AT-60 3	1993-07-27 11:20:41	jsinustachykardie p-cardiale lagetyp normal periphere niederspannung st & t abnorm, wahrscheinlich laterale ischÄmie oder linksbelastung 4.46 unbestÄtigter bericht	{'ISCLA': 80.0, 'STACH': 0.0}	MID			1.0	False	True	True							10	records100/10000/10675_lr	records500/10000/10675_hr	0214df26eca12a04beba3f23c0afbc7b742b19ad2bfdf4c9651e71a325764613
8136	1376.0	88.0	1	152.0	44.0	9.0	1.0	AT-6 C 5.5	1992-05-08 18:05:44	sinus rhythm. minor non-specific t wave changes in inferolateral leads.	{'NDT': 100.0, 'NT_': 0.0, 'SR': 0.0}				0.0	False	False	True							10	records100/08000/08136_lr	records500/08000/08136_hr	021e1cecb152d3d2b7917801114c48a50a043b678bd8a42124db2d27ccd59050
6358	1901.0	77.0	1	160.0	70.0	11.0	1.0	AT-6 6	1991-07-01 15:03:31	sinus rhythm. normal ecg. Edit: NORM, (NORM 100, IVCB)	{'NORM': 100.0, 'IVCD': 100.0, 'SR': 0.0}				0.0	True	False	True							10	records100/06000/06358_lr	records500/06000/06358_hr	02247097d989e96e056f067a5d10fd1fde66af49df8d2c09122e98a6a5ca13db
18740	18520.0	45.0	1		58.0	0.0	0.0	CS-12 E	1997-10-21 11:59:29	sinusrhythmus linkstyp qrs(t) abnorm anterolateraler myokardschaden mÖglich	{'ALMI': 50.0, 'ASMI': 50.0, 'ABQRS': 0.0, 'SR': 0.0}	LAD	unknown			False	False	True	, V6	, I-AVF,					10	records100/18000/18740_lr	records500/18000/18740_hr	0227ee6febcd2c3efbe59bb1ca7390a90c00fb11a0dc2b9e3794b0a45d3bd899
12074	7908.0	47.0	0			1.0	1.0	AT-6 C 5.5	1994-04-27 08:06:21	trace only requested.	{'NORM': 100.0}				0.0	False	False	True							10	records100/12000/12074_lr	records500/12000/12074_hr	0248e236f0b06fab3cb6ddc9b557b2f2bb47b2318978546f4e7197cabe6966ac
3103	2961.0	78.0	1	165.0	51.0	3.0	1.0	AT-6 6	1989-07-15 11:07:48	sinus rhythm. normal ecg.	{'NORM': 100.0, 'SR': 0.0}				0.0	False	False	True							10	records100/03000/03103_lr	records500/03000/03103_hr	0262021dd89db4e175611cda4a0d0bf3501e367357929010791a53969b4a52ec
3033	20877.0	57.0	1		84.0	2.0	0.0	CS-12 E	1989-07-03 08:03:23	sinusrhythmus linkstyp t abnormal, wahrscheinlich inferiorer myokardschaden	{'NDT': 100.0, 'SR': 0.0}	LAD				False	False	True							10	records100/03000/03033_lr	records500/03000/03033_hr	027f1919ac689d1f11b97998dc8d14be220fb2f7c46d4d3389a4b39e3c91aade
13630	11041.0	18.0	1		75.0	0.0	0.0	CS-12 E	1995-01-19 08:48:57	sinusrhythmus lagetyp normal normales ekg	{'NORM': 100.0, 'SR': 0.0}	MID				False	False	True	, alles						10	records100/13000/13630_lr	records500/13000/13630_hr	02a07532435a27e771f2e93f41f5695c57fee66ab1dbdefda9c73fd8dd36f8d9
15015	4462.0	33.0	1	164.0	105.0	3.0	1.0	AT-6 C 5.5	1995-09-18 07:44:48	sinus arrhythmia. no definite pathology.	{'NORM': 100.0, 'SARRH': 0.0}				0.0	False	False	True	, V2						10	records100/15000/15015_lr	records500/15000/15015_hr	02b2357dc88cd3e0b261919714cb3fbd5f2b7fada10358fcd38a7a02c94895fd
3215	2780.0	80.0	1			11.0	1.0	AT-6 6	1989-07-28 11:32:53	premature ventricular contraction(s). atrial fibrillation with rapid ventricular response. non-specific st-t wave changes.	{'LVH': 50.0, 'PVC': 100.0, 'NST_': 0.0, 'AFIB': 0.0}				0.0	False	False	True					1ES		10	records100/03000/03215_lr	records500/03000/03215_hr	02ed233b65fc9e4b6bfddcbe168e12070bf34365ebeaa3a258672f01d5ade494
12172	15109.0	50.0	1			1.0	2.0	AT-60 3	1994-05-15 16:34:50	sinusbradykardie linkstyp sonst normales ekg 4.46 unbestÄtigter bericht	{'NORM': 80.0, 'SBRAD': 0.0}	LAD			1.0	False	True	True							10	records100/12000/12172_lr	records500/12000/12172_hr	0369be065111b305552047349dafcfd5f8ef344c0b50ccdf5925f1edfb0fa628
21444	20461.0	35.0	1			1.0	2.0	CS-12	2000-10-14 09:19:35	sinusrhythmus lagetyp normal normales ekg	{'NORM': 100.0, 'SR': 0.0}	MID			1.0	False	False	True							10	records100/21000/21444_lr	records500/21000/21444_hr	038cdc2fc0578f8813181787ab2c313b12329d28dfb9425d7653944558c7ffe9
1736	19382.0	76.0	0			1.0	2.0	CS-12	1988-06-10 14:44:37	sinusrhythmus llt normales ekg	{'NDT': 100.0, 'SR': 0.0}	LAD			1.0	False	False	True							10	records100/01000/01736_lr	records500/01000/01736_hr	0398f71682ce5f4dfe53c30debd977b04346c26cbb95f730a67922b2bc5764fb
4945	6695.0	37.0	0	185.0	84.0	4.0	1.0	AT-6 C 5.5	1990-09-11 07:36:01	premature atrial contraction(s). sinus rhythm. st segments are elevated in v2-6, this is probably a normal variant. otherwise normal ecg.	{'NORM': 80.0, 'PAC': 0.0, 'SR': 0.0}				0.0	False	False	True							10	records100/04000/04945_lr	records500/04000/04945_hr	039f8be545442760317ba965f43321dad1233a327ec7cb2be3d367ba188df6e6
4266	8493.0	64.0	1			1.0	2.0	CS-12	1990-06-24 06:19:54	sinusrhythmus linkstyp sonst normales ekg	{'NORM': 80.0, 'SR': 0.0}	LAD			1.0	False	False	True	, V6						10	records100/04000/04266_lr	records500/04000/04266_hr	03e55bdabdd0c8c292694b6467dca91f1d0f417c51f97206cdeb84013adaf31a
157	8131.0	74.0	1				3.0	AT-6 C	1986-03-05 09:04:12	sinusrytm extrem vÄnster el-axel sÅsom vid vÄnster frÄmre hemiblock ofÖrÄndrat jmf med ekg 910220	{'LAFB': 100.0, 'SR': 0.0}				5.0	False	False	True							10	records100/00000/00157_lr	records500/00000/00157_hr	042fae0cfa6cc5dc9a63b2ea3e3eec7d1d2d6a9c9e83421bc730b71189c09d99
7882	13678.0	69.0	0			1.0	2.0	CS-12	1992-03-18 12:44:19	sinusrhythmus ueberdrehter linkstyp linksanteriorer hemiblock rechtsschenkelblock vorhofsÜberlastung mÖglich (p biphasisch in v1-3)	{'CRBBB': 100.0, 'LAFB': 100.0, 'RVH': 50.0, 'SR': 0.0}	ALAD			1.0	False	False	True							10	records100/07000/07882_lr	records500/07000/07882_hr	044275aaaf847cd03ca68177e231a94abcaa2220368780b5e4bedb8f228dc1c1
14026	6544.0	72.0	0	163.0	60.0	7.0	1.0	AT-6 6	1995-04-21 15:37:21	sinus bradycardia. voltages are high in limb leads suggesting lvh. t waves are inverted in i, avl and flat in v5,6. non-specific but consistent with myocardial ischaemia. the cause of the bradycardia is not evident.	{'ISC_': 80.0, 'LVH': 35.0, 'VCLVH': 0.0, 'INVT': 0.0, 'SBRAD': 0.0}				0.0	False	False	True							10	records100/14000/14026_lr	records500/14000/14026_hr	044f5bed6a031db7bdbd9dedd95b7d32599f3cb517b0066056f53181bc36c1af
9833	20060.0	74.0	1				3.0	AT-6 C	1993-02-24 09:01:48	sinusrytm flacka t- vÅgor anterolateralt ngt fÖrlÄngd qt-tid	{'ISCIL': 100.0, 'SR': 0.0}				5.0	False	False	True							10	records100/09000/09833_lr	records500/09000/09833_hr	04615aa7759ea968f434d02ac0d02a2fc6990ceeae4e2ec74642240fb6aa0ce1
11489	11408.0	67.0	0			0.0	0.0	AT-6 C 5.0	1993-12-10 10:38:07		{'NORM': 100.0}					False	False	True							10	records100/11000/11489_lr	records500/11000/11489_hr	04664ded69fcf85d46a2b8c9d07df57b8ab96561e7ebc889652cf4c8c1829cc6
4149	5394.0	72.0	1	162.0	78.0	3.0	1.0	AT-6 6	1990-05-08 17:33:23	sinus rhythm. st segments are depressed in i, ii, avl, v3-6. t waves are low or flat in limb leads and v4,5,6. this may be due to lv strain or ischaemia.	{'NST_': 100.0, 'LOWT': 0.0, 'STD_': 0.0, 'SR': 0.0}				0.0	False	False	True							10	records100/04000/04149_lr	records500/04000/04149_hr	047fa44cfbe2919ae3a895e26b0aafee752313daf5a96450cec4a1479eae6643
14938	17162.0	18.0	1		67.0	0.0	0.0	CS-12 E	1995-09-09 08:43:28	sinusrhythmus lagetyp normal normales ekg	{'NORM': 100.0, 'SR': 0.0}	MID				False	False	True							10	records100/14000/14938_lr	records500/14000/14938_hr	048cc84cd2a1a9c632f8bba242ac94d784a1cbd9d2edc58cafeebea7de37118b
11500	13887.0	300.0	1			1.0	2.0	CS-12	1993-12-11 15:48:16	av-knotenrhythmus ueberdrehter linkstyp linksanteriorer hemiblock rechtsschenkelblock bifaszikulÄrer block qrs(t) abnormal av-block 2. grades typ i pathologisch	{'ASMI': 15.0, 'CRBBB': 100.0, 'LAFB': 100.0, '3AVB': 100.0, 'ABQRS': 0.0}	ALAD	unknown		1.0	False	False	True		, alles,					10	records100/11000/11500_lr	records500/11000/11500_hr	0493cb45701c1ed5b61911d3cf26dc66f07ad4edea9191bf9b14a73cbc10ff9a
4618	1890.0	74.0	1	160.0	63.0	7.0	1.0	AT-6 6	1990-07-29 12:44:56	sinus rhythm. left axis deviation. non-specific intraventricular block. qs complexes in v2,3,4 consistent with anterior myocardial infarction, probably old.	{'ASMI': 100.0, 'IMI': 50.0, 'ANEUR': 50.0, 'LAFB': 100.0, 'SR': 0.0}	LAD	Stadium III		0.0	False	False	True							10	records100/04000/04618_lr	records500/04000/04618_hr	0510f8f947330581b5624639ad7334eba51404fd7cc14d724388492454a5e6a3
10519	18676.0	35.0	1			1.0	2.0	CS-12	1993-07-14 09:39:50	sinusrhythmus slt normales ekg	{'NORM': 100.0, 'SR': 0.0}	AXR			1.0	False	False	True							10	records100/10000/10519_lr	records500/10000/10519_hr	0516c3d9df7c69a22caf21a7f5fd87176e6bb898bbab78187c6c30cf167efc6b
12122	5766.0	76.0	1	169.0	77.0	9.0	1.0	AT-6 C 5.5	1994-05-04 09:25:50	sinus rhythm. left axis deviation. voltages are high in limb leads suggesting lvh.	{'LVH': 35.0, 'VCLVH': 0.0, 'SR': 0.0}	LAD			0.0	False	False	True							10	records100/12000/12122_lr	records500/12000/12122_hr	053d009902dfcc362ac8c8906ee6e357f8f59082ad03ce12d3c43e18451781b2
11139	2474.0	61.0	0		180.0	11.0	1.0	AT-6 C 5.5	1993-10-01 16:04:39	sinus rhythm. voltages are high in limb leads suggesting lvh. q waves and t wave inversion in ii, iii, avf consistent with inferior myocardial infarction of uncertain age. slight st segment elevation in iii, recent damage cannot be excluded. st segments	{'IMI': 100.0, 'LVH': 100.0, 'ISC_': 100.0, 'VCLVH': 0.0, 'QWAVE': 0.0, 'STD_': 0.0, 'SR': 0.0}		Stadium III		0.0	False	False	True							10	records100/11000/11139_lr	records500/11000/11139_hr	058fbeb88877a72540b9374d005dea3a534eea8bfc9021e22fb52acba73c1791
4646	4570.0	75.0	0	165.0	67.0	7.0	1.0	AT-6 C 5.8	1990-08-01 09:14:18	sinus rhythm. qs complexes in v2,3,4 consistent with anterior myocardial infarction of uncertain age. st segments are depressed in i, ii, v5,6. t waves are low in these leads. this may be due to lv strain or ischaemia.	{'ASMI': 100.0, 'ANEUR': 100.0, 'LOWT': 0.0, 'STD_': 0.0, 'SR': 0.0}		unknown		0.0	False	False	True		, mittel,					10	records100/04000/04646_lr	records500/04000/04646_hr	05bcaa907916b3a830d87ff284b74861c4d11b4d2d293077a492fdd70ebc60c9
18473	11894.0	56.0	1			1.0	2.0	CS-12	1997-08-29 16:24:21	sinusrhythmus lagetyp normal periphere niederspannung	{'NORM': 100.0, 'LVOLT': 0.0, 'SR': 0.0}	MID			1.0	False	False	True							10	records100/18000/18473_lr	records500/18000/18473_hr	05bdab382ba726b3ed8301f444bfb01c4c49d65a1852f4a20782067530e0f57a
5771	16197.0	35.0	0			0.0	0.0	CS-12 E	1991-02-02 12:02:20	sinusrhythmus linkstyp sonst normales ekg	{'NORM': 80.0, 'SR': 0.0}	LAD				False	False	True	, V1,V2				2ES		10	records100/05000/05771_lr	records500/05000/05771_hr	066d1e5be788be61e8a59b0eb263ca68b2a5efae42a57d592e07a3264a76d565
9115	7211.0	83.0	1	163.0	47.0	7.0	1.0	AT-6 6	1992-10-01 08:50:25	sinus rhythm. non-specific t wave flattening in i, avl, v5,6.	{'NDT': 100.0, 'NT_': 0.0, 'SR': 0.0}				0.0	False	False	True							10	records100/09000/09115_lr	records500/09000/09115_hr	066e766dde6d39fc3a9fe05898bc4914bc54fe119d6edadb4c8cf10b8390bb94
3073	6270.0	74.0	1	167.0	70.0	1.0	1.0	AT-6 C 5.5	1989-07-11 11:06:41	sinus rhythm. normal ecg.	{'NORM': 100.0, 'SR': 0.0}				0.0	False	False	True							10	records100/03000/03073_lr	records500/03000/03073_hr	068beb764ef2cd9959f6ad7697a9660c695676a194dd7c81725f22f5dcce8477
3299	1020.0	70.0	0	174.0	80.0		10.0	AT-6 6	1989-08-08 10:46:05	sinus rhythm. incomplete right bundle branch block. otherwise normal ecg.	{'NORM': 80.0, 'IRBBB': 100.0, 'SR': 0.0}				2.0	False	False	True							10	records100/03000/03299_lr	records500/03000/03299_hr	06a272fc4c048fe2abe12d0057775bd503bfe06103f2f9e0a6f19d8721ee600c
8727	7896.0	67.0	1	170.0	70.0		32.0	AT-6 C 5.8	1992-08-08 12:08:53	sinus rhythm normal ecg.	{'NORM': 100.0, 'SR': 0.0}				4.0	False	False	True							10	records100/08000/08727_lr	records500/08000/08727_hr	06bf10ee874d9121684c451407baa4cbe13b9d682ca82fca74d9b6cbacfdaff9
6465	8179.0	58.0	0			1.0	2.0	CS-12	1991-07-13 14:39:31	sinusarrhythmie bradykardie llt st-hebung Über v2 t negativ in iii wahrscheinlich normales ekg	{'NORM': 50.0, 'SARRH': 0.0}	LAD			1.0	False	False	True							10	records100/06000/06465_lr	records500/06000/06465_hr	06cc979e6340f205abf421d9a9bb54b7c9dcb499628821917b186ae2a81076d0
11916	9715.0	55.0	1				3.0	AT-6 C	1994-03-13 13:58:59	sinusrytm qt fÖrlÄngd	{'LNGQT': 100.0, 'SR': 0.0}					False	False	True							10	records100/11000/11916_lr	records500/11000/11916_hr	06e8a2b81e7686f25a2d6ddeb63c92ae942af866c820deb9baba14c50b16e286
3582	18551.0	45.0	0			1.0	2.0	CS-12	1989-11-01 07:10:55	sinustachykardie extrem ueberdrehter rechtstyp unspezifischer intraventrikulÄrer block rechtshypertrophie mÖglich qrs(t) abnormal inferiorer infarkt mÖgl. akut	{'IMI': 100.0, 'ASMI': 100.0, 'CRBBB': 100.0, 'ABQRS': 0.0, 'STACH': 0.0}	ARAD	Stadium I	Stadium III	1.0	False	False	True							10	records100/03000/03582_lr	records500/03000/03582_hr	06f366f8426238ad589791e379936af89ae4bebbd37f04b44cb47103f4398892
18234	1142.0	61.0	1	160.0	64.0	3.0	1.0	AT-6 6	1997-07-26 11:38:27	sinus rhythm. st segments are depressed in v4,5,6. t waves are flat in ii, iii, avf, v3-6. non-specific but consistent with myocardial ischaemia.	{'LVH': 100.0, 'NDT': 100.0, 'STD_': 0.0, 'SR': 0.0}				0.0	False	False	True							10	records100/18000/18234_lr	records500/18000/18234_hr	07175fabf60c4f51938cfcae2ed03e0267a955b6da89f034321054129f1d29dd
1014	2901.0	78.0	0	165.0	75.0	5.0	1.0	AT-6 C 5.5	1987-07-31 07:18:22	sinus rhythm. prolonged pr interval. non-specific t wave flattening in i, avl. there is a "pause" of 2 cycle lengths without an apparent p wave, it may be due to sinus node dysfunction. holter monitor may be helpful.	{'AMI': 100.0, '1AVB': 100.0, 'NT_': 0.0, 'LPR': 0.0, 'SR': 0.0}		unknown		0.0	False	False	True							10	records100/01000/01014_lr	records500/01000/01014_hr	072efc49fa65434d986138ea13f6987c62a38ac000bc141d8cb7b90b55fcf3ac
4866	20895.0	74.0	1			1.0	2.0	CS-12	1990-08-31 12:03:27	sinus arrhythmie lagetyp normal st & t abnormal, wahrscheinlich hochlaterale ischÄmie oder linksbelastung	{'IMI': 15.0, 'SARRH': 0.0}	MID	unknown		1.0	False	False	True							10	records100/04000/04866_lr	records500/04000/04866_hr	073bf429e87859a6ef07623593ab9f7c916fcd646d723f67a7194cab86e54588
16952	1862.0	82.0	1			7.0	1.0	AT-6 C 5.8	1996-09-28 13:30:42	sinus rhythm. qs complexes in v2 suggesting old anteroseptal myocardial infarction. otherwise normal ecg.	{'IMI': 15.0, 'ASMI': 80.0, 'SR': 0.0}		Stadium III		0.0	False	False	True							10	records100/16000/16952_lr	records500/16000/16952_hr	076de1a6eaf1dd4717c96618761a9b05273581bba0333ef7bb8351c1aa600976
2270	1990.0	26.0	1	184.0	65.0	4.0	1.0	AT-6 C 5.5	1988-09-25 09:18:01	sinus rhythm. normal ecg.	{'NORM': 100.0, 'SR': 0.0}				0.0	False	False	True	, V1						10	records100/02000/02270_lr	records500/02000/02270_hr	0793d8c2601425a4f6c8d05cbce88079e71b85ec1c464520493365c5ff34ccd4
14170	18905.0	59.0	0			1.0	2.0	CS-12	1995-05-27 14:31:21	sinusrhythmus llt rechts neg.t-veraenderungen in iii,v1 wahrscheinlich normales ekg	{'NORM': 100.0, 'SR': 0.0}	LAD			1.0	False	False	True							10	records100/14000/14170_lr	records500/14000/14170_hr	07bc9e330c55365971785bba6bb387454b8a1c2f004ba64fa4bf5a37c440eb25
6227	15999.0	66.0	1		65.0	0.0	0.0	CS-12 E	1991-06-02 09:45:46	sinusrhythmus lagetyp normal t abnorm in hochlateralen ableitungen	{'NORM': 100.0, 'SR': 0.0}	MID				False	False	True	, I-V1						10	records100/06000/06227_lr	records500/06000/06227_hr	07c59697f94611779aceb25239e239e87d6d807bdb11d5f722bf26ae98ef7a25
6224	17225.0	300.0	1			1.0	2.0	AT-60 3	1991-06-01 12:06:00	ventrikulÄre extrasystole(n) supraventrikulÄre extrasystole(n), bigeminus supraventrikulÄre ersatzsystole(n) sinusrhythmus ueberdrehter linkstyp linkshypertrophie mÖglich 4.46 unbestÄtigter bericht	{'ASMI': 80.0, 'PVC': 100.0}	ALAD	unknown		1.0	False	True	True					1ES,SVES		10	records100/06000/06224_lr	records500/06000/06224_hr	08907fa0041f10e440d8998b0ab78a5b1810e1b5a7cbf77a1a656c65b7cedbf7
9286	14041.0	60.0	0			1.0	2.0	CS-12	1992-11-04 17:19:22	sinusrhythmus llt links t-veraenderungen: neg. in iii, flach in avf,v1 wahrscheinlich normales ekg	{'NORM': 35.0, 'SR': 0.0}	LAD			1.0	False	False	True							10	records100/09000/09286_lr	records500/09000/09286_hr	08fd4dd998ec68bcc0ec74432cdf6c22b0914707c581deaa55f72c05e0b83dc1
2170	19360.0	76.0	1			1.0	2.0	CS-12	1988-08-27 19:57:52	sinusrhythmus lagetyp normal t biphasisch in v4 t flach in v5,i,iii,avl path. ekg	{'NDT': 100.0, 'SR': 0.0}	MID			1.0	False	False	True							10	records100/02000/02170_lr	records500/02000/02170_hr	09253b85e0af0fcad0cc5f74c4917203d8541ea587c356d4b04b80d4805eaf3f
12607	2553.0	70.0	1			6.0	1.0	AT-6 6	1994-07-28 19:25:29	trace only requested.	{'NORM': 100.0}				0.0	False	False	True							10	records100/12000/12607_lr	records500/12000/12607_hr	0935f05708a6a9571a9dcc67682cc8c4ef42c664213359933efccb7ba2cfb705
11723	19518.0	52.0	0			1.0	2.0	AT-60 3	1994-01-25 14:40:13	sinusrhythmus lagetyp normal normales ekg 4.46 unbestÄtigter bericht	{'NORM': 100.0, 'SR': 0.0}	MID			1.0	False	True	True	, V6						10	records100/11000/11723_lr	records500/11000/11723_hr	097f6fdae442188985a43c823a04b6cabe6b37a91281c54350a2877e5776aed6
3241	20550.0	75.0	0			1.0	2.0	CS-12	1989-07-31 10:51:15	vorhofflimmern/-flattern linkstyp periphere niederspannung qrs(t) abnormal anteroseptaler myokardschaden mÖglich inferiorer infarkt wahrscheinlich alt	{'IMI': 100.0, 'ASMI': 50.0, 'ABQRS': 0.0, 'AFIB': 0.0}	LAD	Stadium II-III		1.0	False	False	True							10	records100/03000/03241_lr	records500/03000/03241_hr	09f90cbbed964fbc84c8901c0c64473c5622f5ad554b2caa8c117bbe0abc0020
9338	18444.0	44.0	1	172.0	67.0	1.0	2.0	CS-12	1992-11-15 16:35:54	ruhe-ekg zur belastung sinustachykardie	{'NORM': 100.0, 'STACH': 0.0}				1.0	False	False	True							10	records100/09000/09338_lr	records500/09000/09338_hr	0a1296a8c48ce618b5084cb567b00d4546806a38380d8186fec1478b9825910b
218	13925.0	60.0	0			1.0	2.0	CS-12	1986-05-28 16:15:31	sinusrhythmus lagetyp normal av-block 1.grades pathologisch	{'NORM': 80.0, '1AVB': 100.0, 'SR': 0.0}	MID			1.0	False	False	True							10	records100/00000/00218_lr	records500/00000/00218_hr	0a7824b92243e51a544baab3b10bf6f584682804db140b79a827da33061eea97
19920	12346.0	44.0	1			0.0	0.0	CS100 3	1998-11-15 14:19:43	sinusrhythmus mÖglicherweise wpw typ b linkstyp qrs(t) abnorm anteroseptaler myokardschaden mÖglich inferiorer infarkt alter unbest. st & t abnorm, wahrscheinlich hochlaterale ischÄmie oder linksbelastung 4.46 unbestÄ	{'WPW': 100.0, 'ABQRS': 0.0, 'SR': 0.0}	LAD	unknown			False	False	True							10	records100/19000/19920_lr	records500/19000/19920_hr	0a8ea63519d3e640400dae7031dc6518bad8f85e57d9b8d27e50b161cf0a04b8
11113	3147.0	51.0	0	163.0	72.0	11.0	1.0	AT-6 6	1993-09-28 19:24:23	premature atrial contraction(s). sinus rhythm. otherwise normal ecg.	{'NORM': 80.0, 'PAC': 0.0, 'SR': 0.0}				0.0	False	False	True	, V6						10	records100/11000/11113_lr	records500/11000/11113_hr	0ac8d96b8275a9257231dc6c682f22e6fd368cc4618c90b65d60372f8c9fe77e
11418	13679.0	300.0	1			1.0	2.0	CS-12	1993-11-25 10:39:34	llt ventrikulÄre extrasystole(n)uniforme Über 5/min. z.t bigeminie sinustachykardie linksschenkelblock vorhofs-es chronischer anteroseptaler infarkt mÖglich pathologisches ekg	{'CLBBB': 100.0, 'STACH': 0.0, 'BIGU': 0.0}	LAD	Stadium III		1.0	False	False	True		, alles,			1ES		10	records100/11000/11418_lr	records500/11000/11418_hr	0af70bbcf34451cfc35198ccf9eec61bd239525b888eb2723c2303632e6c0258
2083	5861.0	44.0	1	168.0	63.0		27.0	AT-6 C 5.5	1988-08-05 13:56:18	sinus rhythm. normal ecg.	{'NORM': 100.0, 'SR': 0.0}				2.0	False	False	True							10	records100/02000/02083_lr	records500/02000/02083_hr	0b2fea3ce3d77d71a194c0b06b3e9969ad29823d436eda1e2b6e42c550a519f0
7797	12404.0	69.0	1				3.0	AT-6 C	1992-02-25 13:29:29	sinusrytm normalt ekg	{'NORM': 100.0, 'SR': 0.0}				5.0	False	False	True							10	records100/07000/07797_lr	records500/07000/07797_hr	0b36a706781eec2387ee084e6d3223313f39f9392cf69eccad3487f350c17599
4900	5470.0	67.0	1	158.0	46.0	9.0	1.0	AT-6 C 5.5	1990-09-06 09:31:17	sinus rhythm. normal ecg.	{'NORM': 100.0, 'SR': 0.0}				0.0	False	False	True							10	records100/04000/04900_lr	records500/04000/04900_hr	0b399bc5f6e2c5386e664e3123c868755bedbaadaa2c65a6d771157fc14c0fb8
18888	17639.0	75.0	1			1.0	2.0	CS-12	1997-11-23 00:56:14	sinustachykardie linkstyp t flach in iii, neg in i	{'NORM': 100.0, 'STACH': 0.0}	LAD			1.0	False	False	True							10	records100/18000/18888_lr	records500/18000/18888_hr	0b55cb2c6d59eedae9a0d3ea2287a1b90d167b40046ef04e81f7fe8a7a4c534e
3712	12929.0	66.0	1			1.0	2.0	CS-12	1990-01-11 15:44:54	sinusrhythmus linkstyp normales ekg	{'NORM': 100.0, 'SR': 0.0}	LAD			1.0	False	False	True							10	records100/03000/03712_lr	records500/03000/03712_hr	0b65ca1144a6abd5093770c28f7101cf22fd90909b90bd7f7af035b4f8cc75df
16355	9239.0	41.0	0		52.0	0.0	0.0	CS-12 E	1996-07-12 13:22:31	sinusrhythmus lagetyp normal unspezifisch abnormes st-t (hebung) sonst normales ekg	{'NORM': 100.0, 'SR': 0.0}	MID				False	False	True							10	records100/16000/16355_lr	records500/16000/16355_hr	0b6abda79a83a30180416b157cac7b748e90341afeea154d3c418d74ddbb60da
2221	6504.0	70.0	1	158.0	57.0	5.0	1.0	AT-6 C 5.5	1988-09-12 09:53:35	sinus rhythm. t waves are inverted in avl, v2,3,4. t waves are flat in ii, v5,6. findings are likely to be due to ischaemic heart disease. the age of the changes is uncertain. prolonged qt, this may be due to a drug effect or an electrolyte disturba	{'ASMI': 15.0, 'ILMI': 50.0, 'LNGQT': 100.0, 'EL': 100.0, 'INVT': 0.0, 'SR': 0.0}		unknown		0.0	False	False	True							10	records100/02000/02221_lr	records500/02000/02221_hr	0b6ea8955714b292301e7203df97153626e0128a7561c4cf72c6487f0e12eb05
18202	9497.0	59.0	1		78.0	0.0	0.0	CS-12 E	1997-07-22 08:46:53	sinusrhythmus ueberdrehter linkstyp linksanteriorer hemiblock qrs(t) abnorm anteroseptaler myokardschaden mÖglich	{'LAFB': 100.0, 'ABQRS': 0.0, 'SR': 0.0}	ALAD				False	False	True							10	records100/18000/18202_lr	records500/18000/18202_hr	0b715d5609434a5d9667026b47269c9cda1dc48db5989fbf1546cc2226b3b7d2
7819	12121.0	50.0	0			0.0	0.0	CS-12 E	1992-02-28 07:11:10	sinusrhythmus lagetyp normal r-s #bergang in v ableitungen nach rechts verschoben sonst normales ekg	{'NORM': 100.0, 'SR': 0.0}	MID				False	False	True		, I-AVR,					10	records100/07000/07819_lr	records500/07000/07819_hr	0b92305affdd6b5ba858d562296ee7448f883392f4c9e20204c0822e10de2046
9229	9043.0	54.0	0			1.0	2.0	CS-12	1992-10-25 14:19:00	sinusrhythmus lagetyp normal normales ekg	{'NORM': 100.0, 'SR': 0.0}	MID			1.0	False	False	True							10	records100/09000/09229_lr	records500/09000/09229_hr	0ba7efd5c0182f8b9b1da1fb2bc87a8515e2413b1d1ee5960c0756dfea7dd906
16149	15487.0	72.0	0			1.0	2.0	CS-12	1996-06-06 13:24:11	sinusrhythmus lagetyp normal normales ekg	{'NORM': 100.0, 'SR': 0.0}	MID			1.0	False	False	True	, V6						10	records100/16000/16149_lr	records500/16000/16149_hr	0bb945a0bddae3733f3380d489fd179bb1adc5adbe00226374e2454d3e43adfa
17404	20116.0	70.0	0			1.0	2.0	CS-12	1996-12-30 11:24:07	sinusrhythmus linkstyp intraventr. leitungsstÖrung ii,iii,avf,avl chronisch inferiorer infarkt mÖglich st-hebung in i,ii,iii,avf path. ekg	{'IMI': 100.0, 'ANEUR': 50.0, 'SR': 0.0}	LAD	unknown		1.0	False	False	True							10	records100/17000/17404_lr	records500/17000/17404_hr	0bedf1b378d1a9d95598008b2a92f26fa759452e2621bd4830fbaddca42da075
6337	12853.0	57.0	0			1.0	2.0	CS-12	1991-06-28 14:41:36	sinusrhythmus verdacht auf p-sinistrocardiale lagetyp normal qrs(t) abnormal anteriorer infarkt mÖglich hochlateraler infarkt mÖglich	{'ASMI': 100.0, 'ANEUR': 50.0, 'LVH': 50.0, 'ABQRS': 0.0, 'SR': 0.0}	MID	unknown		1.0	False	False	True	, V1						10	records100/06000/06337_lr	records500/06000/06337_hr	0c189d78aa673df0f6f8b39d681dffc8805a202cd82492f41ffc3844b485d84f
11842	13781.0	26.0	1				3.0	AT-6 C	1994-02-26 11:09:57	sinusrytm normalt ekg	{'NORM': 100.0, 'SR': 0.0}					False	False	True							10	records100/11000/11842_lr	records500/11000/11842_hr	0c58890cdd3e5e5e9c9f748d20714fd07d1dd312c2a53d4f9d2a3f8755909720
15841	15056.0	81.0	0				3.0	AT-6 C	1996-03-12 12:37:08	pacemaker ekg	{'PACE': 100.0}					False	False	True						ja, pacemaker	10	records100/15000/15841_lr	records500/15000/15841_hr	0c5e6ab90b3acc1033e09be7c8aac70cb66dbf18d0e23cb93a32b12df598fbf2
11490	12644.0	18.0	1		60.0	0.0	0.0	CS-12 E	1993-12-10 13:36:07	sinusrhythmus normales ekg	{'NORM': 100.0, 'SR': 0.0}					False	False	True							10	records100/11000/11490_lr	records500/11000/11490_hr	0c6b124bffa929d893fecc2b9566bbd267ddfa74b2dddbd815c3738317e86db1
15810	13471.0	45.0	0				3.0	AT-6 C	1996-03-04 13:54:47	sinusrytm extrem vÄnster el-axel ospecifikt skÄnkelblock avvikande qrs(t) fÖrlopp hÖg lateral infarkt bÖr ÖvervÄgas	{'LMI': 50.0, 'LAFB': 100.0, 'SR': 0.0}		unknown			False	False	True							10	records100/15000/15810_lr	records500/15000/15810_hr	0c9704704b4ddafeb4ce47d7b5b4e74c21938b4230993ec8654ec2eb52bb7bdf
1850	4339.0	63.0	1	160.0	48.0	7.0	1.0	AT-6 C 5.5	1988-07-04 16:01:11	sinus rhythm. normal ecg.	{'NORM': 100.0, 'SR': 0.0}				0.0	False	False	True							10	records100/01000/01850_lr	records500/01000/01850_hr	0d2fabf1c699701aabca8fe9461064083d68e11b431e644c50f32b3c25eadb3f
19661	21236.0	58.0	0		109.0	0.0	0.0	CS-12 E	1998-09-19 13:51:43	sinusrhythmus lagetyp normal qrs(t) abnorm inferiorer infarkt wahrscheinlich alt	{'IMI': 80.0, 'ABQRS': 0.0, 'SR': 0.0}	MID	Stadium II-III			False	False	True							10	records100/19000/19661_lr	records500/19000/19661_hr	0d520b71dda10acd7621741c77c529c0ad6dca76c4eb3424f6a1ec30b8bc2345
569	2936.0	300.0	1	163.0	63.0	4.0	1.0	AT-6 C 5.5	1987-03-25 10:06:14	atrial fibrillation with rapid ventricular response. incomplete right bundle branch block. st segments are depressed in i, v2-6. non-specific but consistent with myocardial ischaemia.	{'IRBBB': 100.0, 'LAFB': 100.0, 'NST_': 100.0, 'STD_': 0.0, 'AFIB': 0.0}				0.0	False	False	True							10	records100/00000/00569_lr	records500/00000/00569_hr	0d581ae4248669b6fd62d309b67cc92b9d8b6e013ed40363b910b6adc134fbc1
8504	13937.0	68.0	0			1.0	2.0	CS-12	1992-07-20 14:02:01	sinusrhythmus lagetyp normal rechtsschenkelblock vorhofsueberlastung links, moeglich pathologisch	{'CRBBB': 100.0, 'SR': 0.0}	MID			1.0	False	False	True							10	records100/08000/08504_lr	records500/08000/08504_hr	0e124a1a35b73c67bd6c89e384e635514277532c58fc9da05ac2a36db9cbd65c
4676	5178.0	84.0	1	168.0	55.0		15.0	AT-6 C 5.5	1990-08-04 11:56:59	sinus rhythm. non-specific intraventricular delay. st segments are depressed in i, avl, v4,5,6. t waves are low in these leads. this may be due to lv strain or ischaemia. u waves are noted in some leads, suggest exclude hypokalaemia.	{'ISC_': 100.0, 'IVCD': 100.0, 'LOWT': 0.0, 'STD_': 0.0, 'SR': 0.0}				2.0	False	False	True							10	records100/04000/04676_lr	records500/04000/04676_hr	0e6a3552ae87546ee84ac6f20f023598b5b79e3c3ae9fe34d90f05401d7d258f
20671	17523.0	66.0	1			1.0	2.0	CS-12	1999-10-08 15:08:32	sinusrhythmus lagetyp normal normales ekg	{'NORM': 100.0, 'SR': 0.0}	MID			1.0	False	False	True							10	records100/20000/20671_lr	records500/20000/20671_hr	0e9b04ff16078ed96fad349bc04834e448d829b999348164c35d1fd1a7ccf88f
928	4709.0	56.0	1	170.0	80.0	7.0	1.0	AT-6 C 5.5	1987-07-16 14:26:28	sinus rhythm. normal ecg.	{'NORM': 100.0, 'SR': 0.0}				0.0	False	False	True							10	records100/00000/00928_lr	records500/00000/00928_hr	0ecabfdc9c5dee293b2c1699393f1fe3e8f5652198f6fcfe86ca7a0cc7cae2aa
1757	16264.0	35.0	1		56.0	0.0	0.0	CS-12 E	1988-06-21 11:48:17	sinusrhythmus lagetyp normal qrs(t) abnormal hochlateraler infarkt mÖglich	{'NORM': 100.0, 'ABQRS': 0.0, 'SR': 0.0}	MID				False	False	True							10	records100/01000/01757_lr	records500/01000/01757_hr	0ed0dddce5afc3d7fd0e1029f94de1a2fbe111276bc86140bf47b8b3405c023e
6131	19964.0	23.0	0		56.0	0.0	0.0	CS-12 E	1991-05-05 09:03:02	sinusrhythmus p-sinistrocardiale lagetyp normal t abnorm in hochlateralen ableitungen	{'NORM': 100.0, 'SR': 0.0}	MID				False	False	True							10	records100/06000/06131_lr	records500/06000/06131_hr	0ee31e02d438ca3e2ba966f2c6950895c91fd41721d8f7de710885151d724804
1571	11710.0	79.0	0			1.0	2.0	CS-12	1988-04-21 17:53:17	sinusrhythmus linkstyp intraventr. leitungsstoerung v1, v2, iii,f st- senkung asc. v2 t- veraenderungen hoch in v2 grenzbefund	{'IMI': 35.0, 'IVCD': 100.0, 'TAB_': 0.0, 'STD_': 0.0, 'SR': 0.0}	LAD	unknown		1.0	False	False	True							10	records100/01000/01571_lr	records500/01000/01571_hr	0ef92c3090bd3330bd8c6b9a688bb36b7ef7c90fff4ba0749856bfd4fedc8c74
1186	651.0	86.0	0			6.0	1.0	AT-6 C 5.5	1987-09-17 14:46:14	trace only requested. Edit: IMI 50	{'NORM': 100.0}				0.0	True	False	True							10	records100/01000/01186_lr	records500/01000/01186_hr	0f194fe82c75d747ead5fda263a2df1fd8a6d83c2a71fa3494fdc2a19daa6937
20079	19732.0	76.0	0	162.0	67.0	1.0	2.0	AT-60 3	1998-12-21 12:44:44	sinusrhythmus ueberdrehter linkstyp qrs(t) abnorm anterolateraler infarkt alter unbest. inferiorer infarkt alter unbest. 4.46 unbestÄtigter bericht	{'ILMI': 100.0, 'ASMI': 15.0, 'ABQRS': 0.0, 'SR': 0.0}	ALAD	Stadium II	Stadium III	1.0	False	True	True							10	records100/20000/20079_lr	records500/20000/20079_hr	0f830da78ecc9cef565f4ccf2629f70b512058d54223156e9d61133276a42863
4226	20424.0	54.0	0			1.0	2.0	CS-12	1990-06-12 16:40:34	sinusrhythmus ueberdrehter linkstyp partieller linksanteriorer hemiblock vorhofsueberbelastung links ekg pathologisch	{'LAFB': 100.0, 'SR': 0.0}	ALAD			1.0	False	False	True							10	records100/04000/04226_lr	records500/04000/04226_hr	0f8a97eb10765e769515caddb217d4f6926b57ef95942577d5cd525d5308acbe
20684	13573.0	73.0	1			1.0	2.0	CS-12	1999-10-11 17:19:30	sinusrhythmus lagetyp normal periphere niederspannung	{'NORM': 100.0, 'SR': 0.0}	MID			1.0	False	False	True	, V6						10	records100/20000/20684_lr	records500/20000/20684_hr	0f94c3dd72f53c7ff55a123584c89f50870d2614b640081d8d9c13cc1b223c63
6251	10300.0	87.0	1			1.0	2.0	CS-12	1991-06-09 15:54:00	sinustachykardie ueberdrehter linkstyp periphere niederspannung linksanteriorer hemiblock qrs(t) abnormal inferiorer infarkt wahrscheinlich alt st & t abnormal, wahrscheinlich anteriore ischÄmie oder linksbelastung	{'IPLMI': 100.0, 'LAFB': 100.0, 'ABQRS': 0.0, 'LVOLT': 0.0, 'STACH': 0.0}	ALAD	Stadium II-III		1.0	False	False	True							10	records100/06000/06251_lr	records500/06000/06251_hr	0fae560d261205efcbe0e097e707358c9d9048d7d56bde236c687513e5a71cfc
12828	16405.0	49.0	1			0.0	0.0	CS100 3	1994-08-22 07:58:41	sinusrhythmus lagetyp normal qrs(t) abnorm anteroseptaler infarkt alter unbest. 4.46 unbestÄtigter bericht Edit: ASMI 100, IMI 15, (ASMI 100)	{'ASMI': 100.0, 'IMI': 15.0, 'ABQRS': 0.0, 'SR': 0.0}	MID	Stadium III	Stadium III		True	True	True		, I-AVR,					10	records100/12000/12828_lr	records500/12000/12828_hr	0fe2f5379e75688fe3f4ac7a0e925d7c6f793ec86727f815e0c824716af5c699
1458	8150.0	20.0	1				3.0	AT-6 C	1988-03-15 14:35:44	sinus arytmi ospecifik t-fÖrÄndring	{'NORM': 100.0}					False	False	True	, V5						10	records100/01000/01458_lr	records500/01000/01458_hr	0fe844709b51b67fb36c818038e509fc4821b22eb9074ec8cbd5ebe708dfc9b3
765	3194.0	63.0	1	160.0	67.0	8.0	1.0	AT-6 C 5.5	1987-05-09 13:41:09	sinus rhythm. t waves are inverted in v2-5 and low or flat in i, avl, v6. findings are likely to be due to ischaemic heart disease. anterior subendocardial infarction of uncertain age cannot be excluded.	{'IMI': 15.0, 'INJAS': 100.0, 'INVT': 0.0, 'SR': 0.0}		unknown		0.0	False	False	True							10	records100/00000/00765_lr	records500/00000/00765_hr	101305edc57ff8c87a1100fac8916f41c6172e4db5ea5f963b653a2c51ded55c
11616	10369.0	82.0	1			1.0	2.0	CS-12	1994-01-09 16:32:23	sinusrhythmus lagetyp normal st & t abnormal, wahrscheinlich anterolaterale ischÄmie oder linksbelastung	{'ASMI': 50.0, 'NST_': 100.0, 'SR': 0.0}	MID	unknown		1.0	False	False	True							10	records100/11000/11616_lr	records500/11000/11616_hr	1020a29ad3165502aa217f5db6108df4ca7788633ed37957c077da1c3fc6a43b
7946	377.0	68.0	1	160.0	45.0	5.0	1.0	AT-6 6	1992-04-11 10:47:55	sinus rhythm. left axis deviation. non-specific intraventricular block.	{'LAFB': 100.0, 'ISCAL': 100.0, 'SR': 0.0}	LAD			0.0	False	False	True							10	records100/07000/07946_lr	records500/07000/07946_hr	1048d613cae1e3d6a41b9f8310c177a87b985215d8a5b7c933a9e35319935dec
11834	4988.0	40.0	1	167.0	80.0	3.0	1.0	AT-6 C 5.5	1994-02-25 13:06:49	sinus rhythm. normal ecg.	{'IRBBB': 100.0, 'SR': 0.0}				0.0	False	False	True							10	records100/11000/11834_lr	records500/11000/11834_hr	1087c381b67eadd8cec865597f9eeb5eeada128fafbf2e7807d1d0d9039fa79b
8680	7343.0	77.0	0	174.0	68.0		40.0	AT-6 6	1992-08-03 11:45:21	atrial fibrillation. right bundle branch block. q waves in v2 suggesting old anteroseptal infarct.	{'ASMI': 100.0, 'CRBBB': 100.0, 'QWAVE': 0.0, 'AFIB': 0.0}		Stadium III		2.0	False	False	True	v6,						10	records100/08000/08680_lr	records500/08000/08680_hr	10ed7772fecaf0f4889e9278235791581695b2064c5c2d497f46e7df10e5d634
14004	3798.0	85.0	1	167.0	60.0	3.0	1.0	AT-6 C 5.3	1995-04-15 13:57:46	atrial fibrillation. left axis deviation. left anterior fascicular block. qs complexes in v2 and tiny r waves in v3,4. st segments are depressed in i, avl, v5,6. t waves are inverted in i, avl, v6. consistent with ischaemic heart disease with old anterior	{'ASMI': 100.0, 'LAFB': 100.0, 'LVH': 100.0, 'ISC_': 100.0, 'INVT': 0.0, 'STD_': 0.0, 'AFIB': 0.0}	LAD	Stadium III		0.0	False	False	True							10	records100/14000/14004_lr	records500/14000/14004_hr	111a32966e5448c15f3ee8c6298b898049209708ed28db86e8f18580b2dec541
7213	19966.0	41.0	0		76.0	0.0	0.0	CS-12 E	1991-10-26 08:57:24	sinusrhythmus p-sinistrocardiale lagetyp normal	{'NORM': 100.0, 'SR': 0.0}	MID				False	False	True							10	records100/07000/07213_lr	records500/07000/07213_hr	11254f23bf6c635ff6721cd7418ef84d8052d2cd3a02e94eb2f59faa3932abdd
4448	14291.0	63.0	0			1.0	2.0	CS-12	1990-07-14 07:28:26	sinusrhythmus linkstyp qrs(t) abnormal anteroseptaler infarkt alter unbest. inferiorer infarkt alter unbest.	{'IMI': 50.0, 'ASMI': 50.0, 'ABQRS': 0.0, 'SR': 0.0}	LAD	unknown		1.0	False	False	True							10	records100/04000/04448_lr	records500/04000/04448_hr	1148de10494b7dc9d73ffab81790811efe67a8c85225f027623d66b043a0261b
16674	13554.0	58.0	1			1.0	2.0	CS-12	1996-08-16 15:38:13	sinusrhythmus ueberdrehter linkstyp	{'LAFB': 100.0, 'SR': 0.0}	ALAD			1.0	False	False	True							10	records100/16000/16674_lr	records500/16000/16674_hr	11674bcb0a40ba2576b82d51411b233be06c65588a6f6fa3ae33426cb4a5e6f8
1498	17124.0	42.0	0		85.0	0.0	0.0	CS-12 E	1988-04-08 07:48:47	sinusrhythmus lagetyp normal normales ekg	{'NORM': 100.0, 'SR': 0.0}	MID				False	False	True		, alles,					10	records100/01000/01498_lr	records500/01000/01498_hr	118bf9243fde3d972ed60ddd0d6aae4eab9edf423a9bedefcc79fe876724c207
5605	20469.0	55.0	0			1.0	2.0	CS-12	1991-01-06 15:28:09	sinusrhythmus lagetyp normal intraventr. leitungsstÖrung in iii,avl diskrete st-hebung in v1-v3 t spitz in v2-v4 wahrscheinlich normales ekg	{'NORM': 35.0, 'SR': 0.0}	MID			1.0	False	False	True							10	records100/05000/05605_lr	records500/05000/05605_hr	118da9ef13d230724700b1c2e7dd060566ea778c3196c180093e30e0189e3556
1870	10747.0	48.0	0			1.0	2.0	CS-12	1988-07-08 13:37:58	sinusrhythmus lagetyp normal normales ekg	{'NORM': 100.0, 'SR': 0.0}	MID			1.0	False	False	True							10	records100/01000/01870_lr	records500/01000/01870_hr	1196a55f86be4456f55afe302253d959282d2445e35f9ebfc5142a5457596210
11336	14055.0	45.0	0			1.0	2.0	CS-12	1993-11-08 10:15:23	sinusrhythmus linkslagetyp, uebergangszone verschoben nach rechts,v2 schenkelblock, partiell rechts sicher, chronisch inferiorer infarkt st-hebung v2 t-verÄnderungen v6,iii,avf pathologisches ekg	{'ILMI': 15.0, 'IVCD': 100.0, 'SR': 0.0}	LAD	unknown		1.0	False	False	True							10	records100/11000/11336_lr	records500/11000/11336_hr	11e88b03e7e1f5418cd955af43a1829d5dbb45b054562e1daaf56f279c6ed020
5806	13082.0	83.0	1			1.0	2.0	AT-60 3	1991-02-15 13:47:15	sinusrhythmus verdacht auf p-sinistrocardiale lagetyp normal qrs(t) abnorm anteroseptaler infarkt mÖglich 4.46 unbestÄtigter bericht	{'ASMI': 80.0, 'ABQRS': 0.0, 'SR': 0.0}	MID	unknown		1.0	False	True	True		, I-AVF,					10	records100/05000/05806_lr	records500/05000/05806_hr	12370e25e38647f7028b95d586dfe6dec5cb04307fdc06420089395b2ccc4faa
5395	8276.0	58.0	0		92.0	0.0	0.0	CS-12 E	1990-11-22 07:14:36	sinusrhythmus linkstyp sonst normales ekg	{'NORM': 80.0, 'SR': 0.0}	LAD				False	False	True							10	records100/05000/05395_lr	records500/05000/05395_hr	1240f1c5671b2c3915236ab640b5192ec5f181fa76b0dd41b6b0cce29ebec563
21036	19600.0	59.0	0			1.0	2.0	AT-60 3	2000-01-21 11:52:03	sinusrhythmus lagetyp normal normales ekg 4.46 unbestÄtigter bericht	{'NORM': 100.0, 'SR': 0.0}	MID			1.0	False	True	True							10	records100/21000/21036_lr	records500/21000/21036_hr	1278921d073cfe6762c508a619cc2715f24e8c12c1f64dc03cdeda7a4f9e4968
3009	3399.0	62.0	1	165.0	76.0	4.0	1.0	AT-6 C 5.5	1989-07-01 06:41:12	atrial fibrillation. q waves in ii, iii, avf consistent with old inferior myocardial infarction. st segments are depressed in i, v2-6. t waves are low or flat in limb leads and v4,5,6. findings are likely to be due to ischaemic heart disease and digit	{'IMI': 50.0, 'NDT': 100.0, 'DIG': 50.0, 'QWAVE': 0.0, 'LOWT': 0.0, 'STD_': 0.0, 'AFIB': 0.0}		Stadium III		0.0	False	False	True							10	records100/03000/03009_lr	records500/03000/03009_hr	1279d57a905758e0042f06037343217a9e8edc2aba0ac2983e243c0507608d28
15421	16734.0	84.0	0			0.0	0.0	CS100 3	1995-12-04 12:14:13	sinusrhythmus a-v block i p-verbreiterung ueberdrehter linkstyp periphere niederspannung qrs(t) abnorm inferiorer infarkt wahrscheinlich alt st & t abnorm, wahrscheinlich anterolaterale ischÄmie oder linksbelastung 4.46	{'IMI': 100.0, 'LAFB': 100.0, 'ABQRS': 0.0, 'SR': 0.0}	ALAD	Stadium II-III			False	False	True			alles				10	records100/15000/15421_lr	records500/15000/15421_hr	129d7f4e2e8330222765289994d4f8c3fae9d1ebf75feec2a3e6f9259c989144
3522	1845.0	54.0	1			11.0	1.0	AT-6 C 5.5	1989-10-01 19:09:27	trace only requested.	{'NORM': 100.0}				0.0	False	False	True							10	records100/03000/03522_lr	records500/03000/03522_hr	12a17105a66814628d60663b93fa82b8bfe552fc49dcb3a6ac8481d8f5829ad7
10822	1384.0	11.0	1	160.0	45.0		8.0	AT-6 C 5.5	1993-08-12 09:25:34	sinus rhythm, with sinus arrhythmia.. wolff-parkinson-white syndrome.	{'WPW': 50.0, 'SR': 0.0, 'SARRH': 0.0}				4.0	False	False	True							10	records100/10000/10822_lr	records500/10000/10822_hr	1314812e6193b47b3bd5032e812406d6780f618f4c9f68bbd4a5699aa01976e1
17805	4183.0	43.0	0	179.0	85.0	11.0	1.0	AT-6 C 5.5	1997-04-28 11:16:54	sinus rhythm. voltages in chest leads are at upper limit. no definite pathology.	{'NORM': 80.0, 'HVOLT': 0.0, 'SR': 0.0}				0.0	False	False	True	, v2,4						10	records100/17000/17805_lr	records500/17000/17805_hr	13324a7a258cba44a381d23067c0adfb4a3bb70c80a0638bb9153a1ce9286f04
1655	7559.0	78.0	0	183.0	77.0	11.0	1.0	AT-6 6	1988-05-01 14:19:32	sinus rhythm. normal ecg.	{'NORM': 100.0, 'SR': 0.0}				0.0	False	False	True							10	records100/01000/01655_lr	records500/01000/01655_hr	1344e9a01e1c95844dd1fc555bd56df54b007008b5a4565aaddfad26796cceb5
14620	4953.0	46.0	1	165.0	80.0		45.0	AT-6 6	1995-07-31 11:13:40	sinus rhythm. normal ecg.	{'NORM': 100.0, 'SR': 0.0}				2.0	False	False	True							10	records100/14000/14620_lr	records500/14000/14620_hr	13708653ede41070d49f9f09aeafd1906594f31fa379ed035e94aaeacf8ead54
18612	20214.0	50.0	0		72.0	0.0	0.0	CS-12 E	1997-09-28 11:40:49	sinusrhythmus lagetyp normal normales ekg	{'NORM': 100.0, 'SR': 0.0}	MID				False	False	True							10	records100/18000/18612_lr	records500/18000/18612_hr	139735929f29ba6a94548cba13796ef4546b53c346abbf7e5290c9c07a285a89
514	12005.0	61.0	1				3.0	AT-6 C	1987-03-06 05:49:17	sinusrytm vÄnster el-axel avvikande qrs(t) fÖrlopp anterolateral infarkt bÖr ÖvervÄgas inferior infarkt mÖjligen fÄrsk	{'ILMI': 100.0, 'SR': 0.0}		Stadium I			False	False	True	, V5,V6						10	records100/00000/00514_lr	records500/00000/00514_hr	13995d1d3ac0f19bf9babdb555fccd233c33a9a0007f5ca6c89889114b299818
21004	20912.0	77.0	1			1.0	2.0	AT-60 3	2000-01-14 17:18:14	supraventrikulÄre arrhythmie p-verbreiterung linkstyp qrs(t) abnorm inferiorer infarkt wahrscheinlich alt t abnorm in anterolateralen ableitungen 4.46 unbestÄtigter bericht	{'IMI': 100.0, 'ISCLA': 100.0, 'ABQRS': 0.0, 'SVARR': 0.0}	LAD	Stadium II-III		1.0	False	True	True		, I,III-AVR,	I-AVR				10	records100/21000/21004_lr	records500/21000/21004_hr	13ae3cbba2fcce7f4afb33ba1134a3e60c651c65063268f701a6704f36fdf5ee
4758	6204.0	80.0	0	168.0	63.0		19.0	AT-6 C 5.8	1990-08-11 14:15:07	sinus rhythm borderline left atrial abnormality leftward axis right bundle branch block	{'CRBBB': 100.0, 'SR': 0.0}				3.0	False	False	True		mittel, ,					10	records100/04000/04758_lr	records500/04000/04758_hr	13afd4ac6eb27b4a25493d04f32bf048497ad8cc822cb2ad810daacfd8af8bbe
11644	15762.0	49.0	1			1.0	2.0	AT-60 3	1994-01-12 14:31:35	sinusrhythmus lagetyp normal unspezifisches abnormes t 4.46 unbestÄtigter bericht	{'NDT': 100.0, 'SR': 0.0}	MID			1.0	False	True	True							10	records100/11000/11644_lr	records500/11000/11644_hr	13cf97511d964840688dea282ef941ed7b9f8c02c0ede987d9abe3d04ca4be24
17420	16325.0	56.0	1		99.0	0.0	0.0	CS-12 E	1997-01-03 12:13:11	sinusrhythmus lagetyp normal qrs(t) abnorm inferiorer infarkt wahrscheinlich alt	{'IMI': 50.0, 'ABQRS': 0.0, 'SR': 0.0}	MID	Stadium II-III			False	False	True		, I-AVR,					10	records100/17000/17420_lr	records500/17000/17420_hr	13e1c4809b73554c3a09a7a5b949e73f12ce92188b99c97d7a7df9df686a0617
4820	10499.0	50.0	1		76.0	0.0	0.0	CS-12 E	1990-08-22 09:57:06	sinusbradykardie lagetyp normal sonst normales ekg	{'NORM': 80.0, 'SBRAD': 0.0}	MID				False	False	True	, I-AVF	, alles,					10	records100/04000/04820_lr	records500/04000/04820_hr	13e265fcbc2fa1c04d9c116fd12d112ac11e324a05ddaef2e4a47639208add2a
5830	4565.0	35.0	0	180.0	67.0	4.0	1.0	AT-6 C 5.5	1991-02-25 14:04:44	sinus rhythm. no definite pathology.	{'LVH': 100.0, 'SEHYP': 100.0, 'SR': 0.0}				0.0	False	False	True							10	records100/05000/05830_lr	records500/05000/05830_hr	13f16b4e14ff4b12a35f7d4652f35c5a7a759ba118dc0864c19e3bf3e3da5a9b
7812	6111.0	82.0	0	170.0	69.0	10.0	1.0	AT-6 C 5.8	1992-02-27 10:33:05	sinus rhythm. voltages are high in limb leads suggesting lvh. otherwise no definite pathology.	{'LVH': 80.0, 'VCLVH': 0.0, 'SR': 0.0}				0.0	False	False	True							10	records100/07000/07812_lr	records500/07000/07812_hr	1443e5a9aafde39f83d348ed95bf40d2245fa2ecedf4894751c06b0bb5d54d5e
1100	1942.0	52.0	1	160.0	45.0		18.0	AT-6 C 5.5	1987-08-14 12:33:46	sinus rhythm normal ecg	{'NORM': 100.0, 'SR': 0.0}				3.0	False	False	True							10	records100/01000/01100_lr	records500/01000/01100_hr	1457bef8918f32b14b90259cc4e067e203387ea9d2e7815e0402b1daa8691399
8774	10725.0	84.0	1			1.0	2.0	CS-12	1992-08-13 11:14:41	sinusrhythmus lagetyp normal peripherer low voltage normales ekg	{'NORM': 100.0, 'LVOLT': 0.0, 'SR': 0.0}	MID			1.0	False	False	True							10	records100/08000/08774_lr	records500/08000/08774_hr	145d37ca08bfd856d1e5ca4fbc87d237a79a5f2161d682df8d82f5912bb427b0
14021	20776.0	71.0	0			1.0	2.0	CS-12	1995-04-19 15:09:11	sinusrhythmus linkstyp sonst normales ekg	{'NORM': 80.0, 'SR': 0.0}	LAD			1.0	False	False	True							10	records100/14000/14021_lr	records500/14000/14021_hr	14693a9ee159216f11f3b608163f1c0808fb66e67c9656c0ecd4c73fcbe65164
694	4203.0	49.0	1	152.0	62.0	3.0	1.0	AT-6 C 5.5	1987-04-30 09:44:55	sinus rhythm. normal ecg.	{'NORM': 100.0, 'SR': 0.0}				0.0	False	False	True							10	records100/00000/00694_lr	records500/00000/00694_hr	14711c1e48c423fc93493dd1fcf7eeca29fe23251fe6ef3293cf4f99ab7f5ed2
17617	3703.0	65.0	1	160.0	58.0	8.0	1.0	AT-6 C 5.5	1997-02-08 12:19:31	sinus rhythm. left axis deviation. left anterior fascicular block.	{'LAFB': 100.0, 'SR': 0.0}	LAD			0.0	False	False	True							10	records100/17000/17617_lr	records500/17000/17617_hr	14df7b3d5f862ee5b4efdea9e709f8464fd305f4ae4026e19a8f7dc582d0e05e
17655	4503.0	58.0	0	173.0	74.0	10.0	1.0	AT-6 C 5.8	1997-02-25 13:58:01	sinus rhythm. st segments are slightly depressed in v5,6. t waves are low or flat in limb leads and v5,6. non-specific but consistent with myocardial ischaemia.	{'NDT': 100.0, 'LOWT': 0.0, 'SR': 0.0}				0.0	False	False	True							10	records100/17000/17655_lr	records500/17000/17655_hr	14ec31c60d14fe5d9b1e6e4fc796aadd7c7c5d41c2fdc9a5d7d8110419a1ee2c
4016	3457.0	68.0	1	150.0	67.0	6.0	1.0	AT-6 6	1990-04-20 12:27:17	sinus rhythm. left bundle branch block.	{'CLBBB': 100.0, 'SR': 0.0}				6.0	False	False	True							10	records100/04000/04016_lr	records500/04000/04016_hr	1512f4dffbcdb1bd4177709a69e4b9c3f61e24886b3e0f71b670b73f4fb9201a
20950	9934.0	81.0	0			1.0	2.0	CS-12	1999-12-20 13:52:36	sinusrhythmus a-v block i ueberdrehter linkstyp linksschenkelblock	{'CLBBB': 100.0, '1AVB': 100.0, 'LAO/LAE': 100.0, 'SR': 0.0}	ALAD			1.0	False	False	True							10	records100/20000/20950_lr	records500/20000/20950_hr	151ddf3407b7089e58763c9dec155b19e679c9d74945ebf5e2c0b39a53732132
20356	21092.0	36.0	0			1.0	2.0	CS-12	1999-07-15 17:22:25	sinusrhythmus lagetyp normal normales ekg	{'NORM': 100.0, 'SR': 0.0}	MID			1.0	False	False	True							10	records100/20000/20356_lr	records500/20000/20356_hr	15536927ed5fee5ea5d2e71482ab754650f1eb1ef673880d43d63b2e4fa02bc0
16239	904.0	79.0	0			6.0	1.0	AT-6 6	1996-06-28 19:06:20	trace only requested.	{'NST_': 100.0}				0.0	False	False	True		, leicht,			2ES		10	records100/16000/16239_lr	records500/16000/16239_hr	15f4891dcf51a7a99aa6fe9d60a30097132b663377ad9f4c2faffb74c9132da2
1172	4228.0	72.0	0	183.0	83.0	6.0	1.0	AT-6 C 5.5	1987-09-13 13:39:45	sinus rhythm. normal ecg.	{'NORM': 100.0, 'SR': 0.0}				0.0	False	False	True							10	records100/01000/01172_lr	records500/01000/01172_hr	1620f4f93df0177870b51873c046fcd01198cf02b6ba9342cb50dcac0d2dfdf5
18132	2940.0	75.0	1	152.0	60.0	5.0	1.0	AT-6 C 5.5	1997-07-15 14:23:19	sinus rhythm. q waves in ii, iii, avf are probably normal. normal ecg.	{'NORM': 100.0, 'QWAVE': 0.0, 'SR': 0.0}				0.0	False	False	True							10	records100/18000/18132_lr	records500/18000/18132_hr	168fe2c5317c81685b5e3b450cb1bd13f193010ea006ee8e8999efd3e2846165
13238	8701.0	300.0	1			1.0	2.0	CS-12	1994-10-24 12:42:28	supraventrikulÄre tachykardie lagetyp normal unspezifisches abnormales t	{'NST_': 100.0}	MID			1.0	False	False	True							10	records100/13000/13238_lr	records500/13000/13238_hr	16ad37a65d0a0ac0d1c3ac99a42f3d7e3001387aace3baa11cc1bc1730c2ae3b
17297	13134.0	81.0	0			1.0	2.0	CS-12	1996-12-03 11:56:26	vorhofflattern 4:1 ueberleitung ueberdrehter linkstyp links ant. hemiblock hyperkaliaemie pathologisch	{'LAFB': 100.0}	ALAD			1.0	False	False	True							10	records100/17000/17297_lr	records500/17000/17297_hr	16c0d926a3cc3d191647a7b4296032fdd658483832ef500524ea4fd0e543a5aa
478	6312.0	39.0	0	188.0	73.0	4.0	1.0	AT-6 C 5.5	1987-02-27 06:52:41	sinus arrhythmia. incomplete right bundle branch block, this is probably a normal variant. otherwise normal ecg.	{'NORM': 80.0, 'IRBBB': 100.0, 'SARRH': 0.0}				0.0	False	False	True							10	records100/00000/00478_lr	records500/00000/00478_hr	16fa98120b63f2485d21f08518fe25e0c500c15ac52c9ecf642c3863ed6860f7
11474	13400.0	300.0	1			1.0	2.0	CS-12	1993-12-07 08:07:48	sinusrhythmus ueberdrehter linkstyp linksschenkelblock	{'CLBBB': 100.0, 'SR': 0.0}	ALAD			1.0	False	False	True							10	records100/11000/11474_lr	records500/11000/11474_hr	16fd249db0a91b1daf802518f400f6446849160ebba9cc1a85e0e3874647f297
12480	5042.0	68.0	1	156.0	75.0	7.0	1.0	AT-6 6	1994-07-17 11:11:37	sinus rhythm. normal ecg.	{'NORM': 100.0, 'SR': 0.0}				0.0	False	False	True							10	records100/12000/12480_lr	records500/12000/12480_hr	171bc69d1be43449a76daaca14606b34b03f0b2e467128998623bed38fc2f234
12677	5341.0	62.0	1	156.0	65.0		7.0	AT-6 6	1994-08-03 13:47:27	sinus rhythm. st segments are depressed in ii, iii, avf, v4,5,6. this may be due to lv strain or ischaemia.	{'NORM': 100.0, 'STD_': 0.0, 'SR': 0.0}				2.0	False	False	True							10	records100/12000/12677_lr	records500/12000/12677_hr	1747f92a9cf575dfb9a3b7e0da66600268c3d52192761728738094bdf62595b9
17575	10617.0	53.0	0		75.0	0.0	0.0	CS-12 E	1997-01-31 10:59:51	sinusrhythmus p-sinistrocardiale lagetyp normal	{'AMI': 15.0, 'SR': 0.0}	MID	unknown			False	False	True		, I-AVR,			2,I,II,AVL,AVR		10	records100/17000/17575_lr	records500/17000/17575_hr	17640d2fc225ae96b4bbd4b747c4c0049680c9ba22a4be573cc4bde8474b67d5
5914	15439.0	30.0	1			2.0	0.0	CS-12 E	1991-03-15 10:53:16	sinusrhythmus normales ekg	{'NORM': 100.0, 'SR': 0.0}					False	False	True							10	records100/05000/05914_lr	records500/05000/05914_hr	177827ce8ea7656de3a997bc68bdfdf8534d5371dc824df239e02d8a16f333b9
17910	9579.0	61.0	0			1.0	2.0	CS-12	1997-05-31 19:01:48	sinusrhythmus lagetyp normal qrs(t) abnormal inferiorer infarkt wahrscheinlich alt	{'IMI': 15.0, 'ABQRS': 0.0, 'SR': 0.0}	MID	Stadium II-III		1.0	False	False	True							10	records100/17000/17910_lr	records500/17000/17910_hr	177bac9155da9afe0f1ba1ce4db8c4358a84ebc564d5159bac7f29b372438c5a
17176	17697.0	54.0	0			0.0	0.0	CS100 3	1996-11-06 10:27:51	sinusrhythmus lagetyp normal unspezifisch abnormes st-t (hebung) sonst normales ekg 4.46 unbestÄtigter bericht Edit: NORM 100, muldenförmiges STIII,aVF(NORM 50)	{'NORM': 50.0, 'SR': 0.0}	MID				True	True	True							10	records100/17000/17176_lr	records500/17000/17176_hr	177bff9521ed096cb3e6e83c2535c97fcbcaa4d32710d69c253651e7ddcab004
2381	19457.0	27.0	0			1.0	2.0	CS-12	1988-12-05 08:54:18	supraventrikulÄre extrasystole(n) sinusrhythmus lagetyp normal	{'LNGQT': 100.0, 'SR': 0.0}	MID			1.0	False	False	True	, III,AVL				1ES,SVES		10	records100/02000/02381_lr	records500/02000/02381_hr	178b2c863563ad255257bb2c658b79546ba1724138947c829100a46dc309e30e
3342	3016.0	49.0	1	162.0	74.0		8.0	AT-6 C 5.5	1989-08-14 10:34:32	sinus rhythm p wave vector suggests respiratory disease. minor non-diagnostic st changes laterally not clearly ischaemic.	{'NDT': 100.0, 'SR': 0.0}				3.0	False	False	True							10	records100/03000/03342_lr	records500/03000/03342_hr	178e0d2ad594f05d57a2d7f1295cfbc1220a7f468252c2447bc6a6863969cee1
1175	5275.0	63.0	0	165.0	57.0	8.0	1.0	AT-6 C 5.5	1987-09-14 08:03:38	sinus rhythm. st segments are depressed in ii, iii, avf, v6. t waves are low in ii, v6 and inverted in iii, avf. appearances are suspicious of inferolateral myocardial ischaemia.	{'ISCIN': 100.0, 'LOWT': 0.0, 'STD_': 0.0, 'SR': 0.0}				0.0	False	False	True							10	records100/01000/01175_lr	records500/01000/01175_hr	17ceef11f74fa19ec82bfd2c925b98c7a646e2b65541c6d8e6013cd4ccb7ad1d
13248	11496.0	76.0	0			0.0	0.0	CS100 3	1994-10-26 10:14:11	supraventrikulÄre extrasystole(n) sinusrhythmus lagetyp normal unvollstÄndiger rechtsschenkelblock st & t abnorm, wahrscheinlich anterolaterale ischÄmie oder linksbelastung t abnorm in inferolateralen ableitungen 4.46 unbestÄti	{'IRBBB': 100.0, 'ISCAL': 100.0, 'SR': 0.0}	MID				False	False	True	, V3	, alles,			SVES		10	records100/13000/13248_lr	records500/13000/13248_hr	17f76aa0d4d5975ad8048071ec7afc57e6c50ada011bb962a9b5693af032fdef
18295	19830.0	62.0	1			1.0	2.0	CS-12	1997-07-31 07:51:36	sinustachykardie ueberdrehter linkstyp qrs(t) abnormal anteroseptaler infarkt wahrscheinlich alt t abnormal in hochlateralen ableitungen	{'ASMI': 100.0, 'LAFB': 100.0, 'ABQRS': 0.0, 'STACH': 0.0}	ALAD	Stadium II-III		1.0	False	False	True							10	records100/18000/18295_lr	records500/18000/18295_hr	180457293faa8292269cd22caaafe5a15f0c99a549077a4678152d69b52add99
15899	10512.0	51.0	1		70.0	0.0	0.0	CS-12 E	1996-04-01 12:48:32	sinusrhythmus lagetyp normal unvollstÄndiger rechtsschenkelblock mÄssige amplitudenkriterien f#r linkshypertrophie	{'IRBBB': 100.0, 'SR': 0.0}	MID				False	False	True		, V2,V3,					10	records100/15000/15899_lr	records500/15000/15899_hr	1815715e097818002ac653333a5c4597332c523a73a429e20cb574d55364625c
1745	21332.0	71.0	1			1.0	2.0	CS-12	1988-06-17 15:20:57	sinusrhythmus lagetyp normal vorhofsueberlastung links moeglich normal	{'LAO/LAE': 35.0, 'SR': 0.0}	MID			1.0	False	False	True							10	records100/01000/01745_lr	records500/01000/01745_hr	1817457818d890cc58ca1f2371e4f89886c7489304d0d84e6fbf00c2e1574406
4719	18268.0	43.0	1		65.0	0.0	0.0	CS-12 E	1990-08-07 11:12:06	sinus arrhythmie lagetyp normal sonst normales ekg	{'NORM': 80.0, 'SARRH': 0.0}	MID				False	False	True							10	records100/04000/04719_lr	records500/04000/04719_hr	185e19e125c1499138b102aece52ea096244ee5e5786c7eb8c91b3072bb97af0
7822	20727.0	68.0	1				3.0	AT-6 C	1992-02-28 11:05:23	sinusbradykardi vÄnster el-axel ospecifikt inkomplett skÄnkelblock vÄnster kammarhypertrofi avvikande qrs(t) fÖrlopp anterior infarkt Ålder ej bestÄmmbar inferior infarkt sannolikt Äldre	{'IMI': 100.0, 'ASMI': 100.0, 'LVH': 100.0, 'ISC_': 100.0}		unknown			False	False	True		, I-AVF,					10	records100/07000/07822_lr	records500/07000/07822_hr	186be8d4dd499aa218ad8851cc825f5584f71aa9317b7be20e931fb9ea7e491f
162	9780.0	85.0	1				3.0	AT-6 C	1986-03-07 06:22:16	sinusrytm extrem vÄnster el-axel ospecifikt skÄnkelblock	{'ASMI': 50.0, 'LAFB': 100.0, 'LVH': 50.0, 'ISC_': 100.0, 'SR': 0.0}		Stadium III			False	False	True							10	records100/00000/00162_lr	records500/00000/00162_hr	18a8c5931ae871a6ce3e6fb145f3c742ccba6337f6c9c451b769d20616bee55c
19507	16049.0	88.0	1			1.0	2.0	CS-12	1998-08-13 19:52:41	sinustachykardie ueberdrehter linkstyp qrs(t) abnormal anteroseptaler infarkt wahrscheinlich alt inferiorer infarkt wahrscheinlich alt st & t abnormal, wahrscheinlich hochlaterale ischÄmie oder linksbelastung	{'ASMI': 100.0, 'IMI': 100.0, 'ABQRS': 0.0, 'STACH': 0.0}	ALAD	Stadium II-III		1.0	False	False	True	, V5,V6						10	records100/19000/19507_lr	records500/19000/19507_hr	18adec630e3cc5e1bd068e9ba9209c13155c9281909521ac5eea16338934abb5
4951	6726.0	68.0	1	158.0	77.0	9.0	1.0	AT-6 C 5.5	1990-09-11 11:55:16	sinus rhythm. non-specific t wave flattening in v3-6. Edit: NDT, (NDT)	{'NORM': 100.0, 'NT_': 0.0, 'SR': 0.0}				0.0	True	False	True							10	records100/04000/04951_lr	records500/04000/04951_hr	18d9890ec590656c2867ea88417938541eb82d0b21de935e8b7bbb36656eb30f
9765	11027.0	73.0	1			1.0	2.0	AT-60 3	1993-02-01 10:04:51	sinusrhythmus lagetyp normal qrs(t) abnorm inferiorer infarkt wahrscheinlich alt 4.46 unbestÄtigter bericht	{'ILMI': 100.0, 'IVCD': 100.0, 'ABQRS': 0.0, 'SR': 0.0}	MID	Stadium II-III		1.0	False	True	True							10	records100/09000/09765_lr	records500/09000/09765_hr	18daa048509f79342fbfbb807b1d4f461748f18e5518d64e43f7d0aa76823275
16407	3049.0	34.0	0	165.0	65.0	6.0	1.0	AT-6 6	1996-07-16 11:48:31	sinus rhythm. normal ecg.	{'NORM': 100.0, 'SR': 0.0}				0.0	False	False	True							10	records100/16000/16407_lr	records500/16000/16407_hr	191735c932a4221ff972ef3cf20b35e015006c474754d253c6e268d9a2016eb7
12407	14659.0	53.0	0		76.0	2.0	0.0	CS-12 E	1994-07-10 10:01:20	sinusrhythmus linkstyp qrs(t) abnormal	{'NORM': 100.0, 'ABQRS': 0.0, 'SR': 0.0}	LAD			1.0	False	False	True							10	records100/12000/12407_lr	records500/12000/12407_hr	19215e0fbfe9fc2fa67ef8e636a8bafa156d14c6fd30081a89e19b091cf4645c
861	1432.0	82.0	1	165.0	75.0	3.0	1.0	AT-6 6	1987-07-02 13:56:42	premature atrial contraction(s), trigeminy. sinus rhythm. minor non-specific st segment depression in i, v5,6.	{'NST_': 100.0, 'PAC': 0.0, 'STD_': 0.0, 'SR': 0.0}				0.0	False	False	True							10	records100/00000/00861_lr	records500/00000/00861_hr	1927f2e2aca93eae0e0dd8f239c0ca4b558ef4301f9c1fbabba0a2329c9c4694
6796	19527.0	72.0	0			1.0	2.0	CS-12	1991-08-16 07:46:25	sinusrhythmus linkstyp t abnormal in anterolateralen ableitungen inferolateralen ableitungen	{'NDT': 100.0, 'SR': 0.0}	LAD			1.0	False	False	True							10	records100/06000/06796_lr	records500/06000/06796_hr	193603b4244e91d20bde18ab2bb8dea1f8be62db01e0709f563d20a039555034
3892	13309.0	24.0	1		62.0	0.0	0.0	CS-12 E	1990-03-13 13:45:26	sinusrhythmus lagetyp normal normales ekg	{'NORM': 100.0, 'SR': 0.0}	MID				False	False	True	, V1-V6						10	records100/03000/03892_lr	records500/03000/03892_hr	195e1c27724a6df49dd6c6ef18365f2146ce0e66231f963f1c6d4d2ef60ab4d5
5299	18521.0	66.0	0			1.0	2.0	CS-12	1990-11-03 17:09:04	supraventrikulÄre extrasystole(n) sinusrhythmus linkstyp unspezifische intraventrikulÄre leitungsstÖrung	{'NDT': 100.0, 'SR': 0.0}	LAD			1.0	False	False	True					SVES		10	records100/05000/05299_lr	records500/05000/05299_hr	1971d02e4284e42c4a24f6be6b06eef4d436c716b2ea12f2615ca8a936dd43e5
12568	19758.0	71.0	0			1.0	2.0	CS-12	1994-07-26 12:41:54	tachykardes vorhofflimmern linkstyp qrs(t) abnormal pathologisch	{'NST_': 100.0, 'ABQRS': 0.0, 'AFIB': 0.0}	LAD			1.0	False	False	True							10	records100/12000/12568_lr	records500/12000/12568_hr	1982ede2a744ed034acae804cf4510112b4c3ebe981ef8a769866649f1ca5253
18068	3971.0	77.0	0	181.0	77.0	4.0	1.0	AT-6 C 5.5	1997-07-06 12:24:06	sinus rhythm. normal ecg.	{'NORM': 100.0, 'SR': 0.0}				0.0	False	False	True							10	records100/18000/18068_lr	records500/18000/18068_hr	199ecb885c7580bafc032a90c62f728c551bba6e85d0f673600eece2846b6e02
5824	7531.0	57.0	0	165.0	82.0	1.0	1.0	AT-6 C 5.8	1991-02-24 18:39:35	sinus rhythm. voltages are high in limb leads suggesting lvh. otherwise normal ecg. Edit: LVH 35, Sokolow 1,6(NORM 100)	{'NORM': 100.0, 'VCLVH': 0.0, 'SR': 0.0}				0.0	True	False	True							10	records100/05000/05824_lr	records500/05000/05824_hr	19ae7b0502343cb2148b9fbb0c7c4bcff2da94216016922f6f860e58ff24bf95
6911	13387.0	60.0	1			1.0	2.0	CS-12	1991-09-08 17:14:35	sinustachykardie linkstyp sonst normales ekg	{'NORM': 80.0, 'STACH': 0.0}	LAD			1.0	False	False	True							10	records100/06000/06911_lr	records500/06000/06911_hr	19bb6e3eeffbda9024a2adaff9ca145a68b7d38e98cad2b8c791af431395fa58
7007	17490.0	60.0	0			1.0	2.0	CS-12	1991-09-19 09:56:47	sinusrhythmus lagetyp normal normales ekg	{'NORM': 100.0, 'SR': 0.0}	MID			1.0	False	False	True							10	records100/07000/07007_lr	records500/07000/07007_hr	19c6781f647b245e4e068a49b8a8e08bb4256a2c80c9018eab7b945be884b438
11124	7686.0	28.0	0	168.0	74.0	11.0	1.0	AT-6 C 5.5	1993-09-30 13:04:58	sinus rhythm. normal ecg.	{'NORM': 100.0, 'SR': 0.0}				0.0	False	False	True			v1-6				10	records100/11000/11124_lr	records500/11000/11124_hr	19dd667933c264660ca6ef6f21eeeeec6bf71e42031515ea648321d0d7a0628c
11956	17691.0	70.0	0		70.0	0.0	0.0	CS-12 E	1994-04-07 13:39:04	sinusrhythmus normales ekg	{'NORM': 100.0, 'SR': 0.0}					False	False	True		, I-AVF,					10	records100/11000/11956_lr	records500/11000/11956_hr	1a0b364e73f6a7f26496aebaf7689fbc0c2c4c3a93e5b06182e19d9d9421e89a
17909	14957.0	65.0	1			1.0	2.0	CS-12	1997-05-31 18:19:43	sinusrhythmus lagetyp normal r-s #bergang in v ableitungen nach rechts verschoben unspezifisches abnormales t	{'IRBBB': 100.0, 'SR': 0.0}	MID			1.0	False	False	True		, I-V1,					10	records100/17000/17909_lr	records500/17000/17909_hr	1a2510971e2e0e67a8ec5a7b55203e40b58351d9e896906d307354e57c6c52c2
11681	10233.0	48.0	1			1.0	2.0	AT-60 3	1994-01-17 14:05:31	sinusrhythmus lagetyp normal mÄssige amplitudenkriterien fÜr linkshypertrophie st & t abnorm, wahrscheinlich anterolaterale ischÄmie oder linksbelastung inferolaterale ischÄmie oder linksbelastung 4.46 unbestÄtigter bericht	{'LVH': 15.0, 'ISC_': 100.0, 'IRBBB': 100.0, 'VCLVH': 0.0, 'SR': 0.0}	MID			1.0	False	True	True							10	records100/11000/11681_lr	records500/11000/11681_hr	1a5b69bfbece56c666a6fb4d8e57bedaade5db6359f1332bb185fa00db56582c
10563	3203.0	300.0	1	160.0	55.0	1.0	1.0	AT-6 C 5.5	1993-07-17 23:20:11	sinus rhythm. abnormal left axis deviation. r-s transition zone in v leads displaced to the right. left anterior fascicular block. left ventricular hypertrophy. st & t abnormality, consider high lateral ischemia or left ventricular strain.	{'LAFB': 100.0, 'LVH': 100.0, 'ISC_': 50.0, 'SR': 0.0}	ALAD			7.0	False	False	True							10	records100/10000/10563_lr	records500/10000/10563_hr	1a7710014f72483e6fc699f7f180b9ba13d761b4a1347035cb0af7ecd3e30324
10970	2072.0	46.0	0	172.0	75.0	6.0	1.0	AT-6 C 5.5	1993-09-09 10:18:07	sinus rhythm. normal ecg.	{'NORM': 100.0, 'SR': 0.0}				0.0	False	False	True							10	records100/10000/10970_lr	records500/10000/10970_hr	1aacaa475d8b5f30c5aa9c90f99174eb17c5640177bcf80103283aee59df1fda
10238	16384.0	76.0	0			1.0	2.0	AT-60 3	1993-06-04 00:15:02	sinusrhythmus p-verbreiterung linkstyp periphere niederspannung qrs(t) abnorm inferiorer infarkt wahrscheinlich alt 4.46 unbestÄtigter bericht	{'NORM': 100.0, 'ABQRS': 0.0, 'SR': 0.0}	LAD	Stadium II-III		1.0	False	True	True		, I-AVF,					10	records100/10000/10238_lr	records500/10000/10238_hr	1ab08ca4941b591b03e3e632f5180c1bf4dcd16af2728d12e64c1121b99a9114
16602	7037.0	61.0	0	180.0	82.0		32.0	AT-6 C 5.8	1996-08-06 08:26:38	sinus arrhythmia. st segments are slightly depressed in i, v6. t waves are low or flat in limb leads and v6. non-specific but consistent with myocardial ischaemia.	{'NDT': 100.0, 'IVCD': 100.0, 'LOWT': 0.0, 'SARRH': 0.0}				2.0	False	False	True							10	records100/16000/16602_lr	records500/16000/16602_hr	1af7b352bce1aeaef7e994c55b3e1f27ddd38aedf59e888140b25a1e4e476216
12235	10043.0	83.0	0			1.0	2.0	AT-60 3	1994-06-11 22:27:34	sinusrhythmus ueberdrehter linkstyp linksanteriorer hemiblock qrs(t) abnorm anteroseptaler infarkt alter unbest. st & t abnorm, wahrscheinlich hochlaterale ischÄmie oder linksbelastung t abnorm in anterioren ableitungen 4.46	{'AMI': 100.0, 'LAFB': 100.0, 'ABQRS': 0.0, 'SR': 0.0}	ALAD	unknown		1.0	False	False	True		, I-AVF,					10	records100/12000/12235_lr	records500/12000/12235_hr	1b0a93e7e7410bcf1c9abec554ddad034984da39ca110f898c0e00e88b8c23cd
9246	19200.0	44.0	1			1.0	2.0	CS-12	1992-10-27 13:59:52	sinusarrhythmie mlt pathologisches ekg	{'NDT': 100.0}	MID			1.0	False	False	True	, V5,V6						10	records100/09000/09246_lr	records500/09000/09246_hr	1b5a7080215fe40cfc66b2dd217a29c8dec8cf549eab4b96e240b39466cb4ba6
14634	1535.0	58.0	1	159.0	81.0		12.0	AT-6 C 5.8	1995-08-02 17:11:48	sinus rhythm. non-specific t wave flattening in v3. otherwise normal ecg.	{'NORM': 80.0, 'NT_': 0.0, 'SR': 0.0}				2.0	False	False	True							10	records100/14000/14634_lr	records500/14000/14634_hr	1b5e978eb004b2efd2f149084b0fb89a4e3adfbb875a383e2405e7e15feec3ed
18055	10146.0	56.0	0			1.0	2.0	CS-12	1997-07-04 18:09:42	sinusrhythmus lagetyp normal normales ekg	{'NORM': 100.0, 'SR': 0.0}	MID			1.0	False	False	True							10	records100/18000/18055_lr	records500/18000/18055_hr	1b6b426ee70bfa443f29515f615f79814a69b7d154e1be92c951a6495b039c67
8460	3699.0	77.0	0	178.0	81.0	8.0	1.0	AT-6 6	1992-07-15 16:16:16	atrial fibrillation. low limb lead voltage. otherwise normal ecg.	{'NST_': 80.0, 'AFIB': 0.0}				0.0	False	False	True		, leicht,					10	records100/08000/08460_lr	records500/08000/08460_hr	1b9c1a43d9e6043e88b49c91163619fe57acabcf20615eaed802ded188eacb9b
20624	17969.0	50.0	0			1.0	2.0	CS-12	1999-09-26 06:24:26	sinusrhythmus lagetyp normal normales ekg	{'NORM': 100.0, 'SR': 0.0}	MID			1.0	False	False	True							10	records100/20000/20624_lr	records500/20000/20624_hr	1bad00e25f42b680f765fb6300b8454245d4f1264591342bd76af0664a3f1c1a
18111	727.0	75.0	0	182.0	85.0	8.0	1.0	AT-6 C 5.5	1997-07-13 13:45:14	sinus rhythm. normal ecg.	{'NORM': 100.0, 'SR': 0.0}				0.0	False	False	True							10	records100/18000/18111_lr	records500/18000/18111_hr	1c005bbdc1052f73f275cbc20aaacb10699a964ec46e1a9e099c1b9a7f9957dd
5428	21291.0	35.0	0		82.0	2.0	0.0	CS-12 E	1990-11-29 10:46:27	sinusrhythmus normales ekg	{'NORM': 100.0, 'SR': 0.0}					False	False	True							10	records100/05000/05428_lr	records500/05000/05428_hr	1c97854d6f7c18a79f7a6e43e2a5a56ddafaca0d875af65a366818a2918794e3
15796	10943.0	45.0	1		80.0	0.0	0.0	CS-12 E	1996-03-02 12:32:23	vorhofflimmern/-flattern lagetyp normal	{'NORM': 100.0, 'AFIB': 0.0}	MID				False	False	True		, I-AVF,					10	records100/15000/15796_lr	records500/15000/15796_hr	1ca6245f8377cae62b503a53a4e16fdd835fef8278146001c34f34ab12fa3f8b
3791	13759.0	47.0	0				3.0	AT-6 C	1990-02-21 05:54:01	sinusrytm normalt ekg	{'IRBBB': 100.0, 'SR': 0.0}					False	False	True		, I-V1,					10	records100/03000/03791_lr	records500/03000/03791_hr	1ce4554845b5c8f5321a62c1b4b2aa7ece89146f1356b4ac931a9eff599a7cc9
9992	4586.0	33.0	0	170.0	76.0	1.0	1.0	AT-6 6	1993-04-09 11:44:41	sinus rhythm. normal ecg.	{'NORM': 100.0, 'SR': 0.0}				0.0	False	False	True							10	records100/09000/09992_lr	records500/09000/09992_hr	1cef7c1238d839a8f3f89ca1bfaacd1b818f5f9030d99c119f4d70420b30f5fa
10760	5638.0	29.0	0	171.0			11.0	AT-6 6	1993-08-05 12:18:50	sinus bradycardia. otherwise normal ecg. the bradycardia may be physiological.	{'NORM': 80.0, 'SBRAD': 0.0}				2.0	False	False	True							10	records100/10000/10760_lr	records500/10000/10760_hr	1d124b07e06b86e426517b201d472df19173f7a1e88c33ef75c4dbab17e1f3e1
20280	10937.0	56.0	0			1.0	2.0	CS-12	1999-05-30 14:11:12	sinusrhythmus lagetyp normal normales ekg	{'NORM': 100.0, 'SR': 0.0}	MID			1.0	False	False	True							10	records100/20000/20280_lr	records500/20000/20280_hr	1d30732a8e7b51fd37f493b7162ce8ab8307b5d697997948d96450fc8e9f9e49
10152	5924.0	34.0	1	170.0	90.0	8.0	1.0	AT-6 C 5.5	1993-05-05 15:07:58	sinus rhythm. normal ecg. there is no definite ecg evidence to suggest either ischaemia or pulmonary embolism.	{'NORM': 100.0, 'SR': 0.0}				0.0	False	False	True							10	records100/10000/10152_lr	records500/10000/10152_hr	1d339d05f5d1f2ad0a8c9804af148dbf0ef91064eaeb66b51d0e16b1b9b838b5
1280	14661.0	19.0	1		66.0	0.0	0.0	CS-12 E	1987-12-13 09:03:57	sinusrhythmus normales ekg	{'NORM': 100.0, 'SR': 0.0}					False	False	True	, V5,V6	, I-V1,					10	records100/01000/01280_lr	records500/01000/01280_hr	1d4a8f9d4056f0fd89291145eb8c4487cbbef9ec58bcbdf272aac02e0c46bb0d
11896	19461.0	86.0	1				3.0	AT-6 C	1994-03-07 09:29:06	sinusrytm hÖgersidigt skÄnkelblock avvikande qrs(t) fÖrlopp inferior myokardskada bÖr ÖvervÄgas	{'IPMI': 100.0, 'SR': 0.0}		unknown			False	False	True	, V6						10	records100/11000/11896_lr	records500/11000/11896_hr	1d54fe4c347aacc4269e4bc02ddc85e9d590ca5f0ef1e4b8cdf94386e6b81e45
299	7852.0	59.0	1	157.0	77.0	9.0	1.0	AT-6 C 5.5	1986-09-12 13:09:35	sinus rhythm. left ventricular hypertrophy. possible left atrial enlargement. widespread st segment depression and t wave inversion. this may be due to lv strain or ischaemia.	{'LVH': 100.0, 'ISC_': 100.0, 'LAO/LAE': 50.0, 'SR': 0.0}				0.0	False	False	True							10	records100/00000/00299_lr	records500/00000/00299_hr	1d99306ce28e4b625efff01210e41a7cf88ada19c7ff25ec32582490a79facd0
504	3602.0	29.0	1	173.0	91.0	10.0	1.0	AT-6 C 5.5	1987-03-01 18:22:43	sinus rhythm. normal ecg.	{'NORM': 100.0, 'SR': 0.0}				0.0	False	False	True							10	records100/00000/00504_lr	records500/00000/00504_hr	1daca0180415b3a6e8b13aadeb5e6e46b3cf1bd1b831fe93e538f2989385ffbc
19104	9042.0	70.0	1			1.0	2.0	CS-12	1998-01-15 12:01:29	tachykardes vorhofflimmern lagetyp normal unspezifisches abnormales t	{'ASMI': 15.0, 'AFIB': 0.0}	MID	unknown		1.0	False	False	True	, V3	, alles,					10	records100/19000/19104_lr	records500/19000/19104_hr	1dbb2b2a94e9d7aea2087dc33f2798aaf3efdad6a5d5b8092c9da0017bd59950
400	10987.0	38.0	1		60.0	2.0	0.0	CS-12 E	1987-01-19 07:26:55	sinusrhythmus unspezifisches abnormales t	{'NDT': 100.0, 'SR': 0.0}					False	False	True							10	records100/00000/00400_lr	records500/00000/00400_hr	1e6cfa01a5cc36fcac2d7e4dc15f967c47593e9dc80f7f32e456f6f334ac2956
16861	5308.0	76.0	1			3.0	1.0	AT-6 C 5.5	1996-09-14 17:54:08	trace only requested.	{'ASMI': 15.0, 'IMI': 15.0, 'IRBBB': 100.0, 'LAFB': 100.0}		unknown		0.0	False	False	True							10	records100/16000/16861_lr	records500/16000/16861_hr	1e99bcc8cbabdde6803f08f541b3414c1c980e5be276637b573485b1ddb2af84
12529	3673.0	44.0	1	158.0	67.0	8.0	1.0	AT-6 6	1994-07-21 11:44:14	sinus rhythm. normal ecg.	{'NORM': 100.0, 'SR': 0.0}				0.0	False	False	True							10	records100/12000/12529_lr	records500/12000/12529_hr	1f008595b7e1f05c75be3ce2e91e7b42d4b4a0ff7cf0db97a0aa58b2b0b40919
20905	9731.0	66.0	1			1.0	2.0	AT-60 3	1999-12-07 11:52:31	sinusrhythmus lagetyp normal normales ekg 4.46 unbestÄtigter bericht	{'NORM': 100.0, 'SR': 0.0}	MID			1.0	False	True	True							10	records100/20000/20905_lr	records500/20000/20905_hr	1f283827c0c57fa65190c332f6a8770af122822f9841e27cd9148da54ed79e8e
3990	6017.0	76.0	0	183.0		5.0	1.0	AT-6 6	1990-04-15 14:54:33	pacemaker spikes noted. a regular paced rhythm is present. apparently normal pacemaker function. abnormal nature of complexes obscures further interpretation.	{'PACE': 100.0}				0.0	False	False	True						ja, pacemaker	10	records100/03000/03990_lr	records500/03000/03990_hr	1f37d9fa7ad4ccec1ba4bc56267270cdb4e82e69a501e96384be40b12b2b43d9
9543	20966.0	78.0	1			1.0	2.0	CS-12	1992-12-22 07:56:56	sinusrhythmus lagetyp normal periphere niederspannung av-block 1.grades subakuter anteriorer infarkt ischÄmie lateral t neg in v1-4,avf,i persistierende st-hebung Über vorderwand dd:aneurysma	{'ASMI': 100.0, 'ISCAL': 100.0, '1AVB': 100.0, 'SR': 0.0}	MID	Stadium I		1.0	False	False	True							10	records100/09000/09543_lr	records500/09000/09543_hr	1f46b53cc1d61753e84f12546cbb3b64416b53420fa003c8817529d9dbcea6b4
17904	12192.0	85.0	1			1.0	2.0	CS-12	1997-05-29 13:25:12	ventrikulÄre extrasystole(n) sinusrhythmus linkstyp qrs(t) abnormal inferiorer infarkt alter unbest. st & t abnormal, wahrscheinlich anteriore ischÄmie oder linksbelastung laterale ischÄmie oder linksbelastung	{'IMI': 15.0, 'INJAS': 100.0, 'INJAL': 100.0, 'PVC': 100.0, 'ABQRS': 0.0, 'SR': 0.0}	LAD	unknown		1.0	False	False	True					2ES		10	records100/17000/17904_lr	records500/17000/17904_hr	1f53cab56e561f518f56c137ac6c8efe1ec0e3a3a0a82233942247877a9eb3c9
18891	13884.0	54.0	0			1.0	2.0	CS-12	1997-11-23 13:34:57	sinusrhythmus llt lahb	{'LAFB': 100.0, 'SR': 0.0}	LAD			1.0	False	False	True							10	records100/18000/18891_lr	records500/18000/18891_hr	1f70b5b12534c92231b6d9a3d982e7ff00b7b68d77b64956ae02cbd08c009320
799	18739.0	61.0	0		95.0	0.0	0.0	CS-12 E	1987-06-04 12:09:08	sinusrhythmus verdacht auf p-sinistrocardiale lagetyp normal	{'IMI': 15.0, 'SR': 0.0}	MID	unknown			False	False	True	, II,III,AVF	, I-AVR,					10	records100/00000/00799_lr	records500/00000/00799_hr	1f70f9113105b054da32fa3a61c7e15e732f4a4728e9b2e1ed7b2db77d4fdbd6
10691	4344.0	55.0	1	154.0	55.0	10.0	1.0	AT-6 C 5.5	1993-07-28 14:30:58	sinus rhythm. no definite pathology.	{'NORM': 100.0, 'SR': 0.0}				0.0	False	False	True							10	records100/10000/10691_lr	records500/10000/10691_hr	1f789f68010fca02bb76add36ed92db157f92d38f4ba6558b67c2c97428429f2
11170	19786.0	65.0	0			1.0	2.0	CS-12	1993-10-04 15:09:30	sinusrhythmus linkstyp rechtsschenkelblock qrs(t) abnormal inferiorer infarkt wahrscheinlich alt	{'IMI': 100.0, 'CRBBB': 100.0, 'ABQRS': 0.0, 'SR': 0.0}	LAD	Stadium II-III		1.0	False	False	True	, III,V1						10	records100/11000/11170_lr	records500/11000/11170_hr	1f95f0dcf73ac2fa67609ed75d35068db9eb40960473e98f980ab637280fc0ab
3657	8563.0	72.0	0			1.0	2.0	CS-12	1989-12-08 14:20:08	sinusrhythmus lagetyp normal amplitudenkriterien f#r linkshypertrophie	{'NORM': 80.0, 'VCLVH': 0.0, 'SR': 0.0}	MID			1.0	False	False	True							10	records100/03000/03657_lr	records500/03000/03657_hr	1ffcf071957a07d8413801c4c9d109ebf2bebfc07210b6bfb8e02751336518e3
19328	9875.0	67.0	0			1.0	2.0	CS-12	1998-06-23 15:18:52	tachykardes vorhofflimmern lagetyp normal st & t abnormal, wahrscheinlich anterolaterale ischÄmie oder linksbelastung inferolaterale ischÄmie oder linksbelastung	{'ISCAL': 50.0, 'ISCIL': 50.0, 'AFIB': 0.0}	MID			1.0	False	False	True							10	records100/19000/19328_lr	records500/19000/19328_hr	200790de414e3fc0b31819df5b7f37b8b7b4c195eff37a10d4954e5c381a3c70
6683	14039.0	69.0	1			1.0	2.0	CS-12	1991-08-03 13:47:55	sinusrhythmus lagetyp normal periphere niederspannung qrs(t) abnormal inferiorer infarkt wahrscheinlich alt	{'IMI': 100.0, 'ABQRS': 0.0, 'SR': 0.0}	MID	Stadium II-III		1.0	False	False	True							10	records100/06000/06683_lr	records500/06000/06683_hr	2009b19cdb6304471beee0295eed0ef49558ff10a1425ed1b98841a288fce3d8
3895	16715.0	77.0	1				3.0	AT-6 C	1990-03-14 11:35:20	sinusrytm vÄnster el-axel brÖstavledningarnas r-s transition fÖrskjuten Åt hÖger st sÄnkning, mÖjligen orsakad av hÖg lateral subendokardiell myokardaffektion qt fÖrlÄngd	{'LVH': 100.0, 'ISC_': 100.0, 'SR': 0.0}					False	False	True							10	records100/03000/03895_lr	records500/03000/03895_hr	203dedec393f943adf83ac1d249009365dfd9d63f67b1795464332f931c63bea
6192	14698.0	30.0	1		67.0	0.0	0.0	CS-12 E	1991-05-13 12:58:43	sinusrhythmus lagetyp normal unspezifisches abnormes t	{'NDT': 100.0, 'SR': 0.0}	MID				False	False	True		, alles,					10	records100/06000/06192_lr	records500/06000/06192_hr	2063fb595b4b4d4cbfb5bcec771f715916087cfdc3e9954e1a24d2be58da462e
9176	13595.0	60.0	0			1.0	2.0	CS-12	1992-10-10 15:55:37	sinusrhythmus linkstyp grenzwertige pq-zeit (0.2 sec.) fragl. si/qiii t flach in avl,v5-6	{'NDT': 100.0, 'SR': 0.0}	LAD			1.0	False	False	True		, I - AVF,					10	records100/09000/09176_lr	records500/09000/09176_hr	2073cf73962ae0c3f0b9df60cfd44a424afde68561cf38073f65ea93001a49ea
10054	329.0	300.0	1	168.0	65.0	4.0	1.0	AT-6 6	1993-04-22 08:27:12	atrial fibrillation. st segments are depressed in i, ,avl, v4,5,6. t waves are inverted in i, ii, avl, v6 and low in v4,5. findings are likely to be due to ischaemic heart disease and digitalis effect.	{'ISC_': 50.0, 'DIG': 50.0, 'INVT': 0.0, 'STD_': 0.0, 'AFIB': 0.0}				0.0	False	False	True							10	records100/10000/10054_lr	records500/10000/10054_hr	20a2741e6b7d4673ca0bcd452d83dc59a299ab50f5f71c985fe7a9f14c10e9db
10388	7811.0	64.0	0	170.0	64.0	10.0	1.0	AT-6 C 5.5	1993-07-01 12:16:25	sinus rhythm. voltages are high in chest leads suggesting lvh. otherwise normal ecg.	{'LVH': 80.0, 'VCLVH': 0.0, 'SR': 0.0}				0.0	False	False	True							10	records100/10000/10388_lr	records500/10000/10388_hr	2105c6d8cd3ebc78081de87bc0b1010e137bdf8d5eb6c06e7394a65def6178db
11477	9781.0	79.0	1			1.0	2.0	CS-12	1993-12-07 14:51:50	ventrikulÄre extrasystole(n) sinusrhythmus lagetyp normal	{'IMI': 15.0, 'SR': 0.0}	MID	unknown		1.0	False	False	True					1ES		10	records100/11000/11477_lr	records500/11000/11477_hr	2105d606f55fd5869915c9906f29390663eaee24cfd09d11ec935baa99fff5b1
16750	18192.0	87.0	1			1.0	2.0	CS-12	1996-09-01 19:02:09	tachykardes vorhofflimmern llt digitalisveraenderung pathologisches ekg	{'DIG': 100.0, 'AFIB': 0.0}	LAD			1.0	False	False	True							10	records100/16000/16750_lr	records500/16000/16750_hr	2169fe10787b90116ada13e8bd5961b6adf4ba947919e0b194fe59a09590cfec
1246	11417.0	42.0	1		63.0	0.0	0.0	CS-12 E	1987-10-16 12:07:26	sinusrhythmus linkstyp qrs(t) abnormal septaler infarkt nicht auszuschliessen	{'NORM': 100.0, 'ABQRS': 0.0, 'SR': 0.0}	LAD	unknown			False	False	True							10	records100/01000/01246_lr	records500/01000/01246_hr	216c58af05e42678b5137521e39c4e02ba6f2a63414e40132c16098ac47c867f
18656	19685.0	65.0	1			1.0	2.0	CS-12	1997-10-02 16:36:50	sinusrhythmus lagetyp normal normales ekg	{'NORM': 100.0, 'SR': 0.0}	MID			1.0	False	False	True							10	records100/18000/18656_lr	records500/18000/18656_hr	21924eede70e3a87ff17cb41dcdff838d2ba08c351f698d92409cdcae27391d0
15863	17025.0	68.0	0				3.0	AT-6 C	1996-03-17 09:35:45	sinusrytm st-t sÄnkning, sÅsom vid anterolateral ischemi eller vÄnster belastning inferolateral ischemi eller vÄnster belastning	{'LVH': 100.0, 'ISC_': 100.0, 'SR': 0.0}					False	False	True							10	records100/15000/15863_lr	records500/15000/15863_hr	21b97f281107f1077ebf07449a89a1c2a50d4e085be39e835a875ac2d64bf191
3235	7294.0	70.0	1	152.0	52.0	8.0	1.0	AT-6 6	1989-07-30 16:57:59	sinus rhythm. normal ecg.	{'NORM': 100.0, 'SR': 0.0}				0.0	False	False	True							10	records100/03000/03235_lr	records500/03000/03235_hr	21c80eb06e450443d35bab8eeed2a5b67a71cb2ae5bd5b60cf20b7fccbe05d54
19286	16861.0	53.0	0			1.0	2.0	CS-12	1998-06-01 20:01:13	sinusrhythmus lagetyp normal normales ekg	{'NORM': 100.0, 'SR': 0.0}	MID			1.0	False	False	True							10	records100/19000/19286_lr	records500/19000/19286_hr	21db44ec33333b3ac408708de78e67917e7526014caa3f9bac74ebf6d0b83b84
6180	5025.0	62.0	1	165.0	65.0	6.0	1.0	AT-6 C 5.5	1991-05-08 17:00:41	premature atrial contraction(s). sinus rhythm. voltages are high in chest leads suggesting lvh.	{'LVH': 80.0, 'PVC': 100.0, 'PAC': 0.0, 'VCLVH': 0.0, 'SR': 0.0}				0.0	False	False	True							10	records100/06000/06180_lr	records500/06000/06180_hr	2224fe3a44d23e411ae85994e5af2127c893a65e14bf01e9b5b72f2ad9d7d5c2
21173	9309.0	70.0	0			0.0	0.0	CS100 3	2000-07-16 16:28:49	sinusrhythmus linkstyp mÄssige amplitudenkriterien fÜr linkshypertrophie qrs(t) abnorm inferiorer infarkt wahrscheinlich alt st & t abnorm, wahrscheinlich anterolaterale ischÄmie oder linksbelastung 4.46 unbestÄtigter be	{'IMI': 100.0, 'LVH': 100.0, 'ISC_': 100.0, 'ABQRS': 0.0, 'VCLVH': 0.0, 'SR': 0.0}	LAD	Stadium II-III			False	False	True							10	records100/21000/21173_lr	records500/21000/21173_hr	2238860b66da94201e303e1e7c86cbb635c485ff2a188d63d0651ff5f6a93e11
14201	10836.0	83.0	0			1.0	2.0	CS-12	1995-06-07 12:54:13	tachykardes vorhofflimmern linkstyp linkshypertrophie	{'LVH': 50.0, 'ISC_': 100.0, 'LAFB': 100.0, 'AFIB': 0.0}	LAD			1.0	False	False	True		, alles,					10	records100/14000/14201_lr	records500/14000/14201_hr	223c5c442a481875a419a234cfb77eac7363c77ab1da928f319eb750cdb209ae
2987	7011.0	19.0	1	164.0	62.0	9.0	1.0	AT-6 6	1989-06-27 15:31:37	sinus rhythm. normal ecg.	{'NORM': 100.0, 'SR': 0.0}				0.0	False	False	True							10	records100/02000/02987_lr	records500/02000/02987_hr	224002fba1f188913a494b378e706afc44be8cb17c4a0e4d7098068cea2bc630
14580	18701.0	59.0	1			1.0	2.0	CS-12	1995-07-27 19:55:16	regelmÄssiger rhythmus, keine p-welle erkannt lagetyp normal qrs(t) abnormal anterolateraler myokardschaden nicht auszuschliessen	{'NORM': 50.0, 'ABQRS': 0.0, 'SR': 0.0}	MID			1.0	False	False	True							10	records100/14000/14580_lr	records500/14000/14580_hr	22fc7de168ebacf21a71ecfb3acb5cc9bdf3da5ab80d3eb62776f1fa9fe1bca8
16871	9056.0	63.0	1			1.0	2.0	CS-12	1996-09-17 11:50:44	supraventrikulÄre extrasystole(n) sinusrhythmus lagetyp normal intraventr. leitungsstoerung iii	{'NDT': 100.0, 'SR': 0.0}	MID			1.0	False	False	True					SVES		10	records100/16000/16871_lr	records500/16000/16871_hr	230c42925a70d3d7ba34721172e4b2522b10329d91c8d53c97c24d4521fe4035
17865	1048.0	41.0	0	178.0	92.0	11.0	1.0	AT-6 C 5.5	1997-05-05 16:08:56	sinus rhythm. normal ecg.	{'NORM': 100.0, 'SR': 0.0}				0.0	False	False	True							10	records100/17000/17865_lr	records500/17000/17865_hr	230d49b0720c0c4db5d3d754c1cbbae561ddd9bbefda1f4cfeefc7a4dba017a2
1737	13841.0	67.0	1			1.0	2.0	CS-12	1988-06-10 16:32:19	sinusrhythmus linkstyp inferiorer infarkt, chronisch, sicher st-hebung ii, iii, f t-verÄnderungen flach v1, v6 pathologisches ekg	{'IMI': 100.0, 'SR': 0.0}	LAD	unknown		1.0	False	False	True							10	records100/01000/01737_lr	records500/01000/01737_hr	230d7a8640e14abf1366fda16241d48a57b5ce7ad729bd27df7a8b8b38f8d3b9
11705	8445.0	34.0	0		90.0	2.0	0.0	CS-12 E	1994-01-22 14:03:56	sinusrhythmus normales ekg	{'NORM': 100.0, 'SR': 0.0}					False	False	True							10	records100/11000/11705_lr	records500/11000/11705_hr	23256b59d0aa803afcc2dd28e99685a18fa0b02aa082f1e1fdff8e3ebc79f000
17870	1907.0	80.0	1	162.0	62.0	3.0	1.0	AT-6 C 5.5	1997-05-06 09:09:09	frequent premature atrial contractions with a short run of svt. sinus rhythm. left axis deviation. left anterior fascicular block. minor non-specific t wave flattening in v5,6. holter monitor may be helpful.	{'LAFB': 100.0, 'NDT': 100.0, 'PRC(S)': 0.0, 'NT_': 0.0, 'SR': 0.0}	LAD			0.0	False	False	True							10	records100/17000/17870_lr	records500/17000/17870_hr	233f6e9b04140738d28ccbca7b3d02400e69b5a6973cee4650749e84cf9a91ae
10666	15706.0	52.0	0			1.0	2.0	CS-12	1993-07-26 16:27:42	sinusrhythmus lagetyp normal periphere niederspannung qrs(t) abnormal fehlende r-progression v1,2 wahrscheinlich normal	{'NORM': 50.0, 'ABQRS': 0.0, 'SR': 0.0}	MID			1.0	False	False	True							10	records100/10000/10666_lr	records500/10000/10666_hr	23dabb75b06285c5300c6bccdeecd6e1fe57209f46592f9abb6e9a9bb04a6440
13717	2722.0	62.0	1	152.0	68.0	10.0	1.0	AT-6 C 5.5	1995-01-28 18:19:11	sinus rhythm. normal ecg.	{'NORM': 100.0, 'SR': 0.0}				0.0	False	False	True							10	records100/13000/13717_lr	records500/13000/13717_hr	23eb5833fedeb3320e9b33fb294ed1dadbefe255b8bfcc870df173df1f17629f
6355	13703.0	80.0	0			1.0	2.0	CS-12	1991-07-01 11:50:27	tachykardes vorhofflimmern ueberdrehter linkstyp st & t abnormal, wahrscheinlich anteriore ischÄmie oder linksbelastung hochlaterale ischÄmie oder linksbelastung	{'IMI': 35.0, 'LAFB': 100.0, 'PVC': 100.0, 'AFIB': 0.0}	ALAD	unknown		1.0	False	False	True	, II,III				2ES		10	records100/06000/06355_lr	records500/06000/06355_hr	23fdf4cea177dc99f906ca00989dd75240515cba3a619dc3c87531e5fb8c1855
9773	6161.0	68.0	1	173.0	76.0	10.0	1.0	AT-6 C 5.5	1993-02-02 10:52:51	sinus rhythm. normal ecg.	{'NORM': 100.0, 'SR': 0.0}				0.0	False	False	True					ES		10	records100/09000/09773_lr	records500/09000/09773_hr	243fce765374cf26c75633390457ac61d8ce5d82d205e8bbe066e36523f4f09b
5331	19996.0	71.0	0			1.0	2.0	AT-60 3	1990-11-09 16:12:17	sinusrhythmus linkstyp sonst normales ekg 4.46 unbestÄtigter bericht	{'NORM': 80.0, 'SR': 0.0}	LAD			1.0	False	True	True							10	records100/05000/05331_lr	records500/05000/05331_hr	2446cb3827fcd4629e7433a9f65c70563a48bef2d0cd8f1e2af059ae62ecb3b9
18432	16372.0	76.0	0			1.0	2.0	CS-12	1997-08-18 17:26:25	supraventrikulÄre extrasystole(n) sinusrhythmus lagetyp normal unspezifische intraventrikulÄre leitungsstÖrung linkshypertrophie mÖglich qrs(t) abnormal anteroseptaler myokardschaden mÖglich	{'ASMI': 50.0, 'LVH': 50.0, 'ISC_': 100.0, 'IVCD': 100.0, 'ABQRS': 0.0, 'SR': 0.0}	MID	unknown		1.0	False	False	True	, V1-V6				SVES		10	records100/18000/18432_lr	records500/18000/18432_hr	24722c8825f055745f656f0a1484bc4378cf3479d12a01a8904713492d4e04ab
3537	4787.0	19.0	0	163.0	50.0	11.0	1.0	AT-6 C 5.5	1989-10-03 12:30:01	sinus rhythm. normal ecg.	{'NORM': 100.0, 'SR': 0.0}				0.0	False	False	True							10	records100/03000/03537_lr	records500/03000/03537_hr	2475b55d09152bc2f10909206c5291e71088696715ad29f564ddafbbea2eadbf
7221	12081.0	300.0	0			1.0	2.0	CS100 3	1991-10-27 11:32:19	vorhofflimmern/-flattern lagetyp normal periphere niederspannung t abnorm in inferioren ableitungen 4.46 unbestÄtigter bericht	{'AFIB': 100.0}	MID			1.0	False	True	True		, I-AVR,					10	records100/07000/07221_lr	records500/07000/07221_hr	24a4c3a8cce5f198e1e288d8b288ebd23af025bf42d2886c0afe6a28d8fa1cde
18661	10954.0	75.0	0			1.0	2.0	CS-12	1997-10-03 15:39:53	sinusrhythmus lagetyp normal normales ekg	{'NORM': 100.0, 'SR': 0.0}	MID			1.0	False	False	True							10	records100/18000/18661_lr	records500/18000/18661_hr	24a8a3c12d4aca37e29f9306162df7d5cf3267da0476707c48c1e34df0426736
16233	5558.0	24.0	1	173.0	63.0	5.0	1.0	AT-6 6	1996-06-28 13:25:42	sinus arrhythmia. normal ecg.	{'NORM': 100.0, 'SARRH': 0.0}				0.0	False	False	True							10	records100/16000/16233_lr	records500/16000/16233_hr	24f821fa2e772455c68f71f0ba64eff697dbc778924cff826977d0026d65b521
10489	13229.0	26.0	1			1.0	2.0	CS-12	1993-07-12 11:18:53	sinusrhythmus lagetyp normal unvollstÄndiger rechtsschenkelblock sonst normales ekg	{'NORM': 80.0, 'IRBBB': 100.0, 'SR': 0.0}	MID			1.0	False	False	True	, II,III						10	records100/10000/10489_lr	records500/10000/10489_hr	24ff8776d918d78201398cfdf98f4dbe0044af9bf11f5095d119bfee4af0012c
9422	9986.0	68.0	0		69.0	0.0	0.0	CS-12 E	1992-12-01 11:11:00	sinusrhythmus p-verbreiterung linkstyp	{'IMI': 15.0, 'SR': 0.0}	LAD	unknown			False	False	True		, I-AVR,					10	records100/09000/09422_lr	records500/09000/09422_hr	254248dfc695cd0a0ff6413e24458e11dd3eab9f9abf1f16b10ebb883109a343
11788	16870.0	77.0	1			1.0	2.0	AT-60 3	1994-02-05 17:32:40	sinusrhythmus lagetyp normal mÄssige amplitudenkriterien fÜr linkshypertrophie unspezifisches abnormes t 4.46 unbestÄtigter bericht	{'NDT': 100.0, 'VCLVH': 0.0, 'SR': 0.0}	MID			1.0	False	True	True							10	records100/11000/11788_lr	records500/11000/11788_hr	2565a0ee988ac971130f17aac31fabe35858c81186bceb2ced0ad75c8c1089f8
13361	12506.0	40.0	0			2.0	0.0	CS-12 E	1994-11-22 10:54:45	sinus arrhythmie unspezifisches abnormales t	{'NDT': 100.0, 'SARRH': 0.0}					False	False	True							10	records100/13000/13361_lr	records500/13000/13361_hr	25c31178e661c2df60ee8f5fedb77ab6e5d1aec37ae4a9bcaf02e99afd8e4f0f
15090	6977.0	32.0	0	168.0	84.0	11.0	1.0	AT-6 C 5.5	1995-09-29 09:22:37	sinus rhythm. normal ecg.	{'NORM': 100.0, 'SR': 0.0}				0.0	False	False	True							10	records100/15000/15090_lr	records500/15000/15090_hr	25f6ac6241f2d4cd2e9e8e6ef8703c2f50a0b5e5e4602d5aee4b1a92796eeb80
2839	11958.0	30.0	0		77.0	2.0	0.0	CS-12 E	1989-05-07 09:21:20	sinusrhythmus normales ekg	{'NORM': 100.0, 'SR': 0.0}					False	False	True		, I-AVR,					10	records100/02000/02839_lr	records500/02000/02839_hr	26019adf6ab8c974abf56a762541b6f49eb7f8aa0008474b753f843699af0674
8492	17332.0	71.0	1			1.0	2.0	CS-12	1992-07-19 08:11:42	sinusrhythmus t-veraenderung lagetyp normal normal	{'NORM': 50.0, 'SR': 0.0}	MID			1.0	False	False	True							10	records100/08000/08492_lr	records500/08000/08492_hr	2625d801e635f1cbc2f5ae825755aa603e59f03c34905019692f3f3d604abdeb
10205	8338.0	41.0	0			1.0	2.0	CS-12	1993-05-18 15:38:59	sinusrhythmus steiltyp schlechte r-progression v1-3 t biphasisch in iii kammerhypertrophie lvh mÖglich	{'LVH': 35.0, 'SR': 0.0}	AXR			1.0	False	False	True							10	records100/10000/10205_lr	records500/10000/10205_hr	267d701a1e708654d31dad400339863e677f46e7ad29beca1e34597c3969bae0
13946	1493.0	67.0	0	178.0	75.0	4.0	1.0	AT-6 C 5.5	1995-04-08 11:52:02	sinus rhythm. non-specific t wave flattening in limb leads and v4,5,6. myocardial ischaemia is a possible cause.	{'NDT': 100.0, 'LAO/LAE': 100.0, 'NT_': 0.0, 'SR': 0.0}				0.0	False	False	True							10	records100/13000/13946_lr	records500/13000/13946_hr	268c28b452ae61629173d295ee3558eb0844391cee8fbbe83c18986542dd183b
18490	12580.0	55.0	1			1.0	2.0	CS-12	1997-09-05 13:25:32	sinusrhythmus linkstyp qrs(t) abnormal inferiorer myokardschaden nicht auszuschliessen st & t abnormal, wahrscheinlich hochlaterale ischÄmie oder linksbelastung	{'IMI': 15.0, 'ABQRS': 0.0, 'SR': 0.0}	LAD	unknown		1.0	False	False	True							10	records100/18000/18490_lr	records500/18000/18490_hr	26caf14c34055cd63e81484d87ca8a9667bf14367e96bb2f8efd13e422b02b95
6751	11767.0	80.0	1			0.0	0.0	CS-12 E	1991-08-08 17:15:59	sinusrhythmus linkstyp st & t abnormal, wahrscheinlich anteriore ischÄmie oder linksbelastung t abnormal in lateralen ableitungen inferolateralen ableitungen Edit: INJAS, INJAL, INJIN, (INJAS 100, INJAL 100, INJIN 50)	{'INJAS': 100.0, 'INJAL': 100.0, 'INJIN': 50.0, 'SR': 0.0}	LAD	unknown			True	False	True							10	records100/06000/06751_lr	records500/06000/06751_hr	26cd3a1fc7b68f9ccd07befafc9f946246773b54e8a2c850dfe17ac4f60dd428
12230	21715.0	68.0	0			1.0	2.0	CS-12	1994-06-10 14:54:21	sinusrhythmus lagetyp normal t muldenfÖrmig in v5-6 normales ekg	{'NORM': 100.0, 'SR': 0.0}	MID			1.0	False	False	True							10	records100/12000/12230_lr	records500/12000/12230_hr	26e22a3823dfdcea16ca33ed56542e625df71059bdbdaf8fd1c296c98c76e0d1
15858	15057.0	59.0	1				3.0	AT-6 C	1996-03-16 15:10:38	sinusrytm lÅga qrs amplituder i extremitetsavledningarna avvikande qrs(t) fÖrlopp lateral infarkt Ålder ej bestÄmmbar t-fÖrÄndring, sÅsom vid anterior myokardaffektion inferolateral myokardaffektion	{'ISCAS': 100.0, 'ISCIL': 100.0, 'SR': 0.0}					False	False	True							10	records100/15000/15858_lr	records500/15000/15858_hr	26ebdb64410e30920a8c88366975436da88871a0366a96d515ea8311caa343ef
707	962.0	69.0	1	160.0	72.0	5.0	1.0	AT-6 6	1987-05-01 10:12:56	sinus rhythm. no definite pathology.	{'NDT': 100.0, 'SR': 0.0}				0.0	False	False	True							10	records100/00000/00707_lr	records500/00000/00707_hr	27336b85626f1f06aa9fc1b4474818cc6832c0db44ec1940eec40e248a66ba62
14005	1306.0	83.0	1	155.0	42.0	5.0	1.0	AT-6 C 5.5	1995-04-15 15:15:14	sinus rhythm. left axis deviation. left anterior fascicular block. st segments are elevated in v2,3. t waves are inverted in i, ii, v4,5,6 with terminal inversion in v3. findings are likely to be due to ischaemic heart disease and may represent anterolat Edit: INJAS, INJAL, LAFB, (INJAL 100, LAFB)	{'INJAL': 100.0, 'LAFB': 100.0, 'INVT': 0.0, 'SR': 0.0}	LAD	unknown		0.0	True	False	True							10	records100/14000/14005_lr	records500/14000/14005_hr	273d7a98852af12788b6244aa53f936f7e8090b34a9253889154f45a454ec505
10807	13868.0	86.0	1			1.0	2.0	CS-12	1993-08-10 18:41:02	supraventrikulÄre extrasystole(n) sinusrhythmus a-v block i ueberdrehter linkstyp qrs(t) abnormal anteriorer myokardschaden inferiorer myokardschaden st & t abnormal, wahrscheinlich hochlaterale ischÄmie oder linksbelastung	{'ASMI': 100.0, 'ILMI': 100.0, '1AVB': 100.0, 'ABQRS': 0.0, 'SR': 0.0}	ALAD	Stadium III	Stadium III	1.0	False	False	True					SVES		10	records100/10000/10807_lr	records500/10000/10807_hr	273ecf2806697fc596707a417151729c1d85bd0934f3f4cedaac1faef635f8ec
10196	11886.0	75.0	1			1.0	2.0	CS-12	1993-05-13 16:52:21	tachykardes vorhofflimmern/flattern lagetyp normal verzoegerte r-progression v1-3 st-senkung in i,v5-6	{'NST_': 100.0, 'AFIB': 0.0}	MID			1.0	False	False	True							10	records100/10000/10196_lr	records500/10000/10196_hr	27490c7b149d0f87b960442c639cf5c7c979088d8a8bce1f8ce88a8092663b6b
4825	19477.0	45.0	0			1.0	2.0	CS-12	1990-08-22 17:39:16	sinusrhythmus lagetyp normal unspezifischer intraventrikulÄrer block mÖglicherweise wpw typ b linkshypertrophie qrs(t) abnormal inferiorer myokardschaden nicht auszuschliessen	{'WPW': 100.0, 'ABQRS': 0.0, 'SR': 0.0}	MID			1.0	False	False	True							10	records100/04000/04825_lr	records500/04000/04825_hr	275053298c054715cf961309bc3db3f72cbe72d6406c17d6aa80064d592ad82b
13335	14559.0	88.0	0			1.0	2.0	CS-12	1994-11-15 22:53:53	sinusbradykardie llt sv-es st-hebung in v1-3 grenzwertiger av-block 1 mangelhafte r-progression in v1-3 grenzbefund	{'ASMI': 15.0, 'SBRAD': 0.0}	LAD	unknown		1.0	False	False	True	, V6						10	records100/13000/13335_lr	records500/13000/13335_hr	276232cb44e976545dad7115a0fdcc2cbaa25e2cb7854597a38b7201f8e17c1e
9791	3416.0	69.0	1	178.0		9.0	1.0	AT-6 C 5.6	1993-02-06 16:27:08	sinus rhythm. prolonged pr interval. st segments are depressed in i, v4,5,6. t waves are low or flat in i, avl and slightly inverted in ii, iii, avf, v5,6. this may be due to lv strain or ischaemia.	{'ISCAL': 100.0, 'LPR': 0.0, 'LOWT': 0.0, 'STD_': 0.0, 'SR': 0.0}				0.0	False	False	True							10	records100/09000/09791_lr	records500/09000/09791_hr	27a4011ee769f16d84ab764dca0bd236b2bf5cdd9e634a55e07e9f0bcbd1f59c
9582	14940.0	37.0	0		89.0	2.0	0.0	CS-12 E	1993-01-04 12:30:27	sinusrhythmus normales ekg	{'NORM': 100.0, 'SR': 0.0}					False	False	True							10	records100/09000/09582_lr	records500/09000/09582_hr	280245431f0fc2ecb2427bc14b72d5fb3c2428765931af1031af5502962c4060
2928	13098.0	38.0	1			1.0	2.0	CS-12	1989-06-14 15:52:53	sinusrhythmus lagetyp normal qrs(t) abnormal hochlateraler infarkt mÖglich	{'NORM': 100.0, 'ABQRS': 0.0, 'SR': 0.0}	MID			1.0	False	False	True							10	records100/02000/02928_lr	records500/02000/02928_hr	2841c5eba4a32e01b65493375c62143d649c6e9349132c3896bc9e87b26a9414
2638	12184.0	29.0	0		80.0	2.0	0.0	CS-12 E	1989-04-03 14:02:03	sinusrhythmus st & t abnormal, wahrscheinlich inferiore ischÄmie oder linksbelastung	{'NORM': 100.0, 'SR': 0.0}					False	False	True		, I-V2,					10	records100/02000/02638_lr	records500/02000/02638_hr	28805917735b365bd33a246af16ecbea9917d75153a877da6bc0b66908845cfc
20152	18313.0	74.0	1			1.0	2.0	CS-12	1999-01-12 21:43:12	sinusrhythmus lagetyp normal periphere niederspannung qrs(t) abnormal hochlateraler infarkt mÖglich	{'NDT': 100.0, 'ABQRS': 0.0, 'SR': 0.0}	MID			1.0	False	False	True		, I-AVF,V6,					10	records100/20000/20152_lr	records500/20000/20152_hr	2893b332aa1be6c104bc8d0900c180bc3bfd4add7e58e32a621707eabc84d9dd
14781	10286.0	78.0	1			1.0	2.0	CS-12	1995-08-17 08:03:47	sinusrhythmus a-v block i linkstyp t abnormal in anterioren ableitungen lateralen ableitungen qt-verlÄngerung	{'INJAS': 100.0, '1AVB': 100.0, 'SR': 0.0}	LAD	unknown		1.0	False	False	True							10	records100/14000/14781_lr	records500/14000/14781_hr	289fc6181c0071c97fef889c4890de93b7b5b73c5a0b8e27d41133e6c5fd3cda
8645	10875.0	58.0	0		69.0	0.0	0.0	CS-12 E	1992-07-30 12:49:41	sinusrhythmus normales ekg	{'NORM': 100.0, 'SR': 0.0}					False	False	True	, II-V1						10	records100/08000/08645_lr	records500/08000/08645_hr	28b1cce3355f6e801a5ade09ea036fa5236ed3677233290af28ab62cd54261ab
19268	15666.0	83.0	1			1.0	2.0	AT-60 3	1998-05-25 15:39:53	supraventrikulÄre arrhythmie ueberdrehter linkstyp t abnorm in anterolateralen ableitungen inferioren ableitungen 4.46 unbestÄtigter bericht	{'ISCIL': 100.0, 'SVARR': 0.0}	ALAD			1.0	False	True	True							10	records100/19000/19268_lr	records500/19000/19268_hr	28b73d89790a8e9caeb9000ad61734169abcdca69c82a3fe725ffd6e6eb09b62
12692	6898.0	69.0	0	186.0	72.0		12.0	AT-6 C 5.8	1994-08-04 14:31:51	sinus rhythm. voltages are high in chest leads suggesting lvh. Edit: LAO, Sokolow 3,6(LVH 50, LAO)	{'LVH': 50.0, 'LAO/LAE': 100.0, 'VCLVH': 0.0, 'SR': 0.0}				2.0	True	False	True							10	records100/12000/12692_lr	records500/12000/12692_hr	28fc436847bda4772e1bee31026eed09f9fd27da5263dd6e1c094c860f00c63a
417	4938.0	75.0	1	165.0	60.0	3.0	1.0	AT-6 C 5.5	1987-01-29 16:51:21	sinus rhythm. normal ecg.	{'NORM': 100.0, 'SR': 0.0}				0.0	False	False	True							10	records100/00000/00417_lr	records500/00000/00417_hr	291809de8f0ff61623285e6242c7697ca965f077f3bcb258feabcf8ccc4aa9e2
12033	21386.0	56.0	1		78.0	0.0	0.0	CS-12 E	1994-04-21 07:42:08	sinusrhythmus linkstyp sonst normales ekg	{'NORM': 80.0, 'SR': 0.0}	LAD				False	False	True		, alles,					10	records100/12000/12033_lr	records500/12000/12033_hr	296e842afe84b2ec7f386f6ec1d281a8cafeb39ed08ecc01137cbd2a8368a8a9
5953	8516.0	38.0	1		68.0	0.0	0.0	CS-12 E	1991-03-26 06:49:00	sinusrhythmus ueberdrehter linkstyp	{'LAFB': 100.0, 'SR': 0.0}	ALAD				False	False	True		, I-AVF,					10	records100/05000/05953_lr	records500/05000/05953_hr	29857f1b855a6f52dc8c5863558063c539030ba24b8de2e217879673d6a49879
21385	11287.0	69.0	1			1.0	2.0	CS-12	2000-09-23 14:47:09	sinusrhythmus lagetyp normal qrs(t) abnormal hochlateraler infarkt mÖglich	{'NORM': 100.0, 'ABQRS': 0.0, 'SR': 0.0}	MID			1.0	False	False	True							10	records100/21000/21385_lr	records500/21000/21385_hr	299b631c0c880755409538009fc4359af52562676f5902c0bfba70fb29f8de04
7670	12137.0	66.0	0			1.0	2.0	AT-60 3	1992-01-25 17:46:27	sinusrhythmus lagetyp normal mÄssige amplitudenkriterien fÜr linkshypertrophie qt-verlÄngerung 4.46 unbestÄtigter bericht	{'LVH': 50.0, 'VCLVH': 0.0, 'SR': 0.0}	MID			1.0	False	True	True							10	records100/07000/07670_lr	records500/07000/07670_hr	29b224550343ba72952ec34259450c83fc5f1c7ca61ff30d5e4cb1d7ffcde50f
2605	19670.0	77.0	0			1.0	2.0	CS-12	1989-03-19 17:10:30	sinusrhythmus linkstyp qrs(t) abnormal inferiorer infarkt alter unbest. ves t neg in iii,avf,v4-6	{'ILMI': 100.0, 'PVC': 100.0, 'ABQRS': 0.0, 'SR': 0.0}	LAD	unknown		1.0	False	False	True					1ES		10	records100/02000/02605_lr	records500/02000/02605_hr	29f52ea6059fca7f721f7e9124f3b1d017d52c3e69a03a99866b3fe119d1ec31
15384	11556.0	43.0	1			0.0	0.0	CS100 3	1995-11-27 15:40:38	sinustachykardie p-sinistrocardiale lagetyp normal st & t abnorm, wahrscheinlich anterolaterale ischÄmie oder linksbelastung inferolaterale ischÄmie oder linksbelastung t abnorm in anterioren ableitungen 4.46 unbestÄtigter b	{'LVH': 50.0, 'ISCIN': 100.0, 'ISCLA': 100.0, 'STACH': 0.0}	MID				False	False	True							10	records100/15000/15384_lr	records500/15000/15384_hr	2a3203ebff595bb20d3248af41ff2041c882dba66e1af92d511f7b391cd7f4d6
14194	19668.0	86.0	0			1.0	2.0	CS-12	1995-06-03 18:30:45	sinusrhythmus a-v block i linkstyp qrs(t) abnormal anterolateraler myokardschaden mÖglich qt-verlÄngerung	{'ALMI': 15.0, '1AVB': 100.0, 'ABQRS': 0.0, 'SR': 0.0}	LAD	unknown		1.0	False	False	True							10	records100/14000/14194_lr	records500/14000/14194_hr	2a397ef7c4d532f30050a44d2142b81b69810ee7102c27fc8aa14fd5b20aaf89
19914	9938.0	78.0	1			1.0	2.0	CS-12	1998-11-14 09:14:43	sinusrhythmus llt flaches t in v1 wahrscheinlich normales ekg	{'NDT': 100.0, 'SR': 0.0}	LAD			1.0	False	False	True	, I,II,III						10	records100/19000/19914_lr	records500/19000/19914_hr	2a456bb296c71fe4374a16e2cbd5ea45df83f8a3268b0f523723a8ead434569c
7892	18257.0	51.0	0		86.0	0.0	0.0	CS-12 E	1992-03-20 09:29:14	sinusrhythmus linkstyp sonst normales ekg	{'NORM': 100.0, 'SR': 0.0}	LAD				False	False	True							10	records100/07000/07892_lr	records500/07000/07892_hr	2ae3fd4cfe10b9b77ce1d324e4da830e53d9adae382120bd05bdc6387552d9d7
4822	15960.0	38.0	1			1.0	2.0	CS-12	1990-08-22 13:55:45	sinustachykardie lagetyp normal st-hebung in v2,v3 st-senkung in v4,v5 neg t in iii path.ekg	{'NORM': 100.0, 'STE_': 0.0, 'STD_': 0.0, 'STACH': 0.0}	MID			1.0	False	False	True							10	records100/04000/04822_lr	records500/04000/04822_hr	2b1feee9546286248e71418bb64c087c7605c62baad90638f84531d36b501b80
12715	9910.0	60.0	0		82.0	0.0	0.0	CS-12 E	1994-08-06 10:41:36	sinusrhythmus normales ekg	{'NORM': 100.0, 'SR': 0.0}					False	False	True		, I-AVR,					10	records100/12000/12715_lr	records500/12000/12715_hr	2b2db7872b89182296a32f0c76ef1246c76617d4033c4e1997992ebf089a23c3
12711	6454.0	64.0	0				4.0	AT-6 6	1994-08-05 18:28:04	trace only requested.	{'NORM': 100.0}				2.0	False	False	True							10	records100/12000/12711_lr	records500/12000/12711_hr	2b4528534e2c06286fd49d32f12c602274bcdb2796de2bf313aa320efd73be21
9346	17008.0	66.0	0			1.0	2.0	AT-60 3	1992-11-17 09:32:34	sinusrhythmus ueberdrehter linkstyp qrs(t) abnorm anteroseptaler infarkt wahrscheinlich alt t abnorm in anterioren ableitungen 4.46 unbestÄtigter bericht	{'ASMI': 50.0, 'LAFB': 100.0, 'ABQRS': 0.0, 'SR': 0.0}	ALAD	Stadium II-III		1.0	False	True	True							10	records100/09000/09346_lr	records500/09000/09346_hr	2b4c4eb635bce96d351b373af5944377574035e960200264fdbba48a46ee5af4
19990	16366.0	80.0	1			1.0	2.0	CS-12	1998-12-01 10:25:44	vorhofflimmern/-flattern lagetyp normal st & t abnormal, wahrscheinlich inferolaterale ischÄmie oder linksbelastung	{'ISCIN': 50.0, 'AFIB': 0.0}	MID			1.0	False	False	True		, I-V2,					10	records100/19000/19990_lr	records500/19000/19990_hr	2b6f8834bdcef6a81b795625e4c61d3f9f687f95f4c2da2a8cfae55a56031da3
10743	1921.0	72.0	1				4.0	AT-6 6	1993-08-03 22:21:58	trace only requested.	{'NST_': 100.0}				2.0	False	False	True		, mittel,					10	records100/10000/10743_lr	records500/10000/10743_hr	2b7ebafd1adedc9d972fa9ac15a21d0a6a8866f40c2b94ce054070c2647ef0c0
18416	8068.0	68.0	1	165.0	70.0	1.0	2.0	CS-12	1997-08-14 15:31:01	sinusrhythmus linkstyp sonst normales ekg	{'NORM': 80.0, 'SR': 0.0}	LAD			1.0	False	False	True							10	records100/18000/18416_lr	records500/18000/18416_hr	2b8f2f3e3c5fdccc767c125030ae597789c68efb47db7e70e3ee2e88ec0854b9
12679	2355.0	83.0	0	179.0			11.0	AT-6 6	1994-08-03 14:48:38	sinus rhythm. prolonged pr interval. non-specific intraventricular delay. st segments are depressed in i, ii, iii, avf, v4,5,6. t waves are slightly inverted in these leads. this may be due to lv strain or ischaemia.	{'LVH': 100.0, 'ISC_': 100.0, 'IVCD': 100.0, 'LPR': 0.0, 'STD_': 0.0, 'SR': 0.0}				2.0	False	False	True							10	records100/12000/12679_lr	records500/12000/12679_hr	2bf82f3b96a5fbb358555f4e1cd14da8b2a17887142ba0bad53851046a91d8b5
13143	16307.0	56.0	1			1.0	2.0	CS-12	1994-10-06 12:37:06	sinustachykardie linkstyp	{'ISCAS': 100.0, 'ISCAL': 100.0, 'STACH': 0.0}	LAD			1.0	False	False	True							10	records100/13000/13143_lr	records500/13000/13143_hr	2c089ce86fcb18d7447027da831425f9604ffc30a14621a13e4e79fa09a918bd
2938	13131.0	55.0	1		81.0	0.0	0.0	CS-12 E	1989-06-18 10:56:34	sinusrhythmus lagetyp normal unspezifisches abnormes t	{'NDT': 100.0, 'SR': 0.0}	MID				False	False	True							10	records100/02000/02938_lr	records500/02000/02938_hr	2c102e5dd33ad98beb6f1bb0979f14fd709f8427626b10f5f159633b05ee9e2d
14071	6741.0	71.0	1	155.0	57.0	6.0	1.0	AT-6 6	1995-04-27 17:42:19	sinus rhythm. normal ecg.	{'NORM': 100.0, 'SR': 0.0}				0.0	False	False	True							10	records100/14000/14071_lr	records500/14000/14071_hr	2cb9bedab4ca6149096eaa1ad681ccf43d545e3b8e7715852da1663d220699f6
252	20848.0	50.0	0		82.0	0.0	0.0	CS-12 E	1986-08-29 09:35:08	sinusrhythmus normales ekg	{'NORM': 100.0, 'SR': 0.0}					False	False	True	, III,AVL						10	records100/00000/00252_lr	records500/00000/00252_hr	2ccc4eee4f2d759dbe7c392a77536e5d99c0a9c769b2919482437292f8b6ecc2
1857	7866.0	24.0	0	168.0	85.0	11.0	1.0	AT-6 6	1988-07-05 11:29:18	sinus rhythm. normal ecg.	{'NORM': 100.0, 'SR': 0.0}				0.0	False	False	True							10	records100/01000/01857_lr	records500/01000/01857_hr	2d587f8af1ea60bc914636242f2288a8be5efd069c893deebe06eb6f3b68c594
1741	9222.0	35.0	1		58.0	0.0	0.0	CS-12 E	1988-06-13 09:48:14	sinusrhythmus normales ekg	{'NORM': 100.0, 'SR': 0.0}					False	False	True	, V3	, I-AVR,					10	records100/01000/01741_lr	records500/01000/01741_hr	2d5c1157f4785d53c81b66a28652114e98e11ea2670e5e1a4e192c0ad09f53b0
1617	5003.0	59.0	0	174.0	76.0	8.0	1.0	AT-6 C 5.5	1988-04-28 09:34:40	sinus rhythm. q waves in ii, iii, avf are probably normal. no definite pathology.	{'NORM': 80.0, 'QWAVE': 0.0, 'SR': 0.0}				0.0	False	False	True							10	records100/01000/01617_lr	records500/01000/01617_hr	2d7bb2b72b47e8911fd0dc39badedccd5fbc834813df2cbbebe4679578a93e8c
4225	11939.0	55.0	0			1.0	2.0	CS-12	1990-06-11 18:41:19	sinusrhythmus verdacht auf p-sinistrocardiale linkstyp qrs(t) abnormal inferiorer infarkt wahrscheinlich alt	{'IMI': 80.0, 'ABQRS': 0.0, 'SR': 0.0}	LAD	Stadium II-III		1.0	False	False	True							10	records100/04000/04225_lr	records500/04000/04225_hr	2da5b0d2eb59837bb26cb05aa2602f0659180f79f4f7fe44b12a43b3a76c5dba
7769	21238.0	75.0	0			1.0	2.0	AT-60 3	1992-02-20 09:41:20	sinusrhythmus rechtstyp rechtsschenkelblock qrs(t) abnorm inferiorer myokardschaden mÖglich 4.46 unbestÄtigter bericht	{'CRBBB': 100.0, 'LPFB': 100.0, '1AVB': 100.0, 'RVH': 100.0, 'ABQRS': 0.0, 'SR': 0.0}	RAD			1.0	False	True	True		, I-V2,					10	records100/07000/07769_lr	records500/07000/07769_hr	2daf4bf8fe1fd06357bd70c57d24b42096da5ae92d9b9a883e9d79828f85ad11
2602	16718.0	88.0	1				3.0	AT-6 C	1989-03-19 07:41:37	sinus arytmi p fÖrlÄngd vÄnster el-axel mÅttliga amplitudkrit. fÖr vÄnster kammarkhypertrofi st-t sÄnkning, sÅsom vid lateral ischemi eller vÄnster belastning inferolateral ischemi eller vÄnster belastning !	{'LVH': 100.0, 'NST_': 100.0}					False	False	True							10	records100/02000/02602_lr	records500/02000/02602_hr	2dca4ce8435609fc80669c899ad92d6fb3f2c6bb917bc7ce7340784cd97a400d
911	6027.0	51.0	1	164.0	110.0	3.0	1.0	AT-6 C 5.5	1987-07-15 07:05:37	sinus rhythm. normal ecg.	{'NORM': 100.0, 'SR': 0.0}				0.0	False	False	True							10	records100/00000/00911_lr	records500/00000/00911_hr	2dd5120f8c4c7acbc0093e8e22c23469335a0c23af5ef177ba36bccf7d6e0745
4175	18463.0	87.0	0			1.0	2.0	CS-12	1990-05-23 14:25:53	sinusrhythmus verdacht auf p-sinistrocardiale lagetyp normal st & t abnormal, wahrscheinlich anteriore ischÄmie oder linksbelastung pathologisch Edit: INJAS, (INJAS)	{'INJAS': 100.0, 'SR': 0.0}	MID	unknown		1.0	True	False	True							10	records100/04000/04175_lr	records500/04000/04175_hr	2e0ea93037637ca63780a7d0e3ca1d6b95126045323bcc8fa0f2c1399a4e5baf
3585	17982.0	34.0	0		100.0	0.0	0.0	CS-12 E	1989-11-03 11:42:37	sinusrhythmus lagetyp normal normales ekg	{'NORM': 100.0, 'SR': 0.0}	MID				False	False	True							10	records100/03000/03585_lr	records500/03000/03585_hr	2e33008147d2f6f3e139eaca32ac82ce7fe6f856a57331e4229dcb0ac713bc23
13035	6176.0	36.0	0	178.0	96.0	6.0	1.0	AT-6 C 5.5	1994-09-24 11:47:02	sinus rhythm. normal ecg.	{'NORM': 100.0, 'SR': 0.0}				0.0	False	False	True							10	records100/13000/13035_lr	records500/13000/13035_hr	2e62f3daafd2445d341d0de8685db89cfaa8ccb6acf57dc65dd3047f378b9a39
4785	9903.0	88.0	0			1.0	2.0	CS-12	1990-08-14 15:12:36	jtachykardes vorhofflimmern linkstyp t abnormal in hochlateralen ableitungen	{'NDT': 100.0, 'AFIB': 0.0}	LAD			1.0	False	False	True					1ES		10	records100/04000/04785_lr	records500/04000/04785_hr	2eccd96031f6c96d6b6e63808b8122137263b21dee1c0492bd1d1640f6ab64cb
6295	406.0	52.0	0	182.0	100.0	6.0	1.0	AT-6 C 5.3	1991-06-24 10:08:04	sinus rhythm. normal ecg.	{'NORM': 100.0, 'SR': 0.0}				0.0	False	False	True							10	records100/06000/06295_lr	records500/06000/06295_hr	2edd8d2f7d9bc1cf32acbe7ba18a6029b5e4144aa6a1475597b0797e4585a50b
9732	6910.0	300.0	1	152.0	49.0	9.0	1.0	AT-6 C 5.5	1993-01-28 09:15:40	atrial fibrillation. q waves in ii, iii, avf consistent with old inferior myocardial infarction. t waves are low or flat throughout. findings are likely to be due to ischaemic heart disease. suggest exclude hypokalaemia.	{'IMI': 100.0, 'NDT': 100.0, 'QWAVE': 0.0, 'LOWT': 0.0, 'AFIB': 0.0}		Stadium III		0.0	False	False	True							10	records100/09000/09732_lr	records500/09000/09732_hr	2ee7b61aa93e7742c155ddab1fb9336a1192452c93bb1fcb9dc67806dada784c
18019	18110.0	57.0	0			1.0	2.0	CS-12	1997-06-30 08:39:12	sinusrhythmus respiratorische arrhythmie chronischer anteroseptaler infarkt sicher t negativ in v1-v5,i,ii t terminal negativ in v6 q in v1-v3	{'ASMI': 100.0, 'ISCAL': 100.0, 'QWAVE': 0.0, 'SR': 0.0}		Stadium III		1.0	False	False	True							10	records100/18000/18019_lr	records500/18000/18019_hr	2f6631ccd8e305a077029cc03ea21ee55169f919b26f3540eee70a16b71672d4
5337	15306.0	63.0	1			1.0	2.0	CS-12	1990-11-10 15:25:07	sinusrhythmus linkslagetyp intraventr. leitungsstÖrung iii,avf t-verÄnderungen iii,avf,v1 normales ekg	{'IVCD': 100.0, 'SR': 0.0}	LAD			1.0	False	False	True							10	records100/05000/05337_lr	records500/05000/05337_hr	2fa2395ac4003b53c2288ac4e15b12eb7cadd548d7cd169912e913dd76ab96ae
8242	20109.0	64.0	1			1.0	2.0	CS-12	1992-06-20 09:02:42	sinusrhythmus lagetyp normal st & t abnormal, wahrscheinlich anterolaterale ischÄmie oder linksbelastung t abnormal in anterioren ableitungen	{'ISCAL': 50.0, 'ISCAS': 50.0, 'SR': 0.0}	MID			1.0	False	False	True							10	records100/08000/08242_lr	records500/08000/08242_hr	2fc5c089eb0d4979fcd359750c3454226c26954261b3b488c18792d76f101737
10181	17748.0	40.0	0		70.0	2.0	0.0	CS-12 E	1993-05-09 09:18:29	sinusrhythmus normales ekg	{'NORM': 100.0, 'SR': 0.0}					False	False	True		, I-V1,					10	records100/10000/10181_lr	records500/10000/10181_hr	2fc9fa33442b1e36f7018a1976332de049128c03d4089b639a81b8298575b70c
10660	13576.0	60.0	1			0.0	0.0	CS100 3	1993-07-26 09:49:43	sinusrhythmus ueberdrehter linkstyp qrs(t) abnorm anterolateraler infarkt mÖglich inferiorer infarkt alter unbest. 4.46 unbestÄtigter bericht Edit: ILMI 100, (IMI 100, IVCB)	{'ILMI': 100.0, 'IVCD': 100.0, 'ABQRS': 0.0, 'SR': 0.0}	ALAD	Stadium III			True	True	True							10	records100/10000/10660_lr	records500/10000/10660_hr	2fd5fee73b504bb03294a2bfec39fa2dd99f2507bd9d55f2a4205e3e0099209b
3507	1960.0	72.0	0	164.0	58.0	6.0	1.0	AT-6 C 5.5	1989-09-30 11:48:26	sinus bradycardia. otherwise normal ecg. the cause of the bradycardia is not evident.	{'NORM': 80.0, 'SBRAD': 0.0}				0.0	False	False	True							10	records100/03000/03507_lr	records500/03000/03507_hr	2ffbfec784623ae46c6ea8f4297e6c3a6c794acd7a81885133aa71a4dca9b81e
19164	19343.0	89.0	1			1.0	2.0	AT-60 3	1998-01-30 12:54:37	vorhofflimmern/-flattern lagetyp normal st & t abnorm, wahrscheinlich laterale ischÄmie oder linksbelastung inferolaterale ischÄmie oder linksbelastung 4.46 unbestÄtigter bericht	{'ISCIL': 100.0, '2AVB': 100.0, 'AFIB': 0.0}	MID			1.0	False	True	True							10	records100/19000/19164_lr	records500/19000/19164_hr	3008f7d935094e4d4ab30b2039d4084e3c560dcd903606942cf72d292f668e5c
15141	20107.0	55.0	0			1.0	2.0	CS-12	1995-10-03 16:39:14	tachykardes vorhofflimmern lagetyp normal qrs(t) abnormal anteroseptaler infarkt wahrscheinlich alt t abnormal in inferioren ableitungen	{'ASMI': 100.0, 'ABQRS': 0.0, 'AFIB': 0.0}	MID	Stadium II-III		1.0	False	False	True	, I-V1	, I-AVL,					10	records100/15000/15141_lr	records500/15000/15141_hr	3021ffefaff4ac3cc864432c69eb75563a9663a7aeabf790491ced8bf3906be4
9570	18252.0	83.0	0			1.0	2.0	AT-60 3	1993-01-03 10:44:38	supraventrikulÄre arrhythmie ueberdrehter linkstyp unvollstÄndiger rechtsschenkelblock qrs(t) abnorm anteriorer infarkt alter unbest. inferolateraler infarkt wahrscheinlich alt 4.46 unbestÄtigter bericht	{'ASMI': 100.0, 'ILMI': 100.0, 'IRBBB': 100.0, 'ABQRS': 0.0, 'SVARR': 0.0}	ALAD	unknown		1.0	False	True	True							10	records100/09000/09570_lr	records500/09000/09570_hr	3030c4e27c3d96d770a554ee36e4fc163297f298c7af5a71809a2393894f148b
4556	1186.0	78.0	1	160.0	62.0	7.0	1.0	AT-6 C 5.5	1990-07-23 18:10:11	sinus rhythm. normal ecg.	{'NORM': 100.0, 'SR': 0.0}				0.0	False	False	True							10	records100/04000/04556_lr	records500/04000/04556_hr	303932b570cc2230ab76c1bc658b48a6af6ff6df3d6953b559082ed8064fe228
17286	21088.0	67.0	1			1.0	2.0	CS-12	1996-11-30 12:05:10	sinusrhythmus p-sinistrocardiale lagetyp normal qrs(t) abnormal anteroseptaler infarkt alter unbest. st & t abnormal, wahrscheinlich anterolaterale ischÄmie oder linksbelastung	{'ASMI': 100.0, 'LVH': 100.0, 'ISC_': 100.0, 'ABQRS': 0.0, 'SR': 0.0}	MID	unknown		1.0	False	False	True							10	records100/17000/17286_lr	records500/17000/17286_hr	304a1ac2888b635c60e8bea98f6d2acfe5da6cd628e67068d9d2df2413aa861d
14167	15023.0	80.0	1			1.0	2.0	CS-12	1995-05-26 15:30:09	ventrikulÄre extrasystole(n) sinusbradykardie lagetyp normal linkshypertrophie mÖglich qrs(t) abnormal anteroseptaler myokardschaden nicht auszuschliessen	{'LVH': 100.0, 'NDT': 100.0, 'PVC': 100.0, 'ABQRS': 0.0, 'SBRAD': 0.0}	MID			1.0	False	False	True					1ES		10	records100/14000/14167_lr	records500/14000/14167_hr	308392b3580f46ad9271526b955689cedde9494bb337f2d790c295c0f36d84d2
1113	16771.0	48.0	0		63.0	0.0	0.0	CS-12 E	1987-08-19 07:31:24	sinusrhythmus lagetyp normal normales ekg	{'NORM': 100.0, 'SR': 0.0}	MID				False	False	True							10	records100/01000/01113_lr	records500/01000/01113_hr	30b1698cb975da8d7e6faa2bff9c1cc439e63deed4b27ea753872cb467315299
4137	5040.0	54.0	1	155.0	91.0	6.0	1.0	AT-6 6	1990-05-07 08:32:02	sinus rhythm. st segments are slightly depressed in i, avl. t waves are inverted in i, avl, v3,4 and flat in v5,6. findings are likely to be due to ischaemic heart disease. the age of the changes is uncertain. Edit: INJAS, (INJAS 50)	{'INJAS': 50.0, 'INVT': 0.0, 'SR': 0.0}		unknown		0.0	True	False	True							10	records100/04000/04137_lr	records500/04000/04137_hr	3105752debf665cee0a9021b9dc686c053ec45a9bdcb64c7db971a52399a32fb
75	18502.0	31.0	0		58.0	0.0	0.0	CS-12 E	1985-09-14 07:10:53	sinusrhythmus normales ekg	{'NORM': 100.0, 'SR': 0.0}					False	False	True		, alles,			1ES		10	records100/00000/00075_lr	records500/00000/00075_hr	311cea43a8168120c04e95a68b10bdfe7373282f2a23fd72fb86c54daedc8f3b
6341	6614.0	67.0	0	175.0	95.0	10.0	1.0	AT-6 C 5.5	1991-06-30 08:34:51	sinus rhythm. normal ecg.	{'NORM': 100.0, 'SR': 0.0}				0.0	False	False	True							10	records100/06000/06341_lr	records500/06000/06341_hr	318ede075179316222a3fb567dc37b2c07d69075f967a6fb064f1a46a0a29a1d
19884	20999.0	63.0	0			1.0	2.0	CS-12	1998-11-08 15:03:43	sinusrhythmus linkstyp sonst normales ekg	{'NORM': 80.0, 'SR': 0.0}	LAD			1.0	False	False	True							10	records100/19000/19884_lr	records500/19000/19884_hr	3195f5c62f6ce6b5cd169a5668e639bba1ce965a219f7f455854e157dcfc23fe
9303	10703.0	17.0	0		65.0	2.0	0.0	CS-12 E	1992-11-08 10:07:58	sinusrhythmus normales ekg	{'NORM': 100.0, 'SR': 0.0}					False	False	True							10	records100/09000/09303_lr	records500/09000/09303_hr	320492b59af8b19db5438a26a1331bf31033e4660ab90e3dfe2660c892b07c23
10383	1129.0	72.0	1	157.0	60.0	7.0	1.0	AT-6 6	1993-07-01 08:57:34	sinus rhythm. left axis deviation. left anterior fascicular block. incomplete right bundle branch block. otherwise no definite pathology.	{'IRBBB': 100.0, 'LAFB': 100.0, 'SR': 0.0}	LAD			0.0	False	False	True							10	records100/10000/10383_lr	records500/10000/10383_hr	3247c387082ae3ac622f86281df2fbfa0680f95a7eb1a10182182ce924e8cb41
7842	2609.0	62.0	1	165.0	54.0	10.0	1.0	AT-6 C 5.8	1992-03-02 09:17:08	sinus rhythm. normal ecg. Edit: NORM 100, (NORM 100)	{'NORM': 100.0, 'SR': 0.0}				0.0	True	False	True							10	records100/07000/07842_lr	records500/07000/07842_hr	32a143bc97c3c43d91ca4d3ac0c0f0716de9f9f24c9e778d9de35475b1077a69
20943	8542.0	52.0	0	174.0	80.0	1.0	2.0	CS-12	1999-12-18 17:15:19	sinusrhythmus lagetyp normal unspezifische abnormale st-senkung	{'NORM': 100.0, 'SR': 0.0}	MID			1.0	False	False	True							10	records100/20000/20943_lr	records500/20000/20943_hr	32a3425b35caefaa8e94ca2a6f7efc5d76b34585ff12ff35959c9b80d3c5a4d7
1197	7417.0	35.0	1	168.0	53.0	3.0	1.0	AT-6 6	1987-09-23 17:46:17	sinus arrhythmia. normal ecg.	{'NORM': 100.0, 'SARRH': 0.0}				0.0	False	False	True							10	records100/01000/01197_lr	records500/01000/01197_hr	32c4c37a19c19b755a222de15fdb433814c1da9e449b2b147771444922d50a2f
2922	13701.0	64.0	0			1.0	2.0	CS-12	1989-06-09 16:20:04	sinusrhythmus lagetyp normal st & t abnormal, wahrscheinlich	{'ISCAL': 100.0, 'SR': 0.0}	MID			1.0	False	False	True							10	records100/02000/02922_lr	records500/02000/02922_hr	32eb7e5192195dc608a901d43f40909db0114e4cff2da14dacfa64e9abca1e47
2282	5991.0	55.0	0	173.0	83.0	8.0	1.0	AT-6 6	1988-09-29 10:31:29	sinus rhythm. normal ecg.	{'NORM': 100.0, 'SR': 0.0}				0.0	False	False	True	, V4						10	records100/02000/02282_lr	records500/02000/02282_hr	32f3b8ee4f4c309103708cd9c838e9a2acfbade4e6eb15eafa9458b32d68198e
9702	2890.0	56.0	0	165.0	63.0	8.0		AT-6 C 5.5	1993-01-24 11:25:37	sinus rhythm normal ecg.	{'NORM': 100.0, 'SR': 0.0}					False	False	True							10	records100/09000/09702_lr	records500/09000/09702_hr	330fba995a0a7f3de503d926b3d3ff272d2fcbfcfeb5b0f5ca286bf4e89edd91
18712	9636.0	63.0	0			0.0	0.0	CS100 3	1997-10-15 08:15:15	sinusrhythmus lagetyp normal qrs(t) abnorm anteroseptaler infarkt wahrscheinlich alt st & t abnorm, wahrscheinlich anterolaterale ischÄmie oder linksbelastung t abnorm in inferolateralen ableitungen 4.46 unbestÄtigter be	{'ASMI': 100.0, 'LVH': 50.0, 'ISC_': 100.0, 'ABQRS': 0.0, 'SR': 0.0}	MID	Stadium II-III			False	False	True		, I-AVF,					10	records100/18000/18712_lr	records500/18000/18712_hr	334818fc47cfd9ad1b64efd3112d4a3b153e0d3c0b86724cb64133c08fe0c9db
12925	5811.0	74.0	0	183.0	71.0	10.0	1.0	AT-6 C 5.5	1994-09-08 17:47:12	sinus rhythm. normal ecg.	{'NORM': 100.0, 'SR': 0.0}				0.0	False	False	True							10	records100/12000/12925_lr	records500/12000/12925_hr	337f641ee2d62b12b3b1d1dc978d3e99c8592f7a68d10cbb5f368a3873a7adef
12376	20950.0	58.0	0			1.0	2.0	CS-12	1994-07-05 17:13:14	sinusrhythmus linkstyp normales ekg	{'NORM': 100.0, 'SR': 0.0}	LAD			1.0	False	False	True							10	records100/12000/12376_lr	records500/12000/12376_hr	339107aa68a368a1f5cf5e6d3c9be083835e9fb831821e6f16a31b26bc71c2b7
10283	14800.0	64.0	0			1.0	2.0	CS-12	1993-06-18 10:59:15	sinusrhythmus ueberdrehter linkstyp linksschenkelblock ekg pathologisch	{'CLBBB': 100.0, 'SR': 0.0}	ALAD			1.0	False	False	True							10	records100/10000/10283_lr	records500/10000/10283_hr	339d0fe5f8fa47df07fe967be08b0acbd954e61c2b5527a897119016c49eb4b9
11932	15735.0	39.0	0				3.0	AT-6 C	1994-03-19 08:04:01	sinusrytm extrem vÄnster el-axel	{'NORM': 100.0, 'LAFB': 50.0, 'SR': 0.0}					False	False	True							10	records100/11000/11932_lr	records500/11000/11932_hr	33a177d997c0e2b7a52499a3d807a06a4267fa335757c33e53506b5934764ae3
7534	15029.0	84.0	1			1.0	2.0	AT-60 3	1992-01-02 23:29:07	tachykardes vorhofflimmern linkstyp st & t abnorm, wahrscheinlich anterolaterale ischÄmie oder linksbelastung t abnorm in inferolateralen ableitungen 4.46 unbestÄtigter bericht	{'ISCAL': 50.0, 'AFIB': 0.0}	LAD			1.0	False	True	True		, alles, noisy recording,					10	records100/07000/07534_lr	records500/07000/07534_hr	33bc44a261bb8b75c580271c713486861e4ef53881d6b6a5115fdd286173cd58
7877	13777.0	57.0	0				3.0	AT-6 C	1992-03-17 14:07:35	sinusrytm vÄnster el-axel ospecifik t-fÖrÄndring	{'IMI': 50.0, 'IVCD': 100.0, 'SR': 0.0}		unknown			False	False	True							10	records100/07000/07877_lr	records500/07000/07877_hr	33e2daa922b94d595fe67cb6d7fab536b7070573765c5614cbca1eb3023f4dfe
6929	2765.0	70.0	0	179.0	94.0	5.0	1.0	AT-6 C 5.5	1991-09-09 15:48:51	sinus tachycardia. possible old inferior myocardial infarction.	{'IMI': 50.0, 'STACH': 0.0}		Stadium III		0.0	False	False	True							10	records100/06000/06929_lr	records500/06000/06929_hr	343e4bfbd8245dc23ca9f37e6ead21b9f46e71f4ab657b762078f0906910947f
19077	13689.0	18.0	1		63.0	0.0	0.0	CS-12 E	1998-01-10 11:50:33	sinusrhythmus lagetyp normal normales ekg	{'NORM': 100.0, 'SR': 0.0}	MID				False	False	True							10	records100/19000/19077_lr	records500/19000/19077_hr	347fef6db7ca5cefff570838439f0f83a983b5b8ee16adcc352a6e34f17f6e75
17247	13219.0	63.0	1			1.0	2.0	AT-60 3	1996-11-21 17:16:53	sinusrhythmus ueberdrehter linkstyp 4.46 unbestÄtigter bericht	{'LAFB': 100.0, 'SR': 0.0}	ALAD			1.0	False	True	True		, I-V1,					10	records100/17000/17247_lr	records500/17000/17247_hr	349bea3712b5c2b4005890d380131d3a3e3334ef9d25988bb20522f836661874
19134	17641.0	73.0	0			1.0	2.0	AT-60 3	1998-01-23 17:27:49	supraventrikulÄre arrhythmie verdacht auf p-sinistrocardiale lagetyp normal rechtsschenkelblock 4.46 unbestÄtigter bericht	{'CRBBB': 100.0, '1AVB': 100.0, 'SVARR': 0.0}	MID			1.0	False	True	True		, alles,					10	records100/19000/19134_lr	records500/19000/19134_hr	349ec56e1f2645ff4892f2910b838213d4d28bb3f49b21b637922f518968c686
20566	21218.0	59.0	1			1.0	2.0	CS-12	1999-09-08 11:24:25	sinusrhythmus lagetyp normal st & t abnormal, wahrscheinlich anterolaterale ischÄmie oder linksbelastung inferolaterale ischÄmie oder linksbelastung	{'ISCAL': 50.0, 'ISCIL': 50.0, 'SR': 0.0}	MID			1.0	False	False	True							10	records100/20000/20566_lr	records500/20000/20566_hr	34cf8883c56a9abe485b1bda40648072a7207b1228f6a4a1246289a8dba3b5fb
9943	8797.0	70.0	0			1.0	2.0	CS-12	1993-03-23 16:35:37	supraventrikulÄre extrasystole(n) sinusrhythmus lagetyp normal p biphasisch in v1-2,iii schlechte r-progression	{'NDT': 100.0, 'SR': 0.0}	MID			1.0	False	False	True					SVES		10	records100/09000/09943_lr	records500/09000/09943_hr	350e94dc5c9faad6ead919c8471533ef474d4b0d6dfb132e699b9057aa926f6a
950	4533.0	76.0	1	155.0	40.0	1.0	1.0	AT-6 6	1987-07-19 12:29:05	sinus rhythm. right bundle branch block.	{'IRBBB': 100.0, 'SR': 0.0}				0.0	False	False	True							10	records100/00000/00950_lr	records500/00000/00950_hr	35438ff6f0bab5c5aa3fb6dedde3698a2e05b04d52a0db781002be2f90e9035c
19951	18335.0	60.0	1			1.0	2.0	CS-12	1998-11-22 15:17:35	sinusrhythmus llt partieller rechtsschenkelblock pathologisches ekg	{'IRBBB': 100.0, 'SR': 0.0}	LAD			1.0	False	False	True	, V6						10	records100/19000/19951_lr	records500/19000/19951_hr	360e5f69e8ad63ccbbac7bc07825588582ddd9948254c55b13f6bf8779da546e
1158	3695.0	89.0	1	168.0	64.0	7.0	1.0	AT-6 C 5.5	1987-09-11 14:24:58	premature atrial contraction(s). sinus tachycardia. borderline left axis deviation. r-s transition zone in v leads displaced to the left. non-specific t wave flattening in i, avl, v5,6. leads v2,3 show artifact.	{'NORM': 100.0, 'PAC': 0.0, 'NT_': 0.0, 'STACH': 0.0}	AXL			0.0	False	False	True	v2,3,		v2,3				10	records100/01000/01158_lr	records500/01000/01158_hr	361d174d7f0a318e014aa5751c7d8cfb1cf624adc194346e209a409acc1ce22d
13959	10523.0	24.0	0		57.0	0.0	0.0	CS-12 E	1995-04-09 07:28:09	sinusrhythmus normales ekg	{'NORM': 100.0, 'SR': 0.0}					False	False	True							10	records100/13000/13959_lr	records500/13000/13959_hr	3621eaf7828238d10d00186e8bf5ed2ea9b0e1392a14a36ee7ead42317109454
17290	16522.0	37.0	1		54.0	0.0	0.0	CS-12 E	1996-11-30 15:18:14	sinusrhythmus lagetyp normal normales ekg	{'NORM': 100.0, 'SR': 0.0}	MID				False	False	True		, I,III,AVL,AVF,V6,					10	records100/17000/17290_lr	records500/17000/17290_hr	36329e3289ced80e00c1512c2645701bdf90786bab8cbb5874d2b0c98dbc35dd
5251	14952.0	75.0	1			1.0	2.0	CS-12	1990-10-26 18:03:41	sinustachykardie lagetyp normal schlechte r-progression vorhofsueberlastung grenzbefund	{'ASMI': 100.0, 'STACH': 0.0}	MID	unknown		1.0	False	False	True	, V6						10	records100/05000/05251_lr	records500/05000/05251_hr	36339ab3acd70dda1f5bb0be0fb6cdea558c27c948e4c49005034dc53e4c3368
7054	12900.0	75.0	1			1.0	2.0	CS-12	1991-09-27 19:37:48	ventrikulÄre extrasystole(n) sinus arrhythmie linkstyp unspezifisches abnormales t	{'NST_': 100.0, 'PVC': 100.0, 'SARRH': 0.0}	LAD			1.0	False	False	True					1ES		10	records100/07000/07054_lr	records500/07000/07054_hr	3678d824317d81468f78e8336dd35c6441a8fac6990a1edecdac7dc0f9d6b1ca
10261	21059.0	52.0	0			1.0	2.0	CS-12	1993-06-11 15:39:31	sinusrhythmus steiltyp st-hebunh in v2-3 sves	{'NORM': 100.0, 'SR': 0.0}				1.0	False	False	True					1ES		10	records100/10000/10261_lr	records500/10000/10261_hr	368c61d8504116d82b7076e7f1d0c254a1ca799a73c0c30b4fb04a5c21d58c31
21673	12998.0	66.0	1			1.0	2.0	AT-60 3	2000-12-20 22:19:39	tachykardes vorhofflimmern linkstyp unspezifische intraventrikulÄre leitungsstÖrung mÄssige amplitudenkriterien fÜr linkshypertrophie st & t abnorm, wahrscheinlich anterolaterale ischÄmie oder linksbelastung inferolaterale ischÄmie oder linksbelastu	{'ISCAL': 50.0, 'LVH': 15.0, 'VCLVH': 0.0, 'AFIB': 0.0}	LAD			1.0	False	False	True							10	records100/21000/21673_lr	records500/21000/21673_hr	36ab0f8caba530c25cca316f7025bbe34dc6069c8f5c4c4f9236c1b74b78f215
10336	3198.0	87.0	1	165.0	65.0	1.0	1.0	AT-6 6	1993-06-26 13:02:15	premature atrial contraction(s). sinus rhythm. right bundle branch block.	{'CRBBB': 100.0, 'ISCIN': 100.0, 'PAC': 0.0, 'SR': 0.0}				0.0	False	False	True							10	records100/10000/10336_lr	records500/10000/10336_hr	36c58e9a069a92c85b5788b5b8601b2b685735a46743384a617803ccf6805d00
7747	17406.0	49.0	1			1.0	2.0	AT-60 3	1992-02-06 14:25:49	sinusrhythmus lagetyp normal qrs(t) abnorm inferiorer myokardschaden mÖglich 4.46 unbestÄtigter bericht	{'IMI': 15.0, 'ABQRS': 0.0, 'SR': 0.0}	MID	unknown		1.0	False	True	True							10	records100/07000/07747_lr	records500/07000/07747_hr	3715d844f2b741205669ef1ddf7ad7f1c0d6e0ead3455d97633a6ae23b39292f
16535	11584.0	78.0	1			1.0	2.0	CS-12	1996-07-28 19:05:18	jtachykardes vorhofflimmern linkstyp st & t abnormal, wahrscheinlich anteriore ischÄmie oder linksbelastung laterale ischÄmie oder linksbelastung inferolaterale ischÄmie oder linksbelastung	{'ISCAS': 100.0, 'AFIB': 0.0}	LAD			1.0	False	False	True							10	records100/16000/16535_lr	records500/16000/16535_hr	3728c21856964688becdb4c209d9c2d198d0de905a47b15616fe64bb956c0a47
1051	1997.0	60.0	0	180.0	97.0		16.0	AT-6 6	1987-08-06 15:16:10	sinus rhythm. normal ecg.	{'NORM': 100.0, 'SR': 0.0}				2.0	False	False	True							10	records100/01000/01051_lr	records500/01000/01051_hr	372c7602b91a326ef76171cfca267a507c82b40597b5f1c85a063ad373c14b66
5087	4214.0	69.0	1	162.0	56.0	4.0	1.0	AT-6 C 5.5	1990-10-01 08:53:11	sinus rhythm. voltages are high in chest leads suggesting lvh. non-specific t wave flattening in i, avl. some leads (eg. i, v5,6) show appearances suspicious of delta waves. pr interval is not short.	{'ISC_': 100.0, 'LVH': 100.0, 'NT_': 0.0, 'VCLVH': 0.0, 'SR': 0.0}				0.0	False	False	True							10	records100/05000/05087_lr	records500/05000/05087_hr	373d13debbbbf87a7960debfb5adff8bbaf7ec2bd240a7c971feebf82fcc7982
1394	11281.0	65.0	1				3.0	AT-6 C	1988-02-27 09:06:01	sinusrytm misstÄnkt hypertrofi av vÄnster fÖrmak t-fÖrÄndring antero/infero lateralt sÅsom vid subendokardiell myokardaffektion. Ålder ej bestÄmbar	{'ISCIL': 100.0, 'SR': 0.0}				5.0	False	False	True							10	records100/01000/01394_lr	records500/01000/01394_hr	3758769b0a61f9aa72b018a2dcaa22537ec507c48087f961e3f324aeb5e03b46
243	11567.0	29.0	1		57.0	0.0	0.0	CS-12 E	1986-07-30 02:13:33	sinusrhythmus lagetyp normal normales ekg	{'NORM': 100.0, 'SR': 0.0}	MID				False	False	True		, I-V2,					10	records100/00000/00243_lr	records500/00000/00243_hr	379723d52ad69f5d8a3f93ed538df54871e39c3851d216ff6651b6b7f272fc21
13926	16014.0	56.0	0			1.0	2.0	CS-12	1995-03-29 15:16:36	sinusrhythmus linkstyp rechtsschenkelblock t neg in iii	{'IRBBB': 100.0, 'SR': 0.0}	LAD			1.0	False	False	True							10	records100/13000/13926_lr	records500/13000/13926_hr	37ccc95ee26a81a4eeb3862b07fd02235604f944927d576766d9969d5519c31e
5973	10414.0	72.0	0		70.0	0.0	0.0	CS-12 E	1991-04-06 08:18:07	sinusrhythmus lagetyp normal normales ekg	{'NORM': 100.0, 'SR': 0.0}	MID				False	False	True	, V2						10	records100/05000/05973_lr	records500/05000/05973_hr	3813927d42ac30c41f078d150fd9c4c37ad8a43b2d555dc353a574fecf9d4c5a
4880	16127.0	57.0	0		53.0	0.0	0.0	CS-12 E	1990-09-04 08:50:01	sinusrhythmus linkstyp sonst normales ekg	{'NORM': 80.0, 'SR': 0.0}	LAD				False	False	True	, III						10	records100/04000/04880_lr	records500/04000/04880_hr	381d53ab527a600a31ea459835d97f75529c3efb0b5bac46d283a0ce9f109a7e
8609	9363.0	86.0	1			1.0	2.0	CS-12	1992-07-27 14:13:34	sinusrhythmus linkstyp qrs(t) abnormal inferiorer infarkt wahrscheinlich alt st & t abnormal, wahrscheinlich anteriore ischÄmie oder linksbelastung laterale ischÄmie oder linksbelastung	{'IMI': 100.0, 'INJAL': 100.0, 'ABQRS': 0.0, 'SR': 0.0}	LAD	Stadium II-III		1.0	False	False	True							10	records100/08000/08609_lr	records500/08000/08609_hr	38266dc28cf2b43588ff94c0ba8f7544841c974ede692ab8e3d2f3be155f0262
12533	21408.0	60.0	0			1.0	2.0	CS-12	1994-07-21 19:02:14	sinusrhythmus lagetyp normal qrs(t) abnormal t abnormal in hochlateralen ableitungen pathologisch	{'IMI': 15.0, 'NDT': 100.0, 'ABQRS': 0.0, 'SR': 0.0}	MID	unknown		1.0	False	False	True							10	records100/12000/12533_lr	records500/12000/12533_hr	3837c86a931129fc410a8666df6cc18cad924d8f2132df971f5915c394854693
8147	9681.0	53.0	0		102.0	0.0	0.0	CS-12 E	1992-05-16 08:04:19	sinusrhythmus linkstyp sonst normales ekg	{'NORM': 80.0, 'SR': 0.0}	LAD				False	False	True		, I-AVR,					10	records100/08000/08147_lr	records500/08000/08147_hr	3842af5490fbbf917660bda9ea04dc0dac879835933bd23342b030a50b4e4215
20100	20027.0	57.0	1			1.0	2.0	AT-60 3	1999-01-02 16:08:42	vorhofflimmern/-flattern linkstyp linksschenkelblock 4.46 unbestÄtigter bericht	{'CLBBB': 100.0, 'AFIB': 0.0}	LAD			1.0	False	True	True							10	records100/20000/20100_lr	records500/20000/20100_hr	384a484ca4cf66679b616e5c7c352498150107575db6e749af9b1c3c9bfb5e3a
9180	18864.0	66.0	1			1.0	2.0	CS-12	1992-10-11 14:15:05	sinusrhythmus lagetyp normal qrs(t) abnormal anterolateraler myokardschaden mÖglich	{'AMI': 50.0, 'LVH': 50.0, 'ISC_': 50.0, 'ABQRS': 0.0, 'SR': 0.0}	MID	unknown		1.0	False	False	True							10	records100/09000/09180_lr	records500/09000/09180_hr	3895d156fc7538f72ee7dd1502a9c0945ac2d05164a054124ceb2954bba69947
9260	11832.0	29.0	1			1.0	2.0	CS-12	1992-10-31 18:42:29	sinusrhythmus lagetyp normal unspezifisches abnormales t	{'NDT': 100.0, 'SR': 0.0}	MID			1.0	False	False	True							10	records100/09000/09260_lr	records500/09000/09260_hr	389a3cde493f6a493689b3c62cdb8fba2904c93ebe2f93e52395dfa0940058c0
9982	11405.0	33.0	1		64.0	2.0	0.0	CS-12 E	1993-04-08 11:22:52	sinusrhythmus normales ekg	{'NORM': 100.0, 'SR': 0.0}					False	False	True							10	records100/09000/09982_lr	records500/09000/09982_hr	38fa98c96fe7f9cbff2eb7b755b7c2ce2e5754d58eb230d969f9ad3d0a993328
20775	18450.0	77.0	0			1.0	2.0	CS-12	1999-11-03 13:23:13	sinusrhythmus lagetyp normal unspezifische intraventrikulÄre leitungsstÖrung qrs(t) abnormal inferiorer myokardschaden nicht auszuschliessen	{'IMI': 15.0, 'ABQRS': 0.0, 'SR': 0.0}	MID	unknown		1.0	False	False	True		, I-AVL,					10	records100/20000/20775_lr	records500/20000/20775_hr	39254d03c5f43d06d1d41d2bebd01be73790bc966cdd6dce68d7858513ddada1
11126	2233.0	53.0	0	175.0	89.0	8.0	1.0	AT-6 C 5.5	1993-09-30 13:46:51	sinus rhythm. normal ecg.	{'NORM': 100.0, 'SR': 0.0}				0.0	False	False	True							10	records100/11000/11126_lr	records500/11000/11126_hr	3957eafed312a683d3e79a67215c7f8b44221bece49bb9c5efd9fa2229766db3
2579	17038.0	57.0	0		137.0	2.0	0.0	CS-12 E	1989-03-12 15:41:43	sinusrhythmus periphere niederspannung	{'NORM': 100.0, 'SR': 0.0}					False	False	True	, V2	, I-AVR,					10	records100/02000/02579_lr	records500/02000/02579_hr	395b95e6b7c953209cf8bed4d837f0fcc2315af31455314eb9baf2ff25e6a10d
3947	17456.0	70.0	1			1.0	2.0	CS-12	1990-04-05 17:33:29	tachykardes vorhofflimmern rlt vollstÄndiger rechts schenkelblock st-senkung Über ii,iii,avl,avf,v1-v6	{'CRBBB': 100.0, 'LPFB': 100.0, 'AFIB': 0.0}	RAD			1.0	False	False	True							10	records100/03000/03947_lr	records500/03000/03947_hr	3968cfac94fb5777172eb5f1f8b806ee7addc7cd0307b119724ef5401099b0e5
1618	17507.0	39.0	1		70.0	0.0	0.0	CS-12 E	1988-04-28 09:44:28	sinusrhythmus lagetyp normal normales ekg	{'NORM': 100.0, 'SR': 0.0}	MID				False	False	True	, I-AVF	, alles,					10	records100/01000/01618_lr	records500/01000/01618_hr	39b6a8c88b6bdbb5aebaa08a323dd5036bb57e6784dbe1f4c599fc953a2c8f2b
8446	15640.0	76.0	1			1.0	2.0	CS-12	1992-07-14 13:40:00	sinusrhythmus ueberdrehter linkstyp	{'ASMI': 100.0, 'LAFB': 100.0, 'SR': 0.0}	ALAD	unknown		1.0	False	False	True							10	records100/08000/08446_lr	records500/08000/08446_hr	39d0aa1e1b2df53e4f305add8ce7c0abce7e700ea0836ca2b64c91dc147bf063
3708	7939.0	78.0	1			1.0	2.0	CS-12	1990-01-09 15:56:14	sinusrhythmus linkstyp unvollstÄndiger rechtsschenkelblock t abnormal in anterioren ableitungen inferioren ableitungen qt-verlÄngerung	{'IRBBB': 100.0, 'SR': 0.0}	LAD			1.0	False	False	True	, V4						10	records100/03000/03708_lr	records500/03000/03708_hr	39d0bbb7f2680ae7fcb53c38f2c748f506f28112f945d744a2030bd35a736992
20401	17065.0	58.0	0			1.0	2.0	AT-60 3	1999-07-25 16:56:30	sinusrhythmus lagetyp normal normales ekg 4.46 unbestÄtigter bericht	{'NORM': 100.0, 'SR': 0.0}	MID			1.0	False	True	True							10	records100/20000/20401_lr	records500/20000/20401_hr	3a145ead3fc723e86ef64de6e4da10fbded630a92ce5d0bc18fb3c9099ef58b3
20240	17394.0	47.0	1			1.0	2.0	AT-60 3	1999-02-04 14:40:51	sinusrhythmus p-sinistrocardiale lagetyp normal st & t abnorm, wahrscheinlich hochlaterale ischÄmie oder linksbelastung 4.46 unbestÄtigter bericht	{'AMI': 50.0, 'ISCAN': 100.0, 'SR': 0.0}	MID	unknown		1.0	False	True	True							10	records100/20000/20240_lr	records500/20000/20240_hr	3a1ee6cddc18d3569e10ecd35b11efe801fabb48852a846f271b696d6ef4aaf3
20068	18081.0	67.0	0			1.0	2.0	CS-12	1998-12-19 13:50:49	sinusrhythmus lagetyp normal ves diskrete st-senkung in v5-6	{'ISCAL': 100.0, 'SR': 0.0}	MID			1.0	False	False	True					1ES		10	records100/20000/20068_lr	records500/20000/20068_hr	3a54a6916dc80c1b624f0eafd494cb85172788877697e4201d305eb41ddc215a
20085	14180.0	74.0	1			1.0	2.0	CS-12	1998-12-24 10:39:42	vorhofflimmern/-flattern lagetyp normal st & t abnormal, wahrscheinlich inferiore ischÄmie oder linksbelastung	{'AFLT': 100.0, 'AFIB': 0.0}	MID			1.0	False	False	True		, alles,					10	records100/20000/20085_lr	records500/20000/20085_hr	3a6ff9f650f447bbbd8178a6e90d9d6ffecc66be4ae9f695d07ee7d47d5c5b30
5924	20316.0	34.0	1		60.0	0.0	0.0	CS-12 E	1991-03-18 13:13:09	sinusrhythmus normales ekg	{'NORM': 100.0, 'SR': 0.0}					False	False	True							10	records100/05000/05924_lr	records500/05000/05924_hr	3a8db60239631f5d89ded642a8ea6bd17c30ad7a8c5a249f936c1d3ecbf61da9
9962	15411.0	64.0	0		63.0	0.0	0.0	CS-12 E	1993-03-25 11:49:11	sinusrhythmus ueberdrehter linkstyp linksanteriorer hemiblock unvollstÄndiger rechtsschenkelblock linkshypertrophie	{'IRBBB': 100.0, 'LAFB': 100.0, 'SR': 0.0}	ALAD				False	False	True		, I-AVF,					10	records100/09000/09962_lr	records500/09000/09962_hr	3ab270fac88b5bf95d69960cd8cb84b699f75282b8661f6f9632f1e0be7ad027
15461	8007.0	52.0	0			1.0	2.0	AT-60 3	1995-12-12 16:56:09	sinusrhythmus lagetyp normal normales ekg 4.46 unbestÄtigter bericht	{'NORM': 100.0, 'SR': 0.0}	MID			1.0	False	True	True							10	records100/15000/15461_lr	records500/15000/15461_hr	3ac4a502a14f5ff6c05a5e9028a10e90a19c202d91ac41a1a810677965c40a50
3165	6323.0	36.0	1	160.0	53.0	7.0	1.0	AT-6 6	1989-07-23 07:58:37	sinus rhythm. normal ecg.	{'NORM': 100.0, 'SR': 0.0}				0.0	False	False	True							10	records100/03000/03165_lr	records500/03000/03165_hr	3ad27cbff89fc656288f85e5531dcbd731464978b1e9f3e59d0375cdc90d4a74
7348	15917.0	53.0	1			1.0	2.0	AT-60 3	1991-11-22 18:08:00	sinusrhythmus lagetyp normal periphere niederspannung qrs(t) abnorm anteroseptaler myokardschaden nicht auszuschliessen 4.46 unbestÄtigter bericht	{'NORM': 100.0, 'ABQRS': 0.0, 'SR': 0.0}	MID			1.0	False	True	True							10	records100/07000/07348_lr	records500/07000/07348_hr	3ae0bc9a4ca39df87705230fcc6ae66822d1ee935546a2f13d0df3b52d163c23
13122	6878.0	84.0	1	165.0	58.0	8.0	1.0	AT-6 6	1994-10-03 13:06:37	sinus rhythm. left atrial enlargement. borderline left axis, left anterior fascicular block. probable left ventricular hypertrophy. anterolateral t abnormality: lv strain is a likely cause.	{'LAFB': 100.0, 'LVH': 50.0, 'ISCAL': 100.0, 'SR': 0.0}				6.0	False	False	True							10	records100/13000/13122_lr	records500/13000/13122_hr	3b111c431b6ae11b3a29e31b7d25c60b8f7ffe8ce91489cdf5bb1197714f3e2d
2920	14943.0	64.0	1			1.0	2.0	CS-12	1989-06-09 10:59:35	sinusrhythmus mlt rechts normales ekg	{'NORM': 100.0, 'SR': 0.0}	MID			1.0	False	False	True							10	records100/02000/02920_lr	records500/02000/02920_hr	3b1d897ffebd4e8e80ff6052f8f816e20f97c9e228f0e5aa2977bc82a108fb43
3635	18552.0	46.0	1			1.0	2.0	CS-12	1989-12-01 12:10:53	sinus arrhythmie lagetyp normal intraventr. leitungsstoerung wahrscheinlich normal	{'NORM': 35.0, 'IVCD': 100.0, 'SARRH': 0.0}	MID			1.0	False	False	True	, V6						10	records100/03000/03635_lr	records500/03000/03635_hr	3b27a3a5fdeef7fec2c0a5739f53b80ad37b836eb84d1bd6d46ff137081b47cb
19067	9451.0	59.0	0	174.0	69.0	1.0	2.0	AT-60 3	1998-01-09 08:00:01	sinusrhythmus schwierig bestimmbare qrs-achse periphere niederspannung qrs(t) abnorm anteriorer infarkt mÖgl. akut t abnorm in lateralen ableitungen 4.46 unbestÄtigter bericht	{'ASMI': 100.0, 'ALMI': 100.0, 'ABQRS': 0.0, 'SR': 0.0}		Stadium I	Stadium I	1.0	False	True	True							10	records100/19000/19067_lr	records500/19000/19067_hr	3bbc694138c6de77b938f84b8d478e8e97e9cfb6af7e885bc8ec6d0d10c4c3b4
20198	20512.0	70.0	0			1.0	2.0	AT-60 3	1999-01-24 13:59:02	sinusrhythmus lagetyp normal normales ekg 4.46 unbestÄtigter bericht	{'NORM': 100.0, 'SR': 0.0}	MID			1.0	False	True	True							10	records100/20000/20198_lr	records500/20000/20198_hr	3be2e946239a1e7c723a66671162b9699c223a8aedab450d51f988c8a65481e7
16651	1358.0	52.0	0	180.0	83.0		26.0	AT-6 6	1996-08-11 14:44:45	sinus rhythm normal ecg without evidence of pericarditis.	{'NORM': 100.0, 'SR': 0.0}				3.0	False	False	True							10	records100/16000/16651_lr	records500/16000/16651_hr	3bfc1dcb137aea5614aaac536bc02290a7fc854494d843391bf229bdcbba42f2
16993	1083.0	38.0	0	178.0	81.0	6.0	1.0	AT-6 6	1996-10-01 15:42:00	trace only requested.	{'NORM': 100.0}				0.0	False	False	True							10	records100/16000/16993_lr	records500/16000/16993_hr	3c120d65386a6a30945230aafecdfb4b28079f033d822887dc22f384b52c0e58
18422	14163.0	81.0	0			0.0	0.0	CS100 3	1997-08-16 06:50:12	sinusrhythmus a-v block i p-verbreiterung linkstyp qrs(t) abnorm anteroseptaler myokardschaden mÖglich st & t abnorm, wahrscheinlich anteriore ischÄmie oder linksbelastung hochlaterale ischÄmie oder linksbelastung t abnorm in inferolateralen able	{'ISCAL': 100.0, 'ABQRS': 0.0, 'SR': 0.0}	LAD				False	False	True		, I-AVF,					10	records100/18000/18422_lr	records500/18000/18422_hr	3c1a679c4d4b927cf322e834cd522c9868320c5c0d2b186431a9d074518a0f36
388	16023.0	83.0	1			0.0	0.0	AT-6 C 5.0	1986-12-13 11:26:08	sinusrytm flacka t-vÅgor anterolateralt	{'NST_': 100.0, 'SR': 0.0}				1.0	False	False	True	, V1	, I-V1,					10	records100/00000/00388_lr	records500/00000/00388_hr	3c4dcde4af17a193c0ba6e92ed3c17aaf5439ce40921849b605b695f64b60839
3618	12205.0	44.0	0		76.0	0.0	0.0	CS-12 E	1989-11-24 09:14:40	sinusrhythmus lagetyp normal normales ekg	{'NORM': 100.0, 'SR': 0.0}	MID				False	False	True							10	records100/03000/03618_lr	records500/03000/03618_hr	3c99d4ba542c92482975dfe35bd6b9def7e593557025f343279fd6d877e5862e
5810	17184.0	70.0	0				3.0	AT-6 C	1991-02-20 10:08:10	sinusrytm vÄnster el-axel ospecifikt inkomplett skÄnkelblock vÄnster kammarhypertrofi avvikande qrs(t) fÖrlopp inferior infarkt mÖjligen fÄrsk	{'IMI': 100.0, 'LVH': 100.0, 'ISC_': 100.0, 'SR': 0.0}		unknown			False	False	True							10	records100/05000/05810_lr	records500/05000/05810_hr	3ca04a36a10206d110f485403241c79b523b8d5ec2c5c52a799017c01cded9a1
16526	4621.0	70.0	1	149.0	38.0	6.0	1.0	AT-6 6	1996-07-27 19:00:14	sinus rhythm. voltages are high in chest leads suggesting lvh. otherwise normal ecg.	{'IRBBB': 100.0, 'VCLVH': 0.0, 'SR': 0.0}				0.0	False	False	True							10	records100/16000/16526_lr	records500/16000/16526_hr	3cacedea081ccc4f363b6a1f5ad7b34b945298f8e39ceb809297d9353d65d7a2
1416	16693.0	66.0	1				3.0	AT-6 C	1988-02-29 14:43:52	sinusrytm ventrikulÄra extraslag inget sÄkert patologiskt	{'IVCD': 100.0, 'PVC': 100.0, 'SR': 0.0}				5.0	False	False	True					3ES		10	records100/01000/01416_lr	records500/01000/01416_hr	3cbd4a36a7f2f76ac7f1527021a08c3eec05bfd038005563da4ff21ef4d8e8d9
952	1608.0	57.0	1	171.0	70.0	4.0	1.0	AT-6 C 5.5	1987-07-19 13:18:28	sinus rhythm. normal ecg.	{'NORM': 100.0, 'SR': 0.0}				0.0	False	False	True							10	records100/00000/00952_lr	records500/00000/00952_hr	3ce5071d90977eb2f8ba2fc69bb93f337a95c293eb74ffa525214579e18ffd04
11564	13373.0	40.0	0		72.0	0.0	0.0	CS-12 E	1993-12-27 10:18:03	sinusrhythmus lagetyp normal qrs(t) abnorm hochlateraler infarkt nicht auszuschliessen	{'NORM': 100.0, 'ABQRS': 0.0, 'SR': 0.0}	MID				False	False	True							10	records100/11000/11564_lr	records500/11000/11564_hr	3d4809adbce313bf7d07de4388ebcd591eaa3329204dfb4b0a345898ce4f120d
12310	511.0	81.0	1	150.0	44.0	11.0	1.0	AT-6 C 5.5	1994-06-28 16:42:00	sinus rhythm. minor t wave flattening in avl. normal ecg.	{'NORM': 100.0, 'NT_': 0.0, 'SR': 0.0}				0.0	False	False	True		, mittel, noisy recording,					10	records100/12000/12310_lr	records500/12000/12310_hr	3d7543f9a044d7ce46d13a9a182888217f7e3b40a5bb70f5efe53d922069407b
6239	17799.0	56.0	0			1.0	2.0	AT-60 3	1991-06-04 17:25:10	sinusrhythmus lagetyp normal normales ekg 4.46 unbestÄtigter bericht	{'NORM': 100.0, 'SR': 0.0}	MID			1.0	False	True	True							10	records100/06000/06239_lr	records500/06000/06239_hr	3dcdf63f5b5a7cec5b8a381cce63c461c912a4c63e828bf4a5b840262b959f60
14288	20185.0	73.0	0			1.0	2.0	CS-12	1995-06-25 18:44:53	sinusrhythmus mlt intraventrikulÄre leitungsstÖrung in iii,avl wahrscheinlich normales ekg	{'NORM': 50.0, 'IVCD': 100.0, 'SR': 0.0}	MID			1.0	False	False	True							10	records100/14000/14288_lr	records500/14000/14288_hr	3de5bd6ae9eeb0a35ef0db2ab11c7053df12725b27650655fffd7db5cadf194a
5918	18333.0	76.0	1			1.0	2.0	CS-12	1991-03-17 15:45:15	sinusrhythmus lagetyp normal normales ekg	{'NORM': 100.0, 'SR': 0.0}	MID			1.0	False	False	True							10	records100/05000/05918_lr	records500/05000/05918_hr	3e5dbd0e4e41badfab37b910b26a9c479b74bbadc5af502af31b3ce9c044f317
241	14702.0	23.0	1		72.0	2.0	0.0	CS-12 E	1986-07-19 09:32:15	sinusrhythmus normales ekg	{'NORM': 100.0, 'SR': 0.0}					False	False	True							10	records100/00000/00241_lr	records500/00000/00241_hr	3e7b19de61029e17752093c71df3df811eb0c8e7dee60bca6786ecc9f4f4fde6
240	9601.0	54.0	0		73.0	0.0	0.0	CS-12 E	1986-07-18 22:46:42	sinusbradykardie lagetyp normal qrs(t) abnormal inferiorer infarkt wahrscheinlich alt	{'IMI': 50.0, 'ABQRS': 0.0, 'SBRAD': 0.0}	MID	Stadium II-III			False	False	True		, I-AVR,					10	records100/00000/00240_lr	records500/00000/00240_hr	3e7fea862986d07d7d5bbcefca3c90716ed76971770a958c7368bfc870da7c70
17996	5007.0	43.0	1	167.0	55.0	5.0	1.0	AT-6 6	1997-06-28 09:45:57	sinus arrhythmia. slightly prolonged qt, this may be due to a drug effect or an electrolyte disturbance.	{'NORM': 100.0, 'SARRH': 0.0}				0.0	False	False	True							10	records100/17000/17996_lr	records500/17000/17996_hr	3ea844e4740b30833d88b4026537c148bd0d97aeb86afa52ab68da47cc40bb03
11020	3855.0	82.0	1	152.0	54.0	4.0	1.0	AT-6 C 5.5	1993-09-15 11:15:25	sinus rhythm. possible left atrial enlargement. r-s transition zone in v leads displaced to the right. incomplete right bundle branch block.	{'IRBBB': 100.0, 'LAO/LAE': 50.0, 'SR': 0.0}				0.0	False	False	True							10	records100/11000/11020_lr	records500/11000/11020_hr	3eaad8a40f1552cc7728300d820ac4e66b8cf823022a09e2f4311ea02166abfc
3937	19434.0	32.0	1		55.0	0.0	0.0	CS-12 E	1990-03-26 10:18:45	sinusrhythmus lagetyp normal normales ekg	{'NORM': 100.0, 'SR': 0.0}	MID				False	False	True							10	records100/03000/03937_lr	records500/03000/03937_hr	3edbe6a6d977517012db9247ebe07046ef70e6b92eb3ac4bc2abd19b4853cd7a
19959	20695.0	50.0	0		83.0	0.0	0.0	CS-12 E	1998-11-24 08:55:32	sinusrhythmus lagetyp normal normales ekg	{'NORM': 100.0, 'SR': 0.0}	MID				False	False	True	, I,III,AVF						10	records100/19000/19959_lr	records500/19000/19959_hr	3f32b9ae825bcf51deadb2cd7a139e702313d2f6ca918a6710a0c3b2baf39221
8410	6783.0	70.0	1	164.0	56.0	5.0	0.0	AT-6 C 5.8	1992-07-10 18:27:16	sinus rhythm voltage criteria for lvh	{'NORM': 100.0, 'VCLVH': 0.0, 'SR': 0.0}				9.0	False	False	True							10	records100/08000/08410_lr	records500/08000/08410_hr	3f3b122c0ca11135b1aa7d6fb0625805ba1f6d34cc455ab8ea9773775395905a
14923	3921.0	32.0	0	183.0	82.0	4.0	1.0	AT-6 C 5.5	1995-09-08 08:30:51	premature ventricular contraction(s). sinus rhythm. no definite pathology.	{'NORM': 80.0, 'PVC': 0.0, 'SR': 0.0}				0.0	False	False	True	, v6				1ES		10	records100/14000/14923_lr	records500/14000/14923_hr	3f5cdc110fbb79390f04d9e1a50c3908f80feb52a7ffaf1a0475f7f814c9a54d
2103	2544.0	300.0	1	157.0	52.0		4.0	AT-6 6	1988-08-07 08:33:09	premature atrial contraction(s). sinus rhythm. left axis deviation. left ventricular hypertrophy. st segments are depressed in i, avl, v4,5,6. t waves are flat in i and inverted in avl, v4,5,6. this may be due to lv strain or ischaemia.	{'ISC_': 100.0, 'LVH': 100.0, 'PAC': 0.0, 'STD_': 0.0, 'SR': 0.0}	LAD			2.0	False	False	True							10	records100/02000/02103_lr	records500/02000/02103_hr	3f623fb03bd11db9d1575f590a21d5a3f14f766cf5c1c7439fb147a9183a43dc
19334	12971.0	74.0	0			1.0	2.0	CS-12	1998-06-26 15:18:29	sinusrhythmus linkstyp qrs(t) abnormal inferiorer infarkt wahrscheinlich alt	{'IMI': 80.0, 'ABQRS': 0.0, 'SR': 0.0}	LAD	Stadium II-III		1.0	False	False	True							10	records100/19000/19334_lr	records500/19000/19334_hr	3fba66fc15111bde4499e1682b6d0c3376ea1ec96eb8b0835f48844062383a94
2235	951.0	78.0	1	150.0	63.0	7.0	1.0	AT-6 C 5.5	1988-09-13 12:35:06	sinus rhythm. prolonged pr interval. q waves in ii, iii, avf. st segments are depressed in i, avl, v4,5,6. t waves are low or flat in limb leads and v4,5,6. consistent with ischaemic heart disease with old inferior myocardial infarction.	{'ILMI': 100.0, 'ASMI': 15.0, 'LPR': 0.0, 'QWAVE': 0.0, 'LOWT': 0.0, 'SR': 0.0}		Stadium III		0.0	False	False	True							10	records100/02000/02235_lr	records500/02000/02235_hr	3fbf25b9e5f7c3ae934e2f688822910fbf9170d81786c6cbc7bad97731023b72
2867	11544.0	55.0	1		58.0	0.0	0.0	CS-12 E	1989-05-14 11:12:06	sinusrhythmus lagetyp normal unspezifisches abnormes t	{'NDT': 100.0, 'SR': 0.0}	MID				False	False	True	, I-AVF	, alles,					10	records100/02000/02867_lr	records500/02000/02867_hr	3fc930c91362ae4e716ff39ebab2b74cfee1120a9b2c4beaab96f844fcb359f2
527	15828.0	61.0	0				3.0	AT-6 C	1987-03-08 07:20:19	sinusrytm avvikande qrs(t) fÖrlopp inferior myokardskada bÖr ÖvervÄgas qt fÖrlÄngd	{'NDT': 100.0, 'IVCD': 100.0, 'SR': 0.0}					False	False	True	, V6		I-AVF				10	records100/00000/00527_lr	records500/00000/00527_hr	3fdd7f9dc1611a608d093bb1605f3d7b1b52842d81a74987de81a296ea87ed7f
18392	2244.0	38.0	1	157.0	64.0		14.0	AT-6 6	1997-08-11 12:35:22	sinus rhythm normal ecg	{'NORM': 100.0, 'SR': 0.0}				4.0	False	False	True	, v1-v6						10	records100/18000/18392_lr	records500/18000/18392_hr	40345d54c19c851b1d6035a50f42265a44331019542a826827c1a711efcfd182
949	2809.0	64.0	1	160.0	62.0	3.0	1.0	AT-6 6	1987-07-19 12:27:25	sinus rhythm. normal ecg.	{'NORM': 100.0, 'SR': 0.0}				0.0	False	False	True							10	records100/00000/00949_lr	records500/00000/00949_hr	4072a309a218b7b3286327873e3550eca78131001742bfb6724979fb4ac75a85
15631	14931.0	73.0	1			1.0	2.0	AT-60 3	1996-01-19 09:43:22	sinusrhythmus a-v block i linkstyp unspezifisches abnormes t 4.46 unbestÄtigter bericht	{'NDT': 100.0, 'SR': 0.0}	LAD			1.0	False	True	True		, alles,					10	records100/15000/15631_lr	records500/15000/15631_hr	407cfcf2745ff651ee352b882e682cc587cbf449a3c55cb0dcdd2487770a8d9e
6174	19919.0	71.0	1			1.0	2.0	CS-12	1991-05-08 11:25:41	sinusrhythmus lagetyp normal linksschenkelblock	{'CLBBB': 100.0, 'SR': 0.0}	MID			1.0	False	False	True							10	records100/06000/06174_lr	records500/06000/06174_hr	4097e91284521c132dea36741f54e93c40456e5966ec9d55292fd4245761f859
4960	7598.0	47.0	1	182.0	92.0	9.0	1.0	AT-6 C 5.8	1990-09-12 08:49:26	sinus bradycardia. otherwise normal ecg. the bradycardia may be physiological.	{'NORM': 80.0, 'SBRAD': 0.0}				0.0	False	False	True							10	records100/04000/04960_lr	records500/04000/04960_hr	40bd27f19bb253ff1485ed1bb61f89446822f03b5fb8bd3ff645d4967a7b5e14
13405	7990.0	78.0	0			1.0	2.0	CS-12	1994-11-30 13:28:24	sinusrhythmus linkstyp qrs(t) abnormal inferiorer infarkt wahrscheinlich alt	{'IMI': 100.0, 'ABQRS': 0.0, 'SR': 0.0}	LAD	Stadium II-III		1.0	False	False	True							10	records100/13000/13405_lr	records500/13000/13405_hr	40e33d06b417aa8c32fa689bdf32387d255c32638a6331517086975641f1fa7d
2551	3387.0	71.0	1	168.0	70.0	4.0	1.0	AT-6 C 5.5	1989-03-03 09:06:50	premature atrial contraction(s). sinus rhythm. otherwise normal ecg. Edit: NORM 80, (NORM 100)	{'NORM': 100.0, 'PAC': 0.0, 'SR': 0.0}				0.0	True	False	True							10	records100/02000/02551_lr	records500/02000/02551_hr	411dd157d970fb5226e8dc7c2d60ba1e838e4cfd3db4a4d672200fa0e686da46
8256	11350.0	79.0	0			1.0	2.0	CS-12	1992-06-23 11:56:00	sinusrhythmus lagetyp normal qrs(t) abnormal anteroseptaler infarkt wahrscheinlich alt	{'ASMI': 50.0, 'ABQRS': 0.0, 'SR': 0.0}	MID	Stadium II-III		1.0	False	False	True							10	records100/08000/08256_lr	records500/08000/08256_hr	41487ce85e619fabfe9a2a454c40f8e8dbdf5ddb60047002c3a190c6f1816b0c
1120	17730.0	43.0	0		69.0	0.0	0.0	CS-12 E	1987-09-03 07:34:21	sinusrhythmus linkstyp unvollstÄndiger rechtsschenkelblock qrs(t) abnorm lateraler myokardschaden mÖglich	{'IRBBB': 100.0, 'ABQRS': 0.0, 'SR': 0.0}	LAD				False	False	True		, alles,					10	records100/01000/01120_lr	records500/01000/01120_hr	414cc8959604b6df0d90bd2c5c23f8b6f18353eb4bdfc08f0f696f76ec7766f4
3613	20724.0	73.0	0			1.0	2.0	CS-12	1989-11-22 14:27:56	supraventrikulÄre extrasystole(n) sinusrhythmus linkstyp linksschenkelblock	{'ILMI': 100.0, 'IVCD': 100.0, 'SR': 0.0}	LAD	unknown		1.0	False	False	True		, I-AVR,			SVES		10	records100/03000/03613_lr	records500/03000/03613_hr	4158726994711facb2b9c12410a1a42953cf8292691ae3821161baf9de04a890
17592	17895.0	18.0	1		63.0	0.0	0.0	CS-12 E	1997-02-02 09:52:05	sinusrhythmus lagetyp normal normales ekg	{'NORM': 100.0, 'SR': 0.0}	MID				False	False	True							10	records100/17000/17592_lr	records500/17000/17592_hr	41881dc11897981f661c00e988c28563074b1ccd6facbd6162f1b67c42ca58e8
13993	701.0	46.0	1	158.0	53.0	11.0	1.0	AT-6 C 5.5	1995-04-14 10:05:38	sinus rhythm. normal ecg.	{'NORM': 100.0, 'SR': 0.0}				0.0	False	False	True							10	records100/13000/13993_lr	records500/13000/13993_hr	419fabd92871a0d75e9428519ec920e72b53eb6284eab89587d91ba8c9ff5aae
20563	21513.0	77.0	1			1.0	2.0	CS-12	1999-09-07 14:51:09	sinusrhythmus lagetyp normal unspezifisches abnormales t	{'NDT': 100.0, 'SR': 0.0}	MID			1.0	False	False	True							10	records100/20000/20563_lr	records500/20000/20563_hr	41a91027be143ed2c83ca152ba72119b28d4dbc62cdd93638641338c3e3294eb
18296	5117.0	61.0	1	155.0	65.0		8.0	AT-6 C 5.5	1997-07-31 11:32:22	sinus rhythm. diffuse nonspecific st-t abnormality. ischaemia is a possible cause.	{'ISC_': 100.0, 'SR': 0.0}				4.0	False	False	True							10	records100/18000/18296_lr	records500/18000/18296_hr	41ab8b76122694cfcee8900f5db14bbdd558eeba5ea66a9fb8b406fa26e5081d
19960	14170.0	35.0	1		64.0	0.0	0.0	CS-12 E	1998-11-25 09:21:23	sinus arrhythmie p-sinistrocardiale linkstyp t abnorm in inferioren ableitungen	{'NORM': 100.0, 'SARRH': 0.0}	LAD				False	False	True							10	records100/19000/19960_lr	records500/19000/19960_hr	41f3a0a599340dab42ca4d3d7063eba9dfb154cea9d3cdbab76d988458310d1d
10131	2668.0	82.0	0	177.0	70.0	9.0	1.0	AT-6 C 5.5	1993-05-04 09:54:09	premature ventricular contraction(s), bigeminy. sinus rhythm. right bundle branch block.	{'CRBBB': 100.0, 'PVC': 100.0, 'SR': 0.0}				0.0	False	False	True					5ES		10	records100/10000/10131_lr	records500/10000/10131_hr	41f781f600ba4891fa171a1e6f50c153e07404d319eb9f7142608772587287b7
11738	4169.0	47.0	0	170.0	76.0	4.0	1.0	AT-6 C 5.5	1994-01-27 09:47:43	sinus tachycardia. otherwise normal ecg. Edit: NORM 80, Tachykardie, IVCB,	{'IVCD': 80.0, 'STACH': 0.0}				0.0	True	False	True							10	records100/11000/11738_lr	records500/11000/11738_hr	41f90c41ced27771f6ac9f55217831ea0b635ef89de3f097e8698ce457e07e70
2939	20386.0	71.0	0			1.0	2.0	CS-12	1989-06-18 14:12:35	sinusrhythmus lagetyp normal normales ekg	{'NORM': 100.0, 'SR': 0.0}	MID			1.0	False	False	True							10	records100/02000/02939_lr	records500/02000/02939_hr	41fcff503b6795151f10dbf25adb6f3901028c9c4b83c91ce2f5f290ed97c2a7
1287	20417.0	51.0	0		76.0	2.0	0.0	CS-12 E	1987-12-20 09:22:23	sinusrhythmus normales ekg	{'NORM': 100.0, 'SR': 0.0}					False	False	True							10	records100/01000/01287_lr	records500/01000/01287_hr	4216bba6664620647164588846c5e342ab4b09ffe4e87abf8475ac3188d59efc
5975	14975.0	31.0	1		60.0	0.0	0.0	CS-12 E	1991-04-07 11:29:16	sinusrhythmus lagetyp normal normales ekg	{'NORM': 100.0, 'SR': 0.0}	MID				False	False	True	, alles						10	records100/05000/05975_lr	records500/05000/05975_hr	4224aa8bb5faab6c0d65b276a82ab2f86bc021f07a4dbd3b9c48d22acf7e332e
13025	16559.0	61.0	1			1.0	2.0	CS-12	1994-09-22 13:52:02	sinusrhythmus lagetyp normal normales ekg	{'NORM': 100.0, 'SR': 0.0}	MID			1.0	False	False	True		, I --AVL,					10	records100/13000/13025_lr	records500/13000/13025_hr	424be4ed9b79cd7fb3d769ae1b087d89341fb3b5e4e41e427e74907257a3f5db
17511	5591.0	61.0	1	165.0	50.0	4.0	1.0	AT-6 C 5.5	1997-01-22 13:10:12	sinus rhythm. normal ecg.	{'NORM': 100.0, 'SR': 0.0}				0.0	False	False	True							10	records100/17000/17511_lr	records500/17000/17511_hr	42a18f6dd3c3a0243a2b2d37d2d5b96377f928c99b4cd67fe7e902850382631f
18797	8559.0	57.0	0			1.0	2.0	CS-12	1997-10-31 12:52:24	supraventrikulÄre extrasystole(n), vorhofs-es sinusrhythmus linkstyp t-veränderungen v1 pathologisches ekg	{'ILMI': 15.0, 'IRBBB': 100.0, 'LAFB': 100.0}	LAD	unknown		1.0	False	False	True					SVES		10	records100/18000/18797_lr	records500/18000/18797_hr	42b26092b13649d65192ab07af6047c0025126f1b197e3f84b6fcaf210f10b27
1266	14284.0	50.0	0		95.0	2.0	0.0	CS-12 E	1987-11-24 09:53:25	sinusrhythmus normales ekg	{'NORM': 100.0, 'SR': 0.0}					False	False	True							10	records100/01000/01266_lr	records500/01000/01266_hr	42b9b5d60f35ffa0cbd1970b8f18ddf8a7d462fa14da721a5c29bdbe623d48c4
8813	10802.0	50.0	0			1.0	2.0	CS-12	1992-08-21 12:50:46	sinusrhythmus ueberdrehter linkstyp t abnormal in anterioren ableitungen inferioren ableitungen	{'NDT': 100.0, 'LAFB': 100.0, 'SR': 0.0}	ALAD			1.0	False	False	True							10	records100/08000/08813_lr	records500/08000/08813_hr	42cb1dd8bd80027cf791b060f4c55f542cd766fdbe581ed3363be2708d6640f1
16707	14010.0	28.0	1		64.0	0.0	0.0	CS-12 E	1996-08-24 04:58:26	sinus arrhythmie lagetyp normal t abnormal in inferioren ableitungen	{'NST_': 100.0, 'SARRH': 0.0}	MID				False	False	True		, I-AVR,					10	records100/16000/16707_lr	records500/16000/16707_hr	42ccd244acf957d902c5169bfb46089393bcf2b6d87436d05ced26f95b05bf10
1556	3392.0	80.0	1	160.0	51.0	5.0	1.0	AT-6 C 5.8	1988-04-17 07:04:00	sinus tachycardia. possible old inferior infarct. minor non-specific st segment depression in i, v3-6.	{'IMI': 50.0, 'LAO/LAE': 50.0, 'STD_': 0.0, 'STACH': 0.0}		Stadium III		0.0	False	False	True							10	records100/01000/01556_lr	records500/01000/01556_hr	42cf8bd15cc36c7ab1aa1a8f43084c519b92afe84712ae20e9548253d8967f0a
19526	16510.0	83.0	1			1.0	2.0	CS-12	1998-08-18 16:08:29	sinusrhythmus p-verbreiterung linkstyp qrs(t) abnormal anteroseptaler myokardschaden mÖglich st & t abnormal, wahrscheinlich anterolaterale ischÄmie oder linksbelastung	{'ASMI': 15.0, 'LVH': 50.0, 'ISC_': 100.0, 'ABQRS': 0.0, 'SR': 0.0}	LAD	unknown		1.0	False	False	True							10	records100/19000/19526_lr	records500/19000/19526_hr	42d7fa1fcc7e71e3a16747851e20e057dee9bb5d4415cfdd7d7dfb78bc2ee656
9749	17595.0	62.0	1		65.0	0.0	0.0	CS-12 E	1993-01-29 11:18:16	sinusrhythmus linkstyp unspezifisches abnormales t	{'NDT': 100.0, 'SR': 0.0}	LAD				False	False	True							10	records100/09000/09749_lr	records500/09000/09749_hr	42eadb8a06bb9749998a7e75fe65b18905a5114f963186fc24aa3c9cb8491b80
15227	13393.0	52.0	1			1.0	2.0	CS-12	1995-10-24 20:57:50	sinusrhythmus linkstyp qrs(t) abnormal inferiorer infarkt wahrscheinlich alt	{'IMI': 100.0, 'ABQRS': 0.0, 'SR': 0.0}	LAD	Stadium II-III		1.0	False	False	True							10	records100/15000/15227_lr	records500/15000/15227_hr	43050551a000fb5699bcffca7154050557634f30384658e33341136c9729aed7
397	15768.0	18.0	1		72.0	2.0	0.0	CS-12 E	1987-01-11 10:25:45	sinusrhythmus normales ekg	{'NORM': 100.0, 'SR': 0.0}					False	False	True							10	records100/00000/00397_lr	records500/00000/00397_hr	43051615c8319a2cfcb26b11d6bc358c5058c9264211798d3a870df66d80f45d
2909	20468.0	48.0	1			1.0	2.0	CS-12	1989-06-04 16:18:50	sinusbradykardie linkslagetyp normales ekg intraventr. leitungsstÖrung v2	{'NORM': 100.0, 'IVCD': 100.0, 'SBRAD': 0.0}	LAD			1.0	False	False	True							10	records100/02000/02909_lr	records500/02000/02909_hr	430e05b7ffa2c91f24236f790538990c54331d1e889fc3de27cfb60588ab3789
931	12493.0	32.0	0		78.0	2.0	0.0	CS-12 E	1987-07-17 07:38:17	sinusrhythmus unspezifische intraventrikulÄre leitungsstÖrung	{'NORM': 80.0, 'IVCD': 100.0, 'SR': 0.0}					False	False	True							10	records100/00000/00931_lr	records500/00000/00931_hr	432a9c6aecefa7cce7abc428e0703a7dab23eddbc71f4f87da9caaf5443e85be
6552	2538.0	87.0	0			6.0	1.0	AT-6 6	1991-07-21 17:50:02	trace only requested.	{'ALMI': 100.0, 'ASMI': 100.0}		unknown		0.0	False	False	True							10	records100/06000/06552_lr	records500/06000/06552_hr	434e8dd236bd5e135369709815dffb8d6c103ca266abe985ecdcc8240e27e8e5
3909	19326.0	30.0	1		59.0	0.0	0.0	CS-12 E	1990-03-19 11:16:59	sinusrhythmus lagetyp normal normales ekg	{'NORM': 100.0, 'SR': 0.0}	MID				False	False	True		, I-AVF,					10	records100/03000/03909_lr	records500/03000/03909_hr	43ab20613235e702dc14827b3db76ed1af4a357306359d7a1b67b94281430359
4235	10030.0	23.0	1		56.0	0.0	0.0	CS-12 E	1990-06-16 12:07:47	sinusbradykardie linkstyp unspezifische intraventrikulÄre leitungsstÖrung	{'NORM': 100.0, 'SBRAD': 0.0}	LAD				False	False	True							10	records100/04000/04235_lr	records500/04000/04235_hr	44022fdb3dc7238972dc8e5f42f3757405158cb48cb3b0836f4c0f4df7b038fa
2203	7921.0	58.0	1	170.0	69.0	5.0	1.0	AT-6 C 5.5	1988-09-09 20:05:33	sinus rhythm. normal ecg.	{'NORM': 100.0, 'SR': 0.0}				0.0	False	False	True							10	records100/02000/02203_lr	records500/02000/02203_hr	4406f8aef840ba4bcaf787a8d2806964662c52c1365dddc542344e86182abcd4
1838	3230.0	54.0	0	160.0	60.0	8.0	1.0	AT-6 C 5.8	1988-07-03 13:12:59	sinus bradycardia. otherwise normal ecg. the cause of the bradycardia is not evident.	{'NORM': 80.0, 'SBRAD': 0.0}				0.0	False	False	True			v3-4				10	records100/01000/01838_lr	records500/01000/01838_hr	441e18b572385f1b68a5ccf0e1ff32698b16528fd7c0e7ed834cb014555f8aad
14662	6658.0	60.0	1	158.0	50.0		13.0	AT-6 6	1995-08-04 11:01:28	sinus rhythm. normal ecg.	{'NORM': 100.0, 'SR': 0.0}				2.0	False	False	True							10	records100/14000/14662_lr	records500/14000/14662_hr	442026d67470a6f7aded68e356b9d25ac79543c6d92e544b6108e1dd8dfe2649
2627	6589.0	45.0	0	178.0	80.0	7.0	1.0	AT-6 C 5.5	1989-03-25 15:42:03	sinus arrhythmia. q waves in ii, iii, avf consistent with old inferior myocardial infarction.	{'IMI': 80.0, 'QWAVE': 0.0, 'SARRH': 0.0}		Stadium III		0.0	False	False	True							10	records100/02000/02627_lr	records500/02000/02627_hr	44555e3d83b479a90a6c07113ffb3df3547041ded33ec5d6508bc2d5d6ecc34c
17719	2349.0	86.0	1	165.0	48.0	6.0	1.0	AT-6 C 5.5	1997-04-07 15:28:57	premature ventricular contraction(s). sinus rhythm. left axis deviation. left bundle branch block, this is most commonly due to ischaemic heart disease.	{'IPLMI': 50.0, 'ASMI': 15.0, 'CLBBB': 100.0, '1AVB': 100.0, 'PVC': 100.0, 'SR': 0.0}	LAD	unknown		0.0	False	False	True					3ES		10	records100/17000/17719_lr	records500/17000/17719_hr	448e4b543aa10b376e4415d8908233f709f08d2031c23f93538134500335836d
2144	2628.0	50.0	1	170.0	55.0		14.0	AT-6 6	1988-08-14 11:46:20	sinus rhythm normal ecg	{'NORM': 100.0, 'SR': 0.0}				3.0	False	False	True							10	records100/02000/02144_lr	records500/02000/02144_hr	44ab354eab65837539832199cf22d97aff7250278d2163aa19504b7dd42375dd
1775	4148.0	70.0	1	165.0	75.0	8.0	1.0	AT-6 C 5.5	1988-06-26 08:37:15	sinus rhythm. normal ecg.	{'NORM': 100.0, 'SR': 0.0}				0.0	False	False	True							10	records100/01000/01775_lr	records500/01000/01775_hr	44de1e3b06e11f87208af75a3c18454cb80458b5ca23e5600e43ea1f431c9e92
18639	4502.0	74.0	1	156.0	69.0	3.0	1.0	AT-6 6	1997-09-30 15:59:26	sinus rhythm. normal ecg.	{'NORM': 100.0, 'SR': 0.0}				0.0	False	False	True							10	records100/18000/18639_lr	records500/18000/18639_hr	44e027df7daec6925b12da955b7744938ba1ec4e52fdf5827407b443b2c21516
18937	20755.0	67.0	0	178.0	93.0	1.0	2.0	AT-60 3	1997-12-05 12:00:51	sinusrhythmus lagetyp normal t abnorm in hochlateralen ableitungen 4.46 unbestÄtigter bericht	{'NDT': 100.0, 'SR': 0.0}	MID			1.0	False	True	True			I-AVF				10	records100/18000/18937_lr	records500/18000/18937_hr	450fe167cbc27a79042e4c5078dab4dd8e267dfe08980874457e537033361f52
172	20766.0	62.0	0				3.0	AT-6 C	1986-03-13 10:35:00	sinusrytm svÅrbestÄmmbar el-axel lÅga qrs amplituder i extremitetsavledningarna hÖgersidigt skÄnkelblock	{'CRBBB': 100.0, 'LAFB': 100.0, 'SR': 0.0}					False	False	True							10	records100/00000/00172_lr	records500/00000/00172_hr	452ba6fe8e7c608bb72064a81b23275c0136b61ca3b67eff214f6ac555524b06
10517	2466.0	89.0	0	168.0	60.0	6.0	1.0	AT-6 6	1993-07-14 09:28:39	premature ventricular contraction(s). sinus rhythm. grossly prolonged pr interval. st segments are depressed in v3,4. t waves are inverted in i, avl, v5,6. findings are likely to be due to ischaemic heart disease.	{'ISCAS': 100.0, 'ISCAL': 100.0, 'PVC': 100.0, 'LPR': 0.0, 'INVT': 0.0, 'SR': 0.0}				0.0	False	False	True	, v1-6				1ES		10	records100/10000/10517_lr	records500/10000/10517_hr	452cb81ac2145464c206ce2b7a9e09c90610400ddde659ff24e482a40bf535fe
4836	10399.0	56.0	0		79.0	0.0	0.0	CS-12 E	1990-08-24 10:27:59	sinusrhythmus normales ekg	{'NORM': 100.0, 'SR': 0.0}					False	False	True	, II-AVF	, alles,					10	records100/04000/04836_lr	records500/04000/04836_hr	453c4e52792f16090e192fcdc43f355444945411657b0ab47d525049bd06a379
13158	8528.0	84.0	1			1.0	2.0	CS-12	1994-10-09 15:10:14	sinustachykardie lagetyp normal st-hebung inferior und v1-2	{'IMI': 80.0, 'STACH': 0.0}	MID	unknown		1.0	False	False	True							10	records100/13000/13158_lr	records500/13000/13158_hr	4550cb0e2caaae4338c6f97ef9ad1f52900a4976d00161251ab57f09a644351f
13145	18250.0	67.0	1			1.0	2.0	CS-12	1994-10-06 18:16:39	sinusrhythmus lagetyp normal normales ekg	{'NORM': 100.0, 'SR': 0.0}	MID			1.0	False	False	True							10	records100/13000/13145_lr	records500/13000/13145_hr	4569eb8efe707a7412e65ff88219e981e382e7459eee21035bccc9e4fbd92d81
2565	8977.0	44.0	0				3.0	AT-6 C	1989-03-07 10:42:31	sinusbradykardi mÅttliga amplitudkrit. fÖr vÄnster kammarkhypertrofi avvikande qrs(t) fÖrlopp inferior myokardskada bÖr ÖvervÄgas Edit: LVH 100, ISC, Sokolow 4,2(V2+V5, V1IVCB)(IMI 15, LVH 15, ISCIL)	{'LVH': 100.0, 'ISC_': 100.0}					True	False	True							10	records100/02000/02565_lr	records500/02000/02565_hr	45be2ac15c28a1e346c767e07c1a9595eb617e8b25ff5e9f736c343cbc145fb1
1589	3555.0	55.0	1	160.0	48.0	5.0	1.0	AT-6 6	1988-04-24 07:15:25	sinus rhythm. no definite pathology.	{'NORM': 100.0, 'SR': 0.0}				0.0	False	False	True							10	records100/01000/01589_lr	records500/01000/01589_hr	4611ebf9538183f444ddf7629f657dd74d2cb16c73a0a3bac1744808c0e4756f
8744	9642.0	87.0	1			1.0	2.0	CS-12	1992-08-10 13:25:47	sinusrhythmus linkstyp linkshypertrophie av-block 1.grades path.repolarisation pathologisch	{'LVH': 100.0, 'ISC_': 100.0, '1AVB': 100.0, 'SR': 0.0}	LAD			1.0	False	False	True	, v3						10	records100/08000/08744_lr	records500/08000/08744_hr	4631d1bd09f20dc65785b73cd13bf37dbc58a45286ae5196afc5cbef336261e5
21325	17347.0	83.0	0			1.0	2.0	CS-12	2000-09-04 12:06:57	sinustachykardie ueberdrehter linkstyp r-s #bergang in v ableitungen nach links verschoben linksanteriorer hemiblock linkshypertrophie	{'LAFB': 100.0, 'LVH': 100.0, 'STACH': 0.0}	ALAD			1.0	False	False	True	, AVL-V4						10	records100/21000/21325_lr	records500/21000/21325_hr	466102e6894d455aafc217297f432a20c65721e83b51127fb6169e7aa17f11e2
1480	18328.0	39.0	0		104.0	0.0	0.0	CS-12 E	1988-03-27 11:26:50	sinusrhythmus linkstyp qrs(t) abnorm inferiorer infarkt mÖglich	{'IMI': 15.0, 'LVH': 50.0, 'NDT': 100.0, 'ABQRS': 0.0, 'SR': 0.0}	LAD	unknown			False	False	True	, V5,V6						10	records100/01000/01480_lr	records500/01000/01480_hr	467950cf008ef99c0777b4e75b6260108b853c9b8c43fcda887504c260d07d25
10214	11449.0	51.0	0			1.0	2.0	CS-12	1993-05-24 17:07:31	sinusrhythmus lagetyp normal aszendierende st-hebung biphasisches t in iii wahrscheinlich normales ekg	{'NORM': 50.0, 'SR': 0.0}	MID			1.0	False	False	True							10	records100/10000/10214_lr	records500/10000/10214_hr	467fc0f5bc5acc98a89b4f7f6dd9610a8d06bf53c0f20c70ed72c857ee6d86c5
2210	2760.0	44.0	1	166.0	84.0	11.0	1.0	AT-6 C 5.8	1988-09-10 17:00:40	sinus rhythm. t waves are low or flat in ii, v2,4. t waves are inverted in iii, avf, v3. non-specific but consistent with myocardial ischaemia.	{'NDT': 100.0, 'INVT': 0.0, 'LOWT': 0.0, 'SR': 0.0}				0.0	False	False	True							10	records100/02000/02210_lr	records500/02000/02210_hr	46bb99179f681745622e1272d6ea19d21b4eba0d2a973f1af6dac43368ca26b4
19427	21485.0	41.0	1			1.0	2.0	CS-12	1998-07-25 07:11:56	sinusrhythmus lagetyp normal normal	{'NDT': 100.0, 'SR': 0.0}	MID			1.0	False	False	True							10	records100/19000/19427_lr	records500/19000/19427_hr	46d7f76cdd03aba25ca99ea4b0f67eef1f5d11db741822d7a166b23282333e75
12618	7032.0	69.0	0	163.0	72.0	5.0	1.0	AT-6 C 5.5	1994-07-30 10:46:59	premature ventricular contraction(s). sinus rhythm. left axis deviation. left ventricular hypertrophy. qs complexes in v2,3,4, q waves in v5. st segments are elevated in v2-5. t waves are inverted in i, avl, v6. consistent with ischaemic heart disease wit	{'ALMI': 100.0, 'ASMI': 100.0, 'PVC': 100.0, 'QWAVE': 0.0, 'INVT': 0.0, 'SR': 0.0}	LAD	unknown		0.0	False	False	True					2ES		10	records100/12000/12618_lr	records500/12000/12618_hr	46da09292b4ccf90dbed2f140dbd8dc3063559f6d9af07cbeafb16f6d63ae3fa
11855	8288.0	60.0	0				3.0	CS-12 E	1994-02-27 12:56:59	sinus arytmi avvikande qrs(t) fÖrlopp inferior myokardskada kan ej uteslutas	{'IMI': 15.0, 'NDT': 100.0}		unknown			False	False	True							10	records100/11000/11855_lr	records500/11000/11855_hr	46f0d7be4f367cfff8e05a49d155684cfa68d7f7709ebbc8f675e461d96b93cb
3918	6737.0	27.0	0	182.0	98.0	6.0	0.0	AT-6 C 5.5	1990-03-22 11:05:43	sinus rhythm normal ecg	{'NORM': 100.0, 'SR': 0.0}				9.0	False	False	True	V2,						10	records100/03000/03918_lr	records500/03000/03918_hr	4702226d3e92627b9b318ac4dc89c7dd3c165594fa85e73da5216aa3f1710470
4576	430.0	81.0	0	176.0	80.0	8.0	1.0	AT-6 6	1990-07-25 09:43:36	sinus rhythm. qs complexes in v2,3 consistent with old anteroseptal myocardial infarction. st segments are depressed in i, avl, v6. t waves are flat in i, v6 and inverted in avl. this may be due to lv strain or ischaemia.	{'ASMI': 100.0, 'STD_': 0.0, 'SR': 0.0}		Stadium III		0.0	False	False	True							10	records100/04000/04576_lr	records500/04000/04576_hr	471e35d3fcddfa03fe1e239d96e2cecf57feaa155bd6a4e135fa1ca5d75cd122
10640	6816.0	82.0	0	180.0	70.0	7.0	1.0	AT-6 C 5.5	1993-07-24 12:02:42	sinus rhythm. st segments are slightly depressed in i, avl. t waves are flat throughout. myocardial ischaemia is likely. suggest exclude hypokalaemia.	{'LVH': 100.0, 'ISC_': 100.0, 'SR': 0.0}				0.0	False	False	True	, v3						10	records100/10000/10640_lr	records500/10000/10640_hr	4720b8e8c226ebec80e7bebe5090d9172291550ffeb2660e09ad93cd11de25a4
1843	20283.0	65.0	0		93.0	0.0	0.0	CS-12 E	1988-07-04 10:00:10	sinus arrhythmie lagetyp normal sonst normales ekg	{'NORM': 80.0, 'SARRH': 0.0}	MID				False	False	True		, alles,					10	records100/01000/01843_lr	records500/01000/01843_hr	473c1580dcc07cf6c1dd920b0712d002fa6bee3dd04ec22d49637233df9a6e79
8555	3020.0	70.0	0	173.0	80.0	5.0	1.0	AT-6 6	1992-07-23 14:40:05	sinus rhythm. voltages in chest leads are at upper limit. no definite pathology.	{'NORM': 80.0, 'HVOLT': 0.0, 'SR': 0.0}				0.0	False	False	True							10	records100/08000/08555_lr	records500/08000/08555_hr	4746173896eb769f398c9922055b2fd0e714ab8120fe5e68b68a77e6f8c9273e
2507	19468.0	62.0	0	173.0	74.0		3.0	CS-12 E	1989-02-21 13:32:03	sinusrytm normalt ekg	{'NORM': 100.0, 'SR': 0.0}					False	False	True							10	records100/02000/02507_lr	records500/02000/02507_hr	4750ce2a7314b9a5acda11fa2f10c200109ef27dba68d38d95b89071efa742e9
3122	1170.0	77.0	0	176.0	73.0	11.0	1.0	AT-6 C 5.8	1989-07-16 17:10:15	sinus rhythm. q waves in ii, iii, avf consistent with old inferior myocardial infarction. st segments are depressed and t waves flat in v5,6. non-specific but consistent with myocardial ischaemia.	{'IMI': 80.0, 'QWAVE': 0.0, 'STD_': 0.0, 'SR': 0.0}		Stadium III		0.0	False	False	True							10	records100/03000/03122_lr	records500/03000/03122_hr	4790907a782fa5ca90f2018e2b368782bef70ee6500633be0c5f78431041a217
16425	14449.0	75.0	1			1.0	2.0	CS-12	1996-07-18 12:48:05	supraventrikulÄre extrasystole(n), trigeminus sinusrhythmus lagetyp normal pathologische repolarisation pathologisch	{'NORM': 100.0, 'SR': 0.0, 'TRIGU': 0.0}	MID			1.0	False	False	True					SVES		10	records100/16000/16425_lr	records500/16000/16425_hr	47992582ba4b5edcca880f2d26368e48516f0b7f609800394861ff6873bb1cf8
3923	3107.0	63.0	1	158.0	58.0	8.0	1.0	AT-6 C 5.8	1990-03-23 21:49:27	sinus rhythm. normal ecg. Edit: NORM 100, V4,6 schlechte Qualität	{'NORM': 100.0, 'SR': 0.0}				0.0	True	False	True							10	records100/03000/03923_lr	records500/03000/03923_hr	47a325472b63e13d72485f7d85f164b5f84b31de6e83acbac091dbd52cc483c9
11520	9005.0	67.0	0			1.0	2.0	AT-60 3	1993-12-14 19:32:27	supraventrikulÄre arrhythmie linkstyp sonst normales ekg 4.46 unbestÄtigter bericht	{'NORM': 80.0, 'SVARR': 0.0}	LAD			1.0	False	True	True		, I-AVR,					10	records100/11000/11520_lr	records500/11000/11520_hr	47addd57b9fd9fcdeec1ed93f13761174d766e6d35289b94f28b59e2578d0c2c
6231	10187.0	47.0	0			1.0	2.0	AT-60 3	1991-06-03 05:46:53	sinusrhythmus linkstyp qrs(t) abnorm inferiorer infarkt wahrscheinlich alt 4.46 unbestÄtigter bericht	{'IMI': 100.0, 'ABQRS': 0.0, 'SR': 0.0}	LAD	Stadium II-III		1.0	False	True	True							10	records100/06000/06231_lr	records500/06000/06231_hr	47b8968e600fe4f12c66e5755d51875bb99a4b237e1c25d9385fe40d87751175
13052	21775.0	35.0	0			1.0	2.0	CS-12	1994-09-26 15:38:23	sinusrhythmus ueberdrehter rechtstyp linksposteriorer hemiblock Edit: LPFB, (NORM 100, LPFB)	{'NORM': 100.0, 'LPFB': 100.0, 'SR': 0.0}	ARAD			1.0	True	False	True							10	records100/13000/13052_lr	records500/13000/13052_hr	47d2b34d9ee4c5d6d2b95342950daa8bbc491275447f28d88ce675197cd4bdc0
6542	2825.0	77.0	1	164.0	70.0	9.0	1.0	AT-6 6	1991-07-21 12:04:23	sinus rhythm. normal ecg.	{'IRBBB': 100.0, 'SR': 0.0}				0.0	False	False	True							10	records100/06000/06542_lr	records500/06000/06542_hr	481a9c6f45c7cc1ba88edb3cf3dd25e5f4c4a2c04da88de64cae563361920e6a
14220	13157.0	32.0	0			1.0	2.0	CS-12	1995-06-12 11:27:24	sinusrhythmus lagetyp normal normales ekg	{'NORM': 100.0, 'SR': 0.0}	MID			1.0	False	False	True							10	records100/14000/14220_lr	records500/14000/14220_hr	486c5249c6f3a097c09b75b26aa865468813ce97ca9a97714e581aed6bc2681c
17839	7047.0	72.0	1	160.0	69.0	10.0	1.0	AT-6 6	1997-05-03 21:09:46	sinus rhythm. non-specific t wave flattening in i, avl, v2,3,4. myocardial ischaemia is likely.	{'NDT': 100.0, 'NT_': 0.0, 'SR': 0.0}				0.0	False	False	True							10	records100/17000/17839_lr	records500/17000/17839_hr	489fadfcb551c91fd03bee94173f93a20e2098fe1cdef613ec89b40339b27183
16463	6727.0	67.0	1	160.0	61.0	4.0	1.0	AT-6 6	1996-07-21 13:16:36	sinus rhythm. t waves are flat in i and inverted in avl, v2-6. findings are likely to be due to ischaemic heart disease. they may represent subendocardial infarction of uncertain age. Edit: INJAS, INJAL, Sokolow 3(INJAS, INJAL)	{'INJAS': 100.0, 'INJAL': 100.0, 'SR': 0.0}		unknown		0.0	True	False	True							10	records100/16000/16463_lr	records500/16000/16463_hr	48a3a40ae06ce46afc1ca233a500de7b6672bd3a0450d815b8af28871e6d7f2c
19605	14515.0	72.0	0			1.0	2.0	CS-12	1998-09-06 13:40:12	sinusrhythmus lagetyp normal normales ekg	{'NORM': 100.0, 'SR': 0.0}	MID			1.0	False	False	True	, V6						10	records100/19000/19605_lr	records500/19000/19605_hr	48b7efd665299cd484b7c25b18652405ffe9d6855874444e40f8360bcad1bab9
16045	2059.0	61.0	0	170.0	74.0	4.0	1.0	AT-6 C 5.5	1996-04-29 19:03:20	sinus rhythm. r-s transition zone in v leads displaced to the right. voltages are high in chest leads suggesting lvh.	{'LVH': 80.0, 'VCLVH': 0.0, 'SR': 0.0}				0.0	False	False	True							10	records100/16000/16045_lr	records500/16000/16045_hr	48e88c02b4ed13e7171f010ac9304edc2d9116b65a4622b6d89d3d0e3327b2c5
12223	18277.0	72.0	1			1.0	2.0	CS-12	1994-06-08 14:51:28	ventrikulÄre extrasystole(n) sinusrhythmus lagetyp normal qrs(t) abnormal anteroseptaler infarkt mÖgl. akut st abnormal, mÖglicherweise hochlateraler innenschichtsschaden	{'AMI': 50.0, 'INJAL': 50.0, 'PVC': 100.0, '1AVB': 100.0, 'ABQRS': 0.0, 'SR': 0.0}	MID	Stadium I		1.0	False	False	True					VES		10	records100/12000/12223_lr	records500/12000/12223_hr	490cd01a43ab4c97bca46c8f539cbd643dae7630c8662969404fa8d67188e336
9416	14826.0	82.0	1			1.0	2.0	CS-12	1992-11-30 08:05:53	sinusrhythmus a-v block i linkstyp flache t in i,iii,avf,avl, v4-6 pathologisches ekg	{'ILMI': 15.0, '1AVB': 100.0, 'SR': 0.0}	LAD	unknown		1.0	False	False	True							10	records100/09000/09416_lr	records500/09000/09416_hr	4985d0df7635d3c210ff4668651084d93a5203dc3ff9fb6ed8fea95ac544058d
14382	19439.0	80.0	1			1.0	2.0	CS-12	1995-07-05 16:34:24	tachykardes vorhofflimmern Überdrehter linkstyp chronischer anteriorer inferiorer infarkt mÖglich q in v1-v3 vermindertes r in v4-v6 t-verÄnderung in v2,v5 low voltage	{'IMI': 100.0, 'QWAVE': 0.0, 'LVOLT': 0.0, 'AFIB': 0.0}	LAD	Stadium III		1.0	False	False	True							10	records100/14000/14382_lr	records500/14000/14382_hr	49b599971012ec18315ada9ea5089ef40ba3d45e86d79e9ac704720aeb69268d
8872	9764.0	60.0	0			0.0	0.0	CS100 3	1992-09-04 12:58:50	ventrikulÄre extrasystole(n) sinus arrhythmie verdacht auf p-sinistrocardiale linkstyp unspezifische intraventrikulÄre leitungsstÖrung st & t abnorm, wahrscheinlich anterolaterale ischÄmie oder linksbelastung 4.46 unbestÄtigter	{'PVC': 100.0, 'BIGU': 100.0}	LAD				False	False	True					VES		10	records100/08000/08872_lr	records500/08000/08872_hr	49cba74c691504cb247de640a0b50291ff0a459b3f3b4de02e1e0e2e47978ce3
2492	6283.0	80.0	1	167.0	60.0	10.0	1.0	AT-6 C 5.5	1989-02-10 16:27:36	trace only requested.	{'ASMI': 50.0}		unknown		0.0	False	False	True	, V6						10	records100/02000/02492_lr	records500/02000/02492_hr	49cbcf9e40ed65d81d396bf945363ee721dc1a9109b66970088226c8124770f8
2693	2087.0	67.0	1	159.0	67.0	5.0	1.0	AT-6 6	1989-04-14 18:44:27	sinus rhythm. t waves are low or flat in v3,4,5 and slightly inverted in v2. non-specific but consistent with myocardial ischaemia. the age of the changes is uncertain.	{'ISC_': 80.0, 'LOWT': 0.0, 'SR': 0.0}				0.0	False	False	True							10	records100/02000/02693_lr	records500/02000/02693_hr	49f85569c4627266811110353317cccac99841b5b014c0bfc4973507dc5f3ace
1068	1886.0	300.0	1	160.0	50.0		5.0	AT-6 C 5.5	1987-08-09 13:01:33	sinus rhythm. borderline left axis deviation. st segments are slightly depressed in v5,6. t waves are generally rather low. prolonged qt. suggest exclude hypokalaemia.	{'NST_': 100.0, 'EL': 100.0, 'SR': 0.0}	AXL			2.0	False	False	True							10	records100/01000/01068_lr	records500/01000/01068_hr	4a26ea3aff730f1330b2bd30a9aea15639b5569d48394a2043a9b7fbd9dd0538
8507	4193.0	32.0	1	163.0	90.0	5.0	1.0	AT-6 6	1992-07-20 15:04:57	sinus tachycardia. otherwise normal ecg.	{'NORM': 80.0, 'STACH': 0.0}				0.0	False	False	True	I-III,						10	records100/08000/08507_lr	records500/08000/08507_hr	4a3ab118514d936125231c4ce1bcdf040d9310507942480454b0023fda9f6191
14384	5232.0	72.0	0	170.0	100.0	6.0	1.0	AT-6 C 5.8	1995-07-05 21:53:08	premature ventricular contraction(s). sinus rhythm. st segments are depressed in i, v4,5,6. t waves are inverted in i, avl, v5,6. this may be due to lv strain or ischaemia.	{'ISCAL': 100.0, 'PVC': 100.0, 'INVT': 0.0, 'STD_': 0.0, 'SR': 0.0}				0.0	False	False	True					2ES		10	records100/14000/14384_lr	records500/14000/14384_hr	4a660115b47080270209ad2dca82333c56e70aec14c56b78eeb6e74b587d6987
20893	17409.0	88.0	1			1.0	2.0	AT-60 3	1999-12-04 18:42:27	sinustachykardie lagetyp normal linksschenkelblock 4.46 unbestÄtigter bericht	{'CLBBB': 100.0, 'STACH': 0.0}	MID			1.0	False	True	True							10	records100/20000/20893_lr	records500/20000/20893_hr	4a729c44d0e5ff264b80ee478789927225e5bf764938f0d1c361d02b9eafe3d6
11601	18111.0	62.0	0			1.0	2.0	CS-12	1994-01-06 13:29:48	sinusrhythmus p-verbreiterung lagetyp normal	{'NORM': 100.0, 'SR': 0.0}	MID			1.0	False	False	True		, I-AVR,					10	records100/11000/11601_lr	records500/11000/11601_hr	4a888f365a257c953daf7648855688dcb797aecda48a990ffa693c083471b5d3
11364	21650.0	48.0	0			1.0	2.0	AT-60 3	1993-11-13 12:14:47	sinusrhythmus lagetyp normal normales ekg 4.46 unbestÄtigter bericht	{'NORM': 100.0, 'SR': 0.0}	MID			1.0	False	True	True							10	records100/11000/11364_lr	records500/11000/11364_hr	4ac376769191b1055cae68a9dbc7cd772cb7c95b349fd7b91baf468946824e31
12176	16042.0	87.0	1			1.0	2.0	CS-12	1994-05-18 14:31:04	supraventrikulÄre extrasystole(n) vorhofs - es sinusarrhythmie ueberdrehter linkstyp links anteriorer hemiblock intraventr. leitungsstoerung ii schlechte r-progression ekg pathologisch	{'ASMI': 15.0, 'IMI': 15.0, 'LAFB': 100.0, 'SARRH': 0.0}	ALAD	unknown		1.0	False	False	True					SVES		10	records100/12000/12176_lr	records500/12000/12176_hr	4b83a6b7a1a7cde2409b6063086419015779febce82d02960e4b9828def916e7
2910	9849.0	84.0	0			1.0	2.0	CS-12	1989-06-04 18:36:42	ventrikulÄre extrasystole(n) sinusrhythmus lagetyp normal pathologisch	{'NORM': 50.0, 'PVC': 100.0, 'SR': 0.0}	MID			1.0	False	False	True					3VES		10	records100/02000/02910_lr	records500/02000/02910_hr	4ba55d32fda7199c34523cc990efeb51520365ce7590f4600cb8880cb627650e
6498	933.0	54.0	0	182.0	85.0	10.0	1.0	AT-6 C 5.5	1991-07-16 11:23:06	sinus rhythm. minor non-specific st segment depression in v4,5,6. otherwise normal ecg.	{'NORM': 80.0, 'STD_': 0.0, 'SR': 0.0}				0.0	False	False	True							10	records100/06000/06498_lr	records500/06000/06498_hr	4bdfe51e3b9ce3f71451d30d181292272a19e2364be28e302cc2c97895c0cbe3
21431	19115.0	70.0	1			0.0	0.0	CS100 3	2000-10-08 08:37:12	vorhofflimmern/-flattern lagetyp normal unvollstÄndiger rechtsschenkelblock mÄssige amplitudenkriterien fÜr linkshypertrophie st & t abnorm, wahrscheinlich anterolaterale ischÄmie oder linksbelastung inferolaterale ischÄmie oder linksbelastung 4.46	{'IRBBB': 100.0, 'LVH': 100.0, 'ISC_': 100.0, 'VCLVH': 0.0, 'AFIB': 0.0}	MID				False	False	True							10	records100/21000/21431_lr	records500/21000/21431_hr	4be54d0884c910f527a399d23cf534bdc043f1120278ff1a0fd43d9f93ecb47f
18506	20964.0	70.0	0			1.0	2.0	CS-12	1997-09-09 16:52:48	sinusrhythmus ueberdrehter linkstyp av-block 1. grades ant. hemiblock links subakuter posteriorer infarkt moeglich chron. inferiorer infarkt st-senkung in v2-v5 pathologisches ekg	{'IMI': 100.0, 'INJAS': 100.0, 'SR': 0.0}	ALAD	Stadium I		1.0	False	False	True							10	records100/18000/18506_lr	records500/18000/18506_hr	4bf4bf5650603298eb1ec31fa36009cd699bbb53d6d5504261180e7ec696b7bb
3208	14560.0	79.0	1			1.0	2.0	AT-60 3	1989-07-27 15:34:19	sinusrhythmus p-sinistrocardiale linkstyp periphere niederspannung mÄssige amplitudenkriterien fÜr linkshypertrophie qrs(t) abnorm inferiorer myokardschaden nicht auszuschliessen st & t abnorm, wahrscheinlich anteriore ischÄmie oder linksbelastung 4	{'IMI': 15.0, 'NDT': 100.0, 'ABQRS': 0.0, 'VCLVH': 0.0, 'SR': 0.0}	LAD	unknown		1.0	False	False	True							10	records100/03000/03208_lr	records500/03000/03208_hr	4c1434f634f4b155430ccbc4977d346706376737e822e1647f6f918e0fd04e7c
7543	11328.0	71.0	1			1.0	2.0	AT-60 3	1992-01-05 09:21:04	sinustachykardie p-verbreiterung lagetyp normal 4.46 unbestÄtigter bericht	{'NORM': 100.0, 'STACH': 0.0}	MID			1.0	False	True	True		, I-V2,V6,					10	records100/07000/07543_lr	records500/07000/07543_hr	4ca424e6afbd7f10d776b9a8de94ea3f05591479a937895ce79a618ec12a83de
10589	2875.0	51.0	1	159.0	67.0	10.0	1.0	AT-6 6	1993-07-20 15:13:24	sinus rhythm. normal ecg.	{'NORM': 100.0, 'SR': 0.0}				0.0	False	False	True							10	records100/10000/10589_lr	records500/10000/10589_hr	4cabd801827301330adbde64a51c31f0071078a30a84ef3b02a671139540948b
16898	12973.0	77.0	0			1.0	2.0	CS-12	1996-09-22 15:36:14	supraventrikulÄre extrasystole(n), trigeminus sinusrhythmus a-v block i linkstyp periphere niederspannung qrs(t) abnormal inferiorer infarkt wahrscheinlich alt	{'IMI': 100.0, '1AVB': 100.0, 'ABQRS': 0.0}	LAD	Stadium II-III		1.0	False	False	True					SVES		10	records100/16000/16898_lr	records500/16000/16898_hr	4cc396d71c4855d634da4ad0ac55d17a54dd8a0a7a01adff9da1a00cf98ff290
10318	6673.0	46.0	1	151.0	54.0	6.0	1.0	AT-6 6	1993-06-24 10:59:45	sinus rhythm. st segments are depressed in ii, iii, avf. t waves are low in ii and inverted in iii, avf. inferior myocardial ischaemia is likely.	{'NORM': 80.0, 'LOWT': 0.0, 'STD_': 0.0, 'SR': 0.0}				0.0	False	False	True							10	records100/10000/10318_lr	records500/10000/10318_hr	4cd65e77475907e8a011b43d917ed976215707f377e8abbc8a73728ffbf0103d
6229	17805.0	84.0	0			1.0	2.0	CS-12	1991-06-02 15:18:43	llt ventrikulÄre extrasystole(n), bigeminus multiform Über 5/min. r auf t fehlende r-progression in v1-3 pathologsiches ekg vorhofflimmern bradykard	{'ASMI': 100.0, 'LVH': 50.0, 'ISC_': 100.0, 'PVC': 100.0, 'AFIB': 0.0, 'BIGU': 0.0}	LAD	unknown		1.0	False	False	True					5VES		10	records100/06000/06229_lr	records500/06000/06229_hr	4cd964d6abf49fbf90fa44f8752b5b840bc6f3987440005c02ef19a3b0a4bd38
5370	12862.0	18.0	0		72.0	2.0	0.0	CS-12 E	1990-11-15 13:16:49	sinusrhythmus normales ekg	{'NORM': 100.0, 'SR': 0.0}					False	False	True							10	records100/05000/05370_lr	records500/05000/05370_hr	4cdb985a2254c3c5215800f36415c7ecfbf88952a23fa551649ed68d04d7987c
16609	2737.0	82.0	1	160.0	63.0		9.0	AT-6 C 5.5	1996-08-06 12:30:50	sinus rhythm. voltages are high in limb leads suggesting lvh. st segments are depressed in i, ii, avl. t waves are low or flat in i, ii, avl, v6. this may be due to lv strain or ischaemia.	{'ILMI': 15.0, 'LVH': 50.0, 'ISC_': 100.0, 'VCLVH': 0.0, 'LOWT': 0.0, 'STD_': 0.0, 'SR': 0.0}		Stadium III		2.0	False	False	True							10	records100/16000/16609_lr	records500/16000/16609_hr	4ce333b4f9220518603f8ed2c33df8ef69c89fd6cd4611c7b025cfe47457a7bc
13078	15813.0	67.0	0			1.0	2.0	CS-12	1994-09-29 10:54:55	sinusrhythmus linkstyp qrs(t) abnormal inferiorer infarkt wahrscheinlich alt st & t abnormal, wahrscheinlich anterolaterale ischÄmie oder linksbelastung	{'IMI': 100.0, 'ABQRS': 0.0, 'SR': 0.0}	LAD	Stadium II-III		1.0	False	False	True							10	records100/13000/13078_lr	records500/13000/13078_hr	4d1452497544227f2b9bbb7e5edbd3e08936aee35bd80a2547dca2f950bdd201
14585	10318.0	55.0	0			0.0	0.0	CS100 3	1995-07-28 11:13:33	sinusrhythmus verdacht auf p-sinistrocardiale linkstyp qrs(t) abnorm anteroseptaler myokardschaden nicht auszuschliessen inferiorer infarkt wahrscheinlich alt t abnorm in anterolateralen ableitungen 4.46 unbestÄtigter be	{'IMI': 100.0, 'ISCLA': 100.0, 'ABQRS': 0.0, 'SR': 0.0}	LAD	Stadium II-III			False	False	True							10	records100/14000/14585_lr	records500/14000/14585_hr	4d2b13794d7b3417608d006cb439db233b53fe14f14bbf54c7dc3f8fe11ba75c
3078	12313.0	51.0	1		66.0	2.0	0.0	CS-12 E	1989-07-12 11:30:35	sinusrhythmus st & t abnormal, wahrscheinlich anterolaterale ischÄmie oder linksbelastung inferolaterale ischÄmie oder linksbelastung	{'ISCAL': 50.0, 'ISCIL': 50.0, 'SR': 0.0}					False	False	True		, I-AVR,					10	records100/03000/03078_lr	records500/03000/03078_hr	4d57ad0a6671fc5496324f9c726ee9bcdf3381f86eb09bc58867ecb9c3b746fb
18363	17537.0	78.0	0			1.0	2.0	CS-12	1997-08-08 14:12:48	sinusrhythmus linkstyp qrs(t) abnormal intraventr. leitungsstoerung inferiorer infarkt wahrscheinlich alt pathologisch	{'IMI': 100.0, 'LNGQT': 100.0, 'ABQRS': 0.0, 'SR': 0.0}	LAD	Stadium II-III		1.0	False	False	True							10	records100/18000/18363_lr	records500/18000/18363_hr	4d677f23bb7e05a70b58a34d89b41f35944e193569d5aa0b70c58b7c1c29c804
14304	17745.0	40.0	0			1.0	2.0	CS-12	1995-06-28 13:14:07	sinus arrhythmie lagetyp normal sonst normales ekg	{'NORM': 80.0, 'SARRH': 0.0}	MID			1.0	False	False	True							10	records100/14000/14304_lr	records500/14000/14304_hr	4d6ba27b61f9ff93d7fedd1ef3c8577687aa3705602119441a47d8718038960a
5606	11736.0	62.0	1			1.0	2.0	CS-12	1991-01-06 16:09:23	vorhoftachykardie mittellagetyp vollstÄndiger linksschenkelblock st-hebung in v1,v2 path. repol. bei lsbb digitalisverÄnderung gelegentlich kontroll-ekg path. ekg	{'CLBBB': 100.0, 'DIG': 100.0}	MID			1.0	False	False	True							10	records100/05000/05606_lr	records500/05000/05606_hr	4da4608e718933bac0f8912fce241934bdcf2806b9d33596965509812216ca61
11102	12772.0	67.0	1			1.0	2.0	CS-12	1993-09-27 15:55:50	sinusrhythmus linkstyp sonst normales ekg	{'NORM': 80.0, 'SR': 0.0}	LAD			1.0	False	False	True							10	records100/11000/11102_lr	records500/11000/11102_hr	4dad6424b5fe5fd16cb60e6b78f1b133bc18924577e5f297a36772bf81af6d22
12189	9029.0	82.0	1			1.0	2.0	CS-12	1994-05-25 11:49:16	sinusrhythmus ueberdrehter linkstyp linksanteriorer hemiblock schlechte r-progression pathologisches ekg	{'ASMI': 50.0, 'ILMI': 15.0, 'LAFB': 100.0, 'SR': 0.0}	ALAD	unknown		1.0	False	False	True							10	records100/12000/12189_lr	records500/12000/12189_hr	4dc8b94aa7bfc473db358200a328a7167bb3d2800f0b50e0ceeaa14229b182cd
8000	17772.0	61.0	0		77.0	0.0	0.0	CS-12 E	1992-04-22 11:26:43	sinusrhythmus p-sinistrocardiale linkstyp unspezifisches abnormes t	{'NDT': 100.0, 'SR': 0.0}	LAD				False	False	True							10	records100/08000/08000_lr	records500/08000/08000_hr	4dcac26aac8f99e4aa09d07a459f01e0086d85489001fd27eeb5a238a5570155
4066	21465.0	57.0	0			0.0	0.0	CS-12 E	1990-04-28 10:59:46	sinusrhythmus linkstyp sonst normales ekg	{'NORM': 80.0, 'SR': 0.0}	LAD				False	False	True		, I-AVF,					10	records100/04000/04066_lr	records500/04000/04066_hr	4e02370bb6d42f1774e6a55071d749b1f0eed5480ee3b81a35d517843c2a7a38
18644	3866.0	88.0	0	152.0	45.0	11.0	1.0	AT-6 6	1997-10-01 08:41:32	premature ventricular contraction(s). sinus tachycardia. voltages in chest leads are at upper limit. tiny r waves in v2,3 suggesting old anteroseptal infarct. non-specific t wave flattening in i, avl, v5,6.	{'ASMI': 100.0, 'LVH': 35.0, 'NT_': 0.0, 'PVC': 0.0, 'STACH': 0.0}		Stadium III		0.0	False	False	True	v3,				2ES		10	records100/18000/18644_lr	records500/18000/18644_hr	4e12ea7d6e62e73e81c2b75bc4f14f0400244eee2404997ad3e2d89db984d95b
11853	1024.0	64.0	0	173.0	75.0	9.0	1.0	AT-6 C 5.5	1994-02-27 10:51:50	sinus rhythm. no definite pathology.	{'NORM': 100.0, 'SR': 0.0}				0.0	False	False	True		, stark, noisy recording,					10	records100/11000/11853_lr	records500/11000/11853_hr	4e16dfc399c2bd577251ad2d66cc6fd569b7382366966119282925b577f0ae05
17700	19059.0	73.0	1			1.0	2.0	CS-12	1997-03-22 13:27:37	sinusrhythmus a-v block i lagetyp normal intraventr. leitungsstÖrung in iii,avl grenzbefund	{'1AVB': 50.0, 'IVCD': 50.0, 'SR': 0.0}	MID			1.0	False	False	True							10	records100/17000/17700_lr	records500/17000/17700_hr	4e2a86ffd0f18a52e52235c0dbf8fc7b6d954b304f656ff8756fe970198ba768
14637	3841.0	59.0	0	175.0	80.0		8.0	AT-6 C 5.5	1995-08-03 07:25:08	sinus rhythm. normal ecg.	{'NORM': 100.0, 'SR': 0.0}				2.0	False	False	True							10	records100/14000/14637_lr	records500/14000/14637_hr	4e2b5ea435b1c6aa17d6fa50609aa121a683322a9887808faed90d95b2a750dc
12619	5648.0	68.0	1	158.0	82.0	10.0	1.0	AT-6 6	1994-07-30 10:48:27	sinus rhythm. normal ecg.	{'NORM': 100.0, 'SR': 0.0}				0.0	False	False	True							10	records100/12000/12619_lr	records500/12000/12619_hr	4e385b7b98bba393141f5ade13560daa11ef4861e5dec4c4e6a57d0053e7f9bf
18739	20835.0	82.0	1			1.0	2.0	AT-60 3	1997-10-20 18:23:59	ventrikulÄre extrasystole(n) vorhofflimmern/-flattern linkstyp unspezifische intraventrikulÄre leitungsstÖrung qrs(t) abnorm anterolateraler myokardschaden mÖglich st & t abnorm, wahrscheinlich inferolaterale ischÄmie oder linksbelastung 4.46	{'IMI': 100.0, 'ASMI': 100.0, 'ABQRS': 0.0, 'AFIB': 0.0}	LAD	unknown		1.0	False	False	True					1ES		10	records100/18000/18739_lr	records500/18000/18739_hr	4e5e0b05075dca66cc3acb2371eb0b44a4b81c13db1482295ba9d2fe40d3fa79
20149	18033.0	19.0	0			0.0	0.0	CS-12 E	1999-01-11 13:50:09	supraventrikulÄre extrasystole(n) sinusrhythmus lagetyp normal sonst normales ekg	{'NORM': 100.0, 'PAC': 100.0, 'SR': 0.0}	MID				False	False	True					SVES		10	records100/20000/20149_lr	records500/20000/20149_hr	4e734c54632aea1eb90e7b70c6d88a174642391f165e7e3c5e9768a3497f43d5
14912	12415.0	73.0	0	172.0	78.0	1.0	2.0	CS-12	1995-09-06 13:54:16	sinusrhythmus p-sinistrocardiale lagetyp normal qrs(t) abnormal anteriorer infarkt mÖglich hochlateraler infarkt mÖglich	{'ASMI': 50.0, 'LMI': 15.0, 'ABQRS': 0.0, 'SR': 0.0}	MID	unknown		1.0	False	False	True							10	records100/14000/14912_lr	records500/14000/14912_hr	4e85233f5117055f4238843352bac80bbc61e6c301b568e6996c3945f53bd2c3
2598	13358.0	71.0	0				3.0	AT-6 C	1989-03-18 08:37:17	sinusbradykardi t-fÖrÄndring, sÅsom vid hÖg lateral myokardaffektion	{'AMI': 50.0, 'NDT': 100.0}		unknown			False	False	True							10	records100/02000/02598_lr	records500/02000/02598_hr	4e8c5ea67afb54373913a2072eac8fae4ee1a2e9fbd9899869cc9800ed8e3522
6672	20643.0	55.0	0		75.0	0.0	0.0	CS-12 E	1991-08-01 10:35:44	sinusrhythmus normales ekg	{'NORM': 100.0, 'SR': 0.0}					False	False	True							10	records100/06000/06672_lr	records500/06000/06672_hr	4eb9312d8ee5a9b64913128f1517d47a418de68b1ddcda945c9ba3a8b3cabeab
20023	13886.0	68.0	1	164.0	80.0	1.0	2.0	CS-12	1998-12-07 16:27:13	sinusrhythmus lagetyp normal normales ekg	{'NORM': 100.0, 'SR': 0.0}	MID			1.0	False	False	True							10	records100/20000/20023_lr	records500/20000/20023_hr	4ebbab5dd01918983ba96bccde5032032f077593872db49c95c0c50336cd78a1
12336	6891.0	63.0	0	168.0	65.0	9.0	1.0	AT-6 C 5.8	1994-06-30 16:12:17	sinus rhythm. normal ecg.	{'NORM': 100.0, 'SR': 0.0}				0.0	False	False	True							10	records100/12000/12336_lr	records500/12000/12336_hr	4ec0e9b456f3fcd4fdd4d3d83bcc3e467f7f020da7372d79cb2468e822894891
19572	20035.0	51.0	0			1.0	2.0	CS-12	1998-08-31 10:07:02	sinusrhythmus verdacht auf p-sinistrocardiale ueberdrehter linkstyp unvollstÄndiger rechtsschenkelblock linkshypertrophie qrs(t) abnormal inferiorer infarkt alter unbest.	{'IMI': 100.0, 'ABQRS': 0.0, 'SR': 0.0}	ALAD	unknown		1.0	False	False	True							10	records100/19000/19572_lr	records500/19000/19572_hr	4edee995ba20d752a5ef20f4438378de40f4492884fc2aafb12a8d7916564581
6098	6399.0	55.0	0	180.0	92.0	9.0	1.0	AT-6 6	1991-04-29 15:22:45	premature ventricular contraction(s). sinus rhythm. st segments are depressed in i, avl. t waves are low in i and inverted in avl. this may be due to lv strain or ischaemia.	{'LVH': 50.0, 'ISC_': 100.0, 'PVC': 0.0, 'LOWT': 0.0, 'STD_': 0.0, 'SR': 0.0}				0.0	False	False	True					2ES		10	records100/06000/06098_lr	records500/06000/06098_hr	4ef8f6e671865dba3fa649a0beda5f3840092c907d73c873c301ea0bcd571f0a
18708	10458.0	68.0	1	160.0	80.0	1.0	2.0	CS-12	1997-10-12 17:57:35	sinusrhythmus lagetyp normal st & t abnormal, wahrscheinlich anterolaterale ischÄmie oder linksbelastung	{'ISCAL': 50.0, 'SR': 0.0}	MID			1.0	False	False	True	, II,III,AVF						10	records100/18000/18708_lr	records500/18000/18708_hr	4efd396979dd0a640cb68549d206a9c554e2b876cfa474ea35eabc7ea1321bc5
19324	9789.0	42.0	0			1.0	2.0	CS-12	1998-06-22 11:57:04	sinusrhythmus lagetyp normal st-hebung in v2-3 t neg in iii, ÜberhÖht in v2-4 u-welle in v2-6	{'NORM': 100.0, 'SR': 0.0}	MID			1.0	False	False	True							10	records100/19000/19324_lr	records500/19000/19324_hr	4f07e262a944d0de4d9ed01da9c833a98b7c3c9d222625c2349d885078664768
14775	11660.0	65.0	1			1.0	2.0	CS-12	1995-08-16 14:12:43	sinusrhythmus lagetyp normal normales ekg	{'NORM': 100.0, 'SR': 0.0}	MID			1.0	False	False	True		, I-AVR,					10	records100/14000/14775_lr	records500/14000/14775_hr	4f19d8109d44c8a190ff9f933f5f78b870c45cc26da231a786f45f1843f376dd
2281	12043.0	77.0	1			1.0	2.0	CS-12	1988-09-27 12:00:48	sinusrhythmus lagetyp normal unvollstÄndiger rechtsschenkelblock grenzbefund	{'IRBBB': 100.0, 'SR': 0.0}	MID			1.0	False	False	True	, I,III,AVL						10	records100/02000/02281_lr	records500/02000/02281_hr	4f4d8e2b82716573b6c7c805a7fd64632cc9f443cf4f6c43ad7d6dcb6a886b2b
8777	1210.0	69.0	0	163.0	62.0		14.0	AT-6 6	1992-08-13 12:15:45	sinus rhythm voltages in standard leads of left ventricula hypertrophy, otherwise normal.	{'LVH': 35.0, 'VCLVH': 0.0, 'SR': 0.0}				3.0	False	False	True							10	records100/08000/08777_lr	records500/08000/08777_hr	4f516e5b615b5ee91bccb0e9384bac2b18072d2924c9eeb4f455796d4dd74cf8
11441	12916.0	79.0	0			1.0	2.0	AT-60 3	1993-11-29 20:36:44	sinusrhythmus verdacht auf p-sinistrocardiale lagetyp normal linksschenkelblock 4.46 unbestÄtigter bericht	{'CLBBB': 100.0, 'LAO/LAE': 100.0, 'SR': 0.0}	MID			1.0	False	True	True		, I-AVF,					10	records100/11000/11441_lr	records500/11000/11441_hr	4f87de0bcda61821c39b34a35f911f2169281a22c5702533d592d7087599d5b4
14805	9893.0	54.0	1		73.0	0.0	0.0	CS-12 E	1995-08-22 10:20:52	sinusbradykardie mÄssige amplitudenkriterien f#r linkshypertrophie	{'LVH': 35.0, 'VCLVH': 0.0, 'SBRAD': 0.0}					False	False	True							10	records100/14000/14805_lr	records500/14000/14805_hr	4f901941a34b8000ab5076e071ea92107ab720505598d9690498c55a301780b9
18592	16374.0	87.0	1			1.0	2.0	CS-12	1997-09-24 15:05:18	tachykardes vorhofflimmern lagetyp normal qrs(t) abnormal anteroseptaler infarkt wahrscheinlich alt inferiorer infarkt alter unbest.	{'ASMI': 100.0, 'IMI': 100.0, 'PVC': 100.0, 'ABQRS': 0.0, 'AFIB': 0.0}	MID	unknown		1.0	False	False	True					3ES		10	records100/18000/18592_lr	records500/18000/18592_hr	4fa6c170875d971a12d7167f82aa9f9059179c715890191ae136dbaa9feefb17
11533	18719.0	77.0	1			1.0	2.0	CS-12	1993-12-17 14:25:02	supraventrikulÄre extrasystole(n) sinusrhythmus verdacht auf p-sinistrocardiale lagetyp normal	{'NORM': 100.0, 'SR': 0.0}	MID			1.0	False	False	True					SVES		10	records100/11000/11533_lr	records500/11000/11533_hr	4fcd25a9985c233a4a7e09979f5a20f4fead17a991fa040399822ba9f7be95e2
8688	2986.0	41.0	1	158.0	69.0		13.0	AT-6 6	1992-08-03 17:08:33	sinus rhythm. normal ecg.	{'NORM': 100.0, 'SR': 0.0}				2.0	False	False	True							10	records100/08000/08688_lr	records500/08000/08688_hr	4fd51f63340bd5276a6129ecf56c660025d5d393ae7765046078f1d17cf5337c
6852	8264.0	58.0	0		79.0	0.0	0.0	CS-12 E	1991-08-28 04:18:19	sinusrhythmus ueberdrehter linkstyp linksanteriorer hemiblock t abnormal in anterolateralen ableitungen inferolateralen ableitungen	{'LAFB': 100.0, 'INJAL': 100.0, 'ISCIN': 100.0, 'SR': 0.0}	ALAD	unknown			False	False	True							10	records100/06000/06852_lr	records500/06000/06852_hr	4febbcafd984c91c5bb8666a4415651561e6fec3276ef44c386f1b48d8215d2a
6381	20219.0	33.0	0		77.0	2.0	0.0	CS-12 E	1991-07-04 06:29:18	sinusrhythmus normales ekg	{'NORM': 100.0, 'SR': 0.0}					False	False	True			I-AVR				10	records100/06000/06381_lr	records500/06000/06381_hr	5002c46056afc33090fbdbbcb6911625759feb8e2ee71ff8d4047425870b4f7e
19701	19760.0	42.0	1			1.0	2.0	CS-12	1998-09-27 14:11:59	sinusrhythmus lagetyp normal qrs(t) abnormal	{'IRBBB': 100.0, 'ABQRS': 0.0, 'SR': 0.0}	MID			1.0	False	False	True							10	records100/19000/19701_lr	records500/19000/19701_hr	501856376e4c7a1ebc3b194b5f7ff1c2ae7ae5798fd4061599d5fcddf8084028
448	12306.0	62.0	0		62.0	0.0	0.0	CS-12 E	1987-02-19 12:40:36	sinusrhythmus ueberdrehter linkstyp linksanteriorer hemiblock	{'LAFB': 100.0, 'SR': 0.0}	ALAD				False	False	True		, I-AVR,					10	records100/00000/00448_lr	records500/00000/00448_hr	5020baa1fc907337e9024a7328d87ca6cfdad1116d2ee4b3dff75d43a74c7b80
10268	21191.0	65.0	1			1.0	2.0	AT-60 3	1993-06-13 18:06:11	sinusrhythmus lagetyp normal normales ekg 4.46 unbestÄtigter bericht	{'NORM': 100.0, 'SR': 0.0}	MID			1.0	False	True	True							10	records100/10000/10268_lr	records500/10000/10268_hr	505286c696f39ad9e6ff23f4181da42182f8c2facac6f69b2e6ddb96d5f453cd
4508	9625.0	74.0	1			1.0	2.0	CS-12	1990-07-19 14:06:46	sinusrhythmus lagetyp normal st & t abnormal, wahrscheinlich anteriore ischÄmie oder linksbelastung	{'NDT': 100.0, 'SR': 0.0}	MID			1.0	False	False	True							10	records100/04000/04508_lr	records500/04000/04508_hr	507633ebdacce4d87b1c88a0259da95dfd82b384604c58e8237e04bc11a56a06
21148	17570.0	44.0	1			1.0	2.0	CS-12	2000-07-09 13:06:54	sinusrhythmus lagetyp normal linksschenkelblock	{'CLBBB': 100.0, 'SR': 0.0}	MID			1.0	False	False	True							10	records100/21000/21148_lr	records500/21000/21148_hr	507ca4924931b3467289e31a49c727764bd77f7f0ed890f88fca465971715e72
20288	10264.0	79.0	1			1.0	2.0	CS-12	1999-06-06 13:47:36	sinusrhythmus ueberdrehter linkstyp periphere niederspannung qrs(t) abnormal inferiorer myokardschaden mÖglich	{'IMI': 50.0, 'ABQRS': 0.0, 'SR': 0.0}	ALAD	unknown		1.0	False	False	True							10	records100/20000/20288_lr	records500/20000/20288_hr	50b26d1ce9897675781afa8f8fa2955665ede1b3c2346b696c0d33a75aa25e22
8224	18378.0	17.0	1		52.0	0.0	0.0	CS-12 E	1992-06-15 09:06:43	sinusrhythmus verdacht auf p-sinistrocardiale lagetyp normal	{'NORM': 80.0, 'SR': 0.0}	MID				False	False	True							10	records100/08000/08224_lr	records500/08000/08224_hr	50e76d49c729d8a14c5986cd637c63aa6a140d9a4e92432045e3d359f90d6e33
11010	21694.0	82.0	1			1.0	2.0	CS-12	1993-09-13 10:27:54	sinusrhythmus verdacht auf p-sinistrocardiale ueberdrehter linkstyp qrs(t) abnormal anterolateraler infarkt alter unbest. inferiorer infarkt alter unbest.	{'ILMI': 100.0, 'ABQRS': 0.0, 'SR': 0.0}	ALAD	unknown		1.0	False	False	True		, I-V1,					10	records100/11000/11010_lr	records500/11000/11010_hr	50fc695d5d4d7544e4056bc180e0014b8f77156ebaf8fc08f70991c9d1bf1134
7069	21082.0	52.0	0			1.0	2.0	CS-12	1991-09-29 18:24:00	sinusrhythmus lagetyp normal normales ekg	{'NORM': 100.0, 'SR': 0.0}	MID			1.0	False	False	True							10	records100/07000/07069_lr	records500/07000/07069_hr	510c005cf4ffb89daa63cedc58b5f9656ea40d043b11ae543b35d8789a20ba40
3632	15716.0	64.0	1			1.0	2.0	CS-12	1989-11-29 15:17:30	sinusrhythmus lagetyp normal unspezifisches abnormales t	{'IMI': 15.0, 'SR': 0.0}	MID	unknown		1.0	False	False	True							10	records100/03000/03632_lr	records500/03000/03632_hr	5178b844036891c893788ca4acf18619179a2f44f0c4d2d4a76549520ef826e7
13712	15286.0	22.0	0		60.0	2.0	0.0	CS-12 E	1995-01-28 13:15:14	sinusrhythmus normales ekg	{'NORM': 100.0, 'SR': 0.0}					False	False	True							10	records100/13000/13712_lr	records500/13000/13712_hr	51993907763e1ee69a84a8933b0cb09b29859b3439792c4adf34cd15448501c2
15487	8226.0	18.0	1		58.0	0.0	0.0	CS-12 E	1995-12-18 11:25:00	sinusrhythmus normales ekg	{'NORM': 100.0, 'SR': 0.0}					False	False	True	, I,II,AVF,V6	, I-AVR,					10	records100/15000/15487_lr	records500/15000/15487_hr	51f608a71f64f9d0a78644c57f7138872e9f69edf539666b5f6ed8521159857d
21104	21200.0	72.0	0			1.0	2.0	AT-60 3	2000-05-07 11:15:29	sinusrhythmus linkstyp linkshypertrophie mÖglich qrs(t) abnorm inferiorer myokardschaden nicht auszuschliessen 4.46 unbestÄtigter bericht	{'IMI': 50.0, 'LVH': 50.0, 'ISC_': 100.0, 'ABQRS': 0.0, 'SR': 0.0}	LAD	unknown		1.0	False	True	True							10	records100/21000/21104_lr	records500/21000/21104_hr	5206cc1995d5fbe032796703252f6e5dd210bd08b453ec716c2b859fbc324d43
15484	17430.0	20.0	1		47.0	0.0	0.0	CS-12 E	1995-12-17 11:42:35	sinus arrhythmie rechtstyp qrs(t) abnormal septaler myokardschaden nicht auszuschliessen qt-verlÄngerung	{'NORM': 100.0, 'ABQRS': 0.0, 'SARRH': 0.0}	RAD				False	False	True	, V2-V6						10	records100/15000/15484_lr	records500/15000/15484_hr	520ac3174242fdc84dc46f7a0b1edcf9d9854ef193a40a830e4406e45a16af96
11406	20898.0	74.0	1			1.0	2.0	CS-12	1993-11-22 16:34:37	sinusrhythmus lagetyp normal st & t abnormal, wahrscheinlich hochlaterale ischÄmie oder linksbelastung	{'IMI': 15.0, 'SR': 0.0}	MID	unknown		1.0	False	False	True							10	records100/11000/11406_lr	records500/11000/11406_hr	524e740581650f3315b00c4329af8234c90c47b4ee99a99a0e379b027a330340
11575	9842.0	42.0	0		76.0	2.0	0.0	CS-12 E	1994-01-02 07:30:54	sinusrhythmus linkstyp sonst normales ekg	{'NORM': 80.0, 'SR': 0.0}	LAD				False	False	True							10	records100/11000/11575_lr	records500/11000/11575_hr	525f5eb0b1cfe2aa0e62eebca9f17500935ff64f278749fc3f8e5e9dfc643bb5
6562	5729.0	79.0	1	136.0	57.0	11.0	1.0	AT-6 6	1991-07-22 13:45:28	premature atrial contraction(s). sinus rhythm. incomplete right bundle branch block. otherwise normal ecg.	{'IRBBB': 80.0, 'PAC': 0.0, 'SR': 0.0}				0.0	False	False	True							10	records100/06000/06562_lr	records500/06000/06562_hr	526732920bf1fedd9d8122f32b90c2636ea4e072225d7859259c0ce0920e1767
14248	17488.0	38.0	1		101.0	0.0	0.0	CS-12 E	1995-06-23 06:26:37	sinusrhythmus lagetyp normal qrs(t) abnormal inferiorer myokardschaden nicht auszuschliessen	{'NORM': 15.0, 'ABQRS': 0.0, 'SR': 0.0}	MID				False	False	True							10	records100/14000/14248_lr	records500/14000/14248_hr	52aa58b4b56c2bfad3260ad51aa5bebd045bfe9206e52001108f9d64d686beb8
5992	785.0	30.0	1	162.0	54.0	7.0	1.0	AT-6 C 5.5	1991-04-10 16:20:59	sinus rhythm. normal ecg.	{'NORM': 100.0, 'SR': 0.0}				0.0	False	False	True							10	records100/05000/05992_lr	records500/05000/05992_hr	52ac7a024dc49d464bbf5558fff9f1e0529ea645d401db65691aed77cdf9e110
2427	16319.0	32.0	0		73.0	2.0	0.0	CS-12 E	1989-01-09 10:37:11	sinusrhythmus normales ekg	{'NORM': 100.0, 'SR': 0.0}					False	False	True							10	records100/02000/02427_lr	records500/02000/02427_hr	52af2661f692b03bfae240d33fb1baab67d2c3e9ccacf7cadab9ea7c4afc8244
17906	16492.0	65.0	1			1.0	2.0	CS-12	1997-05-31 16:38:03	sinusrhythmus ueberdrehter linkstyp linksschenkelblock	{'CLBBB': 100.0, 'SR': 0.0}	ALAD			1.0	False	False	True							10	records100/17000/17906_lr	records500/17000/17906_hr	52d45be47a598a36cf0f72295ebc4f72c8b39a070f5e6a393b2607b0d9c44bf0
1307	18133.0	26.0	0		66.0	0.0	0.0	CS-12 E	1988-01-22 08:37:24	sinusrhythmus mÄssige amplitudenkriterien f#r linkshypertrophie	{'LVH': 50.0, 'VCLVH': 0.0, 'SR': 0.0}					False	False	True							10	records100/01000/01307_lr	records500/01000/01307_hr	52e423d3732900574e878e865a53364d816de6bc5239dae31147ba3851e993fb
18847	9604.0	27.0	1		62.0	0.0	0.0	CS-12 E	1997-11-10 09:43:20	sinusrhythmus lagetyp normal normales ekg	{'NORM': 100.0, 'SR': 0.0}	MID				False	False	True							10	records100/18000/18847_lr	records500/18000/18847_hr	5333d11f7fe9f6726ceaeabcb0caa7f8474396c41a67f7abbc071de405ecadc5
9930	18960.0	60.0	1		64.0	0.0	0.0	CS-12 E	1993-03-18 12:01:53	sinusrhythmus linkstyp sonst normales ekg	{'NORM': 80.0, 'SR': 0.0}	LAD				False	False	True		, I-AVR,					10	records100/09000/09930_lr	records500/09000/09930_hr	534af7006cd21731ed567ae64c10eb2fc77b49c75dbf9b213eece68348cd7016
4354	18056.0	54.0	0		85.0	0.0	0.0	CS-12 E	1990-07-03 10:23:37	sinusrhythmus lagetyp normal normales ekg	{'NORM': 100.0, 'SR': 0.0}	MID				False	False	True							10	records100/04000/04354_lr	records500/04000/04354_hr	534d975229f49a7dbbfd3f4b9a80b49a125cee71703f615b71a60157f625c706
1534	7120.0	45.0	0	176.0	70.0	9.0	1.0	AT-6 C 5.5	1988-04-15 09:48:44	sinus rhythm. voltages are high in limb leads suggesting lvh. otherwise normal ecg.	{'LVH': 35.0, 'VCLVH': 0.0, 'SR': 0.0}				0.0	False	False	True							10	records100/01000/01534_lr	records500/01000/01534_hr	5383f5ed7f42cbb860babf76fdf1fe827ea5caa62bf5b5ba85fac1f5abf23a3a
16035	6419.0	51.0	0	183.0	85.0	5.0	1.0	AT-6 C 5.5	1996-04-28 12:02:54	sinus rhythm. incomplete right bundle branch block.	{'NORM': 80.0, 'IRBBB': 100.0, 'SR': 0.0}				0.0	False	False	True	v2,						10	records100/16000/16035_lr	records500/16000/16035_hr	5394907f92886bc1399574fb7a8bc0f05275e506430f3cd6ba517a6936d31031
19412	17414.0	50.0	1			0.0	0.0	CS100 3	1998-07-19 12:23:18	vorhofflimmern/-flattern linkstyp qrs(t) abnorm anteroseptaler infarkt wahrscheinlich alt st & t abnorm, wahrscheinlich anterolaterale ischÄmie oder linksbelastung t abnorm in inferolateralen ableitungen 4.46 unbestÄtigt	{'NORM': 50.0, 'PVC': 100.0, 'ABQRS': 0.0, 'AFIB': 0.0}	LAD	Stadium II-III			False	False	True							10	records100/19000/19412_lr	records500/19000/19412_hr	53b4472f00dd8e502e14c640d125a778f06356d7d2bf7f23ee1a872c9d08831b
12758	996.0	300.0	1	152.0	66.0		20.0	AT-6 6	1994-08-10 15:54:20	atrial fibrillation with moderate ventricular response left ventricular hypertrophy on voltage criteria. st-t wave changes which are non-diagnostic.	{'PMI': 50.0, 'NST_': 0.0, 'VCLVH': 0.0, 'AFIB': 0.0}		unknown		8.0	False	False	True							10	records100/12000/12758_lr	records500/12000/12758_hr	540833fde06fdd22f2d06a0d27953f163f5a8ea9d8bdc3f622d5d42db2aa0a9d
16955	20368.0	76.0	0			1.0	2.0	CS-12	1996-09-28 17:18:41	sinusrhythmus lagetyp normal normales ekg	{'NORM': 100.0, 'SR': 0.0}	MID			1.0	False	False	True							10	records100/16000/16955_lr	records500/16000/16955_hr	542f7205e361abcb94c8a1fe1250e354849989ad918cb45c025d1bb44599a8a3
19867	20558.0	45.0	0			1.0	2.0	AT-60 3	1998-11-06 10:59:40	sinusrhythmus lagetyp normal normales ekg 4.46 unbestÄtigter bericht	{'NORM': 100.0, 'SR': 0.0}	MID			1.0	False	True	True							10	records100/19000/19867_lr	records500/19000/19867_hr	543c7ad07e7e29a851c4cf81046ae3afc9e015be269874f99c6eaca67f5047ce
14565	5050.0	50.0	0	170.0	86.0	11.0	1.0	AT-6 6	1995-07-27 07:47:29	sinus rhythm. normal ecg.	{'NORM': 100.0, 'SR': 0.0}				0.0	False	False	True							10	records100/14000/14565_lr	records500/14000/14565_hr	54519bbce66287134d4b7efb00c9144e993171d201e442d0618855b6d8fc73ba
5269	21651.0	37.0	0		78.0	0.0	0.0	CS-12 E	1990-10-31 10:39:50	sinusrhythmus mÄssige amplitudenkriterien f#r linkshypertrophie	{'NORM': 100.0, 'VCLVH': 0.0, 'SR': 0.0}					False	False	True							10	records100/05000/05269_lr	records500/05000/05269_hr	545da22fccf7d30ed8a1cb4e89f42475c6964595a3d424f79bd0dae8baca1efd
1386	7072.0	66.0	0	178.0	73.0	5.0	1.0	AT-6 C 5.5	1988-02-26 14:37:21	sinus rhythm. normal ecg. Edit: NORM 100, Sokolow 3,6(LVH 15)	{'LVH': 15.0, 'SR': 0.0}				0.0	True	False	True							10	records100/01000/01386_lr	records500/01000/01386_hr	547f76eec821be7f339ebe2dfea6ddbcf4c514bd2c0d63ac17ddc6b6d449c9bc
14678	5657.0	71.0	0	163.0	72.0		30.0	AT-6 C 5.5	1995-08-05 10:43:44	sinus rhythm. rightward axis. right bundle branch block.	{'IRBBB': 100.0, 'LPFB': 100.0, 'SR': 0.0}				2.0	False	False	True							10	records100/14000/14678_lr	records500/14000/14678_hr	54bfe61975e56aaf865c5af816069fe28bffc4257b21bb12488d1f87bea25754
9897	21600.0	62.0	0				3.0	AT-6 C	1993-03-07 13:15:15	sinusrytm ospecifik t-fÖrÄndring	{'NDT': 100.0, 'SR': 0.0}					False	False	True							10	records100/09000/09897_lr	records500/09000/09897_hr	54cc083dc0dbf3dcff54a2fb15c462fe577a7accd3ebfd4bf54b732b16e14ae3
2819	3839.0	66.0	1	153.0	95.0	6.0	1.0	AT-6 C 5.5	1989-05-05 11:01:05	sinus rhythm. normal ecg.	{'NORM': 100.0, 'SR': 0.0}				0.0	False	False	True							10	records100/02000/02819_lr	records500/02000/02819_hr	54db3f2e3c5111b391e1914e0e362309945f442c21f1e35107e2ceaac2f1d725
14356	8024.0	33.0	1			1.0	2.0	CS-12	1995-07-02 20:32:15	sinusrhythmus mlt normales ekg	{'NORM': 100.0, 'SR': 0.0}	MID			1.0	False	False	True							10	records100/14000/14356_lr	records500/14000/14356_hr	54fb35d898a230a0e1519ef3a785238acc450f1492b9333305d806faebff07ab
16529	4699.0	59.0	0	176.0	80.0	7.0	1.0	AT-6 C 5.5	1996-07-28 13:13:15	sinus rhythm. left axis deviation. left anterior fascicular block. otherwise normal ecg.	{'LAFB': 100.0, 'SR': 0.0}	LAD			0.0	False	False	True							10	records100/16000/16529_lr	records500/16000/16529_hr	553113d753fb9547a77d2bcfd2114228dd69c6030f15f94aecdd77ba3e612791
14965	7440.0	74.0	0	180.0	88.0	8.0	1.0	AT-6 C 5.5	1995-09-11 21:14:57	sinus rhythm. left ventricular hypertrophy. st-t wave changes consistent with lv strain.	{'LVH': 100.0, 'NST_': 0.0, 'SR': 0.0}				0.0	False	False	True							10	records100/14000/14965_lr	records500/14000/14965_hr	5534834d9d230bb6febcc7072293fceb9e27c8fb2bdc8b572ce2c615f7e2581a
6313	5039.0	300.0	1	157.0	51.0	4.0	1.0	AT-6 6	1991-06-26 10:01:43	rhythm is basically sinus with prolonged pr interval (0.28 sec). there are atrial premature beats and a "pause" apparently due to a blocked atrial premature beat. q waves in ii, iii, avf consistent with old inferior myocardial infarction. st segments a	{'IMI': 80.0, 'NDT': 100.0, '1AVB': 100.0, 'LPR': 0.0, 'QWAVE': 0.0, 'LOWT': 0.0}		Stadium III		0.0	False	False	True							10	records100/06000/06313_lr	records500/06000/06313_hr	559daf0fd5b24dbdbb5f0e4edcbd3d150cfe7136ea8f4385be633a3a862bc6c9
12252	18001.0	69.0	1			1.0	2.0	CS-12	1994-06-17 09:08:16	sinusrhythmus linkstyp st-hebung in v1-2 st-senkung in i,avl t neg in v4-6	{'LVH': 100.0, 'ISC_': 50.0, 'SR': 0.0}	LAD			1.0	False	False	True							10	records100/12000/12252_lr	records500/12000/12252_hr	560de58c4bd2dfd7aad9942f2b995f0c6bf329be427427b79937c7f7b05b7184
21363	13640.0	80.0	0			1.0	2.0	CS-12	2000-09-16 14:07:30	tachykardes vorhofflimmern linkstyp qrs(t) abnormal anteroseptaler infarkt wahrscheinlich alt inferiorer infarkt alter unbest. st & t abnormal, wahrscheinlich anterolaterale ischÄmie oder linksbelastung	{'IMI': 50.0, 'ASMI': 50.0, 'PVC': 100.0, 'ABQRS': 0.0, 'AFIB': 0.0}	LAD	unknown		1.0	False	False	True		, I-AVF,			2ES		10	records100/21000/21363_lr	records500/21000/21363_hr	561255b77035631cc69460dac3ae87efdfaf596938cf7235d5d45ae119ee4c7e
38	17076.0	40.0	0		72.0	2.0	0.0	CS-12 E	1985-02-15 11:48:22	sinusrhythmus schwierig bestimmbare qrs-achse	{'NORM': 100.0, 'SR': 0.0}					False	False	True		, alles,	V5				10	records100/00000/00038_lr	records500/00000/00038_hr	563ede26fc031b7a85e1cd82340896e3a070b3090491f55cc64b699a9222f65a
8981	10361.0	72.0	0		84.0	0.0	0.0	CS-12 E	1992-09-13 09:22:33	ventrikulÄre extrasystole(n) sinusrhythmus p-verbreiterung lagetyp normal periphere niederspannung qrs(t) abnorm inferiorer infarkt wahrscheinlich alt	{'IMI': 15.0, 'PVC': 100.0, 'ABQRS': 0.0, 'SR': 0.0}	MID	Stadium II-III			False	False	True					VES		10	records100/08000/08981_lr	records500/08000/08981_hr	565205c3bc3f2eeb27ecf230c6cda49008694cde96c76051690b6e1155a85f27
8765	10163.0	29.0	1		50.0	0.0	0.0	CS-12 E	1992-08-13 04:09:41	sinusrhythmus lagetyp normal normales ekg	{'NORM': 100.0, 'SR': 0.0}	MID				False	False	True							10	records100/08000/08765_lr	records500/08000/08765_hr	56bceb82ad41e79d28b9411fd07d42646fd20e981a809c1cbf38f99b0a100a62
21306	20430.0	49.0	0			1.0	2.0	CS-12	2000-08-28 15:23:24	sinusrhythmus lagetyp normal qrs(t) abnormal inferiorer myokardschaden nicht auszuschliessen	{'IMI': 15.0, 'ABQRS': 0.0, 'SR': 0.0}	MID	unknown		1.0	False	False	True	, V3	, alles,					10	records100/21000/21306_lr	records500/21000/21306_hr	576a13788513b17d5353fc4e5bb651f93fb7f8d1fcc07a5dee19bd60c345fa06
5841	10624.0	73.0	1				3.0	AT-6 C	1991-02-27 07:27:23	sinustachykardi avvikande qrs(t) fÖrlopp inferior infarkt sannolikt Äldre	{'NDT': 100.0}					False	False	True							10	records100/05000/05841_lr	records500/05000/05841_hr	576bb47b3ff8a0c62adc02418015b3d469093208e6b6ddcbcf1650058cacc2a4
14613	5999.0	63.0	1	165.0	75.0		4.0	AT-6 6	1995-07-30 18:52:43	sinus rhythm. normal ecg.	{'NORM': 100.0, 'SR': 0.0}				2.0	False	False	True							10	records100/14000/14613_lr	records500/14000/14613_hr	57891bc8cf41592794935aac270528f2f6dc8761a5b50e5eef08446b31f20ad8
2561	15583.0	62.0	1	168.0	70.0		3.0	CS-12 E	1989-03-06 12:22:50	sinusrytm lÅga qrs amplituder i extremitetsavledningarna avvikande qrs(t) fÖrlopp hÖg lateral infarkt bÖr ÖvervÄgas st-t sÄnkning, sÅsom vid lateral ischemi eller vÄnster belastning	{'LMI': 50.0, 'SR': 0.0}		unknown			False	False	True							10	records100/02000/02561_lr	records500/02000/02561_hr	57a804150f7eba3879768a1f984052d09d448cc27fca1ffe57705fa6f9b31536
180	15592.0	81.0	1				3.0	AT-6 C	1986-03-16 07:36:30	sinusrytm vÄnster el-axel vÄnstersidigt skÄnkelblock	{'CLBBB': 100.0, 'SR': 0.0}					False	False	True				V4			10	records100/00000/00180_lr	records500/00000/00180_hr	57be3ebcd116bd4a73c033888ac0ab762b8b60d7d69186fade757f0ac5702c05
11933	21446.0	67.0	0		87.0	2.0	0.0	CS-12 E	1994-03-19 08:54:08	sinusrhythmus normales ekg	{'NORM': 100.0, 'SR': 0.0}					False	False	True							10	records100/11000/11933_lr	records500/11000/11933_hr	57e59fe696a0819f3e9d771dd0ad052f24a329ce98f6085d5ffc6097b3b42886
3317	3217.0	77.0	0	172.0	70.0		8.0	AT-6 C 5.5	1989-08-11 11:27:59	sinus rhythm st & t abnormality, consider anterolateral ischemia or left ventricular strain	{'NST_': 100.0, 'SR': 0.0}				3.0	False	False	True							10	records100/03000/03317_lr	records500/03000/03317_hr	5822f0ca8256e7ff8947c417ab3a36018723b36d39ce00d807b6088c67ba8359
1624	5715.0	63.0	0	173.0	64.0	8.0	1.0	AT-6 6	1988-04-28 19:37:20	atrial fibrillation. st segments are depressed in i, ii, avf, v4,5,6. t waves are low or flat in limb leads and v4,5,6. findings are likely to be due to ischaemic heart disease and digitalis effect.	{'NDT': 100.0, 'DIG': 100.0, 'LOWT': 0.0, 'STD_': 0.0, 'AFIB': 0.0}				0.0	False	False	True							10	records100/01000/01624_lr	records500/01000/01624_hr	582623deb9637c931835626518eb361dce57356388299f30ff379326c634e914
15059	15353.0	81.0	0			1.0	2.0	CS-12	1995-09-24 18:23:23	sinusrhythmus a-v block i linkstyp infarkt posterior akut moeglich st- hebung avl, v1 st- senkung v3 - v6,i , avl t-veraenderungen neg v3 - v6,i , avl ekg pathologisch	{'PMI': 100.0, 'IMI': 100.0, '1AVB': 100.0, 'SR': 0.0}	LAD	Stadium I		1.0	False	False	True							10	records100/15000/15059_lr	records500/15000/15059_hr	582b0a27f91f7d7a47436cc67b992f10928c8bc40994f4b2786433ed7c1684ee
15834	8905.0	82.0	1				3.0	AT-6 C	1996-03-11 08:30:10	fÖrmaksflimmer/-fladder vÄnster el-axel qt fÖrlÄngd	{'AFIB': 100.0}					False	False	True							10	records100/15000/15834_lr	records500/15000/15834_hr	58399f28cb6f5f9f1219e25e726f7d61acad137a1418f1c2d87a717a2c674838
963	6546.0	86.0	1	160.0	51.0	10.0	1.0	AT-6 C 5.5	1987-07-22 14:02:25	atrial fibrillation with rapid ventricular response. low limb lead voltage. non-specific t wave flattening in limb leads and v4,5,6.	{'NDT': 100.0, 'NT_': 0.0, 'AFIB': 0.0}				0.0	False	False	True							10	records100/00000/00963_lr	records500/00000/00963_hr	5840863d44780f64523a322706edae5a89a624582c61def5b14cd79f6397a0a6
10327	1563.0	33.0	0	170.0	88.0	11.0	1.0	AT-6 6	1993-06-25 10:30:32	sinus rhythm. normal ecg.	{'NORM': 100.0, 'SR': 0.0}				0.0	False	False	True							10	records100/10000/10327_lr	records500/10000/10327_hr	58772936607692f5346645a34b068766d81b30c26e22e078ce098f0eb9c4a2dd
5855	4755.0	21.0	1	183.0	64.0	1.0	1.0	AT-6 C 5.5	1991-02-28 15:06:34	sinus rhythm. normal ecg.	{'NORM': 100.0, 'SR': 0.0}				0.0	False	False	True							10	records100/05000/05855_lr	records500/05000/05855_hr	58793a44a4841692c62507464defe453932ce3efeee36ce053743fa0339792cd
17860	2596.0	24.0	1	167.0	62.0	11.0	1.0	AT-6 C 5.8	1997-05-05 12:39:52	sinus arrhythmia. possibly a run of junctional rhythm. right superior axis deviation. possible left posterior fascicular block. non-specific st-t wave changes. this tracing cannot be adequately interpreted without full clinical picture and previous tra	{'LPFB': 100.0, 'NST_': 0.0, 'SARRH': 0.0}				0.0	False	False	True							10	records100/17000/17860_lr	records500/17000/17860_hr	58e3b091a6fa27c1ceac1301b24daf19dcadad81bc5e31edfaa61f23b42fefa6
7243	18304.0	65.0	1			1.0	2.0	CS100 3	1991-11-02 15:34:17	sinusrhythmus lagetyp normal mÄssige amplitudenkriterien fÜr linkshypertrophie unspezifische abnorme st-senkung unspezifisches abnormes t 4.46 unbestÄtigter bericht	{'LVH': 50.0, 'ISCIN': 100.0, 'VCLVH': 0.0, 'SR': 0.0}	MID			1.0	False	True	True							10	records100/07000/07243_lr	records500/07000/07243_hr	58fb8e5e36a39b0fcb272677a0c8c2d26046fe6b97bf1aef76c3d0c1c2fb8162
18501	15991.0	52.0	0			1.0	2.0	CS-12	1997-09-06 18:40:15	sinusrhythmus lagetyp normal normales ekg	{'NORM': 100.0, 'SR': 0.0}	MID			1.0	False	False	True	, V6						10	records100/18000/18501_lr	records500/18000/18501_hr	5916d6e03b24ac807502e095519aabae70e65b62b7938574029fa549e66e6678
3356	14447.0	32.0	0		68.0	0.0	0.0	CS-12 E	1989-08-22 04:18:41	sinusrhythmus ueberdrehter linkstyp	{'LAFB': 100.0, 'SR': 0.0}	ALAD				False	False	True							10	records100/03000/03356_lr	records500/03000/03356_hr	594118157fd44ae03c6cf8c9c927c0d81cc30b128c87adeb3da7e9a61a7e0250
16564	4297.0	74.0	1	160.0	66.0		25.0	AT-6 C 5.8	1996-08-02 09:35:23	sinus rhythm. prolonged pr interval. non-specific intraventricular block. possible old inferior myocardial infarction.	{'IMI': 50.0, 'LPR': 0.0, 'SR': 0.0}		Stadium III		2.0	False	False	True		, stark,					10	records100/16000/16564_lr	records500/16000/16564_hr	594dab5dbdef77479be63f1d1efe39467779ff5c2bb8f0c78c20c2c1d95aec16
779	20190.0	41.0	0		80.0	2.0	0.0	CS-12 E	1987-05-18 11:43:16	sinusrhythmus normales ekg	{'NORM': 100.0, 'SR': 0.0}					False	False	True							10	records100/00000/00779_lr	records500/00000/00779_hr	595800646fdc223062670bde422ce27a3dfc79f98f248c8894ec46d88f59fbc8
12709	15291.0	70.0	1			1.0	2.0	CS-12	1994-08-05 16:53:10	sinusrhythmus lagetyp normal normales ekg	{'NORM': 100.0, 'SR': 0.0}	MID			1.0	False	False	True							10	records100/12000/12709_lr	records500/12000/12709_hr	59752aae7467ca2f52e3806f2faa34a80f2dfb74cd3173b136d5ca8651409fb4
3384	4889.0	54.0	0	183.0	70.0	3.0	1.0	AT-6 C 5.5	1989-09-06 10:11:41	sinus rhythm. normal ecg.	{'NORM': 100.0, 'SR': 0.0}				0.0	False	False	True							10	records100/03000/03384_lr	records500/03000/03384_hr	5976a3bb892cc920f57915a894dc2edf00e8f72874339638fe8a38a5f0dd920b
13397	19052.0	37.0	0			2.0	0.0	CS-12 E	1994-11-28 16:16:15	sinustachykardie qrs(t) abnormal septaler infarkt nicht auszuschliessen	{'NDT': 100.0, 'ABQRS': 0.0, 'STACH': 0.0}		unknown			False	False	True							10	records100/13000/13397_lr	records500/13000/13397_hr	597d4d23863f267bd1cbd624b56522e92d7e683a2ec1148d8c2a738e8e3f68cd
12400	11104.0	62.0	0		77.0	2.0	0.0	CS-12 E	1994-07-09 07:29:45	sinusrhythmus qrs(t) abnormal inferiorer myokardschaden mÖglich	{'IVCD': 100.0, 'ABQRS': 0.0, 'SR': 0.0}					False	False	True							10	records100/12000/12400_lr	records500/12000/12400_hr	59c4c23afbb1212af6ba078831b5e4bec99ee2f7e73c1d8d92e34ba6b51aa6ea
1632	3245.0	70.0	1	162.0	74.0	8.0	1.0	AT-6 6	1988-04-29 14:30:17	sinus rhythm. normal ecg.	{'NORM': 100.0, 'SR': 0.0}				0.0	False	False	True							10	records100/01000/01632_lr	records500/01000/01632_hr	59c943c2826a69f258f8fd985d6a01fa6dd089b0d63acf9c444180ced7ffffc9
2722	2425.0	88.0	0	190.0	77.0	11.0	1.0	AT-6 C 5.5	1989-04-22 08:43:32	atrial fibrillation. left axis deviation. non-specific intraventricular block.	{'LAFB': 100.0, 'AFIB': 0.0}	LAD			0.0	False	False	True							10	records100/02000/02722_lr	records500/02000/02722_hr	59ce836541ebb4c302a9b7f1201dedf34ebc269821b33c52dbb592e0f0540ce7
8538	7344.0	30.0	0	170.0	85.0	8.0	1.0	AT-6 6	1992-07-22 12:10:48	sinus rhythm. normal ecg.	{'NORM': 100.0, 'SR': 0.0}				0.0	False	False	True							10	records100/08000/08538_lr	records500/08000/08538_hr	59ee21e6177c30e8e26121e242ed5c08a6d66e989454510dfefadd374d20c4e6
8140	13965.0	59.0	0			1.0	2.0	CS-12	1992-05-11 14:41:36	ruhe-ekg zur ergometrie: normales ekg normales ekg unter belastung maximale belastung soll-arbeitskapazitÄt Überschritten	{'NORM': 100.0}				1.0	False	False	True							10	records100/08000/08140_lr	records500/08000/08140_hr	5a42b32bf889547077d9fe2a0c9c2f5999735bd89fc86da0f0eee3c2df26557d
9979	21516.0	65.0	0			1.0	2.0	CS-12	1993-04-06 16:58:41	sinusrhythmus lagetyp normal normales ekg	{'NORM': 100.0, 'SR': 0.0}	MID			1.0	False	False	True							10	records100/09000/09979_lr	records500/09000/09979_hr	5a5121fbb255ce71fe4ce3d5c1d9180960007a29b97ae938239135b3fb0d4fee
382	10186.0	81.0	0			0.0	0.0	AT-6 C 5.0	1986-12-11 08:52:40	pacemaker ekg	{'PACE': 100.0}					False	False	True	, alles	, I-V2,				ja, pacemaker	10	records100/00000/00382_lr	records500/00000/00382_hr	5a5d166f9d47f62a47ae0645175e1a87e78044b1024f6294e020595a136cd573
18671	9441.0	87.0	1			1.0	2.0	CS-12	1997-10-05 12:16:40	vorhofflimmern/-flattern ueberdrehter rechtstyp linksposteriorer hemiblock rechtshypertrophie qrs(t) abnormal hochlateraler infarkt mÖglich	{'CRBBB': 100.0, 'LPFB': 100.0, 'ABQRS': 0.0, 'AFIB': 0.0}	ARAD			1.0	False	False	True							10	records100/18000/18671_lr	records500/18000/18671_hr	5a5d35a6a875938a8ff8f96785d8fb77fdd3280a8fc74c1575718118f19867da
3793	16721.0	64.0	0				3.0	AT-6 C	1990-02-21 09:57:27	pacemaker ekg	{'PACE': 100.0}					False	False	True			alles			ja, pacemaker	10	records100/03000/03793_lr	records500/03000/03793_hr	5a5e96cb215fb7bae6934b2b6503d8818fb1a8371bbb2342f2735c79e56cec0b
10847	9613.0	63.0	1			0.0	0.0	CS100 3	1993-08-17 13:11:00	sinusrhythmus linkstyp sonst normales ekg 4.46 unbestÄtigter bericht Edit: NORM 80, (NORM 100)	{'NORM': 100.0, 'SR': 0.0}	LAD				True	True	True							10	records100/10000/10847_lr	records500/10000/10847_hr	5a9f4764bc37dc7f8a688a26dcddd06c5654b281d2c16dcf3047f1a1161fb35c
8195	21683.0	49.0	1			1.0	2.0	CS-12	1992-06-06 09:40:08	sinusrhythmus linkstyp qrs(t) abnormal inferiorer infarkt wahrscheinlich alt	{'IMI': 15.0, 'ABQRS': 0.0, 'SR': 0.0}	LAD	Stadium II-III		1.0	False	False	True							10	records100/08000/08195_lr	records500/08000/08195_hr	5ac6cb7f3025894e14da35775d54dfaa53266ed228f3e93a466ee8bbf79cd618
8218	12375.0	78.0	1			1.0	2.0	AT-60 3	1992-06-13 09:18:08	vorhofflimmern/-flattern linkstyp qrs(t) abnorm inferiorer infarkt wahrscheinlich alt st & t abnorm, wahrscheinlich hochlaterale ischÄmie oder linksbelastung 4.46 unbestÄtigter bericht	{'ASMI': 35.0, 'LAFB': 100.0, 'ABQRS': 0.0, 'AFIB': 0.0}	LAD	Stadium II-III		1.0	False	True	True		, I-AVR,					10	records100/08000/08218_lr	records500/08000/08218_hr	5adcaab83087c8775c6b44817c6c9bee468866929f4b582ed20bdfdf531c6186
3579	16625.0	58.0	1		65.0	0.0	0.0	CS-12 E	1989-10-30 09:01:10	sinusrhythmus qrs(t) abnormal inferiorer infarkt wahrscheinlich alt	{'IMI': 50.0, 'ABQRS': 0.0, 'SR': 0.0}		Stadium II-III			False	False	True							10	records100/03000/03579_lr	records500/03000/03579_hr	5aebbcff5f7f84b7f5c80cca742f8bfc33162155c65edde9343ca3261adf4fa8
6050	859.0	55.0	1	168.0	63.0	11.0	1.0	AT-6 6	1991-04-23 08:41:08	sinus rhythm. normal ecg.	{'NORM': 100.0, 'SR': 0.0}				0.0	False	False	True							10	records100/06000/06050_lr	records500/06000/06050_hr	5afd894996cb0c15c8d3789150522ebcc516137ddc3a37debc27a5a5d666aad8
12841	8023.0	52.0	0			1.0	2.0	CS-12	1994-08-27 11:55:12	sinusrhythmus linkstyp intraventr. leitungsstÖrung in avf,ii inferiorer infarkt sicher subakut-chronisch path. ekg	{'IMI': 100.0, 'SR': 0.0}	LAD	Stadium I		1.0	False	False	True							10	records100/12000/12841_lr	records500/12000/12841_hr	5b1c806ea3d05aa86ae2fc4dd7956727b38f5de0387a15a3d0cb44f10b1edc7b
10614	21413.0	39.0	0		76.0	0.0	0.0	CS-12 E	1993-07-22 12:06:30	sinusrhythmus linkstyp qrs(t) abnormal inferiorer infarkt mÖglich	{'IMI': 50.0, 'ABQRS': 0.0, 'SR': 0.0}	LAD	unknown			False	False	True							10	records100/10000/10614_lr	records500/10000/10614_hr	5b423ded89ea146611e6ca87d9d63cc8833eb13dd18ec8e74b8b0429a5591965
20211	13870.0	43.0	0			1.0	2.0	AT-60 3	1999-01-29 07:27:16	sinusrhythmus lagetyp normal mÄssige amplitudenkriterien fÜr linkshypertrophie unspezifisch abnormes st-t (hebung) 4.46 unbestÄtigter bericht	{'LVH': 100.0, 'VCLVH': 0.0, 'SR': 0.0}	MID			1.0	False	True	True							10	records100/20000/20211_lr	records500/20000/20211_hr	5b4df9cf39e61887e9cb31264c31568c4a6d28a45ef059ae795f2369ff91d0e7
3281	3324.0	62.0	0	196.0	96.0		12.0	AT-6 C 5.8	1989-08-06 09:25:39	sinus rhythm. pr interval is prolonged. left ventricular hypertrophy. st segments are depressed in v5. t waves are low in i, v6 and inverted in avl, v5. this may be due to lv strain or ischaemia.	{'ISC_': 100.0, 'LVH': 35.0, 'LOWT': 0.0, 'STD_': 0.0, 'SR': 0.0}				2.0	False	False	True							10	records100/03000/03281_lr	records500/03000/03281_hr	5b5e6c1aedadf18b8e6959dc994d0b92327f341f8c253cd916ecd62bfa3cc304
361	13000.0	50.0	0		80.0	0.0	0.0	CS-12 E	1986-11-09 07:00:05	sinusrhythmus normales ekg	{'NORM': 100.0, 'SR': 0.0}					False	False	True							10	records100/00000/00361_lr	records500/00000/00361_hr	5b6addd51403a66a7b2366b4a80fbe4e7e55ddb9cced10fce34fbee9e7e28b53
8541	7322.0	56.0	0	183.0	91.0	5.0	1.0	AT-6 C 5.5	1992-07-22 14:51:54	sinus rhythm. voltages in limb leads are at upper limit. no definite pathology.	{'NORM': 80.0, 'HVOLT': 0.0, 'SR': 0.0}				0.0	False	False	True							10	records100/08000/08541_lr	records500/08000/08541_hr	5b84ad193dba19c4940d8ae896ba6489073d12252efae4c71c5008704de814e9
10160	3543.0	72.0	0	159.0	65.0	9.0	1.0	AT-6 C 5.5	1993-05-06 11:43:40	rhythm is atrial flutter with 2:1 av block. the flutter rate is slower than usual. this arrhythmia is usually associated with organic heart disease. non-specific st-t wave changes.	{'AFLT': 100.0, 'NST_': 0.0}				0.0	False	False	True							10	records100/10000/10160_lr	records500/10000/10160_hr	5bc0a759052200d0298b94383de98e8ea5b31d439913c438d26f8aebefdc75f3
9819	13457.0	60.0	1				3.0	AT-6 C	1993-02-20 06:28:31	supraventrikulÄr(a) extrasystoli(er) sinusrytm vÄnster el-axel avvikande qrs(t) fÖrlopp inferior infarkt Ålder ej bestÄmmbar	{'IMI': 100.0, 'SR': 0.0}		Stadium II			False	False	True	, V3						10	records100/09000/09819_lr	records500/09000/09819_hr	5bc86560d3cd847d5cf260ec90d050024ef8da8d69de2907101da00b274646f1
6788	1487.0	77.0	1	160.0	73.0		7.0	AT-6 6	1991-08-14 13:12:33	sinus rhythm . left ventricular hypertrophy. possible old inferior infarct. early left ventricular strain.	{'IMI': 100.0, 'LVH': 100.0, 'ISC_': 100.0, 'SR': 0.0}		Stadium III		3.0	False	False	True							10	records100/06000/06788_lr	records500/06000/06788_hr	5bd572294c403a990f6f6017e0e6b9c321c30ca2f5a033f45e242d1b33c621ec
129	16463.0	41.0	0		87.0	2.0	0.0	CS-12 E	1986-02-06 11:06:32	sinusrhythmus normales ekg	{'NORM': 100.0, 'SR': 0.0}					False	False	True							10	records100/00000/00129_lr	records500/00000/00129_hr	5c1603974b1c6cda80f02af6e4db265c5e44c8f2ea66573434b0da4bfdd47f4b
1282	9760.0	18.0	1		54.0	2.0	0.0	CS-12 E	1987-12-15 13:09:28	sinus arrhythmie sonst normales ekg	{'NORM': 80.0, 'SARRH': 0.0}					False	False	True	, alles						10	records100/01000/01282_lr	records500/01000/01282_hr	5c2950b678bb6859e2470657de1d4457884be7f5cb5a7f2db31d7caf69d4daa7
9752	2336.0	50.0	1	156.0	68.0	9.0	1.0	AT-6 C 5.5	1993-01-29 13:57:06	sinus rhythm. r-s transition zone in v leads displaced to the right. normal ecg.	{'NORM': 100.0, 'SR': 0.0}				0.0	False	False	True							10	records100/09000/09752_lr	records500/09000/09752_hr	5c87807f7edce7be85c371fd0b19e3332ed0fd3f10d0b92c188b7e424d96bb4e
11758	6276.0	82.0	1	150.0	55.0	5.0	1.0	AT-6 C 5.5	1994-01-29 11:06:50	sinus rhythm. non-specific t wave flattening in v4,5,6.	{'NDT': 100.0, 'NT_': 0.0, 'SR': 0.0}				0.0	False	False	True					ES		10	records100/11000/11758_lr	records500/11000/11758_hr	5c95dede8b4e1ed9d8ec791150f463ddabea46d81c8d7e578a313ea217e0107a
4295	11001.0	22.0	1			1.0	2.0	CS-12	1990-06-26 15:51:37	sinusrhythmus steiltyp normales ekg	{'NORM': 100.0, 'SR': 0.0}	AXR			1.0	False	False	True							10	records100/04000/04295_lr	records500/04000/04295_hr	5cee721ce61d31ce5331b4c148754fd6a13c5149b3b3c1ad4258791b65a3b45e
13139	14855.0	65.0	1			1.0	2.0	CS-12	1994-10-05 18:43:03	sinusrhythmus lagetyp normal periphere niederspannung t abnormal in hochlateralen ableitungen	{'NST_': 100.0, 'SR': 0.0}	MID			1.0	False	False	True							10	records100/13000/13139_lr	records500/13000/13139_hr	5d0f1a501bce95fa8cbc70b66a84fa039d3beba9879287f97a4681ae7771ed7d
10501	18534.0	84.0	1			1.0	2.0	CS-12	1993-07-13 10:17:42	sinusrhythmus p-verbreiterung ueberdrehter linkstyp linksanteriorer hemiblock	{'LAFB': 100.0, 'SR': 0.0}	ALAD			1.0	False	False	True							10	records100/10000/10501_lr	records500/10000/10501_hr	5d1f5b60de78a8d83724681ebdb7bc83051654ac0216541848c486c33ff0347c
18808	9376.0	72.0	1			1.0	2.0	CS-12	1997-11-02 12:01:13	sinusrhythmus linkstyp periphere niederspannung unspezifisches abnormales t	{'NDT': 100.0, 'SR': 0.0}	LAD			1.0	False	False	True							10	records100/18000/18808_lr	records500/18000/18808_hr	5d23aa986d721ae56a05f54f5fd14b4f1d89c1f2a1c3a6587c1fbbd662826403
10240	8776.0	65.0	0			1.0	2.0	CS-12	1993-06-04 16:23:17	ventrikulÄre extrasystole(n), uniform, >5/min. sinusrhythmus steillagetyp, links (v5) periphere niederspannung intraventr. leitungsstÖrung iii,l pathologisches ekg	{'NORM': 35.0, 'PVC': 100.0, 'LVOLT': 0.0}	AXR			1.0	False	False	True					3VES		10	records100/10000/10240_lr	records500/10000/10240_hr	5d2a8666c8ad2becc2a554352c02c3f07d1708e3064f61c67d0e222623a2cf7c
13267	10955.0	46.0	0			1.0	2.0	CS-12	1994-10-31 16:03:28	sinusrhythmus lagetyp normal qrs(t) abnormal hochlateraler infarkt mÖglich	{'NORM': 50.0, 'ABQRS': 0.0, 'SR': 0.0}	MID			1.0	False	False	True							10	records100/13000/13267_lr	records500/13000/13267_hr	5d533dbadad8e7fe1e6eb255e04270fff87ff3aad58c49e7c1326964fb649e81
16010	7591.0	50.0	0	175.0	83.0	10.0	1.0	AT-6 6	1996-04-26 09:10:46	sinus rhythm. q waves in ii, iii, avf. st segments are depressed in i, avl, v5,6. t waves are inverted in i, ii, avl, v2-6. consistent with ischaemic heart disease with old inferior myocardial infarction.	{'IMI': 100.0, 'ISCAS': 100.0, 'ISCAL': 100.0, 'QWAVE': 0.0, 'INVT': 0.0, 'STD_': 0.0, 'SR': 0.0}		Stadium III		0.0	False	False	True							10	records100/16000/16010_lr	records500/16000/16010_hr	5d635c4afa155eecede0e04c0f30b1bcb95981a863dac597c4d9042d760c625a
18256	442.0	68.0	0	175.0	77.0	5.0	1.0	AT-6 6	1997-07-27 14:53:53	premature ventricular contraction(s). atrial fibrillation with rapid ventricular response. possible old inferior infarct. non-specific st-t wave changes.	{'IMI': 100.0, 'NST_': 0.0, 'AFIB': 0.0}		Stadium III		0.0	False	False	True					2ES		10	records100/18000/18256_lr	records500/18000/18256_hr	5d7206fbc4d3beeef27612bc6a8db92b6b6d071a524081fceddef76e0f396f83
12576	5352.0	72.0	1	158.0		10.0	1.0	AT-6 C 5.5	1994-07-27 09:25:10	premature ventricular contraction(s). sinus rhythm. left axis deviation. no definite pathology.	{'LAFB': 50.0, 'PVC': 100.0, 'SR': 0.0}	LAD			0.0	False	False	True					1ES		10	records100/12000/12576_lr	records500/12000/12576_hr	5d72d2472c65be84f980400810f7fc08024495784748000871ad8b252b6fb5e7
5777	16862.0	85.0	1			1.0	2.0	AT-60 3	1991-02-03 16:34:58	vorhofflimmern/-flattern linkstyp qrs(t) abnorm inferiorer infarkt wahrscheinlich alt 4.46 unbestÄtigter bericht	{'IMI': 100.0, 'PVC': 100.0, 'ABQRS': 0.0, 'AFIB': 0.0}	LAD	Stadium II-III		1.0	False	True	True							10	records100/05000/05777_lr	records500/05000/05777_hr	5d7699d4ffa8e23b1596055de91e98da1749da2a8e903ce40f6dbc8aec2a888f
16865	4129.0	42.0	0	183.0	83.0	11.0	1.0	AT-6 C 5.5	1996-09-16 09:15:56	sinus rhythm. normal ecg.	{'NORM': 100.0, 'SR': 0.0}				0.0	False	False	True	, V1						10	records100/16000/16865_lr	records500/16000/16865_hr	5daf663d6463d611d01cb6cb631b815c371f9d36cf1e28dbaedbdd302b99a54b
8241	6808.0	85.0	0	170.0	67.0	9.0	1.0	AT-6 C 5.5	1992-06-20 09:01:01	atrial fibrillation. probable old inferior infarct. poor anterior r wave progression suggests a possible old anteroseptal infarct. lateral st-t wave changes suggest left ventricular strain or ischaemia.	{'ASMI': 80.0, 'IMI': 80.0, 'LVH': 100.0, 'ISC_': 100.0, 'NST_': 0.0, 'AFIB': 0.0}		Stadium III		7.0	False	False	True							10	records100/08000/08241_lr	records500/08000/08241_hr	5dcb4e190bcf88101c7812a0c36633a9b90f36d4519f77c50f62f3d9c98be5ff
3159	1568.0	74.0	1	163.0	72.0	1.0	1.0	AT-6 C 5.8	1989-07-22 07:35:50	sinus rhythm. normal ecg.	{'NORM': 100.0, 'SR': 0.0}				0.0	False	False	True							10	records100/03000/03159_lr	records500/03000/03159_hr	5e1d96562244b36965454b5dd01f076293925e1329312ff2bf00241f7fc71b97
1812	2992.0	80.0	1	170.0	60.0	7.0	1.0	AT-6 6	1988-07-01 10:28:28	sinus rhythm. t waves are flat in limb leads and inverted in v2-6. findings are likely to be due to ischaemic heart disease. they may represent subendocardial infarction of uncertain age. it is difficult to determine whether any changes are recent. Edit: INJAS, INJAL, Sokolow 2,5(INJAS, INJAL)	{'INJAS': 100.0, 'INJAL': 100.0, 'SR': 0.0}		unknown		0.0	True	False	True							10	records100/01000/01812_lr	records500/01000/01812_hr	5e26017cd161b38c2072c928a734012975fa2fbc29345d536f0a5707fa74da71
8591	19224.0	64.0	0			1.0	2.0	CS-12	1992-07-26 16:59:52	sinusrhythmus lagetyp normal t abnormal in hochlateralen ableitungen pathologisch	{'NDT': 100.0, 'SR': 0.0}	MID			1.0	False	False	True							10	records100/08000/08591_lr	records500/08000/08591_hr	5e32ca794faf6e32ba8d0f28cc74ff1628297a690ee75097f39895006a63c6aa
3785	12443.0	64.0	0	180.0	80.0		3.0	CS-12 E	1990-02-20 09:31:19	sinusrytm misstÄnkt hypertrofi av vÄnster fÖrmak mÅttliga amplitudkrit. fÖr vÄnster kammarkhypertrofi avvikande qrs(t) fÖrlopp hÖg lateral infarkt bÖr ÖvervÄgas	{'LVH': 100.0, 'SR': 0.0}					False	False	True							10	records100/03000/03785_lr	records500/03000/03785_hr	5e670614a98abaf9199bfe5f2e2bca56a9b9caec27dca829f48e86e1c2b8aac9
16077	3538.0	76.0	1	164.0	56.0	9.0	1.0	AT-6 6	1996-05-05 09:09:53	premature ventricular contraction(s). prolonged pr interval. left axis deviation. left anterior fascicular block. non-specific intraventricular block.	{'ASMI': 100.0, 'LMI': 100.0, 'LAFB': 100.0, '1AVB': 100.0, 'PVC': 100.0, 'LPR': 0.0}	LAD	Stadium III	Stadium III	0.0	False	False	True					3ES		10	records100/16000/16077_lr	records500/16000/16077_hr	5e97e1b4d1001479fcbf4e42c6c486793fa8d6522c1560aab1ded8f3dc7de88f
8733	15548.0	70.0	1			1.0	2.0	CS-12	1992-08-09 09:42:54	sinusrhythmus linkstyp qrs(t) abnormal inferiorer infarkt alter unbest. st & t abnormal, wahrscheinlich laterale ischÄmie oder linksbelastung t abnormal in anterioren ableitungen	{'IMI': 50.0, 'NST_': 100.0, 'LNGQT': 100.0, 'ABQRS': 0.0, 'SR': 0.0}	LAD	unknown		1.0	False	False	True							10	records100/08000/08733_lr	records500/08000/08733_hr	5ea620a97577342b8dcdd15d4edf3d82b32f97d60d8de425f1afc9eb002dde9a
11077	7623.0	67.0	0			4.0	1.0	AT-6 C 5.5	1993-09-23 17:07:34	trace only requested.	{'NORM': 100.0}				0.0	False	False	True							10	records100/11000/11077_lr	records500/11000/11077_hr	5eb39532edeecf297b0df72b38241e70e67e1d57bb0dd9bd1f96e284ddd9c193
17658	6065.0	80.0	1	164.0	50.0	6.0	1.0	AT-6 C 5.5	1997-02-25 16:32:19	atrial fibrillation. st segments are depressed in ii, iii, avf. non-specific but consistent with myocardial ischaemia.	{'ASMI': 100.0, 'LMI': 50.0, 'ISCIN': 100.0, 'STD_': 0.0, 'AFIB': 0.0}		unknown		0.0	False	False	True							10	records100/17000/17658_lr	records500/17000/17658_hr	5ee5f3ad49a6fbdb0aa0822aba093a211551fe5d51df4f34844095eac86a07cb
2019	4098.0	300.0	0	160.0	46.0	3.0	1.0	AT-6 C 5.5	1988-07-29 18:08:58	premature ventricular contraction(s). probable sinus rhythm, but p waves are inconspicuous. junctional rhythm is not excluded. left anterior fascicular block. right bundle branch block. bifascicular block. q waves in v2,3,4 consistent with old anterior	{'ASMI': 100.0, 'IRBBB': 100.0, 'LAFB': 100.0, 'PVC': 100.0, 'QWAVE': 0.0, 'SR': 0.0}		unknown		0.0	False	False	True					1ES		10	records100/02000/02019_lr	records500/02000/02019_hr	5eed4f5f718a3d6ba68533377baa3a50c01129ea09a8342815ca58c81a6df07e
7848	10668.0	79.0	1				3.0	AT-6 C	1992-03-04 10:46:25	sinusrytm normalt ekg	{'NORM': 100.0, 'SR': 0.0}				5.0	False	False	True							10	records100/07000/07848_lr	records500/07000/07848_hr	5f0265bdc5fe217c3035571ce5d80f5898ca6cc038970366905540a5a956c7b4
19987	10531.0	56.0	0			1.0	2.0	AT-60 3	1998-11-30 12:24:36	sinus arrhythmie lagetyp normal sonst normales ekg 4.46 unbestÄtigter bericht	{'NORM': 80.0, 'SARRH': 0.0}	MID			1.0	False	True	True							10	records100/19000/19987_lr	records500/19000/19987_hr	5f067bca20a4756e54c31cfdcac18579bd6aeee7bb81844a0224a8b359cac9b8
318	2034.0	56.0	0	163.0	94.0	11.0	1.0	AT-6 C 5.5	1986-09-14 11:41:19	atrial fibrillation. st segments are depressed in ii, iii, avf, v4,5,6. non-specific but consistent with myocardial ischaemia and digitalis effect.	{'NDT': 100.0, 'DIG': 80.0, 'STD_': 0.0, 'AFIB': 0.0}				0.0	False	False	True							10	records100/00000/00318_lr	records500/00000/00318_hr	5f4807e46db88842453a68a80b3e3ee49971036fe7a8f9c5e41bb1938fd300ac
8736	9151.0	81.0	1			1.0	2.0	CS-12	1992-08-09 13:14:56	sinusrhythmus p-verbreiterung linkstyp unspezifisches abnormales t	{'NST_': 100.0, 'SR': 0.0}	LAD			1.0	False	False	True							10	records100/08000/08736_lr	records500/08000/08736_hr	5f49dd6d2cedfcdeea3db1304735eb007516e72190420de1555d5b3994bf5d3a
20252	12203.0	84.0	1			1.0	2.0	AT-60 3	1999-02-26 15:09:22	sinusrhythmus p-sinistrocardiale lagetyp normal rechtsschenkelblock qrs(t) abnorm lateraler infarkt wahrscheinlich alt 4.46 unbestÄtigter bericht	{'CRBBB': 100.0, 'ABQRS': 0.0, 'SR': 0.0}	MID	Stadium II-III		1.0	False	True	True		, alles,					10	records100/20000/20252_lr	records500/20000/20252_hr	5f5a8ec8ba680d1dc6a948774f986ad1d51cdff6d030fe1432df4accfdb9a1f2
427	6476.0	86.0	1	155.0	54.0	7.0	1.0	AT-6 C 5.5	1987-01-30 14:04:19	premature atrial contraction(s). sinus rhythm. r-s transition zone in v leads displaced to the right. otherwise normal ecg.	{'NDT': 100.0, 'PAC': 0.0, 'SR': 0.0}				0.0	False	False	True							10	records100/00000/00427_lr	records500/00000/00427_hr	5f9bc0798ae86a171e71be88382c5e9ee5a66b9e8a73b62353bdb5ac38234b34
5868	10623.0	63.0	1				3.0	AT-6 C	1991-03-04 09:40:24	sinusrytm misstÄnkt vÄnster kammarhypertrofi lÄtta st-fÖrÄndringar inferiort sÅsom vid ischemi eller vÄnster kammarbelastning.	{'LVH': 50.0, 'ISCIN': 50.0, 'SR': 0.0}				5.0	False	False	True							10	records100/05000/05868_lr	records500/05000/05868_hr	5fba1774b59e7e61579e84c8fd2e5b181bfaa6db73ddea739d535331b3b59010
3406	6682.0	54.0	1	168.0	102.0	7.0	1.0	AT-6 C 5.8	1989-09-10 09:11:01	sinus rhythm. no definite pathology.	{'NORM': 100.0, 'SR': 0.0}				0.0	False	False	True							10	records100/03000/03406_lr	records500/03000/03406_hr	5ff77951a1136f8064d3a84d209c2c7a92f44ac31ecfdb134ea182438f654dfc
17827	7136.0	81.0	1	156.0	60.0	5.0	1.0	AT-6 6	1997-05-03 07:45:49	premature atrial contraction(s). sinus rhythm. minor non-specific st segment depression in v4,5,6.	{'NORM': 100.0, 'PAC': 0.0, 'STD_': 0.0, 'SR': 0.0}				0.0	False	False	True							10	records100/17000/17827_lr	records500/17000/17827_hr	60282599ce0e481deb27d494439d1ee5939bb38fd11e3dab61012d196add7bf3
9557	16196.0	84.0	0			1.0	2.0	AT-60 3	1992-12-27 17:02:16	schrittmacher ekg 4.46 unbestÄtigter bericht	{'PACE': 100.0}				1.0	False	True	True						ja, pacemaker	10	records100/09000/09557_lr	records500/09000/09557_hr	60303e50440b7a88dcbc351317330ed300ebd184fb93e4308a0c644a7bf40c33
12179	17070.0	50.0	0			1.0	2.0	CS-12	1994-05-19 17:38:12	sinusbradykardie linkstyp intraventr. leitungsstoerung iii, l, f t- veraenderungen flach in ii ekg wahrscheinlich normal	{'NORM': 35.0, 'IVCD': 100.0, 'SBRAD': 0.0}	LAD			1.0	False	False	True							10	records100/12000/12179_lr	records500/12000/12179_hr	60443e13817a11238f743963f4cb084c4c8ee1b6a01463a49232929b527b9412
17885	14460.0	27.0	0			1.0	2.0	CS-12	1997-05-11 10:39:59	sinusrhythmus lagetyp normal intermittierender lsb	{'WPW': 100.0, 'SR': 0.0}	MID			1.0	False	False	True							10	records100/17000/17885_lr	records500/17000/17885_hr	6065492475790f5b02e54c66b010f7d75e88e7c75b782198bc6a48e80e7a8050
5911	15294.0	65.0	0				3.0	AT-6 C	1991-03-15 05:39:49	sinustachykardi misstÄnkt vÄnster kammarhypertrofi	{'LVH': 100.0}					False	False	True							10	records100/05000/05911_lr	records500/05000/05911_hr	6083af7220308fd047e70f7cf41cd1bb19ea419ad10fe50d1831fdc30c603688
19686	14081.0	33.0	0			0.0	0.0	CS100 3	1998-09-25 06:35:22	sinusrhythmus p-dextrocardiale ueberdrehter rechtstyp r-s Übergang in v ableitungen nach rechts verschoben linksposteriorer hemiblock rechtshypertrophie mÖglich qrs(t) abnorm inferiorer infarkt alter unbest. 4.46 unbestÄtig	{'IPMI': 100.0, 'AMI': 35.0, 'LPFB': 100.0, 'RVH': 50.0, 'RAO/RAE': 100.0, 'ABQRS': 0.0, 'SR': 0.0}	ARAD	unknown			False	False	True							10	records100/19000/19686_lr	records500/19000/19686_hr	609685dc50c049d0418a4853a552214421d8d7acb6c5cffd28105c131116e7aa
7598	9740.0	59.0	0			0.0	0.0	CS-12 E	1992-01-15 11:48:21	sinusrhythmus a-v block i p-sinistrocardiale linkstyp unvollstÄndiger rechtsschenkelblock st & t abnorm, wahrscheinlich anteriore ischÄmie oder linksbelastung laterale ischÄmie oder linksbelastung	{'IRBBB': 100.0, 'LNGQT': 100.0, 'LAO/LAE': 100.0, '1AVB': 100.0, 'SR': 0.0}	LAD				False	False	True							10	records100/07000/07598_lr	records500/07000/07598_hr	60af366a76d7079f0f52e0d6e3981670a94e8dccfdee874fd05ba0d82bf5eea8
21796	17746.0	85.0	0			1.0	2.0	AT-60 3	2001-02-01 13:27:11	vorhofflimmern/-flattern ueberdrehter linkstyp unvollstÄndiger rechtsschenkelblock qrs(t) abnorm anteroseptaler myokardschaden mÖglich inferiorer infarkt wahrscheinlich alt 4.46 unbestÄtigter bericht	{'IMI': 50.0, 'ASMI': 50.0, 'IRBBB': 100.0, 'ABQRS': 0.0, 'AFIB': 0.0}	ALAD	Stadium II-III		1.0	False	True	True							10	records100/21000/21796_lr	records500/21000/21796_hr	60e3277ba4b7983e0be4a7c04a7e25e8aea0dd57e6d81bfe4318667266b5c77d
9873	21626.0	44.0	0		101.0	0.0	0.0	CS-12 E	1993-03-02 07:40:13	sinusrhythmus lagetyp normal qrs(t) abnorm inferiorer myokardschaden mÖglich	{'IMI': 15.0, 'ABQRS': 0.0, 'SR': 0.0}	MID	unknown			False	False	True		, I-V1,					10	records100/09000/09873_lr	records500/09000/09873_hr	60fc00e483f4b8b4b3d9e5195fa77d81db0c5d2e2680c5f8bee8f27acf4bf9da
9183	20560.0	26.0	0			1.0	2.0	CS-12	1992-10-12 07:28:54	sinusrhythmus lagetyp normal schenkelblock partiell rechts st- hebung v2 + v3 grenzbefund	{'IRBBB': 100.0, 'SR': 0.0}	MID			1.0	False	False	True							10	records100/09000/09183_lr	records500/09000/09183_hr	61138602803596653ebfb41d9c538d3cd65f7c68ea69e9e9aefaa038404de530
10180	2382.0	60.0	1	170.0	63.0	10.0	1.0	AT-6 C 5.8	1993-05-08 12:35:27	sinus rhythm. voltages are high in chest leads suggesting lvh. non-specific t wave flattening in i, avl.	{'LVH': 35.0, 'NT_': 0.0, 'VCLVH': 0.0, 'SR': 0.0}				0.0	False	False	True							10	records100/10000/10180_lr	records500/10000/10180_hr	6145f0d852252a7079892ecf8060ca2e355b6946cb59208bd5f70e11e6741e23
12285	4069.0	83.0	1	165.0	83.0	5.0	1.0	AT-6 6	1994-06-24 15:29:18	premature ventricular contraction(s), trigeminy. prolonged pr interval. qs complexes in v2 suggesting old anteroseptal infarct. non-specific t wave flattening in i and inversion in avl.	{'ASMI': 100.0, 'NT_': 0.0, 'LPR': 0.0, 'TRIGU': 0.0}		Stadium III		0.0	False	False	True					3ES		10	records100/12000/12285_lr	records500/12000/12285_hr	61eeec6cf8e5d43c50b7417ae34aaa34448c1d8893baa4f64380728d4714b995
8344	2111.0	42.0	0	160.0	90.0	1.0	1.0	AT-6 C 5.5	1992-07-03 15:44:10	sinus rhythm. q waves in ii, iii, avf consistent with old inferior myocardial infarction. otherwise no definite pathology.	{'IMI': 80.0, 'QWAVE': 0.0, 'SR': 0.0}		Stadium III		0.0	False	False	True							10	records100/08000/08344_lr	records500/08000/08344_hr	6252c071c9c8f58ce5581ed088045aa2cc6473c13a0c2fd68dd3e8199ce1d8a0
8259	7398.0	87.0	1	158.0	41.0	3.0	1.0	AT-6 C 5.5	1992-06-23 18:21:35	sinus rhythm. left atrial enlargement. left ventricular hypertrophy. st-t wave changes consistent with lv strain or ischaemia.	{'ISC_': 100.0, 'LVH': 100.0, 'LAO/LAE': 50.0, 'NST_': 0.0, 'SR': 0.0}				0.0	False	False	True							10	records100/08000/08259_lr	records500/08000/08259_hr	625b6132e889811a225db5362953a2e507a9eeb1ea0b87d3e6944fd8294d064e
14448	671.0	61.0	0	155.0	47.0	6.0	1.0	AT-6 C 5.5	1995-07-14 08:42:29	sinus rhythm. right atrial enlargement. st segments are depressed in ii, iii, avf, v5,6. this may be due to lv strain or ischaemia.	{'NST_': 100.0, 'RAO/RAE': 100.0, 'STD_': 0.0, 'SR': 0.0}				0.0	False	False	True							10	records100/14000/14448_lr	records500/14000/14448_hr	62705204386b720dacbada32af0117531044d216eb974a79cf7c81c9b1243ee4
12937	4224.0	69.0	1	155.0	75.0	8.0	1.0	AT-6 C 5.5	1994-09-10 12:24:53	sinus rhythm. left axis deviation. no definite pathology.	{'LAFB': 100.0, 'IRBBB': 100.0, 'SR': 0.0}	LAD			0.0	False	False	True							10	records100/12000/12937_lr	records500/12000/12937_hr	62b884bb04ed3e7baf0067d81150aef14ecd573ba890cee56f35bebda9f746e4
3872	21713.0	21.0	1		46.0	0.0	0.0	CS-12 E	1990-03-09 11:48:05	sinus arrhythmie lagetyp normal unvollstÄndiger rechtsschenkelblock sonst normales ekg	{'NORM': 80.0, 'IRBBB': 100.0, 'SARRH': 0.0}	MID				False	False	True	, V3-V6						10	records100/03000/03872_lr	records500/03000/03872_hr	62c344c6f5a2c862f1a85f74cd81e60d47621094944b2ea0d878c291ac80ddca
17593	16394.0	18.0	1		72.0	0.0	0.0	CS-12 E	1997-02-02 11:06:32	sinusrhythmus lagetyp normal normales ekg	{'NORM': 100.0, 'SR': 0.0}	MID				False	False	True							10	records100/17000/17593_lr	records500/17000/17593_hr	62dbfb27f42beb3aa454f731038670471a63f1139319f26ebf5bf7dfcee8d214
20646	17939.0	75.0	0			1.0	2.0	CS-12	1999-10-03 02:34:27	sinusrhythmus p-verbreiterung ueberdrehter linkstyp unspezifischer intraventrikulÄrer block qrs(t) abnormal hochlateraler infarkt mÖglich	{'ASMI': 100.0, 'IMI': 100.0, 'LAFB': 100.0, 'ABQRS': 0.0, 'SR': 0.0}	ALAD	unknown		1.0	False	False	True		, alles, noisy recording,					10	records100/20000/20646_lr	records500/20000/20646_hr	630534993f3bbca24240cc08b3809aeb8d07fbdc3efe44f7c5af39b066e49139
20891	15371.0	50.0	1			1.0	2.0	AT-60 3	1999-12-04 14:22:16	sinusrhythmus lagetyp normal qrs(t) abnorm inferiorer myokardschaden mÖglich 4.46 unbestÄtigter bericht	{'NORM': 50.0, 'ABQRS': 0.0, 'SR': 0.0}	MID			1.0	False	True	True							10	records100/20000/20891_lr	records500/20000/20891_hr	630ff8679fcc00b9547f62f181478cfebe972a4f894d5313dee5e2e0128b2420
12521	502.0	82.0	1			4.0	1.0	AT-6 C 5.5	1994-07-20 15:04:07	beat(s) with aberrant intraventricular conduction. sinus tachycardia. st segments are depressed in i, ii, avl, v4,5,6. t waves are flat or slightly inverted in these leads. this may be due to lv strain or ischaemia.	{'ASMI': 15.0, 'STD_': 0.0, 'STACH': 0.0}		unknown		0.0	False	False	True	v6,						10	records100/12000/12521_lr	records500/12000/12521_hr	63234ca517a815cdad8c71fbd4c5800ce6b25f570bff50153f00211dd28065e3
534	20068.0	80.0	1				3.0	AT-6 C	1987-03-10 06:47:45	sinus arytmi mÅttliga amplitudkrit. fÖr vÄnster kammarkhypertrofi st-t sÄnkning, sÅsom vid anterolateral ischemi eller vÄnster belastning t-fÖrÄndring, sÅsom vid anterior myokardaffektion inferolateral myokardaffektion	{'ISC_': 100.0, 'LVH': 100.0}					False	False	True							10	records100/00000/00534_lr	records500/00000/00534_hr	632e8182e6d2883bc5768cea9f2f9ec3ab323e5d60a5d203c2ca4512a3293e98
15034	8324.0	49.0	0			1.0	2.0	CS-12	1995-09-20 11:52:17	sinusrhythmus ueberdrehter linkstyp qrs(t) abnormal inferiorer infarkt mÖglich	{'IMI': 50.0, 'ABQRS': 0.0, 'SR': 0.0}	ALAD	unknown		1.0	False	False	True	, V6						10	records100/15000/15034_lr	records500/15000/15034_hr	63592cbce6256ed0e98680ff095cdb3a942526a8cdb44cf08409231d2c7e2dd7
12031	504.0	69.0	0	183.0	70.0	3.0	1.0	AT-6 6	1994-04-20 18:04:20	sinus rhythm. borderline left axis deviation. r-s transition zone in v leads displaced to the right. voltages in limb leads are at upper limit.	{'LVH': 35.0, 'HVOLT': 0.0, 'SR': 0.0}	AXL			0.0	False	False	True							10	records100/12000/12031_lr	records500/12000/12031_hr	636dd608880d4ab769c30bc1db3f174728e1e05a08ec7a264999e7bedebd361b
10484	2869.0	35.0	0	172.0	80.0	4.0	1.0	AT-6 6	1993-07-11 13:27:36	sinus rhythm. normal ecg.	{'NORM': 100.0, 'SR': 0.0}				0.0	False	False	True							10	records100/10000/10484_lr	records500/10000/10484_hr	63857a90872b4982068a8ccf54015b5f7e32561a2e5afbf4e94674c3e8ea225a
18762	16354.0	66.0	0			1.0	2.0	CS-12	1997-10-25 14:24:40	teilweise vorhofflattern tachykardes vorhofflimmern lagetyp normal qrs(t) abnormal pathologisch	{'IMI': 50.0, 'ABQRS': 0.0, 'AFIB': 0.0}	MID	unknown		1.0	False	False	True							10	records100/18000/18762_lr	records500/18000/18762_hr	63a8b45814a716c1a4ad709747676de707d518767a15f2479aea8c1c54343038
14217	12500.0	57.0	1		86.0	2.0	0.0	CS-12 E	1995-06-12 06:49:09	sinusrhythmus unspezifisches abnormales t	{'NDT': 100.0, 'SR': 0.0}					False	False	True							10	records100/14000/14217_lr	records500/14000/14217_hr	63b52696a15882fea4c8c248b5b7c0ba7402322962bcfb048e639c2994204d19
3600	16869.0	60.0	0		75.0	2.0	0.0	CS-12 E	1989-11-13 10:03:56	sinusrhythmus linkstyp qrs(t) abnormal inferiorer infarkt wahrscheinlich alt	{'IMI': 35.0, 'ABQRS': 0.0, 'SR': 0.0}	LAD	Stadium II-III			False	False	True							10	records100/03000/03600_lr	records500/03000/03600_hr	63cd69647212581e8f46ee7252c9b79a8a0e4e6af8d85ff1d464f8b81d4ec37c
7354	9433.0	74.0	0			1.0	2.0	CS-12	1991-11-23 17:54:09	sinusrhythmus lagetyp normal linkshypertrophie	{'LVH': 100.0, 'SR': 0.0}	MID			1.0	False	False	True		, alles,					10	records100/07000/07354_lr	records500/07000/07354_hr	63dab365eba0fc57932e7f46834ceea883ceb447c436fd357fe3f9cf1668e6fb
17244	11634.0	83.0	1			1.0	2.0	CS-12	1996-11-21 14:29:33	sinusrhythmus ueberdrehter linkstyp links-anteriorer hemiblock muskelzittern pathologisches ekg	{'LAFB': 100.0, 'SR': 0.0}	ALAD			1.0	False	False	True		, alles,					10	records100/17000/17244_lr	records500/17000/17244_hr	643733c58182baddd007150aeb2532c3463ed53f34704f354ee8732a518bac1f
4458	877.0	54.0	0	177.0	82.0	5.0	1.0	AT-6 C 5.5	1990-07-14 13:44:02	p wave axis is abnormal, rhythm is probably junctional. voltages are high in chest leads suggesting lvh.	{'LVH': 15.0, 'VCLVH': 0.0}				0.0	False	False	True							10	records100/04000/04458_lr	records500/04000/04458_hr	645962c1f32df46c4711bb5367492ccc6b2a5f2b96da155bcdb4b8cbbe63a5e2
7684	6229.0	82.0	1	157.0	69.0	1.0	1.0	AT-6 C 5.3	1992-01-28 09:31:11	sinus rhythm. no definite pathology.	{'LVH': 50.0, 'SR': 0.0}				0.0	False	False	True							10	records100/07000/07684_lr	records500/07000/07684_hr	647c8e1b65924d9cce1fd1e5fe4ece8e83c5f3c7d6fdb4facd161cf80935745d
5122	17141.0	54.0	0		80.0	0.0	0.0	CS-12 E	1990-10-07 08:41:25	sinusrhythmus verdacht auf p-sinistrocardiale lagetyp normal t abnorm in anterioren ableitungen	{'NDT': 100.0, 'SR': 0.0}	MID				False	False	True							10	records100/05000/05122_lr	records500/05000/05122_hr	64ae5f735832e964cc9f4f27336145d48022e4eff7e5adb0833cc2416106e47c
10356	16512.0	41.0	1			1.0	2.0	CS-12	1993-06-29 13:42:00	supraventrikulÄre tachykardie lagetyp normal sonst normales ekg	{'NORM': 80.0, 'SVTAC': 0.0}	MID			1.0	False	False	True	, V1	, I-AVR,					10	records100/10000/10356_lr	records500/10000/10356_hr	64bdacdad679a8459247a930305a467c84c7848fff130e8f81056991e7189d85
13556	8788.0	67.0	0			1.0	2.0	AT-60 3	1995-01-08 15:24:30	sinusrhythmus a-v block i verdacht auf p-sinistrocardiale ueberdrehter linkstyp unspezifischer intraventrikulÄrer block qrs(t) abnorm anteroseptaler infarkt mÖgl. akut 4.46 unbestÄtigter bericht	{'ASMI': 100.0, 'LAFB': 100.0, 'LVH': 100.0, 'ISC_': 100.0, 'ABQRS': 0.0, 'SR': 0.0}	ALAD	Stadium III		1.0	False	True	True							10	records100/13000/13556_lr	records500/13000/13556_hr	64d1dcb9443731d0ed637ce52993eaec30cd7f4d416678afdaaa4e46041aebfc
20317	13744.0	57.0	0			0.0	0.0	CS100 3	1999-07-02 12:54:51	sinusrhythmus lagetyp normal unspezifische intraventrikulÄre leitungsstÖrung qrs(t) abnorm anterolateraler infarkt mÖglich inferiorer infarkt wahrscheinlich alt t abnorm in anterioren ableitungen 4.46 unbestÄtigter beric	{'ALMI': 100.0, 'IMI': 100.0, 'ABQRS': 0.0, 'SR': 0.0}	MID	Stadium II-III			False	False	True							10	records100/20000/20317_lr	records500/20000/20317_hr	64d4c3953cbed01d963e6f4c050af8c254e73c60270fa1597df52b2b8e2c6b35
16994	1825.0	40.0	1	169.0	60.0	1.0	1.0	AT-6 C 5.5	1996-10-02 06:57:16	premature ventricular contractions. mild sinus arrhythmia. otherwise normal ecg.	{'NORM': 80.0, 'PVC': 0.0, 'SARRH': 0.0}				6.0	False	False	True		, leicht,			2ES		10	records100/16000/16994_lr	records500/16000/16994_hr	6507b94c685d43895e9319248f7fb708f11f4ab77facb558dffd73ec4530bdf3
2776	11700.0	72.0	1			1.0	2.0	CS-12	1989-04-29 16:21:06	sinusrhythmus linkstyp intraventr. leitungsstoerung v4 keine r- progression v1 - v4 fragl q in iii + v1 biphas. p in avl und v1 verzoegerte r- progression ueber vw ekg	{'ASMI': 100.0, 'IMI': 15.0, 'QWAVE': 0.0, 'SR': 0.0}	LAD	unknown		1.0	False	False	True							10	records100/02000/02776_lr	records500/02000/02776_hr	650ae62a4b47979790976a5e764d04be089549b81bbeb8dd6764dd41d2e7e119
14131	14388.0	36.0	1		60.0	0.0	0.0	CS-12 E	1995-05-07 17:23:19	ventrikulÄre extrasystole(n) interponierte ventrikulÄre extrasystole(n) sinus arrhythmie periphere niederspannung qt-verlÄngerung	{'NDT': 100.0, 'PVC': 100.0}					False	False	True		, alles,			3ES		10	records100/14000/14131_lr	records500/14000/14131_hr	6517766a19176e0bf59dd1d115240cfa46fc66744754441973142a4457549672
18232	2754.0	49.0	1	160.0	80.0	1.0	1.0	AT-6 6	1997-07-26 08:30:32	sinus rhythm. normal ecg.	{'NORM': 100.0, 'SR': 0.0}				0.0	False	False	True							10	records100/18000/18232_lr	records500/18000/18232_hr	651d8755b8952831a8af675cfdbc5f94badb644fce6d1fabecbcf332b9391695
13233	13648.0	59.0	0			1.0	2.0	AT-60 3	1994-10-23 12:42:43	sinusrhythmus lagetyp normal st & t abnorm, wahrscheinlich anterolaterale ischÄmie oder linksbelastung t abnorm in inferolateralen ableitungen 4.46 unbestÄtigter bericht	{'ASMI': 15.0, 'LVH': 50.0, 'ISC_': 100.0, 'SR': 0.0}	MID	unknown		1.0	False	True	True							10	records100/13000/13233_lr	records500/13000/13233_hr	65420d336bc037a464ded3ae34364c4ea1644522d30ab0bfb52aa0bcfe8ced59
5343	16426.0	56.0	0			0.0	0.0	CS100 3	1990-11-11 11:58:00	ventrikulÄre extrasystole(n) supraventrikulÄre arrhythmie verdacht auf p-sinistrocardiale lagetyp normal periphere niederspannung qrs(t) abnorm anteroseptaler infarkt wahrscheinlich alt inferiorer infarkt alter unbest. t abnorm in anterolate	{'IMI': 100.0, 'ASMI': 100.0, '1AVB': 100.0, 'LAO/LAE': 100.0, 'ABQRS': 0.0, 'SVARR': 0.0}	MID	unknown			False	False	True					VES,SVES1,alles		10	records100/05000/05343_lr	records500/05000/05343_hr	654505c44e44aac17164f83e45eb97d67c3e4420a588b3819b723766a9e2bc8f
13092	20296.0	40.0	0			1.0	2.0	CS-12	1994-09-30 11:10:21	sinusrhythmus lagetyp normal normales ekg	{'NORM': 100.0, 'SR': 0.0}	MID			1.0	False	False	True	, V2,V4						10	records100/13000/13092_lr	records500/13000/13092_hr	655421554aa9ce0b710b8e8d7155ad02e52a5d95053a78c29c1b18e71ec7afb8
1426	16997.0	60.0	0				3.0	AT-6 C	1988-03-04 15:57:01	ventrikulÄr(a) extrasystoli(er) interpolerade ventrikulÄr(a) extrasystoli(er) sinustachykardi misstÄnkt vÄnster kammarhypertrofi	{'LVH': 100.0, 'ISCIN': 100.0, 'PVC': 100.0}					False	False	True					3ES		10	records100/01000/01426_lr	records500/01000/01426_hr	655e6a2b962e726fa15f1b5dfe71c01bc4c45eb79a54c19e2f42b8a044ab11d8
4602	6066.0	53.0	1	165.0	85.0	4.0	1.0	AT-6 6	1990-07-28 11:41:58	sinus tachycardia. left axis deviation. left anterior fascicular block. incomplete right bundle branch block.	{'IRBBB': 100.0, 'LAFB': 100.0, 'RVH': 50.0, 'STACH': 0.0}	LAD			0.0	False	False	True							10	records100/04000/04602_lr	records500/04000/04602_hr	65611f84abc55021fcd7a049b005668d783d7b9a6305b01bacdd36bef3604105
696	7153.0	57.0	0	185.0	86.0	11.0	1.0	AT-6 C 5.8	1987-04-30 10:48:12	sinus rhythm. q waves in ii, iii, avf are probably normal. no definite pathology.	{'NORM': 80.0, 'QWAVE': 0.0, 'SR': 0.0}				0.0	False	False	True							10	records100/00000/00696_lr	records500/00000/00696_hr	65830a3344113f9db8ecc7563db5835de4f55d69cd1b9c79cc0489742a14b576
17547	6228.0	43.0	0	178.0	86.0	9.0	1.0	AT-6 C 5.5	1997-01-27 10:46:27	sinus rhythm. normal ecg.	{'NORM': 100.0, 'SR': 0.0}				0.0	False	False	True							10	records100/17000/17547_lr	records500/17000/17547_hr	6587541d4035d219d7423b027599b6c4a56e7e7e7aba55f533a8e27b7f8794e2
12478	1503.0	50.0	0	183.0	103.0	11.0	1.0	AT-6 C 5.5	1994-07-17 09:34:50	sinus rhythm. no definite pathology.	{'NORM': 100.0, 'SR': 0.0}				0.0	False	False	True							10	records100/12000/12478_lr	records500/12000/12478_hr	65ca34c934fe6f6fb93c8aa3dfb612bcf495daad71b7f5d6431fe1c4788a3a4e
5519	9168.0	18.0	1		72.0	2.0	0.0	CS-12 E	1990-12-13 09:39:49	sinusrhythmus normales ekg	{'NORM': 100.0, 'SR': 0.0}					False	False	True							10	records100/05000/05519_lr	records500/05000/05519_hr	65f8a96cbb83644f5b0d05ffc2cda27dd5e2483c336532837749f615ee70054e
19669	17218.0	57.0	0			1.0	2.0	CS-12	1998-09-20 16:00:43	supraventrikulÄre extrasystole(n) sinusrhythmus lagetyp normal wahrscheinlich normales ekg	{'NORM': 50.0, 'SR': 0.0}	MID			1.0	False	False	True					SVES		10	records100/19000/19669_lr	records500/19000/19669_hr	65ff7472fe0c397454d9cad4d2213a8ea744c41b67060fe495d85f3aa3cfeec2
4687	3345.0	58.0	1	164.0	100.0		13.0	AT-6 6	1990-08-04 20:23:46	sinus rhythm. non-specific t wave flattening in i, avl, v4,5,6.	{'NDT': 100.0, 'NT_': 0.0, 'SR': 0.0}				2.0	False	False	True							10	records100/04000/04687_lr	records500/04000/04687_hr	6629769e43bf3a3fca0fffd9bccc24e23a24edf715e0e0551f0342b79dcf30f5
4079	4492.0	69.0	0	174.0	95.0	7.0	1.0	AT-6 6	1990-04-28 17:45:45	premature ventricular contraction(s), bigeminy. sinus rhythm. otherwise no definite pathology. lead v2 shows artifact.	{'NORM': 80.0, 'SR': 0.0, 'BIGU': 0.0}				0.0	False	False	True					5ES		10	records100/04000/04079_lr	records500/04000/04079_hr	6632ec6a4e5430e200af5c448fd90080f822c9e3add31809e1fffbdb09d779bf
3740	11717.0	23.0	0		68.0	0.0	0.0	CS-12 E	1990-01-22 13:39:59	sinusrhythmus unvollstÄndiger rechtsschenkelblock sonst normales ekg	{'NORM': 80.0, 'IRBBB': 100.0, 'SR': 0.0}					False	False	True							10	records100/03000/03740_lr	records500/03000/03740_hr	663a912ea4f7676a3736b6f8961de6ad0cb2f30d3c237e30a93496e026216403
16511	2047.0	71.0	1	160.0	66.0	1.0	1.0	AT-6 C 5.5	1996-07-27 08:49:17	sinus rhythm. st segments are depressed in i, ii, avf, v4,5,6. non-specific but consistent with myocardial ischaemia.	{'NDT': 100.0, 'STD_': 0.0, 'SR': 0.0}				0.0	False	False	True							10	records100/16000/16511_lr	records500/16000/16511_hr	66a96f10f9c63258c8b42891e133e14b0845e21722b73f461561aa5b5f361a35
9458	9963.0	57.0	0			1.0	2.0	CS-12	1992-12-07 09:45:02	supraventrikulÄre extrasystole(n) sinusrhythmus linkstyp unvollstÄndiger rechtsschenkelblock st & t abnormal, pathologisch	{'IRBBB': 100.0, 'PAC': 100.0, 'SR': 0.0}	LAD			1.0	False	False	True					SVES		10	records100/09000/09458_lr	records500/09000/09458_hr	66bbcbeebbd4682bdad23d718b4ab6873da731ba25776a50057e73eba6be47b4
7075	4597.0	84.0	1			8.0	1.0	AT-6 C 5.5	1991-09-30 11:27:45	rapid, regular supraventricular tachycardia. rightward axis. right bundle branch block. suggest repeat when patient has reverted to sinus rhythm.	{'IRBBB': 100.0, 'SVTAC': 0.0}				0.0	False	False	True							10	records100/07000/07075_lr	records500/07000/07075_hr	66cd18bda38173b968b3f573da3dea5914bc049969e13f143f562edd6f2b6823
17621	10058.0	54.0	1			1.0	2.0	AT-60 3	1997-02-09 16:45:13	interponierte supraventrikulÄre extrasystole(n) sinusrhythmus lagetyp normal sonst normales ekg 4.46 unbestÄtigter bericht	{'NORM': 100.0}	MID			1.0	False	True	True					SVES		10	records100/17000/17621_lr	records500/17000/17621_hr	66d8cbbbb0c54c00dbfbb053e4a9dfd68beeaf9a961704afe2d6f50f47551e5c
3652	8819.0	39.0	0			1.0	2.0	CS-12	1989-12-07 13:48:01	sinusrhythmus lagetyp normal qrs(t) abnormal hochlateraler infarkt mÖglich	{'NORM': 100.0, 'ABQRS': 0.0, 'SR': 0.0}	MID			1.0	False	False	True		, I-AVR,					10	records100/03000/03652_lr	records500/03000/03652_hr	6705f84497810e1c5956d9fb903be2d16f18612a6b64dca8d8a5aae730e66832
15950	7728.0	64.0	1	165.0	97.0	3.0	1.0	AT-6 C 5.5	1996-04-14 13:47:16	sinus rhythm. possible left atrial enlargement. q waves in v2, an old anteroseptal infarct cannot be excluded.	{'AMI': 15.0, 'QWAVE': 0.0, 'SR': 0.0}		Stadium III		0.0	False	False	True							10	records100/15000/15950_lr	records500/15000/15950_hr	670d7af52125fef94552e2bfcd2d69ee28136b223da42abe0774b7de7342d2f1
10984	1445.0	70.0	1	163.0	53.0	8.0	1.0	AT-6 C 5.5	1993-09-11 06:52:27	sinus rhythm. poor progression of r waves in anterior chest leads. this suggests old anteroseptal myocardial infarction. minor non-specific st-t wave changes in i, avl, v4,5.	{'ASMI': 50.0, 'NST_': 0.0, 'SR': 0.0}		Stadium III		0.0	False	False	True							10	records100/10000/10984_lr	records500/10000/10984_hr	67302eeceab22311005c2c10d5dd4f184d57669bea30a42ab9ae443942dc1cf9
15865	16937.0	52.0	0				3.0	AT-6 C	1996-03-17 11:02:01	sinusrytm gammal anteroseptal infarkt diskordant t-vÅg i avl, sÅsom vid hÖg lateral myokardaffektion.	{'AMI': 100.0, 'SR': 0.0}		unknown		5.0	False	False	True							10	records100/15000/15865_lr	records500/15000/15865_hr	6734696d2a7a175c12c698d1f0631573db8bb5bda4afe77ef3143cff90f37423
2045	19860.0	25.0	1		52.0	0.0	0.0	CS-12 E	1988-08-01 09:13:34	sinusrhythmus normales ekg	{'NORM': 100.0, 'SR': 0.0}					False	False	True							10	records100/02000/02045_lr	records500/02000/02045_hr	67908c9acf701e9915eb03cec8d9c5d43dc8adc44eb147d58ff6524c3301f755
5951	2347.0	72.0	0	170.0	76.0	8.0	1.0	AT-6 C 5.5	1991-03-25 13:59:43	sinus rhythm. right superior axis deviation. left anterior fascicular block. right bundle branch block. bifascicular block. pr interval is normal.	{'CRBBB': 100.0, 'LAFB': 100.0, 'LPFB': 100.0, 'RVH': 50.0, 'SR': 0.0}				0.0	False	False	True							10	records100/05000/05951_lr	records500/05000/05951_hr	67b273cda5bd97a3e79877b7225ff7642f4e406f272bd5f477c736bf87c2bd1e
18367	5134.0	61.0	0	178.0	90.0		6.0	AT-6 C 5.8	1997-08-09 10:47:13	sinus rhythm normal ecg.	{'NORM': 100.0, 'SR': 0.0}				3.0	False	False	True							10	records100/18000/18367_lr	records500/18000/18367_hr	67c2610736a06a41d201e53fcb2d77ed15cb627ec4843554cfcf4ca26a078510
17935	14195.0	65.0	0			1.0	2.0	CS-12	1997-06-14 11:16:10	sinusrhythmus linkstyp qt-verlÄngerung	{'NORM': 100.0, 'SR': 0.0}	LAD			1.0	False	False	True							10	records100/17000/17935_lr	records500/17000/17935_hr	67d4af860bc2b38005038b8eb4ae203cdcdcc8dd34a7e8289e0e7a8ed9bf7bfd
1630	8804.0	50.0	0		72.0	0.0	0.0	CS-12 E	1988-04-29 12:23:59	sinusrhythmus linkstyp sonst normales ekg	{'NORM': 80.0, 'SR': 0.0}	LAD				False	False	True		, I-AVR,					10	records100/01000/01630_lr	records500/01000/01630_hr	6821d009c71d557b390b86d2a127313caa738a00895322676086b2c36b764085
15954	3541.0	75.0	0	170.0	83.0	3.0	1.0	AT-6 C 5.3	1996-04-15 10:37:07	premature ventricular contraction(s). sinus rhythm. possible left atrial enlargement. non-specific intraventricular block.	{'IRBBB': 100.0, 'RVH': 50.0, 'PVC': 0.0, 'SR': 0.0}				0.0	False	False	True	, v1,2				2ES		10	records100/15000/15954_lr	records500/15000/15954_hr	685f1b0fb2b4fce7e4f2ccffd51f18a21b40787e2a74d6f5a12f9e679ed39fc9
3949	6188.0	71.0	0	170.0	73.0	10.0	1.0	AT-6 C 5.5	1990-04-09 10:02:06	sinus rhythm. prolonged pr interval. qs complexes in v2,3 consistent with anteroseptal myocardial infarction, probably old. q waves in ii, iii, avf, v4,5,6. st segments are depressed in v5,6. consistent with old inferolateral myocardial infarction	{'ILMI': 50.0, 'ASMI': 100.0, 'LPR': 0.0, 'QWAVE': 0.0, 'STD_': 0.0, 'SR': 0.0}		Stadium III		0.0	False	False	True	, v1,6						10	records100/03000/03949_lr	records500/03000/03949_hr	68793cf5277a470ea290a730588dc889c2a061d53e59a5857c331787d4b83a6e
21021	14309.0	53.0	0			0.0	0.0	CS100 3	2000-01-17 12:21:46	sinusrhythmus lagetyp normal mÄssige amplitudenkriterien fÜr linkshypertrophie st & t abnorm, wahrscheinlich anterolaterale ischÄmie oder linksbelastung inferolaterale ischÄmie oder linksbelastung t abnorm in anterioren ableitungen 4.46	{'LVH': 100.0, 'ISC_': 100.0, 'VCLVH': 0.0, 'SR': 0.0}	MID				False	False	True							10	records100/21000/21021_lr	records500/21000/21021_hr	68ba896dcc14759e6fc19baf93105303e48225d455bff5fea70a225f26ee344c
1961	4735.0	74.0	1	162.0	47.0	7.0	1.0	AT-6 C 5.8	1988-07-23 09:51:08	sinus rhythm. left atrial enlargement. qs complexes in v2,3 consistent with old anteroseptal myocardial infarction. st segments are depressed in v5,6. this may be due to lv strain or ischaemia.	{'ASMI': 80.0, 'LVH': 100.0, 'STD_': 0.0, 'SR': 0.0}	LAD	Stadium III		0.0	False	False	True							10	records100/01000/01961_lr	records500/01000/01961_hr	68bb6ed4d1a85db403a032dd1de6a4537a439657e393fe4e7c401b2e24cb872e
3755	7055.0	71.0	0	175.0	89.0	11.0	1.0	AT-6 C 5.5	1990-01-28 15:38:42	sinus rhythm. prolonged pr interval. non-specific intraventricular delay. st segments are slightly depressed in i, avl, v6. t waves are flat in these leads. this may be due to lv strain or ischaemia.	{'ALMI': 15.0, '1AVB': 100.0, 'IVCD': 100.0, 'LPR': 0.0, 'SR': 0.0}		unknown		0.0	False	False	True	, V2						10	records100/03000/03755_lr	records500/03000/03755_hr	68c7a4a313eb30ff6279b4c26de791570b7e7178f7f3c544a16c096f9de88c78
8203	14750.0	51.0	0			1.0	2.0	CS-12	1992-06-08 15:18:05	sinusrhythmus lagetyp normal qrs(t) abnormal hochlateraler infarkt mÖglich	{'NORM': 50.0, 'ABQRS': 0.0, 'SR': 0.0}	MID			1.0	False	False	True							10	records100/08000/08203_lr	records500/08000/08203_hr	68e82584475016f67f972fa33343cfb4edd20161a88976ebcee3dc08ca9ebf9d
17995	2987.0	84.0	1	147.0	55.0	11.0	1.0	AT-6 6	1997-06-28 08:57:14	premature atrial contraction(s). sinus rhythm. prolonged pr interval. st segments are depressed in i, avl, v5,6. t waves are low or flat in limb leads and v4,5,6. this may be due to lv strain or ischaemia.	{'NDT': 100.0, 'LAO/LAE': 100.0, '1AVB': 100.0, 'PAC': 0.0, 'LPR': 0.0, 'SR': 0.0}				0.0	False	False	True							10	records100/17000/17995_lr	records500/17000/17995_hr	6933c812f0599612535800e53db210d73c2481059578a30cfc5ed767ce670074
9056	17620.0	44.0	0		78.0	0.0	0.0	CS-12 E	1992-09-24 09:02:51	sinusrhythmus verdacht auf p-sinistrocardiale lagetyp normal	{'NORM': 100.0, 'SR': 0.0}	MID				False	False	True							10	records100/09000/09056_lr	records500/09000/09056_hr	698679ef3cced24e1840d2a4c90fb0b8cc4f2e5828a948fe726937c74f06d370
19670	17427.0	71.0	1			1.0	2.0	CS-12	1998-09-20 16:39:35	sinusrhythmus lagetyp normal normales ekg	{'NORM': 100.0, 'SR': 0.0}	MID			1.0	False	False	True							10	records100/19000/19670_lr	records500/19000/19670_hr	6993175d1bf89832ebdaeeac9e6a1a58b50acdd01d9c4f238f75a9b7872708cb
11468	8336.0	80.0	0			1.0	2.0	CS-12	1993-12-06 11:32:48	schrittmacher ekg vorhofflattern ventr. extrasystolen pathologisch	{'PACE': 100.0}				1.0	False	False	True	, I,II,AVF				4ES	ja, pacemaker	10	records100/11000/11468_lr	records500/11000/11468_hr	69b2a6fdd36e2ea4537193b7167a73642aa037532e52c542d50e3889b0f0398b
20313	13920.0	71.0	1			0.0	0.0	CS100 3	1999-06-29 16:10:25	sinusrhythmus ueberdrehter linkstyp linksanteriorer hemiblock qrs(t) abnorm anteroseptaler myokardschaden mÖglich st & t abnorm, wahrscheinlich anterolaterale ischÄmie oder linksbelastung t abnorm in anterioren ableitungen 4.46	{'AMI': 15.0, 'INJAS': 100.0, 'INJAL': 100.0, 'LAFB': 100.0, 'ABQRS': 0.0, 'SR': 0.0}	ALAD	unknown			False	False	True		, I-AVR,V5,					10	records100/20000/20313_lr	records500/20000/20313_hr	69cdb6ecdb03426fd58a8cbf9edb370da0e7a954f433f58e06641cff6675dc07
16357	6802.0	83.0	1			10.0	1.0	AT-6 C 5.5	1996-07-12 13:58:03	atrial fibrillation. premature ventricular contraction(s). non-specific intraventricular block. left ventricular hypertrophy. qs complexes in v2,3,4 consistent with old anterior myocardial infarction. non-specific st-t wave changes.	{'IMI': 100.0, 'ASMI': 100.0, 'LVH': 100.0, 'ISC_': 100.0, 'IVCD': 100.0, 'NST_': 0.0, 'AFIB': 0.0}		Stadium III		0.0	False	False	True					1ES		10	records100/16000/16357_lr	records500/16000/16357_hr	69e1752b6a3a12aaddf187f6f59e20d57a00825a7d34576b1a9e3941177425dd
9094	10331.0	70.0	0		83.0	0.0	0.0	CS-12 E	1992-09-29 08:25:06	sinusrhythmus verdacht auf p-sinistrocardiale ueberdrehter linkstyp r-s Übergang in v ableitungen nach rechts verschoben unvollstÄndiger rechtsschenkelblock qrs(t) abnorm anteroseptaler myokardschaden mÖglich	{'ASMI': 50.0, 'IRBBB': 100.0, 'LAFB': 100.0, 'ABQRS': 0.0, 'SR': 0.0}	ALAD	unknown			False	False	True							10	records100/09000/09094_lr	records500/09000/09094_hr	69fadf30832ad49d8be747b0d897337ab169acfb74e1decde5b37f7ca262da4d
6902	8388.0	58.0	0			1.0	2.0	CS-12	1991-09-07 18:28:05	sinusrhythmus linkstyp st- hebung v2, v3 schlechte r-progression ueber vw ( wechselstrom ) ekg wahrscheinlich normal	{'NORM': 80.0, 'SR': 0.0}	LAD			1.0	False	False	True							10	records100/06000/06902_lr	records500/06000/06902_hr	6a2253923abfb2bb10de1f44b01e02f3aeae302833735d640b033e38b1184ed4
5384	17294.0	53.0	0			0.0	0.0	CS100 3	1990-11-18 11:27:35	ventrikulÄre extrasystole(n) sinusrhythmus verdacht auf p-sinistrocardiale lagetyp normal st & t abnorm, wahrscheinlich anteriore ischÄmie oder linksbelastung inferolaterale ischÄmie oder linksbelastung 4.46 unbestÄtigter be	{'ISCAL': 100.0, 'ISCIN': 100.0, 'PVC': 100.0, 'SR': 0.0}	MID				False	False	True		, I-AVR,			VES1,alles		10	records100/05000/05384_lr	records500/05000/05384_hr	6a513591970104a3181b007cb4e40bd68efe4cde0ede2636c5b8005c847e796b
19893	11891.0	79.0	1			1.0	2.0	AT-60 3	1998-11-10 19:29:39	sinusrhythmus p-verbreiterung lagetyp normal 4.46 unbestÄtigter bericht	{'NORM': 100.0, 'SR': 0.0}	MID			1.0	False	True	True		, I-AVR,					10	records100/19000/19893_lr	records500/19000/19893_hr	6a84373813c742a744d7142d71941c272c446558a6655523545f73dc5098a9da
18134	3537.0	79.0	1			6.0	1.0	AT-6 C 5.5	1997-07-15 16:27:02	sinus rhythm. borderline left axis deviation. normal ecg.	{'NORM': 100.0, 'SR': 0.0}	AXL			0.0	False	False	True							10	records100/18000/18134_lr	records500/18000/18134_hr	6a8cb8cad4b69bb717ae452d4abac0e4b7a6936424a15221dd139993293f26d3
4257	10071.0	67.0	0			1.0	2.0	CS-12	1990-06-21 19:49:31	sinus arrhythmie p-verbreiterung ueberdrehter linkstyp periphere niederspannung qrs(t) abnormal inferiorer infarkt wahrscheinlich alt	{'IMI': 35.0, 'ABQRS': 0.0, 'SARRH': 0.0}	ALAD	Stadium II-III		1.0	False	False	True							10	records100/04000/04257_lr	records500/04000/04257_hr	6aeddf4f44405eee8453c14caf982bb2ea3861e40f864295115d91cf68cd78c2
16469	14183.0	43.0	0			1.0	2.0	CS-12	1996-07-22 10:27:57	sinustachykardie lagetyp normal sonst normales ekg	{'NORM': 80.0, 'STACH': 0.0}	MID			1.0	False	False	True							10	records100/16000/16469_lr	records500/16000/16469_hr	6b1ee1a552b92ebd5ba90a37bdd6735d62422e7bdff221409a12fd39c062723b
7597	12299.0	61.0	1		60.0	2.0	0.0	CS-12 E	1992-01-15 10:36:16	sinusrhythmus normales ekg	{'NORM': 100.0, 'SR': 0.0}					False	False	True							10	records100/07000/07597_lr	records500/07000/07597_hr	6b30e73607f2101a3f93dc543c1ba2bcdf46aa3ea3530fbc471ec4aba2e48edd
11230	9846.0	50.0	0			1.0	2.0	CS-12	1993-10-18 14:01:36	sinusrhythmus linkstyp qrs(t) abnormal	{'NORM': 100.0, 'ABQRS': 0.0, 'SR': 0.0}	LAD			1.0	False	False	True	, V5,V6						10	records100/11000/11230_lr	records500/11000/11230_hr	6c1ede7894b271296ee87f3226d0300e5485c7c0238830c6a9c8a3414473b3ee
12348	5363.0	75.0	1	153.0	83.0	11.0	1.0	AT-6 C 5.3	1994-07-02 09:32:22	sinus rhythm. normal ecg.	{'NORM': 100.0, 'SR': 0.0}				0.0	False	False	True							10	records100/12000/12348_lr	records500/12000/12348_hr	6c22acd5ba2e2da7a12b8750a4819d9cf9040cad4abf1ae21dee7ed9b83737eb
8772	5424.0	74.0	1	163.0	57.0		15.0	AT-6 C 5.5	1992-08-13 10:06:14	atrial fibrillation with controlled ventricular response rate 84 per minute. extensive deep anterior t wave invesion highly suggestive of ischaemia or subendocardial infarction..	{'INJAS': 100.0, 'INJAL': 100.0, 'LVH': 50.0, 'AFIB': 0.0}		unknown		3.0	False	False	True							10	records100/08000/08772_lr	records500/08000/08772_hr	6c2f9dec8cf8b07671bc3e6a2c0275f03c9ad9ddc401822fd16322737b9c0af6
19305	15115.0	73.0	0			1.0	2.0	CS-12	1998-06-11 14:30:13	vorhofflimmern/-flattern ueberdrehter linkstyp unspezifischer intraventrikulÄrer block	{'LAFB': 100.0, 'AFIB': 0.0}	ALAD			1.0	False	False	True		, I-AVL,					10	records100/19000/19305_lr	records500/19000/19305_hr	6c2fc211df943bf644c0744c262b90eff57ac4387cbf84e73e58d0026d973643
14146	19513.0	55.0	0		85.0	0.0	0.0	CS-12 E	1995-05-14 12:30:34	sinusrhythmus linkstyp sonst normales ekg	{'NORM': 80.0, 'SR': 0.0}	LAD				False	False	True	, I,II,AVR,AVF	, I-AVR,					10	records100/14000/14146_lr	records500/14000/14146_hr	6c35b475658d58866e49d3e7712ac6344d23ea1e2752211636a772e556446109
12475	7365.0	59.0	0	183.0	98.0	5.0	1.0	AT-6 C 5.5	1994-07-17 07:13:10	sinus rhythm. normal ecg.	{'NORM': 100.0, 'SR': 0.0}				0.0	False	False	True							10	records100/12000/12475_lr	records500/12000/12475_hr	6cb52db2a1f9166470e179be5d814e4666965650f995de539491bccc8c4ea66d
14647	7777.0	75.0	1	167.0	65.0		17.0	AT-6 6	1995-08-03 14:16:59	sinus rhythm. qs complexes in v2 and q waves in v3 consistent with old anteroseptal myocardial infarction.	{'ASMI': 50.0, 'QWAVE': 0.0, 'SR': 0.0}		Stadium III		2.0	False	False	True							10	records100/14000/14647_lr	records500/14000/14647_hr	6cbc953553ca396571d538e9d42e6a0a30cad1df6fc88417962c290ee96a1b4b
7692	6474.0	74.0	0	168.0	76.0	7.0	1.0	AT-6 C 5.5	1992-01-28 14:03:24	sinus rhythm. q waves in ii, iii, avf. t waves are flat in i, avl and invwrted in ii, iii, avf v4,5,6. consistent with ischaemic heart disease with old inferior myocardial infarction.	{'ILMI': 50.0, 'ISCLA': 100.0, 'QWAVE': 0.0, 'SR': 0.0}		Stadium III		0.0	False	False	True							10	records100/07000/07692_lr	records500/07000/07692_hr	6cc7e9b0b28cddeedeb00dbbc86e841f6f356380a82f9cecd8b7d41a69a123d9
15737	7963.0	63.0	0		71.0	0.0	0.0	CS-12 E	1996-02-12 14:55:49	sinusrhythmus normales ekg	{'NORM': 100.0, 'SR': 0.0}					False	False	True							10	records100/15000/15737_lr	records500/15000/15737_hr	6cce3a52de2bd188c8ec33ea8313da6736ac0d42f0e0d7ab5597235809b04335
15930	2147.0	42.0	1	165.0	65.0	5.0	1.0	AT-6 C 5.5	1996-04-12 12:55:40	sinus rhythm. normal ecg.	{'NORM': 100.0, 'SR': 0.0}				0.0	False	False	True							10	records100/15000/15930_lr	records500/15000/15930_hr	6ccf00df7796a04633be10f655bf7136d30db0d882b6294ce2b5e74fb6857088
12345	5942.0	68.0	1			6.0	1.0	AT-6 6	1994-07-01 16:23:32	trace only requested. Edit: NORM 100, TOR, (NORM 100)	{'NORM': 100.0}				0.0	True	False	True							10	records100/12000/12345_lr	records500/12000/12345_hr	6d816a24fae97616b375cef2fea4a90b7ec826b7e0d811c066d46bd5a7091928
11030	9410.0	78.0	1			1.0	2.0	CS-12	1993-09-17 15:18:36	sinusrhythmus intraventr. leitungsstoerung ii, avf, v4 linkstyp st- senkung in v4, v5 t- veraenderungen neg v1, v2, flach v2, v4, iii ekg pathologisch	{'ISCAS': 100.0, 'SR': 0.0}	LAD			1.0	False	False	True							10	records100/11000/11030_lr	records500/11000/11030_hr	6da3a57743ff2e08196a8ff8a1fc18a37aa282c06b9d484c78c2a1f22c17000e
15787	10684.0	71.0	1				3.0	AT-6 C	1996-02-29 05:29:58	regelbunden rytm, inga p-vÅg funna vÄnster el-axel vÄnster kammarhypertrofi	{'LVH': 100.0, 'ISC_': 100.0, 'SR': 0.0}					False	False	True							10	records100/15000/15787_lr	records500/15000/15787_hr	6df20de2a90f9ac540feb492fbb3ac68ce8c800041b405e14894cc5bdbeacbcc
19316	16839.0	60.0	0			1.0	2.0	CS-12	1998-06-18 11:38:34	sinustachykardie linkstyp qrs(t) abnormal inferiorer infarkt wahrscheinlich alt	{'IMI': 100.0, 'ABQRS': 0.0, 'STACH': 0.0}	LAD	Stadium II-III		1.0	False	False	True							10	records100/19000/19316_lr	records500/19000/19316_hr	6e1b64f225cc69b316f47661347c40723ed3017bbc2a7a354c18826de77c38f4
14205	19177.0	65.0	0			1.0	2.0	CS-12	1995-06-08 13:58:40	sinusrhythmus slt supraventr. es: vorhofs-es u-welle v2-5 wahrscheinlich normales ekg	{'NORM': 50.0, 'SR': 0.0}	AXR			1.0	False	False	True							10	records100/14000/14205_lr	records500/14000/14205_hr	6e28406982c826234dc34cf3f48e0be593be38317b55e52e072eb21072264202
16100	10455.0	67.0	1			1.0	2.0	AT-60 3	1996-05-08 15:41:48	sinusrhythmus lagetyp normal linksschenkelblock linkshypertrophie mÖglich 4.46 unbestÄtigter bericht	{'CLBBB': 100.0, 'SR': 0.0}	MID			1.0	False	True	True							10	records100/16000/16100_lr	records500/16000/16100_hr	6e315e115b719c650a6b111e27872eae9ee2edd048d991e9545e7190edad9072
1717	20306.0	71.0	0			1.0	2.0	CS-12	1988-05-27 11:26:32	sinusbradykardie warnender schrittmacher linkstyp linksschenkelblock kammerhypertrophie pathologisch	{'PACE': 100.0, 'SBRAD': 0.0}				1.0	False	False	True						ja, pacemaker	10	records100/01000/01717_lr	records500/01000/01717_hr	6e7d4f541a5d47fde2b643853c507548d1768d8795a0ff9a029f3d326af08c47
5151	14247.0	46.0	1			1.0	2.0	CS-12	1990-10-12 09:06:39	sinus bradykardie lagetyp normal st- hebung v1, v2, v3 t- veraenderungen iii ekg normal	{'NORM': 100.0}	MID			1.0	False	False	True							10	records100/05000/05151_lr	records500/05000/05151_hr	6e89b099dfcb9af05d2825085500227e2fe54eb0adf099206068afda483a0001
5831	20048.0	52.0	0				3.0	AT-6 C	1991-02-25 14:11:05	sinusrytm avvikande qrs(t) fÖrlopp hÖg lateral infarkt bÖr ÖvervÄgas	{'NORM': 100.0, 'SR': 0.0}					False	False	True							10	records100/05000/05831_lr	records500/05000/05831_hr	6e9adab28766dabde05c7f2fb965da70db33542a44e098a181c8194d98b2ed33
1993	7593.0	73.0	0	176.0	67.0	3.0	1.0	AT-6 C 5.8	1988-07-25 17:29:51	premature ventricular contraction. sinus rhythm. possible lvh.	{'NORM': 80.0, 'PVC': 100.0, 'SR': 0.0}				6.0	False	False	True					1ES		10	records100/01000/01993_lr	records500/01000/01993_hr	6e9d0cac237f331783242c05a8b8fa5c8389ef179856462c557ba25904b8aab2
9892	16677.0	48.0	1	164.0	75.0		3.0	CS-12 E	1993-03-06 12:51:56	sinus arytmi avvikande qrs(t) fÖrlopp inferior infarkt Ålder ej bestÄmmbar	{'NORM': 50.0}					False	False	True							10	records100/09000/09892_lr	records500/09000/09892_hr	6e9da516e9590fc14d8eb331ae26aa8f019c61dc24a8e952ab51c68ff734d919
687	7483.0	77.0	1	158.0	70.0	10.0	1.0	AT-6 C 5.5	1987-04-28 18:56:02	trace only requested.	{'NORM': 100.0}				0.0	False	False	True							10	records100/00000/00687_lr	records500/00000/00687_hr	6ebe2c2bee6c9802a8f50d97fe5dc7611ac13f45baf358ca9c903dc5e53a4748
5567	9751.0	72.0	1			1.0	2.0	CS-12	1990-12-24 12:25:30	sinusrhythmus linkstyp sonst normales ekg	{'NORM': 80.0, 'SR': 0.0}	LAD			1.0	False	False	True							10	records100/05000/05567_lr	records500/05000/05567_hr	6f1a7f615c335bf21147bd72a6dbccdcc19d7275b6896828a1204e0d177df50f
13214	10372.0	62.0	1			1.0	2.0	CS-12	1994-10-18 17:00:40	sinusbradykardie linkstyp av-block 1.grades pathologisch	{'1AVB': 100.0, 'SBRAD': 0.0}	LAD			1.0	False	False	True							10	records100/13000/13214_lr	records500/13000/13214_hr	6f294631a13290de3cd62694f71953c9bfd303e204b0fde52d5e11a37e82ad23
12328	6109.0	62.0	0	165.0		4.0	1.0	AT-6 C 5.5	1994-06-29 17:30:31	premature atrial contraction(s). sinus rhythm. otherwise no definite pathology.	{'ASMI': 15.0, 'PAC': 0.0, 'SR': 0.0}		unknown		0.0	False	False	True							10	records100/12000/12328_lr	records500/12000/12328_hr	6f5de6ac2b4bfe47df2ffff5bb9aeb00708a6f8de7f9fbaffd7fce9dc47d6343
18162	18477.0	66.0	1			0.0	0.0	CS100 3	1997-07-18 11:10:19	sinusrhythmus verdacht auf p-sinistrocardiale lagetyp normal mÄssige amplitudenkriterien fÜr linkshypertrophie qrs(t) abnorm anterolateraler myokardschaden nicht auszuschliessen t abnorm in inferolateralen ableitungen 4.46 unbe	{'LVH': 50.0, 'ISC_': 100.0, 'ABQRS': 0.0, 'VCLVH': 0.0, 'SR': 0.0}	MID				False	False	True							10	records100/18000/18162_lr	records500/18000/18162_hr	6f61ebc90f481af5b5d0bc6b5768c38f89b28737d795265062fefeadb4aa25da
12355	2894.0	69.0	1	168.0	76.0	5.0	1.0	AT-6 6	1994-07-02 15:14:46	sinus rhythm. normal ecg.	{'NORM': 100.0, 'SR': 0.0}				0.0	False	False	True							10	records100/12000/12355_lr	records500/12000/12355_hr	6f82aec03d9090fb418ce75aaf94f72ccd25b8f217d526a09225568ebcd66f8b
18519	18505.0	75.0	1	160.0	68.0	1.0	2.0	CS-12	1997-09-11 14:20:11	sinusrhythmus linkstyp sonst normales ekg	{'NORM': 80.0, 'SR': 0.0}	LAD			1.0	False	False	True							10	records100/18000/18519_lr	records500/18000/18519_hr	6f8e984f490533aa5b126d15801612b7c364f93e4bc8c6b44ee280055b00b646
3246	1597.0	87.0	1	166.0	67.0		16.0	AT-6 6	1989-07-31 17:14:52	premature ventricular contraction(s). sinus tachycardia. borderline left axis deviation. non-specific intraventricular delay. voltages are high in chest leads suggesting lvh. st segments are depressed in i, avl, v5,6. this may be due to lv strain or ischa	{'ASMI': 15.0, 'IVCD': 100.0, 'PVC': 100.0, 'VCLVH': 0.0, 'STD_': 0.0, 'STACH': 0.0}	AXL	unknown		2.0	False	False	True							10	records100/03000/03246_lr	records500/03000/03246_hr	7009c73a21f26ef3007cd3ca043b25ea0afa753c7b0f8de05ba3a4e73532f466
13380	19220.0	46.0	0		83.0	0.0	0.0	CS-12 E	1994-11-26 07:20:20	sinusrhythmus normales ekg	{'NORM': 100.0, 'SR': 0.0}					False	False	True		, I-AVR,					10	records100/13000/13380_lr	records500/13000/13380_hr	700a5c85dcdb41e51f21385380166e388b34da7fe8fd6bd5c1ac1fcceea1c013
11286	11582.0	75.0	0			1.0	2.0	CS100 3	1993-10-30 13:00:24	vorhofflimmern/-flattern linkstyp r-s Übergang in v ableitungen nach links verschoben unspezifisches abnormes t 4.46 unbestÄtigter bericht	{'ASMI': 80.0, 'ALMI': 50.0, 'AFIB': 0.0}	LAD	Stadium III	Stadium III	1.0	False	True	True							10	records100/11000/11286_lr	records500/11000/11286_hr	702de28b4ed0f4fc17a8861ef7e27cb65c5db0eb236d563b52ea65deef5f9ad3
2192	12208.0	31.0	1		56.0	0.0	0.0	CS-12 E	1988-09-06 08:04:10	sinusbradykardie sonst normales ekg	{'NORM': 80.0, 'SBRAD': 0.0}					False	False	True		, I-AVR,					10	records100/02000/02192_lr	records500/02000/02192_hr	7041fc5e4cddd511bc965ea13848bf2958dbe7ef04f79c5f4974a45c05733f37
3702	16830.0	54.0	0			1.0	2.0	CS-12	1990-01-05 09:14:35	sinusrhythmus lagetyp normal normales ekg	{'NORM': 100.0, 'SR': 0.0}	MID			1.0	False	False	True							10	records100/03000/03702_lr	records500/03000/03702_hr	704a433ec47391cf310c0c0d5b6bba03c7dca7832ea707339833a24b8f444c9f
12631	2588.0	67.0	0	165.0	80.0		38.0	AT-6 C 5.5	1994-07-31 09:19:30	sinus rhythm. low limb lead voltage. no definite pathology.	{'IMI': 50.0, 'LVOLT': 0.0, 'SR': 0.0}		unknown		2.0	False	False	True							10	records100/12000/12631_lr	records500/12000/12631_hr	70564dc532e678d63f559e446838231ce6560f119e404a701e1a0b6a8967e5fa
9744	6532.0	71.0	1	163.0	53.0	4.0	1.0	AT-6 C 5.5	1993-01-29 09:14:13	sinus rhythm. normal ecg.	{'NORM': 100.0, 'SR': 0.0}				0.0	False	False	True							10	records100/09000/09744_lr	records500/09000/09744_hr	709aec94ed7cb34e1cfa1e0d3484afc8e6eef6d8d16172192577282f27c47b39
17021	21723.0	57.0	1			1.0	2.0	CS-12	1996-10-05 17:28:48	ventrikulÄre extrasystole(n) sinusrhythmus lagetyp normal qrs(t) abnormal hochlateraler infarkt mÖglich	{'NORM': 50.0, 'PVC': 100.0, 'ABQRS': 0.0, 'SR': 0.0}	MID			1.0	False	False	True					1ES		10	records100/17000/17021_lr	records500/17000/17021_hr	70a3e733093a2cac548de708ac979e0fd388a55ada719addd35caed0860f9e97
1753	9838.0	61.0	1		164.0	2.0	0.0	CS-12 E	1988-06-20 12:10:59	sinusrhythmus linkstyp unspezifisches abnormales t	{'LMI': 15.0, 'SR': 0.0}	LAD	unknown			False	False	True							10	records100/01000/01753_lr	records500/01000/01753_hr	70c1fe30965473ccc5f8ff98b0d782039f8eb5a2f3d8479d5afd4a2d4641c4e0
19424	13052.0	38.0	1			1.0	2.0	CS-12	1998-07-23 14:14:08	sinusbradykardie lagetyp normal periphere niederspannung	{'NORM': 100.0, 'SBRAD': 0.0}	MID			1.0	False	False	True							10	records100/19000/19424_lr	records500/19000/19424_hr	70f62e410d7423441fd76443be8d7e424c495177791f4a4b1c1ce8718252dd2d
5170	21124.0	33.0	0		89.0	0.0	0.0	CS-12 E	1990-10-15 10:08:58	sinusrhythmus lagetyp normal unvollstÄndiger rechtsschenkelblock sonst normales ekg	{'IRBBB': 80.0, 'SR': 0.0}	MID				False	False	True							10	records100/05000/05170_lr	records500/05000/05170_hr	7166f3099800c6a569a8fc164b535430e8bcb33c746b17d7e42e9a73b70fccf0
2119	4448.0	69.0	1	161.0	55.0		5.0	AT-6 C 5.5	1988-08-11 11:54:10	sinus rhythm mildly prolonged pr interval voltage evidence of left ventricular hypertrophy	{'LVH': 50.0, 'LPR': 0.0, 'VCLVH': 0.0, 'SR': 0.0}				3.0	False	False	True			v4				10	records100/02000/02119_lr	records500/02000/02119_hr	71820b836c2740383da02e4bda987af2cb218f0aff2cad86af59fff6dac25766
2921	17915.0	79.0	0			1.0	2.0	CS-12	1989-06-09 13:50:23	sinusarrhythmus mlt st-senkung in v4-6, ii,iii, avf pathologisches ekg	{'NORM': 100.0}	MID			1.0	False	False	True							10	records100/02000/02921_lr	records500/02000/02921_hr	71be0c3fed7f400f65e1edc0c7cdd396142a8ab9c19aa1a96c1e1c8db3097c79
14746	7097.0	50.0	0	178.0	91.0		45.0	AT-6 6	1995-08-13 07:31:06	sinus rhythm normal ecg	{'NORM': 100.0, 'SR': 0.0}				3.0	False	False	True							10	records100/14000/14746_lr	records500/14000/14746_hr	71c0b5f68608c2834c2a028f53701c3a5bf145aa336c24b85ccf4f831976b0b2
917	5200.0	49.0	0	172.0	70.0	8.0	1.0	AT-6 6	1987-07-15 14:17:47	sinus rhythm. normal ecg.	{'NORM': 100.0, 'SR': 0.0}				0.0	False	False	True							10	records100/00000/00917_lr	records500/00000/00917_hr	71f43cd55e25e02a636483bbf00061930fde73dbd412a35a877b7a05e88f0e15
4410	2647.0	67.0	0	170.0	84.0	1.0	1.0	AT-6 6	1990-07-09 09:39:40	sinus rhythm. st segments are depressed and t waves inverted in ii, iii, avf, v5,6. findings are likely to be due to ischaemic heart disease. lead v3 shows gross artifact.	{'ISC_': 100.0, 'STD_': 0.0, 'SR': 0.0}				0.0	False	False	True			v3				10	records100/04000/04410_lr	records500/04000/04410_hr	724dd4186527809af228df6bfdf27629eb73e8382b61377d24e5f6f238730d0b
14177	12745.0	32.0	0		103.0	2.0	0.0	CS-12 E	1995-05-30 05:40:35	sinusrhythmus p-verbreiterung unspezifisches abnormales t	{'NORM': 100.0, 'SR': 0.0}					False	False	True		, I-AVR,					10	records100/14000/14177_lr	records500/14000/14177_hr	72676b64cdc22b55ea4c80104c52fa073b64e62128cd773db62d6c9e3868b766
13812	2623.0	79.0	0	165.0	64.0	3.0	1.0	AT-6 C 5.5	1995-02-23 16:29:12	sinus rhythm. non-specific intraventricular delay. otherwise normal ecg.	{'NORM': 100.0, 'IVCD': 100.0, 'SR': 0.0}				0.0	False	False	True							10	records100/13000/13812_lr	records500/13000/13812_hr	72db8d7eee3cb17c9ce3abec9111b9ffa13ad32f7fc4d5952dca4a64316c2bde
16908	1332.0	82.0	1	160.0	57.0	5.0	1.0	AT-6 C 5.5	1996-09-23 17:11:09	sinus rhythm. st segments are depressed in i, ii, avl, v3-6. t waves are low or flat in these leads. non-specific but consistent with myocardial ischaemia.	{'NST_': 100.0, 'LOWT': 0.0, 'STD_': 0.0, 'SR': 0.0}				0.0	False	False	True							10	records100/16000/16908_lr	records500/16000/16908_hr	7322e149a2fe3c70188af79c0907fcab344f5e44bccd86a125c601fe50579d31
405	18087.0	38.0	0		83.0	2.0	0.0	CS-12 E	1987-01-25 11:45:35	sinusrhythmus unspezifische intraventrikulÄre leitungsstÖrung	{'NORM': 100.0, 'SR': 0.0}					False	False	True		, I-AVR,					10	records100/00000/00405_lr	records500/00000/00405_hr	735382ddc5f03ff2a3d3a38ef3cce9f5f0dadbdab78d0c148a9fa12cf5c02ac8
4873	9553.0	52.0	0			1.0	2.0	CS-12	1990-09-02 08:32:45	sinusrhythmus lagetyp normal qt-verlÄngerung	{'NORM': 100.0, 'SR': 0.0}	MID			1.0	False	False	True	, V5,V6	, I,					10	records100/04000/04873_lr	records500/04000/04873_hr	742fa512c1b3c56a022f12111962fed251cdbe176999199be4267668d25c2577
19251	21738.0	55.0	1			1.0	2.0	CS-12	1998-05-10 17:13:31	sinusrhythmus lagetyp normal schlechte r-progression v1-3	{'NDT': 100.0, 'SR': 0.0}	MID			1.0	False	False	True							10	records100/19000/19251_lr	records500/19000/19251_hr	743f663771dfd3020ab8207d3fb674c568c75e773b2a8768c3635a489c1207ca
117	16747.0	54.0	0			2.0	0.0	CS-12 E	1986-01-11 13:57:54	sinusrhythmus normales ekg	{'NORM': 100.0, 'SR': 0.0}					False	False	True		, I-V1,					10	records100/00000/00117_lr	records500/00000/00117_hr	744e3537ae1e608833f3e74730f44ddb8f9a66a5e0c44a4107147360a64b7391
15074	17722.0	46.0	1			1.0	2.0	CS-12	1995-09-27 11:11:10	sinusrhythmus lagetyp normal qrs(t) abnormal hochlateraler infarkt mÖglich	{'NORM': 100.0, 'ABQRS': 0.0, 'SR': 0.0}	MID			1.0	False	False	True							10	records100/15000/15074_lr	records500/15000/15074_hr	746290d277637feb72feb6f9101cfe1a6764c1668ef1e2c3faa6ba0803070812
8261	6022.0	58.0	0	183.0	96.0	7.0	1.0	AT-6 C 5.5	1992-06-24 07:07:06	sinus rhythm. non-specific intraventricular delay. otherwise normal ecg.	{'NORM': 80.0, 'IVCD': 100.0, 'SR': 0.0}				0.0	False	False	True							10	records100/08000/08261_lr	records500/08000/08261_hr	746d1083a26565513dce821f300f27737fffeb4940535ecc46381ed268d10749
6962	5910.0	300.0	1	150.0	46.0	10.0	1.0	AT-6 C 5.5	1991-09-12 12:04:38	sinus rhythm. left axis deviation. non-specific intraventricular delay. q waves and st segment elevation in ii, iii, avf, v6. consistent with inferolateral myocardial infarction of uncertain age, possibly recent.	{'IPLMI': 100.0, 'QWAVE': 0.0, 'SR': 0.0}	LAD	Stadium II		0.0	False	False	True							10	records100/06000/06962_lr	records500/06000/06962_hr	7494ba02947dcb85f891c240349c9bd769c23c0c62699bae9a5428cf01f47a90
18172	7679.0	44.0	1	152.0	51.0	8.0	1.0	AT-6 C 5.5	1997-07-19 12:55:09	sinus rhythm. normal ecg.	{'NORM': 100.0, 'SR': 0.0}				0.0	False	False	True		, stark,					10	records100/18000/18172_lr	records500/18000/18172_hr	74b4d63cea4eb93b9a10d9e2a26af8eb12029b07bfa2f33aaef22de41e86e647
17641	17431.0	46.0	0		81.0	0.0	0.0	CS-12 E	1997-02-22 12:35:48	sinusrhythmus lagetyp normal normales ekg Edit: NORM 100, Tachykardie, (NORM 100)	{'NORM': 100.0, 'SR': 0.0}	MID				True	False	True							10	records100/17000/17641_lr	records500/17000/17641_hr	74bb3c0a4389a147fe099d9dd11e62c6daa8a978900fc28dd0b1333c5335e174
2791	5062.0	55.0	1	160.0	76.0	4.0	1.0	AT-6 C 5.5	1989-04-30 17:32:49	sinus rhythm. normal ecg.	{'NORM': 100.0, 'SR': 0.0}				0.0	False	False	True							10	records100/02000/02791_lr	records500/02000/02791_hr	74d51c7fccd850324a5369639821ba6f0c4f9dcaf9581c0e4c283503f726f47c
15874	2947.0	42.0	0	168.0	116.0	5.0	1.0	AT-6 C 5.8	1996-03-22 07:38:49	sinus rhythm. minor non-specific t wave flattening in limb leads and v5,6.	{'NDT': 100.0, 'NT_': 0.0, 'SR': 0.0}				0.0	False	False	True							10	records100/15000/15874_lr	records500/15000/15874_hr	75000c42f81b3f64eb83fb2a8a71f86e7c010de2c5c666da21cb56f390dfa10a
9952	18995.0	24.0	1		60.0	0.0	0.0	CS-12 E	1993-03-24 11:54:32	sinusrhythmus p-sinistrocardiale linkstyp	{'NORM': 100.0, 'SR': 0.0}	LAD				False	False	True							10	records100/09000/09952_lr	records500/09000/09952_hr	7566510ece5cc69aeb19585410a9ef8f45cbf409b215b7709acff7dbfe48c0d4
19353	19389.0	87.0	0			1.0	2.0	CS-12	1998-07-03 17:32:45	sinusrhythmus a-v block i linkstyp qrs(t) abnormal anteriorer infarkt alter unbest. inferiorer infarkt alter unbest. st & t abnormal, wahrscheinlich laterale ischÄmie oder linksbelastung	{'IMI': 100.0, 'ASMI': 100.0, 'ABQRS': 0.0, 'SR': 0.0}	LAD	unknown		1.0	False	False	True							10	records100/19000/19353_lr	records500/19000/19353_hr	756994af7993105ccc0204d3f5860435f135663f41cb43374d00b0729306d7ee
17918	15619.0	45.0	0			0.0	0.0	CS-12 E	1997-06-04 08:09:25	sinusrhythmus lagetyp normal normales ekg	{'NORM': 100.0, 'SR': 0.0}	MID				False	False	True							10	records100/17000/17918_lr	records500/17000/17918_hr	7598cbe8881a0f627762c51c26a8a3eb738cbce92bfdb9bd60ddf9c5dbea7685
17921	18112.0	83.0	1			1.0	2.0	CS-12	1997-06-05 20:25:29	sinustachykardie lagetyp normal sonst normales ekg	{'NORM': 80.0, 'STACH': 0.0}	MID			1.0	False	False	True							10	records100/17000/17921_lr	records500/17000/17921_hr	75bbc391b68f5c69d880c829f8eacf04bf6c5ae3df11882bbbddd14177b43dcb
18676	14696.0	82.0	1			1.0	2.0	CS-12	1997-10-07 09:58:44	sinusrhythmus linkstyp st & t abnormal, wahrscheinlich hochlaterale ischÄmie oder linksbelastung	{'LVH': 100.0, 'ISC_': 50.0, 'SR': 0.0}	LAD			1.0	False	False	True							10	records100/18000/18676_lr	records500/18000/18676_hr	75d7251925c77045606c6d3da2e918fa7ab1dc9997072882207ef6d2f29a4ed7
559	12042.0	58.0	0	178.0	86.0		3.0	CS-12 E	1987-03-20 10:23:25	sinusrytm vÄnster el-axel avvikande qrs(t) fÖrlopp inferior infarkt bÖr ÖvervÄgas	{'NORM': 100.0, 'SR': 0.0}					False	False	True							10	records100/00000/00559_lr	records500/00000/00559_hr	75e361856e9ed7e3b22b9b40d8697c45f01dbdff35494deebb19a2686579b696
16735	15951.0	68.0	0	167.0	66.0	1.0	2.0	CS-12	1996-08-29 14:12:39	sinusbradykardie lagetyp normal unvollstÄndiger linksschenkelblock qrs(t) abnormal hochlateraler infarkt mÖglich t abnormal in anterioren ableitungen	{'NDT': 100.0, 'IVCD': 100.0, 'ABQRS': 0.0, 'SBRAD': 0.0}	MID			1.0	False	False	True		, alles,	V4				10	records100/16000/16735_lr	records500/16000/16735_hr	7645014c4ff07cbe8a4f34f44677dae138fef892a1435f4384d3439ac75b37f1
440	2706.0	58.0	1	158.0	98.0	6.0	1.0	AT-6 C 5.8	1987-02-11 09:33:02	sinus arrhythmia. normal ecg.	{'NORM': 100.0, 'SARRH': 0.0}				0.0	False	False	True							10	records100/00000/00440_lr	records500/00000/00440_hr	76854983e90eb65ed9caa23323139975fe27a43b94b15a63495e8452eec4a602
5977	20632.0	61.0	0			1.0	2.0	CS-12	1991-04-08 12:24:37	sinusrhythmus lagetyp normal unspezifische abnormale st-senkung unspezifisches abnormales t normales ekg	{'NORM': 100.0, 'SR': 0.0}	MID			1.0	False	False	True							10	records100/05000/05977_lr	records500/05000/05977_hr	76e5777b436fca5b1a91fcd50552d0eb644ac61f9078eac5efbc94bd915f87a7
8277	11715.0	57.0	0		81.0	0.0	0.0	CS-12 E	1992-06-25 12:25:41	sinusrhythmus lagetyp normal qrs(t) abnorm inferiorer myokardschaden mÖglich	{'NORM': 100.0, 'ABQRS': 0.0, 'SR': 0.0}	MID				False	False	True		, I-AVR,					10	records100/08000/08277_lr	records500/08000/08277_hr	76f3613a041965348c77bd021b879b575d493f25b5bb9d6425b0421bd0c76e69
11487	12517.0	77.0	0			0.0	0.0	AT-6 C 5.0	1993-12-09 13:31:23	pacemaker ekg	{'PACE': 100.0}					False	False	True	, V3-V5			V4	1ES	ja, pacemaker	10	records100/11000/11487_lr	records500/11000/11487_hr	76f49e1699a9e649811826acc5020dd71d863f84b3b7cf0486c8f480faa21da4
4995	20822.0	84.0	1			1.0	2.0	CS-12	1990-09-15 13:34:58	sinusrhythmus a-v block i llt schlechte r-progression v1-4 periphere niederspannung vorhofsÜberlastung beidseits st-senkung in v5-6 (digitalis)	{'1AVB': 100.0, 'LAO/LAE': 100.0, 'RAO/RAE': 100.0, 'DIG': 100.0, 'SR': 0.0}	LAD			1.0	False	False	True		, I - AVF,					10	records100/04000/04995_lr	records500/04000/04995_hr	771f47d76478f5b46b7fb1a78724428faecadf404e1c0870260683b7a6554e52
14446	10914.0	300.0	1			1.0	2.0	CS-12	1995-07-13 20:56:31	tachykardes vorhofflimmern lagetyp normal qrs(t) abnormal anteroseptaler infarkt wahrscheinlich alt st & t abnormal, wahrscheinlich anterolaterale ischÄmie oder linksbelastung inferolaterale ischÄmie oder linksbelastung	{'ASMI': 100.0, 'NST_': 100.0, 'PVC': 100.0, 'ABQRS': 0.0, 'AFIB': 0.0}	MID	Stadium II-III		1.0	False	False	True					2ES		10	records100/14000/14446_lr	records500/14000/14446_hr	7736b0c645140ca313ceb41e3c61f72bacc50a6281d978254f1ac8da12c47be7
19256	14328.0	65.0	1			1.0	2.0	CS-12	1998-05-14 08:38:24	sinusbradykardie lagetyp normal normales ekg	{'NORM': 50.0, 'SBRAD': 0.0}	MID			1.0	False	False	True							10	records100/19000/19256_lr	records500/19000/19256_hr	7750eb89f543433712626174d6ce7df0249b16db88e4143023bc0b5a83520f88
2213	7283.0	58.0	0	166.0	70.0	5.0	1.0	AT-6 C 5.5	1988-09-11 12:07:13	sinus rhythm. voltages are high in chest leads suggesting lvh. t waves are low or flat in i, avl, v5,6. this may be due to lv strain or ischaemia.	{'NDT': 100.0, 'LVH': 100.0, 'VCLVH': 0.0, 'LOWT': 0.0, 'SR': 0.0}				0.0	False	False	True							10	records100/02000/02213_lr	records500/02000/02213_hr	779e795290d0073afc5c2fd7027bf924f35a321101735a5c22f60ec2dd3a1e02
4072	4474.0	81.0	1	156.0	40.0	4.0	1.0	AT-6 6	1990-04-28 14:57:27	atrial fibrillation. t waves are flat in limb leads and inverted in v4,5,6. findings are likely to be due to ischaemic heart disease.	{'ASMI': 15.0, 'ISCLA': 100.0, 'AFIB': 0.0}		unknown		0.0	False	False	True							10	records100/04000/04072_lr	records500/04000/04072_hr	77ab382991bdcb52893bf166398a14a111c185d6017387af47a7c7124522b452
13212	16092.0	34.0	0			1.0	2.0	CS-12	1994-10-18 14:40:51	sinusrhythmus lagetyp normal qrs(t) abnormal hochlateraler infarkt mÖglich	{'NORM': 100.0, 'ABQRS': 0.0, 'SR': 0.0}	MID			1.0	False	False	True							10	records100/13000/13212_lr	records500/13000/13212_hr	77bd49a6ec0f92fbc98c68d31439ba3734e12415353a372deee89bb7a0d9abcf
756	4037.0	70.0	1	158.0	60.0	3.0	1.0	AT-6 C 5.5	1987-05-08 14:06:35	premature atrial contractions, trigeminy. sinus rhythm. minor non-specific st segment depression in i, avl, v5,6.	{'NST_': 100.0, 'PAC': 0.0, 'STD_': 0.0, 'SR': 0.0}				0.0	False	False	True			v6				10	records100/00000/00756_lr	records500/00000/00756_hr	7826459c96d7afd003ead2da3e67449985f913e62967e344525c7487940f5bce
4239	9886.0	43.0	0		93.0	0.0	0.0	CS-12 E	1990-06-17 07:14:51	sinusrhythmus linkstyp sonst normales ekg	{'NORM': 80.0, 'SR': 0.0}	LAD				False	False	True							10	records100/04000/04239_lr	records500/04000/04239_hr	784b6848db8f0d8aa91f58d473b51b440f43009c17a000b6af8865b315fd2f91
6047	5293.0	61.0	0	136.0	79.0	5.0	1.0	AT-6 C 5.8	1991-04-22 14:15:25	sinus rhythm. normal ecg.	{'NORM': 100.0, 'SR': 0.0}				0.0	False	False	True							10	records100/06000/06047_lr	records500/06000/06047_hr	7860fde9f93f7498ae9dd8d05991282e5986ad24c09e6431842526a5288011bf
11152	9186.0	65.0	1			1.0	2.0	CS-12	1993-10-02 13:16:57	sinusrhythmus linkstyp sonst normales ekg	{'NORM': 80.0, 'SR': 0.0}	LAD			1.0	False	False	True							10	records100/11000/11152_lr	records500/11000/11152_hr	7873805efce2030d51cf86723deb5a63919eb91cb4bf887ec1cef50502ef7668
11371	17181.0	68.0	0			1.0	2.0	CS-12	1993-11-14 16:55:51	schrittmacher ekg	{'PACE': 100.0}				1.0	False	False	True					1Es	ja, pacemaker	10	records100/11000/11371_lr	records500/11000/11371_hr	78787dce5b52afee70174f64480a6f6fb585d66a96cf8531196b3912699d73ee
430	1207.0	62.0	0	197.0	79.0	7.0	1.0	AT-6 C 5.5	1987-01-31 08:52:25	sinus rhythm. qs complexes in v2 suggesting old anteroseptal infarct. otherwise normal ecg.	{'ASMI': 15.0, 'SR': 0.0}		Stadium III		0.0	False	False	True							10	records100/00000/00430_lr	records500/00000/00430_hr	78d386a8523630355e8af4ccb6c4fb5dab65c10b80158130897c0c11bdcabcbe
15809	20021.0	68.0	0				3.0	AT-6 C	1996-03-04 09:44:58	fÖrmaksflimmer/-fladder misstÄnkt vÄnster kammarhypertrofi avvikande qrs(t) fÖrlopp inferior infarkt sannolikt Äldre	{'IMI': 15.0, 'LVH': 50.0, 'NST_': 100.0, 'AFIB': 0.0}		unknown			False	False	True							10	records100/15000/15809_lr	records500/15000/15809_hr	78d656fcb83bf36f322d378b00ea240c9cf42f708201414b5d171e1cbac1e937
1700	14516.0	57.0	0		69.0	0.0	0.0	CS-12 E	1988-05-14 11:06:44	sinusrhythmus mÄssige amplitudenkriterien f#r linkshypertrophie	{'NORM': 100.0, 'SR': 0.0}					False	False	True							10	records100/01000/01700_lr	records500/01000/01700_hr	790b1135adb09d37747e11ab1e1cbd0405cc5eb47bd7193109cde0a1af0916b5
18499	9407.0	81.0	0			1.0	2.0	CS-12	1997-09-06 12:03:28	sinusrhythmus linkstyp linksschenkelblock linkshypertrophie mÖglich	{'CLBBB': 100.0, 'SR': 0.0}	LAD			1.0	False	False	True					1ES		10	records100/18000/18499_lr	records500/18000/18499_hr	791fa8a23575342d4a7204847b5824b2452c03b8106da39d4346e87f1bc3ea58
20966	19420.0	84.0	0			1.0	2.0	AT-60 3	2000-01-03 12:46:56	ventrikulÄre extrasystole(n) tachykardes vorhofflimmern lagetyp normal linksschenkelblock linkshypertrophie mÖglich 4.46 unbestÄtigter bericht	{'CLBBB': 100.0, 'AFIB': 0.0}	MID			1.0	False	True	True					VES		10	records100/20000/20966_lr	records500/20000/20966_hr	79461b36002fc512738edd743b88e2190f7a278755f6448bd6b886e5f66c96a4
12516	7714.0	82.0	0	183.0	86.0	8.0	1.0	AT-6 6	1994-07-20 10:44:51	pacemaker spikes noted. a regular paced rhythm is present. apparently normal pacemaker function. abnormal nature of complexes obscures further interpretation.	{'PACE': 100.0}				0.0	False	False	True						ja, pacemaker	10	records100/12000/12516_lr	records500/12000/12516_hr	794d66dadc89191a09dd37e1d4b22f5c35a3a640d6667bc9668fa64d0e820b5e
7998	3862.0	75.0	1	160.0	62.0	8.0	1.0	AT-6 6	1992-04-22 10:16:42	atrial fibrillation. left axis deviation. possible old inferior myocardial infarction.	{'IMI': 50.0, 'AFIB': 0.0}	LAD	Stadium III		0.0	False	False	True							10	records100/07000/07998_lr	records500/07000/07998_hr	798aeea7821ab628f0824b8a82c1b98fbcf0633ec42065369dad6cf5efa0e9a9
19208	13306.0	64.0	1		60.0	0.0	0.0	CS-12 E	1998-03-15 07:35:46	sinusrhythmus lagetyp normal normales ekg	{'NORM': 100.0, 'SR': 0.0}	MID				False	False	True	, V6	, I-AVF,					10	records100/19000/19208_lr	records500/19000/19208_hr	799d8bd3a1f9e18788ed1631ae17a571a90802320ec4da06dd0f7c6b5af076c3
10950	5318.0	59.0	0	172.0	72.0	5.0	1.0	AT-6 C 5.5	1993-09-07 15:51:22	sinus rhythm. possible left atrial enlargement. non-specific intraventricular block. left ventricular hypertrophy. q waves in v2 suggesting old anteroseptal myocardial infarction. st segments are depressed and t waves inverted in i, avl, v2-5. finding	{'ASMI': 100.0, 'LVH': 100.0, 'ISC_': 100.0, 'IVCD': 100.0, 'LAO/LAE': 100.0, 'QWAVE': 0.0, 'STD_': 0.0, 'SR': 0.0}		Stadium III		0.0	False	False	True							10	records100/10000/10950_lr	records500/10000/10950_hr	79a1776e056537fa9f54b47a8c929e2e17031c963e2facbc7323df93e63640ab
19408	18542.0	63.0	0			1.0	2.0	CS-12	1998-07-18 14:34:40	sinusrhythmus ueberdrehter linkstyp linksanteriorer hemiblock st & t abnormal, wahrscheinlich anteriore ischÄmie oder linksbelastung t abnormal in lateralen ableitungen	{'LAFB': 100.0, 'ISCAS': 50.0, 'SR': 0.0}	ALAD			1.0	False	False	True							10	records100/19000/19408_lr	records500/19000/19408_hr	79c85ffec295e123c10bad0c5ff36c1034b0f74ff1918ed0afaa806f9129627e
11125	6363.0	62.0	1	165.0	66.0	10.0	1.0	AT-6 6	1993-09-30 13:09:39	sinus rhythm. q waves in ii, iii, avf consistent with old inferior myocardial infarction.	{'IMI': 100.0, 'QWAVE': 0.0, 'SR': 0.0}		Stadium III		0.0	False	False	True							10	records100/11000/11125_lr	records500/11000/11125_hr	79c86de6e6e31b097485eab98ad4e947aa7403809376c59c2065f8daa05774dc
9823	16921.0	77.0	1				3.0	AT-6 C	1993-02-21 10:12:26	sinusrytm vÄnster el-axel vÄnstersidigt skÄnkelblock ÖvervÄg wpw syndrom typ b	{'WPW': 100.0, 'SR': 0.0}					False	False	True							10	records100/09000/09823_lr	records500/09000/09823_hr	79c944c3e3bb44a2a930e392db16ca507a6a285dc44a28e340456e6788ab53d6
13014	8895.0	65.0	1			1.0	2.0	CS-12	1994-09-20 18:19:02	sinusrhythmus lagetyp normal normales ekg	{'NORM': 100.0, 'SR': 0.0}	MID			1.0	False	False	True		, I,III,AVL,					10	records100/13000/13014_lr	records500/13000/13014_hr	79dba38605452eb7ca89d1e10d97d5b7d5bfc8e1ed6387796028dcb2676c537b
14138	13952.0	28.0	1			1.0	2.0	AT-60 3	1995-05-10 17:59:22	sinusrhythmus lagetyp normal normales ekg 4.46 unbestÄtigter bericht	{'NORM': 100.0, 'SR': 0.0}	MID			1.0	False	True	True							10	records100/14000/14138_lr	records500/14000/14138_hr	79ebffa2b93a7439db04a34e65f11a4770bdb8ffb15e9aac0d594bdf2b5dea53
2293	4321.0	300.0	1	158.0	60.0	4.0	1.0	AT-6 C 5.5	1988-10-01 09:52:19	trace only requested.	{'NDT': 100.0}				0.0	False	False	True							10	records100/02000/02293_lr	records500/02000/02293_hr	79f0ffddf45919cb2c1cd284dee47c1bb691e4fb6eb6b72d4b36f2094c7215d2
10401	7192.0	68.0	1	166.0	65.0	9.0	1.0	AT-6 6	1993-07-02 15:30:08	sinus rhythm. st segments are depressed in i, avl, v5,6. this may be due to lv strain or ischaemia. slightly prolonged qt, this may be due to a drug effect or an electrolyte disturbance.	{'LAFB': 100.0, 'LNGQT': 100.0, 'NST_': 100.0, 'STD_': 0.0, 'SR': 0.0}				0.0	False	False	True							10	records100/10000/10401_lr	records500/10000/10401_hr	79f1a1b767acffd60bc4ad221c41dfe9623665899e9b20576f607c31cca8806d
9929	11217.0	71.0	0				3.0	AT-6 C	1993-03-18 10:57:12	fÖrmaksflimmer/-fladder inkomplett hÖgersidigt skÄnkelblock avvikande qrs(t) fÖrlopp anteroseptal myokardskada kan ej uteslutas st-t sÄnkning, sÅsom vid anterior ischemi eller vÄnster belastning t-fÖrÄndring, sÅsom vid inferior myokardaffektion	{'ASMI': 50.0, 'CRBBB': 100.0, 'AFIB': 0.0}		unknown			False	False	True							10	records100/09000/09929_lr	records500/09000/09929_hr	7a1d83ad69e1b671aa0f8d970dcc48d86f9d5c5886e64eba4fc5b241a26581db
16127	20886.0	63.0	1			1.0	2.0	CS-12	1996-05-27 12:53:34	sinusrhythmus linkstyp links, vollständiger schenkelblock path.repolarisation: q in l,avl st-senkung v2,3 pathologisches ekg	{'ALMI': 50.0, 'IVCD': 100.0, 'QWAVE': 0.0, 'SR': 0.0}	LAD	unknown		1.0	False	False	True							10	records100/16000/16127_lr	records500/16000/16127_hr	7a2e9ae36a31f8091d421762c6fb63239451b93e0158ca337555f2c2d37d07ca
1860	16593.0	33.0	0		75.0	2.0	0.0	CS-12 E	1988-07-06 14:22:27	sinusrhythmus normales ekg	{'NORM': 100.0, 'SR': 0.0}					False	False	True							10	records100/01000/01860_lr	records500/01000/01860_hr	7a3fd89211bfe18835a2c2a7116bf9d688c6a09aed85ffc4683444ec4e0b80bb
8844	13108.0	60.0	1			1.0	2.0	CS-12	1992-08-29 11:41:54	sinusrhythmus lagetyp normal normales ekg	{'NORM': 100.0, 'SR': 0.0}	MID			1.0	False	False	True							10	records100/08000/08844_lr	records500/08000/08844_hr	7a4f9e190cfca7d731264c98bb6d62db8dc98349619630ee79f34f9f671133a2
11182	21778.0	56.0	0			1.0	2.0	CS-12	1993-10-08 13:35:45	sinusrhythmus lagetyp normal normales ekg	{'NORM': 100.0, 'SR': 0.0}	MID			1.0	False	False	True							10	records100/11000/11182_lr	records500/11000/11182_hr	7a83a2ee75b647b2caeacf41a98f74b15ec056db17c01500bc7a730703957638
19955	16874.0	69.0	0			1.0	2.0	AT-60 3	1998-11-23 14:59:03	sinus arrhythmie p-verbreiterung lagetyp normal 4.46 unbestÄtigter bericht	{'NORM': 100.0, 'SARRH': 0.0}	MID			1.0	False	True	True							10	records100/19000/19955_lr	records500/19000/19955_hr	7aaabeab7cd31bea6854b48babe73df510a69e8e44cb3012c5f50ece8da45020
5351	16526.0	79.0	0			1.0	2.0	CS-12	1990-11-13 15:51:49	vorhofflimmern/-flattern ueberdrehter linkstyp qrs(t) abnormal anteroseptaler infarkt wahrscheinlich alt inferiorer infarkt wahrscheinlich alt st & t abnormal, wahrscheinlich hochlaterale ischÄmie oder linksbelastung	{'IMI': 50.0, 'ASMI': 50.0, 'ISCLA': 100.0, 'ABQRS': 0.0, 'AFIB': 0.0}	ALAD	Stadium II-III		1.0	False	False	True		, I-AVR,					10	records100/05000/05351_lr	records500/05000/05351_hr	7acecfb7ad8a7a827f54516bf1c1f83d50963ab691eb84fdf7ec621df9ae0c3f
1456	13776.0	78.0	0				3.0	AT-6 C	1988-03-14 17:30:22	fÖrmaksflimmer med hÖg kammarfrekvens utbredda st- sÄnkningar anteriort, lateralt och inferiort sÅsom vid pÅgÅende ischemi nytillkommit sedan 910305	{'ISC_': 100.0}				5.0	False	False	True	, V1,V4-V6			V6			10	records100/01000/01456_lr	records500/01000/01456_hr	7b0c8c48ad51e4ead3322c4b931f618f755cd79c1a00860e1cceee00c6f5882c
13912	5242.0	65.0	1	164.0	60.0	11.0	1.0	AT-6 C 5.5	1995-03-24 11:20:39	sinus rhythm. low limb lead voltage. q waves in ii, iii, avf consistent with old inferior myocardial infarction.	{'IMI': 15.0, 'LVOLT': 0.0, 'QWAVE': 0.0, 'SR': 0.0}		Stadium III		0.0	False	False	True							10	records100/13000/13912_lr	records500/13000/13912_hr	7b1114ac367ecb0404c5cbda5f00a2f8d6255fe7a09632c5780856aa18c767e1
21622	10552.0	41.0	1			1.0	2.0	AT-60 3	2000-12-05 16:39:02	sinusrhythmus lagetyp normal qrs(t) abnorm inferiorer myokardschaden mÖglich 4.46 unbestÄtigter bericht	{'NORM': 50.0, 'ABQRS': 0.0, 'SR': 0.0}	MID			1.0	False	True	True							10	records100/21000/21622_lr	records500/21000/21622_hr	7b1a0a6be9363134d6466407d2865618c0bdc7917234e2294a9039b25e124694
10200	14296.0	71.0	1			1.0	2.0	AT-60 3	1993-05-15 12:32:42	sinusrhythmus rechtstyp t abnorm in inferioren ableitungen 4.46 unbestÄtigter bericht	{'ISCIN': 100.0, 'SR': 0.0}	RAD			1.0	False	True	True		, I-III,					10	records100/10000/10200_lr	records500/10000/10200_hr	7b6b30a1583be53931679afd2ab860d2ba42e45bfd490db536c062732f2d2f3f
1885	17863.0	28.0	1		84.0	0.0	0.0	CS-12 E	1988-07-12 03:07:07	sinusrhythmus lagetyp normal normales ekg	{'NORM': 100.0, 'SR': 0.0}	MID				False	False	True							10	records100/01000/01885_lr	records500/01000/01885_hr	7b844507940d62e8bac33097155d7e308bf178114da07ef2a6867eee2ee1ae6b
5916	18842.0	43.0	0		108.0	0.0	0.0	CS-12 E	1991-03-17 06:48:26	sinusrhythmus lagetyp normal normales ekg	{'NORM': 100.0, 'SR': 0.0}	MID				False	False	True							10	records100/05000/05916_lr	records500/05000/05916_hr	7b8f8a4aeada308983521a2077245db2470a7d333e549338706e158f3e376028
13913	5806.0	68.0	0	161.0	57.0	3.0	1.0	AT-6 C 5.5	1995-03-24 11:57:04	sinus tachycardia. q waves in v2,3. st segments are elevated in i, ii, avl, v2-6, the elevation being especially marked in v2,3,4. st segments are depressed in iii. consistent with recent anterior and lateral myocardial infarction.	{'ASMI': 100.0, 'ALMI': 100.0, '1AVB': 100.0, 'QWAVE': 0.0, 'STD_': 0.0, 'STACH': 0.0}		Stadium I	Stadium I	0.0	False	False	True							10	records100/13000/13913_lr	records500/13000/13913_hr	7b9e5fcf08fdca1cf6f8ff17f0355db1d5f76d5ae28cfbdaccdb7aa71fb1db55
17193	16365.0	57.0	0			1.0	2.0	CS-12	1996-11-08 11:48:32	sinusrhythmus rechtstyp sonst normales ekg	{'NORM': 80.0, 'SR': 0.0}	RAD			1.0	False	False	True			I,II,AVL-V2				10	records100/17000/17193_lr	records500/17000/17193_hr	7b9f160bbbe29e35ea6962d67002e607db404015a8b96332facb886c62cba6f1
3486	5946.0	58.0	0	168.0	95.0	7.0	1.0	AT-6 C 5.5	1989-09-25 13:06:19	sinus rhythm. prolonged pr interval. possible left atrial enlargement. non-specific intraventricular delay. non-specific st segment depression in v6. q waves in ii, iii, avf are probably normal.	{'NORM': 50.0, 'IVCD': 100.0, 'LAO/LAE': 50.0, '1AVB': 100.0, 'STD_': 0.0, 'LPR': 0.0, 'QWAVE': 0.0, 'SR': 0.0}				0.0	False	False	True							10	records100/03000/03486_lr	records500/03000/03486_hr	7ba06fa86e0ee2a6929af534e61e202e78a1200b5cef5e15713e5ea79ff1818e
14256	19831.0	51.0	0		89.0	2.0	0.0	CS-12 E	1995-06-24 11:58:06	sinusrhythmus linkstyp sonst normales ekg	{'NORM': 100.0, 'SR': 0.0}	LAD				False	False	True	, V6						10	records100/14000/14256_lr	records500/14000/14256_hr	7ba7917ba8edd370a791f87af75bca3a1013b3492730d2e2035ab6c26957146b
6230	20683.0	85.0	0			1.0	2.0	CS-12	1991-06-02 15:41:24	sinusrhythmus a-v block i p-verbreiterung ueberdrehter linkstyp qrs(t) abnormal inferiorer infarkt alter unbest.	{'IMI': 100.0, 'ABQRS': 0.0, 'SR': 0.0}	ALAD	unknown		1.0	False	False	True							10	records100/06000/06230_lr	records500/06000/06230_hr	7bad657d6b24ed4a178575f98288f9ddc6e2b4a68509abbf463e2f42c924c8ae
8916	1670.0	72.0	0	175.0	57.0	9.0	1.0	AT-6 C 5.5	1992-09-08 11:19:24	sinus rhythm. low limb lead voltage. no definite pathology.	{'NORM': 100.0, 'LVOLT': 0.0, 'SR': 0.0}				0.0	False	False	True							10	records100/08000/08916_lr	records500/08000/08916_hr	7bbe5f7076db3735e1533b8402e7590951e3055994d75f442d6eef9facac3e99
6046	3465.0	62.0	0	175.0	90.0	5.0	1.0	AT-6 6	1991-04-22 14:09:54	sinus rhythm. normal ecg.	{'NORM': 100.0, 'SR': 0.0}				0.0	False	False	True							10	records100/06000/06046_lr	records500/06000/06046_hr	7bcfd9bceee69b04e6d7399e78560b52da0575c3afc0c388a039277e21951ec5
1275	9170.0	79.0	0			0.0	0.0	AT-6 C 5.0	1987-12-11 05:16:02	fÖrmaksflimmer ventrikulÄra extraslag gammal anteroseptal myokardskada. misstÄnkt hÖg lateral myokardskada. st-t fÖrÄndring anterolateralt och inferolateralt sÅsom vid ischemi, vÄnster kammarbelastning eller digitalis- pÅverkan.	{'ASMI': 100.0, 'PVC': 100.0, 'AFIB': 0.0}		unknown		1.0	False	False	True			II		2ES		10	records100/01000/01275_lr	records500/01000/01275_hr	7bda73cf0a3567c1fef854b6d02f3a84657a7248ed0b38937aebf08ff1fb9b0a
5737	6208.0	41.0	0	180.0	98.0	9.0	1.0	AT-6 C 5.5	1991-01-28 13:46:49	premature ventricular contraction(s). sinus rhythm. otherwise normal ecg. Edit: NORM 80, qRIII, negTIII(m,41)(NORM 100)	{'NORM': 100.0, 'PVC': 0.0, 'SR': 0.0}				0.0	True	False	True							10	records100/05000/05737_lr	records500/05000/05737_hr	7c3b2f5dcb792fa901757d164c899dc61666b812913d5eae2d7b94c709eef98e
7916	17216.0	79.0	0			1.0	2.0	CS-12	1992-04-01 09:33:52	sinusrhythmus lagetyp normal kammerhypertrophie lvh	{'LVH': 100.0, 'SR': 0.0}	MID			1.0	False	False	True							10	records100/07000/07916_lr	records500/07000/07916_hr	7c4ad61539fd846cb73ccb378cf4139f3cc4e4f2e083d3e1f3fbaac85e315543
19187	14213.0	64.0	0		85.0	0.0	0.0	CS-12 E	1998-02-06 10:07:22	sinusrhythmus verdacht auf p-sinistrocardiale linkstyp qrs(t) abnorm inferiorer infarkt mÖglich	{'IMI': 35.0, 'ABQRS': 0.0, 'SR': 0.0}	LAD	unknown			False	False	True							10	records100/19000/19187_lr	records500/19000/19187_hr	7c58c3d7707d8cc4620fd778aa0a4680dee94011d80706355a204752bbd3f30d
6265	11834.0	55.0	0			1.0	2.0	AT-60 3	1991-06-13 23:01:10	sinusrhythmus lagetyp normal normales ekg 4.46 unbestÄtigter bericht	{'NORM': 100.0, 'SR': 0.0}	MID			1.0	False	True	True							10	records100/06000/06265_lr	records500/06000/06265_hr	7cefc3892062782745c1e8c4d2e70fb5288b3b554be0284c2ea245e5fe567edb
21764	12154.0	64.0	0			0.0	0.0	CS100 3	2001-01-24 14:19:16	sinusrhythmus verdacht auf p-sinistrocardiale ueberdrehter linkstyp linksanteriorer hemiblock qrs(t) abnorm anteriorer infarkt alter unbest. st & t abnorm, wahrscheinlich inferolaterale ischÄmie oder linksbelastung 4.46	{'ASMI': 100.0, 'LAFB': 100.0, 'ABQRS': 0.0, 'SR': 0.0}	ALAD	unknown			False	False	True							10	records100/21000/21764_lr	records500/21000/21764_hr	7cfdeeaa417778d0b1bf8f855a52e849dc6e2f8f24eeef7d5db1892e5991629d
14731	18540.0	84.0	1			1.0	2.0	CS-12	1995-08-10 16:51:30	normo-bis bradykardes vorhofflimmern linkstyp unvollstÄndiger rechtsschenkelblock t hoch in v3-4	{'ASMI': 50.0, 'IMI': 50.0, 'IRBBB': 100.0, 'AFIB': 0.0}	LAD	unknown		1.0	False	False	True							10	records100/14000/14731_lr	records500/14000/14731_hr	7d0e1fcb5a33dc76c9069603e290cb131d7c8bb6be74058aeb9d65a93efea333
6004	2482.0	28.0	0	177.0	76.0	1.0	1.0	AT-6 C 5.5	1991-04-15 08:09:38	sinus rhythm. normal ecg.	{'NORM': 100.0, 'SR': 0.0}				0.0	False	False	True							10	records100/06000/06004_lr	records500/06000/06004_hr	7d19a6d63af3d0e7041553834ae83c4932a2f2b759774eac723f5b10d4c71acd
15297	17929.0	66.0	0			1.0	2.0	CS-12	1995-11-09 13:43:07	sinusrhythmus linkstyp periphere niederspannung unspezifisches abnormales t	{'NDT': 100.0, 'IRBBB': 100.0, 'SR': 0.0}	LAD			1.0	False	False	True							10	records100/15000/15297_lr	records500/15000/15297_hr	7d1e99b54e44a32b026176ca6bdf925b403fdd02cb9612aadbd82be302e74f93
10061	12117.0	68.0	1			1.0	2.0	CS-12	1993-04-22 17:38:45	sinusrhythmus ueberdrehter linkstyp schenkelblock links anteriorer hemiblock vorhofsueberbelastung links st- hebung diskret v3, diskret v5, v6 ekg pathologisch	{'LAFB': 100.0, 'LVH': 100.0, 'ISC_': 50.0, 'STE_': 0.0, 'SR': 0.0}	ALAD			1.0	False	False	True							10	records100/10000/10061_lr	records500/10000/10061_hr	7d57ca49b1ba62df0e932fef382a2693cc02ecec23ea2b10a95d86e4b4a0ce6a
6284	14287.0	38.0	0		68.0	0.0	0.0	CS-12 E	1991-06-20 09:57:50	sinusrhythmus p-sinistrocardiale lagetyp normal unvollstÄndiger rechtsschenkelblock	{'IRBBB': 100.0, 'SR': 0.0}	MID				False	False	True							10	records100/06000/06284_lr	records500/06000/06284_hr	7d692ba0c58c4a4f2cf40d95889fe9dbf593ac0dca15202188bbbab2a0cd29d6
1169	3963.0	57.0	0	164.0	74.0	7.0	1.0	AT-6 C 5.5	1987-09-12 17:14:35	sinus rhythm. normal ecg.	{'NORM': 100.0, 'SR': 0.0}				0.0	False	False	True							10	records100/01000/01169_lr	records500/01000/01169_hr	7d74f20e54270e3030d97209661e2178adb2764e8904d84f21f8f19ba76fe38e
14375	3481.0	39.0	0	179.0	75.0	6.0	1.0	AT-6 C 5.5	1995-07-04 08:37:54	sinus arrhythmia, probably normal for age. otherwise normal ecg.	{'NORM': 80.0, 'SARRH': 0.0}				0.0	False	False	True							10	records100/14000/14375_lr	records500/14000/14375_hr	7d773867dc69b2a71e72fdd8f140559945630ad1c0fb71c102940f810f8d2bf8
15795	20267.0	51.0	1	171.0	73.0		3.0	CS-12 E	1996-03-02 11:08:31	sinusrytm avvikande qrs(t) fÖrlopp inferior infarkt sannolikt Äldre	{'NDT': 100.0, 'SR': 0.0}					False	False	True							10	records100/15000/15795_lr	records500/15000/15795_hr	7d7fef0200c92199e62f14ff8d2fc6fd07101a28e26ff7f4dbaee3139a6e151a
8963	8186.0	71.0	1			1.0	2.0	CS-12	1992-09-11 14:17:17	sinusrhythmus lagetyp normal normales ekg	{'NORM': 100.0, 'SR': 0.0}	MID			1.0	False	False	True							10	records100/08000/08963_lr	records500/08000/08963_hr	7d9f1681919c5497e08899ce35405596aa57a1112c1d8de8f998c1a690c0f006
7053	10498.0	77.0	0			1.0	2.0	CS-12	1991-09-27 16:28:21	sinusrhythmus linkstyp sonst normales ekg	{'NORM': 80.0, 'SR': 0.0}	LAD			1.0	False	False	True		, I-AVF,					10	records100/07000/07053_lr	records500/07000/07053_hr	7d9ff210156de45e45058616b94cc3a34564dd15dc4bdcd0e63fc5c4a0f1e2cf
9740	3642.0	59.0	0	180.0	73.0	9.0	1.0	AT-6 C 5.5	1993-01-28 21:35:22	trace only requested.	{'NORM': 100.0}				0.0	False	False	True							10	records100/09000/09740_lr	records500/09000/09740_hr	7dab789bcf1d7d4f1408839f41cf41a82f4755e0a425584e1cb11bad23ce21b2
5336	14803.0	64.0	1			1.0	2.0	AT-60 3	1990-11-10 14:10:27	sinustachykardie lagetyp normal sonst normales ekg 4.46 unbestÄtigter bericht	{'NORM': 80.0, 'STACH': 0.0}	MID			1.0	False	True	True		, I-AVF,					10	records100/05000/05336_lr	records500/05000/05336_hr	7dd5ff1bf3c8c9df423d71267776ea5a4ca390f4e7d7683792e30c4c2f857b96
14224	8859.0	84.0	0			1.0	2.0	CS-12	1995-06-15 11:15:38	vorhofflimmern/-flattern lagetyp normal unspezifischer intraventrikulÄrer block linkshypertrophie	{'ISCLA': 100.0, 'IVCD': 100.0, 'AFIB': 0.0}	MID			1.0	False	False	True							10	records100/14000/14224_lr	records500/14000/14224_hr	7df92102c2788083442e09e1f3aa9d1f3dceea4cb5bda728b7331497b312ff11
8509	20651.0	79.0	1			1.0	2.0	CS-12	1992-07-20 20:25:24	supraventrikulÄre extrasystole(n) sinusrhythmus p-verbreiterung ueberdrehter linkstyp qrs(t) abnormal inferiorer infarkt,chronisch, wahrscheinlich st & t abnormal, pathologisch	{'IMI': 100.0, 'ABQRS': 0.0, 'SR': 0.0}	ALAD	unknown		1.0	False	False	True					SVES		10	records100/08000/08509_lr	records500/08000/08509_hr	7e7c0cba39b7da47b28f93ea70cca1b5d1f7c7d4b22671df32bc3d1aa3604325
12124	6916.0	70.0	1	158.0	67.0	9.0	1.0	AT-6 C 5.5	1994-05-04 10:37:57	sinus rhythm. q waves in ii, iii, avf consistent with old inferior myocardial infarction. Edit: IMI 35, (IMI 50)	{'IMI': 50.0, 'QWAVE': 0.0, 'SR': 0.0}		Stadium III		0.0	True	False	True							10	records100/12000/12124_lr	records500/12000/12124_hr	7eca4b66421fdd4aff6f44c2f451aa233a6e6835824efa3627de837fcba9f051
17202	17083.0	52.0	1		68.0	0.0	0.0	CS-12 E	1996-11-09 08:56:47	ventrikulÄre extrasystole(n) sinusrhythmus lagetyp normal	{'IRBBB': 100.0, 'PVC': 100.0, 'SR': 0.0}	MID				False	False	True					2ES		10	records100/17000/17202_lr	records500/17000/17202_hr	7ed54d737bc3b422b601f5b23564fe6381e137faf1ed8b4f57f848e8181bee92
7374	19940.0	78.0	1			1.0	2.0	CS-12	1991-11-27 07:57:41	sinusbradykardie lagetyp normal st-senkung neg t in i,ii,v4-6 flache t in iii,avl pq-zeit grenzwertig pathologisches ekg	{'ISCAL': 100.0, 'SBRAD': 0.0}	MID			1.0	False	False	True	, I						10	records100/07000/07374_lr	records500/07000/07374_hr	7ee64b5fd037518c8f8e8564bfe6c5b2e4a875b7f77c91e519e2b3eee2eaf8a4
1920	5576.0	88.0	1	155.0	48.0	3.0	1.0	AT-6 6	1988-07-17 11:21:36	sinus rhythm. non-specific t wave flattening in i and inversion in avl.	{'NST_': 100.0, 'NT_': 0.0, 'SR': 0.0}				0.0	False	False	True	, v1-6						10	records100/01000/01920_lr	records500/01000/01920_hr	7ef192fb1ccedd05b9f44bfaf13a7e4ee2025f23e7fec8f6181cae3c4f5d6be8
6096	579.0	66.0	1			6.0	1.0	AT-6 C 5.8	1991-04-29 13:19:12	sinus rhythm. left axis deviation. left anterior fascicular block.	{'LAFB': 100.0, 'SR': 0.0}	LAD			0.0	False	False	True							10	records100/06000/06096_lr	records500/06000/06096_hr	7f039845a9a5a8a3ba860e9f6c5b6760dd40813f3e0e952bc05e60ae9f6b65f6
13282	20584.0	48.0	0		75.0	0.0	0.0	CS-12 E	1994-11-05 10:52:39	sinusrhythmus normales ekg	{'NORM': 100.0, 'SR': 0.0}					False	False	True							10	records100/13000/13282_lr	records500/13000/13282_hr	7f151f39fe515e0ac29e371bddca3d104da49eef81d26f106d5aa99588a42630
14534	5360.0	79.0	0	170.0	73.0	11.0	1.0	AT-6 C 5.5	1995-07-23 11:33:05	premature ventricular contraction(s). sinus rhythm. prolonged pr interval. left axis deviation. left anterior fascicular block. right bundle branch block. patient has trifascicular block and may be at increased risk of developing complete heart block. q	{'ASMI': 100.0, 'LAFB': 100.0, 'CRBBB': 100.0, 'PVC': 100.0, '1AVB': 100.0, 'LPR': 0.0, 'QWAVE': 0.0, 'SR': 0.0}	LAD	Stadium III		0.0	False	False	True							10	records100/14000/14534_lr	records500/14000/14534_hr	7f31a4e6e46f4d07c940accf55fbe7eb144ce8ee6900df0852918b33c1d5a002
4893	5052.0	55.0	0	179.0	72.0	8.0	1.0	AT-6 C 5.5	1990-09-05 14:14:42	sinus tachycardia. borderline left axis deviation. left bundle branch block, this is most commonly due to ischaemic heart disease.	{'CLBBB': 100.0, 'STACH': 0.0}	AXL			0.0	False	False	True							10	records100/04000/04893_lr	records500/04000/04893_hr	7f498d6da2d96a0edbe99ccdab3548a811ab720f16727937fc346a3ae2766725
6235	16111.0	60.0	1			1.0	2.0	CS-12	1991-06-03 18:52:04	sinusrhythmus mlt rechts normales ekg	{'NORM': 100.0, 'SR': 0.0}	MID			1.0	False	False	True							10	records100/06000/06235_lr	records500/06000/06235_hr	7f659caa690ee1955f132b521323a02be0279dba7ab066c1f30a28f0e260392e
93	10029.0	47.0	0		83.0	0.0	0.0	CS-12 E	1985-11-29 09:48:37	sinusrhythmus normales ekg	{'NORM': 100.0, 'SR': 0.0}					False	False	True	, V6	, I-AVR,			1ES		10	records100/00000/00093_lr	records500/00000/00093_hr	7f82dc187c1a17795dd3ff2f50239320b98fe8bf1ab89556647a4519ba694145
15575	16635.0	50.0	0			1.0	2.0	CS-12	1996-01-10 14:14:50	sinusrhythmus lagetyp normal normales ekg	{'NORM': 100.0, 'SR': 0.0}	MID			1.0	False	False	True							10	records100/15000/15575_lr	records500/15000/15575_hr	7fd169506583a42d6998614e8e99b188b9b57642ffd76583d41ff0873eb1ae01
4220	16204.0	58.0	1		75.0	0.0	0.0	CS-12 E	1990-06-10 10:28:54	sinusrhythmus ueberdrehter linkstyp linksanteriorer hemiblock	{'LAFB': 100.0, 'SR': 0.0}	ALAD				False	False	True							10	records100/04000/04220_lr	records500/04000/04220_hr	7fe51c5e342c18d33db91c8ad40a88bba83e61e29f988775ff3fe2107fae4760
12776	4797.0	69.0	0	172.0	73.0		4.0	AT-6 6	1994-08-12 20:42:20	sinus rhythm infero-lateral t wave flattening consistent with early left ventricular strain or ischaemia.	{'NST_': 100.0, 'NT_': 0.0, 'SR': 0.0}				3.0	False	False	True							10	records100/12000/12776_lr	records500/12000/12776_hr	7fe6b24a141cecfa5ad931847a0387797e11d028bddbb0afad190279df1f7f08
449	20057.0	63.0	1				3.0	AT-6 C	1987-02-21 07:25:12	supraventrikulÄr(a) extrasystoli(er) supraventrikulÄr(a) escape beat(s) interpolerade supraventrikulÄr(a) extrasystoli(er) supraventrikulÄr tachykardi vÄnster el-axel st-t sÄnkning, sÅsom vid anterior ischemi eller vÄnster belastning lateral ischemi	{'AFLT': 100.0}					False	False	True							10	records100/00000/00449_lr	records500/00000/00449_hr	801c76074e0b5d7e44b454ec1fca165e67ee34a12946c9df092652acd1456476
5452	19327.0	51.0	0		95.0	0.0	0.0	CS-12 E	1990-12-03 12:25:19	sinusrhythmus normales ekg	{'NORM': 100.0, 'SR': 0.0}					False	False	True							10	records100/05000/05452_lr	records500/05000/05452_hr	80276c2f57c76f3cbfcb9e24dc25fa18e74d5dd448f6ae9323427ef82d71f0c7
9063	19578.0	41.0	1		76.0	0.0	0.0	CS-12 E	1992-09-25 10:22:19	sinusrhythmus schwierig bestimmbare qrs-achse	{'LAFB': 100.0, 'LAO/LAE': 100.0, 'SR': 0.0}					False	False	True							10	records100/09000/09063_lr	records500/09000/09063_hr	803f89fb00a9020df97f36be4fedc44f540ac8a7417d638f805f465952afd2c9
17401	18530.0	84.0	1			1.0	2.0	CS-12	1996-12-29 16:39:03	supraventrikulÄre extrasystole(n) sinusrhythmus a-v block i linkstyp intraventr. leitungsstÖrung in ii,avf low voltage in brustwand path. ekg	{'IMI': 50.0, '1AVB': 100.0, 'SR': 0.0}	LAD	unknown		1.0	False	False	True					SVES		10	records100/17000/17401_lr	records500/17000/17401_hr	805b14a84b6dd6becbd80eb28a075b0d57ebf282c0fe0be3e9fde7e9a55c2ae3
5338	11960.0	86.0	0			1.0	2.0	CS-12	1990-11-10 20:26:12	sinus arrhythmie ueberdrehter linkstyp linksanteriorer hemiblock rechtsschenkelblock bifaszikulÄrer block qrs(t) abnormal lateraler myokardschaden mÖglich	{'IRBBB': 100.0, 'LAFB': 100.0, 'RVH': 100.0, 'ABQRS': 0.0, 'SARRH': 0.0}	ALAD			1.0	False	False	True		, I,AVL,					10	records100/05000/05338_lr	records500/05000/05338_hr	808dadff1fea09a577a639d2473444c1145c971a1d495ba8e83ca21dd883ad39
1133	3160.0	62.0	1	152.0	67.0	7.0	1.0	AT-6 C 5.5	1987-09-07 08:48:23	sinus rhythm. normal ecg.	{'NORM': 100.0, 'SR': 0.0}				0.0	False	False	True							10	records100/01000/01133_lr	records500/01000/01133_hr	80cce8e0e2a3e30e4ab2a8919474591576bea212f2829f9e807e142ded56ae4a
11711	8762.0	72.0	1			0.0	0.0	CS100 3	1994-01-23 12:18:31	ventrikulÄre extrasystole(n) sinus arrhythmie verdacht auf p-sinistrocardiale lagetyp normal st & t abnorm, wahrscheinlich anteriore ischÄmie oder linksbelastung hochlaterale ischÄmie oder linksbelastung 4.46 unbestÄtigter b	{'NORM': 50.0, 'PVC': 100.0, 'SARRH': 0.0}	MID				False	False	True					VES1,alles		10	records100/11000/11711_lr	records500/11000/11711_hr	80db3c3f70a6f0036918b1b3e7eb57d1debe185a607109680a4dec8ae230c765
14762	19279.0	55.0	1		85.0	0.0	0.0	CS-12 E	1995-08-15 01:55:30	sinusrhythmus linkstyp periphere niederspannung qrs(t) abnormal inferiorer infarkt wahrscheinlich alt	{'IMI': 50.0, 'ABQRS': 0.0, 'SR': 0.0}	LAD	Stadium II-III			False	False	True		, I-AVF,					10	records100/14000/14762_lr	records500/14000/14762_hr	80f61cd199deade63321628ad5c1c19f707d464673144df1292dd622d73107aa
7644	14375.0	18.0	1		66.0	2.0	0.0	CS-12 E	1992-01-22 09:35:05	sinusrhythmus normales ekg	{'NORM': 100.0, 'SR': 0.0}					False	False	True							10	records100/07000/07644_lr	records500/07000/07644_hr	810127b6c5526f2aaf593a9bd8c9a511e0149445fd793e00edaf8c3e883fe1c9
3350	20605.0	22.0	1		58.0	0.0	0.0	CS-12 E	1989-08-15 09:04:05	sinus arrhythmie lagetyp normal sonst normales ekg	{'NORM': 80.0, 'SARRH': 0.0}	MID				False	False	True	, II,III,AVF						10	records100/03000/03350_lr	records500/03000/03350_hr	812a8c44f47adfa631d7e24994b8061a9b1b0181dec2473a574d523fe5ac8280
15101	1050.0	79.0	1	168.0	90.0	1.0	1.0	AT-6 C 5.5	1995-09-29 18:33:22	premature atrial contraction(s). sinus rhythm. left bundle branch block. compared with tracing of 27:9:92, it is not significantly changed.	{'CLBBB': 100.0, '1AVB': 100.0, 'PAC': 0.0, 'SR': 0.0}				0.0	False	False	True							10	records100/15000/15101_lr	records500/15000/15101_hr	8163a0905da02a5e98368ebe2503eb72f678e10ebb55e8b646bd707441312682
16817	3850.0	27.0	0	183.0	76.0	1.0	1.0	AT-6 C 5.6	1996-09-09 14:34:01	sinus rhythm. normal ecg.	{'NORM': 100.0, 'SR': 0.0}				0.0	False	False	True							10	records100/16000/16817_lr	records500/16000/16817_hr	816e84dff03c773014d0db3cccb09dcd65510139cb544dd5eca5cbb898cb3ab0
10925	17663.0	74.0	1			1.0	2.0	CS-12	1993-09-04 16:32:12	sinusrhythmus linkstyp t abnormal in anterolateralen ableitungen	{'NDT': 100.0, 'SR': 0.0}	LAD			1.0	False	False	True							10	records100/10000/10925_lr	records500/10000/10925_hr	819a10d6c24f0d6c72380f5e9a71108bfe830d5ec5ad69ae6d797a967e00a5c6
17316	11937.0	86.0	0			1.0	2.0	AT-60 3	1996-12-06 15:29:52	sinus arrhythmie lagetyp normal st & t abnorm, wahrscheinlich anterolaterale ischÄmie oder linksbelastung 4.46 unbestÄtigter bericht	{'ISCAL': 100.0, 'SARRH': 0.0}	MID			1.0	False	True	True							10	records100/17000/17316_lr	records500/17000/17316_hr	81e9bb78f7d55dddb2da0bc70f3df9d3f8c3998a8554c4d1caab305dac47e4aa
16272	7833.0	82.0	0	160.0	57.0	10.0	1.0	AT-6 C 5.5	1996-07-02 07:02:28	premature atrial contraction(s). sinus rhythm. left axis deviation. non-specific intraventricular block. it is difficult to determine whether any changes are recent.	{'ASMI': 100.0, 'LAFB': 100.0, 'ISCAL': 100.0, 'PAC': 0.0, 'SR': 0.0}	LAD	Stadium I		0.0	False	False	True							10	records100/16000/16272_lr	records500/16000/16272_hr	8210873582d9b25c5e8d6be891b802d0448468ad178084842efcd08d67fb4390
3610	18375.0	47.0	0			1.0	2.0	CS-12	1989-11-19 19:06:13	sinusrhythmus linkstyp qrs(t) abnormal inferiorer infarkt wahrscheinlich alt	{'IMI': 50.0, 'ABQRS': 0.0, 'SR': 0.0}	LAD	Stadium II-III		1.0	False	False	True							10	records100/03000/03610_lr	records500/03000/03610_hr	823538e338e4854e8906b525a32143888d097defc1a81fcf53fdf320294712d1
6304	308.0	71.0	1	160.0	57.0	9.0	1.0	AT-6 6	1991-06-25 11:58:19	sinus rhythm. voltages in limb leads are at upper limit. st segments are slightly depressed in i, avl, v5,6. this may be due to lv strain or ischaemia.	{'NDT': 100.0, 'SR': 0.0}				0.0	False	False	True		, mittel, noisy recording,					10	records100/06000/06304_lr	records500/06000/06304_hr	824831f4116647669883566433a58efa0191d4da171ad8e3f101d58ffaecabf1
7895	12734.0	61.0	0			1.0	2.0	CS-12	1992-03-22 14:09:38	sinusrhythmus lagetyp normal st.n. inferiorem infarkt	{'IMI': 15.0, 'SR': 0.0}	MID	unknown		1.0	False	False	True							10	records100/07000/07895_lr	records500/07000/07895_hr	82523dc07d4f9be5d0b3d3ca515426874dae58778cac34c06978dc81106ef943
12147	5173.0	61.0	0	175.0	67.0	8.0	1.0	AT-6 C 5.5	1994-05-06 10:41:18	atrial fibrillation with rapid ventricular response. low limb lead voltage. otherwise no definite pathology.	{'NORM': 50.0, 'AFIB': 0.0}				0.0	False	False	True							10	records100/12000/12147_lr	records500/12000/12147_hr	826d9ed205957133b87b8cb718717a4aed7db979e9a992dd5df15b36cff73e97
16101	9777.0	68.0	1			1.0	2.0	CS-12	1996-05-08 17:45:46	sinusrhythmus llt diskrete st-senkung in i, v4 biphasische t in f,v3-5 elektrolytstÖrungen pathologisches ekg	{'EL': 100.0, 'SR': 0.0}	LAD			1.0	False	False	True							10	records100/16000/16101_lr	records500/16000/16101_hr	8298e6800d7287dd5bc546a62fe46a7ca2b7a91140fc03ee77582ebac61108fa
2146	5629.0	68.0	0	180.0	75.0		25.0	AT-6 C 5.8	1988-08-14 15:25:43	sinus rhythm first degree av block, pr interval 0.24 seconds. tracing otherwise normal.	{'1AVB': 100.0, 'SR': 0.0}				3.0	False	False	True	, stark						10	records100/02000/02146_lr	records500/02000/02146_hr	82c2516855e9b6de638f06de55483308683820f33c0177780d706bbacebb4691
1825	4436.0	51.0	0	175.0	90.0	7.0	1.0	AT-6 C 5.5	1988-07-02 09:45:07	sinus rhythm. normal ecg.	{'NORM': 100.0, 'SR': 0.0}				0.0	False	False	True							10	records100/01000/01825_lr	records500/01000/01825_hr	82c9eaf329c7f37a7f68eb2f1e51ee193ba6075cfbdfdae92aa9ed2d45d68bec
20674	18246.0	57.0	0			1.0	2.0	CS-12	1999-10-10 20:00:28	vorhofflimmern/-flattern linkstyp rechtsschenkelblock	{'CRBBB': 100.0, 'AFIB': 0.0}	LAD			1.0	False	False	True							10	records100/20000/20674_lr	records500/20000/20674_hr	82dd9ffe9cb2f4b3aa63a7af8d077e9f758ecad07d1051aa9a39502e514377ab
208	8309.0	25.0	1		61.0	0.0	0.0	CS-12 E	1986-05-09 11:07:56	sinusrhythmus normales ekg	{'NORM': 100.0, 'SR': 0.0}					False	False	True							10	records100/00000/00208_lr	records500/00000/00208_hr	82ecd94c8c704cc2089e5ec65ac697b2b3e726874bb1b20b24e9c223892f585b
14729	2619.0	300.0	1	150.0	44.0		33.0	AT-6 C 5.5	1995-08-10 16:14:07	sinus rhythm. first degree av block. left atrial enlargement. antero-septal infarct/old query left ventricular strain or ischaemia.	{'ASMI': 100.0, 'LVH': 100.0, 'ISC_': 100.0, '1AVB': 100.0, 'LAO/LAE': 100.0, 'SR': 0.0}	LAD	Stadium III		3.0	False	False	True	, v6		v5, v6				10	records100/14000/14729_lr	records500/14000/14729_hr	833ca20fc0bdb1f8103ed717a20e5bfb83083b3696069e9838cd7f4c09e60ae7
13786	19734.0	48.0	0			1.0	2.0	AT-60 3	1995-02-19 11:34:36	sinusrhythmus lagetyp normal normales ekg 4.46 unbestÄtigter bericht	{'NORM': 100.0, 'SR': 0.0}	MID			1.0	False	True	True							10	records100/13000/13786_lr	records500/13000/13786_hr	8355cd6e1cb740e20fd2a2e718a10e57148ffc9f9cb571c1e61607d97bcd84c6
3487	1036.0	50.0	0	180.0	83.0	1.0	1.0	AT-6 C 5.5	1989-09-25 15:40:23	sinus tachycardia. otherwise normal ecg.	{'NORM': 80.0, 'STACH': 0.0}				0.0	False	False	True							10	records100/03000/03487_lr	records500/03000/03487_hr	83c5b5935de934cb48563ff3cdddcd9e74fec9b3e2d034cc50020d9fc5e60c6b
7876	8152.0	66.0	1				3.0	AT-6 C	1992-03-17 11:26:40	ventrikulÄr(a) extrasystoli(er) sinustachykardi hypertrofi av vÄnster fÖrmak ospecifikt skÄnkelblock vÄnster kammarhypertrofi avvikande qrs(t) fÖrlopp hÖg lateral infarkt bÖr ÖvervÄgas	{'LMI': 100.0, 'LVH': 100.0, 'ISC_': 100.0, 'LAO/LAE': 100.0}		unknown			False	False	True					1ES		10	records100/07000/07876_lr	records500/07000/07876_hr	83ec3a1d2d23ecf93503691a9125aab4e47a97076162ee07fc488143dd28ffde
13494	19272.0	68.0	0			1.0	2.0	AT-60 3	1994-12-18 17:02:43	sinusrhythmus linkstyp sonst normales ekg 4.46 unbestÄtigter bericht	{'NORM': 80.0, 'SR': 0.0}	LAD			1.0	False	True	True							10	records100/13000/13494_lr	records500/13000/13494_hr	83eca01a138a026abc3db0ba8378576fa62206743e321ac5647464c8507f46ed
7990	3647.0	75.0	0	165.0	60.0	8.0	1.0	AT-6 C 5.5	1992-04-22 05:47:48	sinus rhythm. non-specific t wave flattening in i and inversion in avl, v2.	{'NDT': 100.0, 'NT_': 0.0, 'SR': 0.0}				0.0	False	False	True		, stark,					10	records100/07000/07990_lr	records500/07000/07990_hr	83fe78af1a7962655ea3f4aa20f59141de1adb5809caa35290e783f68ab6de29
7770	19418.0	19.0	1		55.0	0.0	0.0	CS-12 E	1992-02-20 10:46:59	sinusrhythmus lagetyp normal normales ekg	{'NORM': 100.0, 'SR': 0.0}	MID				False	False	True	, I-AVL	, I-AVF,					10	records100/07000/07770_lr	records500/07000/07770_hr	842384ba02f0ddfc15305f5520a2bf839add9a75715fe98b2dd40e2a34e68be9
6075	7195.0	76.0	1	158.0	67.0	10.0	1.0	AT-6 6	1991-04-25 15:46:41	premature atrial contractions, bigeminy. sinus rhythm. otherwise normal ecg.	{'NORM': 50.0, 'PAC': 0.0, 'SR': 0.0, 'BIGU': 0.0}				0.0	False	False	True							10	records100/06000/06075_lr	records500/06000/06075_hr	8435979830c1ccc91b8b3d844ebbb372a1fe0bf8e3fd2c2917e930aa387c6bf0
8524	3181.0	86.0	1	153.0	54.0	5.0	1.0	AT-6 C 5.0	1992-07-21 14:29:42	sinus rhythm. voltages are high in limb leads suggesting lvh. minimal non-specific st segment depression in i, avl.	{'LVH': 15.0, 'STD_': 0.0, 'VCLVH': 0.0, 'SR': 0.0}				0.0	False	False	True							10	records100/08000/08524_lr	records500/08000/08524_hr	846e12d2b7e7eb7483a9a59e70190a76ce26b7f3bf7e334e9c928ce6acc8e054
2279	4588.0	55.0	1	166.0	59.0	3.0	1.0	AT-6 C 5.5	1988-09-25 19:47:48	sinus rhythm. minor non-specific t wave flattening in v3,4.	{'LAFB': 100.0, 'NDT': 100.0, 'NT_': 0.0, 'SR': 0.0}				0.0	False	False	True							10	records100/02000/02279_lr	records500/02000/02279_hr	853650c2bce3962cbe7df44bf6141ec04b5b0dd9097edff39f31a7d5746ebf15
3275	6135.0	80.0	0	158.0	68.0		8.0	AT-6 C 5.5	1989-08-05 10:51:39	sinus rhythm. left atrial enlargement. left ventricular hypertrophy. st segments are depressed in i, ii, avl, v5,6. this may be due to lv strain or ischaemia.	{'IMI': 50.0, 'LVH': 100.0, 'ISC_': 100.0, 'IVCD': 100.0, 'LAO/LAE': 50.0, 'STD_': 0.0, 'SR': 0.0}		unknown		2.0	False	False	True							10	records100/03000/03275_lr	records500/03000/03275_hr	8544301001d2d45daa901bae57c2612c8dc563ff4cc81bb12cdb92776c2554cf
9689	10740.0	21.0	1		57.0	0.0	0.0	CS-12 E	1993-01-23 14:05:40	sinusrhythmus normales ekg	{'NORM': 100.0, 'SR': 0.0}					False	False	True			alles				10	records100/09000/09689_lr	records500/09000/09689_hr	85497287324fb66ee3fc4cda00cab829f82f4b1016f4ad31529e67d106512043
21111	15897.0	77.0	0			1.0	2.0	CS-12	2000-06-05 16:14:31	supraventrikulÄre extrasystole(n) sinusrhythmus ueberdrehter linkstyp linksanteriorer hemiblock rechtsschenkelblock bifaszikulÄrer block	{'CRBBB': 100.0, 'LAFB': 100.0, 'SR': 0.0}	ALAD			1.0	False	False	True					SVES		10	records100/21000/21111_lr	records500/21000/21111_hr	856e03016b65e3159e6c52cd29b8d687134a7c89b871e4d4a70619e995551f1d
2379	14184.0	62.0	0			1.0	2.0	CS-12	1988-12-04 14:25:51	sinusrhythmus lagetyp normal normales ekg	{'NORM': 100.0, 'SR': 0.0}	MID			1.0	False	False	True							10	records100/02000/02379_lr	records500/02000/02379_hr	85c4fad19726b4860120451cfa3250860f836bddfc1256930b389ac7f92f1f8a
13899	11269.0	71.0	0				3.0	AT-6 C	1995-03-19 10:52:39	sinusrytm ventrikulÄra extraslag misstÄnkt vÄnster kammarhypertrofi lÄtta st-fÖrÄndringar lateralt sÅsom vid ischemi eller vÄnster kammarbelastning.	{'LVH': 100.0, 'ISC_': 100.0, 'SR': 0.0}				5.0	False	False	True		, alles,			1ES		10	records100/13000/13899_lr	records500/13000/13899_hr	85c7ca5b1c326e1e4a1fdbcce1f2365f6617125b02d5a16e20914c97ff16e9ad
10837	20001.0	66.0	1			0.0	0.0	CS100 3	1993-08-15 13:28:48	supraventrikulÄre arrhythmie p-sinistrocardiale lagetyp normal st & t abnorm, wahrscheinlich laterale ischÄmie oder linksbelastung inferolaterale ischÄmie oder linksbelastung 4.46 unbestÄtigter bericht Edit: ILMI 50, LVH 50, ISC, IVCB, wahrscheinlich WPW	{'ILMI': 50.0, 'LVH': 50.0, 'ISC_': 100.0, 'IVCD': 100.0, 'SVARR': 0.0}	MID	unknown			True	True	True		, I-AVR,					10	records100/10000/10837_lr	records500/10000/10837_hr	85f4a5f5cb35929b8b877e6d7178d8fd10da29f56bb12ce9b8c5f427c6b81e7c
14145	13671.0	51.0	0		72.0	2.0	0.0	CS-12 E	1995-05-14 11:17:27	sinusrhythmus normales ekg	{'NORM': 100.0, 'SR': 0.0}					False	False	True		, I-V2,					10	records100/14000/14145_lr	records500/14000/14145_hr	85fedd8d3dabce241533f6e53beba3b2f8ba0062dffd04765c88d8acf244e6e8
1078	857.0	69.0	0	173.0	65.0		4.0	AT-6 6	1987-08-11 16:47:24	sinus rhythm normal ecg.	{'NORM': 100.0, 'SR': 0.0}				4.0	False	False	True							10	records100/01000/01078_lr	records500/01000/01078_hr	864c8b5a222e7afb51258b318dcec67df7207756d9d206b928616c5c40682f3f
12340	5873.0	63.0	0	183.0	85.0	6.0	1.0	AT-6 6	1994-07-01 11:19:55	sinus rhythm. low limb lead voltage. qs complexes in v2 and tiny r waves in v3,4 consistent with old anterior myocardial infarction.	{'ASMI': 100.0, 'IMI': 50.0, 'LVOLT': 0.0, 'SR': 0.0}		Stadium III		0.0	False	False	True							10	records100/12000/12340_lr	records500/12000/12340_hr	865bd87a3d1f999563f473e8e95a9229219ec393541e27bea27ef961a8d27293
9178	18409.0	41.0	0			1.0	2.0	CS-12	1992-10-11 12:25:05	sinusrhythmus lagetyp normal normales ekg t hoch in v2-3	{'NORM': 100.0, 'SR': 0.0}	MID			1.0	False	False	True							10	records100/09000/09178_lr	records500/09000/09178_hr	8667d5b2393d453c1c27f77146d72d7ef1be9e8020c787a0a1cb6dedfd0989a5
15548	18897.0	46.0	0			1.0	2.0	CS-12	1996-01-05 15:32:50	sinusbradykardie lagetyp normal normales ekg	{'NORM': 100.0, 'SBRAD': 0.0}	MID			1.0	False	False	True							10	records100/15000/15548_lr	records500/15000/15548_hr	8685ab462d33b2766fc0eaec5f9a5eed1fb66df03794c82329c4cb90e690591f
1056	7772.0	72.0	0				4.0	AT-6 6	1987-08-07 14:54:05	trace only requested.	{'ILMI': 100.0, 'ASMI': 100.0, 'CLBBB': 100.0, '1AVB': 100.0}		unknown		2.0	False	False	True							10	records100/01000/01056_lr	records500/01000/01056_hr	869fd8cae8e9434d5eca169898e112e03903d6fa0743b19482b1ff8baa87d418
11238	10861.0	50.0	0			1.0	2.0	CS-12	1993-10-20 14:18:15	sinusrhythmus linkslagetyp chronisch, inferiorer infarkt sicher ekg verglichen mit 11.10.93 unverÄndert pathologisches ekg	{'IMI': 50.0, 'SR': 0.0}	LAD	unknown		1.0	False	False	True							10	records100/11000/11238_lr	records500/11000/11238_hr	86bca521582675064a6d45591d6c336e93c16c86b87b170a41662c36207b4c20
16182	13652.0	68.0	1			1.0	2.0	CS-12	1996-06-21 08:58:18	sinusrhythmus linkshypertrophie lagetyp normal st-hebung / st-senkung langsame r-progression ekg pathologisch	{'LVH': 50.0, 'SR': 0.0}	MID			1.0	False	False	True							10	records100/16000/16182_lr	records500/16000/16182_hr	86fd9058e8f52914931577cefec114140eacafc227d42268e1d7a87ca39ef769
20241	19636.0	38.0	0		69.0	0.0	0.0	CS-12 E	1999-02-07 12:42:59	sinusrhythmus lagetyp normal normales ekg	{'NORM': 100.0, 'SR': 0.0}	MID				False	False	True							10	records100/20000/20241_lr	records500/20000/20241_hr	8713822c8c548337093f0e77815a1e78adb41ffd270c778f31809a33d4a28773
9613	16474.0	79.0	1			1.0	2.0	CS-12	1993-01-10 12:14:21	sinusrhythmus lagetyp normal linkshypertrophie mÖglich qrs(t) abnormal hochlateraler infarkt mÖglich	{'LVH': 100.0, 'ISC_': 100.0, 'INJAS': 100.0, 'ABQRS': 0.0, 'SR': 0.0}	MID	unknown		1.0	False	False	True							10	records100/09000/09613_lr	records500/09000/09613_hr	87349fffcc67154acea72189b7e55d39cae0f6c439dc0c635155f6108ab51bae
12262	13944.0	89.0	1			1.0	2.0	CS-12	1994-06-21 11:09:32	sinusrhythmus p-verbreiterung linkstyp st & t abnormal, wahrscheinlich hochlaterale ischÄmie oder linksbelastung	{'ALMI': 15.0, 'IVCD': 100.0, 'SR': 0.0}	LAD	unknown		1.0	False	False	True							10	records100/12000/12262_lr	records500/12000/12262_hr	873ba5478596c5cbf4c6a12c3cf694f294b8febd5cc85ce0206508c656df9029
16605	2751.0	87.0	1	152.0	60.0		23.0	AT-6 C 5.8	1996-08-06 11:34:21	pacemaker spikes noted. a regular paced rhythm is present. apparently normal pacemaker function. abnormal nature of complexes obscures further interpretation.	{'PACE': 100.0}				2.0	False	False	True						ja, pacemaker	10	records100/16000/16605_lr	records500/16000/16605_hr	87424f3e8887fc87da6d25f1d6812f6ff68475e5fdce2fe2d5891d955b1def45
13167	21794.0	79.0	1			1.0	2.0	CS-12	1994-10-10 18:21:29	sinus bradykardie lagetyp normal intraventr. leitungsstoerung avl av- block i. grades t- veraenderungen v1 ekg wahrscheinlich normal	{'IVCD': 100.0}	MID			1.0	False	False	True		, I - V1,					10	records100/13000/13167_lr	records500/13000/13167_hr	87793502c77fb7b1314f0cb408f7624d85854ec39edc77112dd041e46a1f73ef
3699	17339.0	76.0	0			1.0	2.0	CS-12	1990-01-03 07:16:47	sinusrhythmus ueberdrehter linkstyp linksanteriorer hemiblock path. ekg	{'LAFB': 100.0, 'SR': 0.0}	ALAD			1.0	False	False	True	, V6						10	records100/03000/03699_lr	records500/03000/03699_hr	87885f6f986aa4bb4f5ac35283c5c21446ff9b7fc6d0785b044430897263e1cd
11530	20601.0	28.0	0			1.0	2.0	AT-60 3	1993-12-15 17:04:36	supraventrikulÄre extrasystole(n) sinusrhythmus lagetyp normal sonst normales ekg 4.46 unbestÄtigter bericht	{'NORM': 80.0, 'SR': 0.0}	MID			1.0	False	True	True					SVES		10	records100/11000/11530_lr	records500/11000/11530_hr	879cd6bd305281b505800720e24e171969188b403f4fdbd5789ca5eead8ebab4
15500	10486.0	83.0	1			1.0	2.0	AT-60 3	1995-12-20 12:40:11	sinusrhythmus a-v block i lagetyp normal mÄssige amplitudenkriterien fÜr linkshypertrophie qrs(t) abnorm anteroseptaler infarkt wahrscheinlich alt st & t abnorm, wahrscheinlich anterolaterale ischÄmie oder linksbelastung 4.46	{'ASMI': 100.0, 'LVH': 80.0, 'ISC_': 50.0, 'ABQRS': 0.0, 'VCLVH': 0.0, 'SR': 0.0}	MID	Stadium II-III		1.0	False	False	True	AVF,						10	records100/15000/15500_lr	records500/15000/15500_hr	87afbbbfd554907cd69209f5b51667b67edede4ccec253e7364b7ba5bd474f9a
9353	18595.0	18.0	1		71.0	2.0	0.0	CS-12 E	1992-11-19 09:09:15	supraventrikulÄre extrasystole(n) sinusrhythmus sonst normales ekg	{'NORM': 80.0, 'SR': 0.0}					False	False	True					SVES		10	records100/09000/09353_lr	records500/09000/09353_hr	87bf366cc9eec4ece9da2a6cd203e2c292b80d22dcfbc92f17f4b806272759ee
5835	7502.0	49.0	0	170.0	65.0	10.0	1.0	AT-6 C 5.6	1991-02-25 16:35:33	sinus rhythm. normal ecg. Edit: NORM 100, (NORM 100)	{'NORM': 100.0, 'SR': 0.0}				0.0	True	False	True							10	records100/05000/05835_lr	records500/05000/05835_hr	87dd2b8ebb076f7c8147830830d477b747100d69ce21ee2436ffa00755119c1b
3925	20227.0	24.0	0		65.0	0.0	0.0	CS-12 E	1990-03-24 08:49:03	sinusrhythmus verdacht auf p-sinistrocardiale rechtstyp linksposteriorer hemiblock	{'LPFB': 100.0, 'LVH': 50.0, 'SR': 0.0}	RAD				False	False	True	, II-V2	, I-V3,					10	records100/03000/03925_lr	records500/03000/03925_hr	8878eb68cba56d8062dcfdb68e225724d8e3e6fa7d150e1af2f696b99232be70
2587	19654.0	68.0	1				3.0	AT-6 C	1989-03-14 07:52:28	pacemaker ekg	{'PACE': 100.0}					False	False	True	, V5					ja, pacemaker	10	records100/02000/02587_lr	records500/02000/02587_hr	8889f38e32af8440ea6c9e7b71076e1be6285f534b886f70f20ba1befde374fe
8415	11737.0	69.0	1			1.0	2.0	CS-12	1992-07-11 13:12:35	sinusrhythmus ueberdrehter linkstyp qrs(t) abnormal inferiorer infarkt alter unbest.	{'IMI': 50.0, 'ABQRS': 0.0, 'SR': 0.0}	ALAD	unknown		1.0	False	False	True							10	records100/08000/08415_lr	records500/08000/08415_hr	88d7f678010ee8821114c75799bfe1d9a4a281364a8b7bfa70f1b5f48d95a62f
5946	20739.0	56.0	1			1.0	2.0	CS-12	1991-03-24 16:17:33	sinusrhythmus lagetyp normal	{'NORM': 100.0, 'SR': 0.0}	MID			1.0	False	False	True							10	records100/05000/05946_lr	records500/05000/05946_hr	893b1e16c83da737d8d998968e259eae4924d853d76ce9cd955f1ec744f9b1c6
12451	6988.0	55.0	1	168.0	78.0	3.0	1.0	AT-6 C 5.5	1994-07-14 10:09:26	trace only requested.	{'NORM': 100.0}				0.0	False	False	True							10	records100/12000/12451_lr	records500/12000/12451_hr	897cf332cab8125b5941ce376526574596238a37f2b6d0eb6954bc01819b509f
