## Supplementary material for "Calibration and processing sensitivity of time-embedded three-dimensional electrocardiographic descriptors: a two-dataset benchmark": Research materials and reproducible analysis code: calibration_estimates.csv (part 1 of 3)

model	noise_sd_mV	realization	cutoff	method	metric	estimate	truth	filtered_truth
helix_10	0.0	0	40	FD	abs_torsion	0.06242148742754378	0.06258477827057171	0.0625847846676906
helix_10	0.0	0	40	FD	curvature	0.003911692591041065	0.003932317592827484	0.003932266886811954
helix_10	0.0	0	40	FD	almost_curvature	0.03969673808678678	0.039801160301850366	0.03980064895727848
helix_10	0.0	0	40	FD	weighted_abs_torsion	0.06242148742754378	0.06258477827057174	0.06258478466769062
helix_10	0.0	0	40	SG	abs_torsion	0.06308525246807617	0.06258477827057171	0.0625847846676906
helix_10	0.0	0	40	SG	curvature	0.003804538076540429	0.003932317592827484	0.003932266886811954
helix_10	0.0	0	40	SG	almost_curvature	0.03977994393162923	0.039801160301850366	0.03980064895727848
helix_10	0.0	0	40	SG	weighted_abs_torsion	0.06308525246807616	0.06258477827057174	0.06258478466769062
helix_10	0.0	0	40	SPEC	abs_torsion	0.06258534254302187	0.06258477827057171	0.0625847846676906
helix_10	0.0	0	40	SPEC	curvature	0.0039323607884652325	0.003932317592827484	0.003932266886811954
helix_10	0.0	0	40	SPEC	almost_curvature	0.03980080146329099	0.039801160301850366	0.03980064895727848
helix_10	0.0	0	40	SPEC	weighted_abs_torsion	0.06254118067147856	0.06258477827057174	0.06258478466769062
helix_10	0.0	0	40	SG0SPEC	abs_torsion	0.06258573112033092	0.06258477827057171	0.0625847846676906
helix_10	0.0	0	40	SG0SPEC	curvature	0.003929492936183398	0.003932317592827484	0.003932266886811954
helix_10	0.0	0	40	SG0SPEC	almost_curvature	0.03977185610371672	0.039801160301850366	0.03980064895727848
helix_10	0.0	0	40	SG0SPEC	weighted_abs_torsion	0.0625576234868433	0.06258477827057174	0.06258478466769062
helix_10	0.0	0	100	FD	abs_torsion	0.062421481082043866	0.06258477827057171	0.06258477827212794
helix_10	0.0	0	100	FD	curvature	0.0039117430215748665	0.003932317592827484	0.003932317580492277
helix_10	0.0	0	100	FD	almost_curvature	0.03969724800316695	0.039801160301850366	0.03980116017745604
helix_10	0.0	0	100	FD	weighted_abs_torsion	0.06242148108204387	0.06258477827057174	0.06258477827212794
helix_10	0.0	0	100	SG	abs_torsion	0.06308524602639064	0.06258477827057171	0.06258477827212794
helix_10	0.0	0	100	SG	curvature	0.0038045871238795628	0.003932317592827484	0.003932317580492277
helix_10	0.0	0	100	SG	almost_curvature	0.039780454884754575	0.039801160301850366	0.03980116017745604
helix_10	0.0	0	100	SG	weighted_abs_torsion	0.06308524602639062	0.06258477827057174	0.06258477827212794
helix_10	0.0	0	100	SPEC	abs_torsion	0.06258533834635595	0.06258477827057171	0.06258477827212794
helix_10	0.0	0	100	SPEC	curvature	0.003932411085103566	0.003932317592827484	0.003932317580492277
helix_10	0.0	0	100	SPEC	almost_curvature	0.03980130938611861	0.039801160301850366	0.03980116017745604
helix_10	0.0	0	100	SPEC	weighted_abs_torsion	0.06255844166894746	0.06258477827057174	0.06258477827212794
helix_10	0.0	0	100	SG0SPEC	abs_torsion	0.06258572024725344	0.06258477827057171	0.06258477827212794
helix_10	0.0	0	100	SG0SPEC	curvature	0.003929543588889175	0.003932317592827484	0.003932317580492277
helix_10	0.0	0	100	SG0SPEC	almost_curvature	0.03977236649415363	0.039801160301850366	0.03980116017745604
helix_10	0.0	0	100	SG0SPEC	weighted_abs_torsion	0.06257061417617966	0.06258477827057174	0.06258477827212794
helix_10	0.0	0	150	FD	abs_torsion	0.06242148108050917	0.06258477827057171	0.06258477827058108
helix_10	0.0	0	150	FD	curvature	0.003911743033772072	0.003932317592827484	0.003932317592753129
helix_10	0.0	0	150	FD	almost_curvature	0.03969724812649609	0.039801160301850366	0.039801160301100535
helix_10	0.0	0	150	FD	weighted_abs_torsion	0.06242148108050916	0.06258477827057174	0.06258477827058108
helix_10	0.0	0	150	SG	abs_torsion	0.06308524602483263	0.06258477827057171	0.06258477827058108
helix_10	0.0	0	150	SG	curvature	0.0038045871357422273	0.003932317592827484	0.003932317592753129
helix_10	0.0	0	150	SG	almost_curvature	0.03978045500833447	0.039801160301850366	0.039801160301100535
helix_10	0.0	0	150	SG	weighted_abs_torsion	0.06308524602483262	0.06258477827057174	0.06258477827058108
helix_10	0.0	0	150	SPEC	abs_torsion	0.06258534243703219	0.06258477827057171	0.06258477827058108
helix_10	0.0	0	150	SPEC	curvature	0.0039324114209626755	0.003932317592827484	0.003932317592753129
helix_10	0.0	0	150	SPEC	almost_curvature	0.03980130941346718	0.039801160301850366	0.039801160301100535
helix_10	0.0	0	150	SPEC	weighted_abs_torsion	0.0625631630997159	0.06258477827057174	0.06258477827058108
helix_10	0.0	0	150	SG0SPEC	abs_torsion	0.06258572007180843	0.06258477827057171	0.06258477827058108
helix_10	0.0	0	150	SG0SPEC	curvature	0.003929543569966352	0.003932317592827484	0.003932317592753129
helix_10	0.0	0	150	SG0SPEC	almost_curvature	0.03977236656906593	0.039801160301850366	0.039801160301100535
helix_10	0.0	0	150	SG0SPEC	weighted_abs_torsion	0.06257057387101256	0.06258477827057174	0.06258477827058108
helix_10	0.005	0	40	FD	abs_torsion	0.06242341359041869	0.06258477827057171	0.0625847846676906
helix_10	0.005	0	40	FD	curvature	0.003912041655708655	0.003932317592827484	0.003932266886811954
helix_10	0.005	0	40	FD	almost_curvature	0.03970187549228531	0.039801160301850366	0.03980064895727848
helix_10	0.005	0	40	FD	weighted_abs_torsion	0.062408529441255856	0.06258477827057174	0.06258478466769062
helix_10	0.005	0	40	SG	abs_torsion	0.06308703882574895	0.06258477827057171	0.0625847846676906
helix_10	0.005	0	40	SG	curvature	0.003804756520121678	0.003932317592827484	0.003932266886811954
helix_10	0.005	0	40	SG	almost_curvature	0.03978513798773311	0.039801160301850366	0.03980064895727848
helix_10	0.005	0	40	SG	weighted_abs_torsion	0.06307887205131099	0.06258477827057174	0.06258478466769062
helix_10	0.005	0	40	SPEC	abs_torsion	0.06258715969950603	0.06258477827057171	0.0625847846676906
helix_10	0.005	0	40	SPEC	curvature	0.003932746604272352	0.003932317592827484	0.003932266886811954
helix_10	0.005	0	40	SPEC	almost_curvature	0.039805990823666544	0.039801160301850366	0.03980064895727848
helix_10	0.005	0	40	SPEC	weighted_abs_torsion	0.06252870309234741	0.06258477827057174	0.06258478466769062
helix_10	0.005	0	40	SG0SPEC	abs_torsion	0.06258752786326081	0.06258477827057171	0.0625847846676906
helix_10	0.005	0	40	SG0SPEC	curvature	0.0039298209929159765	0.003932317592827484	0.003932266886811954
helix_10	0.005	0	40	SG0SPEC	almost_curvature	0.03977694807429964	0.039801160301850366	0.03980064895727848
helix_10	0.005	0	40	SG0SPEC	weighted_abs_torsion	0.06254878534943639	0.06258477827057174	0.06258478466769062
helix_10	0.005	0	100	FD	abs_torsion	0.06327997487771941	0.06258477827057171	0.06258477827212794
helix_10	0.005	0	100	FD	curvature	0.003925230948965837	0.003932317592827484	0.003932317580492277
helix_10	0.005	0	100	FD	almost_curvature	0.039713805523246576	0.039801160301850366	0.03980116017745604
helix_10	0.005	0	100	FD	weighted_abs_torsion	0.06202431068920183	0.06258477827057174	0.06258477827212794
helix_10	0.005	0	100	SG	abs_torsion	0.06308715844513509	0.06258477827057171	0.06258477827212794
helix_10	0.005	0	100	SG	curvature	0.0038053569063393224	0.003932317592827484	0.003932317580492277
helix_10	0.005	0	100	SG	almost_curvature	0.03978499039132245	0.039801160301850366	0.03980116017745604
helix_10	0.005	0	100	SG	weighted_abs_torsion	0.0630523088114448	0.06258477827057174	0.06258477827212794
helix_10	0.005	0	100	SPEC	abs_torsion	0.07393030701034944	0.06258477827057171	0.06258477827212794
helix_10	0.005	0	100	SPEC	curvature	0.003960816054926021	0.003932317592827484	0.003932317580492277
helix_10	0.005	0	100	SPEC	almost_curvature	0.039825037029878586	0.039801160301850366	0.03980116017745604
helix_10	0.005	0	100	SPEC	weighted_abs_torsion	0.07090117283904587	0.06258477827057174	0.06258477827212794
helix_10	0.005	0	100	SG0SPEC	abs_torsion	0.0625970346164015	0.06258477827057171	0.06258477827212794
helix_10	0.005	0	100	SG0SPEC	curvature	0.003932104341998143	0.003932317592827484	0.003932317580492277
helix_10	0.005	0	100	SG0SPEC	almost_curvature	0.03977682488622527	0.039801160301850366	0.03980116017745604
helix_10	0.005	0	100	SG0SPEC	weighted_abs_torsion	0.06240939353442732	0.06258477827057174	0.06258477827212794
helix_10	0.005	0	150	FD	abs_torsion	0.07793568059820026	0.06258477827057171	0.06258477827058108
helix_10	0.005	0	150	FD	curvature	0.003958367605721175	0.003932317592827484	0.003932317592753129
helix_10	0.005	0	150	FD	almost_curvature	0.039733842732436186	0.039801160301850366	0.039801160301100535
helix_10	0.005	0	150	FD	weighted_abs_torsion	0.07360392699279346	0.06258477827057174	0.06258477827058108
helix_10	0.005	0	150	SG	abs_torsion	0.06308963728126632	0.06258477827057171	0.06258477827058108
helix_10	0.005	0	150	SG	curvature	0.0038054518770483836	0.003932317592827484	0.003932317592753129
helix_10	0.005	0	150	SG	almost_curvature	0.03978716155197716	0.039801160301850366	0.039801160301100535
helix_10	0.005	0	150	SG	weighted_abs_torsion	0.06304850876525049	0.06258477827057174	0.06258477827058108
helix_10	0.005	0	150	SPEC	abs_torsion	0.22995383927907911	0.06258477827057171	0.06258477827058108
helix_10	0.005	0	150	SPEC	curvature	0.004164268229785535	0.003932317592827484	0.003932317592753129
helix_10	0.005	0	150	SPEC	almost_curvature	0.03988627645606891	0.039801160301850366	0.039801160301100535
helix_10	0.005	0	150	SPEC	weighted_abs_torsion	0.18375660606535832	0.06258477827057174	0.06258477827058108
helix_10	0.005	0	150	SG0SPEC	abs_torsion	0.06460706736322964	0.06258477827057171	0.06258477827058108
helix_10	0.005	0	150	SG0SPEC	curvature	0.003936398444810815	0.003932317592827484	0.003932317592753129
helix_10	0.005	0	150	SG0SPEC	almost_curvature	0.03978216838371186	0.039801160301850366	0.039801160301100535
helix_10	0.005	0	150	SG0SPEC	weighted_abs_torsion	0.06405952984082476	0.06258477827057174	0.06258477827058108
helix_10	0.005	1	40	FD	abs_torsion	0.06241918422270915	0.06258477827057171	0.0625847846676906
helix_10	0.005	1	40	FD	curvature	0.003911569639864943	0.003932317592827484	0.003932266886811954
helix_10	0.005	1	40	FD	almost_curvature	0.0397018654486646	0.039801160301850366	0.03980064895727848
helix_10	0.005	1	40	FD	weighted_abs_torsion	0.06240001044552251	0.06258477827057174	0.06258478466769062
helix_10	0.005	1	40	SG	abs_torsion	0.0630830040528587	0.06258477827057171	0.0625847846676906
helix_10	0.005	1	40	SG	curvature	0.003804308605138702	0.003932317592827484	0.003932266886811954
helix_10	0.005	1	40	SG	almost_curvature	0.039784848469106855	0.039801160301850366	0.03980064895727848
helix_10	0.005	1	40	SG	weighted_abs_torsion	0.0630721858613999	0.06258477827057174	0.06258478466769062
helix_10	0.005	1	40	SPEC	abs_torsion	0.06258290474924488	0.06258477827057171	0.0625847846676906
helix_10	0.005	1	40	SPEC	curvature	0.003932269108175992	0.003932317592827484	0.003932266886811954
helix_10	0.005	1	40	SPEC	almost_curvature	0.0398061497681195	0.039801160301850366	0.03980064895727848
helix_10	0.005	1	40	SPEC	weighted_abs_torsion	0.06251721456484045	0.06258477827057174	0.06258478466769062
helix_10	0.005	1	40	SG0SPEC	abs_torsion	0.06258358427155153	0.06258477827057171	0.0625847846676906
helix_10	0.005	1	40	SG0SPEC	curvature	0.003929345310946913	0.003932317592827484	0.003932266886811954
helix_10	0.005	1	40	SG0SPEC	almost_curvature	0.039776349235920265	0.039801160301850366	0.03980064895727848
helix_10	0.005	1	40	SG0SPEC	weighted_abs_torsion	0.06253732913393356	0.06258477827057174	0.06258478466769062
helix_10	0.005	1	100	FD	abs_torsion	0.06355417638848596	0.06258477827057171	0.06258477827212794
helix_10	0.005	1	100	FD	curvature	0.003925209391970171	0.003932317592827484	0.003932317580492277
helix_10	0.005	1	100	FD	almost_curvature	0.039732937019992524	0.039801160301850366	0.03980116017745604
helix_10	0.005	1	100	FD	weighted_abs_torsion	0.06300232301206461	0.06258477827057174	0.06258477827212794
helix_10	0.005	1	100	SG	abs_torsion	0.06308217097322227	0.06258477827057171	0.06258477827212794
helix_10	0.005	1	100	SG	curvature	0.003804915902272698	0.003932317592827484	0.003932317580492277
helix_10	0.005	1	100	SG	almost_curvature	0.039799945482981505	0.039801160301850366	0.03980116017745604
helix_10	0.005	1	100	SG	weighted_abs_torsion	0.06303571893702811	0.06258477827057174	0.06258477827212794
helix_10	0.005	1	100	SPEC	abs_torsion	0.07492539363823761	0.06258477827057171	0.06258477827212794
helix_10	0.005	1	100	SPEC	curvature	0.003961379449400967	0.003932317592827484	0.003932317580492277
helix_10	0.005	1	100	SPEC	almost_curvature	0.039846008356990384	0.039801160301850366	0.03980116017745604
helix_10	0.005	1	100	SPEC	weighted_abs_torsion	0.07346859673246639	0.06258477827057174	0.06258477827212794
helix_10	0.005	1	100	SG0SPEC	abs_torsion	0.06259791187518103	0.06258477827057171	0.06258477827212794
helix_10	0.005	1	100	SG0SPEC	curvature	0.003931746363235788	0.003932317592827484	0.003932317580492277
helix_10	0.005	1	100	SG0SPEC	almost_curvature	0.039787552402595364	0.039801160301850366	0.03980116017745604
helix_10	0.005	1	100	SG0SPEC	weighted_abs_torsion	0.06244992150732138	0.06258477827057174	0.06258477827212794
helix_10	0.005	1	150	FD	abs_torsion	0.07938372935579825	0.06258477827057171	0.06258477827058108
helix_10	0.005	1	150	FD	curvature	0.003960777489137215	0.003932317592827484	0.003932317592753129
helix_10	0.005	1	150	FD	almost_curvature	0.03975641745732264	0.039801160301850366	0.039801160301100535
helix_10	0.005	1	150	FD	weighted_abs_torsion	0.0761936046811357	0.06258477827057174	0.06258477827058108
helix_10	0.005	1	150	SG	abs_torsion	0.06308364193509779	0.06258477827057171	0.06258477827058108
helix_10	0.005	1	150	SG	curvature	0.003805044442479247	0.003932317592827484	0.003932317592753129
helix_10	0.005	1	150	SG	almost_curvature	0.039801249318885866	0.039801160301850366	0.039801160301100535
helix_10	0.005	1	150	SG	weighted_abs_torsion	0.06302791949743622	0.06258477827057174	0.06258477827058108
helix_10	0.005	1	150	SPEC	abs_torsion	0.24201196589561244	0.06258477827057171	0.06258477827058108
helix_10	0.005	1	150	SPEC	curvature	0.004182518851190118	0.003932317592827484	0.003932317592753129
helix_10	0.005	1	150	SPEC	almost_curvature	0.03991432069710723	0.039801160301850366	0.039801160301100535
helix_10	0.005	1	150	SPEC	weighted_abs_torsion	0.19288753628490718	0.06258477827057174	0.06258477827058108
helix_10	0.005	1	150	SG0SPEC	abs_torsion	0.06455252559146527	0.06258477827057171	0.06258477827058108
helix_10	0.005	1	150	SG0SPEC	curvature	0.003936471223920683	0.003932317592827484	0.003932317592753129
helix_10	0.005	1	150	SG0SPEC	almost_curvature	0.03979076657957964	0.039801160301850366	0.039801160301100535
helix_10	0.005	1	150	SG0SPEC	weighted_abs_torsion	0.06416193590288763	0.06258477827057174	0.06258477827058108
helix_10	0.005	2	40	FD	abs_torsion	0.062421954481490835	0.06258477827057171	0.0625847846676906
helix_10	0.005	2	40	FD	curvature	0.003911523394647896	0.003932317592827484	0.003932266886811954
helix_10	0.005	2	40	FD	almost_curvature	0.03969330445074735	0.039801160301850366	0.03980064895727848
helix_10	0.005	2	40	FD	weighted_abs_torsion	0.06240138709845576	0.06258477827057174	0.06258478466769062
helix_10	0.005	2	40	SG	abs_torsion	0.06308533989892438	0.06258477827057171	0.0625847846676906
helix_10	0.005	2	40	SG	curvature	0.0038042627359203304	0.003932317592827484	0.003932266886811954
helix_10	0.005	2	40	SG	almost_curvature	0.039776312870051754	0.039801160301850366	0.03980064895727848
helix_10	0.005	2	40	SG	weighted_abs_torsion	0.06307333063842618	0.06258477827057174	0.06258478466769062
helix_10	0.005	2	40	SPEC	abs_torsion	0.06258620305524334	0.06258477827057171	0.0625847846676906
helix_10	0.005	2	40	SPEC	curvature	0.003932223131116914	0.003932317592827484	0.003932266886811954
helix_10	0.005	2	40	SPEC	almost_curvature	0.03979738276292159	0.039801160301850366	0.03980064895727848
helix_10	0.005	2	40	SPEC	weighted_abs_torsion	0.0625177884784772	0.06258477827057174	0.06258478466769062
helix_10	0.005	2	40	SG0SPEC	abs_torsion	0.0625861427622563	0.06258477827057171	0.0625847846676906
helix_10	0.005	2	40	SG0SPEC	curvature	0.003929307072084413	0.003932317592827484	0.003932266886811954
helix_10	0.005	2	40	SG0SPEC	almost_curvature	0.03976797348982932	0.039801160301850366	0.03980064895727848
helix_10	0.005	2	40	SG0SPEC	weighted_abs_torsion	0.06253731460444498	0.06258477827057174	0.06258478466769062
helix_10	0.005	2	100	FD	abs_torsion	0.06349385695792194	0.06258477827057171	0.06258477827212794
helix_10	0.005	2	100	FD	curvature	0.003925035811047248	0.003932317592827484	0.003932317580492277
helix_10	0.005	2	100	FD	almost_curvature	0.03972208905830764	0.039801160301850366	0.03980116017745604
helix_10	0.005	2	100	FD	weighted_abs_torsion	0.06255271598166735	0.06258477827057174	0.06258477827212794
helix_10	0.005	2	100	SG	abs_torsion	0.06309638668947089	0.06258477827057171	0.06258477827212794
helix_10	0.005	2	100	SG	curvature	0.0038047413319379567	0.003932317592827484	0.003932317580492277
helix_10	0.005	2	100	SG	almost_curvature	0.03978990810842466	0.039801160301850366	0.03980116017745604
helix_10	0.005	2	100	SG	weighted_abs_torsion	0.06304438078190912	0.06258477827057174	0.06258477827212794
helix_10	0.005	2	100	SPEC	abs_torsion	0.07477423077267688	0.06258477827057171	0.06258477827212794
helix_10	0.005	2	100	SPEC	curvature	0.00396097528891063	0.003932317592827484	0.003932317580492277
helix_10	0.005	2	100	SPEC	almost_curvature	0.039834771575849415	0.039801160301850366	0.03980116017745604
helix_10	0.005	2	100	SPEC	weighted_abs_torsion	0.07231085326622098	0.06258477827057174	0.06258477827212794
helix_10	0.005	2	100	SG0SPEC	abs_torsion	0.06259779495167532	0.06258477827057171	0.06258477827212794
helix_10	0.005	2	100	SG0SPEC	curvature	0.003931385106580413	0.003932317592827484	0.003932317580492277
helix_10	0.005	2	100	SG0SPEC	almost_curvature	0.039778089106942124	0.039801160301850366	0.03980116017745604
helix_10	0.005	2	100	SG0SPEC	weighted_abs_torsion	0.06240231376998653	0.06258477827057174	0.06258477827212794
helix_10	0.005	2	150	FD	abs_torsion	0.07781663306864393	0.06258477827057171	0.06258477827058108
helix_10	0.005	2	150	FD	curvature	0.00395696118650141	0.003932317592827484	0.003932317592753129
helix_10	0.005	2	150	FD	almost_curvature	0.039742326271586206	0.039801160301850366	0.039801160301100535
helix_10	0.005	2	150	FD	weighted_abs_torsion	0.07428185563288238	0.06258477827057174	0.06258477827058108
helix_10	0.005	2	150	SG	abs_torsion	0.06309421485114847	0.06258477827057171	0.06258477827058108
helix_10	0.005	2	150	SG	curvature	0.003804846618283082	0.003932317592827484	0.003932317592753129
helix_10	0.005	2	150	SG	almost_curvature	0.03979059381665461	0.039801160301850366	0.039801160301100535
helix_10	0.005	2	150	SG	weighted_abs_torsion	0.06303531169782813	0.06258477827057174	0.06258477827058108
helix_10	0.005	2	150	SPEC	abs_torsion	0.2327752840068854	0.06258477827057171	0.06258477827058108
helix_10	0.005	2	150	SPEC	curvature	0.004163615072858001	0.003932317592827484	0.003932317592753129
helix_10	0.005	2	150	SPEC	almost_curvature	0.03989952002467228	0.039801160301850366	0.039801160301100535
helix_10	0.005	2	150	SPEC	weighted_abs_torsion	0.18668522164883355	0.06258477827057174	0.06258477827058108
helix_10	0.005	2	150	SG0SPEC	abs_torsion	0.06462715889644464	0.06258477827057171	0.06258477827058108
helix_10	0.005	2	150	SG0SPEC	curvature	0.003935803426659254	0.003932317592827484	0.003932317592753129
helix_10	0.005	2	150	SG0SPEC	almost_curvature	0.0397821210349508	0.039801160301850366	0.039801160301100535
helix_10	0.005	2	150	SG0SPEC	weighted_abs_torsion	0.06413652241286859	0.06258477827057174	0.06258477827058108
helix_10	0.005	3	40	FD	abs_torsion	0.0624230092602716	0.06258477827057171	0.0625847846676906
helix_10	0.005	3	40	FD	curvature	0.0039125089633968504	0.003932317592827484	0.003932266886811954
helix_10	0.005	3	40	FD	almost_curvature	0.03969565819467354	0.039801160301850366	0.03980064895727848
helix_10	0.005	3	40	FD	weighted_abs_torsion	0.06239687760410184	0.06258477827057174	0.06258478466769062
helix_10	0.005	3	40	SG	abs_torsion	0.06308621073380921	0.06258477827057171	0.0625847846676906
helix_10	0.005	3	40	SG	curvature	0.0038051811997998008	0.003932317592827484	0.003932266886811954
helix_10	0.005	3	40	SG	almost_curvature	0.03977888896564906	0.039801160301850366	0.03980064895727848
helix_10	0.005	3	40	SG	weighted_abs_torsion	0.06307210598773846	0.06258477827057174	0.06258478466769062
helix_10	0.005	3	40	SPEC	abs_torsion	0.06258720615415461	0.06258477827057171	0.0625847846676906
helix_10	0.005	3	40	SPEC	curvature	0.003933222720239981	0.003932317592827484	0.003932266886811954
helix_10	0.005	3	40	SPEC	almost_curvature	0.03979971312242965	0.039801160301850366	0.03980064895727848
helix_10	0.005	3	40	SPEC	weighted_abs_torsion	0.06251152570299769	0.06258477827057174	0.06258478466769062
helix_10	0.005	3	40	SG0SPEC	abs_torsion	0.06258676316348423	0.06258477827057171	0.0625847846676906
helix_10	0.005	3	40	SG0SPEC	curvature	0.003930283753407032	0.003932317592827484	0.003932266886811954
helix_10	0.005	3	40	SG0SPEC	almost_curvature	0.039770768730563434	0.039801160301850366	0.03980064895727848
helix_10	0.005	3	40	SG0SPEC	weighted_abs_torsion	0.06253306095201197	0.06258477827057174	0.06258478466769062
helix_10	0.005	3	100	FD	abs_torsion	0.06349217069121917	0.06258477827057171	0.06258477827212794
helix_10	0.005	3	100	FD	curvature	0.003926229058754881	0.003932317592827484	0.003932317580492277
helix_10	0.005	3	100	FD	almost_curvature	0.03970172538483381	0.039801160301850366	0.03980116017745604
helix_10	0.005	3	100	FD	weighted_abs_torsion	0.06259440178152774	0.06258477827057174	0.06258477827212794
helix_10	0.005	3	100	SG	abs_torsion	0.06309672198150065	0.06258477827057171	0.06258477827212794
helix_10	0.005	3	100	SG	curvature	0.0038058513169521137	0.003932317592827484	0.003932317580492277
helix_10	0.005	3	100	SG	almost_curvature	0.039779298697651455	0.039801160301850366	0.03980116017745604
helix_10	0.005	3	100	SG	weighted_abs_torsion	0.06302694715646942	0.06258477827057174	0.06258477827212794
helix_10	0.005	3	100	SPEC	abs_torsion	0.07418141514331553	0.06258477827057171	0.06258477827212794
helix_10	0.005	3	100	SPEC	curvature	0.003961869042464073	0.003932317592827484	0.003932317580492277
helix_10	0.005	3	100	SPEC	almost_curvature	0.03981101516261499	0.039801160301850366	0.03980116017745604
helix_10	0.005	3	100	SPEC	weighted_abs_torsion	0.07199187787763209	0.06258477827057174	0.06258477827212794
helix_10	0.005	3	100	SG0SPEC	abs_torsion	0.06259978114127301	0.06258477827057171	0.06258477827212794
helix_10	0.005	3	100	SG0SPEC	curvature	0.003932735254113634	0.003932317592827484	0.003932317580492277
helix_10	0.005	3	100	SG0SPEC	almost_curvature	0.03977269937685284	0.039801160301850366	0.03980116017745604
helix_10	0.005	3	100	SG0SPEC	weighted_abs_torsion	0.062338812887880055	0.06258477827057174	0.06258477827212794
helix_10	0.005	3	150	FD	abs_torsion	0.07751828928229076	0.06258477827057171	0.06258477827058108
helix_10	0.005	3	150	FD	curvature	0.003958301247872662	0.003932317592827484	0.003932317592753129
helix_10	0.005	3	150	FD	almost_curvature	0.03971149212887832	0.039801160301850366	0.039801160301100535
helix_10	0.005	3	150	FD	weighted_abs_torsion	0.07306654519062042	0.06258477827057174	0.06258477827058108
helix_10	0.005	3	150	SG	abs_torsion	0.06308758348053556	0.06258477827057171	0.06258477827058108
helix_10	0.005	3	150	SG	curvature	0.0038059675351722042	0.003932317592827484	0.003932317592753129
helix_10	0.005	3	150	SG	almost_curvature	0.039782004889063964	0.039801160301850366	0.039801160301100535
helix_10	0.005	3	150	SG	weighted_abs_torsion	0.06301652567800335	0.06258477827057174	0.06258477827058108
helix_10	0.005	3	150	SPEC	abs_torsion	0.24140510839315607	0.06258477827057171	0.06258477827058108
helix_10	0.005	3	150	SPEC	curvature	0.004171707676480463	0.003932317592827484	0.003932317592753129
helix_10	0.005	3	150	SPEC	almost_curvature	0.03986290682467241	0.039801160301850366	0.039801160301100535
helix_10	0.005	3	150	SPEC	weighted_abs_torsion	0.18631384599684217	0.06258477827057174	0.06258477827058108
helix_10	0.005	3	150	SG0SPEC	abs_torsion	0.06493968845788793	0.06258477827057171	0.06258477827058108
helix_10	0.005	3	150	SG0SPEC	curvature	0.003937574151324477	0.003932317592827484	0.003932317592753129
helix_10	0.005	3	150	SG0SPEC	almost_curvature	0.03978019382141495	0.039801160301850366	0.039801160301100535
helix_10	0.005	3	150	SG0SPEC	weighted_abs_torsion	0.06427785705982272	0.06258477827057174	0.06258477827058108
helix_10	0.005	4	40	FD	abs_torsion	0.06242349924207107	0.06258477827057171	0.0625847846676906
helix_10	0.005	4	40	FD	curvature	0.00391192906401721	0.003932317592827484	0.003932266886811954
helix_10	0.005	4	40	FD	almost_curvature	0.03969640729310477	0.039801160301850366	0.03980064895727848
helix_10	0.005	4	40	FD	weighted_abs_torsion	0.062401939640043334	0.06258477827057174	0.06258478466769062
helix_10	0.005	4	40	SG	abs_torsion	0.06308689768919329	0.06258477827057171	0.0625847846676906
helix_10	0.005	4	40	SG	curvature	0.0038046235761198827	0.003932317592827484	0.003932266886811954
helix_10	0.005	4	40	SG	almost_curvature	0.03977949835444367	0.039801160301850366	0.03980064895727848
helix_10	0.005	4	40	SG	weighted_abs_torsion	0.06307515411884672	0.06258477827057174	0.06258478466769062
helix_10	0.005	4	40	SPEC	abs_torsion	0.0625878035881482	0.06258477827057171	0.0625847846676906
helix_10	0.005	4	40	SPEC	curvature	0.003932639756564645	0.003932317592827484	0.003932266886811954
helix_10	0.005	4	40	SPEC	almost_curvature	0.039800586108104	0.039801160301850366	0.03980064895727848
helix_10	0.005	4	40	SPEC	weighted_abs_torsion	0.0625165639313467	0.06258477827057174	0.06258478466769062
helix_10	0.005	4	40	SG0SPEC	abs_torsion	0.06258769296849032	0.06258477827057171	0.0625847846676906
helix_10	0.005	4	40	SG0SPEC	curvature	0.003929704167224923	0.003932317592827484	0.003932266886811954
helix_10	0.005	4	40	SG0SPEC	almost_curvature	0.039771254916791815	0.039801160301850366	0.03980064895727848
helix_10	0.005	4	40	SG0SPEC	weighted_abs_torsion	0.06253683626332869	0.06258477827057174	0.06258478466769062
helix_10	0.005	4	100	FD	abs_torsion	0.0632919070039972	0.06258477827057171	0.06258477827212794
helix_10	0.005	4	100	FD	curvature	0.003925152365691459	0.003932317592827484	0.003932317580492277
helix_10	0.005	4	100	FD	almost_curvature	0.039715049913531635	0.039801160301850366	0.03980116017745604
helix_10	0.005	4	100	FD	weighted_abs_torsion	0.06216611252147431	0.06258477827057174	0.06258477827212794
helix_10	0.005	4	100	SG	abs_torsion	0.0630881661650804	0.06258477827057171	0.06258477827212794
helix_10	0.005	4	100	SG	curvature	0.003805228427722219	0.003932317592827484	0.003932317580492277
helix_10	0.005	4	100	SG	almost_curvature	0.03978618683675361	0.039801160301850366	0.03980116017745604
helix_10	0.005	4	100	SG	weighted_abs_torsion	0.06303104542144912	0.06258477827057174	0.06258477827212794
helix_10	0.005	4	100	SPEC	abs_torsion	0.07399310850777319	0.06258477827057171	0.06258477827212794
helix_10	0.005	4	100	SPEC	curvature	0.003960543183901914	0.003932317592827484	0.003932317580492277
helix_10	0.005	4	100	SPEC	almost_curvature	0.0398267352534236	0.039801160301850366	0.03980116017745604
helix_10	0.005	4	100	SPEC	weighted_abs_torsion	0.07175613548055054	0.06258477827057174	0.06258477827212794
helix_10	0.005	4	100	SG0SPEC	abs_torsion	0.06259002424555608	0.06258477827057171	0.06258477827212794
helix_10	0.005	4	100	SG0SPEC	curvature	0.0039319186556977005	0.003932317592827484	0.003932317580492277
helix_10	0.005	4	100	SG0SPEC	almost_curvature	0.03977826199406381	0.039801160301850366	0.03980116017745604
helix_10	0.005	4	100	SG0SPEC	weighted_abs_torsion	0.06241570052205446	0.06258477827057174	0.06258477827212794
helix_10	0.005	4	150	FD	abs_torsion	0.07760862100385763	0.06258477827057171	0.06258477827058108
helix_10	0.005	4	150	FD	curvature	0.003956782521596699	0.003932317592827484	0.003932317592753129
helix_10	0.005	4	150	FD	almost_curvature	0.03973491729114258	0.039801160301850366	0.039801160301100535
helix_10	0.005	4	150	FD	weighted_abs_torsion	0.07444262505700996	0.06258477827057174	0.06258477827058108
helix_10	0.005	4	150	SG	abs_torsion	0.06307994818058715	0.06258477827057171	0.06258477827058108
helix_10	0.005	4	150	SG	curvature	0.003805314957367221	0.003932317592827484	0.003932317592753129
helix_10	0.005	4	150	SG	almost_curvature	0.03978724135998191	0.039801160301850366	0.039801160301100535
helix_10	0.005	4	150	SG	weighted_abs_torsion	0.06302267041916865	0.06258477827057174	0.06258477827058108
helix_10	0.005	4	150	SPEC	abs_torsion	0.23210532595199648	0.06258477827057171	0.06258477827058108
helix_10	0.005	4	150	SPEC	curvature	0.004162125652770886	0.003932317592827484	0.003932317592753129
helix_10	0.005	4	150	SPEC	almost_curvature	0.03988972832136416	0.039801160301850366	0.039801160301100535
helix_10	0.005	4	150	SPEC	weighted_abs_torsion	0.18556006804988884	0.06258477827057174	0.06258477827058108
helix_10	0.005	4	150	SG0SPEC	abs_torsion	0.06446270186357292	0.06258477827057171	0.06258477827058108
helix_10	0.005	4	150	SG0SPEC	curvature	0.003935941388845727	0.003932317592827484	0.003932317592753129
helix_10	0.005	4	150	SG0SPEC	almost_curvature	0.03978217156293703	0.039801160301850366	0.039801160301100535
helix_10	0.005	4	150	SG0SPEC	weighted_abs_torsion	0.06427400640965221	0.06258477827057174	0.06258477827058108
helix_10	0.005	5	40	FD	abs_torsion	0.062422744951601376	0.06258477827057171	0.0625847846676906
helix_10	0.005	5	40	FD	curvature	0.00391109289607442	0.003932317592827484	0.003932266886811954
helix_10	0.005	5	40	FD	almost_curvature	0.03970874357405321	0.039801160301850366	0.03980064895727848
helix_10	0.005	5	40	FD	weighted_abs_torsion	0.06240577704173887	0.06258477827057174	0.06258478466769062
helix_10	0.005	5	40	SG	abs_torsion	0.06308593027588459	0.06258477827057171	0.0625847846676906
helix_10	0.005	5	40	SG	curvature	0.003803880518601398	0.003932317592827484	0.003932266886811954
helix_10	0.005	5	40	SG	almost_curvature	0.03979193912604296	0.039801160301850366	0.03980064895727848
helix_10	0.005	5	40	SG	weighted_abs_torsion	0.06307679775137966	0.06258477827057174	0.06258478466769062
helix_10	0.005	5	40	SPEC	abs_torsion	0.06258654409615987	0.06258477827057171	0.0625847846676906
helix_10	0.005	5	40	SPEC	curvature	0.003931781289975998	0.003932317592827484	0.003932266886811954
helix_10	0.005	5	40	SPEC	almost_curvature	0.03981304841742814	0.039801160301850366	0.03980064895727848
helix_10	0.005	5	40	SPEC	weighted_abs_torsion	0.06252320551263645	0.06258477827057174	0.06258478466769062
helix_10	0.005	5	40	SG0SPEC	abs_torsion	0.06258639693616194	0.06258477827057171	0.0625847846676906
helix_10	0.005	5	40	SG0SPEC	curvature	0.003928871391127366	0.003932317592827484	0.003932266886811954
helix_10	0.005	5	40	SG0SPEC	almost_curvature	0.039783612014943785	0.039801160301850366	0.03980064895727848
helix_10	0.005	5	40	SG0SPEC	weighted_abs_torsion	0.06254283280011155	0.06258477827057174	0.06258478466769062
helix_10	0.005	5	100	FD	abs_torsion	0.06351096834791428	0.06258477827057171	0.06258477827212794
helix_10	0.005	5	100	FD	curvature	0.003924768076283372	0.003932317592827484	0.003932317580492277
helix_10	0.005	5	100	FD	almost_curvature	0.03972875937693794	0.039801160301850366	0.03980116017745604
helix_10	0.005	5	100	FD	weighted_abs_torsion	0.06246402710769452	0.06258477827057174	0.06258477827212794
helix_10	0.005	5	100	SG	abs_torsion	0.06309810242863997	0.06258477827057171	0.06258477827212794
helix_10	0.005	5	100	SG	curvature	0.003804438670740347	0.003932317592827484	0.003932317580492277
helix_10	0.005	5	100	SG	almost_curvature	0.039796484728662804	0.039801160301850366	0.03980116017745604
helix_10	0.005	5	100	SG	weighted_abs_torsion	0.06303791923840758	0.06258477827057174	0.06258477827212794
helix_10	0.005	5	100	SPEC	abs_torsion	0.0753054657675904	0.06258477827057171	0.06258477827212794
helix_10	0.005	5	100	SPEC	curvature	0.003961129860950321	0.003932317592827484	0.003932317580492277
helix_10	0.005	5	100	SPEC	almost_curvature	0.03984163690503971	0.039801160301850366	0.03980116017745604
helix_10	0.005	5	100	SPEC	weighted_abs_torsion	0.07258050874950014	0.06258477827057174	0.06258477827212794
helix_10	0.005	5	100	SG0SPEC	abs_torsion	0.06260226954814288	0.06258477827057171	0.06258477827212794
helix_10	0.005	5	100	SG0SPEC	curvature	0.003931160604905535	0.003932317592827484	0.003932317580492277
helix_10	0.005	5	100	SG0SPEC	almost_curvature	0.03978580032933601	0.039801160301850366	0.03980116017745604
helix_10	0.005	5	100	SG0SPEC	weighted_abs_torsion	0.06238537637330933	0.06258477827057174	0.06258477827212794
helix_10	0.005	5	150	FD	abs_torsion	0.0795250268441587	0.06258477827057171	0.06258477827058108
helix_10	0.005	5	150	FD	curvature	0.003960155398778328	0.003932317592827484	0.003932317592753129
helix_10	0.005	5	150	FD	almost_curvature	0.03975285188715192	0.039801160301850366	0.039801160301100535
helix_10	0.005	5	150	FD	weighted_abs_torsion	0.07498226613436432	0.06258477827057174	0.06258477827058108
helix_10	0.005	5	150	SG	abs_torsion	0.06309945314297194	0.06258477827057171	0.06258477827058108
helix_10	0.005	5	150	SG	curvature	0.003804555948936633	0.003932317592827484	0.003932317592753129
helix_10	0.005	5	150	SG	almost_curvature	0.03979768708436214	0.039801160301850366	0.039801160301100535
helix_10	0.005	5	150	SG	weighted_abs_torsion	0.06302609165800417	0.06258477827057174	0.06258477827058108
helix_10	0.005	5	150	SPEC	abs_torsion	0.23704212692008622	0.06258477827057171	0.06258477827058108
helix_10	0.005	5	150	SPEC	curvature	0.004177053442649559	0.003932317592827484	0.003932317592753129
helix_10	0.005	5	150	SPEC	almost_curvature	0.039913235704714736	0.039801160301850366	0.039801160301100535
helix_10	0.005	5	150	SPEC	weighted_abs_torsion	0.18841562870309025	0.06258477827057174	0.06258477827058108
helix_10	0.005	5	150	SG0SPEC	abs_torsion	0.0646674601564381	0.06258477827057171	0.06258477827058108
helix_10	0.005	5	150	SG0SPEC	curvature	0.003935934363910611	0.003932317592827484	0.003932317592753129
helix_10	0.005	5	150	SG0SPEC	almost_curvature	0.039791181681987614	0.039801160301850366	0.039801160301100535
helix_10	0.005	5	150	SG0SPEC	weighted_abs_torsion	0.0638328486720296	0.06258477827057174	0.06258477827058108
helix_10	0.005	6	40	FD	abs_torsion	0.06241822171881847	0.06258477827057171	0.0625847846676906
helix_10	0.005	6	40	FD	curvature	0.0039115478803510885	0.003932317592827484	0.003932266886811954
helix_10	0.005	6	40	FD	almost_curvature	0.03970529647224659	0.039801160301850366	0.03980064895727848
helix_10	0.005	6	40	FD	weighted_abs_torsion	0.06239868285892826	0.06258477827057174	0.06258478466769062
helix_10	0.005	6	40	SG	abs_torsion	0.06308164961089886	0.06258477827057171	0.0625847846676906
helix_10	0.005	6	40	SG	curvature	0.0038042763298744256	0.003932317592827484	0.003932266886811954
helix_10	0.005	6	40	SG	almost_curvature	0.03978828441609216	0.039801160301850366	0.03980064895727848
helix_10	0.005	6	40	SG	weighted_abs_torsion	0.0630703340415202	0.06258477827057174	0.06258478466769062
helix_10	0.005	6	40	SPEC	abs_torsion	0.06258227389302982	0.06258477827057171	0.0625847846676906
helix_10	0.005	6	40	SPEC	curvature	0.003932250518334851	0.003932317592827484	0.003932266886811954
helix_10	0.005	6	40	SPEC	almost_curvature	0.0398098054283237	0.039801160301850366	0.03980064895727848
helix_10	0.005	6	40	SPEC	weighted_abs_torsion	0.06251648072776693	0.06258477827057174	0.06258478466769062
helix_10	0.005	6	40	SG0SPEC	abs_torsion	0.06258199457026214	0.06258477827057171	0.0625847846676906
helix_10	0.005	6	40	SG0SPEC	curvature	0.003929316950965841	0.003932317592827484	0.003932266886811954
helix_10	0.005	6	40	SG0SPEC	almost_curvature	0.03977966014212994	0.039801160301850366	0.03980064895727848
helix_10	0.005	6	40	SG0SPEC	weighted_abs_torsion	0.06253630029979511	0.06258477827057174	0.06258478466769062
helix_10	0.005	6	100	FD	abs_torsion	0.06311497153616877	0.06258477827057171	0.06258477827212794
helix_10	0.005	6	100	FD	curvature	0.003925073930196257	0.003932317592827484	0.003932317580492277
helix_10	0.005	6	100	FD	almost_curvature	0.03972827091182252	0.039801160301850366	0.03980116017745604
helix_10	0.005	6	100	FD	weighted_abs_torsion	0.062473147197277965	0.06258477827057174	0.06258477827212794
helix_10	0.005	6	100	SG	abs_torsion	0.06308965794706357	0.06258477827057171	0.06258477827212794
helix_10	0.005	6	100	SG	curvature	0.0038049735799320127	0.003932317592827484	0.003932317580492277
helix_10	0.005	6	100	SG	almost_curvature	0.03980077464192541	0.039801160301850366	0.03980116017745604
helix_10	0.005	6	100	SG	weighted_abs_torsion	0.06305206611233573	0.06258477827057174	0.06258477827212794
helix_10	0.005	6	100	SPEC	abs_torsion	0.07358998616186867	0.06258477827057171	0.06258477827212794
helix_10	0.005	6	100	SPEC	curvature	0.00396022500467563	0.003932317592827484	0.003932317580492277
helix_10	0.005	6	100	SPEC	almost_curvature	0.03984019005867731	0.039801160301850366	0.03980116017745604
helix_10	0.005	6	100	SPEC	weighted_abs_torsion	0.0718684071593862	0.06258477827057174	0.06258477827212794
helix_10	0.005	6	100	SG0SPEC	abs_torsion	0.06261308937911635	0.06258477827057171	0.06258477827212794
helix_10	0.005	6	100	SG0SPEC	curvature	0.003931767196705622	0.003932317592827484	0.003932317580492277
helix_10	0.005	6	100	SG0SPEC	almost_curvature	0.03979049281218947	0.039801160301850366	0.03980116017745604
helix_10	0.005	6	100	SG0SPEC	weighted_abs_torsion	0.06247774896985518	0.06258477827057174	0.06258477827212794
helix_10	0.005	6	150	FD	abs_torsion	0.07886007574160764	0.06258477827057171	0.06258477827058108
helix_10	0.005	6	150	FD	curvature	0.003959451142399	0.003932317592827484	0.003932317592753129
helix_10	0.005	6	150	FD	almost_curvature	0.03974839121286482	0.039801160301850366	0.039801160301100535
helix_10	0.005	6	150	FD	weighted_abs_torsion	0.07505678099566639	0.06258477827057174	0.06258477827058108
helix_10	0.005	6	150	SG	abs_torsion	0.06308216973592976	0.06258477827057171	0.06258477827058108
helix_10	0.005	6	150	SG	curvature	0.0038050862343621916	0.003932317592827484	0.003932317592753129
helix_10	0.005	6	150	SG	almost_curvature	0.03980264846801835	0.039801160301850366	0.039801160301100535
helix_10	0.005	6	150	SG	weighted_abs_torsion	0.0630418075354143	0.06258477827057174	0.06258477827058108
helix_10	0.005	6	150	SPEC	abs_torsion	0.24116218122561667	0.06258477827057171	0.06258477827058108
helix_10	0.005	6	150	SPEC	curvature	0.0041850120909828715	0.003932317592827484	0.003932317592753129
helix_10	0.005	6	150	SPEC	almost_curvature	0.03990763261241059	0.039801160301850366	0.039801160301100535
helix_10	0.005	6	150	SPEC	weighted_abs_torsion	0.18986313554328552	0.06258477827057174	0.06258477827058108
helix_10	0.005	6	150	SG0SPEC	abs_torsion	0.0647715720839425	0.06258477827057171	0.06258477827058108
helix_10	0.005	6	150	SG0SPEC	curvature	0.0039364213485323565	0.003932317592827484	0.003932317592753129
helix_10	0.005	6	150	SG0SPEC	almost_curvature	0.03979619405001826	0.039801160301850366	0.039801160301100535
helix_10	0.005	6	150	SG0SPEC	weighted_abs_torsion	0.06416753334738425	0.06258477827057174	0.06258477827058108
helix_10	0.005	7	40	FD	abs_torsion	0.06241805731599782	0.06258477827057171	0.0625847846676906
helix_10	0.005	7	40	FD	curvature	0.003911646840733072	0.003932317592827484	0.003932266886811954
helix_10	0.005	7	40	FD	almost_curvature	0.03969355956996793	0.039801160301850366	0.03980064895727848
helix_10	0.005	7	40	FD	weighted_abs_torsion	0.062397026363083204	0.06258477827057174	0.06258478466769062
helix_10	0.005	7	40	SG	abs_torsion	0.06308277232904513	0.06258477827057171	0.0625847846676906
helix_10	0.005	7	40	SG	curvature	0.003804394929273401	0.003932317592827484	0.003932266886811954
helix_10	0.005	7	40	SG	almost_curvature	0.039776632896564496	0.039801160301850366	0.03980064895727848
helix_10	0.005	7	40	SG	weighted_abs_torsion	0.06307099060120941	0.06258477827057174	0.06258478466769062
helix_10	0.005	7	40	SPEC	abs_torsion	0.06258138071901972	0.06258477827057171	0.0625847846676906
helix_10	0.005	7	40	SPEC	curvature	0.003932347660847145	0.003932317592827484	0.003932266886811954
helix_10	0.005	7	40	SPEC	almost_curvature	0.039797623864609395	0.039801160301850366	0.03980064895727848
helix_10	0.005	7	40	SPEC	weighted_abs_torsion	0.06251151139264431	0.06258477827057174	0.06258478466769062
helix_10	0.005	7	40	SG0SPEC	abs_torsion	0.0625825975147691	0.06258477827057171	0.0625847846676906
helix_10	0.005	7	40	SG0SPEC	curvature	0.003929431911027208	0.003932317592827484	0.003932266886811954
helix_10	0.005	7	40	SG0SPEC	almost_curvature	0.03976838397652281	0.039801160301850366	0.03980064895727848
helix_10	0.005	7	40	SG0SPEC	weighted_abs_torsion	0.06253298170453687	0.06258477827057174	0.06258478466769062
helix_10	0.005	7	100	FD	abs_torsion	0.06339391972891106	0.06258477827057171	0.06258477827212794
helix_10	0.005	7	100	FD	curvature	0.003925490203791012	0.003932317592827484	0.003932317580492277
helix_10	0.005	7	100	FD	almost_curvature	0.03972194334289759	0.039801160301850366	0.03980116017745604
helix_10	0.005	7	100	FD	weighted_abs_torsion	0.06226221090104914	0.06258477827057174	0.06258477827212794
helix_10	0.005	7	100	SG	abs_torsion	0.06308576232231297	0.06258477827057171	0.06258477827212794
helix_10	0.005	7	100	SG	curvature	0.0038049422488294748	0.003932317592827484	0.003932317580492277
helix_10	0.005	7	100	SG	almost_curvature	0.039789333415912946	0.039801160301850366	0.03980116017745604
helix_10	0.005	7	100	SG	weighted_abs_torsion	0.06303156005506473	0.06258477827057174	0.06258477827212794
helix_10	0.005	7	100	SPEC	abs_torsion	0.0751707792554238	0.06258477827057171	0.06258477827212794
helix_10	0.005	7	100	SPEC	curvature	0.003961891037977706	0.003932317592827484	0.003932317580492277
helix_10	0.005	7	100	SPEC	almost_curvature	0.03983479648698952	0.039801160301850366	0.03980116017745604
helix_10	0.005	7	100	SPEC	weighted_abs_torsion	0.07255803176403113	0.06258477827057174	0.06258477827212794
helix_10	0.005	7	100	SG0SPEC	abs_torsion	0.06256535650303868	0.06258477827057171	0.06258477827212794
helix_10	0.005	7	100	SG0SPEC	curvature	0.003931651308437793	0.003932317592827484	0.003932317580492277
helix_10	0.005	7	100	SG0SPEC	almost_curvature	0.03977696979821555	0.039801160301850366	0.03980116017745604
helix_10	0.005	7	100	SG0SPEC	weighted_abs_torsion	0.06239584269204189	0.06258477827057174	0.06258477827212794
helix_10	0.005	7	150	FD	abs_torsion	0.08039362744191794	0.06258477827057171	0.06258477827058108
helix_10	0.005	7	150	FD	curvature	0.003963699560956319	0.003932317592827484	0.003932317592753129
helix_10	0.005	7	150	FD	almost_curvature	0.03974350048911003	0.039801160301850366	0.039801160301100535
helix_10	0.005	7	150	FD	weighted_abs_torsion	0.0760178970503739	0.06258477827057174	0.06258477827058108
helix_10	0.005	7	150	SG	abs_torsion	0.06308855325791153	0.06258477827057171	0.06258477827058108
helix_10	0.005	7	150	SG	curvature	0.003805070023294275	0.003932317592827484	0.003932317592753129
helix_10	0.005	7	150	SG	almost_curvature	0.03979041985812941	0.039801160301850366	0.039801160301100535
helix_10	0.005	7	150	SG	weighted_abs_torsion	0.06301904553032725	0.06258477827057174	0.06258477827058108
helix_10	0.005	7	150	SPEC	abs_torsion	0.24413577422992955	0.06258477827057171	0.06258477827058108
helix_10	0.005	7	150	SPEC	curvature	0.004198677746820276	0.003932317592827484	0.003932317592753129
helix_10	0.005	7	150	SPEC	almost_curvature	0.03990631795760486	0.039801160301850366	0.039801160301100535
helix_10	0.005	7	150	SPEC	weighted_abs_torsion	0.19671447203468262	0.06258477827057174	0.06258477827058108
helix_10	0.005	7	150	SG0SPEC	abs_torsion	0.06524969077522946	0.06258477827057171	0.06258477827058108
helix_10	0.005	7	150	SG0SPEC	curvature	0.003936808411389365	0.003932317592827484	0.003932317592753129
helix_10	0.005	7	150	SG0SPEC	almost_curvature	0.03978114338035536	0.039801160301850366	0.039801160301100535
helix_10	0.005	7	150	SG0SPEC	weighted_abs_torsion	0.06446102052117086	0.06258477827057174	0.06258477827058108
helix_10	0.005	8	40	FD	abs_torsion	0.06242141680524678	0.06258477827057171	0.0625847846676906
helix_10	0.005	8	40	FD	curvature	0.003911143441238821	0.003932317592827484	0.003932266886811954
helix_10	0.005	8	40	FD	almost_curvature	0.03968879942021932	0.039801160301850366	0.03980064895727848
helix_10	0.005	8	40	FD	weighted_abs_torsion	0.06239653695974399	0.06258477827057174	0.06258478466769062
helix_10	0.005	8	40	SG	abs_torsion	0.06308513589793757	0.06258477827057171	0.0625847846676906
helix_10	0.005	8	40	SG	curvature	0.0038038882642021325	0.003932317592827484	0.003932266886811954
helix_10	0.005	8	40	SG	almost_curvature	0.03977210592209956	0.039801160301850366	0.03980064895727848
helix_10	0.005	8	40	SG	weighted_abs_torsion	0.06307189918782304	0.06258477827057174	0.06258478466769062
helix_10	0.005	8	40	SPEC	abs_torsion	0.0625850887451346	0.06258477827057171	0.0625847846676906
helix_10	0.005	8	40	SPEC	curvature	0.003931843169457765	0.003932317592827484	0.003932266886811954
helix_10	0.005	8	40	SPEC	almost_curvature	0.03979275506710921	0.039801160301850366	0.03980064895727848
helix_10	0.005	8	40	SPEC	weighted_abs_torsion	0.06250905256423954	0.06258477827057174	0.06258478466769062
helix_10	0.005	8	40	SG0SPEC	abs_torsion	0.0625857960624951	0.06258477827057171	0.0625847846676906
helix_10	0.005	8	40	SG0SPEC	curvature	0.003928915505978733	0.003932317592827484	0.003932266886811954
helix_10	0.005	8	40	SG0SPEC	almost_curvature	0.039764158641352285	0.039801160301850366	0.03980064895727848
helix_10	0.005	8	40	SG0SPEC	weighted_abs_torsion	0.06253140929219549	0.06258477827057174	0.06258478466769062
helix_10	0.005	8	100	FD	abs_torsion	0.06330573170029943	0.06258477827057171	0.06258477827212794
helix_10	0.005	8	100	FD	curvature	0.003924035775014173	0.003932317592827484	0.003932317580492277
helix_10	0.005	8	100	FD	almost_curvature	0.039702801467247834	0.039801160301850366	0.03980116017745604
helix_10	0.005	8	100	FD	weighted_abs_torsion	0.06266889088580936	0.06258477827057174	0.06258477827212794
helix_10	0.005	8	100	SG	abs_torsion	0.06306212471014154	0.06258477827057171	0.06258477827212794
helix_10	0.005	8	100	SG	curvature	0.0038045365644362645	0.003932317592827484	0.003932317580492277
helix_10	0.005	8	100	SG	almost_curvature	0.03977303283243775	0.039801160301850366	0.03980116017745604
helix_10	0.005	8	100	SG	weighted_abs_torsion	0.0630146808300346	0.06258477827057174	0.06258477827212794
helix_10	0.005	8	100	SPEC	abs_torsion	0.07350430985160182	0.06258477827057171	0.06258477827212794
helix_10	0.005	8	100	SPEC	curvature	0.003959163454811492	0.003932317592827484	0.003932317580492277
helix_10	0.005	8	100	SPEC	almost_curvature	0.03981413971861721	0.039801160301850366	0.03980116017745604
helix_10	0.005	8	100	SPEC	weighted_abs_torsion	0.07191090737813946	0.06258477827057174	0.06258477827212794
helix_10	0.005	8	100	SG0SPEC	abs_torsion	0.06258704792697464	0.06258477827057171	0.06258477827212794
helix_10	0.005	8	100	SG0SPEC	curvature	0.003931374979928638	0.003932317592827484	0.003932317580492277
helix_10	0.005	8	100	SG0SPEC	almost_curvature	0.03976399180126094	0.039801160301850366	0.03980116017745604
helix_10	0.005	8	100	SG0SPEC	weighted_abs_torsion	0.062423121968659616	0.06258477827057174	0.06258477827212794
helix_10	0.005	8	150	FD	abs_torsion	0.07852833176439022	0.06258477827057171	0.06258477827058108
helix_10	0.005	8	150	FD	curvature	0.003958907165786451	0.003932317592827484	0.003932317592753129
helix_10	0.005	8	150	FD	almost_curvature	0.03972373120600008	0.039801160301850366	0.039801160301100535
helix_10	0.005	8	150	FD	weighted_abs_torsion	0.07438378583393991	0.06258477827057174	0.06258477827058108
helix_10	0.005	8	150	SG	abs_torsion	0.06305872595885918	0.06258477827057171	0.06258477827058108
helix_10	0.005	8	150	SG	curvature	0.0038046479494655864	0.003932317592827484	0.003932317592753129
helix_10	0.005	8	150	SG	almost_curvature	0.03977537661467409	0.039801160301850366	0.039801160301100535
helix_10	0.005	8	150	SG	weighted_abs_torsion	0.06300281962195402	0.06258477827057174	0.06258477827058108
helix_10	0.005	8	150	SPEC	abs_torsion	0.25563444822833425	0.06258477827057171	0.06258477827058108
helix_10	0.005	8	150	SPEC	curvature	0.004185810567714274	0.003932317592827484	0.003932317592753129
helix_10	0.005	8	150	SPEC	almost_curvature	0.039884359117918246	0.039801160301850366	0.039801160301100535
helix_10	0.005	8	150	SPEC	weighted_abs_torsion	0.1951972968127239	0.06258477827057174	0.06258477827058108
helix_10	0.005	8	150	SG0SPEC	abs_torsion	0.06503857524779795	0.06258477827057171	0.06258477827058108
helix_10	0.005	8	150	SG0SPEC	curvature	0.003936214096684269	0.003932317592827484	0.003932317592753129
helix_10	0.005	8	150	SG0SPEC	almost_curvature	0.039769052314611725	0.039801160301850366	0.039801160301100535
helix_10	0.005	8	150	SG0SPEC	weighted_abs_torsion	0.06448418755652718	0.06258477827057174	0.06258477827058108
helix_10	0.005	9	40	FD	abs_torsion	0.06242276505329437	0.06258477827057171	0.0625847846676906
helix_10	0.005	9	40	FD	curvature	0.003911670659700203	0.003932317592827484	0.003932266886811954
helix_10	0.005	9	40	FD	almost_curvature	0.03969994658564853	0.039801160301850366	0.03980064895727848
helix_10	0.005	9	40	FD	weighted_abs_torsion	0.062415136980287264	0.06258477827057174	0.06258478466769062
helix_10	0.005	9	40	SG	abs_torsion	0.06308621810548293	0.06258477827057171	0.0625847846676906
helix_10	0.005	9	40	SG	curvature	0.003804414895028605	0.003932317592827484	0.003932266886811954
helix_10	0.005	9	40	SG	almost_curvature	0.03978295660151789	0.039801160301850366	0.03980064895727848
helix_10	0.005	9	40	SG	weighted_abs_torsion	0.06308186591197133	0.06258477827057174	0.06258478466769062
helix_10	0.005	9	40	SPEC	abs_torsion	0.06258674359037233	0.06258477827057171	0.0625847846676906
helix_10	0.005	9	40	SPEC	curvature	0.003932369436318296	0.003932317592827484	0.003932266886811954
helix_10	0.005	9	40	SPEC	almost_curvature	0.039804237303701556	0.039801160301850366	0.03980064895727848
helix_10	0.005	9	40	SPEC	weighted_abs_torsion	0.06253461280732797	0.06258477827057174	0.06258478466769062
helix_10	0.005	9	40	SG0SPEC	abs_torsion	0.0625866564053427	0.06258477827057171	0.0625847846676906
helix_10	0.005	9	40	SG0SPEC	curvature	0.003929446807933497	0.003932317592827484	0.003932266886811954
helix_10	0.005	9	40	SG0SPEC	almost_curvature	0.0397744905889253	0.039801160301850366	0.03980064895727848
helix_10	0.005	9	40	SG0SPEC	weighted_abs_torsion	0.06255201305403811	0.06258477827057174	0.06258478466769062
helix_10	0.005	9	100	FD	abs_torsion	0.06329836121413786	0.06258477827057171	0.06258477827212794
helix_10	0.005	9	100	FD	curvature	0.003924797203916298	0.003932317592827484	0.003932317580492277
helix_10	0.005	9	100	FD	almost_curvature	0.039733449436241346	0.039801160301850366	0.03980116017745604
helix_10	0.005	9	100	FD	weighted_abs_torsion	0.06216960940469439	0.06258477827057174	0.06258477827212794
helix_10	0.005	9	100	SG	abs_torsion	0.06309545614450732	0.06258477827057171	0.06258477827212794
helix_10	0.005	9	100	SG	curvature	0.003805010371434215	0.003932317592827484	0.003932317580492277
helix_10	0.005	9	100	SG	almost_curvature	0.03979978372623156	0.039801160301850366	0.03980116017745604
helix_10	0.005	9	100	SG	weighted_abs_torsion	0.0630763798973348	0.06258477827057174	0.06258477827212794
helix_10	0.005	9	100	SPEC	abs_torsion	0.07452280461574491	0.06258477827057171	0.06258477827212794
helix_10	0.005	9	100	SPEC	curvature	0.003960522850732645	0.003932317592827484	0.003932317580492277
helix_10	0.005	9	100	SPEC	almost_curvature	0.03984761620548929	0.039801160301850366	0.03980116017745604
helix_10	0.005	9	100	SPEC	weighted_abs_torsion	0.0717960363988967	0.06258477827057174	0.06258477827212794
helix_10	0.005	9	100	SG0SPEC	abs_torsion	0.06260256721435728	0.06258477827057171	0.06258477827212794
helix_10	0.005	9	100	SG0SPEC	curvature	0.003931870936089933	0.003932317592827484	0.003932317580492277
helix_10	0.005	9	100	SG0SPEC	almost_curvature	0.03978661334166809	0.039801160301850366	0.03980116017745604
helix_10	0.005	9	100	SG0SPEC	weighted_abs_torsion	0.06250008288725158	0.06258477827057174	0.06258477827212794
helix_10	0.005	9	150	FD	abs_torsion	0.07844268876614531	0.06258477827057171	0.06258477827058108
helix_10	0.005	9	150	FD	curvature	0.003959115268672767	0.003932317592827484	0.003932317592753129
helix_10	0.005	9	150	FD	almost_curvature	0.039770987827190483	0.039801160301850366	0.039801160301100535
helix_10	0.005	9	150	FD	weighted_abs_torsion	0.07466131842067858	0.06258477827057174	0.06258477827058108
helix_10	0.005	9	150	SG	abs_torsion	0.06309079971919869	0.06258477827057171	0.06258477827058108
helix_10	0.005	9	150	SG	curvature	0.0038051183850717745	0.003932317592827484	0.003932317592753129
helix_10	0.005	9	150	SG	almost_curvature	0.039799637498458794	0.039801160301850366	0.039801160301100535
helix_10	0.005	9	150	SG	weighted_abs_torsion	0.06306504881240381	0.06258477827057174	0.06258477827058108
helix_10	0.005	9	150	SPEC	abs_torsion	0.2418335877707599	0.06258477827057171	0.06258477827058108
helix_10	0.005	9	150	SPEC	curvature	0.004175378864402039	0.003932317592827484	0.003932317592753129
helix_10	0.005	9	150	SPEC	almost_curvature	0.0399401971093706	0.039801160301850366	0.039801160301100535
helix_10	0.005	9	150	SPEC	weighted_abs_torsion	0.1887161473465513	0.06258477827057174	0.06258477827058108
helix_10	0.005	9	150	SG0SPEC	abs_torsion	0.06443202371094674	0.06258477827057171	0.06258477827058108
helix_10	0.005	9	150	SG0SPEC	curvature	0.003936247903040596	0.003932317592827484	0.003932317592753129
helix_10	0.005	9	150	SG0SPEC	almost_curvature	0.03979059762731461	0.039801160301850366	0.039801160301100535
helix_10	0.005	9	150	SG0SPEC	weighted_abs_torsion	0.06416248291801752	0.06258477827057174	0.06258477827058108
helix_10	0.005	10	40	FD	abs_torsion	0.06242569159893626	0.06258477827057171	0.0625847846676906
helix_10	0.005	10	40	FD	curvature	0.003911395563348686	0.003932317592827484	0.003932266886811954
helix_10	0.005	10	40	FD	almost_curvature	0.03968978680446254	0.039801160301850366	0.03980064895727848
helix_10	0.005	10	40	FD	weighted_abs_torsion	0.06240416557853632	0.06258477827057174	0.06258478466769062
helix_10	0.005	10	40	SG	abs_torsion	0.06308835096359683	0.06258477827057171	0.0625847846676906
helix_10	0.005	10	40	SG	curvature	0.003804125227949526	0.003932317592827484	0.003932266886811954
helix_10	0.005	10	40	SG	almost_curvature	0.039772919722895685	0.039801160301850366	0.03980064895727848
helix_10	0.005	10	40	SG	weighted_abs_torsion	0.06307658875696648	0.06258477827057174	0.06258478466769062
helix_10	0.005	10	40	SPEC	abs_torsion	0.06259010309458356	0.06258477827057171	0.0625847846676906
helix_10	0.005	10	40	SPEC	curvature	0.003932097381106922	0.003932317592827484	0.003932266886811954
helix_10	0.005	10	40	SPEC	almost_curvature	0.03979390930215704	0.039801160301850366	0.03980064895727848
helix_10	0.005	10	40	SPEC	weighted_abs_torsion	0.06251937787029983	0.06258477827057174	0.06258478466769062
helix_10	0.005	10	40	SG0SPEC	abs_torsion	0.0625894658750235	0.06258477827057171	0.0625847846676906
helix_10	0.005	10	40	SG0SPEC	curvature	0.003929169309271973	0.003932317592827484	0.003932266886811954
helix_10	0.005	10	40	SG0SPEC	almost_curvature	0.03976483481863949	0.039801160301850366	0.03980064895727848
helix_10	0.005	10	40	SG0SPEC	weighted_abs_torsion	0.06253937170529747	0.06258477827057174	0.06258478466769062
helix_10	0.005	10	100	FD	abs_torsion	0.0635201870467247	0.06258477827057171	0.06258477827212794
helix_10	0.005	10	100	FD	curvature	0.003925536815965331	0.003932317592827484	0.003932317580492277
helix_10	0.005	10	100	FD	almost_curvature	0.03971304932193261	0.039801160301850366	0.03980116017745604
helix_10	0.005	10	100	FD	weighted_abs_torsion	0.062476196655511296	0.06258477827057174	0.06258477827212794
helix_10	0.005	10	100	SG	abs_torsion	0.06309942797870485	0.06258477827057171	0.06258477827212794
helix_10	0.005	10	100	SG	curvature	0.0038046863803280697	0.003932317592827484	0.003932317580492277
helix_10	0.005	10	100	SG	almost_curvature	0.03978229497725643	0.039801160301850366	0.03980116017745604
helix_10	0.005	10	100	SG	weighted_abs_torsion	0.06305150781634919	0.06258477827057174	0.06258477827212794
helix_10	0.005	10	100	SPEC	abs_torsion	0.0747008149338524	0.06258477827057171	0.06258477827212794
helix_10	0.005	10	100	SPEC	curvature	0.003962103093594921	0.003932317592827484	0.003932317580492277
helix_10	0.005	10	100	SPEC	almost_curvature	0.03982548206820097	0.039801160301850366	0.03980116017745604
helix_10	0.005	10	100	SPEC	weighted_abs_torsion	0.0719687048745628	0.06258477827057174	0.06258477827212794
helix_10	0.005	10	100	SG0SPEC	abs_torsion	0.06260026860147044	0.06258477827057171	0.06258477827212794
helix_10	0.005	10	100	SG0SPEC	curvature	0.003931364664933633	0.003932317592827484	0.003932317580492277
helix_10	0.005	10	100	SG0SPEC	almost_curvature	0.0397715668245268	0.039801160301850366	0.03980116017745604
helix_10	0.005	10	100	SG0SPEC	weighted_abs_torsion	0.062382589906158595	0.06258477827057174	0.06258477827212794
helix_10	0.005	10	150	FD	abs_torsion	0.07841782547616037	0.06258477827057171	0.06258477827058108
helix_10	0.005	10	150	FD	curvature	0.003959047191122761	0.003932317592827484	0.003932317592753129
helix_10	0.005	10	150	FD	almost_curvature	0.039733634736676154	0.039801160301850366	0.039801160301100535
helix_10	0.005	10	150	FD	weighted_abs_torsion	0.07451938211119881	0.06258477827057174	0.06258477827058108
helix_10	0.005	10	150	SG	abs_torsion	0.06309543553721057	0.06258477827057171	0.06258477827058108
helix_10	0.005	10	150	SG	curvature	0.0038047933495957307	0.003932317592827484	0.003932317592753129
helix_10	0.005	10	150	SG	almost_curvature	0.03978306570961665	0.039801160301850366	0.039801160301100535
helix_10	0.005	10	150	SG	weighted_abs_torsion	0.06304270146870447	0.06258477827057174	0.06258477827058108
helix_10	0.005	10	150	SPEC	abs_torsion	0.24186583887057275	0.06258477827057171	0.06258477827058108
helix_10	0.005	10	150	SPEC	curvature	0.004177091718633582	0.003932317592827484	0.003932317592753129
helix_10	0.005	10	150	SPEC	almost_curvature	0.039891055712553115	0.039801160301850366	0.039801160301100535
helix_10	0.005	10	150	SPEC	weighted_abs_torsion	0.1901020291990428	0.06258477827057174	0.06258477827058108
helix_10	0.005	10	150	SG0SPEC	abs_torsion	0.06476336075545813	0.06258477827057171	0.06258477827058108
helix_10	0.005	10	150	SG0SPEC	curvature	0.0039359884448441195	0.003932317592827484	0.003932317592753129
helix_10	0.005	10	150	SG0SPEC	almost_curvature	0.03977551902838959	0.039801160301850366	0.039801160301100535
helix_10	0.005	10	150	SG0SPEC	weighted_abs_torsion	0.0643802322111074	0.06258477827057174	0.06258477827058108
helix_10	0.005	11	40	FD	abs_torsion	0.0624224469785817	0.06258477827057171	0.0625847846676906
helix_10	0.005	11	40	FD	curvature	0.003912067687129657	0.003932317592827484	0.003932266886811954
helix_10	0.005	11	40	FD	almost_curvature	0.039710968761798825	0.039801160301850366	0.03980064895727848
helix_10	0.005	11	40	FD	weighted_abs_torsion	0.062402277430878374	0.06258477827057174	0.06258478466769062
helix_10	0.005	11	40	SG	abs_torsion	0.06308614196415492	0.06258477827057171	0.0625847846676906
helix_10	0.005	11	40	SG	curvature	0.0038048265012153525	0.003932317592827484	0.003932266886811954
helix_10	0.005	11	40	SG	almost_curvature	0.039794063176151966	0.039801160301850366	0.03980064895727848
helix_10	0.005	11	40	SG	weighted_abs_torsion	0.0630755563600762	0.06258477827057174	0.06258478466769062
helix_10	0.005	11	40	SPEC	abs_torsion	0.06258614485360808	0.06258477827057171	0.0625847846676906
helix_10	0.005	11	40	SPEC	curvature	0.003932761303600276	0.003932317592827484	0.003932266886811954
helix_10	0.005	11	40	SPEC	almost_curvature	0.03981526387058992	0.039801160301850366	0.03980064895727848
helix_10	0.005	11	40	SPEC	weighted_abs_torsion	0.06252165182465089	0.06258477827057174	0.06258478466769062
helix_10	0.005	11	40	SG0SPEC	abs_torsion	0.06258706905017543	0.06258477827057171	0.0625847846676906
helix_10	0.005	11	40	SG0SPEC	curvature	0.0039298499878969865	0.003932317592827484	0.003932266886811954
helix_10	0.005	11	40	SG0SPEC	almost_curvature	0.039785640739192926	0.039801160301850366	0.03980064895727848
helix_10	0.005	11	40	SG0SPEC	weighted_abs_torsion	0.06254387709377887	0.06258477827057174	0.06258478466769062
helix_10	0.005	11	100	FD	abs_torsion	0.06361210280240683	0.06258477827057171	0.06258477827212794
helix_10	0.005	11	100	FD	curvature	0.0039275521730723585	0.003932317592827484	0.003932317580492277
helix_10	0.005	11	100	FD	almost_curvature	0.039742899639658685	0.039801160301850366	0.03980116017745604
helix_10	0.005	11	100	FD	weighted_abs_torsion	0.0625701819528526	0.06258477827057174	0.06258477827212794
helix_10	0.005	11	100	SG	abs_torsion	0.06307532777382986	0.06258477827057171	0.06258477827212794
helix_10	0.005	11	100	SG	curvature	0.0038054262611220305	0.003932317592827484	0.003932317580492277
helix_10	0.005	11	100	SG	almost_curvature	0.03980659992249001	0.039801160301850366	0.03980116017745604
helix_10	0.005	11	100	SG	weighted_abs_torsion	0.06302904568767562	0.06258477827057174	0.06258477827212794
helix_10	0.005	11	100	SPEC	abs_torsion	0.07686927899133462	0.06258477827057171	0.06258477827212794
helix_10	0.005	11	100	SPEC	curvature	0.00396576150351774	0.003932317592827484	0.003932317580492277
helix_10	0.005	11	100	SPEC	almost_curvature	0.039857409219846915	0.039801160301850366	0.03980116017745604
helix_10	0.005	11	100	SPEC	weighted_abs_torsion	0.07409240992726222	0.06258477827057174	0.06258477827212794
helix_10	0.005	11	100	SG0SPEC	abs_torsion	0.0625802356713757	0.06258477827057171	0.06258477827212794
helix_10	0.005	11	100	SG0SPEC	curvature	0.003932420383246609	0.003932317592827484	0.003932317580492277
helix_10	0.005	11	100	SG0SPEC	almost_curvature	0.039793513634417244	0.039801160301850366	0.03980116017745604
helix_10	0.005	11	100	SG0SPEC	weighted_abs_torsion	0.06239725613731455	0.06258477827057174	0.06258477827212794
helix_10	0.005	11	150	FD	abs_torsion	0.08124236351438344	0.06258477827057171	0.06258477827058108
helix_10	0.005	11	150	FD	curvature	0.0039652970767299735	0.003932317592827484	0.003932317592753129
helix_10	0.005	11	150	FD	almost_curvature	0.03977414041236933	0.039801160301850366	0.039801160301100535
helix_10	0.005	11	150	FD	weighted_abs_torsion	0.07635547979565871	0.06258477827057174	0.06258477827058108
helix_10	0.005	11	150	SG	abs_torsion	0.06307352673805589	0.06258477827057171	0.06258477827058108
helix_10	0.005	11	150	SG	curvature	0.0038055451645704476	0.003932317592827484	0.003932317592753129
helix_10	0.005	11	150	SG	almost_curvature	0.039807145424565545	0.039801160301850366	0.039801160301100535
helix_10	0.005	11	150	SG	weighted_abs_torsion	0.0630182209515587	0.06258477827057174	0.06258477827058108
helix_10	0.005	11	150	SPEC	abs_torsion	0.23699038425300675	0.06258477827057171	0.06258477827058108
helix_10	0.005	11	150	SPEC	curvature	0.0041993111594977595	0.003932317592827484	0.003932317592753129
helix_10	0.005	11	150	SPEC	almost_curvature	0.039941519318531724	0.039801160301850366	0.039801160301100535
helix_10	0.005	11	150	SPEC	weighted_abs_torsion	0.19084485180139757	0.06258477827057174	0.06258477827058108
helix_10	0.005	11	150	SG0SPEC	abs_torsion	0.06481759931290912	0.06258477827057171	0.06258477827058108
helix_10	0.005	11	150	SG0SPEC	curvature	0.003937280842162688	0.003932317592827484	0.003932317592753129
helix_10	0.005	11	150	SG0SPEC	almost_curvature	0.039796146915742	0.039801160301850366	0.039801160301100535
helix_10	0.005	11	150	SG0SPEC	weighted_abs_torsion	0.06417690529076785	0.06258477827057174	0.06258477827058108
helix_10	0.005	12	40	FD	abs_torsion	0.0624151858793028	0.06258477827057171	0.0625847846676906
helix_10	0.005	12	40	FD	curvature	0.003912211066651004	0.003932317592827484	0.003932266886811954
helix_10	0.005	12	40	FD	almost_curvature	0.03969981160906525	0.039801160301850366	0.03980064895727848
helix_10	0.005	12	40	FD	weighted_abs_torsion	0.0624012425245397	0.06258477827057174	0.06258478466769062
helix_10	0.005	12	40	SG	abs_torsion	0.06308073048271629	0.06258477827057171	0.0625847846676906
helix_10	0.005	12	40	SG	curvature	0.003804867277765194	0.003932317592827484	0.003932266886811954
helix_10	0.005	12	40	SG	almost_curvature	0.0397829968647142	0.039801160301850366	0.03980064895727848
helix_10	0.005	12	40	SG	weighted_abs_torsion	0.06307303019184983	0.06258477827057174	0.06258478466769062
helix_10	0.005	12	40	SPEC	abs_torsion	0.06257847956483495	0.06258477827057171	0.0625847846676906
helix_10	0.005	12	40	SPEC	curvature	0.003932931019692652	0.003932317592827484	0.003932266886811954
helix_10	0.005	12	40	SPEC	almost_curvature	0.039803950325283874	0.039801160301850366	0.03980064895727848
helix_10	0.005	12	40	SPEC	weighted_abs_torsion	0.06251674100121489	0.06258477827057174	0.06258478466769062
helix_10	0.005	12	40	SG0SPEC	abs_torsion	0.06257993873191872	0.06258477827057171	0.0625847846676906
helix_10	0.005	12	40	SG0SPEC	curvature	0.003929979694001685	0.003932317592827484	0.003932266886811954
helix_10	0.005	12	40	SG0SPEC	almost_curvature	0.0397748621543224	0.039801160301850366	0.03980064895727848
helix_10	0.005	12	40	SG0SPEC	weighted_abs_torsion	0.0625361909327043	0.06258477827057174	0.06258478466769062
helix_10	0.005	12	100	FD	abs_torsion	0.06341221812401802	0.06258477827057171	0.06258477827212794
helix_10	0.005	12	100	FD	curvature	0.003926423862625858	0.003932317592827484	0.003932317580492277
helix_10	0.005	12	100	FD	almost_curvature	0.03972566950113354	0.039801160301850366	0.03980116017745604
helix_10	0.005	12	100	FD	weighted_abs_torsion	0.06253797837062189	0.06258477827057174	0.06258477827212794
helix_10	0.005	12	100	SG	abs_torsion	0.06306491507505613	0.06258477827057171	0.06258477827212794
helix_10	0.005	12	100	SG	curvature	0.0038055742824562476	0.003932317592827484	0.003932317580492277
helix_10	0.005	12	100	SG	almost_curvature	0.03979012735851626	0.039801160301850366	0.03980116017745604
helix_10	0.005	12	100	SG	weighted_abs_torsion	0.06302806835134697	0.06258477827057174	0.06258477827212794
helix_10	0.005	12	100	SPEC	abs_torsion	0.07475987758127194	0.06258477827057171	0.06258477827212794
helix_10	0.005	12	100	SPEC	curvature	0.003962879142246441	0.003932317592827484	0.003932317580492277
helix_10	0.005	12	100	SPEC	almost_curvature	0.03984011870284712	0.039801160301850366	0.03980116017745604
helix_10	0.005	12	100	SPEC	weighted_abs_torsion	0.07264221120530992	0.06258477827057174	0.06258477827212794
helix_10	0.005	12	100	SG0SPEC	abs_torsion	0.06257132570363341	0.06258477827057171	0.06258477827212794
helix_10	0.005	12	100	SG0SPEC	curvature	0.003932594375822088	0.003932317592827484	0.003932317580492277
helix_10	0.005	12	100	SG0SPEC	almost_curvature	0.039777759154142195	0.039801160301850366	0.03980116017745604
helix_10	0.005	12	100	SG0SPEC	weighted_abs_torsion	0.06242013010729545	0.06258477827057174	0.06258477827212794
helix_10	0.005	12	150	FD	abs_torsion	0.07810536719737292	0.06258477827057171	0.06258477827058108
helix_10	0.005	12	150	FD	curvature	0.00396065351408537	0.003932317592827484	0.003932317592753129
helix_10	0.005	12	150	FD	almost_curvature	0.039748002115530257	0.039801160301850366	0.039801160301100535
helix_10	0.005	12	150	FD	weighted_abs_torsion	0.07392620243835726	0.06258477827057174	0.06258477827058108
helix_10	0.005	12	150	SG	abs_torsion	0.06306704669572884	0.06258477827057171	0.06258477827058108
helix_10	0.005	12	150	SG	curvature	0.0038056596652045324	0.003932317592827484	0.003932317592753129
helix_10	0.005	12	150	SG	almost_curvature	0.039791601196047986	0.039801160301850366	0.039801160301100535
helix_10	0.005	12	150	SG	weighted_abs_torsion	0.06301697234322609	0.06258477827057174	0.06258477827058108
helix_10	0.005	12	150	SPEC	abs_torsion	0.2518087738848803	0.06258477827057171	0.06258477827058108
helix_10	0.005	12	150	SPEC	curvature	0.004174719130024424	0.003932317592827484	0.003932317592753129
helix_10	0.005	12	150	SPEC	almost_curvature	0.0399113109848685	0.039801160301850366	0.039801160301100535
helix_10	0.005	12	150	SPEC	weighted_abs_torsion	0.18926624144828405	0.06258477827057174	0.06258477827058108
helix_10	0.005	12	150	SG0SPEC	abs_torsion	0.06455091176284083	0.06258477827057171	0.06258477827058108
helix_10	0.005	12	150	SG0SPEC	curvature	0.003936843275924108	0.003932317592827484	0.003932317592753129
helix_10	0.005	12	150	SG0SPEC	almost_curvature	0.03978130365857326	0.039801160301850366	0.039801160301100535
helix_10	0.005	12	150	SG0SPEC	weighted_abs_torsion	0.06394932709363904	0.06258477827057174	0.06258477827058108
helix_10	0.005	13	40	FD	abs_torsion	0.06241509877324667	0.06258477827057171	0.0625847846676906
helix_10	0.005	13	40	FD	curvature	0.003912366977344466	0.003932317592827484	0.003932266886811954
helix_10	0.005	13	40	FD	almost_curvature	0.039699988111091065	0.039801160301850366	0.03980064895727848
helix_10	0.005	13	40	FD	weighted_abs_torsion	0.062396905922742725	0.06258477827057174	0.06258478466769062
helix_10	0.005	13	40	SG	abs_torsion	0.06308020929870418	0.06258477827057171	0.0625847846676906
helix_10	0.005	13	40	SG	curvature	0.003805074620200698	0.003932317592827484	0.003932266886811954
helix_10	0.005	13	40	SG	almost_curvature	0.03978320820853423	0.039801160301850366	0.03980064895727848
helix_10	0.005	13	40	SG	weighted_abs_torsion	0.06306978122487511	0.06258477827057174	0.06258478466769062
helix_10	0.005	13	40	SPEC	abs_torsion	0.06257818569236381	0.06258477827057171	0.0625847846676906
helix_10	0.005	13	40	SPEC	curvature	0.0039330744649908565	0.003932317592827484	0.003932266886811954
helix_10	0.005	13	40	SPEC	almost_curvature	0.0398040688781649	0.039801160301850366	0.03980064895727848
helix_10	0.005	13	40	SPEC	weighted_abs_torsion	0.06251332491230886	0.06258477827057174	0.06258478466769062
helix_10	0.005	13	40	SG0SPEC	abs_torsion	0.0625794750257835	0.06258477827057171	0.0625847846676906
helix_10	0.005	13	40	SG0SPEC	curvature	0.003930148988698686	0.003932317592827484	0.003932266886811954
helix_10	0.005	13	40	SG0SPEC	almost_curvature	0.03977502063610943	0.039801160301850366	0.03980064895727848
helix_10	0.005	13	40	SG0SPEC	weighted_abs_torsion	0.06253407227066067	0.06258477827057174	0.06258478466769062
helix_10	0.005	13	100	FD	abs_torsion	0.06336401531276771	0.06258477827057171	0.06258477827212794
helix_10	0.005	13	100	FD	curvature	0.003925877102424568	0.003932317592827484	0.003932317580492277
helix_10	0.005	13	100	FD	almost_curvature	0.03971335553561752	0.039801160301850366	0.03980116017745604
helix_10	0.005	13	100	FD	weighted_abs_torsion	0.06260707779614129	0.06258477827057174	0.06258477827212794
helix_10	0.005	13	100	SG	abs_torsion	0.06307383330921772	0.06258477827057171	0.06258477827212794
helix_10	0.005	13	100	SG	curvature	0.003805608423836742	0.003932317592827484	0.003932317580492277
helix_10	0.005	13	100	SG	almost_curvature	0.03978588855758253	0.039801160301850366	0.03980116017745604
helix_10	0.005	13	100	SG	weighted_abs_torsion	0.06303990371043519	0.06258477827057174	0.06258477827212794
helix_10	0.005	13	100	SPEC	abs_torsion	0.07517754138398064	0.06258477827057171	0.06258477827212794
helix_10	0.005	13	100	SPEC	curvature	0.00396224533449704	0.003932317592827484	0.003932317580492277
helix_10	0.005	13	100	SPEC	almost_curvature	0.03982440594533334	0.039801160301850366	0.03980116017745604
helix_10	0.005	13	100	SPEC	weighted_abs_torsion	0.07319099118689153	0.06258477827057174	0.06258477827212794
helix_10	0.005	13	100	SG0SPEC	abs_torsion	0.06256035837971571	0.06258477827057171	0.06258477827212794
helix_10	0.005	13	100	SG0SPEC	curvature	0.003932308623244775	0.003932317592827484	0.003932317580492277
helix_10	0.005	13	100	SG0SPEC	almost_curvature	0.039778249266215995	0.039801160301850366	0.03980116017745604
helix_10	0.005	13	100	SG0SPEC	weighted_abs_torsion	0.0624230440331066	0.06258477827057174	0.06258477827212794
helix_10	0.005	13	150	FD	abs_torsion	0.07699230274320316	0.06258477827057171	0.06258477827058108
helix_10	0.005	13	150	FD	curvature	0.003956111585618073	0.003932317592827484	0.003932317592753129
helix_10	0.005	13	150	FD	almost_curvature	0.03973390172185296	0.039801160301850366	0.039801160301100535
helix_10	0.005	13	150	FD	weighted_abs_torsion	0.07327855951856958	0.06258477827057174	0.06258477827058108
helix_10	0.005	13	150	SG	abs_torsion	0.0630720393079915	0.06258477827057171	0.06258477827058108
helix_10	0.005	13	150	SG	curvature	0.003805692561517182	0.003932317592827484	0.003932317592753129
helix_10	0.005	13	150	SG	almost_curvature	0.039787364753221366	0.039801160301850366	0.039801160301100535
helix_10	0.005	13	150	SG	weighted_abs_torsion	0.06303327951616186	0.06258477827057174	0.06258477827058108
helix_10	0.005	13	150	SPEC	abs_torsion	0.23299266528908472	0.06258477827057171	0.06258477827058108
helix_10	0.005	13	150	SPEC	curvature	0.004155057778892873	0.003932317592827484	0.003932317592753129
helix_10	0.005	13	150	SPEC	almost_curvature	0.03988871249344379	0.039801160301850366	0.039801160301100535
helix_10	0.005	13	150	SPEC	weighted_abs_torsion	0.1829568854161569	0.06258477827057174	0.06258477827058108
helix_10	0.005	13	150	SG0SPEC	abs_torsion	0.06459669349749562	0.06258477827057171	0.06258477827058108
helix_10	0.005	13	150	SG0SPEC	curvature	0.00393684179327919	0.003932317592827484	0.003932317592753129
helix_10	0.005	13	150	SG0SPEC	almost_curvature	0.03978409182639027	0.039801160301850366	0.039801160301100535
helix_10	0.005	13	150	SG0SPEC	weighted_abs_torsion	0.06406809991638872	0.06258477827057174	0.06258477827058108
helix_10	0.005	14	40	FD	abs_torsion	0.062426216704266235	0.06258477827057171	0.0625847846676906
helix_10	0.005	14	40	FD	curvature	0.003912405771783748	0.003932317592827484	0.003932266886811954
helix_10	0.005	14	40	FD	almost_curvature	0.03970228597738304	0.039801160301850366	0.03980064895727848
helix_10	0.005	14	40	FD	weighted_abs_torsion	0.06240884266180397	0.06258477827057174	0.06258478466769062
helix_10	0.005	14	40	SG	abs_torsion	0.06308887184366425	0.06258477827057171	0.0625847846676906
helix_10	0.005	14	40	SG	curvature	0.0038050965382407337	0.003932317592827484	0.003932266886811954
helix_10	0.005	14	40	SG	almost_curvature	0.03978541954237777	0.039801160301850366	0.03980064895727848
helix_10	0.005	14	40	SG	weighted_abs_torsion	0.0630790874376729	0.06258477827057174	0.06258478466769062
helix_10	0.005	14	40	SPEC	abs_torsion	0.06259098843820834	0.06258477827057171	0.0625847846676906
helix_10	0.005	14	40	SPEC	curvature	0.003933116147697351	0.003932317592827484	0.003932266886811954
helix_10	0.005	14	40	SPEC	almost_curvature	0.039806518564732045	0.039801160301850366	0.03980064895727848
helix_10	0.005	14	40	SPEC	weighted_abs_torsion	0.06252606020907901	0.06258477827057174	0.06258478466769062
helix_10	0.005	14	40	SG0SPEC	abs_torsion	0.06259053801579877	0.06258477827057171	0.0625847846676906
helix_10	0.005	14	40	SG0SPEC	curvature	0.003930183446080551	0.003932317592827484	0.003932266886811954
helix_10	0.005	14	40	SG0SPEC	almost_curvature	0.03977708864948863	0.039801160301850366	0.03980064895727848
helix_10	0.005	14	40	SG0SPEC	weighted_abs_torsion	0.06254502471360386	0.06258477827057174	0.06258478466769062
helix_10	0.005	14	100	FD	abs_torsion	0.0632885841466137	0.06258477827057171	0.06258477827212794
helix_10	0.005	14	100	FD	curvature	0.003925128286100613	0.003932317592827484	0.003932317580492277
helix_10	0.005	14	100	FD	almost_curvature	0.039706962340286055	0.039801160301850366	0.03980116017745604
helix_10	0.005	14	100	FD	weighted_abs_torsion	0.06228109661822502	0.06258477827057174	0.06258477827212794
helix_10	0.005	14	100	SG	abs_torsion	0.0630899086885727	0.06258477827057171	0.06258477827212794
helix_10	0.005	14	100	SG	curvature	0.0038057136210084054	0.003932317592827484	0.003932317580492277
helix_10	0.005	14	100	SG	almost_curvature	0.039784890855306	0.039801160301850366	0.03980116017745604
helix_10	0.005	14	100	SG	weighted_abs_torsion	0.06304421742410998	0.06258477827057174	0.06258477827212794
helix_10	0.005	14	100	SPEC	abs_torsion	0.07280195800289871	0.06258477827057171	0.06258477827212794
helix_10	0.005	14	100	SPEC	curvature	0.0039593001942911	0.003932317592827484	0.003932317580492277
helix_10	0.005	14	100	SPEC	almost_curvature	0.03981611649074958	0.039801160301850366	0.03980116017745604
helix_10	0.005	14	100	SPEC	weighted_abs_torsion	0.07027497019568218	0.06258477827057174	0.06258477827212794
helix_10	0.005	14	100	SG0SPEC	abs_torsion	0.062595342090558	0.06258477827057171	0.06258477827212794
helix_10	0.005	14	100	SG0SPEC	curvature	0.003932488616762554	0.003932317592827484	0.003932317580492277
helix_10	0.005	14	100	SG0SPEC	almost_curvature	0.0397804807087489	0.039801160301850366	0.03980116017745604
helix_10	0.005	14	100	SG0SPEC	weighted_abs_torsion	0.062377646954860394	0.06258477827057174	0.06258477827212794
helix_10	0.005	14	150	FD	abs_torsion	0.07610309574750071	0.06258477827057171	0.06258477827058108
helix_10	0.005	14	150	FD	curvature	0.00395542647117698	0.003932317592827484	0.003932317592753129
helix_10	0.005	14	150	FD	almost_curvature	0.039727562273592906	0.039801160301850366	0.039801160301100535
helix_10	0.005	14	150	FD	weighted_abs_torsion	0.07199397969989932	0.06258477827057174	0.06258477827058108
helix_10	0.005	14	150	SG	abs_torsion	0.06308454876225897	0.06258477827057171	0.06258477827058108
helix_10	0.005	14	150	SG	curvature	0.0038058227798477102	0.003932317592827484	0.003932317592753129
helix_10	0.005	14	150	SG	almost_curvature	0.03978617354165928	0.039801160301850366	0.039801160301100535
helix_10	0.005	14	150	SG	weighted_abs_torsion	0.06303797180065476	0.06258477827057174	0.06258477827058108
helix_10	0.005	14	150	SPEC	abs_torsion	0.22872202587024265	0.06258477827057171	0.06258477827058108
helix_10	0.005	14	150	SPEC	curvature	0.0041548606462295705	0.003932317592827484	0.003932317592753129
helix_10	0.005	14	150	SPEC	almost_curvature	0.03987773792672616	0.039801160301850366	0.039801160301100535
helix_10	0.005	14	150	SPEC	weighted_abs_torsion	0.1813220670711198	0.06258477827057174	0.06258477827058108
helix_10	0.005	14	150	SG0SPEC	abs_torsion	0.0646061155228625	0.06258477827057171	0.06258477827058108
helix_10	0.005	14	150	SG0SPEC	curvature	0.00393685845443739	0.003932317592827484	0.003932317592753129
helix_10	0.005	14	150	SG0SPEC	almost_curvature	0.03978462615544068	0.039801160301850366	0.039801160301100535
helix_10	0.005	14	150	SG0SPEC	weighted_abs_torsion	0.06379326601533442	0.06258477827057174	0.06258477827058108
helix_10	0.005	15	40	FD	abs_torsion	0.062423135926958806	0.06258477827057171	0.0625847846676906
helix_10	0.005	15	40	FD	curvature	0.003912044745626893	0.003932317592827484	0.003932266886811954
helix_10	0.005	15	40	FD	almost_curvature	0.03970854014914168	0.039801160301850366	0.03980064895727848
helix_10	0.005	15	40	FD	weighted_abs_torsion	0.06240982594310184	0.06258477827057174	0.06258478466769062
helix_10	0.005	15	40	SG	abs_torsion	0.06308726433328186	0.06258477827057171	0.0625847846676906
helix_10	0.005	15	40	SG	curvature	0.0038047570195049066	0.003932317592827484	0.003932266886811954
helix_10	0.005	15	40	SG	almost_curvature	0.03979152612178358	0.039801160301850366	0.03980064895727848
helix_10	0.005	15	40	SG	weighted_abs_torsion	0.06307963861383922	0.06258477827057174	0.06258478466769062
helix_10	0.005	15	40	SPEC	abs_torsion	0.06258661491199102	0.06258477827057171	0.0625847846676906
helix_10	0.005	15	40	SPEC	curvature	0.003932748876331523	0.003932317592827484	0.003932266886811954
helix_10	0.005	15	40	SPEC	almost_curvature	0.039812805691379356	0.039801160301850366	0.03980064895727848
helix_10	0.005	15	40	SPEC	weighted_abs_torsion	0.06252595415386124	0.06258477827057174	0.06258478466769062
helix_10	0.005	15	40	SG0SPEC	abs_torsion	0.062587795531657	0.06258477827057171	0.0625847846676906
helix_10	0.005	15	40	SG0SPEC	curvature	0.003929823781952059	0.003932317592827484	0.003932266886811954
helix_10	0.005	15	40	SG0SPEC	almost_curvature	0.03978306232562109	0.039801160301850366	0.03980064895727848
helix_10	0.005	15	40	SG0SPEC	weighted_abs_torsion	0.06254441096438502	0.06258477827057174	0.06258478466769062
helix_10	0.005	15	100	FD	abs_torsion	0.06364704339654526	0.06258477827057171	0.06258477827212794
helix_10	0.005	15	100	FD	curvature	0.003926605769093358	0.003932317592827484	0.003932317580492277
helix_10	0.005	15	100	FD	almost_curvature	0.039733354422291006	0.039801160301850366	0.03980116017745604
helix_10	0.005	15	100	FD	weighted_abs_torsion	0.06306705624148044	0.06258477827057174	0.06258477827212794
helix_10	0.005	15	100	SG	abs_torsion	0.06307844561369041	0.06258477827057171	0.06258477827212794
helix_10	0.005	15	100	SG	curvature	0.0038053000564522575	0.003932317592827484	0.003932317580492277
helix_10	0.005	15	100	SG	almost_curvature	0.03980513489705775	0.039801160301850366	0.03980116017745604
helix_10	0.005	15	100	SG	weighted_abs_torsion	0.06307127774877022	0.06258477827057174	0.06258477827212794
helix_10	0.005	15	100	SPEC	abs_torsion	0.07618467098111788	0.06258477827057171	0.06258477827212794
helix_10	0.005	15	100	SPEC	curvature	0.003964271536071247	0.003932317592827484	0.003932317580492277
helix_10	0.005	15	100	SPEC	almost_curvature	0.039845558319555524	0.039801160301850366	0.03980116017745604
helix_10	0.005	15	100	SPEC	weighted_abs_torsion	0.07458080452835932	0.06258477827057174	0.06258477827212794
helix_10	0.005	15	100	SG0SPEC	abs_torsion	0.06256542103510507	0.06258477827057171	0.06258477827212794
helix_10	0.005	15	100	SG0SPEC	curvature	0.003932065837006976	0.003932317592827484	0.003932317580492277
helix_10	0.005	15	100	SG0SPEC	almost_curvature	0.03979609250977362	0.039801160301850366	0.03980116017745604
helix_10	0.005	15	100	SG0SPEC	weighted_abs_torsion	0.06251509997343999	0.06258477827057174	0.06258477827212794
helix_10	0.005	15	150	FD	abs_torsion	0.08041869958028075	0.06258477827057171	0.06258477827058108
helix_10	0.005	15	150	FD	curvature	0.003963652150261415	0.003932317592827484	0.003932317592753129
helix_10	0.005	15	150	FD	almost_curvature	0.039759595645771834	0.039801160301850366	0.039801160301100535
helix_10	0.005	15	150	FD	weighted_abs_torsion	0.07783485761464334	0.06258477827057174	0.06258477827058108
helix_10	0.005	15	150	SG	abs_torsion	0.06308187996331857	0.06258477827057171	0.06258477827058108
helix_10	0.005	15	150	SG	curvature	0.003805412751162642	0.003932317592827484	0.003932317592753129
helix_10	0.005	15	150	SG	almost_curvature	0.03980488960828487	0.039801160301850366	0.039801160301100535
helix_10	0.005	15	150	SG	weighted_abs_torsion	0.06306285964305837	0.06258477827057174	0.06258477827058108
helix_10	0.005	15	150	SPEC	abs_torsion	0.23541961034174227	0.06258477827057171	0.06258477827058108
helix_10	0.005	15	150	SPEC	curvature	0.00418387147189056	0.003932317592827484	0.003932317592753129
helix_10	0.005	15	150	SPEC	almost_curvature	0.039918979808830975	0.039801160301850366	0.039801160301100535
helix_10	0.005	15	150	SPEC	weighted_abs_torsion	0.1923085793011022	0.06258477827057174	0.06258477827058108
helix_10	0.005	15	150	SG0SPEC	abs_torsion	0.06474287200365877	0.06258477827057171	0.06258477827058108
helix_10	0.005	15	150	SG0SPEC	curvature	0.003936867607363579	0.003932317592827484	0.003932317592753129
helix_10	0.005	15	150	SG0SPEC	almost_curvature	0.03980028853330714	0.039801160301850366	0.039801160301100535
helix_10	0.005	15	150	SG0SPEC	weighted_abs_torsion	0.06454843411438498	0.06258477827057174	0.06258477827058108
helix_10	0.005	16	40	FD	abs_torsion	0.06241911658016489	0.06258477827057171	0.0625847846676906
helix_10	0.005	16	40	FD	curvature	0.003912229866801078	0.003932317592827484	0.003932266886811954
helix_10	0.005	16	40	FD	almost_curvature	0.03970419411947996	0.039801160301850366	0.03980064895727848
helix_10	0.005	16	40	FD	weighted_abs_torsion	0.0624049208239635	0.06258477827057174	0.06258478466769062
helix_10	0.005	16	40	SG	abs_torsion	0.06308310731261102	0.06258477827057171	0.0625847846676906
helix_10	0.005	16	40	SG	curvature	0.0038049533391989005	0.003932317592827484	0.003932266886811954
helix_10	0.005	16	40	SG	almost_curvature	0.03978727832974441	0.039801160301850366	0.03980064895727848
helix_10	0.005	16	40	SG	weighted_abs_torsion	0.06307475667269265	0.06258477827057174	0.06258478466769062
helix_10	0.005	16	40	SPEC	abs_torsion	0.06258255040479772	0.06258477827057171	0.0625847846676906
helix_10	0.005	16	40	SPEC	curvature	0.003932931805732841	0.003932317592827484	0.003932266886811954
helix_10	0.005	16	40	SPEC	almost_curvature	0.03980850393907442	0.039801160301850366	0.03980064895727848
helix_10	0.005	16	40	SPEC	weighted_abs_torsion	0.06252442762069217	0.06258477827057174	0.06258478466769062
helix_10	0.005	16	40	SG0SPEC	abs_torsion	0.062583413193161	0.06258477827057171	0.0625847846676906
helix_10	0.005	16	40	SG0SPEC	curvature	0.003930004665244406	0.003932317592827484	0.003932266886811954
helix_10	0.005	16	40	SG0SPEC	almost_curvature	0.0397789029524955	0.039801160301850366	0.03980064895727848
helix_10	0.005	16	40	SG0SPEC	weighted_abs_torsion	0.06254347137313657	0.06258477827057174	0.06258478466769062
helix_10	0.005	16	100	FD	abs_torsion	0.06323505394470683	0.06258477827057171	0.06258477827212794
helix_10	0.005	16	100	FD	curvature	0.003926144702999507	0.003932317592827484	0.003932317580492277
helix_10	0.005	16	100	FD	almost_curvature	0.03972339717534826	0.039801160301850366	0.03980116017745604
helix_10	0.005	16	100	FD	weighted_abs_torsion	0.06209070684662182	0.06258477827057174	0.06258477827212794
helix_10	0.005	16	100	SG	abs_torsion	0.06307114433730335	0.06258477827057171	0.06258477827212794
helix_10	0.005	16	100	SG	curvature	0.003805578313232459	0.003932317592827484	0.003932317580492277
helix_10	0.005	16	100	SG	almost_curvature	0.03979607953683095	0.039801160301850366	0.03980116017745604
helix_10	0.005	16	100	SG	weighted_abs_torsion	0.06304380506960658	0.06258477827057174	0.06258477827212794
helix_10	0.005	16	100	SPEC	abs_torsion	0.07398591325019602	0.06258477827057171	0.06258477827212794
helix_10	0.005	16	100	SPEC	curvature	0.003962024167588646	0.003932317592827484	0.003932317580492277
helix_10	0.005	16	100	SPEC	almost_curvature	0.03983458444290932	0.039801160301850366	0.03980116017745604
helix_10	0.005	16	100	SPEC	weighted_abs_torsion	0.07125250791817278	0.06258477827057174	0.06258477827212794
helix_10	0.005	16	100	SG0SPEC	abs_torsion	0.0625698650385043	0.06258477827057171	0.06258477827212794
helix_10	0.005	16	100	SG0SPEC	curvature	0.00393234247950846	0.003932317592827484	0.003932317580492277
helix_10	0.005	16	100	SG0SPEC	almost_curvature	0.039786920466310036	0.039801160301850366	0.03980116017745604
helix_10	0.005	16	100	SG0SPEC	weighted_abs_torsion	0.06242169071650935	0.06258477827057174	0.06258477827212794
helix_10	0.005	16	150	FD	abs_torsion	0.07888849772276949	0.06258477827057171	0.06258477827058108
helix_10	0.005	16	150	FD	curvature	0.003961129126797431	0.003932317592827484	0.003932317592753129
helix_10	0.005	16	150	FD	almost_curvature	0.03974578060079345	0.039801160301850366	0.039801160301100535
helix_10	0.005	16	150	FD	weighted_abs_torsion	0.07497635102575838	0.06258477827057174	0.06258477827058108
helix_10	0.005	16	150	SG	abs_torsion	0.06306965622195987	0.06258477827057171	0.06258477827058108
helix_10	0.005	16	150	SG	curvature	0.003805674701733091	0.003932317592827484	0.003932317592753129
helix_10	0.005	16	150	SG	almost_curvature	0.03979687486538237	0.039801160301850366	0.039801160301100535
helix_10	0.005	16	150	SG	weighted_abs_torsion	0.06303546691336714	0.06258477827057174	0.06258477827058108
helix_10	0.005	16	150	SPEC	abs_torsion	0.2606336475216914	0.06258477827057171	0.06258477827058108
helix_10	0.005	16	150	SPEC	curvature	0.004182705264107069	0.003932317592827484	0.003932317592753129
helix_10	0.005	16	150	SPEC	almost_curvature	0.03990417146310105	0.039801160301850366	0.039801160301100535
helix_10	0.005	16	150	SPEC	weighted_abs_torsion	0.19419237394037106	0.06258477827057174	0.06258477827058108
helix_10	0.005	16	150	SG0SPEC	abs_torsion	0.06474831827143472	0.06258477827057171	0.06258477827058108
helix_10	0.005	16	150	SG0SPEC	curvature	0.003936937257018006	0.003932317592827484	0.003932317592753129
helix_10	0.005	16	150	SG0SPEC	almost_curvature	0.03979023221823459	0.039801160301850366	0.039801160301100535
helix_10	0.005	16	150	SG0SPEC	weighted_abs_torsion	0.06433051327082732	0.06258477827057174	0.06258477827058108
helix_10	0.005	17	40	FD	abs_torsion	0.062412139444928884	0.06258477827057171	0.0625847846676906
helix_10	0.005	17	40	FD	curvature	0.003911738643224908	0.003932317592827484	0.003932266886811954
helix_10	0.005	17	40	FD	almost_curvature	0.03969773330360641	0.039801160301850366	0.03980064895727848
helix_10	0.005	17	40	FD	weighted_abs_torsion	0.062391189800047604	0.06258477827057174	0.06258478466769062
helix_10	0.005	17	40	SG	abs_torsion	0.06307798873099477	0.06258477827057171	0.0625847846676906
helix_10	0.005	17	40	SG	curvature	0.003804458382961025	0.003932317592827484	0.003932266886811954
helix_10	0.005	17	40	SG	almost_curvature	0.039780746176424645	0.039801160301850366	0.03980064895727848
helix_10	0.005	17	40	SG	weighted_abs_torsion	0.06306583982209918	0.06258477827057174	0.06258478466769062
helix_10	0.005	17	40	SPEC	abs_torsion	0.06257511059248251	0.06258477827057171	0.0625847846676906
helix_10	0.005	17	40	SPEC	curvature	0.0039324378791761785	0.003932317592827484	0.003932266886811954
helix_10	0.005	17	40	SPEC	almost_curvature	0.03980188817300192	0.039801160301850366	0.03980064895727848
helix_10	0.005	17	40	SPEC	weighted_abs_torsion	0.06250743431642206	0.06258477827057174	0.06258478466769062
helix_10	0.005	17	40	SG0SPEC	abs_torsion	0.0625768667581069	0.06258477827057171	0.0625847846676906
helix_10	0.005	17	40	SG0SPEC	curvature	0.0039295106364026205	0.003932317592827484	0.003932266886811954
helix_10	0.005	17	40	SG0SPEC	almost_curvature	0.03977243383685191	0.039801160301850366	0.03980064895727848
helix_10	0.005	17	40	SG0SPEC	weighted_abs_torsion	0.06252947835746579	0.06258477827057174	0.06258478466769062
helix_10	0.005	17	100	FD	abs_torsion	0.06344190554416967	0.06258477827057171	0.06258477827212794
helix_10	0.005	17	100	FD	curvature	0.003926407838446991	0.003932317592827484	0.003932317580492277
helix_10	0.005	17	100	FD	almost_curvature	0.03972230054459198	0.039801160301850366	0.03980116017745604
helix_10	0.005	17	100	FD	weighted_abs_torsion	0.06279738796055344	0.06258477827057174	0.06258477827212794
helix_10	0.005	17	100	SG	abs_torsion	0.06306906383560416	0.06258477827057171	0.06258477827212794
helix_10	0.005	17	100	SG	curvature	0.003805059216233004	0.003932317592827484	0.003932317580492277
helix_10	0.005	17	100	SG	almost_curvature	0.03979000274652607	0.039801160301850366	0.03980116017745604
helix_10	0.005	17	100	SG	weighted_abs_torsion	0.06302996926031412	0.06258477827057174	0.06258477827212794
helix_10	0.005	17	100	SPEC	abs_torsion	0.075807296143202	0.06258477827057171	0.06258477827212794
helix_10	0.005	17	100	SPEC	curvature	0.003963275494164432	0.003932317592827484	0.003932317580492277
helix_10	0.005	17	100	SPEC	almost_curvature	0.039835779262843374	0.039801160301850366	0.03980116017745604
helix_10	0.005	17	100	SPEC	weighted_abs_torsion	0.07388600064986797	0.06258477827057174	0.06258477827212794
helix_10	0.005	17	100	SG0SPEC	abs_torsion	0.06256772896452592	0.06258477827057171	0.06258477827212794
helix_10	0.005	17	100	SG0SPEC	curvature	0.003931892492692721	0.003932317592827484	0.003932317580492277
helix_10	0.005	17	100	SG0SPEC	almost_curvature	0.03977989360751356	0.039801160301850366	0.03980116017745604
helix_10	0.005	17	100	SG0SPEC	weighted_abs_torsion	0.06242285199019244	0.06258477827057174	0.06258477827212794
helix_10	0.005	17	150	FD	abs_torsion	0.07856113645356984	0.06258477827057171	0.06258477827058108
helix_10	0.005	17	150	FD	curvature	0.003961109937508814	0.003932317592827484	0.003932317592753129
helix_10	0.005	17	150	FD	almost_curvature	0.039746685174783136	0.039801160301850366	0.039801160301100535
helix_10	0.005	17	150	FD	weighted_abs_torsion	0.07593031924679464	0.06258477827057174	0.06258477827058108
helix_10	0.005	17	150	SG	abs_torsion	0.06307570325081696	0.06258477827057171	0.06258477827058108
helix_10	0.005	17	150	SG	curvature	0.0038051746893743472	0.003932317592827484	0.003932317592753129
helix_10	0.005	17	150	SG	almost_curvature	0.039790556674007646	0.039801160301850366	0.039801160301100535
helix_10	0.005	17	150	SG	weighted_abs_torsion	0.0630297515993536	0.06258477827057174	0.06258477827058108
helix_10	0.005	17	150	SPEC	abs_torsion	0.2354673494350058	0.06258477827057171	0.06258477827058108
helix_10	0.005	17	150	SPEC	curvature	0.004173100822540258	0.003932317592827484	0.003932317592753129
helix_10	0.005	17	150	SPEC	almost_curvature	0.039904599738264136	0.039801160301850366	0.039801160301100535
helix_10	0.005	17	150	SPEC	weighted_abs_torsion	0.1909381213301071	0.06258477827057174	0.06258477827058108
helix_10	0.005	17	150	SG0SPEC	abs_torsion	0.06471656282743432	0.06258477827057171	0.06258477827058108
helix_10	0.005	17	150	SG0SPEC	curvature	0.003936449786642628	0.003932317592827484	0.003932317592753129
helix_10	0.005	17	150	SG0SPEC	almost_curvature	0.03978225025138121	0.039801160301850366	0.039801160301100535
helix_10	0.005	17	150	SG0SPEC	weighted_abs_torsion	0.0643705822499982	0.06258477827057174	0.06258477827058108
helix_10	0.005	18	40	FD	abs_torsion	0.062416478179442465	0.06258477827057171	0.0625847846676906
helix_10	0.005	18	40	FD	curvature	0.003911866994107074	0.003932317592827484	0.003932266886811954
helix_10	0.005	18	40	FD	almost_curvature	0.03969515485627191	0.039801160301850366	0.03980064895727848
helix_10	0.005	18	40	FD	weighted_abs_torsion	0.06239695329220757	0.06258477827057174	0.06258478466769062
helix_10	0.005	18	40	SG	abs_torsion	0.06308083116757388	0.06258477827057171	0.0625847846676906
helix_10	0.005	18	40	SG	curvature	0.0038045860914945697	0.003932317592827484	0.003932266886811954
helix_10	0.005	18	40	SG	almost_curvature	0.03977838944625266	0.039801160301850366	0.03980064895727848
helix_10	0.005	18	40	SG	weighted_abs_torsion	0.06307012173163824	0.06258477827057174	0.06258478466769062
helix_10	0.005	18	40	SPEC	abs_torsion	0.06257966941190547	0.06258477827057171	0.0625847846676906
helix_10	0.005	18	40	SPEC	curvature	0.003932569880186538	0.003932317592827484	0.003932266886811954
helix_10	0.005	18	40	SPEC	almost_curvature	0.03979913652269704	0.039801160301850366	0.03980064895727848
helix_10	0.005	18	40	SPEC	weighted_abs_torsion	0.06251166367720067	0.06258477827057174	0.06258478466769062
helix_10	0.005	18	40	SG0SPEC	abs_torsion	0.06258046457929162	0.06258477827057171	0.0625847846676906
helix_10	0.005	18	40	SG0SPEC	curvature	0.003929642483159479	0.003932317592827484	0.003932266886811954
helix_10	0.005	18	40	SG0SPEC	almost_curvature	0.039770486286713674	0.039801160301850366	0.03980064895727848
helix_10	0.005	18	40	SG0SPEC	weighted_abs_torsion	0.06253226287875299	0.06258477827057174	0.06258478466769062
helix_10	0.005	18	100	FD	abs_torsion	0.063582161149067	0.06258477827057171	0.06258477827212794
helix_10	0.005	18	100	FD	curvature	0.00392570570007073	0.003932317592827484	0.003932317580492277
helix_10	0.005	18	100	FD	almost_curvature	0.0397103939397218	0.039801160301850366	0.03980116017745604
helix_10	0.005	18	100	FD	weighted_abs_torsion	0.06250132506370387	0.06258477827057174	0.06258477827212794
helix_10	0.005	18	100	SG	abs_torsion	0.06307897770040144	0.06258477827057171	0.06258477827212794
helix_10	0.005	18	100	SG	curvature	0.0038051424595319087	0.003932317592827484	0.003932317580492277
helix_10	0.005	18	100	SG	almost_curvature	0.03978272665414924	0.039801160301850366	0.03980116017745604
helix_10	0.005	18	100	SG	weighted_abs_torsion	0.06300978216547698	0.06258477827057174	0.06258477827212794
helix_10	0.005	18	100	SPEC	abs_torsion	0.07520608488198342	0.06258477827057171	0.06258477827212794
helix_10	0.005	18	100	SPEC	curvature	0.003962245767947668	0.003932317592827484	0.003932317580492277
helix_10	0.005	18	100	SPEC	almost_curvature	0.0398216289579821	0.039801160301850366	0.03980116017745604
helix_10	0.005	18	100	SPEC	weighted_abs_torsion	0.07292980932876576	0.06258477827057174	0.06258477827212794
helix_10	0.005	18	100	SG0SPEC	abs_torsion	0.06257217881712557	0.06258477827057171	0.06258477827212794
helix_10	0.005	18	100	SG0SPEC	curvature	0.003931799780003774	0.003932317592827484	0.003932317580492277
helix_10	0.005	18	100	SG0SPEC	almost_curvature	0.03977414693404775	0.039801160301850366	0.03980116017745604
helix_10	0.005	18	100	SG0SPEC	weighted_abs_torsion	0.06238692763636449	0.06258477827057174	0.06258477827212794
helix_10	0.005	18	150	FD	abs_torsion	0.07887624171514282	0.06258477827057171	0.06258477827058108
helix_10	0.005	18	150	FD	curvature	0.0039603888292366	0.003932317592827484	0.003932317592753129
helix_10	0.005	18	150	FD	almost_curvature	0.0397315169119902	0.039801160301850366	0.039801160301100535
helix_10	0.005	18	150	FD	weighted_abs_torsion	0.07529421184216611	0.06258477827057174	0.06258477827058108
helix_10	0.005	18	150	SG	abs_torsion	0.06308156646990505	0.06258477827057171	0.06258477827058108
helix_10	0.005	18	150	SG	curvature	0.0038052602678755407	0.003932317592827484	0.003932317592753129
helix_10	0.005	18	150	SG	almost_curvature	0.03978298973224958	0.039801160301850366	0.039801160301100535
helix_10	0.005	18	150	SG	weighted_abs_torsion	0.06300173117003965	0.06258477827057174	0.06258477827058108
helix_10	0.005	18	150	SPEC	abs_torsion	0.23866871536152764	0.06258477827057171	0.06258477827058108
helix_10	0.005	18	150	SPEC	curvature	0.004179658621258285	0.003932317592827484	0.003932317592753129
helix_10	0.005	18	150	SPEC	almost_curvature	0.03988712236071859	0.039801160301850366	0.039801160301100535
helix_10	0.005	18	150	SPEC	weighted_abs_torsion	0.19017379882909802	0.06258477827057174	0.06258477827058108
helix_10	0.005	18	150	SG0SPEC	abs_torsion	0.06484301040435973	0.06258477827057171	0.06258477827058108
helix_10	0.005	18	150	SG0SPEC	curvature	0.003936621028455969	0.003932317592827484	0.003932317592753129
helix_10	0.005	18	150	SG0SPEC	almost_curvature	0.03977942069084451	0.039801160301850366	0.039801160301100535
helix_10	0.005	18	150	SG0SPEC	weighted_abs_torsion	0.06440503408150111	0.06258477827057174	0.06258477827058108
helix_10	0.005	19	40	FD	abs_torsion	0.062418417595559286	0.06258477827057171	0.0625847846676906
helix_10	0.005	19	40	FD	curvature	0.0039119976527647385	0.003932317592827484	0.003932266886811954
helix_10	0.005	19	40	FD	almost_curvature	0.0396955968284129	0.039801160301850366	0.03980064895727848
helix_10	0.005	19	40	FD	weighted_abs_torsion	0.06240289084183865	0.06258477827057174	0.06258478466769062
helix_10	0.005	19	40	SG	abs_torsion	0.06308244453266576	0.06258477827057171	0.0625847846676906
helix_10	0.005	19	40	SG	curvature	0.003804747941285774	0.003932317592827484	0.003932266886811954
helix_10	0.005	19	40	SG	almost_curvature	0.03977863828622436	0.039801160301850366	0.03980064895727848
helix_10	0.005	19	40	SG	weighted_abs_torsion	0.06307437334892502	0.06258477827057174	0.06258478466769062
helix_10	0.005	19	40	SPEC	abs_torsion	0.06258205404811977	0.06258477827057171	0.0625847846676906
helix_10	0.005	19	40	SPEC	curvature	0.00393269664454756	0.003932317592827484	0.003932266886811954
helix_10	0.005	19	40	SPEC	almost_curvature	0.03979976792463871	0.039801160301850366	0.03980064895727848
helix_10	0.005	19	40	SPEC	weighted_abs_torsion	0.06252200930797862	0.06258477827057174	0.06258478466769062
helix_10	0.005	19	40	SG0SPEC	abs_torsion	0.06258257236427732	0.06258477827057171	0.0625847846676906
helix_10	0.005	19	40	SG0SPEC	curvature	0.0039297798809266515	0.003932317592827484	0.003932266886811954
helix_10	0.005	19	40	SG0SPEC	almost_curvature	0.03977034589024656	0.039801160301850366	0.03980064895727848
helix_10	0.005	19	40	SG0SPEC	weighted_abs_torsion	0.06254364389687457	0.06258477827057174	0.06258478466769062
helix_10	0.005	19	100	FD	abs_torsion	0.06359974286049332	0.06258477827057171	0.06258477827212794
helix_10	0.005	19	100	FD	curvature	0.003926085053272796	0.003932317592827484	0.003932317580492277
helix_10	0.005	19	100	FD	almost_curvature	0.03971657567585389	0.039801160301850366	0.03980116017745604
helix_10	0.005	19	100	FD	weighted_abs_torsion	0.06282609394459703	0.06258477827057174	0.06258477827212794
helix_10	0.005	19	100	SG	abs_torsion	0.06308890072586779	0.06258477827057171	0.06258477827212794
helix_10	0.005	19	100	SG	curvature	0.003805289644682407	0.003932317592827484	0.003932317580492277
helix_10	0.005	19	100	SG	almost_curvature	0.03979018105168611	0.039801160301850366	0.03980116017745604
helix_10	0.005	19	100	SG	weighted_abs_torsion	0.06303935114633136	0.06258477827057174	0.06258477827212794
helix_10	0.005	19	100	SPEC	abs_torsion	0.07566106806702641	0.06258477827057171	0.06258477827212794
helix_10	0.005	19	100	SPEC	curvature	0.003963344469124118	0.003932317592827484	0.003932317580492277
helix_10	0.005	19	100	SPEC	almost_curvature	0.03982759826812088	0.039801160301850366	0.03980116017745604
helix_10	0.005	19	100	SPEC	weighted_abs_torsion	0.07356763927894669	0.06258477827057174	0.06258477827212794
helix_10	0.005	19	100	SG0SPEC	abs_torsion	0.06259325375212207	0.06258477827057171	0.06258477827212794
helix_10	0.005	19	100	SG0SPEC	curvature	0.0039320023077355415	0.003932317592827484	0.003932317580492277
helix_10	0.005	19	100	SG0SPEC	almost_curvature	0.03978054139675081	0.039801160301850366	0.03980116017745604
helix_10	0.005	19	100	SG0SPEC	weighted_abs_torsion	0.062390495708233414	0.06258477827057174	0.06258477827212794
helix_10	0.005	19	150	FD	abs_torsion	0.07996581044710864	0.06258477827057171	0.06258477827058108
helix_10	0.005	19	150	FD	curvature	0.003963317052111451	0.003932317592827484	0.003932317592753129
helix_10	0.005	19	150	FD	almost_curvature	0.03973025371252558	0.039801160301850366	0.039801160301100535
helix_10	0.005	19	150	FD	weighted_abs_torsion	0.07619331306764361	0.06258477827057174	0.06258477827058108
helix_10	0.005	19	150	SG	abs_torsion	0.0630943560907376	0.06258477827057171	0.06258477827058108
helix_10	0.005	19	150	SG	curvature	0.0038053961355779702	0.003932317592827484	0.003932317592753129
helix_10	0.005	19	150	SG	almost_curvature	0.03979161773175359	0.039801160301850366	0.039801160301100535
helix_10	0.005	19	150	SG	weighted_abs_torsion	0.063031482844778	0.06258477827057174	0.06258477827058108
helix_10	0.005	19	150	SPEC	abs_torsion	0.24493221384383648	0.06258477827057171	0.06258477827058108
helix_10	0.005	19	150	SPEC	curvature	0.004184222412847622	0.003932317592827484	0.003932317592753129
helix_10	0.005	19	150	SPEC	almost_curvature	0.039884358067764566	0.039801160301850366	0.039801160301100535
helix_10	0.005	19	150	SPEC	weighted_abs_torsion	0.19176795146705958	0.06258477827057174	0.06258477827058108
helix_10	0.005	19	150	SG0SPEC	abs_torsion	0.06475169731731927	0.06258477827057171	0.06258477827058108
helix_10	0.005	19	150	SG0SPEC	curvature	0.003936765958107304	0.003932317592827484	0.003932317592753129
helix_10	0.005	19	150	SG0SPEC	almost_curvature	0.03978648562694475	0.039801160301850366	0.039801160301100535
helix_10	0.005	19	150	SG0SPEC	weighted_abs_torsion	0.06418977929420819	0.06258477827057174	0.06258477827058108
helix_10	0.005	20	40	FD	abs_torsion	0.062421984785145074	0.06258477827057171	0.0625847846676906
helix_10	0.005	20	40	FD	curvature	0.0039110273518179394	0.003932317592827484	0.003932266886811954
helix_10	0.005	20	40	FD	almost_curvature	0.039691486859694036	0.039801160301850366	0.03980064895727848
helix_10	0.005	20	40	FD	weighted_abs_torsion	0.062408466226623514	0.06258477827057174	0.06258478466769062
helix_10	0.005	20	40	SG	abs_torsion	0.06308584229058999	0.06258477827057171	0.0625847846676906
helix_10	0.005	20	40	SG	curvature	0.0038037997099964337	0.003932317592827484	0.003932266886811954
helix_10	0.005	20	40	SG	almost_curvature	0.03977457222129719	0.039801160301850366	0.03980064895727848
helix_10	0.005	20	40	SG	weighted_abs_torsion	0.06307854815728575	0.06258477827057174	0.06258478466769062
helix_10	0.005	20	40	SPEC	abs_torsion	0.06258542609625671	0.06258477827057171	0.0625847846676906
helix_10	0.005	20	40	SPEC	curvature	0.003931720267544874	0.003932317592827484	0.003932266886811954
helix_10	0.005	20	40	SPEC	almost_curvature	0.03979573949344459	0.039801160301850366	0.03980064895727848
helix_10	0.005	20	40	SPEC	weighted_abs_torsion	0.06252807101611299	0.06258477827057174	0.06258478466769062
helix_10	0.005	20	40	SG0SPEC	abs_torsion	0.06258614088146348	0.06258477827057171	0.0625847846676906
helix_10	0.005	20	40	SG0SPEC	curvature	0.003928810526057695	0.003932317592827484	0.003932266886811954
helix_10	0.005	20	40	SG0SPEC	almost_curvature	0.03976623170775203	0.039801160301850366	0.03980064895727848
helix_10	0.005	20	40	SG0SPEC	weighted_abs_torsion	0.06254828549814419	0.06258477827057174	0.06258478466769062
helix_10	0.005	20	100	FD	abs_torsion	0.0635935858247911	0.06258477827057171	0.06258477827212794
helix_10	0.005	20	100	FD	curvature	0.00392520500131384	0.003932317592827484	0.003932317580492277
helix_10	0.005	20	100	FD	almost_curvature	0.03970916774883061	0.039801160301850366	0.03980116017745604
helix_10	0.005	20	100	FD	weighted_abs_torsion	0.06268021888114844	0.06258477827057174	0.06258477827212794
helix_10	0.005	20	100	SG	abs_torsion	0.06307678227035626	0.06258477827057171	0.06258477827212794
helix_10	0.005	20	100	SG	curvature	0.003804330201860081	0.003932317592827484	0.003932317580492277
helix_10	0.005	20	100	SG	almost_curvature	0.039783195076728825	0.039801160301850366	0.03980116017745604
helix_10	0.005	20	100	SG	weighted_abs_torsion	0.06303403656964382	0.06258477827057174	0.06258477827212794
helix_10	0.005	20	100	SPEC	abs_torsion	0.07543041738418452	0.06258477827057171	0.06258477827212794
helix_10	0.005	20	100	SPEC	curvature	0.003961868412374817	0.003932317592827484	0.003932317580492277
helix_10	0.005	20	100	SPEC	almost_curvature	0.039819414138143744	0.039801160301850366	0.03980116017745604
helix_10	0.005	20	100	SPEC	weighted_abs_torsion	0.07319654994416677	0.06258477827057174	0.06258477827212794
helix_10	0.005	20	100	SG0SPEC	abs_torsion	0.06259025881632017	0.06258477827057171	0.06258477827212794
helix_10	0.005	20	100	SG0SPEC	curvature	0.003931123428459042	0.003932317592827484	0.003932317580492277
helix_10	0.005	20	100	SG0SPEC	almost_curvature	0.03977315749916638	0.039801160301850366	0.03980116017745604
helix_10	0.005	20	100	SG0SPEC	weighted_abs_torsion	0.06242651205656919	0.06258477827057174	0.06258477827212794
helix_10	0.005	20	150	FD	abs_torsion	0.07847883066423593	0.06258477827057171	0.06258477827058108
helix_10	0.005	20	150	FD	curvature	0.0039580233418646015	0.003932317592827484	0.003932317592753129
helix_10	0.005	20	150	FD	almost_curvature	0.0397188718802252	0.039801160301850366	0.039801160301100535
helix_10	0.005	20	150	FD	weighted_abs_torsion	0.07536196156587584	0.06258477827057174	0.06258477827058108
helix_10	0.005	20	150	SG	abs_torsion	0.06307682528220668	0.06258477827057171	0.06258477827058108
helix_10	0.005	20	150	SG	curvature	0.0038044358955658096	0.003932317592827484	0.003932317592753129
helix_10	0.005	20	150	SG	almost_curvature	0.039785245731618436	0.039801160301850366	0.039801160301100535
helix_10	0.005	20	150	SG	weighted_abs_torsion	0.06302647048614043	0.06258477827057174	0.06258477827058108
helix_10	0.005	20	150	SPEC	abs_torsion	0.23953214257354133	0.06258477827057171	0.06258477827058108
helix_10	0.005	20	150	SPEC	curvature	0.004168776405057925	0.003932317592827484	0.003932317592753129
helix_10	0.005	20	150	SPEC	almost_curvature	0.03987403153848908	0.039801160301850366	0.039801160301100535
helix_10	0.005	20	150	SPEC	weighted_abs_torsion	0.19118640877079726	0.06258477827057174	0.06258477827058108
helix_10	0.005	20	150	SG0SPEC	abs_torsion	0.06456785738848901	0.06258477827057171	0.06258477827058108
helix_10	0.005	20	150	SG0SPEC	curvature	0.003935536250026125	0.003932317592827484	0.003932317592753129
helix_10	0.005	20	150	SG0SPEC	almost_curvature	0.039778741990247904	0.039801160301850366	0.039801160301100535
helix_10	0.005	20	150	SG0SPEC	weighted_abs_torsion	0.06411791536042502	0.06258477827057174	0.06258477827058108
helix_10	0.005	21	40	FD	abs_torsion	0.06241394657730062	0.06258477827057171	0.0625847846676906
helix_10	0.005	21	40	FD	curvature	0.0039118280572367405	0.003932317592827484	0.003932266886811954
helix_10	0.005	21	40	FD	almost_curvature	0.03970577973368895	0.039801160301850366	0.03980064895727848
helix_10	0.005	21	40	FD	weighted_abs_torsion	0.06239628138654289	0.06258477827057174	0.06258478466769062
helix_10	0.005	21	40	SG	abs_torsion	0.06307819297519383	0.06258477827057171	0.0625847846676906
helix_10	0.005	21	40	SG	curvature	0.0038045401895467927	0.003932317592827484	0.003932266886811954
helix_10	0.005	21	40	SG	almost_curvature	0.03978913455178473	0.039801160301850366	0.03980064895727848
helix_10	0.005	21	40	SG	weighted_abs_torsion	0.06306854098725032	0.06258477827057174	0.06258478466769062
helix_10	0.005	21	40	SPEC	abs_torsion	0.06257760021935141	0.06258477827057171	0.0625847846676906
helix_10	0.005	21	40	SPEC	curvature	0.0039325371750945195	0.003932317592827484	0.003932266886811954
helix_10	0.005	21	40	SPEC	almost_curvature	0.03981000248261732	0.039801160301850366	0.03980064895727848
helix_10	0.005	21	40	SPEC	weighted_abs_torsion	0.06251418654467071	0.06258477827057174	0.06258478466769062
helix_10	0.005	21	40	SG0SPEC	abs_torsion	0.06257787976356011	0.06258477827057171	0.0625847846676906
helix_10	0.005	21	40	SG0SPEC	curvature	0.003929598910719148	0.003932317592827484	0.003932266886811954
helix_10	0.005	21	40	SG0SPEC	almost_curvature	0.039780930683029944	0.039801160301850366	0.03980064895727848
helix_10	0.005	21	40	SG0SPEC	weighted_abs_torsion	0.06253435979736409	0.06258477827057174	0.06258478466769062
helix_10	0.005	21	100	FD	abs_torsion	0.06351895404580973	0.06258477827057171	0.06258477827212794
helix_10	0.005	21	100	FD	curvature	0.003926181013403539	0.003932317592827484	0.003932317580492277
helix_10	0.005	21	100	FD	almost_curvature	0.03971698341260562	0.039801160301850366	0.03980116017745604
helix_10	0.005	21	100	FD	weighted_abs_torsion	0.0628725109388159	0.06258477827057174	0.06258477827212794
helix_10	0.005	21	100	SG	abs_torsion	0.06308595243721563	0.06258477827057171	0.06258477827212794
helix_10	0.005	21	100	SG	curvature	0.0038052213176713425	0.003932317592827484	0.003932317580492277
helix_10	0.005	21	100	SG	almost_curvature	0.039785648143378226	0.039801160301850366	0.03980116017745604
helix_10	0.005	21	100	SG	weighted_abs_torsion	0.06304411049911318	0.06258477827057174	0.06258477827212794
helix_10	0.005	21	100	SPEC	abs_torsion	0.07577616586091472	0.06258477827057171	0.06258477827212794
helix_10	0.005	21	100	SPEC	curvature	0.003963098976306564	0.003932317592827484	0.003932317580492277
helix_10	0.005	21	100	SPEC	almost_curvature	0.039829404086881626	0.039801160301850366	0.03980116017745604
helix_10	0.005	21	100	SPEC	weighted_abs_torsion	0.07376286627097631	0.06258477827057174	0.06258477827212794
helix_10	0.005	21	100	SG0SPEC	abs_torsion	0.0625823167639368	0.06258477827057171	0.06258477827212794
helix_10	0.005	21	100	SG0SPEC	curvature	0.003932028902805125	0.003932317592827484	0.003932317580492277
helix_10	0.005	21	100	SG0SPEC	almost_curvature	0.03977534038341605	0.039801160301850366	0.03980116017745604
helix_10	0.005	21	100	SG0SPEC	weighted_abs_torsion	0.06240171491380408	0.06258477827057174	0.06258477827212794
helix_10	0.005	21	150	FD	abs_torsion	0.07918923769559996	0.06258477827057171	0.06258477827058108
helix_10	0.005	21	150	FD	curvature	0.003961824091078302	0.003932317592827484	0.003932317592753129
helix_10	0.005	21	150	FD	almost_curvature	0.03973546890318988	0.039801160301850366	0.039801160301100535
helix_10	0.005	21	150	FD	weighted_abs_torsion	0.07547194498224881	0.06258477827057174	0.06258477827058108
helix_10	0.005	21	150	SG	abs_torsion	0.0630912031429705	0.06258477827057171	0.06258477827058108
helix_10	0.005	21	150	SG	curvature	0.003805335317530341	0.003932317592827484	0.003932317592753129
helix_10	0.005	21	150	SG	almost_curvature	0.039788048192463836	0.039801160301850366	0.039801160301100535
helix_10	0.005	21	150	SG	weighted_abs_torsion	0.06303664043619409	0.06258477827057174	0.06258477827058108
helix_10	0.005	21	150	SPEC	abs_torsion	0.23520803798223291	0.06258477827057171	0.06258477827058108
helix_10	0.005	21	150	SPEC	curvature	0.004177407556551924	0.003932317592827484	0.003932317592753129
helix_10	0.005	21	150	SPEC	almost_curvature	0.03989361079880784	0.039801160301850366	0.039801160301100535
helix_10	0.005	21	150	SPEC	weighted_abs_torsion	0.18870890010930447	0.06258477827057174	0.06258477827058108
helix_10	0.005	21	150	SG0SPEC	abs_torsion	0.0647923320285544	0.06258477827057171	0.06258477827058108
helix_10	0.005	21	150	SG0SPEC	curvature	0.003936889493526625	0.003932317592827484	0.003932317592753129
helix_10	0.005	21	150	SG0SPEC	almost_curvature	0.039779757916985924	0.039801160301850366	0.039801160301100535
helix_10	0.005	21	150	SG0SPEC	weighted_abs_torsion	0.06434955733298808	0.06258477827057174	0.06258477827058108
helix_10	0.005	22	40	FD	abs_torsion	0.062420488262439816	0.06258477827057171	0.0625847846676906
helix_10	0.005	22	40	FD	curvature	0.003911900468810703	0.003932317592827484	0.003932266886811954
helix_10	0.005	22	40	FD	almost_curvature	0.03971104393532407	0.039801160301850366	0.03980064895727848
helix_10	0.005	22	40	FD	weighted_abs_torsion	0.06240346842472798	0.06258477827057174	0.06258478466769062
helix_10	0.005	22	40	SG	abs_torsion	0.06308399298340608	0.06258477827057171	0.0625847846676906
helix_10	0.005	22	40	SG	curvature	0.0038046345926648316	0.003932317592827484	0.003932266886811954
helix_10	0.005	22	40	SG	almost_curvature	0.03979405011378668	0.039801160301850366	0.03980064895727848
helix_10	0.005	22	40	SG	weighted_abs_torsion	0.06307451482513055	0.06258477827057174	0.06258478466769062
helix_10	0.005	22	40	SPEC	abs_torsion	0.06258439747108155	0.06258477827057171	0.0625847846676906
helix_10	0.005	22	40	SPEC	curvature	0.003932601623958899	0.003932317592827484	0.003932266886811954
helix_10	0.005	22	40	SPEC	almost_curvature	0.03981546461870763	0.039801160301850366	0.03980064895727848
helix_10	0.005	22	40	SPEC	weighted_abs_torsion	0.062518696405298	0.06258477827057174	0.06258478466769062
helix_10	0.005	22	40	SG0SPEC	abs_torsion	0.06258428854199356	0.06258477827057171	0.0625847846676906
helix_10	0.005	22	40	SG0SPEC	curvature	0.003929682209156513	0.003932317592827484	0.003932266886811954
helix_10	0.005	22	40	SG0SPEC	almost_curvature	0.03978550036079571	0.039801160301850366	0.03980064895727848
helix_10	0.005	22	40	SG0SPEC	weighted_abs_torsion	0.0625380251958086	0.06258477827057174	0.06258478466769062
helix_10	0.005	22	100	FD	abs_torsion	0.0636398195748048	0.06258477827057171	0.06258477827212794
helix_10	0.005	22	100	FD	curvature	0.003926372194188901	0.003932317592827484	0.003932317580492277
helix_10	0.005	22	100	FD	almost_curvature	0.03974104351479481	0.039801160301850366	0.03980116017745604
helix_10	0.005	22	100	FD	weighted_abs_torsion	0.06254809826227502	0.06258477827057174	0.06258477827212794
helix_10	0.005	22	100	SG	abs_torsion	0.06309890906291274	0.06258477827057171	0.06258477827212794
helix_10	0.005	22	100	SG	curvature	0.0038051945294109222	0.003932317592827484	0.003932317580492277
helix_10	0.005	22	100	SG	almost_curvature	0.0398066238806203	0.039801160301850366	0.03980116017745604
helix_10	0.005	22	100	SG	weighted_abs_torsion	0.06304280655053317	0.06258477827057174	0.06258477827212794
helix_10	0.005	22	100	SPEC	abs_torsion	0.07592104365299689	0.06258477827057171	0.06258477827212794
helix_10	0.005	22	100	SPEC	curvature	0.003963727859564682	0.003932317592827484	0.003932317580492277
helix_10	0.005	22	100	SPEC	almost_curvature	0.039855428705937695	0.039801160301850366	0.03980116017745604
helix_10	0.005	22	100	SPEC	weighted_abs_torsion	0.07341939949782203	0.06258477827057174	0.06258477827212794
helix_10	0.005	22	100	SG0SPEC	abs_torsion	0.0625813220314149	0.06258477827057171	0.06258477827212794
helix_10	0.005	22	100	SG0SPEC	curvature	0.003931994087384269	0.003932317592827484	0.003932317580492277
helix_10	0.005	22	100	SG0SPEC	almost_curvature	0.03979469366813157	0.039801160301850366	0.03980116017745604
helix_10	0.005	22	100	SG0SPEC	weighted_abs_torsion	0.06241192088984929	0.06258477827057174	0.06258477827212794
helix_10	0.005	22	150	FD	abs_torsion	0.0795672932149425	0.06258477827057171	0.06258477827058108
helix_10	0.005	22	150	FD	curvature	0.003962366176494391	0.003932317592827484	0.003932317592753129
helix_10	0.005	22	150	FD	almost_curvature	0.03976570446143666	0.039801160301850366	0.039801160301100535
helix_10	0.005	22	150	FD	weighted_abs_torsion	0.07589926878257852	0.06258477827057174	0.06258477827058108
helix_10	0.005	22	150	SG	abs_torsion	0.06310492853275317	0.06258477827057171	0.06258477827058108
helix_10	0.005	22	150	SG	curvature	0.0038053128975822073	0.003932317592827484	0.003932317592753129
helix_10	0.005	22	150	SG	almost_curvature	0.03980833965613172	0.039801160301850366	0.039801160301100535
helix_10	0.005	22	150	SG	weighted_abs_torsion	0.06303795462779813	0.06258477827057174	0.06258477827058108
helix_10	0.005	22	150	SPEC	abs_torsion	0.24127295930211076	0.06258477827057171	0.06258477827058108
helix_10	0.005	22	150	SPEC	curvature	0.004186084072113235	0.003932317592827484	0.003932317592753129
helix_10	0.005	22	150	SPEC	almost_curvature	0.03992985715092298	0.039801160301850366	0.039801160301100535
helix_10	0.005	22	150	SPEC	weighted_abs_torsion	0.1909990493501532	0.06258477827057174	0.06258477827058108
helix_10	0.005	22	150	SG0SPEC	abs_torsion	0.06580844539879971	0.06258477827057171	0.06258477827058108
helix_10	0.005	22	150	SG0SPEC	curvature	0.003937261051991072	0.003932317592827484	0.003932317592753129
helix_10	0.005	22	150	SG0SPEC	almost_curvature	0.03979995341003097	0.039801160301850366	0.039801160301100535
helix_10	0.005	22	150	SG0SPEC	weighted_abs_torsion	0.06556845599768218	0.06258477827057174	0.06258477827058108
helix_10	0.005	23	40	FD	abs_torsion	0.06242121641689903	0.06258477827057171	0.0625847846676906
helix_10	0.005	23	40	FD	curvature	0.003911517560181837	0.003932317592827484	0.003932266886811954
helix_10	0.005	23	40	FD	almost_curvature	0.03968287640296035	0.039801160301850366	0.03980064895727848
helix_10	0.005	23	40	FD	weighted_abs_torsion	0.0624010548233784	0.06258477827057174	0.06258478466769062
helix_10	0.005	23	40	SG	abs_torsion	0.06308508090554571	0.06258477827057171	0.0625847846676906
helix_10	0.005	23	40	SG	curvature	0.003804237396357536	0.003932317592827484	0.003932266886811954
helix_10	0.005	23	40	SG	almost_curvature	0.03976589640986253	0.039801160301850366	0.03980064895727848
helix_10	0.005	23	40	SG	weighted_abs_torsion	0.06307391180202823	0.06258477827057174	0.06258478466769062
helix_10	0.005	23	40	SPEC	abs_torsion	0.06258510103859527	0.06258477827057171	0.0625847846676906
helix_10	0.005	23	40	SPEC	curvature	0.003932221590875324	0.003932317592827484	0.003932266886811954
helix_10	0.005	23	40	SPEC	almost_curvature	0.03978687088767987	0.039801160301850366	0.03980064895727848
helix_10	0.005	23	40	SPEC	weighted_abs_torsion	0.06252065717796072	0.06258477827057174	0.06258478466769062
helix_10	0.005	23	40	SG0SPEC	abs_torsion	0.06258538369961164	0.06258477827057171	0.0625847846676906
helix_10	0.005	23	40	SG0SPEC	curvature	0.003929284744037008	0.003932317592827484	0.003932266886811954
helix_10	0.005	23	40	SG0SPEC	almost_curvature	0.039757691878065514	0.039801160301850366	0.03980064895727848
helix_10	0.005	23	40	SG0SPEC	weighted_abs_torsion	0.06254228192311526	0.06258477827057174	0.06258478466769062
helix_10	0.005	23	100	FD	abs_torsion	0.0635787258716395	0.06258477827057171	0.06258477827212794
helix_10	0.005	23	100	FD	curvature	0.003925819586785491	0.003932317592827484	0.003932317580492277
helix_10	0.005	23	100	FD	almost_curvature	0.039707387190528964	0.039801160301850366	0.03980116017745604
helix_10	0.005	23	100	FD	weighted_abs_torsion	0.06294944506526928	0.06258477827057174	0.06258477827212794
helix_10	0.005	23	100	SG	abs_torsion	0.06308565857594244	0.06258477827057171	0.06258477827212794
helix_10	0.005	23	100	SG	curvature	0.003804892879718728	0.003932317592827484	0.003932317580492277
helix_10	0.005	23	100	SG	almost_curvature	0.039778684053340146	0.039801160301850366	0.03980116017745604
helix_10	0.005	23	100	SG	weighted_abs_torsion	0.06303590210697887	0.06258477827057174	0.06258477827212794
helix_10	0.005	23	100	SPEC	abs_torsion	0.07582599796913256	0.06258477827057171	0.06258477827212794
helix_10	0.005	23	100	SPEC	curvature	0.0039629619471286456	0.003932317592827484	0.003932317580492277
helix_10	0.005	23	100	SPEC	almost_curvature	0.03981922165513988	0.039801160301850366	0.03980116017745604
helix_10	0.005	23	100	SPEC	weighted_abs_torsion	0.07414907542279092	0.06258477827057174	0.06258477827212794
helix_10	0.005	23	100	SG0SPEC	abs_torsion	0.06259235702785595	0.06258477827057171	0.06258477827212794
helix_10	0.005	23	100	SG0SPEC	curvature	0.00393171579404076	0.003932317592827484	0.003932317580492277
helix_10	0.005	23	100	SG0SPEC	almost_curvature	0.039768961055677905	0.039801160301850366	0.03980116017745604
helix_10	0.005	23	100	SG0SPEC	weighted_abs_torsion	0.062425593247970486	0.06258477827057174	0.06258477827212794
helix_10	0.005	23	150	FD	abs_torsion	0.07970478767129338	0.06258477827057171	0.06258477827058108
helix_10	0.005	23	150	FD	curvature	0.00396153178385602	0.003932317592827484	0.003932317592753129
helix_10	0.005	23	150	FD	almost_curvature	0.03972744254895459	0.039801160301850366	0.039801160301100535
helix_10	0.005	23	150	FD	weighted_abs_torsion	0.0767977227468116	0.06258477827057174	0.06258477827058108
helix_10	0.005	23	150	SG	abs_torsion	0.06308796948301264	0.06258477827057171	0.06258477827058108
helix_10	0.005	23	150	SG	curvature	0.0038050085430653777	0.003932317592827484	0.003932317592753129
helix_10	0.005	23	150	SG	almost_curvature	0.039779627258244604	0.039801160301850366	0.039801160301100535
helix_10	0.005	23	150	SG	weighted_abs_torsion	0.06303242558448213	0.06258477827057174	0.06258477827058108
helix_10	0.005	23	150	SPEC	abs_torsion	0.23605475857613378	0.06258477827057171	0.06258477827058108
helix_10	0.005	23	150	SPEC	curvature	0.004182015306452302	0.003932317592827484	0.003932317592753129
helix_10	0.005	23	150	SPEC	almost_curvature	0.039886967995614	0.039801160301850366	0.039801160301100535
helix_10	0.005	23	150	SPEC	weighted_abs_torsion	0.1907604047482046	0.06258477827057174	0.06258477827058108
helix_10	0.005	23	150	SG0SPEC	abs_torsion	0.06519103427926908	0.06258477827057171	0.06258477827058108
helix_10	0.005	23	150	SG0SPEC	curvature	0.00393666562921547	0.003932317592827484	0.003932317592753129
helix_10	0.005	23	150	SG0SPEC	almost_curvature	0.03977298076369108	0.039801160301850366	0.039801160301100535
helix_10	0.005	23	150	SG0SPEC	weighted_abs_torsion	0.06491206680335053	0.06258477827057174	0.06258477827058108
helix_10	0.005	24	40	FD	abs_torsion	0.062420146681990404	0.06258477827057171	0.0625847846676906
helix_10	0.005	24	40	FD	curvature	0.003912099662799677	0.003932317592827484	0.003932266886811954
helix_10	0.005	24	40	FD	almost_curvature	0.03969927977245767	0.039801160301850366	0.03980064895727848
helix_10	0.005	24	40	FD	weighted_abs_torsion	0.062402646124975245	0.06258477827057174	0.06258478466769062
helix_10	0.005	24	40	SG	abs_torsion	0.0630848210455066	0.06258477827057171	0.0625847846676906
helix_10	0.005	24	40	SG	curvature	0.003804782648541353	0.003932317592827484	0.003932266886811954
helix_10	0.005	24	40	SG	almost_curvature	0.03978224165594681	0.039801160301850366	0.03980064895727848
helix_10	0.005	24	40	SG	weighted_abs_torsion	0.0630755781884113	0.06258477827057174	0.06258478466769062
helix_10	0.005	24	40	SPEC	abs_torsion	0.06258358256706475	0.06258477827057171	0.0625847846676906
helix_10	0.005	24	40	SPEC	curvature	0.0039328110021006266	0.003932317592827484	0.003932266886811954
helix_10	0.005	24	40	SPEC	almost_curvature	0.03980355670003555	0.039801160301850366	0.03980064895727848
helix_10	0.005	24	40	SPEC	weighted_abs_torsion	0.06251766357824198	0.06258477827057174	0.06258478466769062
helix_10	0.005	24	40	SG0SPEC	abs_torsion	0.06258474097363767	0.06258477827057171	0.0625847846676906
helix_10	0.005	24	40	SG0SPEC	curvature	0.003929873429170337	0.003932317592827484	0.003932266886811954
helix_10	0.005	24	40	SG0SPEC	almost_curvature	0.03977380993872515	0.039801160301850366	0.03980064895727848
helix_10	0.005	24	40	SG0SPEC	weighted_abs_torsion	0.06253833706603994	0.06258477827057174	0.06258478466769062
helix_10	0.005	24	100	FD	abs_torsion	0.0635646096392646	0.06258477827057171	0.06258477827212794
helix_10	0.005	24	100	FD	curvature	0.003926785836437427	0.003932317592827484	0.003932317580492277
helix_10	0.005	24	100	FD	almost_curvature	0.039736448190958715	0.039801160301850366	0.03980116017745604
helix_10	0.005	24	100	FD	weighted_abs_torsion	0.06279394867415238	0.06258477827057174	0.06258477827212794
helix_10	0.005	24	100	SG	abs_torsion	0.06307376045861876	0.06258477827057171	0.06258477827212794
helix_10	0.005	24	100	SG	curvature	0.0038054099411175884	0.003932317592827484	0.003932317580492277
helix_10	0.005	24	100	SG	almost_curvature	0.039800889751008026	0.039801160301850366	0.03980116017745604
helix_10	0.005	24	100	SG	weighted_abs_torsion	0.06301804761244305	0.06258477827057174	0.06258477827212794
helix_10	0.005	24	100	SPEC	abs_torsion	0.07623854579938373	0.06258477827057171	0.06258477827212794
helix_10	0.005	24	100	SPEC	curvature	0.003964342363545652	0.003932317592827484	0.003932317580492277
helix_10	0.005	24	100	SPEC	almost_curvature	0.03985078365734394	0.039801160301850366	0.03980116017745604
helix_10	0.005	24	100	SPEC	weighted_abs_torsion	0.07415975545089483	0.06258477827057174	0.06258477827212794
helix_10	0.005	24	100	SG0SPEC	abs_torsion	0.06256779508324542	0.06258477827057171	0.06258477827212794
helix_10	0.005	24	100	SG0SPEC	curvature	0.003932322987911269	0.003932317592827484	0.003932317580492277
helix_10	0.005	24	100	SG0SPEC	almost_curvature	0.039787160260618695	0.039801160301850366	0.03980116017745604
helix_10	0.005	24	100	SG0SPEC	weighted_abs_torsion	0.062386915993007046	0.06258477827057174	0.06258477827212794
helix_10	0.005	24	150	FD	abs_torsion	0.0797107729373018	0.06258477827057171	0.06258477827058108
helix_10	0.005	24	150	FD	curvature	0.003962480123636392	0.003932317592827484	0.003932317592753129
helix_10	0.005	24	150	FD	almost_curvature	0.03975582071979304	0.039801160301850366	0.039801160301100535
helix_10	0.005	24	150	FD	weighted_abs_torsion	0.07593390797204719	0.06258477827057174	0.06258477827058108
helix_10	0.005	24	150	SG	abs_torsion	0.06307625219963345	0.06258477827057171	0.06258477827058108
helix_10	0.005	24	150	SG	curvature	0.0038055373724732063	0.003932317592827484	0.003932317592753129
helix_10	0.005	24	150	SG	almost_curvature	0.03980238667309736	0.039801160301850366	0.039801160301100535
helix_10	0.005	24	150	SG	weighted_abs_torsion	0.06301129412068343	0.06258477827057174	0.06258477827058108
helix_10	0.005	24	150	SPEC	abs_torsion	0.232771389425491	0.06258477827057171	0.06258477827058108
helix_10	0.005	24	150	SPEC	curvature	0.004171667864609272	0.003932317592827484	0.003932317592753129
helix_10	0.005	24	150	SPEC	almost_curvature	0.039914042240363184	0.039801160301850366	0.039801160301100535
helix_10	0.005	24	150	SPEC	weighted_abs_torsion	0.1832849451545638	0.06258477827057174	0.06258477827058108
helix_10	0.005	24	150	SG0SPEC	abs_torsion	0.06511015206344326	0.06258477827057171	0.06258477827058108
helix_10	0.005	24	150	SG0SPEC	curvature	0.003937253380221046	0.003932317592827484	0.003932317592753129
helix_10	0.005	24	150	SG0SPEC	almost_curvature	0.03979124680725239	0.039801160301850366	0.039801160301100535
helix_10	0.005	24	150	SG0SPEC	weighted_abs_torsion	0.06453640750501455	0.06258477827057174	0.06258477827058108
helix_10	0.005	25	40	FD	abs_torsion	0.06241933617247874	0.06258477827057171	0.0625847846676906
helix_10	0.005	25	40	FD	curvature	0.0039118674314892405	0.003932317592827484	0.003932266886811954
helix_10	0.005	25	40	FD	almost_curvature	0.03969622739543524	0.039801160301850366	0.03980064895727848
helix_10	0.005	25	40	FD	weighted_abs_torsion	0.06240543988661778	0.06258477827057174	0.06258478466769062
helix_10	0.005	25	40	SG	abs_torsion	0.06308361434413533	0.06258477827057171	0.0625847846676906
helix_10	0.005	25	40	SG	curvature	0.0038045254809907884	0.003932317592827484	0.003932266886811954
helix_10	0.005	25	40	SG	almost_curvature	0.03977955027150044	0.039801160301850366	0.03980064895727848
helix_10	0.005	25	40	SG	weighted_abs_torsion	0.06307543022880219	0.06258477827057174	0.06258478466769062
helix_10	0.005	25	40	SPEC	abs_torsion	0.06258319401843039	0.06258477827057171	0.0625847846676906
helix_10	0.005	25	40	SPEC	curvature	0.003932592519693539	0.003932317592827484	0.003932266886811954
helix_10	0.005	25	40	SPEC	almost_curvature	0.0398003326532477	0.039801160301850366	0.03980064895727848
helix_10	0.005	25	40	SPEC	weighted_abs_torsion	0.06252217151011184	0.06258477827057174	0.06258478466769062
helix_10	0.005	25	40	SG0SPEC	abs_torsion	0.06258366113212385	0.06258477827057171	0.0625847846676906
helix_10	0.005	25	40	SG0SPEC	curvature	0.003929641291117818	0.003932317592827484	0.003932266886811954
helix_10	0.005	25	40	SG0SPEC	almost_curvature	0.039771515600680075	0.039801160301850366	0.03980064895727848
helix_10	0.005	25	40	SG0SPEC	weighted_abs_torsion	0.06254136985869557	0.06258477827057174	0.06258478466769062
helix_10	0.005	25	100	FD	abs_torsion	0.06349803057083322	0.06258477827057171	0.06258477827212794
helix_10	0.005	25	100	FD	curvature	0.00392631741048268	0.003932317592827484	0.003932317580492277
helix_10	0.005	25	100	FD	almost_curvature	0.03971937104488475	0.039801160301850366	0.03980116017745604
helix_10	0.005	25	100	FD	weighted_abs_torsion	0.06270187053087317	0.06258477827057174	0.06258477827212794
helix_10	0.005	25	100	SG	abs_torsion	0.0630809377452781	0.06258477827057171	0.06258477827212794
helix_10	0.005	25	100	SG	curvature	0.0038052488342418217	0.003932317592827484	0.003932317580492277
helix_10	0.005	25	100	SG	almost_curvature	0.03978141410180834	0.039801160301850366	0.03980116017745604
helix_10	0.005	25	100	SG	weighted_abs_torsion	0.06305614498170052	0.06258477827057174	0.06258477827212794
helix_10	0.005	25	100	SPEC	abs_torsion	0.07550298151696261	0.06258477827057171	0.06258477827212794
helix_10	0.005	25	100	SPEC	curvature	0.003963363652753778	0.003932317592827484	0.003932317580492277
helix_10	0.005	25	100	SPEC	almost_curvature	0.03983424317849596	0.039801160301850366	0.03980116017745604
helix_10	0.005	25	100	SPEC	weighted_abs_torsion	0.073380453663865	0.06258477827057174	0.06258477827212794
helix_10	0.005	25	100	SG0SPEC	abs_torsion	0.06258935636370977	0.06258477827057171	0.06258477827212794
helix_10	0.005	25	100	SG0SPEC	curvature	0.003932300746616111	0.003932317592827484	0.003932317580492277
helix_10	0.005	25	100	SG0SPEC	almost_curvature	0.03976890367531364	0.039801160301850366	0.03980116017745604
helix_10	0.005	25	100	SG0SPEC	weighted_abs_torsion	0.0624249534024786	0.06258477827057174	0.06258477827212794
helix_10	0.005	25	150	FD	abs_torsion	0.07937649074968052	0.06258477827057171	0.06258477827058108
helix_10	0.005	25	150	FD	curvature	0.003961036373328973	0.003932317592827484	0.003932317592753129
helix_10	0.005	25	150	FD	almost_curvature	0.03974475914968565	0.039801160301850366	0.039801160301100535
helix_10	0.005	25	150	FD	weighted_abs_torsion	0.07587554916495425	0.06258477827057174	0.06258477827058108
helix_10	0.005	25	150	SG	abs_torsion	0.06307689542229065	0.06258477827057171	0.06258477827058108
helix_10	0.005	25	150	SG	curvature	0.0038053570847237797	0.003932317592827484	0.003932317592753129
helix_10	0.005	25	150	SG	almost_curvature	0.03978330145483343	0.039801160301850366	0.039801160301100535
helix_10	0.005	25	150	SG	weighted_abs_torsion	0.06304953764668124	0.06258477827057174	0.06258477827058108
helix_10	0.005	25	150	SPEC	abs_torsion	0.23888847385480785	0.06258477827057171	0.06258477827058108
helix_10	0.005	25	150	SPEC	curvature	0.00418365936952745	0.003932317592827484	0.003932317592753129
helix_10	0.005	25	150	SPEC	almost_curvature	0.03990648244806074	0.039801160301850366	0.039801160301100535
helix_10	0.005	25	150	SPEC	weighted_abs_torsion	0.18990377077902618	0.06258477827057174	0.06258477827058108
helix_10	0.005	25	150	SG0SPEC	abs_torsion	0.06487134874472386	0.06258477827057171	0.06258477827058108
helix_10	0.005	25	150	SG0SPEC	curvature	0.003937074266944478	0.003932317592827484	0.003932317592753129
helix_10	0.005	25	150	SG0SPEC	almost_curvature	0.03977179589084163	0.039801160301850366	0.039801160301100535
helix_10	0.005	25	150	SG0SPEC	weighted_abs_torsion	0.06452093305426024	0.06258477827057174	0.06258477827058108
helix_10	0.005	26	40	FD	abs_torsion	0.06242778493179679	0.06258477827057171	0.0625847846676906
helix_10	0.005	26	40	FD	curvature	0.003911776812306502	0.003932317592827484	0.003932266886811954
helix_10	0.005	26	40	FD	almost_curvature	0.03969348012090215	0.039801160301850366	0.03980064895727848
helix_10	0.005	26	40	FD	weighted_abs_torsion	0.062402708407087164	0.06258477827057174	0.06258478466769062
helix_10	0.005	26	40	SG	abs_torsion	0.06309022633822528	0.06258477827057171	0.0625847846676906
helix_10	0.005	26	40	SG	curvature	0.003804519810135278	0.003932317592827484	0.003932266886811954
helix_10	0.005	26	40	SG	almost_curvature	0.03977648003444627	0.039801160301850366	0.03980064895727848
helix_10	0.005	26	40	SG	weighted_abs_torsion	0.06307607268907757	0.06258477827057174	0.06258478466769062
helix_10	0.005	26	40	SPEC	abs_torsion	0.0625920347941547	0.06258477827057171	0.0625847846676906
helix_10	0.005	26	40	SPEC	curvature	0.003932478148554805	0.003932317592827484	0.003932266886811954
helix_10	0.005	26	40	SPEC	almost_curvature	0.039797771486441244	0.039801160301850366	0.03980064895727848
helix_10	0.005	26	40	SPEC	weighted_abs_torsion	0.06251719849651262	0.06258477827057174	0.06258478466769062
helix_10	0.005	26	40	SG0SPEC	abs_torsion	0.06259203917252305	0.06258477827057171	0.0625847846676906
helix_10	0.005	26	40	SG0SPEC	curvature	0.003929559123400585	0.003932317592827484	0.003932266886811954
helix_10	0.005	26	40	SG0SPEC	almost_curvature	0.039768032472127346	0.039801160301850366	0.03980064895727848
helix_10	0.005	26	40	SG0SPEC	weighted_abs_torsion	0.0625375542327051	0.06258477827057174	0.06258478466769062
helix_10	0.005	26	100	FD	abs_torsion	0.06334675908384955	0.06258477827057171	0.06258477827212794
helix_10	0.005	26	100	FD	curvature	0.003926030680372758	0.003932317592827484	0.003932317580492277
helix_10	0.005	26	100	FD	almost_curvature	0.03972025240825956	0.039801160301850366	0.03980116017745604
helix_10	0.005	26	100	FD	weighted_abs_torsion	0.06229974210272551	0.06258477827057174	0.06258477827212794
helix_10	0.005	26	100	SG	abs_torsion	0.06309528920236669	0.06258477827057171	0.06258477827212794
helix_10	0.005	26	100	SG	curvature	0.003805068391257602	0.003932317592827484	0.003932317580492277
helix_10	0.005	26	100	SG	almost_curvature	0.03978889052096601	0.039801160301850366	0.03980116017745604
helix_10	0.005	26	100	SG	weighted_abs_torsion	0.06302983382604896	0.06258477827057174	0.06258477827212794
helix_10	0.005	26	100	SPEC	abs_torsion	0.07545722116768447	0.06258477827057171	0.06258477827212794
helix_10	0.005	26	100	SPEC	curvature	0.003962944450202068	0.003932317592827484	0.003932317580492277
helix_10	0.005	26	100	SPEC	almost_curvature	0.03983301255821127	0.039801160301850366	0.03980116017745604
helix_10	0.005	26	100	SPEC	weighted_abs_torsion	0.07313200182821813	0.06258477827057174	0.06258477827212794
helix_10	0.005	26	100	SG0SPEC	abs_torsion	0.06259223223124508	0.06258477827057171	0.06258477827212794
helix_10	0.005	26	100	SG0SPEC	curvature	0.003931759896856567	0.003932317592827484	0.003932317580492277
helix_10	0.005	26	100	SG0SPEC	almost_curvature	0.039777666110205945	0.039801160301850366	0.03980116017745604
helix_10	0.005	26	100	SG0SPEC	weighted_abs_torsion	0.06236704451652397	0.06258477827057174	0.06258477827212794
helix_10	0.005	26	150	FD	abs_torsion	0.07936353206425449	0.06258477827057171	0.06258477827058108
helix_10	0.005	26	150	FD	curvature	0.003960325142258153	0.003932317592827484	0.003932317592753129
helix_10	0.005	26	150	FD	almost_curvature	0.03973809192446194	0.039801160301850366	0.039801160301100535
helix_10	0.005	26	150	FD	weighted_abs_torsion	0.07558484791888372	0.06258477827057174	0.06258477827058108
helix_10	0.005	26	150	SG	abs_torsion	0.06309393907182806	0.06258477827057171	0.06258477827058108
helix_10	0.005	26	150	SG	curvature	0.003805177568638886	0.003932317592827484	0.003932317592753129
helix_10	0.005	26	150	SG	almost_curvature	0.03979000981595038	0.039801160301850366	0.039801160301100535
helix_10	0.005	26	150	SG	weighted_abs_torsion	0.06302149749521029	0.06258477827057174	0.06258477827058108
helix_10	0.005	26	150	SPEC	abs_torsion	0.2360815077488387	0.06258477827057171	0.06258477827058108
helix_10	0.005	26	150	SPEC	curvature	0.0041710267347544756	0.003932317592827484	0.003932317592753129
helix_10	0.005	26	150	SPEC	almost_curvature	0.03989497777311634	0.039801160301850366	0.039801160301100535
helix_10	0.005	26	150	SPEC	weighted_abs_torsion	0.18660452199658753	0.06258477827057174	0.06258477827058108
helix_10	0.005	26	150	SG0SPEC	abs_torsion	0.06461863016411702	0.06258477827057171	0.06258477827058108
helix_10	0.005	26	150	SG0SPEC	curvature	0.003936300361950411	0.003932317592827484	0.003932317592753129
helix_10	0.005	26	150	SG0SPEC	almost_curvature	0.039781245680154516	0.039801160301850366	0.039801160301100535
helix_10	0.005	26	150	SG0SPEC	weighted_abs_torsion	0.06409173540967873	0.06258477827057174	0.06258477827058108
helix_10	0.005	27	40	FD	abs_torsion	0.06242181731805678	0.06258477827057171	0.0625847846676906
helix_10	0.005	27	40	FD	curvature	0.0039117443612129805	0.003932317592827484	0.003932266886811954
helix_10	0.005	27	40	FD	almost_curvature	0.039693289576678364	0.039801160301850366	0.03980064895727848
helix_10	0.005	27	40	FD	weighted_abs_torsion	0.06239752018876479	0.06258477827057174	0.06258478466769062
helix_10	0.005	27	40	SG	abs_torsion	0.0630856832622186	0.06258477827057171	0.0625847846676906
helix_10	0.005	27	40	SG	curvature	0.003804440746928058	0.003932317592827484	0.003932266886811954
helix_10	0.005	27	40	SG	almost_curvature	0.03977635810830073	0.039801160301850366	0.03980064895727848
helix_10	0.005	27	40	SG	weighted_abs_torsion	0.06307232058404681	0.06258477827057174	0.06258478466769062
helix_10	0.005	27	40	SPEC	abs_torsion	0.06258553267904782	0.06258477827057171	0.0625847846676906
helix_10	0.005	27	40	SPEC	curvature	0.003932456384673202	0.003932317592827484	0.003932266886811954
helix_10	0.005	27	40	SPEC	almost_curvature	0.03979749225083496	0.039801160301850366	0.03980064895727848
helix_10	0.005	27	40	SPEC	weighted_abs_torsion	0.06251656429336047	0.06258477827057174	0.06258478466769062
helix_10	0.005	27	40	SG0SPEC	abs_torsion	0.06258599303371058	0.06258477827057171	0.0625847846676906
helix_10	0.005	27	40	SG0SPEC	curvature	0.003929512826876811	0.003932317592827484	0.003932266886811954
helix_10	0.005	27	40	SG0SPEC	almost_curvature	0.03976804386052801	0.039801160301850366	0.03980064895727848
helix_10	0.005	27	40	SG0SPEC	weighted_abs_torsion	0.0625393797631369	0.06258477827057174	0.06258478466769062
helix_10	0.005	27	100	FD	abs_torsion	0.0633258210272881	0.06258477827057171	0.06258477827212794
helix_10	0.005	27	100	FD	curvature	0.00392568502740629	0.003932317592827484	0.003932317580492277
helix_10	0.005	27	100	FD	almost_curvature	0.03972067950544963	0.039801160301850366	0.03980116017745604
helix_10	0.005	27	100	FD	weighted_abs_torsion	0.06223955181595476	0.06258477827057174	0.06258477827212794
helix_10	0.005	27	100	SG	abs_torsion	0.06308601705597128	0.06258477827057171	0.06258477827212794
helix_10	0.005	27	100	SG	curvature	0.003805092944165209	0.003932317592827484	0.003932317580492277
helix_10	0.005	27	100	SG	almost_curvature	0.03979089240079041	0.039801160301850366	0.03980116017745604
helix_10	0.005	27	100	SG	weighted_abs_torsion	0.06300721134067726	0.06258477827057174	0.06258477827212794
helix_10	0.005	27	100	SPEC	abs_torsion	0.07451736963421043	0.06258477827057171	0.06258477827212794
helix_10	0.005	27	100	SPEC	curvature	0.003961717488657327	0.003932317592827484	0.003932317580492277
helix_10	0.005	27	100	SPEC	almost_curvature	0.03983246045784416	0.039801160301850366	0.03980116017745604
helix_10	0.005	27	100	SPEC	weighted_abs_torsion	0.07217806091976775	0.06258477827057174	0.06258477827212794
helix_10	0.005	27	100	SG0SPEC	abs_torsion	0.06257877852674565	0.06258477827057171	0.06258477827212794
helix_10	0.005	27	100	SG0SPEC	curvature	0.0039317967793467135	0.003932317592827484	0.003932317580492277
helix_10	0.005	27	100	SG0SPEC	almost_curvature	0.03977935387278235	0.039801160301850366	0.03980116017745604
helix_10	0.005	27	100	SG0SPEC	weighted_abs_torsion	0.06233741037323415	0.06258477827057174	0.06258477827212794
helix_10	0.005	27	150	FD	abs_torsion	0.07702198609921382	0.06258477827057171	0.06258477827058108
helix_10	0.005	27	150	FD	curvature	0.0039563407685118835	0.003932317592827484	0.003932317592753129
helix_10	0.005	27	150	FD	almost_curvature	0.039741467779802045	0.039801160301850366	0.039801160301100535
helix_10	0.005	27	150	FD	weighted_abs_torsion	0.07393731530839709	0.06258477827057174	0.06258477827058108
helix_10	0.005	27	150	SG	abs_torsion	0.06308532649097838	0.06258477827057171	0.06258477827058108
helix_10	0.005	27	150	SG	curvature	0.0038051654567278718	0.003932317592827484	0.003932317592753129
helix_10	0.005	27	150	SG	almost_curvature	0.03979142070230581	0.039801160301850366	0.039801160301100535
helix_10	0.005	27	150	SG	weighted_abs_torsion	0.06300410508828377	0.06258477827057174	0.06258477827058108
helix_10	0.005	27	150	SPEC	abs_torsion	0.22790713085230158	0.06258477827057171	0.06258477827058108
helix_10	0.005	27	150	SPEC	curvature	0.004154260868759091	0.003932317592827484	0.003932317592753129
helix_10	0.005	27	150	SPEC	almost_curvature	0.03990016643342748	0.039801160301850366	0.039801160301100535
helix_10	0.005	27	150	SPEC	weighted_abs_torsion	0.1848929558218474	0.06258477827057174	0.06258477827058108
helix_10	0.005	27	150	SG0SPEC	abs_torsion	0.06437888890072471	0.06258477827057171	0.06258477827058108
helix_10	0.005	27	150	SG0SPEC	curvature	0.0039359452430613555	0.003932317592827484	0.003932317592753129
helix_10	0.005	27	150	SG0SPEC	almost_curvature	0.03978247039704625	0.039801160301850366	0.039801160301100535
helix_10	0.005	27	150	SG0SPEC	weighted_abs_torsion	0.06393285492274899	0.06258477827057174	0.06258477827058108
helix_10	0.005	28	40	FD	abs_torsion	0.062417051516106485	0.06258477827057171	0.0625847846676906
helix_10	0.005	28	40	FD	curvature	0.00391177298701844	0.003932317592827484	0.003932266886811954
helix_10	0.005	28	40	FD	almost_curvature	0.03968920166110094	0.039801160301850366	0.03980064895727848
helix_10	0.005	28	40	FD	weighted_abs_torsion	0.06239951261458794	0.06258477827057174	0.06258478466769062
helix_10	0.005	28	40	SG	abs_torsion	0.06308218177370954	0.06258477827057171	0.0625847846676906
helix_10	0.005	28	40	SG	curvature	0.003804452716375952	0.003932317592827484	0.003932266886811954
helix_10	0.005	28	40	SG	almost_curvature	0.039772388418712286	0.039801160301850366	0.03980064895727848
helix_10	0.005	28	40	SG	weighted_abs_torsion	0.06307199219489996	0.06258477827057174	0.06258478466769062
helix_10	0.005	28	40	SPEC	abs_torsion	0.06258040641438645	0.06258477827057171	0.0625847846676906
helix_10	0.005	28	40	SPEC	curvature	0.003932487267842415	0.003932317592827484	0.003932266886811954
helix_10	0.005	28	40	SPEC	almost_curvature	0.0397933022906751	0.039801160301850366	0.03980064895727848
helix_10	0.005	28	40	SPEC	weighted_abs_torsion	0.0625192116055087	0.06258477827057174	0.06258478466769062
helix_10	0.005	28	40	SG0SPEC	abs_torsion	0.0625814335297038	0.06258477827057171	0.0625847846676906
helix_10	0.005	28	40	SG0SPEC	curvature	0.003929538096685317	0.003932317592827484	0.003932266886811954
helix_10	0.005	28	40	SG0SPEC	almost_curvature	0.03976427774237845	0.039801160301850366	0.03980064895727848
helix_10	0.005	28	40	SG0SPEC	weighted_abs_torsion	0.06254033001974978	0.06258477827057174	0.06258478466769062
helix_10	0.005	28	100	FD	abs_torsion	0.06372394328784074	0.06258477827057171	0.06258477827212794
helix_10	0.005	28	100	FD	curvature	0.003926499375222232	0.003932317592827484	0.003932317580492277
helix_10	0.005	28	100	FD	almost_curvature	0.03970113723717685	0.039801160301850366	0.03980116017745604
helix_10	0.005	28	100	FD	weighted_abs_torsion	0.06299796843423351	0.06258477827057174	0.06258477827212794
helix_10	0.005	28	100	SG	abs_torsion	0.06307749531572981	0.06258477827057171	0.06258477827212794
helix_10	0.005	28	100	SG	curvature	0.0038051937877018184	0.003932317592827484	0.003932317580492277
helix_10	0.005	28	100	SG	almost_curvature	0.0397735794882651	0.039801160301850366	0.03980116017745604
helix_10	0.005	28	100	SG	weighted_abs_torsion	0.06306849829858578	0.06258477827057174	0.06258477827212794
helix_10	0.005	28	100	SPEC	abs_torsion	0.0751908620211806	0.06258477827057171	0.06258477827212794
helix_10	0.005	28	100	SPEC	curvature	0.0039633820470425535	0.003932317592827484	0.003932317580492277
helix_10	0.005	28	100	SPEC	almost_curvature	0.03981212998010065	0.039801160301850366	0.03980116017745604
helix_10	0.005	28	100	SPEC	weighted_abs_torsion	0.07322032034471795	0.06258477827057174	0.06258477827212794
helix_10	0.005	28	100	SG0SPEC	abs_torsion	0.0625903202693659	0.06258477827057171	0.06258477827212794
helix_10	0.005	28	100	SG0SPEC	curvature	0.003932111455604852	0.003932317592827484	0.003932317580492277
helix_10	0.005	28	100	SG0SPEC	almost_curvature	0.03976569332771299	0.039801160301850366	0.03980116017745604
helix_10	0.005	28	100	SG0SPEC	weighted_abs_torsion	0.06250443297292228	0.06258477827057174	0.06258477827212794
helix_10	0.005	28	150	FD	abs_torsion	0.07916449205183214	0.06258477827057171	0.06258477827058108
helix_10	0.005	28	150	FD	curvature	0.003960953914880332	0.003932317592827484	0.003932317592753129
helix_10	0.005	28	150	FD	almost_curvature	0.039722995820905084	0.039801160301850366	0.039801160301100535
helix_10	0.005	28	150	FD	weighted_abs_torsion	0.07582929215388859	0.06258477827057174	0.06258477827058108
helix_10	0.005	28	150	SG	abs_torsion	0.06307757511127889	0.06258477827057171	0.06258477827058108
helix_10	0.005	28	150	SG	curvature	0.003805292604611355	0.003932317592827484	0.003932317592753129
helix_10	0.005	28	150	SG	almost_curvature	0.03977394096697306	0.039801160301850366	0.039801160301100535
helix_10	0.005	28	150	SG	weighted_abs_torsion	0.06306300323291109	0.06258477827057174	0.06258477827058108
helix_10	0.005	28	150	SPEC	abs_torsion	0.23823606937922048	0.06258477827057171	0.06258477827058108
helix_10	0.005	28	150	SPEC	curvature	0.004179936106078458	0.003932317592827484	0.003932317592753129
helix_10	0.005	28	150	SPEC	almost_curvature	0.03987891465759668	0.039801160301850366	0.039801160301100535
helix_10	0.005	28	150	SPEC	weighted_abs_torsion	0.1909661232898877	0.06258477827057174	0.06258477827058108
helix_10	0.005	28	150	SG0SPEC	abs_torsion	0.06465874483019271	0.06258477827057171	0.06258477827058108
helix_10	0.005	28	150	SG0SPEC	curvature	0.003936658867746878	0.003932317592827484	0.003932317592753129
helix_10	0.005	28	150	SG0SPEC	almost_curvature	0.0397698656917717	0.039801160301850366	0.039801160301100535
helix_10	0.005	28	150	SG0SPEC	weighted_abs_torsion	0.06439950228896844	0.06258477827057174	0.06258477827058108
helix_10	0.005	29	40	FD	abs_torsion	0.06242474617193838	0.06258477827057171	0.0625847846676906
helix_10	0.005	29	40	FD	curvature	0.003912929860803035	0.003932317592827484	0.003932266886811954
helix_10	0.005	29	40	FD	almost_curvature	0.03969912021191244	0.039801160301850366	0.03980064895727848
helix_10	0.005	29	40	FD	weighted_abs_torsion	0.06239744687199159	0.06258477827057174	0.06258478466769062
helix_10	0.005	29	40	SG	abs_torsion	0.06308850962849226	0.06258477827057171	0.0625847846676906
helix_10	0.005	29	40	SG	curvature	0.0038055969454255543	0.003932317592827484	0.003932266886811954
helix_10	0.005	29	40	SG	almost_curvature	0.03978214407977934	0.039801160301850366	0.03980064895727848
helix_10	0.005	29	40	SG	weighted_abs_torsion	0.06307366374514445	0.06258477827057174	0.06258478466769062
helix_10	0.005	29	40	SPEC	abs_torsion	0.06258837095985645	0.06258477827057171	0.0625847846676906
helix_10	0.005	29	40	SPEC	curvature	0.003933644290397286	0.003932317592827484	0.003932266886811954
helix_10	0.005	29	40	SPEC	almost_curvature	0.03980326628879109	0.039801160301850366	0.03980064895727848
helix_10	0.005	29	40	SPEC	weighted_abs_torsion	0.06251484558314174	0.06258477827057174	0.06258478466769062
helix_10	0.005	29	40	SG0SPEC	abs_torsion	0.06258933887004398	0.06258477827057171	0.0625847846676906
helix_10	0.005	29	40	SG0SPEC	curvature	0.0039307089086932	0.003932317592827484	0.003932266886811954
helix_10	0.005	29	40	SG0SPEC	almost_curvature	0.03977389483883192	0.039801160301850366	0.03980064895727848
helix_10	0.005	29	40	SG0SPEC	weighted_abs_torsion	0.06253886214901555	0.06258477827057174	0.06258478466769062
helix_10	0.005	29	100	FD	abs_torsion	0.06333445491882717	0.06258477827057171	0.06258477827212794
helix_10	0.005	29	100	FD	curvature	0.003925813660185822	0.003932317592827484	0.003932317580492277
helix_10	0.005	29	100	FD	almost_curvature	0.039728292544580546	0.039801160301850366	0.03980116017745604
helix_10	0.005	29	100	FD	weighted_abs_torsion	0.06203462055540375	0.06258477827057174	0.06258477827212794
helix_10	0.005	29	100	SG	abs_torsion	0.06306289045878778	0.06258477827057171	0.06258477827212794
helix_10	0.005	29	100	SG	curvature	0.0038062082897579227	0.003932317592827484	0.003932317580492277
helix_10	0.005	29	100	SG	almost_curvature	0.03979546216559021	0.039801160301850366	0.03980116017745604
helix_10	0.005	29	100	SG	weighted_abs_torsion	0.06298340841645028	0.06258477827057174	0.06258477827212794
helix_10	0.005	29	100	SPEC	abs_torsion	0.07341844016607937	0.06258477827057171	0.06258477827212794
helix_10	0.005	29	100	SPEC	curvature	0.003960777397498124	0.003932317592827484	0.003932317580492277
helix_10	0.005	29	100	SPEC	almost_curvature	0.039841730724501936	0.039801160301850366	0.03980116017745604
helix_10	0.005	29	100	SPEC	weighted_abs_torsion	0.07068890747147046	0.06258477827057174	0.06258477827212794
helix_10	0.005	29	100	SG0SPEC	abs_torsion	0.06256757901981412	0.06258477827057171	0.06258477827212794
helix_10	0.005	29	100	SG0SPEC	curvature	0.003933039213683618	0.003932317592827484	0.003932317580492277
helix_10	0.005	29	100	SG0SPEC	almost_curvature	0.03978360363847504	0.039801160301850366	0.03980116017745604
helix_10	0.005	29	100	SG0SPEC	weighted_abs_torsion	0.062306164577576185	0.06258477827057174	0.06258477827212794
helix_10	0.005	29	150	FD	abs_torsion	0.07709563259865	0.06258477827057171	0.06258477827058108
helix_10	0.005	29	150	FD	curvature	0.00395769802776844	0.003932317592827484	0.003932317592753129
helix_10	0.005	29	150	FD	almost_curvature	0.03974924762901407	0.039801160301850366	0.039801160301100535
helix_10	0.005	29	150	FD	weighted_abs_torsion	0.07316949105989906	0.06258477827057174	0.06258477827058108
helix_10	0.005	29	150	SG	abs_torsion	0.06306010012621335	0.06258477827057171	0.06258477827058108
helix_10	0.005	29	150	SG	curvature	0.003806311210710244	0.003932317592827484	0.003932317592753129
helix_10	0.005	29	150	SG	almost_curvature	0.03979655964969674	0.039801160301850366	0.039801160301100535
helix_10	0.005	29	150	SG	weighted_abs_torsion	0.06297357294552909	0.06258477827057174	0.06258477827058108
helix_10	0.005	29	150	SPEC	abs_torsion	0.24263124942337966	0.06258477827057171	0.06258477827058108
helix_10	0.005	29	150	SPEC	curvature	0.004165831524999639	0.003932317592827484	0.003932317592753129
helix_10	0.005	29	150	SPEC	almost_curvature	0.03990710308440643	0.039801160301850366	0.039801160301100535
helix_10	0.005	29	150	SPEC	weighted_abs_torsion	0.18670457483136593	0.06258477827057174	0.06258477827058108
helix_10	0.005	29	150	SG0SPEC	abs_torsion	0.0648227200757256	0.06258477827057171	0.06258477827058108
helix_10	0.005	29	150	SG0SPEC	curvature	0.00393748970042255	0.003932317592827484	0.003932317592753129
helix_10	0.005	29	150	SG0SPEC	almost_curvature	0.03978521952723757	0.039801160301850366	0.039801160301100535
helix_10	0.005	29	150	SG0SPEC	weighted_abs_torsion	0.06433151187226434	0.06258477827057174	0.06258477827058108
helix_10	0.005	30	40	FD	abs_torsion	0.0624148226518116	0.06258477827057171	0.0625847846676906
helix_10	0.005	30	40	FD	curvature	0.003911791864136109	0.003932317592827484	0.003932266886811954
helix_10	0.005	30	40	FD	almost_curvature	0.0397004894462689	0.039801160301850366	0.03980064895727848
helix_10	0.005	30	40	FD	weighted_abs_torsion	0.06239812832876952	0.06258477827057174	0.06258478466769062
helix_10	0.005	30	40	SG	abs_torsion	0.06307924135785152	0.06258477827057171	0.0625847846676906
helix_10	0.005	30	40	SG	curvature	0.003804546193217546	0.003932317592827484	0.003932266886811954
helix_10	0.005	30	40	SG	almost_curvature	0.03978371529026826	0.039801160301850366	0.03980064895727848
helix_10	0.005	30	40	SG	weighted_abs_torsion	0.06306995326311979	0.06258477827057174	0.06258478466769062
helix_10	0.005	30	40	SPEC	abs_torsion	0.06257821245128664	0.06258477827057171	0.0625847846676906
helix_10	0.005	30	40	SPEC	curvature	0.003932486276063233	0.003932317592827484	0.003932266886811954
helix_10	0.005	30	40	SPEC	almost_curvature	0.03980454894859095	0.039801160301850366	0.03980064895727848
helix_10	0.005	30	40	SPEC	weighted_abs_torsion	0.06251714882016281	0.06258477827057174	0.06258478466769062
helix_10	0.005	30	40	SG0SPEC	abs_torsion	0.06257901041962463	0.06258477827057171	0.0625847846676906
helix_10	0.005	30	40	SG0SPEC	curvature	0.003929573676916761	0.003932317592827484	0.003932266886811954
helix_10	0.005	30	40	SG0SPEC	almost_curvature	0.03977558653284343	0.039801160301850366	0.03980064895727848
helix_10	0.005	30	40	SG0SPEC	weighted_abs_torsion	0.06253784365034239	0.06258477827057174	0.06258478466769062
helix_10	0.005	30	100	FD	abs_torsion	0.06356385575200954	0.06258477827057171	0.06258477827212794
helix_10	0.005	30	100	FD	curvature	0.003926022015957869	0.003932317592827484	0.003932317580492277
helix_10	0.005	30	100	FD	almost_curvature	0.03971826722562652	0.039801160301850366	0.03980116017745604
helix_10	0.005	30	100	FD	weighted_abs_torsion	0.06250046801879994	0.06258477827057174	0.06258477827212794
helix_10	0.005	30	100	SG	abs_torsion	0.06308248448843297	0.06258477827057171	0.06258477827212794
helix_10	0.005	30	100	SG	curvature	0.0038050509563619414	0.003932317592827484	0.003932317580492277
helix_10	0.005	30	100	SG	almost_curvature	0.03978847939247681	0.039801160301850366	0.03980116017745604
helix_10	0.005	30	100	SG	weighted_abs_torsion	0.06303495943578315	0.06258477827057174	0.06258477827212794
helix_10	0.005	30	100	SPEC	abs_torsion	0.07582345502679291	0.06258477827057171	0.06258477827212794
helix_10	0.005	30	100	SPEC	curvature	0.003963031251633101	0.003932317592827484	0.003932317580492277
helix_10	0.005	30	100	SPEC	almost_curvature	0.03983032265792247	0.039801160301850366	0.03980116017745604
helix_10	0.005	30	100	SPEC	weighted_abs_torsion	0.07317524370334125	0.06258477827057174	0.06258477827212794
helix_10	0.005	30	100	SG0SPEC	abs_torsion	0.06258541383226528	0.06258477827057171	0.06258477827212794
helix_10	0.005	30	100	SG0SPEC	curvature	0.003931799092621156	0.003932317592827484	0.003932317580492277
helix_10	0.005	30	100	SG0SPEC	almost_curvature	0.03977851638513059	0.039801160301850366	0.03980116017745604
helix_10	0.005	30	100	SG0SPEC	weighted_abs_torsion	0.06236610210648105	0.06258477827057174	0.06258477827212794
helix_10	0.005	30	150	FD	abs_torsion	0.07967335593092449	0.06258477827057171	0.06258477827058108
helix_10	0.005	30	150	FD	curvature	0.003962777964522975	0.003932317592827484	0.003932317592753129
helix_10	0.005	30	150	FD	almost_curvature	0.03973453029886155	0.039801160301850366	0.039801160301100535
helix_10	0.005	30	150	FD	weighted_abs_torsion	0.07557527943506753	0.06258477827057174	0.06258477827058108
helix_10	0.005	30	150	SG	abs_torsion	0.06308601626382242	0.06258477827057171	0.06258477827058108
helix_10	0.005	30	150	SG	curvature	0.003805173351929306	0.003932317592827484	0.003932317592753129
helix_10	0.005	30	150	SG	almost_curvature	0.03979110132976186	0.039801160301850366	0.039801160301100535
helix_10	0.005	30	150	SG	weighted_abs_torsion	0.0630287792443167	0.06258477827057174	0.06258477827058108
helix_10	0.005	30	150	SPEC	abs_torsion	0.2362751782258826	0.06258477827057171	0.06258477827058108
helix_10	0.005	30	150	SPEC	curvature	0.004181774354491172	0.003932317592827484	0.003932317592753129
helix_10	0.005	30	150	SPEC	almost_curvature	0.039890415134482785	0.039801160301850366	0.039801160301100535
helix_10	0.005	30	150	SPEC	weighted_abs_torsion	0.18850169635692274	0.06258477827057174	0.06258477827058108
helix_10	0.005	30	150	SG0SPEC	abs_torsion	0.06532268679100046	0.06258477827057171	0.06258477827058108
helix_10	0.005	30	150	SG0SPEC	curvature	0.0039367784065032245	0.003932317592827484	0.003932317592753129
helix_10	0.005	30	150	SG0SPEC	almost_curvature	0.03978351133076091	0.039801160301850366	0.039801160301100535
helix_10	0.005	30	150	SG0SPEC	weighted_abs_torsion	0.06474308039687426	0.06258477827057174	0.06258477827058108
helix_10	0.005	31	40	FD	abs_torsion	0.062414126645187806	0.06258477827057171	0.0625847846676906
helix_10	0.005	31	40	FD	curvature	0.00391219981361078	0.003932317592827484	0.003932266886811954
helix_10	0.005	31	40	FD	almost_curvature	0.03969562273241155	0.039801160301850366	0.03980064895727848
helix_10	0.005	31	40	FD	weighted_abs_torsion	0.06239090189546746	0.06258477827057174	0.06258478466769062
helix_10	0.005	31	40	SG	abs_torsion	0.06307816030937571	0.06258477827057171	0.0625847846676906
helix_10	0.005	31	40	SG	curvature	0.0038048854160283732	0.003932317592827484	0.003932266886811954
helix_10	0.005	31	40	SG	almost_curvature	0.039778717331092804	0.039801160301850366	0.03980064895727848
helix_10	0.005	31	40	SG	weighted_abs_torsion	0.06306498643140052	0.06258477827057174	0.06258478466769062
helix_10	0.005	31	40	SPEC	abs_torsion	0.06257775974256757	0.06258477827057171	0.0625847846676906
helix_10	0.005	31	40	SPEC	curvature	0.003932909500446872	0.003932317592827484	0.003932266886811954
helix_10	0.005	31	40	SPEC	almost_curvature	0.03979979360345389	0.039801160301850366	0.03980064895727848
helix_10	0.005	31	40	SPEC	weighted_abs_torsion	0.06250817268496227	0.06258477827057174	0.06258478466769062
helix_10	0.005	31	40	SG0SPEC	abs_torsion	0.06257799522005597	0.06258477827057171	0.0625847846676906
helix_10	0.005	31	40	SG0SPEC	curvature	0.003929967077349447	0.003932317592827484	0.003932266886811954
helix_10	0.005	31	40	SG0SPEC	almost_curvature	0.039770513076000796	0.039801160301850366	0.03980064895727848
helix_10	0.005	31	40	SG0SPEC	weighted_abs_torsion	0.06252821918470979	0.06258477827057174	0.06258478466769062
helix_10	0.005	31	100	FD	abs_torsion	0.06331351384276454	0.06258477827057171	0.06258477827212794
helix_10	0.005	31	100	FD	curvature	0.003925876752763103	0.003932317592827484	0.003932317580492277
helix_10	0.005	31	100	FD	almost_curvature	0.03972079433147176	0.039801160301850366	0.03980116017745604
helix_10	0.005	31	100	FD	weighted_abs_torsion	0.06276238689577698	0.06258477827057174	0.06258477827212794
helix_10	0.005	31	100	SG	abs_torsion	0.06308409336887731	0.06258477827057171	0.06258477827212794
helix_10	0.005	31	100	SG	curvature	0.003805591610921696	0.003932317592827484	0.003932317580492277
helix_10	0.005	31	100	SG	almost_curvature	0.03978840633705382	0.039801160301850366	0.03980116017745604
helix_10	0.005	31	100	SG	weighted_abs_torsion	0.06306233311693335	0.06258477827057174	0.06258477827212794
helix_10	0.005	31	100	SPEC	abs_torsion	0.07480960868744897	0.06258477827057171	0.06258477827212794
helix_10	0.005	31	100	SPEC	curvature	0.003961998446518313	0.003932317592827484	0.003932317580492277
helix_10	0.005	31	100	SPEC	almost_curvature	0.039832985299526044	0.039801160301850366	0.03980116017745604
helix_10	0.005	31	100	SPEC	weighted_abs_torsion	0.0731940654864239	0.06258477827057174	0.06258477827212794
helix_10	0.005	31	100	SG0SPEC	abs_torsion	0.0625893621146357	0.06258477827057171	0.06258477827212794
helix_10	0.005	31	100	SG0SPEC	curvature	0.003932443925762547	0.003932317592827484	0.003932317580492277
helix_10	0.005	31	100	SG0SPEC	almost_curvature	0.03977771680020038	0.039801160301850366	0.03980116017745604
helix_10	0.005	31	100	SG0SPEC	weighted_abs_torsion	0.06250387027212538	0.06258477827057174	0.06258477827212794
helix_10	0.005	31	150	FD	abs_torsion	0.0783758194061105	0.06258477827057171	0.06258477827058108
helix_10	0.005	31	150	FD	curvature	0.003959652156137395	0.003932317592827484	0.003932317592753129
helix_10	0.005	31	150	FD	almost_curvature	0.03974024819561021	0.039801160301850366	0.039801160301100535
helix_10	0.005	31	150	FD	weighted_abs_torsion	0.07524314945865714	0.06258477827057174	0.06258477827058108
helix_10	0.005	31	150	SG	abs_torsion	0.0630823892542079	0.06258477827057171	0.06258477827058108
helix_10	0.005	31	150	SG	curvature	0.0038057093521384018	0.003932317592827484	0.003932317592753129
helix_10	0.005	31	150	SG	almost_curvature	0.03978915793093728	0.039801160301850366	0.039801160301100535
helix_10	0.005	31	150	SG	weighted_abs_torsion	0.06305377613001957	0.06258477827057174	0.06258477827058108
helix_10	0.005	31	150	SPEC	abs_torsion	0.23428078692295234	0.06258477827057171	0.06258477827058108
helix_10	0.005	31	150	SPEC	curvature	0.004170772296639995	0.003932317592827484	0.003932317592753129
helix_10	0.005	31	150	SPEC	almost_curvature	0.03989632210921839	0.039801160301850366	0.039801160301100535
helix_10	0.005	31	150	SPEC	weighted_abs_torsion	0.18601828491857766	0.06258477827057174	0.06258477827058108
helix_10	0.005	31	150	SG0SPEC	abs_torsion	0.06490764178126662	0.06258477827057171	0.06258477827058108
helix_10	0.005	31	150	SG0SPEC	curvature	0.003937273216818032	0.003932317592827484	0.003932317592753129
helix_10	0.005	31	150	SG0SPEC	almost_curvature	0.03978174656009551	0.039801160301850366	0.039801160301100535
helix_10	0.005	31	150	SG0SPEC	weighted_abs_torsion	0.06456834806245408	0.06258477827057174	0.06258477827058108
helix_10	0.005	32	40	FD	abs_torsion	0.06241350135430454	0.06258477827057171	0.0625847846676906
helix_10	0.005	32	40	FD	curvature	0.003912066887619174	0.003932317592827484	0.003932266886811954
helix_10	0.005	32	40	FD	almost_curvature	0.039712399801128256	0.039801160301850366	0.03980064895727848
helix_10	0.005	32	40	FD	weighted_abs_torsion	0.06240702409015429	0.06258477827057174	0.06258478466769062
helix_10	0.005	32	40	SG	abs_torsion	0.06307832804755134	0.06258477827057171	0.0625847846676906
helix_10	0.005	32	40	SG	curvature	0.003804750545250652	0.003932317592827484	0.003932266886811954
helix_10	0.005	32	40	SG	almost_curvature	0.03979531445033649	0.039801160301850366	0.03980064895727848
helix_10	0.005	32	40	SG	weighted_abs_torsion	0.06307560961827835	0.06258477827057174	0.06258478466769062
helix_10	0.005	32	40	SPEC	abs_torsion	0.06257704078837519	0.06258477827057171	0.0625847846676906
helix_10	0.005	32	40	SPEC	curvature	0.003932784717204209	0.003932317592827484	0.003932266886811954
helix_10	0.005	32	40	SPEC	almost_curvature	0.039816825914861353	0.039801160301850366	0.03980064895727848
helix_10	0.005	32	40	SPEC	weighted_abs_torsion	0.06252333501725506	0.06258477827057174	0.06258478466769062
helix_10	0.005	32	40	SG0SPEC	abs_torsion	0.06257811024412076	0.06258477827057171	0.0625847846676906
helix_10	0.005	32	40	SG0SPEC	curvature	0.003929840812588766	0.003932317592827484	0.003932266886811954
helix_10	0.005	32	40	SG0SPEC	almost_curvature	0.039786698204249835	0.039801160301850366	0.03980064895727848
helix_10	0.005	32	40	SG0SPEC	weighted_abs_torsion	0.06254135065543805	0.06258477827057174	0.06258478466769062
helix_10	0.005	32	100	FD	abs_torsion	0.06317358732369299	0.06258477827057171	0.06258477827212794
helix_10	0.005	32	100	FD	curvature	0.003925308597415304	0.003932317592827484	0.003932317580492277
helix_10	0.005	32	100	FD	almost_curvature	0.03974016798424228	0.039801160301850366	0.03980116017745604
helix_10	0.005	32	100	FD	weighted_abs_torsion	0.06256027448382234	0.06258477827057174	0.06258477827212794
helix_10	0.005	32	100	SG	abs_torsion	0.06307811857753326	0.06258477827057171	0.06258477827212794
helix_10	0.005	32	100	SG	curvature	0.0038053885324186697	0.003932317592827484	0.003932317580492277
helix_10	0.005	32	100	SG	almost_curvature	0.03981071569518028	0.039801160301850366	0.03980116017745604
helix_10	0.005	32	100	SG	weighted_abs_torsion	0.0630619990942303	0.06258477827057174	0.06258477827212794
helix_10	0.005	32	100	SPEC	abs_torsion	0.07388233421211729	0.06258477827057171	0.06258477827212794
helix_10	0.005	32	100	SPEC	curvature	0.003960677512187047	0.003932317592827484	0.003932317580492277
helix_10	0.005	32	100	SPEC	almost_curvature	0.039852392192103875	0.039801160301850366	0.03980116017745604
helix_10	0.005	32	100	SPEC	weighted_abs_torsion	0.07205923814012169	0.06258477827057174	0.06258477827212794
helix_10	0.005	32	100	SG0SPEC	abs_torsion	0.06257040488972028	0.06258477827057171	0.06258477827212794
helix_10	0.005	32	100	SG0SPEC	curvature	0.003932145928591164	0.003932317592827484	0.003932317580492277
helix_10	0.005	32	100	SG0SPEC	almost_curvature	0.03979982321076474	0.039801160301850366	0.03980116017745604
helix_10	0.005	32	100	SG0SPEC	weighted_abs_torsion	0.06243618439158581	0.06258477827057174	0.06258477827212794
helix_10	0.005	32	150	FD	abs_torsion	0.07779379025833666	0.06258477827057171	0.06258477827058108
helix_10	0.005	32	150	FD	curvature	0.003958675716600219	0.003932317592827484	0.003932317592753129
helix_10	0.005	32	150	FD	almost_curvature	0.039753142424977995	0.039801160301850366	0.039801160301100535
helix_10	0.005	32	150	FD	weighted_abs_torsion	0.07447499209049874	0.06258477827057174	0.06258477827058108
helix_10	0.005	32	150	SG	abs_torsion	0.06307977346674729	0.06258477827057171	0.06258477827058108
helix_10	0.005	32	150	SG	curvature	0.0038054846027032654	0.003932317592827484	0.003932317592753129
helix_10	0.005	32	150	SG	almost_curvature	0.039813236246595586	0.039801160301850366	0.039801160301100535
helix_10	0.005	32	150	SG	weighted_abs_torsion	0.06305888342345746	0.06258477827057174	0.06258477827058108
helix_10	0.005	32	150	SPEC	abs_torsion	0.24077958549009928	0.06258477827057171	0.06258477827058108
helix_10	0.005	32	150	SPEC	curvature	0.004175464955634132	0.003932317592827484	0.003932317592753129
helix_10	0.005	32	150	SPEC	almost_curvature	0.03990948261314285	0.039801160301850366	0.039801160301100535
helix_10	0.005	32	150	SPEC	weighted_abs_torsion	0.19131651233097322	0.06258477827057174	0.06258477827058108
helix_10	0.005	32	150	SG0SPEC	abs_torsion	0.06489613073364237	0.06258477827057171	0.06258477827058108
helix_10	0.005	32	150	SG0SPEC	curvature	0.003936572495513748	0.003932317592827484	0.003932317592753129
helix_10	0.005	32	150	SG0SPEC	almost_curvature	0.03980443755837869	0.039801160301850366	0.039801160301100535
helix_10	0.005	32	150	SG0SPEC	weighted_abs_torsion	0.06447091444814032	0.06258477827057174	0.06258477827058108
helix_10	0.005	33	40	FD	abs_torsion	0.06243077258870428	0.06258477827057171	0.0625847846676906
helix_10	0.005	33	40	FD	curvature	0.003911453954838035	0.003932317592827484	0.003932266886811954
helix_10	0.005	33	40	FD	almost_curvature	0.03969699027340901	0.039801160301850366	0.03980064895727848
helix_10	0.005	33	40	FD	weighted_abs_torsion	0.06241262595798783	0.06258477827057174	0.06258478466769062
helix_10	0.005	33	40	SG	abs_torsion	0.0630932885015643	0.06258477827057171	0.0625847846676906
helix_10	0.005	33	40	SG	curvature	0.003804165185644321	0.003932317592827484	0.003932266886811954
helix_10	0.005	33	40	SG	almost_curvature	0.03978008881415462	0.039801160301850366	0.03980064895727848
helix_10	0.005	33	40	SG	weighted_abs_torsion	0.06308343318408215	0.06258477827057174	0.06258478466769062
helix_10	0.005	33	40	SPEC	abs_torsion	0.06259584294150947	0.06258477827057171	0.0625847846676906
helix_10	0.005	33	40	SPEC	curvature	0.003932162998907216	0.003932317592827484	0.003932266886811954
helix_10	0.005	33	40	SPEC	almost_curvature	0.03980120402211057	0.039801160301850366	0.03980064895727848
helix_10	0.005	33	40	SPEC	weighted_abs_torsion	0.06253070300300716	0.06258477827057174	0.06258478466769062
helix_10	0.005	33	40	SG0SPEC	abs_torsion	0.06259519363537697	0.06258477827057171	0.0625847846676906
helix_10	0.005	33	40	SG0SPEC	curvature	0.003929224447678158	0.003932317592827484	0.003932266886811954
helix_10	0.005	33	40	SG0SPEC	almost_curvature	0.03977195973131481	0.039801160301850366	0.03980064895727848
helix_10	0.005	33	40	SG0SPEC	weighted_abs_torsion	0.06255082763834191	0.06258477827057174	0.06258478466769062
helix_10	0.005	33	100	FD	abs_torsion	0.06320317196156737	0.06258477827057171	0.06258477827212794
helix_10	0.005	33	100	FD	curvature	0.0039258212397582015	0.003932317592827484	0.003932317580492277
helix_10	0.005	33	100	FD	almost_curvature	0.039720235737067476	0.039801160301850366	0.03980116017745604
helix_10	0.005	33	100	FD	weighted_abs_torsion	0.06229823942213656	0.06258477827057174	0.06258477827212794
helix_10	0.005	33	100	SG	abs_torsion	0.06310532837527492	0.06258477827057171	0.06258477827212794
helix_10	0.005	33	100	SG	curvature	0.0038048438651977143	0.003932317592827484	0.003932317580492277
helix_10	0.005	33	100	SG	almost_curvature	0.03978883137555375	0.039801160301850366	0.03980116017745604
helix_10	0.005	33	100	SG	weighted_abs_torsion	0.06305520052503548	0.06258477827057174	0.06258477827212794
helix_10	0.005	33	100	SPEC	abs_torsion	0.07465485671042234	0.06258477827057171	0.06258477827212794
helix_10	0.005	33	100	SPEC	curvature	0.003962114541873374	0.003932317592827484	0.003932317580492277
helix_10	0.005	33	100	SPEC	almost_curvature	0.03983251590505637	0.039801160301850366	0.03980116017745604
helix_10	0.005	33	100	SPEC	weighted_abs_torsion	0.07220644599644709	0.06258477827057174	0.06258477827212794
helix_10	0.005	33	100	SG0SPEC	abs_torsion	0.06260967674564279	0.06258477827057171	0.06258477827212794
helix_10	0.005	33	100	SG0SPEC	curvature	0.003931706682032938	0.003932317592827484	0.003932317580492277
helix_10	0.005	33	100	SG0SPEC	almost_curvature	0.039777969893291874	0.039801160301850366	0.03980116017745604
helix_10	0.005	33	100	SG0SPEC	weighted_abs_torsion	0.06238584193731293	0.06258477827057174	0.06258477827212794
helix_10	0.005	33	150	FD	abs_torsion	0.07868394807217537	0.06258477827057171	0.06258477827058108
helix_10	0.005	33	150	FD	curvature	0.003959473277110868	0.003932317592827484	0.003932317592753129
helix_10	0.005	33	150	FD	almost_curvature	0.03973886240969207	0.039801160301850366	0.039801160301100535
helix_10	0.005	33	150	FD	weighted_abs_torsion	0.07487121254325044	0.06258477827057174	0.06258477827058108
helix_10	0.005	33	150	SG	abs_torsion	0.06310476075607989	0.06258477827057171	0.06258477827058108
helix_10	0.005	33	150	SG	curvature	0.0038049351500850062	0.003932317592827484	0.003932317592753129
helix_10	0.005	33	150	SG	almost_curvature	0.03979054883983925	0.039801160301850366	0.039801160301100535
helix_10	0.005	33	150	SG	weighted_abs_torsion	0.06305019355000994	0.06258477827057174	0.06258477827058108
helix_10	0.005	33	150	SPEC	abs_torsion	0.23814073246770595	0.06258477827057171	0.06258477827058108
helix_10	0.005	33	150	SPEC	curvature	0.004173406397817928	0.003932317592827484	0.003932317592753129
helix_10	0.005	33	150	SPEC	almost_curvature	0.03989548768763555	0.039801160301850366	0.039801160301100535
helix_10	0.005	33	150	SPEC	weighted_abs_torsion	0.18975793829094653	0.06258477827057174	0.06258477827058108
helix_10	0.005	33	150	SG0SPEC	abs_torsion	0.06473252644435931	0.06258477827057171	0.06258477827058108
helix_10	0.005	33	150	SG0SPEC	curvature	0.003936056689457155	0.003932317592827484	0.003932317592753129
helix_10	0.005	33	150	SG0SPEC	almost_curvature	0.039779703992931945	0.039801160301850366	0.039801160301100535
helix_10	0.005	33	150	SG0SPEC	weighted_abs_torsion	0.06411271066219318	0.06258477827057174	0.06258477827058108
helix_10	0.005	34	40	FD	abs_torsion	0.062418425116480464	0.06258477827057171	0.0625847846676906
helix_10	0.005	34	40	FD	curvature	0.003911539577972453	0.003932317592827484	0.003932266886811954
helix_10	0.005	34	40	FD	almost_curvature	0.039694426702633595	0.039801160301850366	0.03980064895727848
helix_10	0.005	34	40	FD	weighted_abs_torsion	0.06240433187053199	0.06258477827057174	0.06258478466769062
helix_10	0.005	34	40	SG	abs_torsion	0.06308280758101603	0.06258477827057171	0.0625847846676906
helix_10	0.005	34	40	SG	curvature	0.0038042738280787674	0.003932317592827484	0.003932266886811954
helix_10	0.005	34	40	SG	almost_curvature	0.039777660494579835	0.039801160301850366	0.03980064895727848
helix_10	0.005	34	40	SG	weighted_abs_torsion	0.06307521046600974	0.06258477827057174	0.06258478466769062
helix_10	0.005	34	40	SPEC	abs_torsion	0.0625820425855648	0.06258477827057171	0.0625847846676906
helix_10	0.005	34	40	SPEC	curvature	0.0039322423438598285	0.003932317592827484	0.003932266886811954
helix_10	0.005	34	40	SPEC	almost_curvature	0.03979847392602478	0.039801160301850366	0.03980064895727848
helix_10	0.005	34	40	SPEC	weighted_abs_torsion	0.06252058941822015	0.06258477827057174	0.06258478466769062
helix_10	0.005	34	40	SG0SPEC	abs_torsion	0.06258293890634349	0.06258477827057171	0.0625847846676906
helix_10	0.005	34	40	SG0SPEC	curvature	0.0039293117551356315	0.003932317592827484	0.003932266886811954
helix_10	0.005	34	40	SG0SPEC	almost_curvature	0.039769569302132525	0.039801160301850366	0.03980064895727848
helix_10	0.005	34	40	SG0SPEC	weighted_abs_torsion	0.06254025457177737	0.06258477827057174	0.06258478466769062
helix_10	0.005	34	100	FD	abs_torsion	0.06364868627569195	0.06258477827057171	0.06258477827212794
helix_10	0.005	34	100	FD	curvature	0.003927126879606812	0.003932317592827484	0.003932317580492277
helix_10	0.005	34	100	FD	almost_curvature	0.03970643808123768	0.039801160301850366	0.03980116017745604
helix_10	0.005	34	100	FD	weighted_abs_torsion	0.06285249108491711	0.06258477827057174	0.06258477827212794
helix_10	0.005	34	100	SG	abs_torsion	0.06308516420475899	0.06258477827057171	0.06258477827212794
helix_10	0.005	34	100	SG	curvature	0.0038049773115926737	0.003932317592827484	0.003932317580492277
helix_10	0.005	34	100	SG	almost_curvature	0.03978068701766523	0.039801160301850366	0.03980116017745604
helix_10	0.005	34	100	SG	weighted_abs_torsion	0.06303538908259466	0.06258477827057174	0.06258477827212794
helix_10	0.005	34	100	SPEC	abs_torsion	0.07643616799167485	0.06258477827057171	0.06258477827212794
helix_10	0.005	34	100	SPEC	curvature	0.003964874281028077	0.003932317592827484	0.003932317580492277
helix_10	0.005	34	100	SPEC	almost_curvature	0.03981733590475174	0.039801160301850366	0.03980116017745604
helix_10	0.005	34	100	SPEC	weighted_abs_torsion	0.0740548019917968	0.06258477827057174	0.06258477827212794
helix_10	0.005	34	100	SG0SPEC	abs_torsion	0.0625854489290381	0.06258477827057171	0.06258477827212794
helix_10	0.005	34	100	SG0SPEC	curvature	0.003931931356622876	0.003932317592827484	0.003932317580492277
helix_10	0.005	34	100	SG0SPEC	almost_curvature	0.039773915718946194	0.039801160301850366	0.03980116017745604
helix_10	0.005	34	100	SG0SPEC	weighted_abs_torsion	0.06240162163733906	0.06258477827057174	0.06258477827212794
helix_10	0.005	34	150	FD	abs_torsion	0.08052173927490293	0.06258477827057171	0.06258477827058108
helix_10	0.005	34	150	FD	curvature	0.003963659466870587	0.003932317592827484	0.003932317592753129
helix_10	0.005	34	150	FD	almost_curvature	0.03972654336508505	0.039801160301850366	0.039801160301100535
helix_10	0.005	34	150	FD	weighted_abs_torsion	0.07609258181369817	0.06258477827057174	0.06258477827058108
helix_10	0.005	34	150	SG	abs_torsion	0.0630848141327862	0.06258477827057171	0.06258477827058108
helix_10	0.005	34	150	SG	curvature	0.00380510486836036	0.003932317592827484	0.003932317592753129
helix_10	0.005	34	150	SG	almost_curvature	0.03978145217878459	0.039801160301850366	0.039801160301100535
helix_10	0.005	34	150	SG	weighted_abs_torsion	0.06302419062013027	0.06258477827057174	0.06258477827058108
helix_10	0.005	34	150	SPEC	abs_torsion	0.24623739224464924	0.06258477827057171	0.06258477827058108
helix_10	0.005	34	150	SPEC	curvature	0.004191473943231351	0.003932317592827484	0.003932317592753129
helix_10	0.005	34	150	SPEC	almost_curvature	0.03988628387558154	0.039801160301850366	0.039801160301100535
helix_10	0.005	34	150	SPEC	weighted_abs_torsion	0.19273401045424457	0.06258477827057174	0.06258477827058108
helix_10	0.005	34	150	SG0SPEC	abs_torsion	0.06486663585667658	0.06258477827057171	0.06258477827058108
helix_10	0.005	34	150	SG0SPEC	curvature	0.003936991243123501	0.003932317592827484	0.003932317592753129
helix_10	0.005	34	150	SG0SPEC	almost_curvature	0.03977916705713833	0.039801160301850366	0.039801160301100535
helix_10	0.005	34	150	SG0SPEC	weighted_abs_torsion	0.0645209642084947	0.06258477827057174	0.06258477827058108
helix_10	0.005	35	40	FD	abs_torsion	0.06241432028906623	0.06258477827057171	0.0625847846676906
helix_10	0.005	35	40	FD	curvature	0.003911943543220288	0.003932317592827484	0.003932266886811954
helix_10	0.005	35	40	FD	almost_curvature	0.03970385777441047	0.039801160301850366	0.03980064895727848
helix_10	0.005	35	40	FD	weighted_abs_torsion	0.062402890351177735	0.06258477827057174	0.06258478466769062
helix_10	0.005	35	40	SG	abs_torsion	0.06307880220063415	0.06258477827057171	0.0625847846676906
helix_10	0.005	35	40	SG	curvature	0.0038046662218075645	0.003932317592827484	0.003932266886811954
helix_10	0.005	35	40	SG	almost_curvature	0.039787115747697555	0.039801160301850366	0.03980064895727848
helix_10	0.005	35	40	SG	weighted_abs_torsion	0.06307306921962215	0.06258477827057174	0.06258478466769062
helix_10	0.005	35	40	SPEC	abs_torsion	0.06257759739657574	0.06258477827057171	0.0625847846676906
helix_10	0.005	35	40	SPEC	curvature	0.003932645252462271	0.003932317592827484	0.003932266886811954
helix_10	0.005	35	40	SPEC	almost_curvature	0.03980799431102426	0.039801160301850366	0.03980064895727848
helix_10	0.005	35	40	SPEC	weighted_abs_torsion	0.06252163062405353	0.06258477827057174	0.06258478466769062
helix_10	0.005	35	40	SG0SPEC	abs_torsion	0.06257829957082446	0.06258477827057171	0.0625847846676906
helix_10	0.005	35	40	SG0SPEC	curvature	0.003929718818487665	0.003932317592827484	0.003932266886811954
helix_10	0.005	35	40	SG0SPEC	almost_curvature	0.03977895893775954	0.039801160301850366	0.03980064895727848
helix_10	0.005	35	40	SG0SPEC	weighted_abs_torsion	0.06254087991885651	0.06258477827057174	0.06258478466769062
helix_10	0.005	35	100	FD	abs_torsion	0.06331523521529164	0.06258477827057171	0.06258477827212794
helix_10	0.005	35	100	FD	curvature	0.003925498836298325	0.003932317592827484	0.003932317580492277
helix_10	0.005	35	100	FD	almost_curvature	0.039720111041045766	0.039801160301850366	0.03980116017745604
helix_10	0.005	35	100	FD	weighted_abs_torsion	0.06263042558534546	0.06258477827057174	0.06258477827212794
helix_10	0.005	35	100	SG	abs_torsion	0.0630817259543624	0.06258477827057171	0.06258477827212794
helix_10	0.005	35	100	SG	curvature	0.0038052986678770505	0.003932317592827484	0.003932317580492277
helix_10	0.005	35	100	SG	almost_curvature	0.03979129457059543	0.039801160301850366	0.03980116017745604
helix_10	0.005	35	100	SG	weighted_abs_torsion	0.06305098540141664	0.06258477827057174	0.06258477827212794
helix_10	0.005	35	100	SPEC	abs_torsion	0.07409981741080801	0.06258477827057171	0.06258477827212794
helix_10	0.005	35	100	SPEC	curvature	0.00396101892227043	0.003932317592827484	0.003932317580492277
helix_10	0.005	35	100	SPEC	almost_curvature	0.03983182655217503	0.039801160301850366	0.03980116017745604
helix_10	0.005	35	100	SPEC	weighted_abs_torsion	0.07235434795976706	0.06258477827057174	0.06258477827212794
helix_10	0.005	35	100	SG0SPEC	abs_torsion	0.06258742638346035	0.06258477827057171	0.06258477827212794
helix_10	0.005	35	100	SG0SPEC	curvature	0.003932176004081549	0.003932317592827484	0.003932317580492277
helix_10	0.005	35	100	SG0SPEC	almost_curvature	0.039782382727211456	0.039801160301850366	0.03980116017745604
helix_10	0.005	35	100	SG0SPEC	weighted_abs_torsion	0.06246546530403841	0.06258477827057174	0.06258477827212794
helix_10	0.005	35	150	FD	abs_torsion	0.07794726353926539	0.06258477827057171	0.06258477827058108
helix_10	0.005	35	150	FD	curvature	0.003958860089309091	0.003932317592827484	0.003932317592753129
helix_10	0.005	35	150	FD	almost_curvature	0.03973723790822768	0.039801160301850366	0.039801160301100535
helix_10	0.005	35	150	FD	weighted_abs_torsion	0.07527482109633322	0.06258477827057174	0.06258477827058108
helix_10	0.005	35	150	SG	abs_torsion	0.0630809485476968	0.06258477827057171	0.06258477827058108
helix_10	0.005	35	150	SG	curvature	0.003805426177091291	0.003932317592827484	0.003932317592753129
helix_10	0.005	35	150	SG	almost_curvature	0.03979330187501944	0.039801160301850366	0.039801160301100535
helix_10	0.005	35	150	SG	weighted_abs_torsion	0.06304366849270335	0.06258477827057174	0.06258477827058108
helix_10	0.005	35	150	SPEC	abs_torsion	0.23807663867801743	0.06258477827057171	0.06258477827058108
helix_10	0.005	35	150	SPEC	curvature	0.004172558187164644	0.003932317592827484	0.003932317592753129
helix_10	0.005	35	150	SPEC	almost_curvature	0.0398951271884078	0.039801160301850366	0.039801160301100535
helix_10	0.005	35	150	SPEC	weighted_abs_torsion	0.18894427663955732	0.06258477827057174	0.06258477827058108
helix_10	0.005	35	150	SG0SPEC	abs_torsion	0.06509526514070037	0.06258477827057171	0.06258477827058108
helix_10	0.005	35	150	SG0SPEC	curvature	0.0039371627717443725	0.003932317592827484	0.003932317592753129
helix_10	0.005	35	150	SG0SPEC	almost_curvature	0.03978821648217743	0.039801160301850366	0.039801160301100535
helix_10	0.005	35	150	SG0SPEC	weighted_abs_torsion	0.06462226940064082	0.06258477827057174	0.06258477827058108
helix_10	0.005	36	40	FD	abs_torsion	0.06242630325439687	0.06258477827057171	0.0625847846676906
helix_10	0.005	36	40	FD	curvature	0.003912255580267079	0.003932317592827484	0.003932266886811954
helix_10	0.005	36	40	FD	almost_curvature	0.039704158281798005	0.039801160301850366	0.03980064895727848
helix_10	0.005	36	40	FD	weighted_abs_torsion	0.062403196449982094	0.06258477827057174	0.06258478466769062
helix_10	0.005	36	40	SG	abs_torsion	0.06308916262776287	0.06258477827057171	0.0625847846676906
helix_10	0.005	36	40	SG	curvature	0.0038049478909012295	0.003932317592827484	0.003932266886811954
helix_10	0.005	36	40	SG	almost_curvature	0.03978723891396932	0.039801160301850366	0.03980064895727848
helix_10	0.005	36	40	SG	weighted_abs_torsion	0.06307614755926269	0.06258477827057174	0.06258478466769062
helix_10	0.005	36	40	SPEC	abs_torsion	0.06259090409003984	0.06258477827057171	0.0625847846676906
helix_10	0.005	36	40	SPEC	curvature	0.0039329660788018665	0.003932317592827484	0.003932266886811954
helix_10	0.005	36	40	SPEC	almost_curvature	0.039808355366735985	0.039801160301850366	0.03980064895727848
helix_10	0.005	36	40	SPEC	weighted_abs_torsion	0.06252038850779883	0.06258477827057174	0.06258478466769062
helix_10	0.005	36	40	SG0SPEC	abs_torsion	0.06259026332925498	0.06258477827057171	0.0625847846676906
helix_10	0.005	36	40	SG0SPEC	curvature	0.00393003074206811	0.003932317592827484	0.003932266886811954
helix_10	0.005	36	40	SG0SPEC	almost_curvature	0.039778978801227924	0.039801160301850366	0.03980064895727848
helix_10	0.005	36	40	SG0SPEC	weighted_abs_torsion	0.06254094763891133	0.06258477827057174	0.06258478466769062
helix_10	0.005	36	100	FD	abs_torsion	0.06341985135546464	0.06258477827057171	0.06258477827212794
helix_10	0.005	36	100	FD	curvature	0.003925272808385274	0.003932317592827484	0.003932317580492277
helix_10	0.005	36	100	FD	almost_curvature	0.03972912892706311	0.039801160301850366	0.03980116017745604
helix_10	0.005	36	100	FD	weighted_abs_torsion	0.06264875952099021	0.06258477827057174	0.06258477827212794
helix_10	0.005	36	100	SG	abs_torsion	0.06310703524317582	0.06258477827057171	0.06258477827212794
helix_10	0.005	36	100	SG	curvature	0.003805560486753813	0.003932317592827484	0.003932317580492277
helix_10	0.005	36	100	SG	almost_curvature	0.03979669971201248	0.039801160301850366	0.03980116017745604
helix_10	0.005	36	100	SG	weighted_abs_torsion	0.06305872385926899	0.06258477827057174	0.06258477827212794
helix_10	0.005	36	100	SPEC	abs_torsion	0.0732560287567174	0.06258477827057171	0.06258477827212794
helix_10	0.005	36	100	SPEC	curvature	0.003960044023078779	0.003932317592827484	0.003932317580492277
helix_10	0.005	36	100	SPEC	almost_curvature	0.03984148377457774	0.039801160301850366	0.03980116017745604
helix_10	0.005	36	100	SPEC	weighted_abs_torsion	0.07139279536560907	0.06258477827057174	0.06258477827212794
helix_10	0.005	36	100	SG0SPEC	abs_torsion	0.06260118674350659	0.06258477827057171	0.06258477827212794
helix_10	0.005	36	100	SG0SPEC	curvature	0.003932256978972751	0.003932317592827484	0.003932317580492277
helix_10	0.005	36	100	SG0SPEC	almost_curvature	0.03978570890004697	0.039801160301850366	0.03980116017745604
helix_10	0.005	36	100	SG0SPEC	weighted_abs_torsion	0.062441203575176914	0.06258477827057174	0.06258477827212794
helix_10	0.005	36	150	FD	abs_torsion	0.07664116669541482	0.06258477827057171	0.06258477827058108
helix_10	0.005	36	150	FD	curvature	0.003955170964087989	0.003932317592827484	0.003932317592753129
helix_10	0.005	36	150	FD	almost_curvature	0.03974644318283412	0.039801160301850366	0.039801160301100535
helix_10	0.005	36	150	FD	weighted_abs_torsion	0.07335769300855487	0.06258477827057174	0.06258477827058108
helix_10	0.005	36	150	SG	abs_torsion	0.06310162950186453	0.06258477827057171	0.06258477827058108
helix_10	0.005	36	150	SG	curvature	0.0038056555511520197	0.003932317592827484	0.003932317592753129
helix_10	0.005	36	150	SG	almost_curvature	0.03979811578986254	0.039801160301850366	0.039801160301100535
helix_10	0.005	36	150	SG	weighted_abs_torsion	0.06305176867094894	0.06258477827057174	0.06258477827058108
helix_10	0.005	36	150	SPEC	abs_torsion	0.2312546496019044	0.06258477827057171	0.06258477827058108
helix_10	0.005	36	150	SPEC	curvature	0.004155544494559995	0.003932317592827484	0.003932317592753129
helix_10	0.005	36	150	SPEC	almost_curvature	0.039899775701049314	0.039801160301850366	0.039801160301100535
helix_10	0.005	36	150	SPEC	weighted_abs_torsion	0.183797480775039	0.06258477827057174	0.06258477827058108
helix_10	0.005	36	150	SG0SPEC	abs_torsion	0.06448659228190519	0.06258477827057171	0.06258477827058108
helix_10	0.005	36	150	SG0SPEC	curvature	0.003936534731903762	0.003932317592827484	0.003932317592753129
helix_10	0.005	36	150	SG0SPEC	almost_curvature	0.039789333784069854	0.039801160301850366	0.039801160301100535
helix_10	0.005	36	150	SG0SPEC	weighted_abs_torsion	0.06423611461397297	0.06258477827057174	0.06258477827058108
helix_10	0.005	37	40	FD	abs_torsion	0.06241071045832024	0.06258477827057171	0.0625847846676906
helix_10	0.005	37	40	FD	curvature	0.003911591335297719	0.003932317592827484	0.003932266886811954
helix_10	0.005	37	40	FD	almost_curvature	0.03969914593590199	0.039801160301850366	0.03980064895727848
helix_10	0.005	37	40	FD	weighted_abs_torsion	0.06239493915371174	0.06258477827057174	0.06258478466769062
helix_10	0.005	37	40	SG	abs_torsion	0.06307628823359047	0.06258477827057171	0.0625847846676906
helix_10	0.005	37	40	SG	curvature	0.0038043343885938866	0.003932317592827484	0.003932266886811954
helix_10	0.005	37	40	SG	almost_curvature	0.039782268677855795	0.039801160301850366	0.03980064895727848
helix_10	0.005	37	40	SG	weighted_abs_torsion	0.06306874785636707	0.06258477827057174	0.06258478466769062
helix_10	0.005	37	40	SPEC	abs_torsion	0.06257333044407577	0.06258477827057171	0.0625847846676906
helix_10	0.005	37	40	SPEC	curvature	0.0039322896905550995	0.003932317592827484	0.003932266886811954
helix_10	0.005	37	40	SPEC	almost_curvature	0.039803220789375864	0.039801160301850366	0.03980064895727848
helix_10	0.005	37	40	SPEC	weighted_abs_torsion	0.06251287995290163	0.06258477827057174	0.06258478466769062
helix_10	0.005	37	40	SG0SPEC	abs_torsion	0.06257516233963349	0.06258477827057171	0.0625847846676906
helix_10	0.005	37	40	SG0SPEC	curvature	0.003929370059325978	0.003932317592827484	0.003932266886811954
helix_10	0.005	37	40	SG0SPEC	almost_curvature	0.039774028534432446	0.039801160301850366	0.03980064895727848
helix_10	0.005	37	40	SG0SPEC	weighted_abs_torsion	0.06253553531389666	0.06258477827057174	0.06258478466769062
helix_10	0.005	37	100	FD	abs_torsion	0.06339209537240509	0.06258477827057171	0.06258477827212794
helix_10	0.005	37	100	FD	curvature	0.003925210940549492	0.003932317592827484	0.003932317580492277
helix_10	0.005	37	100	FD	almost_curvature	0.039710265642856686	0.039801160301850366	0.03980116017745604
helix_10	0.005	37	100	FD	weighted_abs_torsion	0.06266837778684746	0.06258477827057174	0.06258477827212794
helix_10	0.005	37	100	SG	abs_torsion	0.06306545812516254	0.06258477827057171	0.06258477827212794
helix_10	0.005	37	100	SG	curvature	0.0038048792575542207	0.003932317592827484	0.003932317580492277
helix_10	0.005	37	100	SG	almost_curvature	0.039786053602355945	0.039801160301850366	0.03980116017745604
helix_10	0.005	37	100	SG	weighted_abs_torsion	0.06301880334939744	0.06258477827057174	0.06258477827212794
helix_10	0.005	37	100	SPEC	abs_torsion	0.07426309786374002	0.06258477827057171	0.06258477827212794
helix_10	0.005	37	100	SPEC	curvature	0.003961156299751225	0.003932317592827484	0.003932317580492277
helix_10	0.005	37	100	SPEC	almost_curvature	0.03982058608620384	0.039801160301850366	0.03980116017745604
helix_10	0.005	37	100	SPEC	weighted_abs_torsion	0.07243987420741643	0.06258477827057174	0.06258477827212794
helix_10	0.005	37	100	SG0SPEC	abs_torsion	0.0625629286877964	0.06258477827057171	0.06258477827212794
helix_10	0.005	37	100	SG0SPEC	curvature	0.003931562406080181	0.003932317592827484	0.003932317580492277
helix_10	0.005	37	100	SG0SPEC	almost_curvature	0.03977984234794569	0.039801160301850366	0.03980116017745604
helix_10	0.005	37	100	SG0SPEC	weighted_abs_torsion	0.06238081040019192	0.06258477827057174	0.06258477827212794
helix_10	0.005	37	150	FD	abs_torsion	0.07790942293877819	0.06258477827057171	0.06258477827058108
helix_10	0.005	37	150	FD	curvature	0.00395860669457167	0.003932317592827484	0.003932317592753129
helix_10	0.005	37	150	FD	almost_curvature	0.0397313164477804	0.039801160301850366	0.039801160301100535
helix_10	0.005	37	150	FD	weighted_abs_torsion	0.07383193197215834	0.06258477827057174	0.06258477827058108
helix_10	0.005	37	150	SG	abs_torsion	0.0630662637245115	0.06258477827057171	0.06258477827058108
helix_10	0.005	37	150	SG	curvature	0.0038049825560696657	0.003932317592827484	0.003932317592753129
helix_10	0.005	37	150	SG	almost_curvature	0.03978554523583787	0.039801160301850366	0.039801160301100535
helix_10	0.005	37	150	SG	weighted_abs_torsion	0.06301134944053141	0.06258477827057174	0.06258477827058108
helix_10	0.005	37	150	SPEC	abs_torsion	0.254155068350714	0.06258477827057171	0.06258477827058108
helix_10	0.005	37	150	SPEC	curvature	0.004176542024874934	0.003932317592827484	0.003932317592753129
helix_10	0.005	37	150	SPEC	almost_curvature	0.03988751820926514	0.039801160301850366	0.039801160301100535
helix_10	0.005	37	150	SPEC	weighted_abs_torsion	0.18757500966837115	0.06258477827057174	0.06258477827058108
helix_10	0.005	37	150	SG0SPEC	abs_torsion	0.06470167859759013	0.06258477827057171	0.06258477827058108
helix_10	0.005	37	150	SG0SPEC	curvature	0.003936082221202501	0.003932317592827484	0.003932317592753129
helix_10	0.005	37	150	SG0SPEC	almost_curvature	0.03978254272888434	0.039801160301850366	0.039801160301100535
helix_10	0.005	37	150	SG0SPEC	weighted_abs_torsion	0.06402143779395976	0.06258477827057174	0.06258477827058108
helix_10	0.005	38	40	FD	abs_torsion	0.06242535351347351	0.06258477827057171	0.0625847846676906
helix_10	0.005	38	40	FD	curvature	0.003912643957308451	0.003932317592827484	0.003932266886811954
helix_10	0.005	38	40	FD	almost_curvature	0.039704175352607306	0.039801160301850366	0.03980064895727848
helix_10	0.005	38	40	FD	weighted_abs_torsion	0.062413444239353695	0.06258477827057174	0.06258478466769062
helix_10	0.005	38	40	SG	abs_torsion	0.06308851510474567	0.06258477827057171	0.0625847846676906
helix_10	0.005	38	40	SG	curvature	0.0038053371443472306	0.003932317592827484	0.003932266886811954
helix_10	0.005	38	40	SG	almost_curvature	0.039787354145268496	0.039801160301850366	0.03980064895727848
helix_10	0.005	38	40	SG	weighted_abs_torsion	0.06308191977221893	0.06258477827057174	0.06258478466769062
helix_10	0.005	38	40	SPEC	abs_torsion	0.0625896466675222	0.06258477827057171	0.0625847846676906
helix_10	0.005	38	40	SPEC	curvature	0.003933351755615712	0.003932317592827484	0.003932266886811954
helix_10	0.005	38	40	SPEC	almost_curvature	0.039808257930821635	0.039801160301850366	0.03980064895727848
helix_10	0.005	38	40	SPEC	weighted_abs_torsion	0.06253538142931875	0.06258477827057174	0.06258478466769062
helix_10	0.005	38	40	SG0SPEC	abs_torsion	0.06258926573601412	0.06258477827057171	0.0625847846676906
helix_10	0.005	38	40	SG0SPEC	curvature	0.003930420013670382	0.003932317592827484	0.003932266886811954
helix_10	0.005	38	40	SG0SPEC	almost_curvature	0.03977921543026019	0.039801160301850366	0.03980064895727848
helix_10	0.005	38	40	SG0SPEC	weighted_abs_torsion	0.06255418479257609	0.06258477827057174	0.06258478466769062
helix_10	0.005	38	100	FD	abs_torsion	0.06365170724770278	0.06258477827057171	0.06258477827212794
helix_10	0.005	38	100	FD	curvature	0.003927559098250531	0.003932317592827484	0.003932317580492277
helix_10	0.005	38	100	FD	almost_curvature	0.03973469278266379	0.039801160301850366	0.03980116017745604
helix_10	0.005	38	100	FD	weighted_abs_torsion	0.06289686258672905	0.06258477827057174	0.06258477827212794
helix_10	0.005	38	100	SG	abs_torsion	0.06310150337543316	0.06258477827057171	0.06258477827212794
helix_10	0.005	38	100	SG	curvature	0.0038060249233550707	0.003932317592827484	0.003932317580492277
helix_10	0.005	38	100	SG	almost_curvature	0.039796643857781734	0.039801160301850366	0.03980116017745604
helix_10	0.005	38	100	SG	weighted_abs_torsion	0.06308448296176103	0.06258477827057174	0.06258477827212794
helix_10	0.005	38	100	SPEC	abs_torsion	0.07612054441834287	0.06258477827057171	0.06258477827212794
helix_10	0.005	38	100	SPEC	curvature	0.003964813543786826	0.003932317592827484	0.003932317580492277
helix_10	0.005	38	100	SPEC	almost_curvature	0.03984954518335201	0.039801160301850366	0.03980116017745604
helix_10	0.005	38	100	SPEC	weighted_abs_torsion	0.07374626050848679	0.06258477827057174	0.06258477827212794
helix_10	0.005	38	100	SG0SPEC	abs_torsion	0.06260555858290423	0.06258477827057171	0.06258477827212794
helix_10	0.005	38	100	SG0SPEC	curvature	0.003932941142247088	0.003932317592827484	0.003932317580492277
helix_10	0.005	38	100	SG0SPEC	almost_curvature	0.03978375003451608	0.039801160301850366	0.03980116017745604
helix_10	0.005	38	100	SG0SPEC	weighted_abs_torsion	0.062482772354283574	0.06258477827057174	0.06258477827212794
helix_10	0.005	38	150	FD	abs_torsion	0.07997098632134984	0.06258477827057171	0.06258477827058108
helix_10	0.005	38	150	FD	curvature	0.003963122105457045	0.003932317592827484	0.003932317592753129
helix_10	0.005	38	150	FD	almost_curvature	0.03976830873744399	0.039801160301850366	0.039801160301100535
helix_10	0.005	38	150	FD	weighted_abs_torsion	0.07624967335631434	0.06258477827057174	0.06258477827058108
helix_10	0.005	38	150	SG	abs_torsion	0.06310016126109483	0.06258477827057171	0.06258477827058108
helix_10	0.005	38	150	SG	curvature	0.0038061398525231025	0.003932317592827484	0.003932317592753129
helix_10	0.005	38	150	SG	almost_curvature	0.03979612472207112	0.039801160301850366	0.039801160301100535
helix_10	0.005	38	150	SG	weighted_abs_torsion	0.06308282408161311	0.06258477827057174	0.06258477827058108
helix_10	0.005	38	150	SPEC	abs_torsion	0.24721142086282671	0.06258477827057171	0.06258477827058108
helix_10	0.005	38	150	SPEC	curvature	0.0041899876152879205	0.003932317592827484	0.003932317592753129
helix_10	0.005	38	150	SPEC	almost_curvature	0.03993379991162947	0.039801160301850366	0.039801160301100535
helix_10	0.005	38	150	SPEC	weighted_abs_torsion	0.19299483399002368	0.06258477827057174	0.06258477827058108
helix_10	0.005	38	150	SG0SPEC	abs_torsion	0.06504655771137843	0.06258477827057171	0.06258477827058108
helix_10	0.005	38	150	SG0SPEC	curvature	0.00393792873589256	0.003932317592827484	0.003932317592753129
helix_10	0.005	38	150	SG0SPEC	almost_curvature	0.03978792655396956	0.039801160301850366	0.039801160301100535
helix_10	0.005	38	150	SG0SPEC	weighted_abs_torsion	0.06461513595717427	0.06258477827057174	0.06258477827058108
helix_10	0.005	39	40	FD	abs_torsion	0.06242278204268307	0.06258477827057171	0.0625847846676906
helix_10	0.005	39	40	FD	curvature	0.003911926228914498	0.003932317592827484	0.003932266886811954
helix_10	0.005	39	40	FD	almost_curvature	0.039697719037600734	0.039801160301850366	0.03980064895727848
helix_10	0.005	39	40	FD	weighted_abs_torsion	0.06240610611630609	0.06258477827057174	0.06258478466769062
helix_10	0.005	39	40	SG	abs_torsion	0.06308632518404439	0.06258477827057171	0.0625847846676906
helix_10	0.005	39	40	SG	curvature	0.00380468327333147	0.003932317592827484	0.003932266886811954
helix_10	0.005	39	40	SG	almost_curvature	0.0397810078370107	0.039801160301850366	0.03980064895727848
helix_10	0.005	39	40	SG	weighted_abs_torsion	0.06307746442859129	0.06258477827057174	0.06258478466769062
helix_10	0.005	39	40	SPEC	abs_torsion	0.06258628197237649	0.06258477827057171	0.0625847846676906
helix_10	0.005	39	40	SPEC	curvature	0.003932622061213499	0.003932317592827484	0.003932266886811954
helix_10	0.005	39	40	SPEC	almost_curvature	0.039801711367496065	0.039801160301850366	0.03980064895727848
helix_10	0.005	39	40	SPEC	weighted_abs_torsion	0.06252245370304324	0.06258477827057174	0.06258478466769062
helix_10	0.005	39	40	SG0SPEC	abs_torsion	0.0625869388314507	0.06258477827057171	0.0625847846676906
helix_10	0.005	39	40	SG0SPEC	curvature	0.003929713617530507	0.003932317592827484	0.003932266886811954
helix_10	0.005	39	40	SG0SPEC	almost_curvature	0.0397730357451386	0.039801160301850366	0.03980064895727848
helix_10	0.005	39	40	SG0SPEC	weighted_abs_torsion	0.06254331086385835	0.06258477827057174	0.06258478466769062
helix_10	0.005	39	100	FD	abs_torsion	0.06382282144650574	0.06258477827057171	0.06258477827212794
helix_10	0.005	39	100	FD	curvature	0.003926996663402836	0.003932317592827484	0.003932317580492277
helix_10	0.005	39	100	FD	almost_curvature	0.03970926630611883	0.039801160301850366	0.03980116017745604
helix_10	0.005	39	100	FD	weighted_abs_torsion	0.06263053896009786	0.06258477827057174	0.06258477827212794
helix_10	0.005	39	100	SG	abs_torsion	0.0630808920504504	0.06258477827057171	0.06258477827212794
helix_10	0.005	39	100	SG	curvature	0.0038051743031035754	0.003932317592827484	0.003932317580492277
helix_10	0.005	39	100	SG	almost_curvature	0.03978066742572856	0.039801160301850366	0.03980116017745604
helix_10	0.005	39	100	SG	weighted_abs_torsion	0.06302016611640703	0.06258477827057174	0.06258477827212794
helix_10	0.005	39	100	SPEC	abs_torsion	0.0778067695599897	0.06258477827057171	0.06258477827212794
helix_10	0.005	39	100	SPEC	curvature	0.003965718241220253	0.003932317592827484	0.003932317580492277
helix_10	0.005	39	100	SPEC	almost_curvature	0.03982094378987862	0.039801160301850366	0.03980116017745604
helix_10	0.005	39	100	SPEC	weighted_abs_torsion	0.07502151743601243	0.06258477827057174	0.06258477827212794
helix_10	0.005	39	100	SG0SPEC	abs_torsion	0.06257431725016037	0.06258477827057171	0.06258477827212794
helix_10	0.005	39	100	SG0SPEC	curvature	0.003931974489073523	0.003932317592827484	0.003932317580492277
helix_10	0.005	39	100	SG0SPEC	almost_curvature	0.03977269376831565	0.039801160301850366	0.03980116017745604
helix_10	0.005	39	100	SG0SPEC	weighted_abs_torsion	0.062379634765329844	0.06258477827057174	0.06258477827212794
helix_10	0.005	39	150	FD	abs_torsion	0.08171285592807188	0.06258477827057171	0.06258477827058108
helix_10	0.005	39	150	FD	curvature	0.0039661526671023965	0.003932317592827484	0.003932317592753129
helix_10	0.005	39	150	FD	almost_curvature	0.03973727478215306	0.039801160301850366	0.039801160301100535
helix_10	0.005	39	150	FD	weighted_abs_torsion	0.07810616277965111	0.06258477827057174	0.06258477827058108
helix_10	0.005	39	150	SG	abs_torsion	0.06309075282956489	0.06258477827057171	0.06258477827058108
helix_10	0.005	39	150	SG	curvature	0.003805289541986567	0.003932317592827484	0.003932317592753129
helix_10	0.005	39	150	SG	almost_curvature	0.03978072809381025	0.039801160301850366	0.039801160301100535
helix_10	0.005	39	150	SG	weighted_abs_torsion	0.06301254832326125	0.06258477827057174	0.06258477827058108
helix_10	0.005	39	150	SPEC	abs_torsion	0.2398575019921887	0.06258477827057171	0.06258477827058108
helix_10	0.005	39	150	SPEC	curvature	0.0041917842950136884	0.003932317592827484	0.003932317592753129
helix_10	0.005	39	150	SPEC	almost_curvature	0.03989906510212503	0.039801160301850366	0.039801160301100535
helix_10	0.005	39	150	SPEC	weighted_abs_torsion	0.1942386355269456	0.06258477827057174	0.06258477827058108
helix_10	0.005	39	150	SG0SPEC	abs_torsion	0.0651199573503059	0.06258477827057171	0.06258477827058108
helix_10	0.005	39	150	SG0SPEC	curvature	0.003936916646648805	0.003932317592827484	0.003932317592753129
helix_10	0.005	39	150	SG0SPEC	almost_curvature	0.039775218720100126	0.039801160301850366	0.039801160301100535
helix_10	0.005	39	150	SG0SPEC	weighted_abs_torsion	0.06459968449451516	0.06258477827057174	0.06258477827058108
helix_10	0.005	40	40	FD	abs_torsion	0.06241918476987225	0.06258477827057171	0.0625847846676906
helix_10	0.005	40	40	FD	curvature	0.003911352485498226	0.003932317592827484	0.003932266886811954
helix_10	0.005	40	40	FD	almost_curvature	0.03969615257870865	0.039801160301850366	0.03980064895727848
helix_10	0.005	40	40	FD	weighted_abs_torsion	0.062399149714230086	0.06258477827057174	0.06258478466769062
helix_10	0.005	40	40	SG	abs_torsion	0.06308296532214035	0.06258477827057171	0.0625847846676906
helix_10	0.005	40	40	SG	curvature	0.0038040764930685413	0.003932317592827484	0.003932266886811954
helix_10	0.005	40	40	SG	almost_curvature	0.039779449516794664	0.039801160301850366	0.03980064895727848
helix_10	0.005	40	40	SG	weighted_abs_torsion	0.06307172439929301	0.06258477827057174	0.06258478466769062
helix_10	0.005	40	40	SPEC	abs_torsion	0.06258342664953363	0.06258477827057171	0.0625847846676906
helix_10	0.005	40	40	SPEC	curvature	0.003932053266031377	0.003932317592827484	0.003932266886811954
helix_10	0.005	40	40	SPEC	almost_curvature	0.039800272936107293	0.039801160301850366	0.03980064895727848
helix_10	0.005	40	40	SPEC	weighted_abs_torsion	0.06251805261190893	0.06258477827057174	0.06258478466769062
helix_10	0.005	40	40	SG0SPEC	abs_torsion	0.06258330181625796	0.06258477827057171	0.0625847846676906
helix_10	0.005	40	40	SG0SPEC	curvature	0.0039291235356763935	0.003932317592827484	0.003932266886811954
helix_10	0.005	40	40	SG0SPEC	almost_curvature	0.03977141422833362	0.039801160301850366	0.03980064895727848
helix_10	0.005	40	40	SG0SPEC	weighted_abs_torsion	0.062538637573463	0.06258477827057174	0.06258478466769062
helix_10	0.005	40	100	FD	abs_torsion	0.06353575530155216	0.06258477827057171	0.06258477827212794
helix_10	0.005	40	100	FD	curvature	0.003925468897546016	0.003932317592827484	0.003932317580492277
helix_10	0.005	40	100	FD	almost_curvature	0.03971084642397333	0.039801160301850366	0.03980116017745604
helix_10	0.005	40	100	FD	weighted_abs_torsion	0.06254051893299965	0.06258477827057174	0.06258477827212794
helix_10	0.005	40	100	SG	abs_torsion	0.06309277730260371	0.06258477827057171	0.06258477827212794
helix_10	0.005	40	100	SG	curvature	0.0038046788503114416	0.003932317592827484	0.003932317580492277
helix_10	0.005	40	100	SG	almost_curvature	0.03977776660680838	0.039801160301850366	0.03980116017745604
helix_10	0.005	40	100	SG	weighted_abs_torsion	0.06305399798946244	0.06258477827057174	0.06258477827212794
helix_10	0.005	40	100	SPEC	abs_torsion	0.07472319197870096	0.06258477827057171	0.06258477827212794
helix_10	0.005	40	100	SPEC	curvature	0.003961681483824181	0.003932317592827484	0.003932317580492277
helix_10	0.005	40	100	SPEC	almost_curvature	0.039823767793237166	0.039801160301850366	0.03980116017745604
helix_10	0.005	40	100	SPEC	weighted_abs_torsion	0.0722902717879816	0.06258477827057174	0.06258477827212794
helix_10	0.005	40	100	SG0SPEC	abs_torsion	0.0625856716187263	0.06258477827057171	0.06258477827212794
helix_10	0.005	40	100	SG0SPEC	curvature	0.003931525232110807	0.003932317592827484	0.003932317580492277
helix_10	0.005	40	100	SG0SPEC	almost_curvature	0.03976800303236895	0.039801160301850366	0.03980116017745604
helix_10	0.005	40	100	SG0SPEC	weighted_abs_torsion	0.06240853627829177	0.06258477827057174	0.06258477827212794
helix_10	0.005	40	150	FD	abs_torsion	0.07819637819191373	0.06258477827057171	0.06258477827058108
helix_10	0.005	40	150	FD	curvature	0.0039587793586389995	0.003932317592827484	0.003932317592753129
helix_10	0.005	40	150	FD	almost_curvature	0.039739520807347516	0.039801160301850366	0.039801160301100535
helix_10	0.005	40	150	FD	weighted_abs_torsion	0.07465735291869616	0.06258477827057174	0.06258477827058108
helix_10	0.005	40	150	SG	abs_torsion	0.06309308811813708	0.06258477827057171	0.06258477827058108
helix_10	0.005	40	150	SG	curvature	0.003804789920009331	0.003932317592827484	0.003932317592753129
helix_10	0.005	40	150	SG	almost_curvature	0.03977902341785935	0.039801160301850366	0.039801160301100535
helix_10	0.005	40	150	SG	weighted_abs_torsion	0.06304708546791479	0.06258477827057174	0.06258477827058108
helix_10	0.005	40	150	SPEC	abs_torsion	0.23533197076040396	0.06258477827057171	0.06258477827058108
helix_10	0.005	40	150	SPEC	curvature	0.004171724435379325	0.003932317592827484	0.003932317592753129
helix_10	0.005	40	150	SPEC	almost_curvature	0.03990320755338005	0.039801160301850366	0.039801160301100535
helix_10	0.005	40	150	SPEC	weighted_abs_torsion	0.19133092560522494	0.06258477827057174	0.06258477827058108
helix_10	0.005	40	150	SG0SPEC	abs_torsion	0.06467754509859805	0.06258477827057171	0.06258477827058108
helix_10	0.005	40	150	SG0SPEC	curvature	0.003936272828230464	0.003932317592827484	0.003932317592753129
helix_10	0.005	40	150	SG0SPEC	almost_curvature	0.03977102924482665	0.039801160301850366	0.039801160301100535
helix_10	0.005	40	150	SG0SPEC	weighted_abs_torsion	0.0640933268863511	0.06258477827057174	0.06258477827058108
helix_10	0.005	41	40	FD	abs_torsion	0.06241677052467237	0.06258477827057171	0.0625847846676906
helix_10	0.005	41	40	FD	curvature	0.003911740082925512	0.003932317592827484	0.003932266886811954
helix_10	0.005	41	40	FD	almost_curvature	0.03970195932621641	0.039801160301850366	0.03980064895727848
helix_10	0.005	41	40	FD	weighted_abs_torsion	0.062396106399838454	0.06258477827057174	0.06258478466769062
helix_10	0.005	41	40	SG	abs_torsion	0.06308112074977584	0.06258477827057171	0.0625847846676906
helix_10	0.005	41	40	SG	curvature	0.003804523492804576	0.003932317592827484	0.003932266886811954
helix_10	0.005	41	40	SG	almost_curvature	0.03978518014552771	0.039801160301850366	0.03980064895727848
helix_10	0.005	41	40	SG	weighted_abs_torsion	0.06306923662197565	0.06258477827057174	0.06258478466769062
helix_10	0.005	41	40	SPEC	abs_torsion	0.06257986915085643	0.06258477827057171	0.0625847846676906
helix_10	0.005	41	40	SPEC	curvature	0.003932428561442206	0.003932317592827484	0.003932266886811954
helix_10	0.005	41	40	SPEC	almost_curvature	0.039806064222158793	0.039801160301850366	0.03980064895727848
helix_10	0.005	41	40	SPEC	weighted_abs_torsion	0.06251027572148708	0.06258477827057174	0.06258478466769062
helix_10	0.005	41	40	SG0SPEC	abs_torsion	0.06258093321640705	0.06258477827057171	0.0625847846676906
helix_10	0.005	41	40	SG0SPEC	curvature	0.003929526237325046	0.003932317592827484	0.003932266886811954
helix_10	0.005	41	40	SG0SPEC	almost_curvature	0.03977703644455552	0.039801160301850366	0.03980064895727848
helix_10	0.005	41	40	SG0SPEC	weighted_abs_torsion	0.06253067795733774	0.06258477827057174	0.06258478466769062
helix_10	0.005	41	100	FD	abs_torsion	0.0637965074672058	0.06258477827057171	0.06258477827212794
helix_10	0.005	41	100	FD	curvature	0.003926318790097363	0.003932317592827484	0.003932317580492277
helix_10	0.005	41	100	FD	almost_curvature	0.03972492558920565	0.039801160301850366	0.03980116017745604
helix_10	0.005	41	100	FD	weighted_abs_torsion	0.0630230536124547	0.06258477827057174	0.06258477827212794
helix_10	0.005	41	100	SG	abs_torsion	0.06307980823357219	0.06258477827057171	0.06258477827212794
helix_10	0.005	41	100	SG	curvature	0.0038049744001054887	0.003932317592827484	0.003932317580492277
helix_10	0.005	41	100	SG	almost_curvature	0.03978984572028665	0.039801160301850366	0.03980116017745604
helix_10	0.005	41	100	SG	weighted_abs_torsion	0.06304474359278965	0.06258477827057174	0.06258477827212794
helix_10	0.005	41	100	SPEC	abs_torsion	0.07611924727853395	0.06258477827057171	0.06258477827212794
helix_10	0.005	41	100	SPEC	curvature	0.003964081668902247	0.003932317592827484	0.003932317580492277
helix_10	0.005	41	100	SPEC	almost_curvature	0.039838695294424714	0.039801160301850366	0.03980116017745604
helix_10	0.005	41	100	SPEC	weighted_abs_torsion	0.07400557362891931	0.06258477827057174	0.06258477827212794
helix_10	0.005	41	100	SG0SPEC	abs_torsion	0.06257186849521741	0.06258477827057171	0.06258477827212794
helix_10	0.005	41	100	SG0SPEC	curvature	0.003931533760729032	0.003932317592827484	0.003932317580492277
helix_10	0.005	41	100	SG0SPEC	almost_curvature	0.0397786230605296	0.039801160301850366	0.03980116017745604
helix_10	0.005	41	100	SG0SPEC	weighted_abs_torsion	0.06238797102487203	0.06258477827057174	0.06258477827212794
helix_10	0.005	41	150	FD	abs_torsion	0.07993859316969318	0.06258477827057171	0.06258477827058108
helix_10	0.005	41	150	FD	curvature	0.003962362278382373	0.003932317592827484	0.003932317592753129
helix_10	0.005	41	150	FD	almost_curvature	0.0397593370850712	0.039801160301850366	0.039801160301100535
helix_10	0.005	41	150	FD	weighted_abs_torsion	0.07618676526988802	0.06258477827057174	0.06258477827058108
helix_10	0.005	41	150	SG	abs_torsion	0.0630840312231466	0.06258477827057171	0.06258477827058108
helix_10	0.005	41	150	SG	curvature	0.0038050936968676294	0.003932317592827484	0.003932317592753129
helix_10	0.005	41	150	SG	almost_curvature	0.03979055337689066	0.039801160301850366	0.039801160301100535
helix_10	0.005	41	150	SG	weighted_abs_torsion	0.06304024579343938	0.06258477827057174	0.06258477827058108
helix_10	0.005	41	150	SPEC	abs_torsion	0.2481573645569577	0.06258477827057171	0.06258477827058108
helix_10	0.005	41	150	SPEC	curvature	0.004183572702289871	0.003932317592827484	0.003932317592753129
helix_10	0.005	41	150	SPEC	almost_curvature	0.03992256483057152	0.039801160301850366	0.039801160301100535
helix_10	0.005	41	150	SPEC	weighted_abs_torsion	0.19050470954576523	0.06258477827057174	0.06258477827058108
helix_10	0.005	41	150	SG0SPEC	abs_torsion	0.06472923587611815	0.06258477827057171	0.06258477827058108
helix_10	0.005	41	150	SG0SPEC	curvature	0.003936318259184186	0.003932317592827484	0.003932317592753129
helix_10	0.005	41	150	SG0SPEC	almost_curvature	0.039780851418732534	0.039801160301850366	0.039801160301100535
helix_10	0.005	41	150	SG0SPEC	weighted_abs_torsion	0.06417579250596074	0.06258477827057174	0.06258477827058108
helix_10	0.005	42	40	FD	abs_torsion	0.062419102903471656	0.06258477827057171	0.0625847846676906
helix_10	0.005	42	40	FD	curvature	0.003912777439666127	0.003932317592827484	0.003932266886811954
helix_10	0.005	42	40	FD	almost_curvature	0.03970875539561862	0.039801160301850366	0.03980064895727848
helix_10	0.005	42	40	FD	weighted_abs_torsion	0.062405020319027574	0.06258477827057174	0.06258478466769062
helix_10	0.005	42	40	SG	abs_torsion	0.06308326994126544	0.06258477827057171	0.0625847846676906
helix_10	0.005	42	40	SG	curvature	0.0038054720742884303	0.003932317592827484	0.003932266886811954
helix_10	0.005	42	40	SG	almost_curvature	0.03979202134989067	0.039801160301850366	0.03980064895727848
helix_10	0.005	42	40	SG	weighted_abs_torsion	0.06307649465239262	0.06258477827057174	0.06258478466769062
helix_10	0.005	42	40	SPEC	abs_torsion	0.06258269705983559	0.06258477827057171	0.0625847846676906
helix_10	0.005	42	40	SPEC	curvature	0.003933485826361092	0.003932317592827484	0.003932266886811954
helix_10	0.005	42	40	SPEC	almost_curvature	0.03981294246355856	0.039801160301850366	0.03980064895727848
helix_10	0.005	42	40	SPEC	weighted_abs_torsion	0.06252318496056755	0.06258477827057174	0.06258478466769062
helix_10	0.005	42	40	SG0SPEC	abs_torsion	0.06258344650396727	0.06258477827057171	0.0625847846676906
helix_10	0.005	42	40	SG0SPEC	curvature	0.003930555256363224	0.003932317592827484	0.003932266886811954
helix_10	0.005	42	40	SG0SPEC	almost_curvature	0.03978387951621579	0.039801160301850366	0.03980064895727848
helix_10	0.005	42	40	SG0SPEC	weighted_abs_torsion	0.06254355795190375	0.06258477827057174	0.06258478466769062
helix_10	0.005	42	100	FD	abs_torsion	0.0634596634093604	0.06258477827057171	0.06258477827212794
helix_10	0.005	42	100	FD	curvature	0.003926563653475848	0.003932317592827484	0.003932317580492277
helix_10	0.005	42	100	FD	almost_curvature	0.03972619614189427	0.039801160301850366	0.03980116017745604
helix_10	0.005	42	100	FD	weighted_abs_torsion	0.06256725141113971	0.06258477827057174	0.06258477827212794
helix_10	0.005	42	100	SG	abs_torsion	0.06308577676238872	0.06258477827057171	0.06258477827212794
helix_10	0.005	42	100	SG	curvature	0.0038060722833170323	0.003932317592827484	0.003932317580492277
helix_10	0.005	42	100	SG	almost_curvature	0.039795353277015603	0.039801160301850366	0.03980116017745604
helix_10	0.005	42	100	SG	weighted_abs_torsion	0.0630310548898053	0.06258477827057174	0.06258477827212794
helix_10	0.005	42	100	SPEC	abs_torsion	0.07419019717322924	0.06258477827057171	0.06258477827212794
helix_10	0.005	42	100	SPEC	curvature	0.003962350358778746	0.003932317592827484	0.003932317580492277
helix_10	0.005	42	100	SPEC	almost_curvature	0.03983803659762994	0.039801160301850366	0.03980116017745604
helix_10	0.005	42	100	SPEC	weighted_abs_torsion	0.07187137639223974	0.06258477827057174	0.06258477827212794
helix_10	0.005	42	100	SG0SPEC	abs_torsion	0.06257675097039447	0.06258477827057171	0.06258477827212794
helix_10	0.005	42	100	SG0SPEC	curvature	0.003932802057032252	0.003932317592827484	0.003932317580492277
helix_10	0.005	42	100	SG0SPEC	almost_curvature	0.03978481535044953	0.039801160301850366	0.03980116017745604
helix_10	0.005	42	100	SG0SPEC	weighted_abs_torsion	0.062329146297798295	0.06258477827057174	0.06258477827212794
helix_10	0.005	42	150	FD	abs_torsion	0.0793843077023906	0.06258477827057171	0.06258477827058108
helix_10	0.005	42	150	FD	curvature	0.0039612168756733655	0.003932317592827484	0.003932317592753129
helix_10	0.005	42	150	FD	almost_curvature	0.039751873210600606	0.039801160301850366	0.039801160301100535
helix_10	0.005	42	150	FD	weighted_abs_torsion	0.0753038742503043	0.06258477827057174	0.06258477827058108
helix_10	0.005	42	150	SG	abs_torsion	0.06308791534475221	0.06258477827057171	0.06258477827058108
helix_10	0.005	42	150	SG	curvature	0.0038061858342392178	0.003932317592827484	0.003932317592753129
helix_10	0.005	42	150	SG	almost_curvature	0.03979609504332164	0.039801160301850366	0.039801160301100535
helix_10	0.005	42	150	SG	weighted_abs_torsion	0.06302871922174781	0.06258477827057174	0.06258477827058108
helix_10	0.005	42	150	SPEC	abs_torsion	0.2432290663368699	0.06258477827057171	0.06258477827058108
helix_10	0.005	42	150	SPEC	curvature	0.004181484104486957	0.003932317592827484	0.003932317592753129
helix_10	0.005	42	150	SPEC	almost_curvature	0.039915313959409456	0.039801160301850366	0.039801160301100535
helix_10	0.005	42	150	SPEC	weighted_abs_torsion	0.19157641996996033	0.06258477827057174	0.06258477827058108
helix_10	0.005	42	150	SG0SPEC	abs_torsion	0.06459187169548014	0.06258477827057171	0.06258477827058108
helix_10	0.005	42	150	SG0SPEC	curvature	0.003937362383178246	0.003932317592827484	0.003932317592753129
helix_10	0.005	42	150	SG0SPEC	almost_curvature	0.03979024886929523	0.039801160301850366	0.039801160301100535
helix_10	0.005	42	150	SG0SPEC	weighted_abs_torsion	0.06403138780050316	0.06258477827057174	0.06258477827058108
helix_10	0.005	43	40	FD	abs_torsion	0.0624245458699485	0.06258477827057171	0.0625847846676906
helix_10	0.005	43	40	FD	curvature	0.0039120858259414845	0.003932317592827484	0.003932266886811954
helix_10	0.005	43	40	FD	almost_curvature	0.03969181846651868	0.039801160301850366	0.03980064895727848
helix_10	0.005	43	40	FD	weighted_abs_torsion	0.06240101991295475	0.06258477827057174	0.06258478466769062
helix_10	0.005	43	40	SG	abs_torsion	0.06308773483673852	0.06258477827057171	0.0625847846676906
helix_10	0.005	43	40	SG	curvature	0.0038047845200762796	0.003932317592827484	0.003932266886811954
helix_10	0.005	43	40	SG	almost_curvature	0.03977492886867797	0.039801160301850366	0.03980064895727848
helix_10	0.005	43	40	SG	weighted_abs_torsion	0.06307475238139508	0.06258477827057174	0.06258478466769062
helix_10	0.005	43	40	SPEC	abs_torsion	0.06258882731395099	0.06258477827057171	0.0625847846676906
helix_10	0.005	43	40	SPEC	curvature	0.003932792639842647	0.003932317592827484	0.003932266886811954
helix_10	0.005	43	40	SPEC	almost_curvature	0.03979582984723983	0.039801160301850366	0.03980064895727848
helix_10	0.005	43	40	SPEC	weighted_abs_torsion	0.06251459276413905	0.06258477827057174	0.06258478466769062
helix_10	0.005	43	40	SG0SPEC	abs_torsion	0.06258871290735618	0.06258477827057171	0.0625847846676906
helix_10	0.005	43	40	SG0SPEC	curvature	0.003929856413195643	0.003932317592827484	0.003932266886811954
helix_10	0.005	43	40	SG0SPEC	almost_curvature	0.03976686754712925	0.039801160301850366	0.03980064895727848
helix_10	0.005	43	40	SG0SPEC	weighted_abs_torsion	0.06253503466318566	0.06258477827057174	0.06258478466769062
helix_10	0.005	43	100	FD	abs_torsion	0.06349669701097042	0.06258477827057171	0.06258477827212794
helix_10	0.005	43	100	FD	curvature	0.003926910152769344	0.003932317592827484	0.003932317580492277
helix_10	0.005	43	100	FD	almost_curvature	0.03972869071741493	0.039801160301850366	0.03980116017745604
helix_10	0.005	43	100	FD	weighted_abs_torsion	0.06245630960730539	0.06258477827057174	0.06258477827212794
helix_10	0.005	43	100	SG	abs_torsion	0.06308665058497116	0.06258477827057171	0.06258477827212794
helix_10	0.005	43	100	SG	curvature	0.0038054277434511428	0.003932317592827484	0.003932317580492277
helix_10	0.005	43	100	SG	almost_curvature	0.03979164240360895	0.039801160301850366	0.03980116017745604
helix_10	0.005	43	100	SG	weighted_abs_torsion	0.06302213139208292	0.06258477827057174	0.06258477827212794
helix_10	0.005	43	100	SPEC	abs_torsion	0.07542644171675053	0.06258477827057171	0.06258477827212794
helix_10	0.005	43	100	SPEC	curvature	0.003963942121244934	0.003932317592827484	0.003932317580492277
helix_10	0.005	43	100	SPEC	almost_curvature	0.039843280706569735	0.039801160301850366	0.03980116017745604
helix_10	0.005	43	100	SPEC	weighted_abs_torsion	0.07307107983188783	0.06258477827057174	0.06258477827212794
helix_10	0.005	43	100	SG0SPEC	abs_torsion	0.0625867940803336	0.06258477827057171	0.06258477827212794
helix_10	0.005	43	100	SG0SPEC	curvature	0.003932206147765774	0.003932317592827484	0.003932317580492277
helix_10	0.005	43	100	SG0SPEC	almost_curvature	0.039775590416281814	0.039801160301850366	0.03980116017745604
helix_10	0.005	43	100	SG0SPEC	weighted_abs_torsion	0.06237097735430851	0.06258477827057174	0.06258477827212794
helix_10	0.005	43	150	FD	abs_torsion	0.07926565759783955	0.06258477827057171	0.06258477827058108
helix_10	0.005	43	150	FD	curvature	0.0039622185837956065	0.003932317592827484	0.003932317592753129
helix_10	0.005	43	150	FD	almost_curvature	0.039751074668226895	0.039801160301850366	0.039801160301100535
helix_10	0.005	43	150	FD	weighted_abs_torsion	0.07580577850272331	0.06258477827057174	0.06258477827058108
helix_10	0.005	43	150	SG	abs_torsion	0.06308578060372637	0.06258477827057171	0.06258477827058108
helix_10	0.005	43	150	SG	curvature	0.00380553676905678	0.003932317592827484	0.003932317592753129
helix_10	0.005	43	150	SG	almost_curvature	0.03979362955295154	0.039801160301850366	0.039801160301100535
helix_10	0.005	43	150	SG	weighted_abs_torsion	0.06301623850782875	0.06258477827057174	0.06258477827058108
helix_10	0.005	43	150	SPEC	abs_torsion	0.24774403751162027	0.06258477827057171	0.06258477827058108
helix_10	0.005	43	150	SPEC	curvature	0.0041828920267209255	0.003932317592827484	0.003932317592753129
helix_10	0.005	43	150	SPEC	almost_curvature	0.03991163039820178	0.039801160301850366	0.039801160301100535
helix_10	0.005	43	150	SPEC	weighted_abs_torsion	0.19185864272372383	0.06258477827057174	0.06258477827058108
helix_10	0.005	43	150	SG0SPEC	abs_torsion	0.06477448215173873	0.06258477827057171	0.06258477827058108
helix_10	0.005	43	150	SG0SPEC	curvature	0.003936935033224125	0.003932317592827484	0.003932317592753129
helix_10	0.005	43	150	SG0SPEC	almost_curvature	0.039779936261184146	0.039801160301850366	0.039801160301100535
helix_10	0.005	43	150	SG0SPEC	weighted_abs_torsion	0.06438283810672836	0.06258477827057174	0.06258477827058108
helix_10	0.005	44	40	FD	abs_torsion	0.0624176410413902	0.06258477827057171	0.0625847846676906
helix_10	0.005	44	40	FD	curvature	0.00391142518528254	0.003932317592827484	0.003932266886811954
helix_10	0.005	44	40	FD	almost_curvature	0.039699883764048496	0.039801160301850366	0.03980064895727848
helix_10	0.005	44	40	FD	weighted_abs_torsion	0.06239622025414888	0.06258477827057174	0.06258478466769062
helix_10	0.005	44	40	SG	abs_torsion	0.06308195436118468	0.06258477827057171	0.0625847846676906
helix_10	0.005	44	40	SG	curvature	0.003804178968199587	0.003932317592827484	0.003932266886811954
helix_10	0.005	44	40	SG	almost_curvature	0.0397831329899267	0.039801160301850366	0.03980064895727848
helix_10	0.005	44	40	SG	weighted_abs_torsion	0.06307069520716609	0.06258477827057174	0.06258478466769062
helix_10	0.005	44	40	SPEC	abs_torsion	0.0625810471867568	0.06258477827057171	0.0625847846676906
helix_10	0.005	44	40	SPEC	curvature	0.003932124247891241	0.003932317592827484	0.003932266886811954
helix_10	0.005	44	40	SPEC	almost_curvature	0.03980393222425233	0.039801160301850366	0.03980064895727848
helix_10	0.005	44	40	SPEC	weighted_abs_torsion	0.06251328976007206	0.06258477827057174	0.06258478466769062
helix_10	0.005	44	40	SG0SPEC	abs_torsion	0.06258166556038583	0.06258477827057171	0.0625847846676906
helix_10	0.005	44	40	SG0SPEC	curvature	0.003929201760036875	0.003932317592827484	0.003932266886811954
helix_10	0.005	44	40	SG0SPEC	almost_curvature	0.0397750298120543	0.039801160301850366	0.03980064895727848
helix_10	0.005	44	40	SG0SPEC	weighted_abs_torsion	0.06253589384245883	0.06258477827057174	0.06258478466769062
helix_10	0.005	44	100	FD	abs_torsion	0.063634757603064	0.06258477827057171	0.06258477827212794
helix_10	0.005	44	100	FD	curvature	0.003927000522974391	0.003932317592827484	0.003932317580492277
helix_10	0.005	44	100	FD	almost_curvature	0.0397195912082053	0.039801160301850366	0.03980116017745604
helix_10	0.005	44	100	FD	weighted_abs_torsion	0.06216262246014887	0.06258477827057174	0.06258477827212794
helix_10	0.005	44	100	SG	abs_torsion	0.06310109264779738	0.06258477827057171	0.06258477827212794
helix_10	0.005	44	100	SG	curvature	0.0038048010909141816	0.003932317592827484	0.003932317580492277
helix_10	0.005	44	100	SG	almost_curvature	0.03978622945045969	0.039801160301850366	0.03980116017745604
helix_10	0.005	44	100	SG	weighted_abs_torsion	0.06299641343058118	0.06258477827057174	0.06258477827212794
helix_10	0.005	44	100	SPEC	abs_torsion	0.07613407169215836	0.06258477827057171	0.06258477827212794
helix_10	0.005	44	100	SPEC	curvature	0.003964752987410436	0.003932317592827484	0.003932317580492277
helix_10	0.005	44	100	SPEC	almost_curvature	0.03983251339332832	0.039801160301850366	0.03980116017745604
helix_10	0.005	44	100	SPEC	weighted_abs_torsion	0.07295844515737653	0.06258477827057174	0.06258477827212794
helix_10	0.005	44	100	SG0SPEC	abs_torsion	0.0625803491039682	0.06258477827057171	0.06258477827212794
helix_10	0.005	44	100	SG0SPEC	curvature	0.003931598778133137	0.003932317592827484	0.003932317580492277
helix_10	0.005	44	100	SG0SPEC	almost_curvature	0.0397762234847959	0.039801160301850366	0.03980116017745604
helix_10	0.005	44	100	SG0SPEC	weighted_abs_torsion	0.062292470280017886	0.06258477827057174	0.06258477827212794
helix_10	0.005	44	150	FD	abs_torsion	0.0802373979641647	0.06258477827057171	0.06258477827058108
helix_10	0.005	44	150	FD	curvature	0.003963910457602097	0.003932317592827484	0.003932317592753129
helix_10	0.005	44	150	FD	almost_curvature	0.039740940690030924	0.039801160301850366	0.039801160301100535
helix_10	0.005	44	150	FD	weighted_abs_torsion	0.0754726483012384	0.06258477827057174	0.06258477827058108
helix_10	0.005	44	150	SG	abs_torsion	0.06310308127916381	0.06258477827057171	0.06258477827058108
helix_10	0.005	44	150	SG	curvature	0.003804909049192229	0.003932317592827484	0.003932317592753129
helix_10	0.005	44	150	SG	almost_curvature	0.039788249227360226	0.039801160301850366	0.039801160301100535
helix_10	0.005	44	150	SG	weighted_abs_torsion	0.06298175659198468	0.06258477827057174	0.06258477827058108
helix_10	0.005	44	150	SPEC	abs_torsion	0.2390048540823263	0.06258477827057171	0.06258477827058108
helix_10	0.005	44	150	SPEC	curvature	0.004189078445676504	0.003932317592827484	0.003932317592753129
helix_10	0.005	44	150	SPEC	almost_curvature	0.0398984770706174	0.039801160301850366	0.039801160301100535
helix_10	0.005	44	150	SPEC	weighted_abs_torsion	0.1869739904093263	0.06258477827057174	0.06258477827058108
helix_10	0.005	44	150	SG0SPEC	abs_torsion	0.06563878774010098	0.06258477827057171	0.06258477827058108
helix_10	0.005	44	150	SG0SPEC	curvature	0.0039365457074698315	0.003932317592827484	0.003932317592753129
helix_10	0.005	44	150	SG0SPEC	almost_curvature	0.039780573326087525	0.039801160301850366	0.039801160301100535
helix_10	0.005	44	150	SG0SPEC	weighted_abs_torsion	0.06479935543929821	0.06258477827057174	0.06258477827058108
helix_10	0.005	45	40	FD	abs_torsion	0.06242800940680823	0.06258477827057171	0.0625847846676906
helix_10	0.005	45	40	FD	curvature	0.003912399308059807	0.003932317592827484	0.003932266886811954
helix_10	0.005	45	40	FD	almost_curvature	0.03971151794992392	0.039801160301850366	0.03980064895727848
helix_10	0.005	45	40	FD	weighted_abs_torsion	0.06240738242944752	0.06258477827057174	0.06258478466769062
helix_10	0.005	45	40	SG	abs_torsion	0.06309084101231141	0.06258477827057171	0.0625847846676906
helix_10	0.005	45	40	SG	curvature	0.0038050867579428457	0.003932317592827484	0.003932266886811954
helix_10	0.005	45	40	SG	almost_curvature	0.03979457982034012	0.039801160301850366	0.03980064895727848
helix_10	0.005	45	40	SG	weighted_abs_torsion	0.0630801502904336	0.06258477827057174	0.06258478466769062
helix_10	0.005	45	40	SPEC	abs_torsion	0.06259254524887076	0.06258477827057171	0.0625847846676906
helix_10	0.005	45	40	SPEC	curvature	0.003933107828492353	0.003932317592827484	0.003932266886811954
helix_10	0.005	45	40	SPEC	almost_curvature	0.0398159486139125	0.039801160301850366	0.03980064895727848
helix_10	0.005	45	40	SPEC	weighted_abs_torsion	0.06252678230779658	0.06258477827057174	0.06258478466769062
helix_10	0.005	45	40	SG0SPEC	abs_torsion	0.06259212587172347	0.06258477827057171	0.0625847846676906
helix_10	0.005	45	40	SG0SPEC	curvature	0.003930176099029622	0.003932317592827484	0.003932266886811954
helix_10	0.005	45	40	SG0SPEC	almost_curvature	0.039786003178024165	0.039801160301850366	0.03980064895727848
helix_10	0.005	45	40	SG0SPEC	weighted_abs_torsion	0.06254781258757854	0.06258477827057174	0.06258478466769062
helix_10	0.005	45	100	FD	abs_torsion	0.06372602181748516	0.06258477827057171	0.06258477827212794
helix_10	0.005	45	100	FD	curvature	0.003926897148916416	0.003932317592827484	0.003932317580492277
helix_10	0.005	45	100	FD	almost_curvature	0.03974093984298986	0.039801160301850366	0.03980116017745604
helix_10	0.005	45	100	FD	weighted_abs_torsion	0.06316076075224906	0.06258477827057174	0.06258477827212794
helix_10	0.005	45	100	SG	abs_torsion	0.0630927224743479	0.06258477827057171	0.06258477827212794
helix_10	0.005	45	100	SG	curvature	0.0038056963550239073	0.003932317592827484	0.003932317580492277
helix_10	0.005	45	100	SG	almost_curvature	0.03980633202874863	0.039801160301850366	0.03980116017745604
helix_10	0.005	45	100	SG	weighted_abs_torsion	0.06307657960308564	0.06258477827057174	0.06258477827212794
helix_10	0.005	45	100	SPEC	abs_torsion	0.07596380243711034	0.06258477827057171	0.06258477827212794
helix_10	0.005	45	100	SPEC	curvature	0.00396387168584207	0.003932317592827484	0.003932317580492277
helix_10	0.005	45	100	SPEC	almost_curvature	0.03985506712421993	0.039801160301850366	0.03980116017745604
helix_10	0.005	45	100	SPEC	weighted_abs_torsion	0.07398057459129515	0.06258477827057174	0.06258477827212794
helix_10	0.005	45	100	SG0SPEC	abs_torsion	0.0625995512566031	0.06258477827057171	0.06258477827212794
helix_10	0.005	45	100	SG0SPEC	curvature	0.003932642907145469	0.003932317592827484	0.003932317580492277
helix_10	0.005	45	100	SG0SPEC	almost_curvature	0.0397931314939143	0.039801160301850366	0.03980116017745604
helix_10	0.005	45	100	SG0SPEC	weighted_abs_torsion	0.062463254382205194	0.06258477827057174	0.06258477827212794
helix_10	0.005	45	150	FD	abs_torsion	0.08011252590492646	0.06258477827057171	0.06258477827058108
helix_10	0.005	45	150	FD	curvature	0.003962284329445934	0.003932317592827484	0.003932317592753129
helix_10	0.005	45	150	FD	almost_curvature	0.03976783403899063	0.039801160301850366	0.039801160301100535
helix_10	0.005	45	150	FD	weighted_abs_torsion	0.07525950502300731	0.06258477827057174	0.06258477827058108
helix_10	0.005	45	150	SG	abs_torsion	0.06309079964511408	0.06258477827057171	0.06258477827058108
helix_10	0.005	45	150	SG	curvature	0.0038058176030115703	0.003932317592827484	0.003932317592753129
helix_10	0.005	45	150	SG	almost_curvature	0.03980789995067268	0.039801160301850366	0.039801160301100535
helix_10	0.005	45	150	SG	weighted_abs_torsion	0.06306460476557098	0.06258477827057174	0.06258477827058108
helix_10	0.005	45	150	SPEC	abs_torsion	0.24259581031708985	0.06258477827057171	0.06258477827058108
helix_10	0.005	45	150	SPEC	curvature	0.004182626748632096	0.003932317592827484	0.003932317592753129
helix_10	0.005	45	150	SPEC	almost_curvature	0.03992914022644978	0.039801160301850366	0.039801160301100535
helix_10	0.005	45	150	SPEC	weighted_abs_torsion	0.18791375573566743	0.06258477827057174	0.06258477827058108
helix_10	0.005	45	150	SG0SPEC	abs_torsion	0.06499876267581849	0.06258477827057171	0.06258477827058108
helix_10	0.005	45	150	SG0SPEC	curvature	0.003937659690122984	0.003932317592827484	0.003932317592753129
helix_10	0.005	45	150	SG0SPEC	almost_curvature	0.03979697453672217	0.039801160301850366	0.039801160301100535
helix_10	0.005	45	150	SG0SPEC	weighted_abs_torsion	0.06418222499379624	0.06258477827057174	0.06258477827058108
helix_10	0.005	46	40	FD	abs_torsion	0.06242478718482816	0.06258477827057171	0.0625847846676906
helix_10	0.005	46	40	FD	curvature	0.003913002338125389	0.003932317592827484	0.003932266886811954
helix_10	0.005	46	40	FD	almost_curvature	0.03971913064588887	0.039801160301850366	0.03980064895727848
helix_10	0.005	46	40	FD	weighted_abs_torsion	0.062396357303296415	0.06258477827057174	0.06258478466769062
helix_10	0.005	46	40	SG	abs_torsion	0.06308862971156133	0.06258477827057171	0.0625847846676906
helix_10	0.005	46	40	SG	curvature	0.003805651021585625	0.003932317592827484	0.003932266886811954
helix_10	0.005	46	40	SG	almost_curvature	0.0398021438735958	0.039801160301850366	0.03980064895727848
helix_10	0.005	46	40	SG	weighted_abs_torsion	0.063072644834588	0.06258477827057174	0.06258478466769062
helix_10	0.005	46	40	SPEC	abs_torsion	0.06258880890414728	0.06258477827057171	0.0625847846676906
helix_10	0.005	46	40	SPEC	curvature	0.003933725811613422	0.003932317592827484	0.003932266886811954
helix_10	0.005	46	40	SPEC	almost_curvature	0.03982359090712612	0.039801160301850366	0.03980064895727848
helix_10	0.005	46	40	SPEC	weighted_abs_torsion	0.06251017274125267	0.06258477827057174	0.06258478466769062
helix_10	0.005	46	40	SG0SPEC	abs_torsion	0.06258905348677897	0.06258477827057171	0.0625847846676906
helix_10	0.005	46	40	SG0SPEC	curvature	0.0039307861443963876	0.003932317592827484	0.003932266886811954
helix_10	0.005	46	40	SG0SPEC	almost_curvature	0.039793566859740725	0.039801160301850366	0.03980064895727848
helix_10	0.005	46	40	SG0SPEC	weighted_abs_torsion	0.06253290902522447	0.06258477827057174	0.06258478466769062
helix_10	0.005	46	100	FD	abs_torsion	0.06359510182048349	0.06258477827057171	0.06258477827212794
helix_10	0.005	46	100	FD	curvature	0.003927375146648486	0.003932317592827484	0.003932317580492277
helix_10	0.005	46	100	FD	almost_curvature	0.03975680713598271	0.039801160301850366	0.03980116017745604
helix_10	0.005	46	100	FD	weighted_abs_torsion	0.06268157057205771	0.06258477827057174	0.06258477827212794
helix_10	0.005	46	100	SG	abs_torsion	0.06310049502969915	0.06258477827057171	0.06258477827212794
helix_10	0.005	46	100	SG	curvature	0.0038062848797590157	0.003932317592827484	0.003932317580492277
helix_10	0.005	46	100	SG	almost_curvature	0.039817389181488125	0.039801160301850366	0.03980116017745604
helix_10	0.005	46	100	SG	weighted_abs_torsion	0.06302494418765116	0.06258477827057174	0.06258477827212794
helix_10	0.005	46	100	SPEC	abs_torsion	0.07478516025876081	0.06258477827057171	0.06258477827212794
helix_10	0.005	46	100	SPEC	curvature	0.003963899638932772	0.003932317592827484	0.003932317580492277
helix_10	0.005	46	100	SPEC	almost_curvature	0.03987271370475412	0.039801160301850366	0.03980116017745604
helix_10	0.005	46	100	SPEC	weighted_abs_torsion	0.07302076780582373	0.06258477827057174	0.06258477827212794
helix_10	0.005	46	100	SG0SPEC	abs_torsion	0.06259522970411893	0.06258477827057171	0.06258477827212794
helix_10	0.005	46	100	SG0SPEC	curvature	0.00393324668567691	0.003932317592827484	0.003932317580492277
helix_10	0.005	46	100	SG0SPEC	almost_curvature	0.03980376010405926	0.039801160301850366	0.03980116017745604
helix_10	0.005	46	100	SG0SPEC	weighted_abs_torsion	0.062399227851646415	0.06258477827057174	0.06258477827212794
helix_10	0.005	46	150	FD	abs_torsion	0.07805767641466906	0.06258477827057171	0.06258477827058108
helix_10	0.005	46	150	FD	curvature	0.003960385460366245	0.003932317592827484	0.003932317592753129
helix_10	0.005	46	150	FD	almost_curvature	0.03978213656934578	0.039801160301850366	0.039801160301100535
helix_10	0.005	46	150	FD	weighted_abs_torsion	0.07467547428918218	0.06258477827057174	0.06258477827058108
helix_10	0.005	46	150	SG	abs_torsion	0.06309782912210087	0.06258477827057171	0.06258477827058108
helix_10	0.005	46	150	SG	curvature	0.0038064050335636884	0.003932317592827484	0.003932317592753129
helix_10	0.005	46	150	SG	almost_curvature	0.03981828790048321	0.039801160301850366	0.039801160301100535
helix_10	0.005	46	150	SG	weighted_abs_torsion	0.06301529196170154	0.06258477827057174	0.06258477827058108
helix_10	0.005	46	150	SPEC	abs_torsion	0.23509364905686375	0.06258477827057171	0.06258477827058108
helix_10	0.005	46	150	SPEC	curvature	0.0041810143430059295	0.003932317592827484	0.003932317592753129
helix_10	0.005	46	150	SPEC	almost_curvature	0.0399418066831397	0.039801160301850366	0.039801160301100535
helix_10	0.005	46	150	SPEC	weighted_abs_torsion	0.19026791914912583	0.06258477827057174	0.06258477827058108
helix_10	0.005	46	150	SG0SPEC	abs_torsion	0.06477123730870651	0.06258477827057171	0.06258477827058108
helix_10	0.005	46	150	SG0SPEC	curvature	0.003937876600278511	0.003932317592827484	0.003932317592753129
helix_10	0.005	46	150	SG0SPEC	almost_curvature	0.0398059970005306	0.039801160301850366	0.039801160301100535
helix_10	0.005	46	150	SG0SPEC	weighted_abs_torsion	0.06437627155564953	0.06258477827057174	0.06258477827058108
helix_10	0.005	47	40	FD	abs_torsion	0.06241839649124941	0.06258477827057171	0.0625847846676906
helix_10	0.005	47	40	FD	curvature	0.003912244577675188	0.003932317592827484	0.003932266886811954
helix_10	0.005	47	40	FD	almost_curvature	0.03970552496066098	0.039801160301850366	0.03980064895727848
helix_10	0.005	47	40	FD	weighted_abs_torsion	0.06240190363707651	0.06258477827057174	0.06258478466769062
helix_10	0.005	47	40	SG	abs_torsion	0.0630831180945606	0.06258477827057171	0.0625847846676906
helix_10	0.005	47	40	SG	curvature	0.0038049283339115342	0.003932317592827484	0.003932266886811954
helix_10	0.005	47	40	SG	almost_curvature	0.03978872794729099	0.039801160301850366	0.03980064895727848
helix_10	0.005	47	40	SG	weighted_abs_torsion	0.0630742300985361	0.06258477827057174	0.06258478466769062
helix_10	0.005	47	40	SPEC	abs_torsion	0.06258154990274055	0.06258477827057171	0.0625847846676906
helix_10	0.005	47	40	SPEC	curvature	0.003932953208300578	0.003932317592827484	0.003932266886811954
helix_10	0.005	47	40	SPEC	almost_curvature	0.039809641194402515	0.039801160301850366	0.03980064895727848
helix_10	0.005	47	40	SPEC	weighted_abs_torsion	0.06251695286727169	0.06258477827057174	0.06258478466769062
helix_10	0.005	47	40	SG0SPEC	abs_torsion	0.06258260857430462	0.06258477827057171	0.0625847846676906
helix_10	0.005	47	40	SG0SPEC	curvature	0.003930016295051776	0.003932317592827484	0.003932266886811954
helix_10	0.005	47	40	SG0SPEC	almost_curvature	0.03978052412943235	0.039801160301850366	0.03980064895727848
helix_10	0.005	47	40	SG0SPEC	weighted_abs_torsion	0.06253672541271872	0.06258477827057174	0.06258478466769062
helix_10	0.005	47	100	FD	abs_torsion	0.06337330276103487	0.06258477827057171	0.06258477827212794
helix_10	0.005	47	100	FD	curvature	0.003925803477002031	0.003932317592827484	0.003932317580492277
helix_10	0.005	47	100	FD	almost_curvature	0.03971804488293438	0.039801160301850366	0.03980116017745604
helix_10	0.005	47	100	FD	weighted_abs_torsion	0.06282459709010603	0.06258477827057174	0.06258477827212794
helix_10	0.005	47	100	SG	abs_torsion	0.06307788619933642	0.06258477827057171	0.06258477827212794
helix_10	0.005	47	100	SG	curvature	0.003805597636262889	0.003932317592827484	0.003932317580492277
helix_10	0.005	47	100	SG	almost_curvature	0.03979120043818804	0.039801160301850366	0.03980116017745604
helix_10	0.005	47	100	SG	weighted_abs_torsion	0.06305147931755206	0.06258477827057174	0.06258477827212794
helix_10	0.005	47	100	SPEC	abs_torsion	0.07466964229657848	0.06258477827057171	0.06258477827212794
helix_10	0.005	47	100	SPEC	curvature	0.003961624539587735	0.003932317592827484	0.003932317580492277
helix_10	0.005	47	100	SPEC	almost_curvature	0.039828824537957296	0.039801160301850366	0.03980116017745604
helix_10	0.005	47	100	SPEC	weighted_abs_torsion	0.07301193036309615	0.06258477827057174	0.06258477827212794
helix_10	0.005	47	100	SG0SPEC	abs_torsion	0.06257562732046551	0.06258477827057171	0.06258477827212794
helix_10	0.005	47	100	SG0SPEC	curvature	0.0039325647807628705	0.003932317592827484	0.003932317580492277
helix_10	0.005	47	100	SG0SPEC	almost_curvature	0.039782988991955606	0.039801160301850366	0.03980116017745604
helix_10	0.005	47	100	SG0SPEC	weighted_abs_torsion	0.062437323786493394	0.06258477827057174	0.06258477827212794
helix_10	0.005	47	150	FD	abs_torsion	0.0788675251450467	0.06258477827057171	0.06258477827058108
helix_10	0.005	47	150	FD	curvature	0.003959757939031841	0.003932317592827484	0.003932317592753129
helix_10	0.005	47	150	FD	almost_curvature	0.039739112779780913	0.039801160301850366	0.039801160301100535
helix_10	0.005	47	150	FD	weighted_abs_torsion	0.07561448557915211	0.06258477827057174	0.06258477827058108
helix_10	0.005	47	150	SG	abs_torsion	0.0630791670888283	0.06258477827057171	0.06258477827058108
helix_10	0.005	47	150	SG	curvature	0.0038057058260470944	0.003932317592827484	0.003932317592753129
helix_10	0.005	47	150	SG	almost_curvature	0.039792832451069786	0.039801160301850366	0.039801160301100535
helix_10	0.005	47	150	SG	weighted_abs_torsion	0.06304599353317471	0.06258477827057174	0.06258477827058108
helix_10	0.005	47	150	SPEC	abs_torsion	0.23642767889104283	0.06258477827057171	0.06258477827058108
helix_10	0.005	47	150	SPEC	curvature	0.004169022247043698	0.003932317592827484	0.003932317592753129
helix_10	0.005	47	150	SPEC	almost_curvature	0.03989460652178431	0.039801160301850366	0.039801160301100535
helix_10	0.005	47	150	SPEC	weighted_abs_torsion	0.1871062499287508	0.06258477827057174	0.06258477827058108
helix_10	0.005	47	150	SG0SPEC	abs_torsion	0.06494215410540727	0.06258477827057171	0.06258477827058108
helix_10	0.005	47	150	SG0SPEC	curvature	0.003937427181983387	0.003932317592827484	0.003932317592753129
helix_10	0.005	47	150	SG0SPEC	almost_curvature	0.03978840215908334	0.039801160301850366	0.039801160301100535
helix_10	0.005	47	150	SG0SPEC	weighted_abs_torsion	0.06451272554922206	0.06258477827057174	0.06258477827058108
helix_10	0.005	48	40	FD	abs_torsion	0.06241644232178099	0.06258477827057171	0.0625847846676906
helix_10	0.005	48	40	FD	curvature	0.003912466625150706	0.003932317592827484	0.003932266886811954
helix_10	0.005	48	40	FD	almost_curvature	0.039711834703297186	0.039801160301850366	0.03980064895727848
helix_10	0.005	48	40	FD	weighted_abs_torsion	0.06239652977795638	0.06258477827057174	0.06258478466769062
helix_10	0.005	48	40	SG	abs_torsion	0.0630808773465791	0.06258477827057171	0.0625847846676906
helix_10	0.005	48	40	SG	curvature	0.0038051629528946013	0.003932317592827484	0.003932266886811954
helix_10	0.005	48	40	SG	almost_curvature	0.03979499617504446	0.039801160301850366	0.03980064895727848
helix_10	0.005	48	40	SG	weighted_abs_torsion	0.06307006177497045	0.06258477827057174	0.06258478466769062
helix_10	0.005	48	40	SPEC	abs_torsion	0.06258005671856791	0.06258477827057171	0.0625847846676906
helix_10	0.005	48	40	SPEC	curvature	0.003933176225830851	0.003932317592827484	0.003932266886811954
helix_10	0.005	48	40	SPEC	almost_curvature	0.03981609111334922	0.039801160301850366	0.03980064895727848
helix_10	0.005	48	40	SPEC	weighted_abs_torsion	0.06251143240517334	0.06258477827057174	0.06258478466769062
helix_10	0.005	48	40	SG0SPEC	abs_torsion	0.06258074853880333	0.06258477827057171	0.0625847846676906
helix_10	0.005	48	40	SG0SPEC	curvature	0.003930241413885615	0.003932317592827484	0.003932266886811954
helix_10	0.005	48	40	SG0SPEC	almost_curvature	0.039786714140164395	0.039801160301850366	0.03980064895727848
helix_10	0.005	48	40	SG0SPEC	weighted_abs_torsion	0.06253227895864176	0.06258477827057174	0.06258478466769062
helix_10	0.005	48	100	FD	abs_torsion	0.06356443563338873	0.06258477827057171	0.06258477827212794
helix_10	0.005	48	100	FD	curvature	0.003926454525764201	0.003932317592827484	0.003932317580492277
helix_10	0.005	48	100	FD	almost_curvature	0.03972681597371159	0.039801160301850366	0.03980116017745604
helix_10	0.005	48	100	FD	weighted_abs_torsion	0.0629535725541767	0.06258477827057174	0.06258477827212794
helix_10	0.005	48	100	SG	abs_torsion	0.06308153988034386	0.06258477827057171	0.06258477827212794
helix_10	0.005	48	100	SG	curvature	0.003805823160417891	0.003932317592827484	0.003932317580492277
helix_10	0.005	48	100	SG	almost_curvature	0.03979837381520011	0.039801160301850366	0.03980116017745604
helix_10	0.005	48	100	SG	weighted_abs_torsion	0.06304616398608186	0.06258477827057174	0.06258477827212794
helix_10	0.005	48	100	SPEC	abs_torsion	0.07484000274488901	0.06258477827057171	0.06258477827212794
helix_10	0.005	48	100	SPEC	curvature	0.003962810495958634	0.003932317592827484	0.003932317580492277
helix_10	0.005	48	100	SPEC	almost_curvature	0.039838630281189454	0.039801160301850366	0.03980116017745604
helix_10	0.005	48	100	SPEC	weighted_abs_torsion	0.07325280871397571	0.06258477827057174	0.06258477827212794
helix_10	0.005	48	100	SG0SPEC	abs_torsion	0.06257971397140469	0.06258477827057171	0.06258477827212794
helix_10	0.005	48	100	SG0SPEC	curvature	0.003932788622197208	0.003932317592827484	0.003932317580492277
helix_10	0.005	48	100	SG0SPEC	almost_curvature	0.039789540521044046	0.039801160301850366	0.03980116017745604
helix_10	0.005	48	100	SG0SPEC	weighted_abs_torsion	0.06245429480022691	0.06258477827057174	0.06258477827212794
helix_10	0.005	48	150	FD	abs_torsion	0.07891172904772827	0.06258477827057171	0.06258477827058108
helix_10	0.005	48	150	FD	curvature	0.0039613238098243405	0.003932317592827484	0.003932317592753129
helix_10	0.005	48	150	FD	almost_curvature	0.039748977984422305	0.039801160301850366	0.039801160301100535
helix_10	0.005	48	150	FD	weighted_abs_torsion	0.07561955831569502	0.06258477827057174	0.06258477827058108
helix_10	0.005	48	150	SG	abs_torsion	0.06308436683208571	0.06258477827057171	0.06258477827058108
helix_10	0.005	48	150	SG	curvature	0.0038059360766434865	0.003932317592827484	0.003932317592753129
helix_10	0.005	48	150	SG	almost_curvature	0.039798402029580834	0.039801160301850366	0.039801160301100535
helix_10	0.005	48	150	SG	weighted_abs_torsion	0.06303952193000473	0.06258477827057174	0.06258477827058108
helix_10	0.005	48	150	SPEC	abs_torsion	0.24621129655978072	0.06258477827057171	0.06258477827058108
helix_10	0.005	48	150	SPEC	curvature	0.004186212829130426	0.003932317592827484	0.003932317592753129
helix_10	0.005	48	150	SPEC	almost_curvature	0.0399062343036576	0.039801160301850366	0.039801160301100535
helix_10	0.005	48	150	SPEC	weighted_abs_torsion	0.19666939355201574	0.06258477827057174	0.06258477827058108
helix_10	0.005	48	150	SG0SPEC	abs_torsion	0.06482847505461697	0.06258477827057171	0.06258477827058108
helix_10	0.005	48	150	SG0SPEC	curvature	0.003937529476088805	0.003932317592827484	0.003932317592753129
helix_10	0.005	48	150	SG0SPEC	almost_curvature	0.03979143330090115	0.039801160301850366	0.039801160301100535
helix_10	0.005	48	150	SG0SPEC	weighted_abs_torsion	0.06449589601039053	0.06258477827057174	0.06258477827058108
helix_10	0.005	49	40	FD	abs_torsion	0.062417611655880875	0.06258477827057171	0.0625847846676906
helix_10	0.005	49	40	FD	curvature	0.003912715835589056	0.003932317592827484	0.003932266886811954
helix_10	0.005	49	40	FD	almost_curvature	0.03971167028171903	0.039801160301850366	0.03980064895727848
helix_10	0.005	49	40	FD	weighted_abs_torsion	0.062398024356913474	0.06258477827057174	0.06258478466769062
helix_10	0.005	49	40	SG	abs_torsion	0.06308159333894418	0.06258477827057171	0.0625847846676906
helix_10	0.005	49	40	SG	curvature	0.0038054501729265547	0.003932317592827484	0.003932266886811954
helix_10	0.005	49	40	SG	almost_curvature	0.039794806693665565	0.039801160301850366	0.03980064895727848
helix_10	0.005	49	40	SG	weighted_abs_torsion	0.06307095628360847	0.06258477827057174	0.06258478466769062
helix_10	0.005	49	40	SPEC	abs_torsion	0.06258110425313416	0.06258477827057171	0.0625847846676906
helix_10	0.005	49	40	SPEC	curvature	0.003933417175241227	0.003932317592827484	0.003932266886811954
helix_10	0.005	49	40	SPEC	almost_curvature	0.03981580600407205	0.039801160301850366	0.03980064895727848
helix_10	0.005	49	40	SPEC	weighted_abs_torsion	0.06251610509726128	0.06258477827057174	0.06258478466769062
helix_10	0.005	49	40	SG0SPEC	abs_torsion	0.06258183165282968	0.06258477827057171	0.0625847846676906
helix_10	0.005	49	40	SG0SPEC	curvature	0.003930506889181615	0.003932317592827484	0.003932266886811954
helix_10	0.005	49	40	SG0SPEC	almost_curvature	0.03978651500039173	0.039801160301850366	0.03980064895727848
helix_10	0.005	49	40	SG0SPEC	weighted_abs_torsion	0.06253823131621082	0.06258477827057174	0.06258478466769062
helix_10	0.005	49	100	FD	abs_torsion	0.06316574504824693	0.06258477827057171	0.06258477827212794
helix_10	0.005	49	100	FD	curvature	0.003925401272508796	0.003932317592827484	0.003932317580492277
helix_10	0.005	49	100	FD	almost_curvature	0.039732868439617396	0.039801160301850366	0.03980116017745604
helix_10	0.005	49	100	FD	weighted_abs_torsion	0.06199081133945381	0.06258477827057174	0.06258477827212794
helix_10	0.005	49	100	SG	abs_torsion	0.06307249256251356	0.06258477827057171	0.06258477827212794
helix_10	0.005	49	100	SG	curvature	0.0038059486731594444	0.003932317592827484	0.003932317580492277
helix_10	0.005	49	100	SG	almost_curvature	0.03980672426567593	0.039801160301850366	0.03980116017745604
helix_10	0.005	49	100	SG	weighted_abs_torsion	0.06303580803460099	0.06258477827057174	0.06258477827212794
helix_10	0.005	49	100	SPEC	abs_torsion	0.07339895737193555	0.06258477827057171	0.06258477827212794
helix_10	0.005	49	100	SPEC	curvature	0.0039604751888141386	0.003932317592827484	0.003932317580492277
helix_10	0.005	49	100	SPEC	almost_curvature	0.03984333770640326	0.039801160301850366	0.03980116017745604
helix_10	0.005	49	100	SPEC	weighted_abs_torsion	0.0706877046918717	0.06258477827057174	0.06258477827212794
helix_10	0.005	49	100	SG0SPEC	abs_torsion	0.0625692273323245	0.06258477827057171	0.06258477827212794
helix_10	0.005	49	100	SG0SPEC	curvature	0.003932621283724552	0.003932317592827484	0.003932317580492277
helix_10	0.005	49	100	SG0SPEC	almost_curvature	0.03979598725552942	0.039801160301850366	0.03980116017745604
helix_10	0.005	49	100	SG0SPEC	weighted_abs_torsion	0.06241761156950073	0.06258477827057174	0.06258477827212794
helix_10	0.005	49	150	FD	abs_torsion	0.07901465900661367	0.06258477827057171	0.06258477827058108
helix_10	0.005	49	150	FD	curvature	0.003960577264245131	0.003932317592827484	0.003932317592753129
helix_10	0.005	49	150	FD	almost_curvature	0.03974914100001071	0.039801160301850366	0.039801160301100535
helix_10	0.005	49	150	FD	weighted_abs_torsion	0.0751045705144354	0.06258477827057174	0.06258477827058108
helix_10	0.005	49	150	SG	abs_torsion	0.06307138782180215	0.06258477827057171	0.06258477827058108
helix_10	0.005	49	150	SG	curvature	0.0038060575976534925	0.003932317592827484	0.003932317592753129
helix_10	0.005	49	150	SG	almost_curvature	0.039809784977219646	0.039801160301850366	0.039801160301100535
helix_10	0.005	49	150	SG	weighted_abs_torsion	0.06302828877470401	0.06258477827057174	0.06258477827058108
helix_10	0.005	49	150	SPEC	abs_torsion	0.2419599382728098	0.06258477827057171	0.06258477827058108
helix_10	0.005	49	150	SPEC	curvature	0.0041873366801543415	0.003932317592827484	0.003932317592753129
helix_10	0.005	49	150	SPEC	almost_curvature	0.03990615367855225	0.039801160301850366	0.039801160301100535
helix_10	0.005	49	150	SPEC	weighted_abs_torsion	0.19316224210863728	0.06258477827057174	0.06258477827058108
helix_10	0.005	49	150	SG0SPEC	abs_torsion	0.06488594119251233	0.06258477827057171	0.06258477827058108
helix_10	0.005	49	150	SG0SPEC	curvature	0.003937250101621302	0.003932317592827484	0.003932317592753129
helix_10	0.005	49	150	SG0SPEC	almost_curvature	0.039802177606725296	0.039801160301850366	0.039801160301100535
helix_10	0.005	49	150	SG0SPEC	weighted_abs_torsion	0.06455281400149278	0.06258477827057174	0.06258477827058108
helix_10	0.005	50	40	FD	abs_torsion	0.06241877612273495	0.06258477827057171	0.0625847846676906
helix_10	0.005	50	40	FD	curvature	0.0039121427326106175	0.003932317592827484	0.003932266886811954
helix_10	0.005	50	40	FD	almost_curvature	0.03971243713019456	0.039801160301850366	0.03980064895727848
helix_10	0.005	50	40	FD	weighted_abs_torsion	0.06239953263329204	0.06258477827057174	0.06258478466769062
helix_10	0.005	50	40	SG	abs_torsion	0.06308315380808453	0.06258477827057171	0.0625847846676906
helix_10	0.005	50	40	SG	curvature	0.0038048248140409003	0.003932317592827484	0.003932266886811954
helix_10	0.005	50	40	SG	almost_curvature	0.039795513766546234	0.039801160301850366	0.03980064895727848
helix_10	0.005	50	40	SG	weighted_abs_torsion	0.06307226536386133	0.06258477827057174	0.06258478466769062
helix_10	0.005	50	40	SPEC	abs_torsion	0.06258242455832022	0.06258477827057171	0.0625847846676906
helix_10	0.005	50	40	SPEC	curvature	0.0039328547627082355	0.003932317592827484	0.003932266886811954
helix_10	0.005	50	40	SPEC	almost_curvature	0.03981686223575237	0.039801160301850366	0.03980064895727848
helix_10	0.005	50	40	SPEC	weighted_abs_torsion	0.0625152459460566	0.06258477827057174	0.06258478466769062
helix_10	0.005	50	40	SG0SPEC	abs_torsion	0.06258309578159378	0.06258477827057171	0.0625847846676906
helix_10	0.005	50	40	SG0SPEC	curvature	0.003929917769007313	0.003932317592827484	0.003932266886811954
helix_10	0.005	50	40	SG0SPEC	almost_curvature	0.039787142731929015	0.039801160301850366	0.03980064895727848
helix_10	0.005	50	40	SG0SPEC	weighted_abs_torsion	0.06253501939203342	0.06258477827057174	0.06258478466769062
helix_10	0.005	50	100	FD	abs_torsion	0.06339620723066279	0.06258477827057171	0.06258477827212794
helix_10	0.005	50	100	FD	curvature	0.003924599690037995	0.003932317592827484	0.003932317580492277
helix_10	0.005	50	100	FD	almost_curvature	0.03973578835192497	0.039801160301850366	0.03980116017745604
helix_10	0.005	50	100	FD	weighted_abs_torsion	0.06254841622619292	0.06258477827057174	0.06258477827212794
helix_10	0.005	50	100	SG	abs_torsion	0.06307566102104252	0.06258477827057171	0.06258477827212794
helix_10	0.005	50	100	SG	curvature	0.003805436658321357	0.003932317592827484	0.003932317580492277
helix_10	0.005	50	100	SG	almost_curvature	0.03980325772024346	0.039801160301850366	0.03980116017745604
helix_10	0.005	50	100	SG	weighted_abs_torsion	0.06304589671899216	0.06258477827057174	0.06258477827212794
helix_10	0.005	50	100	SPEC	abs_torsion	0.07377234752428251	0.06258477827057171	0.06258477827212794
helix_10	0.005	50	100	SPEC	curvature	0.003959703470375768	0.003932317592827484	0.003932317580492277
helix_10	0.005	50	100	SPEC	almost_curvature	0.039848990475113755	0.039801160301850366	0.03980116017745604
helix_10	0.005	50	100	SPEC	weighted_abs_torsion	0.07163916972567226	0.06258477827057174	0.06258477827212794
helix_10	0.005	50	100	SG0SPEC	abs_torsion	0.06259288031388265	0.06258477827057171	0.06258477827212794
helix_10	0.005	50	100	SG0SPEC	curvature	0.003932241719951138	0.003932317592827484	0.003932317580492277
helix_10	0.005	50	100	SG0SPEC	almost_curvature	0.03979231928392228	0.039801160301850366	0.03980116017745604
helix_10	0.005	50	100	SG0SPEC	weighted_abs_torsion	0.06241702195937542	0.06258477827057174	0.06258477827212794
helix_10	0.005	50	150	FD	abs_torsion	0.07831736489002078	0.06258477827057171	0.06258477827058108
helix_10	0.005	50	150	FD	curvature	0.003958598100730859	0.003932317592827484	0.003932317592753129
helix_10	0.005	50	150	FD	almost_curvature	0.039762000137859	0.039801160301850366	0.039801160301100535
helix_10	0.005	50	150	FD	weighted_abs_torsion	0.0751423687818604	0.06258477827057174	0.06258477827058108
helix_10	0.005	50	150	SG	abs_torsion	0.06307527537981852	0.06258477827057171	0.06258477827058108
helix_10	0.005	50	150	SG	curvature	0.003805538862032126	0.003932317592827484	0.003932317592753129
helix_10	0.005	50	150	SG	almost_curvature	0.039804073724963626	0.039801160301850366	0.039801160301100535
helix_10	0.005	50	150	SG	weighted_abs_torsion	0.0630402865502017	0.06258477827057174	0.06258477827058108
helix_10	0.005	50	150	SPEC	abs_torsion	0.23647704734020236	0.06258477827057171	0.06258477827058108
helix_10	0.005	50	150	SPEC	curvature	0.00417416095668219	0.003932317592827484	0.003932317592753129
helix_10	0.005	50	150	SPEC	almost_curvature	0.03992043972337365	0.039801160301850366	0.039801160301100535
helix_10	0.005	50	150	SPEC	weighted_abs_torsion	0.18859013331455607	0.06258477827057174	0.06258477827058108
helix_10	0.005	50	150	SG0SPEC	abs_torsion	0.064635766033332	0.06258477827057171	0.06258477827058108
helix_10	0.005	50	150	SG0SPEC	curvature	0.003936779391666179	0.003932317592827484	0.003932317592753129
helix_10	0.005	50	150	SG0SPEC	almost_curvature	0.039796283669806594	0.039801160301850366	0.039801160301100535
helix_10	0.005	50	150	SG0SPEC	weighted_abs_torsion	0.06403501471665253	0.06258477827057174	0.06258477827058108
helix_10	0.005	51	40	FD	abs_torsion	0.062425111307874176	0.06258477827057171	0.0625847846676906
helix_10	0.005	51	40	FD	curvature	0.003911912412945258	0.003932317592827484	0.003932266886811954
helix_10	0.005	51	40	FD	almost_curvature	0.039708794533473174	0.039801160301850366	0.03980064895727848
helix_10	0.005	51	40	FD	weighted_abs_torsion	0.06240902913765253	0.06258477827057174	0.06258478466769062
helix_10	0.005	51	40	SG	abs_torsion	0.06308822448740557	0.06258477827057171	0.0625847846676906
helix_10	0.005	51	40	SG	curvature	0.0038046117412426305	0.003932317592827484	0.003932266886811954
helix_10	0.005	51	40	SG	almost_curvature	0.03979171361762826	0.039801160301850366	0.03980064895727848
helix_10	0.005	51	40	SG	weighted_abs_torsion	0.06307953369719604	0.06258477827057174	0.06258478466769062
helix_10	0.005	51	40	SPEC	abs_torsion	0.06258923062838981	0.06258477827057171	0.0625847846676906
helix_10	0.005	51	40	SPEC	curvature	0.003932619510546066	0.003932317592827484	0.003932266886811954
helix_10	0.005	51	40	SPEC	almost_curvature	0.03981313545875848	0.039801160301850366	0.03980064895727848
helix_10	0.005	51	40	SPEC	weighted_abs_torsion	0.06252821558114198	0.06258477827057174	0.06258478466769062
helix_10	0.005	51	40	SG0SPEC	abs_torsion	0.06258903946635272	0.06258477827057171	0.0625847846676906
helix_10	0.005	51	40	SG0SPEC	curvature	0.00392967961642255	0.003932317592827484	0.003932266886811954
helix_10	0.005	51	40	SG0SPEC	almost_curvature	0.03978313566139106	0.039801160301850366	0.03980064895727848
helix_10	0.005	51	40	SG0SPEC	weighted_abs_torsion	0.06254725587500685	0.06258477827057174	0.06258478466769062
helix_10	0.005	51	100	FD	abs_torsion	0.06314942075678501	0.06258477827057171	0.06258477827212794
helix_10	0.005	51	100	FD	curvature	0.003925641695037224	0.003932317592827484	0.003932317580492277
helix_10	0.005	51	100	FD	almost_curvature	0.03975003590373618	0.039801160301850366	0.03980116017745604
helix_10	0.005	51	100	FD	weighted_abs_torsion	0.062161289540913316	0.06258477827057174	0.06258477827212794
helix_10	0.005	51	100	SG	abs_torsion	0.06310090404682392	0.06258477827057171	0.06258477827212794
helix_10	0.005	51	100	SG	curvature	0.0038053466086506544	0.003932317592827484	0.003932317580492277
helix_10	0.005	51	100	SG	almost_curvature	0.039812887856433624	0.039801160301850366	0.03980116017745604
helix_10	0.005	51	100	SG	weighted_abs_torsion	0.06307356852027945	0.06258477827057174	0.06258477827212794
helix_10	0.005	51	100	SPEC	abs_torsion	0.07411418209135019	0.06258477827057171	0.06258477827212794
helix_10	0.005	51	100	SPEC	curvature	0.003961265882049429	0.003932317592827484	0.003932317580492277
helix_10	0.005	51	100	SPEC	almost_curvature	0.03986459109744387	0.039801160301850366	0.03980116017745604
helix_10	0.005	51	100	SPEC	weighted_abs_torsion	0.07150544886510671	0.06258477827057174	0.06258477827212794
helix_10	0.005	51	100	SG0SPEC	abs_torsion	0.06260307132423873	0.06258477827057171	0.06258477827212794
helix_10	0.005	51	100	SG0SPEC	curvature	0.00393229989115595	0.003932317592827484	0.003932317580492277
helix_10	0.005	51	100	SG0SPEC	almost_curvature	0.03979841054159616	0.039801160301850366	0.03980116017745604
helix_10	0.005	51	100	SG0SPEC	weighted_abs_torsion	0.06242701281232645	0.06258477827057174	0.06258477827212794
helix_10	0.005	51	150	FD	abs_torsion	0.07961182832888652	0.06258477827057171	0.06258477827058108
helix_10	0.005	51	150	FD	curvature	0.003961509232175251	0.003932317592827484	0.003932317592753129
helix_10	0.005	51	150	FD	almost_curvature	0.03977353487579947	0.039801160301850366	0.039801160301100535
helix_10	0.005	51	150	FD	weighted_abs_torsion	0.07442978788354832	0.06258477827057174	0.06258477827058108
helix_10	0.005	51	150	SG	abs_torsion	0.06309954824848975	0.06258477827057171	0.06258477827058108
helix_10	0.005	51	150	SG	curvature	0.0038054841616467876	0.003932317592827484	0.003932317592753129
helix_10	0.005	51	150	SG	almost_curvature	0.039814064100862606	0.039801160301850366	0.039801160301100535
helix_10	0.005	51	150	SG	weighted_abs_torsion	0.0630633524741041	0.06258477827057174	0.06258477827058108
helix_10	0.005	51	150	SPEC	abs_torsion	0.24905208201585885	0.06258477827057171	0.06258477827058108
helix_10	0.005	51	150	SPEC	curvature	0.004195076582338123	0.003932317592827484	0.003932317592753129
helix_10	0.005	51	150	SPEC	almost_curvature	0.039934677536611424	0.039801160301850366	0.039801160301100535
helix_10	0.005	51	150	SPEC	weighted_abs_torsion	0.19323639141938825	0.06258477827057174	0.06258477827058108
helix_10	0.005	51	150	SG0SPEC	abs_torsion	0.06488404687065993	0.06258477827057171	0.06258477827058108
helix_10	0.005	51	150	SG0SPEC	curvature	0.003937335493372761	0.003932317592827484	0.003932317592753129
helix_10	0.005	51	150	SG0SPEC	almost_curvature	0.03980188149980168	0.039801160301850366	0.039801160301100535
helix_10	0.005	51	150	SG0SPEC	weighted_abs_torsion	0.06385832588718146	0.06258477827057174	0.06258477827058108
helix_10	0.005	52	40	FD	abs_torsion	0.062419292791389545	0.06258477827057171	0.0625847846676906
helix_10	0.005	52	40	FD	curvature	0.003912026431480717	0.003932317592827484	0.003932266886811954
helix_10	0.005	52	40	FD	almost_curvature	0.03970524134973249	0.039801160301850366	0.03980064895727848
helix_10	0.005	52	40	FD	weighted_abs_torsion	0.062402171765936716	0.06258477827057174	0.06258478466769062
helix_10	0.005	52	40	SG	abs_torsion	0.06308297359910542	0.06258477827057171	0.0625847846676906
helix_10	0.005	52	40	SG	curvature	0.0038047517430761448	0.003932317592827484	0.003932266886811954
helix_10	0.005	52	40	SG	almost_curvature	0.03978844950954881	0.039801160301850366	0.03980064895727848
helix_10	0.005	52	40	SG	weighted_abs_torsion	0.06307358734677217	0.06258477827057174	0.06258478466769062
helix_10	0.005	52	40	SPEC	abs_torsion	0.06258333671096786	0.06258477827057171	0.0625847846676906
helix_10	0.005	52	40	SPEC	curvature	0.003932731385451645	0.003932317592827484	0.003932266886811954
helix_10	0.005	52	40	SPEC	almost_curvature	0.03980959654000434	0.039801160301850366	0.03980064895727848
helix_10	0.005	52	40	SPEC	weighted_abs_torsion	0.06251970349190437	0.06258477827057174	0.06258478466769062
helix_10	0.005	52	40	SG0SPEC	abs_torsion	0.0625835817504276	0.06258477827057171	0.0625847846676906
helix_10	0.005	52	40	SG0SPEC	curvature	0.003929804955774546	0.003932317592827484	0.003932266886811954
helix_10	0.005	52	40	SG0SPEC	almost_curvature	0.03978014323797701	0.039801160301850366	0.03980064895727848
helix_10	0.005	52	40	SG0SPEC	weighted_abs_torsion	0.06253973771555363	0.06258477827057174	0.06258478466769062
helix_10	0.005	52	100	FD	abs_torsion	0.06327354944762667	0.06258477827057171	0.06258477827212794
helix_10	0.005	52	100	FD	curvature	0.003924748545737006	0.003932317592827484	0.003932317580492277
helix_10	0.005	52	100	FD	almost_curvature	0.039720220123045435	0.039801160301850366	0.03980116017745604
helix_10	0.005	52	100	FD	weighted_abs_torsion	0.06234575731738671	0.06258477827057174	0.06258477827212794
helix_10	0.005	52	100	SG	abs_torsion	0.06308025444344734	0.06258477827057171	0.06258477827212794
helix_10	0.005	52	100	SG	curvature	0.003805315297775386	0.003932317592827484	0.003932317580492277
helix_10	0.005	52	100	SG	almost_curvature	0.03978916404703518	0.039801160301850366	0.03980116017745604
helix_10	0.005	52	100	SG	weighted_abs_torsion	0.06303100687170679	0.06258477827057174	0.06258477827212794
helix_10	0.005	52	100	SPEC	abs_torsion	0.07361805202532698	0.06258477827057171	0.06258477827212794
helix_10	0.005	52	100	SPEC	curvature	0.003959915901661563	0.003932317592827484	0.003932317580492277
helix_10	0.005	52	100	SPEC	almost_curvature	0.039832869931903214	0.039801160301850366	0.03980116017745604
helix_10	0.005	52	100	SPEC	weighted_abs_torsion	0.07137539459482792	0.06258477827057174	0.06258477827212794
helix_10	0.005	52	100	SG0SPEC	abs_torsion	0.06258832656061739	0.06258477827057171	0.06258477827212794
helix_10	0.005	52	100	SG0SPEC	curvature	0.003931981229825335	0.003932317592827484	0.003932317580492277
helix_10	0.005	52	100	SG0SPEC	almost_curvature	0.03977982703087575	0.039801160301850366	0.03980116017745604
helix_10	0.005	52	100	SG0SPEC	weighted_abs_torsion	0.06238639400030584	0.06258477827057174	0.06258477827212794
helix_10	0.005	52	150	FD	abs_torsion	0.07727338010506891	0.06258477827057171	0.06258477827058108
helix_10	0.005	52	150	FD	curvature	0.003956353593594196	0.003932317592827484	0.003932317592753129
helix_10	0.005	52	150	FD	almost_curvature	0.03974625870768102	0.039801160301850366	0.039801160301100535
helix_10	0.005	52	150	FD	weighted_abs_torsion	0.0732843621436411	0.06258477827057174	0.06258477827058108
helix_10	0.005	52	150	SG	abs_torsion	0.06307567812786778	0.06258477827057171	0.06258477827058108
helix_10	0.005	52	150	SG	curvature	0.0038054096545723894	0.003932317592827484	0.003932317592753129
helix_10	0.005	52	150	SG	almost_curvature	0.03978999681258871	0.039801160301850366	0.039801160301100535
helix_10	0.005	52	150	SG	weighted_abs_torsion	0.06302628878734799	0.06258477827057174	0.06258477827058108
helix_10	0.005	52	150	SPEC	abs_torsion	0.24523810036506422	0.06258477827057171	0.06258477827058108
helix_10	0.005	52	150	SPEC	curvature	0.0041655882033479925	0.003932317592827484	0.003932317592753129
helix_10	0.005	52	150	SPEC	almost_curvature	0.039908447260353086	0.039801160301850366	0.039801160301100535
helix_10	0.005	52	150	SPEC	weighted_abs_torsion	0.1839874007431682	0.06258477827057174	0.06258477827058108
helix_10	0.005	52	150	SG0SPEC	abs_torsion	0.06489895768367937	0.06258477827057171	0.06258477827058108
helix_10	0.005	52	150	SG0SPEC	curvature	0.003936503068314511	0.003932317592827484	0.003932317592753129
helix_10	0.005	52	150	SG0SPEC	almost_curvature	0.03978455910384588	0.039801160301850366	0.039801160301100535
helix_10	0.005	52	150	SG0SPEC	weighted_abs_torsion	0.06424698365628545	0.06258477827057174	0.06258477827058108
helix_10	0.005	53	40	FD	abs_torsion	0.06242510985459176	0.06258477827057171	0.0625847846676906
helix_10	0.005	53	40	FD	curvature	0.003911949144694717	0.003932317592827484	0.003932266886811954
helix_10	0.005	53	40	FD	almost_curvature	0.03968726632028323	0.039801160301850366	0.03980064895727848
helix_10	0.005	53	40	FD	weighted_abs_torsion	0.06240676131922636	0.06258477827057174	0.06258478466769062
helix_10	0.005	53	40	SG	abs_torsion	0.06308812678016765	0.06258477827057171	0.0625847846676906
helix_10	0.005	53	40	SG	curvature	0.003804667010605291	0.003932317592827484	0.003932266886811954
helix_10	0.005	53	40	SG	almost_curvature	0.03977042421708863	0.039801160301850366	0.03980064895727848
helix_10	0.005	53	40	SG	weighted_abs_torsion	0.06307768385483985	0.06258477827057174	0.06258478466769062
helix_10	0.005	53	40	SPEC	abs_torsion	0.06258955471495431	0.06258477827057171	0.0625847846676906
helix_10	0.005	53	40	SPEC	curvature	0.003932654685171642	0.003932317592827484	0.003932266886811954
helix_10	0.005	53	40	SPEC	almost_curvature	0.039791348934090476	0.039801160301850366	0.03980064895727848
helix_10	0.005	53	40	SPEC	weighted_abs_torsion	0.0625245487314272	0.06258477827057174	0.06258478466769062
helix_10	0.005	53	40	SG0SPEC	abs_torsion	0.06258926072479397	0.06258477827057171	0.0625847846676906
helix_10	0.005	53	40	SG0SPEC	curvature	0.003929728974808873	0.003932317592827484	0.003932266886811954
helix_10	0.005	53	40	SG0SPEC	almost_curvature	0.03976240926188693	0.039801160301850366	0.03980064895727848
helix_10	0.005	53	40	SG0SPEC	weighted_abs_torsion	0.06254434519032	0.06258477827057174	0.06258478466769062
helix_10	0.005	53	100	FD	abs_torsion	0.06354206528934948	0.06258477827057171	0.06258477827212794
helix_10	0.005	53	100	FD	curvature	0.003926232828944382	0.003932317592827484	0.003932317580492277
helix_10	0.005	53	100	FD	almost_curvature	0.03971333656069148	0.039801160301850366	0.03980116017745604
helix_10	0.005	53	100	FD	weighted_abs_torsion	0.06257153459647463	0.06258477827057174	0.06258477827212794
helix_10	0.005	53	100	SG	abs_torsion	0.06309167559971386	0.06258477827057171	0.06258477827212794
helix_10	0.005	53	100	SG	curvature	0.0038052156925025738	0.003932317592827484	0.003932317580492277
helix_10	0.005	53	100	SG	almost_curvature	0.03977636618548205	0.039801160301850366	0.03980116017745604
helix_10	0.005	53	100	SG	weighted_abs_torsion	0.06302488932177652	0.06258477827057174	0.06258477827212794
helix_10	0.005	53	100	SPEC	abs_torsion	0.07530928204157418	0.06258477827057171	0.06258477827212794
helix_10	0.005	53	100	SPEC	curvature	0.0039632140842838755	0.003932317592827484	0.003932317580492277
helix_10	0.005	53	100	SPEC	almost_curvature	0.0398272158460536	0.039801160301850366	0.03980116017745604
helix_10	0.005	53	100	SPEC	weighted_abs_torsion	0.07296602665404103	0.06258477827057174	0.06258477827212794
helix_10	0.005	53	100	SG0SPEC	abs_torsion	0.06259235647952495	0.06258477827057171	0.06258477827212794
helix_10	0.005	53	100	SG0SPEC	curvature	0.003931920862373537	0.003932317592827484	0.003932317580492277
helix_10	0.005	53	100	SG0SPEC	almost_curvature	0.03976379358339463	0.039801160301850366	0.03980116017745604
helix_10	0.005	53	100	SG0SPEC	weighted_abs_torsion	0.062338684891182355	0.06258477827057174	0.06258477827212794
helix_10	0.005	53	150	FD	abs_torsion	0.0790103435043155	0.06258477827057171	0.06258477827058108
helix_10	0.005	53	150	FD	curvature	0.003960236807006809	0.003932317592827484	0.003932317592753129
helix_10	0.005	53	150	FD	almost_curvature	0.03974040484130602	0.039801160301850366	0.039801160301100535
helix_10	0.005	53	150	FD	weighted_abs_torsion	0.07487459950233416	0.06258477827057174	0.06258477827058108
helix_10	0.005	53	150	SG	abs_torsion	0.06309267199977671	0.06258477827057171	0.06258477827058108
helix_10	0.005	53	150	SG	curvature	0.0038052995729770086	0.003932317592827484	0.003932317592753129
helix_10	0.005	53	150	SG	almost_curvature	0.039777558813681474	0.039801160301850366	0.039801160301100535
helix_10	0.005	53	150	SG	weighted_abs_torsion	0.06301680670121479	0.06258477827057174	0.06258477827058108
helix_10	0.005	53	150	SPEC	abs_torsion	0.23842720180060023	0.06258477827057171	0.06258477827058108
helix_10	0.005	53	150	SPEC	curvature	0.004181827439418753	0.003932317592827484	0.003932317592753129
helix_10	0.005	53	150	SPEC	almost_curvature	0.039900887346017204	0.039801160301850366	0.039801160301100535
helix_10	0.005	53	150	SPEC	weighted_abs_torsion	0.1936635102889081	0.06258477827057174	0.06258477827058108
helix_10	0.005	53	150	SG0SPEC	abs_torsion	0.06460579964452438	0.06258477827057171	0.06258477827058108
helix_10	0.005	53	150	SG0SPEC	curvature	0.003936260085516041	0.003932317592827484	0.003932317592753129
helix_10	0.005	53	150	SG0SPEC	almost_curvature	0.03976677046495336	0.039801160301850366	0.039801160301100535
helix_10	0.005	53	150	SG0SPEC	weighted_abs_torsion	0.06399917746886355	0.06258477827057174	0.06258477827058108
helix_10	0.005	54	40	FD	abs_torsion	0.062418805318743706	0.06258477827057171	0.0625847846676906
helix_10	0.005	54	40	FD	curvature	0.003912514949905148	0.003932317592827484	0.003932266886811954
helix_10	0.005	54	40	FD	almost_curvature	0.03970802063009362	0.039801160301850366	0.03980064895727848
helix_10	0.005	54	40	FD	weighted_abs_torsion	0.06239958856377414	0.06258477827057174	0.06258478466769062
helix_10	0.005	54	40	SG	abs_torsion	0.06308336655784139	0.06258477827057171	0.0625847846676906
helix_10	0.005	54	40	SG	curvature	0.003805177620923575	0.003932317592827484	0.003932266886811954
helix_10	0.005	54	40	SG	almost_curvature	0.03979117594620177	0.039801160301850366	0.03980064895727848
helix_10	0.005	54	40	SG	weighted_abs_torsion	0.06307226064142236	0.06258477827057174	0.06258478466769062
helix_10	0.005	54	40	SPEC	abs_torsion	0.06258239874647677	0.06258477827057171	0.0625847846676906
helix_10	0.005	54	40	SPEC	curvature	0.003933234850414741	0.003932317592827484	0.003932266886811954
helix_10	0.005	54	40	SPEC	almost_curvature	0.039812225682681814	0.039801160301850366	0.03980064895727848
helix_10	0.005	54	40	SPEC	weighted_abs_torsion	0.06251328610180601	0.06258477827057174	0.06258478466769062
helix_10	0.005	54	40	SG0SPEC	abs_torsion	0.06258301624279443	0.06258477827057171	0.0625847846676906
helix_10	0.005	54	40	SG0SPEC	curvature	0.003930287441720237	0.003932317592827484	0.003932266886811954
helix_10	0.005	54	40	SG0SPEC	almost_curvature	0.039782940652958475	0.039801160301850366	0.03980064895727848
helix_10	0.005	54	40	SG0SPEC	weighted_abs_torsion	0.06253301285085998	0.06258477827057174	0.06258478466769062
helix_10	0.005	54	100	FD	abs_torsion	0.06334764341355631	0.06258477827057171	0.06258477827212794
helix_10	0.005	54	100	FD	curvature	0.003926383780699101	0.003932317592827484	0.003932317580492277
helix_10	0.005	54	100	FD	almost_curvature	0.03972036954295701	0.039801160301850366	0.03980116017745604
helix_10	0.005	54	100	FD	weighted_abs_torsion	0.062450235901703836	0.06258477827057174	0.06258477827212794
helix_10	0.005	54	100	SG	abs_torsion	0.06309074893717193	0.06258477827057171	0.06258477827212794
helix_10	0.005	54	100	SG	curvature	0.003805918254794922	0.003932317592827484	0.003932317580492277
helix_10	0.005	54	100	SG	almost_curvature	0.03979446219696064	0.039801160301850366	0.03980116017745604
helix_10	0.005	54	100	SG	weighted_abs_torsion	0.06303490569773025	0.06258477827057174	0.06258477827212794
helix_10	0.005	54	100	SPEC	abs_torsion	0.07465462043977816	0.06258477827057171	0.06258477827212794
helix_10	0.005	54	100	SPEC	curvature	0.003962319992272551	0.003932317592827484	0.003932317580492277
helix_10	0.005	54	100	SPEC	almost_curvature	0.03983157305035248	0.039801160301850366	0.03980116017745604
helix_10	0.005	54	100	SPEC	weighted_abs_torsion	0.07259232190900207	0.06258477827057174	0.06258477827212794
helix_10	0.005	54	100	SG0SPEC	abs_torsion	0.06258028108490511	0.06258477827057171	0.06258477827212794
helix_10	0.005	54	100	SG0SPEC	curvature	0.003932880471027967	0.003932317592827484	0.003932317580492277
helix_10	0.005	54	100	SG0SPEC	almost_curvature	0.03978773737214245	0.039801160301850366	0.03980116017745604
helix_10	0.005	54	100	SG0SPEC	weighted_abs_torsion	0.06239752475716933	0.06258477827057174	0.06258477827212794
helix_10	0.005	54	150	FD	abs_torsion	0.07933666709972263	0.06258477827057171	0.06258477827058108
helix_10	0.005	54	150	FD	curvature	0.003962433110115448	0.003932317592827484	0.003932317592753129
helix_10	0.005	54	150	FD	almost_curvature	0.03975177450402461	0.039801160301850366	0.039801160301100535
helix_10	0.005	54	150	FD	weighted_abs_torsion	0.07567860653230284	0.06258477827057174	0.06258477827058108
helix_10	0.005	54	150	SG	abs_torsion	0.06309291750592272	0.06258477827057171	0.06258477827058108
helix_10	0.005	54	150	SG	curvature	0.003806050186364552	0.003932317592827484	0.003932317592753129
helix_10	0.005	54	150	SG	almost_curvature	0.03979439553617857	0.039801160301850366	0.039801160301100535
helix_10	0.005	54	150	SG	weighted_abs_torsion	0.06302631540412465	0.06258477827057174	0.06258477827058108
helix_10	0.005	54	150	SPEC	abs_torsion	0.2447800694886372	0.06258477827057171	0.06258477827058108
helix_10	0.005	54	150	SPEC	curvature	0.0041879421019478955	0.003932317592827484	0.003932317592753129
helix_10	0.005	54	150	SPEC	almost_curvature	0.039917598361363056	0.039801160301850366	0.039801160301100535
helix_10	0.005	54	150	SPEC	weighted_abs_torsion	0.19427914620942244	0.06258477827057174	0.06258477827058108
helix_10	0.005	54	150	SG0SPEC	abs_torsion	0.06493576658689006	0.06258477827057171	0.06258477827058108
helix_10	0.005	54	150	SG0SPEC	curvature	0.003937872378308077	0.003932317592827484	0.003932317592753129
helix_10	0.005	54	150	SG0SPEC	almost_curvature	0.039791709219169746	0.039801160301850366	0.039801160301100535
helix_10	0.005	54	150	SG0SPEC	weighted_abs_torsion	0.06462870887906486	0.06258477827057174	0.06258477827058108
helix_10	0.005	55	40	FD	abs_torsion	0.0624152643846608	0.06258477827057171	0.0625847846676906
helix_10	0.005	55	40	FD	curvature	0.003912031752672407	0.003932317592827484	0.003932266886811954
helix_10	0.005	55	40	FD	almost_curvature	0.039698151361588656	0.039801160301850366	0.03980064895727848
helix_10	0.005	55	40	FD	weighted_abs_torsion	0.062404206576000605	0.06258477827057174	0.06258478466769062
helix_10	0.005	55	40	SG	abs_torsion	0.06307946527954829	0.06258477827057171	0.0625847846676906
helix_10	0.005	55	40	SG	curvature	0.0038047968526290265	0.003932317592827484	0.003932266886811954
helix_10	0.005	55	40	SG	almost_curvature	0.03978128415432887	0.039801160301850366	0.03980064895727848
helix_10	0.005	55	40	SG	weighted_abs_torsion	0.06307416416238026	0.06258477827057174	0.06258478466769062
helix_10	0.005	55	40	SPEC	abs_torsion	0.06257850939719722	0.06258477827057171	0.0625847846676906
helix_10	0.005	55	40	SPEC	curvature	0.003932726215249948	0.003932317592827484	0.003932266886811954
helix_10	0.005	55	40	SPEC	almost_curvature	0.0398024184949533	0.039801160301850366	0.03980064895727848
helix_10	0.005	55	40	SPEC	weighted_abs_torsion	0.06252245778578479	0.06258477827057174	0.06258478466769062
helix_10	0.005	55	40	SG0SPEC	abs_torsion	0.0625792250923759	0.06258477827057171	0.0625847846676906
helix_10	0.005	55	40	SG0SPEC	curvature	0.003929817207614476	0.003932317592827484	0.003932266886811954
helix_10	0.005	55	40	SG0SPEC	almost_curvature	0.03977307907940813	0.039801160301850366	0.03980064895727848
helix_10	0.005	55	40	SG0SPEC	weighted_abs_torsion	0.06254205810921737	0.06258477827057174	0.06258478466769062
helix_10	0.005	55	100	FD	abs_torsion	0.06326282946005723	0.06258477827057171	0.06258477827212794
helix_10	0.005	55	100	FD	curvature	0.003925874566424145	0.003932317592827484	0.003932317580492277
helix_10	0.005	55	100	FD	almost_curvature	0.039721658119087525	0.039801160301850366	0.03980116017745604
helix_10	0.005	55	100	FD	weighted_abs_torsion	0.06250376985060889	0.06258477827057174	0.06258477827212794
helix_10	0.005	55	100	SG	abs_torsion	0.06308349067077341	0.06258477827057171	0.06258477827212794
helix_10	0.005	55	100	SG	curvature	0.0038053699281438043	0.003932317592827484	0.003932317580492277
helix_10	0.005	55	100	SG	almost_curvature	0.039788112303131486	0.039801160301850366	0.03980116017745604
helix_10	0.005	55	100	SG	weighted_abs_torsion	0.06306042390487321	0.06258477827057174	0.06258477827212794
helix_10	0.005	55	100	SPEC	abs_torsion	0.07393251728539933	0.06258477827057171	0.06258477827212794
helix_10	0.005	55	100	SPEC	curvature	0.003961706902101406	0.003932317592827484	0.003932317580492277
helix_10	0.005	55	100	SPEC	almost_curvature	0.03983479198112561	0.039801160301850366	0.03980116017745604
helix_10	0.005	55	100	SPEC	weighted_abs_torsion	0.07188019547316404	0.06258477827057174	0.06258477827212794
helix_10	0.005	55	100	SG0SPEC	abs_torsion	0.06258687399870545	0.06258477827057171	0.06258477827212794
helix_10	0.005	55	100	SG0SPEC	curvature	0.0039319538851417535	0.003932317592827484	0.003932317580492277
helix_10	0.005	55	100	SG0SPEC	almost_curvature	0.03977573875584072	0.039801160301850366	0.03980116017745604
helix_10	0.005	55	100	SG0SPEC	weighted_abs_torsion	0.06244524546104994	0.06258477827057174	0.06258477827212794
helix_10	0.005	55	150	FD	abs_torsion	0.0773716666152221	0.06258477827057171	0.06258477827058108
helix_10	0.005	55	150	FD	curvature	0.003957661705768008	0.003932317592827484	0.003932317592753129
helix_10	0.005	55	150	FD	almost_curvature	0.039741724220193446	0.039801160301850366	0.039801160301100535
helix_10	0.005	55	150	FD	weighted_abs_torsion	0.07436170524641235	0.06258477827057174	0.06258477827058108
helix_10	0.005	55	150	SG	abs_torsion	0.06308331865824707	0.06258477827057171	0.06258477827058108
helix_10	0.005	55	150	SG	curvature	0.0038054539746171243	0.003932317592827484	0.003932317592753129
helix_10	0.005	55	150	SG	almost_curvature	0.03978947375844279	0.039801160301850366	0.039801160301100535
helix_10	0.005	55	150	SG	weighted_abs_torsion	0.06305461241743261	0.06258477827057174	0.06258477827058108
helix_10	0.005	55	150	SPEC	abs_torsion	0.2341478454471482	0.06258477827057171	0.06258477827058108
helix_10	0.005	55	150	SPEC	curvature	0.0041619791126214795	0.003932317592827484	0.003932317592753129
helix_10	0.005	55	150	SPEC	almost_curvature	0.039896946244401654	0.039801160301850366	0.039801160301100535
helix_10	0.005	55	150	SPEC	weighted_abs_torsion	0.18969603067044627	0.06258477827057174	0.06258477827058108
helix_10	0.005	55	150	SG0SPEC	abs_torsion	0.06453234560523032	0.06258477827057171	0.06258477827058108
helix_10	0.005	55	150	SG0SPEC	curvature	0.003936293548672103	0.003932317592827484	0.003932317592753129
helix_10	0.005	55	150	SG0SPEC	almost_curvature	0.0397796653766709	0.039801160301850366	0.039801160301100535
helix_10	0.005	55	150	SG0SPEC	weighted_abs_torsion	0.06407183080464125	0.06258477827057174	0.06258477827058108
helix_10	0.005	56	40	FD	abs_torsion	0.062426515206735984	0.06258477827057171	0.0625847846676906
helix_10	0.005	56	40	FD	curvature	0.003911827614718981	0.003932317592827484	0.003932266886811954
helix_10	0.005	56	40	FD	almost_curvature	0.03969181748577196	0.039801160301850366	0.03980064895727848
helix_10	0.005	56	40	FD	weighted_abs_torsion	0.06241016691596707	0.06258477827057174	0.06258478466769062
helix_10	0.005	56	40	SG	abs_torsion	0.06308999476029081	0.06258477827057171	0.0625847846676906
helix_10	0.005	56	40	SG	curvature	0.003804571522532054	0.003932317592827484	0.003932266886811954
helix_10	0.005	56	40	SG	almost_curvature	0.03977505702939445	0.039801160301850366	0.03980064895727848
helix_10	0.005	56	40	SG	weighted_abs_torsion	0.06308055015890156	0.06258477827057174	0.06258478466769062
helix_10	0.005	56	40	SPEC	abs_torsion	0.06259079811102808	0.06258477827057171	0.0625847846676906
helix_10	0.005	56	40	SPEC	curvature	0.003932525598296962	0.003932317592827484	0.003932266886811954
helix_10	0.005	56	40	SPEC	almost_curvature	0.03979579787121951	0.039801160301850366	0.03980064895727848
helix_10	0.005	56	40	SPEC	weighted_abs_torsion	0.0625311402842182	0.06258477827057174	0.06258478466769062
helix_10	0.005	56	40	SG0SPEC	abs_torsion	0.06259118326849493	0.06258477827057171	0.0625847846676906
helix_10	0.005	56	40	SG0SPEC	curvature	0.003929606900481505	0.003932317592827484	0.003932266886811954
helix_10	0.005	56	40	SG0SPEC	almost_curvature	0.03976711054957328	0.039801160301850366	0.03980064895727848
helix_10	0.005	56	40	SG0SPEC	weighted_abs_torsion	0.06255158063557756	0.06258477827057174	0.06258478466769062
helix_10	0.005	56	100	FD	abs_torsion	0.06399100409103536	0.06258477827057171	0.06258477827212794
helix_10	0.005	56	100	FD	curvature	0.003927617499143745	0.003932317592827484	0.003932317580492277
helix_10	0.005	56	100	FD	almost_curvature	0.039711961082544434	0.039801160301850366	0.03980116017745604
helix_10	0.005	56	100	FD	weighted_abs_torsion	0.06265696283221076	0.06258477827057174	0.06258477827212794
helix_10	0.005	56	100	SG	abs_torsion	0.0630812020899336	0.06258477827057171	0.06258477827212794
helix_10	0.005	56	100	SG	curvature	0.0038051464822761163	0.003932317592827484	0.003932317580492277
helix_10	0.005	56	100	SG	almost_curvature	0.03977742340678017	0.039801160301850366	0.03980116017745604
helix_10	0.005	56	100	SG	weighted_abs_torsion	0.06303908034471452	0.06258477827057174	0.06258477827212794
helix_10	0.005	56	100	SPEC	abs_torsion	0.07702222061893449	0.06258477827057171	0.06258477827212794
helix_10	0.005	56	100	SPEC	curvature	0.003966177819123917	0.003932317592827484	0.003932317580492277
helix_10	0.005	56	100	SPEC	almost_curvature	0.03982563356328826	0.039801160301850366	0.03980116017745604
helix_10	0.005	56	100	SPEC	weighted_abs_torsion	0.07380657622651561	0.06258477827057174	0.06258477827212794
helix_10	0.005	56	100	SG0SPEC	abs_torsion	0.06258060976940533	0.06258477827057171	0.06258477827212794
helix_10	0.005	56	100	SG0SPEC	curvature	0.00393194174679267	0.003932317592827484	0.003932317580492277
helix_10	0.005	56	100	SG0SPEC	almost_curvature	0.03976779676339635	0.039801160301850366	0.03980116017745604
helix_10	0.005	56	100	SG0SPEC	weighted_abs_torsion	0.062421958026225154	0.06258477827057174	0.06258477827212794
helix_10	0.005	56	150	FD	abs_torsion	0.08000274794344375	0.06258477827057171	0.06258477827058108
helix_10	0.005	56	150	FD	curvature	0.00396384241477934	0.003932317592827484	0.003932317592753129
helix_10	0.005	56	150	FD	almost_curvature	0.039737892276174816	0.039801160301850366	0.039801160301100535
helix_10	0.005	56	150	FD	weighted_abs_torsion	0.07606476608452478	0.06258477827057174	0.06258477827058108
helix_10	0.005	56	150	SG	abs_torsion	0.0630827154192899	0.06258477827057171	0.06258477827058108
helix_10	0.005	56	150	SG	curvature	0.0038052522279800193	0.003932317592827484	0.003932317592753129
helix_10	0.005	56	150	SG	almost_curvature	0.03977701127280418	0.039801160301850366	0.039801160301100535
helix_10	0.005	56	150	SG	weighted_abs_torsion	0.06302984683119278	0.06258477827057174	0.06258477827058108
helix_10	0.005	56	150	SPEC	abs_torsion	0.240895228668996	0.06258477827057171	0.06258477827058108
helix_10	0.005	56	150	SPEC	curvature	0.004190005932022473	0.003932317592827484	0.003932317592753129
helix_10	0.005	56	150	SPEC	almost_curvature	0.03989990307014588	0.039801160301850366	0.039801160301100535
helix_10	0.005	56	150	SPEC	weighted_abs_torsion	0.19190939635394855	0.06258477827057174	0.06258477827058108
helix_10	0.005	56	150	SG0SPEC	abs_torsion	0.06461892725463614	0.06258477827057171	0.06258477827058108
helix_10	0.005	56	150	SG0SPEC	curvature	0.0039365933380768655	0.003932317592827484	0.003932317592753129
helix_10	0.005	56	150	SG0SPEC	almost_curvature	0.039770468104845746	0.039801160301850366	0.039801160301100535
helix_10	0.005	56	150	SG0SPEC	weighted_abs_torsion	0.06415036466868818	0.06258477827057174	0.06258477827058108
helix_10	0.005	57	40	FD	abs_torsion	0.06241806631852988	0.06258477827057171	0.0625847846676906
helix_10	0.005	57	40	FD	curvature	0.0039120341102498474	0.003932317592827484	0.003932266886811954
helix_10	0.005	57	40	FD	almost_curvature	0.03970263877166894	0.039801160301850366	0.03980064895727848
helix_10	0.005	57	40	FD	weighted_abs_torsion	0.06240354094615903	0.06258477827057174	0.06258478466769062
helix_10	0.005	57	40	SG	abs_torsion	0.06308254523680695	0.06258477827057171	0.0625847846676906
helix_10	0.005	57	40	SG	curvature	0.003804748242223979	0.003932317592827484	0.003932266886811954
helix_10	0.005	57	40	SG	almost_curvature	0.03978578291250844	0.039801160301850366	0.03980064895727848
helix_10	0.005	57	40	SG	weighted_abs_torsion	0.0630746285700924	0.06258477827057174	0.06258478466769062
helix_10	0.005	57	40	SPEC	abs_torsion	0.0625819298779379	0.06258477827057171	0.0625847846676906
helix_10	0.005	57	40	SPEC	curvature	0.003932739359059553	0.003932317592827484	0.003932266886811954
helix_10	0.005	57	40	SPEC	almost_curvature	0.03980696990549649	0.039801160301850366	0.03980064895727848
helix_10	0.005	57	40	SPEC	weighted_abs_torsion	0.06252066537240021	0.06258477827057174	0.06258478466769062
helix_10	0.005	57	40	SG0SPEC	abs_torsion	0.06258279451415164	0.06258477827057171	0.0625847846676906
helix_10	0.005	57	40	SG0SPEC	curvature	0.003929805663586133	0.003932317592827484	0.003932266886811954
helix_10	0.005	57	40	SG0SPEC	almost_curvature	0.03977753023717029	0.039801160301850366	0.03980064895727848
helix_10	0.005	57	40	SG0SPEC	weighted_abs_torsion	0.06254003437556079	0.06258477827057174	0.06258478466769062
helix_10	0.005	57	100	FD	abs_torsion	0.06336038779426181	0.06258477827057171	0.06258477827212794
helix_10	0.005	57	100	FD	curvature	0.003925889894989048	0.003932317592827484	0.003932317580492277
helix_10	0.005	57	100	FD	almost_curvature	0.039718700455220246	0.039801160301850366	0.03980116017745604
helix_10	0.005	57	100	FD	weighted_abs_torsion	0.062425153105886845	0.06258477827057174	0.06258477827212794
helix_10	0.005	57	100	SG	abs_torsion	0.06307549587180859	0.06258477827057171	0.06258477827212794
helix_10	0.005	57	100	SG	curvature	0.0038054120647761387	0.003932317592827484	0.003932317580492277
helix_10	0.005	57	100	SG	almost_curvature	0.039789791941461004	0.039801160301850366	0.03980116017745604
helix_10	0.005	57	100	SG	weighted_abs_torsion	0.06305723820132521	0.06258477827057174	0.06258477827212794
helix_10	0.005	57	100	SPEC	abs_torsion	0.07406232231055537	0.06258477827057171	0.06258477827212794
helix_10	0.005	57	100	SPEC	curvature	0.003961577694596637	0.003932317592827484	0.003932317580492277
helix_10	0.005	57	100	SPEC	almost_curvature	0.039830756941516644	0.039801160301850366	0.03980116017745604
helix_10	0.005	57	100	SPEC	weighted_abs_torsion	0.07190819995244677	0.06258477827057174	0.06258477827212794
helix_10	0.005	57	100	SG0SPEC	abs_torsion	0.06257957888168349	0.06258477827057171	0.06258477827212794
helix_10	0.005	57	100	SG0SPEC	curvature	0.00393216097010178	0.003932317592827484	0.003932317580492277
helix_10	0.005	57	100	SG0SPEC	almost_curvature	0.039781435346762144	0.039801160301850366	0.03980116017745604
helix_10	0.005	57	100	SG0SPEC	weighted_abs_torsion	0.06246224403496585	0.06258477827057174	0.06258477827212794
helix_10	0.005	57	150	FD	abs_torsion	0.07771576959147447	0.06258477827057171	0.06258477827058108
helix_10	0.005	57	150	FD	curvature	0.003957363258194048	0.003932317592827484	0.003932317592753129
helix_10	0.005	57	150	FD	almost_curvature	0.03973570387603148	0.039801160301850366	0.039801160301100535
helix_10	0.005	57	150	FD	weighted_abs_torsion	0.07403684710112649	0.06258477827057174	0.06258477827058108
helix_10	0.005	57	150	SG	abs_torsion	0.06307217954149581	0.06258477827057171	0.06258477827058108
helix_10	0.005	57	150	SG	curvature	0.0038055020685617844	0.003932317592827484	0.003932317592753129
helix_10	0.005	57	150	SG	almost_curvature	0.03979131007819647	0.039801160301850366	0.039801160301100535
helix_10	0.005	57	150	SG	weighted_abs_torsion	0.06305007184004971	0.06258477827057174	0.06258477827058108
helix_10	0.005	57	150	SPEC	abs_torsion	0.24023119186765823	0.06258477827057171	0.06258477827058108
helix_10	0.005	57	150	SPEC	curvature	0.004160060145449428	0.003932317592827484	0.003932317592753129
helix_10	0.005	57	150	SPEC	almost_curvature	0.03988735495689488	0.039801160301850366	0.039801160301100535
helix_10	0.005	57	150	SPEC	weighted_abs_torsion	0.18426310158068118	0.06258477827057174	0.06258477827058108
helix_10	0.005	57	150	SG0SPEC	abs_torsion	0.06419586901147381	0.06258477827057171	0.06258477827058108
helix_10	0.005	57	150	SG0SPEC	curvature	0.003936155325391727	0.003932317592827484	0.003932317592753129
helix_10	0.005	57	150	SG0SPEC	almost_curvature	0.039785279947958156	0.039801160301850366	0.039801160301100535
helix_10	0.005	57	150	SG0SPEC	weighted_abs_torsion	0.0638387496148424	0.06258477827057174	0.06258477827058108
helix_10	0.005	58	40	FD	abs_torsion	0.06242056754986778	0.06258477827057171	0.0625847846676906
helix_10	0.005	58	40	FD	curvature	0.003911347741026913	0.003932317592827484	0.003932266886811954
helix_10	0.005	58	40	FD	almost_curvature	0.03969902535988777	0.039801160301850366	0.03980064895727848
helix_10	0.005	58	40	FD	weighted_abs_torsion	0.0624060487600204	0.06258477827057174	0.06258478466769062
helix_10	0.005	58	40	SG	abs_torsion	0.06308416609507411	0.06258477827057171	0.0625847846676906
helix_10	0.005	58	40	SG	curvature	0.003804097763106572	0.003932317592827484	0.003932266886811954
helix_10	0.005	58	40	SG	almost_curvature	0.0397823083218618	0.039801160301850366	0.03980064895727848
helix_10	0.005	58	40	SG	weighted_abs_torsion	0.06307661042384716	0.06258477827057174	0.06258478466769062
helix_10	0.005	58	40	SPEC	abs_torsion	0.06258430221229992	0.06258477827057171	0.0625847846676906
helix_10	0.005	58	40	SPEC	curvature	0.0039320456516444054	0.003932317592827484	0.003932266886811954
helix_10	0.005	58	40	SPEC	almost_curvature	0.0398030481833741	0.039801160301850366	0.03980064895727848
helix_10	0.005	58	40	SPEC	weighted_abs_torsion	0.06252171892714058	0.06258477827057174	0.06258478466769062
helix_10	0.005	58	40	SG0SPEC	abs_torsion	0.06258479333457112	0.06258477827057171	0.0625847846676906
helix_10	0.005	58	40	SG0SPEC	curvature	0.003929128558556696	0.003932317592827484	0.003932266886811954
helix_10	0.005	58	40	SG0SPEC	almost_curvature	0.0397741521165843	0.039801160301850366	0.03980064895727848
helix_10	0.005	58	40	SG0SPEC	weighted_abs_torsion	0.06254103899815977	0.06258477827057174	0.06258478466769062
helix_10	0.005	58	100	FD	abs_torsion	0.06335355381923065	0.06258477827057171	0.06258477827212794
helix_10	0.005	58	100	FD	curvature	0.0039252040479477385	0.003932317592827484	0.003932317580492277
helix_10	0.005	58	100	FD	almost_curvature	0.03971019722038717	0.039801160301850366	0.03980116017745604
helix_10	0.005	58	100	FD	weighted_abs_torsion	0.06250566118555538	0.06258477827057174	0.06258477827212794
helix_10	0.005	58	100	SG	abs_torsion	0.06307647341545096	0.06258477827057171	0.06258477827212794
helix_10	0.005	58	100	SG	curvature	0.0038045754563767477	0.003932317592827484	0.003932317580492277
helix_10	0.005	58	100	SG	almost_curvature	0.03978138846345875	0.039801160301850366	0.03980116017745604
helix_10	0.005	58	100	SG	weighted_abs_torsion	0.06303545608832876	0.06258477827057174	0.06258477827212794
helix_10	0.005	58	100	SPEC	abs_torsion	0.07477104396128374	0.06258477827057171	0.06258477827212794
helix_10	0.005	58	100	SPEC	curvature	0.003961628113446949	0.003932317592827484	0.003932317580492277
helix_10	0.005	58	100	SPEC	almost_curvature	0.039821275254053476	0.039801160301850366	0.03980116017745604
helix_10	0.005	58	100	SPEC	weighted_abs_torsion	0.07276158349637517	0.06258477827057174	0.06258477827212794
helix_10	0.005	58	100	SG0SPEC	abs_torsion	0.06258827606158522	0.06258477827057171	0.06258477827212794
helix_10	0.005	58	100	SG0SPEC	curvature	0.0039311921748122515	0.003932317592827484	0.003932317580492277
helix_10	0.005	58	100	SG0SPEC	almost_curvature	0.03977321463865693	0.039801160301850366	0.03980116017745604
helix_10	0.005	58	100	SG0SPEC	weighted_abs_torsion	0.06239570220208997	0.06258477827057174	0.06258477827212794
helix_10	0.005	58	150	FD	abs_torsion	0.07853794236223681	0.06258477827057171	0.06258477827058108
helix_10	0.005	58	150	FD	curvature	0.003959220939481833	0.003932317592827484	0.003932317592753129
helix_10	0.005	58	150	FD	almost_curvature	0.03973019619781212	0.039801160301850366	0.039801160301100535
helix_10	0.005	58	150	FD	weighted_abs_torsion	0.07494567301387946	0.06258477827057174	0.06258477827058108
helix_10	0.005	58	150	SG	abs_torsion	0.06307287949449351	0.06258477827057171	0.06258477827058108
helix_10	0.005	58	150	SG	curvature	0.003804676994834969	0.003932317592827484	0.003932317592753129
helix_10	0.005	58	150	SG	almost_curvature	0.039782030772911155	0.039801160301850366	0.039801160301100535
helix_10	0.005	58	150	SG	weighted_abs_torsion	0.06302534162377886	0.06258477827057174	0.06258477827058108
helix_10	0.005	58	150	SPEC	abs_torsion	0.23520002030454554	0.06258477827057171	0.06258477827058108
helix_10	0.005	58	150	SPEC	curvature	0.004173714172810662	0.003932317592827484	0.003932317592753129
helix_10	0.005	58	150	SPEC	almost_curvature	0.03988547548719291	0.039801160301850366	0.039801160301100535
helix_10	0.005	58	150	SPEC	weighted_abs_torsion	0.18613817028503438	0.06258477827057174	0.06258477827058108
helix_10	0.005	58	150	SG0SPEC	abs_torsion	0.06474069198995011	0.06258477827057171	0.06258477827058108
helix_10	0.005	58	150	SG0SPEC	curvature	0.00393569543107528	0.003932317592827484	0.003932317592753129
helix_10	0.005	58	150	SG0SPEC	almost_curvature	0.0397776527258235	0.039801160301850366	0.039801160301100535
helix_10	0.005	58	150	SG0SPEC	weighted_abs_torsion	0.06441900199260817	0.06258477827057174	0.06258477827058108
helix_10	0.005	59	40	FD	abs_torsion	0.062416787608742724	0.06258477827057171	0.0625847846676906
helix_10	0.005	59	40	FD	curvature	0.0039121247831396515	0.003932317592827484	0.003932266886811954
helix_10	0.005	59	40	FD	almost_curvature	0.03970135169809366	0.039801160301850366	0.03980064895727848
helix_10	0.005	59	40	FD	weighted_abs_torsion	0.06240376283172369	0.06258477827057174	0.06258478466769062
helix_10	0.005	59	40	SG	abs_torsion	0.06308142157240967	0.06258477827057171	0.0625847846676906
helix_10	0.005	59	40	SG	curvature	0.0038048271542820153	0.003932317592827484	0.003932266886811954
helix_10	0.005	59	40	SG	almost_curvature	0.03978449242945209	0.039801160301850366	0.03980064895727848
helix_10	0.005	59	40	SG	weighted_abs_torsion	0.06307464574700594	0.06258477827057174	0.06258478466769062
helix_10	0.005	59	40	SPEC	abs_torsion	0.0625801265043167	0.06258477827057171	0.0625847846676906
helix_10	0.005	59	40	SPEC	curvature	0.0039328343521505185	0.003932317592827484	0.003932266886811954
helix_10	0.005	59	40	SPEC	almost_curvature	0.03980558904412115	0.039801160301850366	0.03980064895727848
helix_10	0.005	59	40	SPEC	weighted_abs_torsion	0.06252480158414055	0.06258477827057174	0.06258478466769062
helix_10	0.005	59	40	SG0SPEC	abs_torsion	0.06258101463234814	0.06258477827057171	0.0625847846676906
helix_10	0.005	59	40	SG0SPEC	curvature	0.003929896964972355	0.003932317592827484	0.003932266886811954
helix_10	0.005	59	40	SG0SPEC	almost_curvature	0.03977617392277794	0.039801160301850366	0.03980064895727848
helix_10	0.005	59	40	SG0SPEC	weighted_abs_torsion	0.06254600211470975	0.06258477827057174	0.06258478466769062
helix_10	0.005	59	100	FD	abs_torsion	0.06345672393366564	0.06258477827057171	0.06258477827212794
helix_10	0.005	59	100	FD	curvature	0.003926904251193619	0.003932317592827484	0.003932317580492277
helix_10	0.005	59	100	FD	almost_curvature	0.03971877577267917	0.039801160301850366	0.03980116017745604
helix_10	0.005	59	100	FD	weighted_abs_torsion	0.062207832114121446	0.06258477827057174	0.06258477827212794
helix_10	0.005	59	100	SG	abs_torsion	0.06307977504650827	0.06258477827057171	0.06258477827212794
helix_10	0.005	59	100	SG	curvature	0.003805534632900338	0.003932317592827484	0.003932317580492277
helix_10	0.005	59	100	SG	almost_curvature	0.039789096789991686	0.039801160301850366	0.03980116017745604
helix_10	0.005	59	100	SG	weighted_abs_torsion	0.0630082062925253	0.06258477827057174	0.06258477827212794
helix_10	0.005	59	100	SPEC	abs_torsion	0.07566712453770078	0.06258477827057171	0.06258477827212794
helix_10	0.005	59	100	SPEC	curvature	0.003964032105766626	0.003932317592827484	0.003932317580492277
helix_10	0.005	59	100	SPEC	almost_curvature	0.03983110843492419	0.039801160301850366	0.03980116017745604
helix_10	0.005	59	100	SPEC	weighted_abs_torsion	0.07264609720772224	0.06258477827057174	0.06258477827212794
helix_10	0.005	59	100	SG0SPEC	abs_torsion	0.06258080219083474	0.06258477827057171	0.06258477827212794
helix_10	0.005	59	100	SG0SPEC	curvature	0.00393251138078777	0.003932317592827484	0.003932317580492277
helix_10	0.005	59	100	SG0SPEC	almost_curvature	0.03978060122121764	0.039801160301850366	0.03980116017745604
helix_10	0.005	59	100	SG0SPEC	weighted_abs_torsion	0.062297536844624524	0.06258477827057174	0.06258477827212794
helix_10	0.005	59	150	FD	abs_torsion	0.07952715213116772	0.06258477827057171	0.06258477827058108
helix_10	0.005	59	150	FD	curvature	0.00396154968615138	0.003932317592827484	0.003932317592753129
helix_10	0.005	59	150	FD	almost_curvature	0.039742066592315384	0.039801160301850366	0.039801160301100535
helix_10	0.005	59	150	FD	weighted_abs_torsion	0.07477997837292734	0.06258477827057174	0.06258477827058108
helix_10	0.005	59	150	SG	abs_torsion	0.06307866521449725	0.06258477827057171	0.06258477827058108
helix_10	0.005	59	150	SG	curvature	0.0038056615869041075	0.003932317592827484	0.003932317592753129
helix_10	0.005	59	150	SG	almost_curvature	0.03978939637396545	0.039801160301850366	0.039801160301100535
helix_10	0.005	59	150	SG	weighted_abs_torsion	0.06299893376212932	0.06258477827057174	0.06258477827058108
helix_10	0.005	59	150	SPEC	abs_torsion	0.23787863111242694	0.06258477827057171	0.06258477827058108
helix_10	0.005	59	150	SPEC	curvature	0.004174328817488167	0.003932317592827484	0.003932317592753129
helix_10	0.005	59	150	SPEC	almost_curvature	0.039902045740850794	0.039801160301850366	0.039801160301100535
helix_10	0.005	59	150	SPEC	weighted_abs_torsion	0.19055003114614386	0.06258477827057174	0.06258477827058108
helix_10	0.005	59	150	SG0SPEC	abs_torsion	0.06482870111494092	0.06258477827057171	0.06258477827058108
helix_10	0.005	59	150	SG0SPEC	curvature	0.003937400194990627	0.003932317592827484	0.003932317592753129
helix_10	0.005	59	150	SG0SPEC	almost_curvature	0.03978517111541683	0.039801160301850366	0.039801160301100535
helix_10	0.005	59	150	SG0SPEC	weighted_abs_torsion	0.06421936972202857	0.06258477827057174	0.06258477827058108
helix_10	0.005	60	40	FD	abs_torsion	0.06241655745347281	0.06258477827057171	0.0625847846676906
helix_10	0.005	60	40	FD	curvature	0.003911157254329958	0.003932317592827484	0.003932266886811954
helix_10	0.005	60	40	FD	almost_curvature	0.03969489135615385	0.039801160301850366	0.03980064895727848
helix_10	0.005	60	40	FD	weighted_abs_torsion	0.06239914070314656	0.06258477827057174	0.06258478466769062
helix_10	0.005	60	40	SG	abs_torsion	0.06308071104962296	0.06258477827057171	0.0625847846676906
helix_10	0.005	60	40	SG	curvature	0.0038039077288334728	0.003932317592827484	0.003932266886811954
helix_10	0.005	60	40	SG	almost_curvature	0.03977801676227858	0.039801160301850366	0.03980064895727848
helix_10	0.005	60	40	SG	weighted_abs_torsion	0.06307098972261507	0.06258477827057174	0.06258478466769062
helix_10	0.005	60	40	SPEC	abs_torsion	0.06258016543365531	0.06258477827057171	0.0625847846676906
helix_10	0.005	60	40	SPEC	curvature	0.0039318518464497515	0.003932317592827484	0.003932266886811954
helix_10	0.005	60	40	SPEC	almost_curvature	0.03979899118195761	0.039801160301850366	0.03980064895727848
helix_10	0.005	60	40	SPEC	weighted_abs_torsion	0.06251529198339961	0.06258477827057174	0.06258478466769062
helix_10	0.005	60	40	SG0SPEC	abs_torsion	0.06258052805157663	0.06258477827057171	0.0625847846676906
helix_10	0.005	60	40	SG0SPEC	curvature	0.003928927797559308	0.003932317592827484	0.003932266886811954
helix_10	0.005	60	40	SG0SPEC	almost_curvature	0.0397698422903533	0.039801160301850366	0.03980064895727848
helix_10	0.005	60	40	SG0SPEC	weighted_abs_torsion	0.06253486835654576	0.06258477827057174	0.06258478466769062
helix_10	0.005	60	100	FD	abs_torsion	0.06351854833488947	0.06258477827057171	0.06258477827212794
helix_10	0.005	60	100	FD	curvature	0.0039251505046615535	0.003932317592827484	0.003932317580492277
helix_10	0.005	60	100	FD	almost_curvature	0.03971395225144474	0.039801160301850366	0.03980116017745604
helix_10	0.005	60	100	FD	weighted_abs_torsion	0.062405618253992365	0.06258477827057174	0.06258477827212794
helix_10	0.005	60	100	SG	abs_torsion	0.06308801341785969	0.06258477827057171	0.06258477827212794
helix_10	0.005	60	100	SG	curvature	0.0038044900848955435	0.003932317592827484	0.003932317580492277
helix_10	0.005	60	100	SG	almost_curvature	0.03978561895041813	0.039801160301850366	0.03980116017745604
helix_10	0.005	60	100	SG	weighted_abs_torsion	0.0630405598950819	0.06258477827057174	0.06258477827212794
helix_10	0.005	60	100	SPEC	abs_torsion	0.07490099496656558	0.06258477827057171	0.06258477827212794
helix_10	0.005	60	100	SPEC	curvature	0.003961600090665474	0.003932317592827484	0.003932317580492277
helix_10	0.005	60	100	SPEC	almost_curvature	0.039825586868972467	0.039801160301850366	0.03980116017745604
helix_10	0.005	60	100	SPEC	weighted_abs_torsion	0.07223683104384306	0.06258477827057174	0.06258477827212794
helix_10	0.005	60	100	SG0SPEC	abs_torsion	0.06259046998940518	0.06258477827057171	0.06258477827212794
helix_10	0.005	60	100	SG0SPEC	curvature	0.0039311962639336576	0.003932317592827484	0.003932317580492277
helix_10	0.005	60	100	SG0SPEC	almost_curvature	0.03977682528375659	0.039801160301850366	0.03980116017745604
helix_10	0.005	60	100	SG0SPEC	weighted_abs_torsion	0.06236017950152494	0.06258477827057174	0.06258477827212794
helix_10	0.005	60	150	FD	abs_torsion	0.07823263409560591	0.06258477827057171	0.06258477827058108
helix_10	0.005	60	150	FD	curvature	0.0039580260279892445	0.003932317592827484	0.003932317592753129
helix_10	0.005	60	150	FD	almost_curvature	0.03973334571998241	0.039801160301850366	0.039801160301100535
helix_10	0.005	60	150	FD	weighted_abs_torsion	0.0740236808311731	0.06258477827057174	0.06258477827058108
helix_10	0.005	60	150	SG	abs_torsion	0.06308839449797812	0.06258477827057171	0.06258477827058108
helix_10	0.005	60	150	SG	curvature	0.0038046041633513017	0.003932317592827484	0.003932317592753129
helix_10	0.005	60	150	SG	almost_curvature	0.03978528496581287	0.039801160301850366	0.039801160301100535
helix_10	0.005	60	150	SG	weighted_abs_torsion	0.06303464490921638	0.06258477827057174	0.06258477827058108
helix_10	0.005	60	150	SPEC	abs_torsion	0.24481753561014502	0.06258477827057171	0.06258477827058108
helix_10	0.005	60	150	SPEC	curvature	0.004169524333168161	0.003932317592827484	0.003932317592753129
helix_10	0.005	60	150	SPEC	almost_curvature	0.03988738866520507	0.039801160301850366	0.039801160301100535
helix_10	0.005	60	150	SPEC	weighted_abs_torsion	0.18529167560937843	0.06258477827057174	0.06258477827058108
helix_10	0.005	60	150	SG0SPEC	abs_torsion	0.06483356907884974	0.06258477827057171	0.06258477827058108
helix_10	0.005	60	150	SG0SPEC	curvature	0.003935990239163564	0.003932317592827484	0.003932317592753129
helix_10	0.005	60	150	SG0SPEC	almost_curvature	0.03977980320835504	0.039801160301850366	0.039801160301100535
helix_10	0.005	60	150	SG0SPEC	weighted_abs_torsion	0.0640063922628308	0.06258477827057174	0.06258477827058108
helix_10	0.005	61	40	FD	abs_torsion	0.062419895614662664	0.06258477827057171	0.0625847846676906
helix_10	0.005	61	40	FD	curvature	0.003912423941889885	0.003932317592827484	0.003932266886811954
helix_10	0.005	61	40	FD	almost_curvature	0.03971541704665455	0.039801160301850366	0.03980064895727848
helix_10	0.005	61	40	FD	weighted_abs_torsion	0.06240412165256637	0.06258477827057174	0.06258478466769062
helix_10	0.005	61	40	SG	abs_torsion	0.06308389790801215	0.06258477827057171	0.0625847846676906
helix_10	0.005	61	40	SG	curvature	0.003805153377894177	0.003932317592827484	0.003932266886811954
helix_10	0.005	61	40	SG	almost_curvature	0.03979844129872959	0.039801160301850366	0.03980064895727848
helix_10	0.005	61	40	SG	weighted_abs_torsion	0.06307440400285343	0.06258477827057174	0.06258478466769062
helix_10	0.005	61	40	SPEC	abs_torsion	0.06258367521662639	0.06258477827057171	0.0625847846676906
helix_10	0.005	61	40	SPEC	curvature	0.003933125755002275	0.003932317592827484	0.003932266886811954
helix_10	0.005	61	40	SPEC	almost_curvature	0.03981978908818256	0.039801160301850366	0.03980064895727848
helix_10	0.005	61	40	SPEC	weighted_abs_torsion	0.06252407082555256	0.06258477827057174	0.06258478466769062
helix_10	0.005	61	40	SG0SPEC	abs_torsion	0.06258410268229557	0.06258477827057171	0.0625847846676906
helix_10	0.005	61	40	SG0SPEC	curvature	0.003930205038938845	0.003932317592827484	0.003932266886811954
helix_10	0.005	61	40	SG0SPEC	almost_curvature	0.03978994505546959	0.039801160301850366	0.03980064895727848
helix_10	0.005	61	40	SG0SPEC	weighted_abs_torsion	0.06254403256044977	0.06258477827057174	0.06258478466769062
helix_10	0.005	61	100	FD	abs_torsion	0.06301248960181398	0.06258477827057171	0.06258477827212794
helix_10	0.005	61	100	FD	curvature	0.003925073892228826	0.003932317592827484	0.003932317580492277
helix_10	0.005	61	100	FD	almost_curvature	0.03973535653021136	0.039801160301850366	0.03980116017745604
helix_10	0.005	61	100	FD	weighted_abs_torsion	0.062410799688119634	0.06258477827057174	0.06258477827212794
helix_10	0.005	61	100	SG	abs_torsion	0.06308299264193648	0.06258477827057171	0.06258477827212794
helix_10	0.005	61	100	SG	curvature	0.0038057504600412183	0.003932317592827484	0.003932317580492277
helix_10	0.005	61	100	SG	almost_curvature	0.03980875637457868	0.039801160301850366	0.03980116017745604
helix_10	0.005	61	100	SG	weighted_abs_torsion	0.06304714622223874	0.06258477827057174	0.06258477827212794
helix_10	0.005	61	100	SPEC	abs_torsion	0.07327868606497062	0.06258477827057171	0.06258477827212794
helix_10	0.005	61	100	SPEC	curvature	0.003959874712226056	0.003932317592827484	0.003932317580492277
helix_10	0.005	61	100	SPEC	almost_curvature	0.03984625177064818	0.039801160301850366	0.03980116017745604
helix_10	0.005	61	100	SPEC	weighted_abs_torsion	0.07174831749122444	0.06258477827057174	0.06258477827212794
helix_10	0.005	61	100	SG0SPEC	abs_torsion	0.0625953791558014	0.06258477827057171	0.06258477827212794
helix_10	0.005	61	100	SG0SPEC	curvature	0.003932515473585268	0.003932317592827484	0.003932317580492277
helix_10	0.005	61	100	SG0SPEC	almost_curvature	0.039799149732060356	0.039801160301850366	0.03980116017745604
helix_10	0.005	61	100	SG0SPEC	weighted_abs_torsion	0.062486206699530034	0.06258477827057174	0.06258477827212794
helix_10	0.005	61	150	FD	abs_torsion	0.07738329824856292	0.06258477827057171	0.06258477827058108
helix_10	0.005	61	150	FD	curvature	0.003957596659263485	0.003932317592827484	0.003932317592753129
helix_10	0.005	61	150	FD	almost_curvature	0.039753838088113606	0.039801160301850366	0.039801160301100535
helix_10	0.005	61	150	FD	weighted_abs_torsion	0.07409912974991463	0.06258477827057174	0.06258477827058108
helix_10	0.005	61	150	SG	abs_torsion	0.06308233981286142	0.06258477827057171	0.06258477827058108
helix_10	0.005	61	150	SG	curvature	0.0038058545385959304	0.003932317592827484	0.003932317592753129
helix_10	0.005	61	150	SG	almost_curvature	0.03980955170980454	0.039801160301850366	0.039801160301100535
helix_10	0.005	61	150	SG	weighted_abs_torsion	0.06303686919443462	0.06258477827057174	0.06258477827058108
helix_10	0.005	61	150	SPEC	abs_torsion	0.2355020472079083	0.06258477827057171	0.06258477827058108
helix_10	0.005	61	150	SPEC	curvature	0.004164030023651625	0.003932317592827484	0.003932317592753129
helix_10	0.005	61	150	SPEC	almost_curvature	0.03990617368748098	0.039801160301850366	0.039801160301100535
helix_10	0.005	61	150	SPEC	weighted_abs_torsion	0.1871659366789094	0.06258477827057174	0.06258477827058108
helix_10	0.005	61	150	SG0SPEC	abs_torsion	0.06472164542606115	0.06258477827057171	0.06258477827058108
helix_10	0.005	61	150	SG0SPEC	curvature	0.003937006619317364	0.003932317592827484	0.003932317592753129
helix_10	0.005	61	150	SG0SPEC	almost_curvature	0.03980392272876469	0.039801160301850366	0.039801160301100535
helix_10	0.005	61	150	SG0SPEC	weighted_abs_torsion	0.06428705447419872	0.06258477827057174	0.06258477827058108
helix_10	0.005	62	40	FD	abs_torsion	0.06242476559189893	0.06258477827057171	0.0625847846676906
helix_10	0.005	62	40	FD	curvature	0.003912517688282974	0.003932317592827484	0.003932266886811954
helix_10	0.005	62	40	FD	almost_curvature	0.03971100205087302	0.039801160301850366	0.03980064895727848
helix_10	0.005	62	40	FD	weighted_abs_torsion	0.06240735517114263	0.06258477827057174	0.06258478466769062
helix_10	0.005	62	40	SG	abs_torsion	0.06308777276434924	0.06258477827057171	0.0625847846676906
helix_10	0.005	62	40	SG	curvature	0.003805215770653847	0.003932317592827484	0.003932266886811954
helix_10	0.005	62	40	SG	almost_curvature	0.03979417075565	0.039801160301850366	0.03980064895727848
helix_10	0.005	62	40	SG	weighted_abs_torsion	0.06307802948765498	0.06258477827057174	0.06258478466769062
helix_10	0.005	62	40	SPEC	abs_torsion	0.06258902541333539	0.06258477827057171	0.0625847846676906
helix_10	0.005	62	40	SPEC	curvature	0.003933224223470041	0.003932317592827484	0.003932266886811954
helix_10	0.005	62	40	SPEC	almost_curvature	0.03981514030608635	0.039801160301850366	0.03980064895727848
helix_10	0.005	62	40	SPEC	weighted_abs_torsion	0.06252475915702334	0.06258477827057174	0.06258478466769062
helix_10	0.005	62	40	SG0SPEC	abs_torsion	0.06258885109474062	0.06258477827057171	0.0625847846676906
helix_10	0.005	62	40	SG0SPEC	curvature	0.003930292960475466	0.003932317592827484	0.003932266886811954
helix_10	0.005	62	40	SG0SPEC	almost_curvature	0.03978583632494824	0.039801160301850366	0.03980064895727848
helix_10	0.005	62	40	SG0SPEC	weighted_abs_torsion	0.06254399731146364	0.06258477827057174	0.06258478466769062
helix_10	0.005	62	100	FD	abs_torsion	0.06327084555663824	0.06258477827057171	0.06258477827212794
helix_10	0.005	62	100	FD	curvature	0.003925558493464447	0.003932317592827484	0.003932317580492277
helix_10	0.005	62	100	FD	almost_curvature	0.03973793875472185	0.039801160301850366	0.03980116017745604
helix_10	0.005	62	100	FD	weighted_abs_torsion	0.06265532803714573	0.06258477827057174	0.06258477827212794
helix_10	0.005	62	100	SG	abs_torsion	0.06308325298567873	0.06258477827057171	0.06258477827212794
helix_10	0.005	62	100	SG	curvature	0.0038058520768773354	0.003932317592827484	0.003932317580492277
helix_10	0.005	62	100	SG	almost_curvature	0.03980467544256555	0.039801160301850366	0.03980116017745604
helix_10	0.005	62	100	SG	weighted_abs_torsion	0.0630591458406496	0.06258477827057174	0.06258477827212794
helix_10	0.005	62	100	SPEC	abs_torsion	0.07390305702548722	0.06258477827057171	0.06258477827212794
helix_10	0.005	62	100	SPEC	curvature	0.003961098489015303	0.003932317592827484	0.003932317580492277
helix_10	0.005	62	100	SPEC	almost_curvature	0.03985077389423884	0.039801160301850366	0.03980116017745604
helix_10	0.005	62	100	SPEC	weighted_abs_torsion	0.07184552681806973	0.06258477827057174	0.06258477827212794
helix_10	0.005	62	100	SG0SPEC	abs_torsion	0.0625897577581404	0.06258477827057171	0.06258477827212794
helix_10	0.005	62	100	SG0SPEC	curvature	0.003932691723035963	0.003932317592827484	0.003932317580492277
helix_10	0.005	62	100	SG0SPEC	almost_curvature	0.03979246482962999	0.039801160301850366	0.03980116017745604
helix_10	0.005	62	100	SG0SPEC	weighted_abs_torsion	0.06240359310360979	0.06258477827057174	0.06258477827212794
helix_10	0.005	62	150	FD	abs_torsion	0.07831787977369624	0.06258477827057171	0.06258477827058108
helix_10	0.005	62	150	FD	curvature	0.003958157776629083	0.003932317592827484	0.003932317592753129
helix_10	0.005	62	150	FD	almost_curvature	0.03975707614788347	0.039801160301850366	0.039801160301100535
helix_10	0.005	62	150	FD	weighted_abs_torsion	0.07403375356723463	0.06258477827057174	0.06258477827058108
helix_10	0.005	62	150	SG	abs_torsion	0.06308114307672279	0.06258477827057171	0.06258477827058108
helix_10	0.005	62	150	SG	curvature	0.003805947215462125	0.003932317592827484	0.003932317592753129
helix_10	0.005	62	150	SG	almost_curvature	0.039806125876873155	0.039801160301850366	0.039801160301100535
helix_10	0.005	62	150	SG	weighted_abs_torsion	0.06305446416498973	0.06258477827057174	0.06258477827058108
helix_10	0.005	62	150	SPEC	abs_torsion	0.23614022802060128	0.06258477827057171	0.06258477827058108
helix_10	0.005	62	150	SPEC	curvature	0.0041628232773775605	0.003932317592827484	0.003932317592753129
helix_10	0.005	62	150	SPEC	almost_curvature	0.03991187475560522	0.039801160301850366	0.039801160301100535
helix_10	0.005	62	150	SPEC	weighted_abs_torsion	0.1829099704834411	0.06258477827057174	0.06258477827058108
helix_10	0.005	62	150	SG0SPEC	abs_torsion	0.06454291424502903	0.06258477827057171	0.06258477827058108
helix_10	0.005	62	150	SG0SPEC	curvature	0.003937108967285567	0.003932317592827484	0.003932317592753129
helix_10	0.005	62	150	SG0SPEC	almost_curvature	0.039795749689902835	0.039801160301850366	0.039801160301100535
helix_10	0.005	62	150	SG0SPEC	weighted_abs_torsion	0.06379605292216424	0.06258477827057174	0.06258477827058108
helix_10	0.005	63	40	FD	abs_torsion	0.06243096978517736	0.06258477827057171	0.0625847846676906
helix_10	0.005	63	40	FD	curvature	0.003911868772804329	0.003932317592827484	0.003932266886811954
helix_10	0.005	63	40	FD	almost_curvature	0.03969035507244834	0.039801160301850366	0.03980064895727848
helix_10	0.005	63	40	FD	weighted_abs_torsion	0.062413353004800706	0.06258477827057174	0.06258478466769062
helix_10	0.005	63	40	SG	abs_torsion	0.06309274633520373	0.06258477827057171	0.0625847846676906
helix_10	0.005	63	40	SG	curvature	0.00380462770897786	0.003932317592827484	0.003932266886811954
helix_10	0.005	63	40	SG	almost_curvature	0.03977346272624989	0.039801160301850366	0.03980064895727848
helix_10	0.005	63	40	SG	weighted_abs_torsion	0.06308379004304313	0.06258477827057174	0.06258478466769062
helix_10	0.005	63	40	SPEC	abs_torsion	0.06259550481849144	0.06258477827057171	0.0625847846676906
helix_10	0.005	63	40	SPEC	curvature	0.003932567416535294	0.003932317592827484	0.003932266886811954
helix_10	0.005	63	40	SPEC	almost_curvature	0.03979431097439286	0.039801160301850366	0.03980064895727848
helix_10	0.005	63	40	SPEC	weighted_abs_torsion	0.06253148043598666	0.06258477827057174	0.06258478466769062
helix_10	0.005	63	40	SG0SPEC	abs_torsion	0.0625951429144822	0.06258477827057171	0.0625847846676906
helix_10	0.005	63	40	SG0SPEC	curvature	0.003929667268005318	0.003932317592827484	0.003932266886811954
helix_10	0.005	63	40	SG0SPEC	almost_curvature	0.03976536396388592	0.039801160301850366	0.03980064895727848
helix_10	0.005	63	40	SG0SPEC	weighted_abs_torsion	0.06255245662502322	0.06258477827057174	0.06258478466769062
helix_10	0.005	63	100	FD	abs_torsion	0.06354058229892058	0.06258477827057171	0.06258477827212794
helix_10	0.005	63	100	FD	curvature	0.003924958256396587	0.003932317592827484	0.003932317580492277
helix_10	0.005	63	100	FD	almost_curvature	0.03972422207306957	0.039801160301850366	0.03980116017745604
helix_10	0.005	63	100	FD	weighted_abs_torsion	0.06253525776939783	0.06258477827057174	0.06258477827212794
helix_10	0.005	63	100	SG	abs_torsion	0.06308421640103298	0.06258477827057171	0.06258477827212794
helix_10	0.005	63	100	SG	curvature	0.003805023123590685	0.003932317592827484	0.003932317580492277
helix_10	0.005	63	100	SG	almost_curvature	0.03978754807667911	0.039801160301850366	0.03980116017745604
helix_10	0.005	63	100	SG	weighted_abs_torsion	0.06302227085669124	0.06258477827057174	0.06258477827212794
helix_10	0.005	63	100	SPEC	abs_torsion	0.07393624031868702	0.06258477827057171	0.06258477827212794
helix_10	0.005	63	100	SPEC	curvature	0.003960479540557891	0.003932317592827484	0.003932317580492277
helix_10	0.005	63	100	SPEC	almost_curvature	0.039838390066915676	0.039801160301850366	0.03980116017745604
helix_10	0.005	63	100	SPEC	weighted_abs_torsion	0.07177049562022056	0.06258477827057174	0.06258477827212794
helix_10	0.005	63	100	SG0SPEC	abs_torsion	0.06259503708726162	0.06258477827057171	0.06258477827212794
helix_10	0.005	63	100	SG0SPEC	curvature	0.003931615199460916	0.003932317592827484	0.003932317580492277
helix_10	0.005	63	100	SG0SPEC	almost_curvature	0.03977388593613403	0.039801160301850366	0.03980116017745604
helix_10	0.005	63	100	SG0SPEC	weighted_abs_torsion	0.062404933331659924	0.06258477827057174	0.06258477827212794
helix_10	0.005	63	150	FD	abs_torsion	0.07785249273476962	0.06258477827057171	0.06258477827058108
helix_10	0.005	63	150	FD	curvature	0.003956356351713559	0.003932317592827484	0.003932317592753129
helix_10	0.005	63	150	FD	almost_curvature	0.03975248057694311	0.039801160301850366	0.039801160301100535
helix_10	0.005	63	150	FD	weighted_abs_torsion	0.07396174171467046	0.06258477827057174	0.06258477827058108
helix_10	0.005	63	150	SG	abs_torsion	0.06308051297585407	0.06258477827057171	0.06258477827058108
helix_10	0.005	63	150	SG	curvature	0.003805134439269772	0.003932317592827484	0.003932317592753129
helix_10	0.005	63	150	SG	almost_curvature	0.03978788773594393	0.039801160301850366	0.039801160301100535
helix_10	0.005	63	150	SG	weighted_abs_torsion	0.06301553726079022	0.06258477827057174	0.06258477827058108
helix_10	0.005	63	150	SPEC	abs_torsion	0.23323578978039194	0.06258477827057171	0.06258477827058108
helix_10	0.005	63	150	SPEC	curvature	0.004163376056359518	0.003932317592827484	0.003932317592753129
helix_10	0.005	63	150	SPEC	almost_curvature	0.039914154604180734	0.039801160301850366	0.039801160301100535
helix_10	0.005	63	150	SPEC	weighted_abs_torsion	0.18274898064540274	0.06258477827057174	0.06258477827058108
helix_10	0.005	63	150	SG0SPEC	abs_torsion	0.06479048287583637	0.06258477827057171	0.06258477827058108
helix_10	0.005	63	150	SG0SPEC	curvature	0.003936089809949297	0.003932317592827484	0.003932317592753129
helix_10	0.005	63	150	SG0SPEC	almost_curvature	0.03978007317504209	0.039801160301850366	0.039801160301100535
helix_10	0.005	63	150	SG0SPEC	weighted_abs_torsion	0.06426077877894311	0.06258477827057174	0.06258477827058108
helix_10	0.005	64	40	FD	abs_torsion	0.062421839193459776	0.06258477827057171	0.0625847846676906
helix_10	0.005	64	40	FD	curvature	0.003912352189971373	0.003932317592827484	0.003932266886811954
helix_10	0.005	64	40	FD	almost_curvature	0.03969681126276207	0.039801160301850366	0.03980064895727848
helix_10	0.005	64	40	FD	weighted_abs_torsion	0.062402017191244816	0.06258477827057174	0.06258478466769062
helix_10	0.005	64	40	SG	abs_torsion	0.06308622066163513	0.06258477827057171	0.0625847846676906
helix_10	0.005	64	40	SG	curvature	0.003805046386595119	0.003932317592827484	0.003932266886811954
helix_10	0.005	64	40	SG	almost_curvature	0.03977999675087871	0.039801160301850366	0.03980064895727848
helix_10	0.005	64	40	SG	weighted_abs_torsion	0.06307496173087866	0.06258477827057174	0.06258478466769062
helix_10	0.005	64	40	SPEC	abs_torsion	0.06258577847288624	0.06258477827057171	0.0625847846676906
helix_10	0.005	64	40	SPEC	curvature	0.003933062135630106	0.003932317592827484	0.003932266886811954
helix_10	0.005	64	40	SPEC	almost_curvature	0.03980090766639333	0.039801160301850366	0.03980064895727848
helix_10	0.005	64	40	SPEC	weighted_abs_torsion	0.06251724104551203	0.06258477827057174	0.06258478466769062
helix_10	0.005	64	40	SG0SPEC	abs_torsion	0.06258653988675467	0.06258477827057171	0.0625847846676906
helix_10	0.005	64	40	SG0SPEC	curvature	0.0039301272638023145	0.003932317592827484	0.003932266886811954
helix_10	0.005	64	40	SG0SPEC	almost_curvature	0.03977187132391993	0.039801160301850366	0.03980064895727848
helix_10	0.005	64	40	SG0SPEC	weighted_abs_torsion	0.06253796810685185	0.06258477827057174	0.06258478466769062
helix_10	0.005	64	100	FD	abs_torsion	0.06351773353042386	0.06258477827057171	0.06258477827212794
helix_10	0.005	64	100	FD	curvature	0.003926593489558219	0.003932317592827484	0.003932317580492277
helix_10	0.005	64	100	FD	almost_curvature	0.03971506160158539	0.039801160301850366	0.03980116017745604
helix_10	0.005	64	100	FD	weighted_abs_torsion	0.06239896565896461	0.06258477827057174	0.06258477827212794
helix_10	0.005	64	100	SG	abs_torsion	0.06308992684112763	0.06258477827057171	0.06258477827212794
helix_10	0.005	64	100	SG	curvature	0.0038057232087991394	0.003932317592827484	0.003932317580492277
helix_10	0.005	64	100	SG	almost_curvature	0.03978357851506395	0.039801160301850366	0.03980116017745604
helix_10	0.005	64	100	SG	weighted_abs_torsion	0.06302632553859053	0.06258477827057174	0.06258477827212794
helix_10	0.005	64	100	SPEC	abs_torsion	0.07493414026514768	0.06258477827057171	0.06258477827212794
helix_10	0.005	64	100	SPEC	curvature	0.003962638655429711	0.003932317592827484	0.003932317580492277
helix_10	0.005	64	100	SPEC	almost_curvature	0.03982807969128002	0.039801160301850366	0.03980116017745604
helix_10	0.005	64	100	SPEC	weighted_abs_torsion	0.07250716222237226	0.06258477827057174	0.06258477827212794
helix_10	0.005	64	100	SG0SPEC	abs_torsion	0.06257877620776169	0.06258477827057171	0.06258477827212794
helix_10	0.005	64	100	SG0SPEC	curvature	0.003932603173926082	0.003932317592827484	0.003932317580492277
helix_10	0.005	64	100	SG0SPEC	almost_curvature	0.03977428291375469	0.039801160301850366	0.03980116017745604
helix_10	0.005	64	100	SG0SPEC	weighted_abs_torsion	0.06237647373490243	0.06258477827057174	0.06258477827212794
helix_10	0.005	64	150	FD	abs_torsion	0.0789566342488797	0.06258477827057171	0.06258477827058108
helix_10	0.005	64	150	FD	curvature	0.003962312635837663	0.003932317592827484	0.003932317592753129
helix_10	0.005	64	150	FD	almost_curvature	0.03974940200651521	0.039801160301850366	0.039801160301100535
helix_10	0.005	64	150	FD	weighted_abs_torsion	0.07591341484857196	0.06258477827057174	0.06258477827058108
helix_10	0.005	64	150	SG	abs_torsion	0.06309259799851948	0.06258477827057171	0.06258477827058108
helix_10	0.005	64	150	SG	curvature	0.003805827181180132	0.003932317592827484	0.003932317592753129
helix_10	0.005	64	150	SG	almost_curvature	0.03978309143879295	0.039801160301850366	0.039801160301100535
helix_10	0.005	64	150	SG	weighted_abs_torsion	0.06301718309183207	0.06258477827057174	0.06258477827058108
helix_10	0.005	64	150	SPEC	abs_torsion	0.24212162395304426	0.06258477827057171	0.06258477827058108
helix_10	0.005	64	150	SPEC	curvature	0.004185720130932387	0.003932317592827484	0.003932317592753129
helix_10	0.005	64	150	SPEC	almost_curvature	0.039915674967325544	0.039801160301850366	0.039801160301100535
helix_10	0.005	64	150	SPEC	weighted_abs_torsion	0.19794364277531665	0.06258477827057174	0.06258477827058108
helix_10	0.005	64	150	SG0SPEC	abs_torsion	0.0645162400365236	0.06258477827057171	0.06258477827058108
helix_10	0.005	64	150	SG0SPEC	curvature	0.003936959759171623	0.003932317592827484	0.003932317592753129
helix_10	0.005	64	150	SG0SPEC	almost_curvature	0.039776595397173146	0.039801160301850366	0.039801160301100535
helix_10	0.005	64	150	SG0SPEC	weighted_abs_torsion	0.0640285316291623	0.06258477827057174	0.06258477827058108
helix_10	0.005	65	40	FD	abs_torsion	0.06241893947875434	0.06258477827057171	0.0625847846676906
helix_10	0.005	65	40	FD	curvature	0.003912084121731302	0.003932317592827484	0.003932266886811954
helix_10	0.005	65	40	FD	almost_curvature	0.03970430713504101	0.039801160301850366	0.03980064895727848
helix_10	0.005	65	40	FD	weighted_abs_torsion	0.06239458549931501	0.06258477827057174	0.06258478466769062
helix_10	0.005	65	40	SG	abs_torsion	0.06308295446948098	0.06258477827057171	0.0625847846676906
helix_10	0.005	65	40	SG	curvature	0.003804808029803218	0.003932317592827484	0.003932266886811954
helix_10	0.005	65	40	SG	almost_curvature	0.03978752659011993	0.039801160301850366	0.03980064895727848
helix_10	0.005	65	40	SG	weighted_abs_torsion	0.06307003033258582	0.06258477827057174	0.06258478466769062
helix_10	0.005	65	40	SPEC	abs_torsion	0.0625826280650198	0.06258477827057171	0.0625847846676906
helix_10	0.005	65	40	SPEC	curvature	0.003932787933588493	0.003932317592827484	0.003932266886811954
helix_10	0.005	65	40	SPEC	almost_curvature	0.03980843498972409	0.039801160301850366	0.03980064895727848
helix_10	0.005	65	40	SPEC	weighted_abs_torsion	0.06250947132599824	0.06258477827057174	0.06258478466769062
helix_10	0.005	65	40	SG0SPEC	abs_torsion	0.06258321799994422	0.06258477827057171	0.0625847846676906
helix_10	0.005	65	40	SG0SPEC	curvature	0.003929863412707765	0.003932317592827484	0.003932266886811954
helix_10	0.005	65	40	SG0SPEC	almost_curvature	0.03977943122755841	0.039801160301850366	0.03980064895727848
helix_10	0.005	65	40	SG0SPEC	weighted_abs_torsion	0.06253178328164316	0.06258477827057174	0.06258478466769062
helix_10	0.005	65	100	FD	abs_torsion	0.06358918182631143	0.06258477827057171	0.06258477827212794
helix_10	0.005	65	100	FD	curvature	0.0039262311549279685	0.003932317592827484	0.003932317580492277
helix_10	0.005	65	100	FD	almost_curvature	0.03971233187015299	0.039801160301850366	0.03980116017745604
helix_10	0.005	65	100	FD	weighted_abs_torsion	0.06269663914406527	0.06258477827057174	0.06258477827212794
helix_10	0.005	65	100	SG	abs_torsion	0.06308543625114228	0.06258477827057171	0.06258477827212794
helix_10	0.005	65	100	SG	curvature	0.003805436363184284	0.003932317592827484	0.003932317580492277
helix_10	0.005	65	100	SG	almost_curvature	0.039789279707283895	0.039801160301850366	0.03980116017745604
helix_10	0.005	65	100	SG	weighted_abs_torsion	0.06301379795024685	0.06258477827057174	0.06258477827212794
helix_10	0.005	65	100	SPEC	abs_torsion	0.0744992163634653	0.06258477827057171	0.06258477827212794
helix_10	0.005	65	100	SPEC	curvature	0.003962301049770745	0.003932317592827484	0.003932317580492277
helix_10	0.005	65	100	SPEC	almost_curvature	0.0398221888588154	0.039801160301850366	0.03980116017745604
helix_10	0.005	65	100	SPEC	weighted_abs_torsion	0.07239352601749384	0.06258477827057174	0.06258477827212794
helix_10	0.005	65	100	SG0SPEC	abs_torsion	0.06258325205497793	0.06258477827057171	0.06258477827212794
helix_10	0.005	65	100	SG0SPEC	curvature	0.003932354713862394	0.003932317592827484	0.003932317580492277
helix_10	0.005	65	100	SG0SPEC	almost_curvature	0.03978315010502643	0.039801160301850366	0.03980116017745604
helix_10	0.005	65	100	SG0SPEC	weighted_abs_torsion	0.062379179571640436	0.06258477827057174	0.06258477827212794
helix_10	0.005	65	150	FD	abs_torsion	0.07706544147848664	0.06258477827057171	0.06258477827058108
helix_10	0.005	65	150	FD	curvature	0.003956618527775827	0.003932317592827484	0.003932317592753129
helix_10	0.005	65	150	FD	almost_curvature	0.039730559331992085	0.039801160301850366	0.039801160301100535
helix_10	0.005	65	150	FD	weighted_abs_torsion	0.07376396664544402	0.06258477827057174	0.06258477827058108
helix_10	0.005	65	150	SG	abs_torsion	0.06308273966137756	0.06258477827057171	0.06258477827058108
helix_10	0.005	65	150	SG	curvature	0.003805548221603078	0.003932317592827484	0.003932317592753129
helix_10	0.005	65	150	SG	almost_curvature	0.03979065963170169	0.039801160301850366	0.039801160301100535
helix_10	0.005	65	150	SG	weighted_abs_torsion	0.0630077074169528	0.06258477827057174	0.06258477827058108
helix_10	0.005	65	150	SPEC	abs_torsion	0.24383561627301492	0.06258477827057171	0.06258477827058108
helix_10	0.005	65	150	SPEC	curvature	0.004152713535915659	0.003932317592827484	0.003932317592753129
helix_10	0.005	65	150	SPEC	almost_curvature	0.03988477722593844	0.039801160301850366	0.039801160301100535
helix_10	0.005	65	150	SPEC	weighted_abs_torsion	0.18353180812474457	0.06258477827057174	0.06258477827058108
helix_10	0.005	65	150	SG0SPEC	abs_torsion	0.06470828104923397	0.06258477827057171	0.06258477827058108
helix_10	0.005	65	150	SG0SPEC	curvature	0.003936887280845336	0.003932317592827484	0.003932317592753129
helix_10	0.005	65	150	SG0SPEC	almost_curvature	0.03978832772358433	0.039801160301850366	0.039801160301100535
helix_10	0.005	65	150	SG0SPEC	weighted_abs_torsion	0.06443609650706689	0.06258477827057174	0.06258477827058108
helix_10	0.005	66	40	FD	abs_torsion	0.06242482363424904	0.06258477827057171	0.0625847846676906
helix_10	0.005	66	40	FD	curvature	0.003911975470697236	0.003932317592827484	0.003932266886811954
helix_10	0.005	66	40	FD	almost_curvature	0.039700931296137054	0.039801160301850366	0.03980064895727848
helix_10	0.005	66	40	FD	weighted_abs_torsion	0.06240733664653714	0.06258477827057174	0.06258478466769062
helix_10	0.005	66	40	SG	abs_torsion	0.06308800029632568	0.06258477827057171	0.0625847846676906
helix_10	0.005	66	40	SG	curvature	0.00380469720273498	0.003932317592827484	0.003932266886811954
helix_10	0.005	66	40	SG	almost_curvature	0.0397842385978239	0.039801160301850366	0.03980064895727848
helix_10	0.005	66	40	SG	weighted_abs_torsion	0.06307829808101151	0.06258477827057174	0.06258478466769062
helix_10	0.005	66	40	SPEC	abs_torsion	0.06258901431904443	0.06258477827057171	0.0625847846676906
helix_10	0.005	66	40	SPEC	curvature	0.0039326781284114536	0.003932317592827484	0.003932266886811954
helix_10	0.005	66	40	SPEC	almost_curvature	0.039805086764112485	0.039801160301850366	0.03980064895727848
helix_10	0.005	66	40	SPEC	weighted_abs_torsion	0.06252409024370319	0.06258477827057174	0.06258478466769062
helix_10	0.005	66	40	SG0SPEC	abs_torsion	0.06258916777752146	0.06258477827057171	0.0625847846676906
helix_10	0.005	66	40	SG0SPEC	curvature	0.003929750471172179	0.003932317592827484	0.003932266886811954
helix_10	0.005	66	40	SG0SPEC	almost_curvature	0.03977614029994254	0.039801160301850366	0.03980064895727848
helix_10	0.005	66	40	SG0SPEC	weighted_abs_torsion	0.0625434405090165	0.06258477827057174	0.06258478466769062
helix_10	0.005	66	100	FD	abs_torsion	0.06340041639114215	0.06258477827057171	0.06258477827212794
helix_10	0.005	66	100	FD	curvature	0.003925806138995658	0.003932317592827484	0.003932317580492277
helix_10	0.005	66	100	FD	almost_curvature	0.03971604673653927	0.039801160301850366	0.03980116017745604
helix_10	0.005	66	100	FD	weighted_abs_torsion	0.062396115472604166	0.06258477827057174	0.06258477827212794
helix_10	0.005	66	100	SG	abs_torsion	0.06309113249526181	0.06258477827057171	0.06258477827212794
helix_10	0.005	66	100	SG	curvature	0.0038053036945111733	0.003932317592827484	0.003932317580492277
helix_10	0.005	66	100	SG	almost_curvature	0.03978653385952762	0.039801160301850366	0.03980116017745604
helix_10	0.005	66	100	SG	weighted_abs_torsion	0.0630326982131839	0.06258477827057174	0.06258477827212794
helix_10	0.005	66	100	SPEC	abs_torsion	0.07480036536175166	0.06258477827057171	0.06258477827212794
helix_10	0.005	66	100	SPEC	curvature	0.003962044051135775	0.003932317592827484	0.003932317580492277
helix_10	0.005	66	100	SPEC	almost_curvature	0.039828228545795895	0.039801160301850366	0.03980116017745604
helix_10	0.005	66	100	SPEC	weighted_abs_torsion	0.07251595809367845	0.06258477827057174	0.06258477827212794
helix_10	0.005	66	100	SG0SPEC	abs_torsion	0.06258907728996842	0.06258477827057171	0.06258477827212794
helix_10	0.005	66	100	SG0SPEC	curvature	0.003932103183326991	0.003932317592827484	0.003932317580492277
helix_10	0.005	66	100	SG0SPEC	almost_curvature	0.039776711663234626	0.039801160301850366	0.03980116017745604
helix_10	0.005	66	100	SG0SPEC	weighted_abs_torsion	0.06238434540025181	0.06258477827057174	0.06258477827212794
helix_10	0.005	66	150	FD	abs_torsion	0.07793842430300096	0.06258477827057171	0.06258477827058108
helix_10	0.005	66	150	FD	curvature	0.0039582362248187465	0.003932317592827484	0.003932317592753129
helix_10	0.005	66	150	FD	almost_curvature	0.03973861587221015	0.039801160301850366	0.039801160301100535
helix_10	0.005	66	150	FD	weighted_abs_torsion	0.07440020131732572	0.06258477827057174	0.06258477827058108
helix_10	0.005	66	150	SG	abs_torsion	0.06308922097596176	0.06258477827057171	0.06258477827058108
helix_10	0.005	66	150	SG	curvature	0.003805420758921915	0.003932317592827484	0.003932317592753129
helix_10	0.005	66	150	SG	almost_curvature	0.03978878574434639	0.039801160301850366	0.039801160301100535
helix_10	0.005	66	150	SG	weighted_abs_torsion	0.06302422104866694	0.06258477827057174	0.06258477827058108
helix_10	0.005	66	150	SPEC	abs_torsion	0.2407374221904684	0.06258477827057171	0.06258477827058108
helix_10	0.005	66	150	SPEC	curvature	0.004164917516378996	0.003932317592827484	0.003932317592753129
helix_10	0.005	66	150	SPEC	almost_curvature	0.03989229397021893	0.039801160301850366	0.039801160301100535
helix_10	0.005	66	150	SPEC	weighted_abs_torsion	0.18509800660121134	0.06258477827057174	0.06258477827058108
helix_10	0.005	66	150	SG0SPEC	abs_torsion	0.06488741006705062	0.06258477827057171	0.06258477827058108
helix_10	0.005	66	150	SG0SPEC	curvature	0.003936961462410492	0.003932317592827484	0.003932317592753129
helix_10	0.005	66	150	SG0SPEC	almost_curvature	0.039782329624245674	0.039801160301850366	0.039801160301100535
helix_10	0.005	66	150	SG0SPEC	weighted_abs_torsion	0.06439089710878296	0.06258477827057174	0.06258477827058108
helix_10	0.005	67	40	FD	abs_torsion	0.06242182762793897	0.06258477827057171	0.0625847846676906
helix_10	0.005	67	40	FD	curvature	0.003912075691117416	0.003932317592827484	0.003932266886811954
helix_10	0.005	67	40	FD	almost_curvature	0.03971379051832152	0.039801160301850366	0.03980064895727848
helix_10	0.005	67	40	FD	weighted_abs_torsion	0.062411893907505844	0.06258477827057174	0.06258478466769062
helix_10	0.005	67	40	SG	abs_torsion	0.06308538902284828	0.06258477827057171	0.0625847846676906
helix_10	0.005	67	40	SG	curvature	0.0038047618350972407	0.003932317592827484	0.003932266886811954
helix_10	0.005	67	40	SG	almost_curvature	0.03979690987449918	0.039801160301850366	0.03980064895727848
helix_10	0.005	67	40	SG	weighted_abs_torsion	0.06308023852288647	0.06258477827057174	0.06258478466769062
helix_10	0.005	67	40	SPEC	abs_torsion	0.0625860540559499	0.06258477827057171	0.0625847846676906
helix_10	0.005	67	40	SPEC	curvature	0.003932785510677702	0.003932317592827484	0.003932266886811954
helix_10	0.005	67	40	SPEC	almost_curvature	0.03981815773713399	0.039801160301850366	0.03980064895727848
helix_10	0.005	67	40	SPEC	weighted_abs_torsion	0.062534837842277	0.06258477827057174	0.06258478466769062
helix_10	0.005	67	40	SG0SPEC	abs_torsion	0.06258607169401978	0.06258477827057171	0.0625847846676906
helix_10	0.005	67	40	SG0SPEC	curvature	0.003929846798377836	0.003932317592827484	0.003932266886811954
helix_10	0.005	67	40	SG0SPEC	almost_curvature	0.0397884715381973	0.039801160301850366	0.03980064895727848
helix_10	0.005	67	40	SG0SPEC	weighted_abs_torsion	0.06255452120323744	0.06258477827057174	0.06258478466769062
helix_10	0.005	67	100	FD	abs_torsion	0.06328268705956579	0.06258477827057171	0.06258477827212794
helix_10	0.005	67	100	FD	curvature	0.0039265734308333005	0.003932317592827484	0.003932317580492277
helix_10	0.005	67	100	FD	almost_curvature	0.03972797249141433	0.039801160301850366	0.03980116017745604
helix_10	0.005	67	100	FD	weighted_abs_torsion	0.062092481711386004	0.06258477827057174	0.06258477827212794
helix_10	0.005	67	100	SG	abs_torsion	0.06309102486946935	0.06258477827057171	0.06258477827212794
helix_10	0.005	67	100	SG	curvature	0.003805430776478893	0.003932317592827484	0.003932317580492277
helix_10	0.005	67	100	SG	almost_curvature	0.039801338221246756	0.039801160301850366	0.03980116017745604
helix_10	0.005	67	100	SG	weighted_abs_torsion	0.06302105229358772	0.06258477827057174	0.06258477827212794
helix_10	0.005	67	100	SPEC	abs_torsion	0.07521567065282707	0.06258477827057171	0.06258477827212794
helix_10	0.005	67	100	SPEC	curvature	0.003963130083765983	0.003932317592827484	0.003932317580492277
helix_10	0.005	67	100	SPEC	almost_curvature	0.03983948258870516	0.039801160301850366	0.03980116017745604
helix_10	0.005	67	100	SPEC	weighted_abs_torsion	0.07274010885409292	0.06258477827057174	0.06258477827212794
helix_10	0.005	67	100	SG0SPEC	abs_torsion	0.06257751947293774	0.06258477827057171	0.06258477827212794
helix_10	0.005	67	100	SG0SPEC	curvature	0.0039323472393695295	0.003932317592827484	0.003932317580492277
helix_10	0.005	67	100	SG0SPEC	almost_curvature	0.03979348488959218	0.039801160301850366	0.03980116017745604
helix_10	0.005	67	100	SG0SPEC	weighted_abs_torsion	0.06238302533594627	0.06258477827057174	0.06258477827212794
helix_10	0.005	67	150	FD	abs_torsion	0.07792049967054049	0.06258477827057171	0.06258477827058108
helix_10	0.005	67	150	FD	curvature	0.003957680378272677	0.003932317592827484	0.003932317592753129
helix_10	0.005	67	150	FD	almost_curvature	0.03974815697907577	0.039801160301850366	0.039801160301100535
helix_10	0.005	67	150	FD	weighted_abs_torsion	0.07393737955714	0.06258477827057174	0.06258477827058108
helix_10	0.005	67	150	SG	abs_torsion	0.06308687448988244	0.06258477827057171	0.06258477827058108
helix_10	0.005	67	150	SG	curvature	0.0038055308109407795	0.003932317592827484	0.003932317592753129
helix_10	0.005	67	150	SG	almost_curvature	0.03980251096642256	0.039801160301850366	0.039801160301100535
helix_10	0.005	67	150	SG	weighted_abs_torsion	0.06301484438526282	0.06258477827057174	0.06258477827058108
helix_10	0.005	67	150	SPEC	abs_torsion	0.24242458348105744	0.06258477827057171	0.06258477827058108
helix_10	0.005	67	150	SPEC	curvature	0.004164197697463103	0.003932317592827484	0.003932317592753129
helix_10	0.005	67	150	SPEC	almost_curvature	0.039900150078398026	0.039801160301850366	0.039801160301100535
helix_10	0.005	67	150	SPEC	weighted_abs_torsion	0.18413370288203454	0.06258477827057174	0.06258477827058108
helix_10	0.005	67	150	SG0SPEC	abs_torsion	0.06501408138730451	0.06258477827057171	0.06258477827058108
helix_10	0.005	67	150	SG0SPEC	curvature	0.003936951502927495	0.003932317592827484	0.003932317592753129
helix_10	0.005	67	150	SG0SPEC	almost_curvature	0.03979911238207733	0.039801160301850366	0.039801160301100535
helix_10	0.005	67	150	SG0SPEC	weighted_abs_torsion	0.06465388062371973	0.06258477827057174	0.06258477827058108
helix_10	0.005	68	40	FD	abs_torsion	0.06242458858277741	0.06258477827057171	0.0625847846676906
helix_10	0.005	68	40	FD	curvature	0.003912564766111036	0.003932317592827484	0.003932266886811954
helix_10	0.005	68	40	FD	almost_curvature	0.03970564784508032	0.039801160301850366	0.03980064895727848
helix_10	0.005	68	40	FD	weighted_abs_torsion	0.062411869999263035	0.06258477827057174	0.06258478466769062
helix_10	0.005	68	40	SG	abs_torsion	0.0630878579019258	0.06258477827057171	0.0625847846676906
helix_10	0.005	68	40	SG	curvature	0.0038052816408121297	0.003932317592827484	0.003932266886811954
helix_10	0.005	68	40	SG	almost_curvature	0.03978854607249265	0.039801160301850366	0.03980064895727848
helix_10	0.005	68	40	SG	weighted_abs_torsion	0.0630810609071142	0.06258477827057174	0.06258478466769062
helix_10	0.005	68	40	SPEC	abs_torsion	0.06258843791394943	0.06258477827057171	0.0625847846676906
helix_10	0.005	68	40	SPEC	curvature	0.003933267972576136	0.003932317592827484	0.003932266886811954
helix_10	0.005	68	40	SPEC	almost_curvature	0.039810008451910885	0.039801160301850366	0.03980064895727848
helix_10	0.005	68	40	SPEC	weighted_abs_torsion	0.06252926695893338	0.06258477827057174	0.06258478466769062
helix_10	0.005	68	40	SG0SPEC	abs_torsion	0.0625885552623381	0.06258477827057171	0.0625847846676906
helix_10	0.005	68	40	SG0SPEC	curvature	0.0039303455291039	0.003932317592827484	0.003932266886811954
helix_10	0.005	68	40	SG0SPEC	almost_curvature	0.039779936054016134	0.039801160301850366	0.03980064895727848
helix_10	0.005	68	40	SG0SPEC	weighted_abs_torsion	0.06254754548961154	0.06258477827057174	0.06258478466769062
helix_10	0.005	68	100	FD	abs_torsion	0.06357307774231961	0.06258477827057171	0.06258477827212794
helix_10	0.005	68	100	FD	curvature	0.003926709827950025	0.003932317592827484	0.003932317580492277
helix_10	0.005	68	100	FD	almost_curvature	0.03973715368295123	0.039801160301850366	0.03980116017745604
helix_10	0.005	68	100	FD	weighted_abs_torsion	0.06297681161511212	0.06258477827057174	0.06258477827212794
helix_10	0.005	68	100	SG	abs_torsion	0.06308799526722221	0.06258477827057171	0.06258477827212794
helix_10	0.005	68	100	SG	curvature	0.0038059227691257047	0.003932317592827484	0.003932317580492277
helix_10	0.005	68	100	SG	almost_curvature	0.039805312261254326	0.039801160301850366	0.03980116017745604
helix_10	0.005	68	100	SG	weighted_abs_torsion	0.06307324746507584	0.06258477827057174	0.06258477827212794
helix_10	0.005	68	100	SPEC	abs_torsion	0.07542051080155253	0.06258477827057171	0.06258477827212794
helix_10	0.005	68	100	SPEC	curvature	0.003963143961220742	0.003932317592827484	0.003932317580492277
helix_10	0.005	68	100	SPEC	almost_curvature	0.0398505266508557	0.039801160301850366	0.03980116017745604
helix_10	0.005	68	100	SPEC	weighted_abs_torsion	0.07356670590908256	0.06258477827057174	0.06258477827212794
helix_10	0.005	68	100	SG0SPEC	abs_torsion	0.06258743716813202	0.06258477827057171	0.06258477827212794
helix_10	0.005	68	100	SG0SPEC	curvature	0.003932780243154178	0.003932317592827484	0.003932317580492277
helix_10	0.005	68	100	SG0SPEC	almost_curvature	0.039794091361072474	0.039801160301850366	0.03980116017745604
helix_10	0.005	68	100	SG0SPEC	weighted_abs_torsion	0.06247438251889232	0.06258477827057174	0.06258477827212794
helix_10	0.005	68	150	FD	abs_torsion	0.07786436260047351	0.06258477827057171	0.06258477827058108
helix_10	0.005	68	150	FD	curvature	0.003958390697868948	0.003932317592827484	0.003932317592753129
helix_10	0.005	68	150	FD	almost_curvature	0.03976715650822774	0.039801160301850366	0.039801160301100535
helix_10	0.005	68	150	FD	weighted_abs_torsion	0.0744977869027714	0.06258477827057174	0.06258477827058108
helix_10	0.005	68	150	SG	abs_torsion	0.06308789220111861	0.06258477827057171	0.06258477827058108
helix_10	0.005	68	150	SG	curvature	0.0038060339126257327	0.003932317592827484	0.003932317592753129
helix_10	0.005	68	150	SG	almost_curvature	0.039806644017227735	0.039801160301850366	0.039801160301100535
helix_10	0.005	68	150	SG	weighted_abs_torsion	0.06306823439758648	0.06258477827057174	0.06258477827058108
helix_10	0.005	68	150	SPEC	abs_torsion	0.23085133335599908	0.06258477827057171	0.06258477827058108
helix_10	0.005	68	150	SPEC	curvature	0.004152229403212373	0.003932317592827484	0.003932317592753129
helix_10	0.005	68	150	SPEC	almost_curvature	0.039927442093335506	0.039801160301850366	0.039801160301100535
helix_10	0.005	68	150	SPEC	weighted_abs_torsion	0.17948806147640226	0.06258477827057174	0.06258477827058108
helix_10	0.005	68	150	SG0SPEC	abs_torsion	0.06456942710976138	0.06258477827057171	0.06258477827058108
helix_10	0.005	68	150	SG0SPEC	curvature	0.003937221185285617	0.003932317592827484	0.003932317592753129
helix_10	0.005	68	150	SG0SPEC	almost_curvature	0.03979868235383883	0.039801160301850366	0.039801160301100535
helix_10	0.005	68	150	SG0SPEC	weighted_abs_torsion	0.06411838206449746	0.06258477827057174	0.06258477827058108
helix_10	0.005	69	40	FD	abs_torsion	0.06241973939043333	0.06258477827057171	0.0625847846676906
helix_10	0.005	69	40	FD	curvature	0.003911794063543442	0.003932317592827484	0.003932266886811954
helix_10	0.005	69	40	FD	almost_curvature	0.039698220707601914	0.039801160301850366	0.03980064895727848
helix_10	0.005	69	40	FD	weighted_abs_torsion	0.06240577379394192	0.06258477827057174	0.06258478466769062
helix_10	0.005	69	40	SG	abs_torsion	0.06308378502757765	0.06258477827057171	0.0625847846676906
helix_10	0.005	69	40	SG	curvature	0.003804523359803987	0.003932317592827484	0.003932266886811954
helix_10	0.005	69	40	SG	almost_curvature	0.03978151089507724	0.039801160301850366	0.03980064895727848
helix_10	0.005	69	40	SG	weighted_abs_torsion	0.0630762761719318	0.06258477827057174	0.06258478466769062
helix_10	0.005	69	40	SPEC	abs_torsion	0.06258342979074467	0.06258477827057171	0.0625847846676906
helix_10	0.005	69	40	SPEC	curvature	0.0039324957063461554	0.003932317592827484	0.003932266886811954
helix_10	0.005	69	40	SPEC	almost_curvature	0.03980222633047568	0.039801160301850366	0.03980064895727848
helix_10	0.005	69	40	SPEC	weighted_abs_torsion	0.06252294981272276	0.06258477827057174	0.06258478466769062
helix_10	0.005	69	40	SG0SPEC	abs_torsion	0.06258411121525842	0.06258477827057171	0.0625847846676906
helix_10	0.005	69	40	SG0SPEC	curvature	0.003929570949514722	0.003932317592827484	0.003932266886811954
helix_10	0.005	69	40	SG0SPEC	almost_curvature	0.03977343509998511	0.039801160301850366	0.03980064895727848
helix_10	0.005	69	40	SG0SPEC	weighted_abs_torsion	0.06254273380423878	0.06258477827057174	0.06258478466769062
helix_10	0.005	69	100	FD	abs_torsion	0.06332672107806595	0.06258477827057171	0.06258477827212794
helix_10	0.005	69	100	FD	curvature	0.003925237638744639	0.003932317592827484	0.003932317580492277
helix_10	0.005	69	100	FD	almost_curvature	0.03971573521872396	0.039801160301850366	0.03980116017745604
helix_10	0.005	69	100	FD	weighted_abs_torsion	0.06234621749933171	0.06258477827057174	0.06258477827212794
helix_10	0.005	69	100	SG	abs_torsion	0.06307935000566825	0.06258477827057171	0.06258477827212794
helix_10	0.005	69	100	SG	curvature	0.003805122291775847	0.003932317592827484	0.003932317580492277
helix_10	0.005	69	100	SG	almost_curvature	0.039783887540646774	0.039801160301850366	0.03980116017745604
helix_10	0.005	69	100	SG	weighted_abs_torsion	0.06304361998430318	0.06258477827057174	0.06258477827212794
helix_10	0.005	69	100	SPEC	abs_torsion	0.07450178330595952	0.06258477827057171	0.06258477827212794
helix_10	0.005	69	100	SPEC	curvature	0.0039610905977151695	0.003932317592827484	0.003932317580492277
helix_10	0.005	69	100	SPEC	almost_curvature	0.039828219263070924	0.039801160301850366	0.03980116017745604
helix_10	0.005	69	100	SPEC	weighted_abs_torsion	0.07178270529041407	0.06258477827057174	0.06258477827212794
helix_10	0.005	69	100	SG0SPEC	abs_torsion	0.06258140972109312	0.06258477827057171	0.06258477827212794
helix_10	0.005	69	100	SG0SPEC	curvature	0.003931927093170045	0.003932317592827484	0.003932317580492277
helix_10	0.005	69	100	SG0SPEC	almost_curvature	0.03977376899698595	0.039801160301850366	0.03980116017745604
helix_10	0.005	69	100	SG0SPEC	weighted_abs_torsion	0.062390050686189184	0.06258477827057174	0.06258477827212794
helix_10	0.005	69	150	FD	abs_torsion	0.07944323199041077	0.06258477827057171	0.06258477827058108
helix_10	0.005	69	150	FD	curvature	0.0039605813683375604	0.003932317592827484	0.003932317592753129
helix_10	0.005	69	150	FD	almost_curvature	0.03973776931408447	0.039801160301850366	0.039801160301100535
helix_10	0.005	69	150	FD	weighted_abs_torsion	0.07500424396203317	0.06258477827057174	0.06258477827058108
helix_10	0.005	69	150	SG	abs_torsion	0.06307796221315369	0.06258477827057171	0.06258477827058108
helix_10	0.005	69	150	SG	curvature	0.003805239562250716	0.003932317592827484	0.003932317592753129
helix_10	0.005	69	150	SG	almost_curvature	0.03978566803061144	0.039801160301850366	0.039801160301100535
helix_10	0.005	69	150	SG	weighted_abs_torsion	0.06303424296853705	0.06258477827057174	0.06258477827058108
helix_10	0.005	69	150	SPEC	abs_torsion	0.23855905420904291	0.06258477827057171	0.06258477827058108
helix_10	0.005	69	150	SPEC	curvature	0.004179476271123339	0.003932317592827484	0.003932317592753129
helix_10	0.005	69	150	SPEC	almost_curvature	0.03989536319521335	0.039801160301850366	0.039801160301100535
helix_10	0.005	69	150	SPEC	weighted_abs_torsion	0.1884536886989843	0.06258477827057174	0.06258477827058108
helix_10	0.005	69	150	SG0SPEC	abs_torsion	0.06495961726148136	0.06258477827057171	0.06258477827058108
helix_10	0.005	69	150	SG0SPEC	curvature	0.003936840708449017	0.003932317592827484	0.003932317592753129
helix_10	0.005	69	150	SG0SPEC	almost_curvature	0.039777928102969325	0.039801160301850366	0.039801160301100535
helix_10	0.005	69	150	SG0SPEC	weighted_abs_torsion	0.06444112902486171	0.06258477827057174	0.06258477827058108
helix_10	0.005	70	40	FD	abs_torsion	0.062419621143801875	0.06258477827057171	0.0625847846676906
helix_10	0.005	70	40	FD	curvature	0.003912119527900667	0.003932317592827484	0.003932266886811954
helix_10	0.005	70	40	FD	almost_curvature	0.03968923502432018	0.039801160301850366	0.03980064895727848
helix_10	0.005	70	40	FD	weighted_abs_torsion	0.06239741797145804	0.06258477827057174	0.06258478466769062
helix_10	0.005	70	40	SG	abs_torsion	0.0630833551632765	0.06258477827057171	0.0625847846676906
helix_10	0.005	70	40	SG	curvature	0.0038048448153447387	0.003932317592827484	0.003932266886811954
helix_10	0.005	70	40	SG	almost_curvature	0.03977232033724964	0.039801160301850366	0.03980064895727848
helix_10	0.005	70	40	SG	weighted_abs_torsion	0.06307192148331513	0.06258477827057174	0.06258478466769062
helix_10	0.005	70	40	SPEC	abs_torsion	0.0625833734219724	0.06258477827057171	0.0625847846676906
helix_10	0.005	70	40	SPEC	curvature	0.003932825362829945	0.003932317592827484	0.003932266886811954
helix_10	0.005	70	40	SPEC	almost_curvature	0.03979331710061908	0.039801160301850366	0.03980064895727848
helix_10	0.005	70	40	SPEC	weighted_abs_torsion	0.06250783819939726	0.06258477827057174	0.06258478466769062
helix_10	0.005	70	40	SG0SPEC	abs_torsion	0.06258403871112211	0.06258477827057171	0.0625847846676906
helix_10	0.005	70	40	SG0SPEC	curvature	0.003929901608796583	0.003932317592827484	0.003932266886811954
helix_10	0.005	70	40	SG0SPEC	almost_curvature	0.039764167176336386	0.039801160301850366	0.03980064895727848
helix_10	0.005	70	40	SG0SPEC	weighted_abs_torsion	0.06252900583245863	0.06258477827057174	0.06258478466769062
helix_10	0.005	70	100	FD	abs_torsion	0.06350913261323941	0.06258477827057171	0.06258477827212794
helix_10	0.005	70	100	FD	curvature	0.003927080942370198	0.003932317592827484	0.003932317580492277
helix_10	0.005	70	100	FD	almost_curvature	0.03970614167421851	0.039801160301850366	0.03980116017745604
helix_10	0.005	70	100	FD	weighted_abs_torsion	0.06289750826409604	0.06258477827057174	0.06258477827212794
helix_10	0.005	70	100	SG	abs_torsion	0.0630798893413046	0.06258477827057171	0.06258477827212794
helix_10	0.005	70	100	SG	curvature	0.003805445663231441	0.003932317592827484	0.003932317580492277
helix_10	0.005	70	100	SG	almost_curvature	0.03978079134151915	0.039801160301850366	0.03980116017745604
helix_10	0.005	70	100	SG	weighted_abs_torsion	0.06302947515768179	0.06258477827057174	0.06258477827212794
helix_10	0.005	70	100	SPEC	abs_torsion	0.07562680914096387	0.06258477827057171	0.06258477827212794
helix_10	0.005	70	100	SPEC	curvature	0.003964497194817451	0.003932317592827484	0.003932317580492277
helix_10	0.005	70	100	SPEC	almost_curvature	0.03981649717292466	0.039801160301850366	0.03980116017745604
helix_10	0.005	70	100	SPEC	weighted_abs_torsion	0.07371910974094902	0.06258477827057174	0.06258477827212794
helix_10	0.005	70	100	SG0SPEC	abs_torsion	0.0625798996512859	0.06258477827057171	0.06258477827212794
helix_10	0.005	70	100	SG0SPEC	curvature	0.003932222922369465	0.003932317592827484	0.003932317580492277
helix_10	0.005	70	100	SG0SPEC	almost_curvature	0.03977338718410645	0.039801160301850366	0.03980116017745604
helix_10	0.005	70	100	SG0SPEC	weighted_abs_torsion	0.06238425674330911	0.06258477827057174	0.06258477827212794
helix_10	0.005	70	150	FD	abs_torsion	0.07927180369291693	0.06258477827057171	0.06258477827058108
helix_10	0.005	70	150	FD	curvature	0.003961704079782259	0.003932317592827484	0.003932317592753129
helix_10	0.005	70	150	FD	almost_curvature	0.03972837432360655	0.039801160301850366	0.039801160301100535
helix_10	0.005	70	150	FD	weighted_abs_torsion	0.07542362054477862	0.06258477827057174	0.06258477827058108
helix_10	0.005	70	150	SG	abs_torsion	0.06308308710075707	0.06258477827057171	0.06258477827058108
helix_10	0.005	70	150	SG	curvature	0.003805552848008473	0.003932317592827484	0.003932317592753129
helix_10	0.005	70	150	SG	almost_curvature	0.03978164891095434	0.039801160301850366	0.039801160301100535
helix_10	0.005	70	150	SG	weighted_abs_torsion	0.06302533029637723	0.06258477827057174	0.06258477827058108
helix_10	0.005	70	150	SPEC	abs_torsion	0.2531870011728865	0.06258477827057171	0.06258477827058108
helix_10	0.005	70	150	SPEC	curvature	0.004176626278298792	0.003932317592827484	0.003932317592753129
helix_10	0.005	70	150	SPEC	almost_curvature	0.03988661110607214	0.039801160301850366	0.039801160301100535
helix_10	0.005	70	150	SPEC	weighted_abs_torsion	0.18901409654046117	0.06258477827057174	0.06258477827058108
helix_10	0.005	70	150	SG0SPEC	abs_torsion	0.06493411863889481	0.06258477827057171	0.06258477827058108
helix_10	0.005	70	150	SG0SPEC	curvature	0.003936772079896055	0.003932317592827484	0.003932317592753129
helix_10	0.005	70	150	SG0SPEC	almost_curvature	0.039779121002709444	0.039801160301850366	0.039801160301100535
helix_10	0.005	70	150	SG0SPEC	weighted_abs_torsion	0.06437765070257445	0.06258477827057174	0.06258477827058108
helix_10	0.005	71	40	FD	abs_torsion	0.06242540426137822	0.06258477827057171	0.0625847846676906
helix_10	0.005	71	40	FD	curvature	0.003912219285492958	0.003932317592827484	0.003932266886811954
helix_10	0.005	71	40	FD	almost_curvature	0.03969549416949526	0.039801160301850366	0.03980064895727848
helix_10	0.005	71	40	FD	weighted_abs_torsion	0.062400554387701083	0.06258477827057174	0.06258478466769062
helix_10	0.005	71	40	SG	abs_torsion	0.063087766606132	0.06258477827057171	0.0625847846676906
helix_10	0.005	71	40	SG	curvature	0.003804936770031044	0.003932317592827484	0.003932266886811954
helix_10	0.005	71	40	SG	almost_curvature	0.039778490336283084	0.039801160301850366	0.03980064895727848
helix_10	0.005	71	40	SG	weighted_abs_torsion	0.06307412906747842	0.06258477827057174	0.06258478466769062
helix_10	0.005	71	40	SPEC	abs_torsion	0.06258968320885454	0.06258477827057171	0.0625847846676906
helix_10	0.005	71	40	SPEC	curvature	0.003932923337203756	0.003932317592827484	0.003932266886811954
helix_10	0.005	71	40	SPEC	almost_curvature	0.039799607486647647	0.039801160301850366	0.03980064895727848
helix_10	0.005	71	40	SPEC	weighted_abs_torsion	0.06251581474356414	0.06258477827057174	0.06258478466769062
helix_10	0.005	71	40	SG0SPEC	abs_torsion	0.0625893884970901	0.06258477827057171	0.0625847846676906
helix_10	0.005	71	40	SG0SPEC	curvature	0.0039300034593266085	0.003932317592827484	0.003932266886811954
helix_10	0.005	71	40	SG0SPEC	almost_curvature	0.039770199952401254	0.039801160301850366	0.03980064895727848
helix_10	0.005	71	40	SG0SPEC	weighted_abs_torsion	0.06253651815646154	0.06258477827057174	0.06258478466769062
helix_10	0.005	71	100	FD	abs_torsion	0.06367137246755968	0.06258477827057171	0.06258477827212794
helix_10	0.005	71	100	FD	curvature	0.003927897385655993	0.003932317592827484	0.003932317580492277
helix_10	0.005	71	100	FD	almost_curvature	0.03972713601080128	0.039801160301850366	0.03980116017745604
helix_10	0.005	71	100	FD	weighted_abs_torsion	0.06251766335364214	0.06258477827057174	0.06258477827212794
helix_10	0.005	71	100	SG	abs_torsion	0.06309597441118632	0.06258477827057171	0.06258477827212794
helix_10	0.005	71	100	SG	curvature	0.003805495665186282	0.003932317592827484	0.003932317580492277
helix_10	0.005	71	100	SG	almost_curvature	0.03979166893148505	0.039801160301850366	0.03980116017745604
helix_10	0.005	71	100	SG	weighted_abs_torsion	0.06303601927628807	0.06258477827057174	0.06258477827212794
helix_10	0.005	71	100	SPEC	abs_torsion	0.07632702325787354	0.06258477827057171	0.06258477827212794
helix_10	0.005	71	100	SPEC	curvature	0.003965754467103843	0.003932317592827484	0.003932317580492277
helix_10	0.005	71	100	SPEC	almost_curvature	0.03984117216351288	0.039801160301850366	0.03980116017745604
helix_10	0.005	71	100	SPEC	weighted_abs_torsion	0.07346589010628479	0.06258477827057174	0.06258477827212794
helix_10	0.005	71	100	SG0SPEC	abs_torsion	0.06258099142769091	0.06258477827057171	0.06258477827212794
helix_10	0.005	71	100	SG0SPEC	curvature	0.003932212958732079	0.003932317592827484	0.003932317580492277
helix_10	0.005	71	100	SG0SPEC	almost_curvature	0.03977917786452606	0.039801160301850366	0.03980116017745604
helix_10	0.005	71	100	SG0SPEC	weighted_abs_torsion	0.062342416372441395	0.06258477827057174	0.06258477827212794
helix_10	0.005	71	150	FD	abs_torsion	0.07956079343553238	0.06258477827057171	0.06258477827058108
helix_10	0.005	71	150	FD	curvature	0.003963043948328941	0.003932317592827484	0.003932317592753129
helix_10	0.005	71	150	FD	almost_curvature	0.039757476193107495	0.039801160301850366	0.039801160301100535
helix_10	0.005	71	150	FD	weighted_abs_torsion	0.07554132517802362	0.06258477827057174	0.06258477827058108
helix_10	0.005	71	150	SG	abs_torsion	0.06309737872827124	0.06258477827057171	0.06258477827058108
helix_10	0.005	71	150	SG	curvature	0.0038055849915138787	0.003932317592827484	0.003932317592753129
helix_10	0.005	71	150	SG	almost_curvature	0.03979227074220499	0.039801160301850366	0.039801160301100535
helix_10	0.005	71	150	SG	weighted_abs_torsion	0.06302763699110514	0.06258477827057174	0.06258477827058108
helix_10	0.005	71	150	SPEC	abs_torsion	0.24645437795367506	0.06258477827057171	0.06258477827058108
helix_10	0.005	71	150	SPEC	curvature	0.004188888038548974	0.003932317592827484	0.003932317592753129
helix_10	0.005	71	150	SPEC	almost_curvature	0.03992243851773191	0.039801160301850366	0.039801160301100535
helix_10	0.005	71	150	SPEC	weighted_abs_torsion	0.1964281037776757	0.06258477827057174	0.06258477827058108
helix_10	0.005	71	150	SG0SPEC	abs_torsion	0.06449770884712729	0.06258477827057171	0.06258477827058108
helix_10	0.005	71	150	SG0SPEC	curvature	0.003936516416369728	0.003932317592827484	0.003932317592753129
helix_10	0.005	71	150	SG0SPEC	almost_curvature	0.03978151602342693	0.039801160301850366	0.039801160301100535
helix_10	0.005	71	150	SG0SPEC	weighted_abs_torsion	0.06385708935515975	0.06258477827057174	0.06258477827058108
helix_10	0.005	72	40	FD	abs_torsion	0.06242154014286885	0.06258477827057171	0.0625847846676906
helix_10	0.005	72	40	FD	curvature	0.003911592958988673	0.003932317592827484	0.003932266886811954
helix_10	0.005	72	40	FD	almost_curvature	0.03970306260559973	0.039801160301850366	0.03980064895727848
helix_10	0.005	72	40	FD	weighted_abs_torsion	0.06240182454163404	0.06258477827057174	0.06258478466769062
helix_10	0.005	72	40	SG	abs_torsion	0.06308480843334542	0.06258477827057171	0.0625847846676906
helix_10	0.005	72	40	SG	curvature	0.003804326081579612	0.003932317592827484	0.003932266886811954
helix_10	0.005	72	40	SG	almost_curvature	0.03978616758307407	0.039801160301850366	0.03980064895727848
helix_10	0.005	72	40	SG	weighted_abs_torsion	0.06307304363165629	0.06258477827057174	0.06258478466769062
helix_10	0.005	72	40	SPEC	abs_torsion	0.06258543752471746	0.06258477827057171	0.0625847846676906
helix_10	0.005	72	40	SPEC	curvature	0.003932294205122856	0.003932317592827484	0.003932266886811954
helix_10	0.005	72	40	SPEC	almost_curvature	0.03980742361637592	0.039801160301850366	0.03980064895727848
helix_10	0.005	72	40	SPEC	weighted_abs_torsion	0.0625196436752544	0.06258477827057174	0.06258478466769062
helix_10	0.005	72	40	SG0SPEC	abs_torsion	0.06258540058753147	0.06258477827057171	0.0625847846676906
helix_10	0.005	72	40	SG0SPEC	curvature	0.003929369445659637	0.003932317592827484	0.003932266886811954
helix_10	0.005	72	40	SG0SPEC	almost_curvature	0.03977769066594044	0.039801160301850366	0.03980064895727848
helix_10	0.005	72	40	SG0SPEC	weighted_abs_torsion	0.06253861855439957	0.06258477827057174	0.06258478466769062
helix_10	0.005	72	100	FD	abs_torsion	0.06358846922628408	0.06258477827057171	0.06258477827212794
helix_10	0.005	72	100	FD	curvature	0.003925364628232136	0.003932317592827484	0.003932317580492277
helix_10	0.005	72	100	FD	almost_curvature	0.03972650230914027	0.039801160301850366	0.03980116017745604
helix_10	0.005	72	100	FD	weighted_abs_torsion	0.06245150794299302	0.06258477827057174	0.06258477827212794
helix_10	0.005	72	100	SG	abs_torsion	0.06309526069705379	0.06258477827057171	0.06258477827212794
helix_10	0.005	72	100	SG	curvature	0.003804898487280411	0.003932317592827484	0.003932317580492277
helix_10	0.005	72	100	SG	almost_curvature	0.03979290499063664	0.039801160301850366	0.03980116017745604
helix_10	0.005	72	100	SG	weighted_abs_torsion	0.06306786317661597	0.06258477827057174	0.06258477827212794
helix_10	0.005	72	100	SPEC	abs_torsion	0.07497103625053773	0.06258477827057171	0.06258477827212794
helix_10	0.005	72	100	SPEC	curvature	0.003961579533513101	0.003932317592827484	0.003932317580492277
helix_10	0.005	72	100	SPEC	almost_curvature	0.0398401608336131	0.039801160301850366	0.03980116017745604
helix_10	0.005	72	100	SPEC	weighted_abs_torsion	0.07242767238600538	0.06258477827057174	0.06258477827212794
helix_10	0.005	72	100	SG0SPEC	abs_torsion	0.06258243475076428	0.06258477827057171	0.06258477827212794
helix_10	0.005	72	100	SG0SPEC	curvature	0.003931652983615853	0.003932317592827484	0.003932317580492277
helix_10	0.005	72	100	SG0SPEC	almost_curvature	0.03978157101411162	0.039801160301850366	0.03980116017745604
helix_10	0.005	72	100	SG0SPEC	weighted_abs_torsion	0.06246429180810428	0.06258477827057174	0.06258477827212794
helix_10	0.005	72	150	FD	abs_torsion	0.07871023444155688	0.06258477827057171	0.06258477827058108
helix_10	0.005	72	150	FD	curvature	0.003959408546202818	0.003932317592827484	0.003932317592753129
helix_10	0.005	72	150	FD	almost_curvature	0.03975001096005566	0.039801160301850366	0.039801160301100535
helix_10	0.005	72	150	FD	weighted_abs_torsion	0.07455965244340698	0.06258477827057174	0.06258477827058108
helix_10	0.005	72	150	SG	abs_torsion	0.06309455397322339	0.06258477827057171	0.06258477827058108
helix_10	0.005	72	150	SG	curvature	0.0038050244229857694	0.003932317592827484	0.003932317592753129
helix_10	0.005	72	150	SG	almost_curvature	0.0397944045428079	0.039801160301850366	0.039801160301100535
helix_10	0.005	72	150	SG	weighted_abs_torsion	0.06306299736343376	0.06258477827057174	0.06258477827058108
helix_10	0.005	72	150	SPEC	abs_torsion	0.23451436170710407	0.06258477827057171	0.06258477827058108
helix_10	0.005	72	150	SPEC	curvature	0.004169121713221219	0.003932317592827484	0.003932317592753129
helix_10	0.005	72	150	SPEC	almost_curvature	0.03990914604260451	0.039801160301850366	0.039801160301100535
helix_10	0.005	72	150	SPEC	weighted_abs_torsion	0.183484161792261	0.06258477827057174	0.06258477827058108
helix_10	0.005	72	150	SG0SPEC	abs_torsion	0.0649174419908635	0.06258477827057171	0.06258477827058108
helix_10	0.005	72	150	SG0SPEC	curvature	0.003936688131871645	0.003932317592827484	0.003932317592753129
helix_10	0.005	72	150	SG0SPEC	almost_curvature	0.039785152926549036	0.039801160301850366	0.039801160301100535
helix_10	0.005	72	150	SG0SPEC	weighted_abs_torsion	0.06456359394664246	0.06258477827057174	0.06258477827058108
helix_10	0.005	73	40	FD	abs_torsion	0.06242375801617663	0.06258477827057171	0.0625847846676906
helix_10	0.005	73	40	FD	curvature	0.003911547599674687	0.003932317592827484	0.003932266886811954
helix_10	0.005	73	40	FD	almost_curvature	0.03969413743727144	0.039801160301850366	0.03980064895727848
helix_10	0.005	73	40	FD	weighted_abs_torsion	0.06240689613325848	0.06258477827057174	0.06258478466769062
helix_10	0.005	73	40	SG	abs_torsion	0.0630866500496471	0.06258477827057171	0.0625847846676906
helix_10	0.005	73	40	SG	curvature	0.0038042906329421857	0.003932317592827484	0.003932266886811954
helix_10	0.005	73	40	SG	almost_curvature	0.03977718477445889	0.039801160301850366	0.03980064895727848
helix_10	0.005	73	40	SG	weighted_abs_torsion	0.06307781254312693	0.06258477827057174	0.06258478466769062
helix_10	0.005	73	40	SPEC	abs_torsion	0.06258781933025431	0.06258477827057171	0.0625847846676906
helix_10	0.005	73	40	SPEC	curvature	0.003932246856408124	0.003932317592827484	0.003932266886811954
helix_10	0.005	73	40	SPEC	almost_curvature	0.03979828339925484	0.039801160301850366	0.03980064895727848
helix_10	0.005	73	40	SPEC	weighted_abs_torsion	0.06252675761483663	0.06258477827057174	0.06258478466769062
helix_10	0.005	73	40	SG0SPEC	abs_torsion	0.06258782278943816	0.06258477827057171	0.0625847846676906
helix_10	0.005	73	40	SG0SPEC	curvature	0.003929327733710537	0.003932317592827484	0.003932266886811954
helix_10	0.005	73	40	SG0SPEC	almost_curvature	0.03976889340623042	0.039801160301850366	0.03980064895727848
helix_10	0.005	73	40	SG0SPEC	weighted_abs_torsion	0.06254743634126018	0.06258477827057174	0.06258478466769062
helix_10	0.005	73	100	FD	abs_torsion	0.06374474991224215	0.06258477827057171	0.06258477827212794
helix_10	0.005	73	100	FD	curvature	0.003926481990290335	0.003932317592827484	0.003932317580492277
helix_10	0.005	73	100	FD	almost_curvature	0.03972505569633952	0.039801160301850366	0.03980116017745604
helix_10	0.005	73	100	FD	weighted_abs_torsion	0.06300899418423697	0.06258477827057174	0.06258477827212794
helix_10	0.005	73	100	SG	abs_torsion	0.06309402339731857	0.06258477827057171	0.06258477827212794
helix_10	0.005	73	100	SG	curvature	0.003804914576255025	0.003932317592827484	0.003932317580492277
helix_10	0.005	73	100	SG	almost_curvature	0.039789822202117645	0.039801160301850366	0.03980116017745604
helix_10	0.005	73	100	SG	weighted_abs_torsion	0.06303042952816355	0.06258477827057174	0.06258477827212794
helix_10	0.005	73	100	SPEC	abs_torsion	0.0762717650254459	0.06258477827057171	0.06258477827212794
helix_10	0.005	73	100	SPEC	curvature	0.0039639727874453265	0.003932317592827484	0.003932317580492277
helix_10	0.005	73	100	SPEC	almost_curvature	0.039838690312883	0.039801160301850366	0.03980116017745604
helix_10	0.005	73	100	SPEC	weighted_abs_torsion	0.07434877959522018	0.06258477827057174	0.06258477827212794
helix_10	0.005	73	100	SG0SPEC	abs_torsion	0.06258688935738708	0.06258477827057171	0.06258477827212794
helix_10	0.005	73	100	SG0SPEC	curvature	0.003931748944790081	0.003932317592827484	0.003932317580492277
helix_10	0.005	73	100	SG0SPEC	almost_curvature	0.03977714661142655	0.039801160301850366	0.03980116017745604
helix_10	0.005	73	100	SG0SPEC	weighted_abs_torsion	0.06238748815924851	0.06258477827057174	0.06258477827212794
helix_10	0.005	73	150	FD	abs_torsion	0.08036901461702234	0.06258477827057171	0.06258477827058108
helix_10	0.005	73	150	FD	curvature	0.003962759847378116	0.003932317592827484	0.003932317592753129
helix_10	0.005	73	150	FD	almost_curvature	0.039746707886678154	0.039801160301850366	0.039801160301100535
helix_10	0.005	73	150	FD	weighted_abs_torsion	0.0768341203612554	0.06258477827057174	0.06258477827058108
helix_10	0.005	73	150	SG	abs_torsion	0.06309779212094255	0.06258477827057171	0.06258477827058108
helix_10	0.005	73	150	SG	curvature	0.003805014390654467	0.003932317592827484	0.003932317592753129
helix_10	0.005	73	150	SG	almost_curvature	0.039791207363624015	0.039801160301850366	0.039801160301100535
helix_10	0.005	73	150	SG	weighted_abs_torsion	0.06302734412087854	0.06258477827057174	0.06258477827058108
helix_10	0.005	73	150	SPEC	abs_torsion	0.25917939691480524	0.06258477827057171	0.06258477827058108
helix_10	0.005	73	150	SPEC	curvature	0.004190912059747804	0.003932317592827484	0.003932317592753129
helix_10	0.005	73	150	SPEC	almost_curvature	0.03990648103749046	0.039801160301850366	0.039801160301100535
helix_10	0.005	73	150	SPEC	weighted_abs_torsion	0.19516768803565673	0.06258477827057174	0.06258477827058108
helix_10	0.005	73	150	SG0SPEC	abs_torsion	0.0651029576666605	0.06258477827057171	0.06258477827058108
helix_10	0.005	73	150	SG0SPEC	curvature	0.003936439068529755	0.003932317592827484	0.003932317592753129
helix_10	0.005	73	150	SG0SPEC	almost_curvature	0.03978170177332557	0.039801160301850366	0.039801160301100535
helix_10	0.005	73	150	SG0SPEC	weighted_abs_torsion	0.06456967581113511	0.06258477827057174	0.06258477827058108
helix_10	0.005	74	40	FD	abs_torsion	0.062417391005048485	0.06258477827057171	0.0625847846676906
helix_10	0.005	74	40	FD	curvature	0.003912213810615336	0.003932317592827484	0.003932266886811954
helix_10	0.005	74	40	FD	almost_curvature	0.03968940626137555	0.039801160301850366	0.03980064895727848
helix_10	0.005	74	40	FD	weighted_abs_torsion	0.06239475357965751	0.06258477827057174	0.06258478466769062
helix_10	0.005	74	40	SG	abs_torsion	0.06308205124756411	0.06258477827057171	0.0625847846676906
helix_10	0.005	74	40	SG	curvature	0.00380492264846059	0.003932317592827484	0.003932266886811954
helix_10	0.005	74	40	SG	almost_curvature	0.03977261405443174	0.039801160301850366	0.03980064895727848
helix_10	0.005	74	40	SG	weighted_abs_torsion	0.06307015339316568	0.06258477827057174	0.06258478466769062
helix_10	0.005	74	40	SPEC	abs_torsion	0.06258048345573793	0.06258477827057171	0.0625847846676906
helix_10	0.005	74	40	SPEC	curvature	0.003932918493233957	0.003932317592827484	0.003932266886811954
helix_10	0.005	74	40	SPEC	almost_curvature	0.03979334025626192	0.039801160301850366	0.03980064895727848
helix_10	0.005	74	40	SPEC	weighted_abs_torsion	0.06251280771615725	0.06258477827057174	0.06258478466769062
helix_10	0.005	74	40	SG0SPEC	abs_torsion	0.06258166999343005	0.06258477827057171	0.0625847846676906
helix_10	0.005	74	40	SG0SPEC	curvature	0.003929985254965301	0.003932317592827484	0.003932266886811954
helix_10	0.005	74	40	SG0SPEC	almost_curvature	0.03976454566135534	0.039801160301850366	0.03980064895727848
helix_10	0.005	74	40	SG0SPEC	weighted_abs_torsion	0.0625365496573623	0.06258477827057174	0.06258478466769062
helix_10	0.005	74	100	FD	abs_torsion	0.06332781405387385	0.06258477827057171	0.06258477827212794
helix_10	0.005	74	100	FD	curvature	0.0039259613951100406	0.003932317592827484	0.003932317580492277
helix_10	0.005	74	100	FD	almost_curvature	0.03971789895114621	0.039801160301850366	0.03980116017745604
helix_10	0.005	74	100	FD	weighted_abs_torsion	0.062371269616826076	0.06258477827057174	0.06258477827212794
helix_10	0.005	74	100	SG	abs_torsion	0.0630725920665323	0.06258477827057171	0.06258477827212794
helix_10	0.005	74	100	SG	curvature	0.003805617926154754	0.003932317592827484	0.003932317580492277
helix_10	0.005	74	100	SG	almost_curvature	0.039780581730269715	0.039801160301850366	0.03980116017745604
helix_10	0.005	74	100	SG	weighted_abs_torsion	0.06299328670444256	0.06258477827057174	0.06258477827212794
helix_10	0.005	74	100	SPEC	abs_torsion	0.07397196543192595	0.06258477827057171	0.06258477827212794
helix_10	0.005	74	100	SPEC	curvature	0.003961425663736414	0.003932317592827484	0.003932317580492277
helix_10	0.005	74	100	SPEC	almost_curvature	0.03983219107664402	0.039801160301850366	0.03980116017745604
helix_10	0.005	74	100	SPEC	weighted_abs_torsion	0.07189537990983003	0.06258477827057174	0.06258477827212794
helix_10	0.005	74	100	SG0SPEC	abs_torsion	0.06256966160939777	0.06258477827057171	0.06258477827212794
helix_10	0.005	74	100	SG0SPEC	curvature	0.003932537174557578	0.003932317592827484	0.003932317580492277
helix_10	0.005	74	100	SG0SPEC	almost_curvature	0.0397677455777315	0.039801160301850366	0.03980116017745604
helix_10	0.005	74	100	SG0SPEC	weighted_abs_torsion	0.062335343937325864	0.06258477827057174	0.06258477827212794
helix_10	0.005	74	150	FD	abs_torsion	0.07816135801216864	0.06258477827057171	0.06258477827058108
helix_10	0.005	74	150	FD	curvature	0.003958080292429562	0.003932317592827484	0.003932317592753129
helix_10	0.005	74	150	FD	almost_curvature	0.039748756959161684	0.039801160301850366	0.039801160301100535
helix_10	0.005	74	150	FD	weighted_abs_torsion	0.07499601510697092	0.06258477827057174	0.06258477827058108
helix_10	0.005	74	150	SG	abs_torsion	0.0630716845531537	0.06258477827057171	0.06258477827058108
helix_10	0.005	74	150	SG	curvature	0.003805740844115079	0.003932317592827484	0.003932317592753129
helix_10	0.005	74	150	SG	almost_curvature	0.03978033003587597	0.039801160301850366	0.039801160301100535
helix_10	0.005	74	150	SG	weighted_abs_torsion	0.0629883628962695	0.06258477827057174	0.06258477827058108
helix_10	0.005	74	150	SPEC	abs_torsion	0.23182684913073326	0.06258477827057171	0.06258477827058108
helix_10	0.005	74	150	SPEC	curvature	0.0041588450498389095	0.003932317592827484	0.003932317592753129
helix_10	0.005	74	150	SPEC	almost_curvature	0.03991053586166039	0.039801160301850366	0.039801160301100535
helix_10	0.005	74	150	SPEC	weighted_abs_torsion	0.18323383105973423	0.06258477827057174	0.06258477827058108
helix_10	0.005	74	150	SG0SPEC	abs_torsion	0.06460370487679533	0.06258477827057171	0.06258477827058108
helix_10	0.005	74	150	SG0SPEC	curvature	0.003937239307784967	0.003932317592827484	0.003932317592753129
helix_10	0.005	74	150	SG0SPEC	almost_curvature	0.039768895645289536	0.039801160301850366	0.039801160301100535
helix_10	0.005	74	150	SG0SPEC	weighted_abs_torsion	0.06402222079024156	0.06258477827057174	0.06258477827058108
helix_10	0.005	75	40	FD	abs_torsion	0.06241522856833	0.06258477827057171	0.0625847846676906
helix_10	0.005	75	40	FD	curvature	0.003911340703647466	0.003932317592827484	0.003932266886811954
helix_10	0.005	75	40	FD	almost_curvature	0.039702782627854295	0.039801160301850366	0.03980064895727848
helix_10	0.005	75	40	FD	weighted_abs_torsion	0.062400379377270304	0.06258477827057174	0.06258478466769062
helix_10	0.005	75	40	SG	abs_torsion	0.06307887595182543	0.06258477827057171	0.0625847846676906
helix_10	0.005	75	40	SG	curvature	0.003804117543866677	0.003932317592827484	0.003932266886811954
helix_10	0.005	75	40	SG	almost_curvature	0.039786001719500606	0.039801160301850366	0.03980064895727848
helix_10	0.005	75	40	SG	weighted_abs_torsion	0.06307100623766518	0.06258477827057174	0.06258478466769062
helix_10	0.005	75	40	SPEC	abs_torsion	0.06257873336907317	0.06258477827057171	0.0625847846676906
helix_10	0.005	75	40	SPEC	curvature	0.0039320346755835865	0.003932317592827484	0.003932266886811954
helix_10	0.005	75	40	SPEC	almost_curvature	0.03980693270194602	0.039801160301850366	0.03980064895727848
helix_10	0.005	75	40	SPEC	weighted_abs_torsion	0.0625198426943806	0.06258477827057174	0.06258478466769062
helix_10	0.005	75	40	SG0SPEC	abs_torsion	0.06257895993581969	0.06258477827057171	0.0625847846676906
helix_10	0.005	75	40	SG0SPEC	curvature	0.003929124284501783	0.003932317592827484	0.003932266886811954
helix_10	0.005	75	40	SG0SPEC	almost_curvature	0.03977776615704206	0.039801160301850366	0.03980064895727848
helix_10	0.005	75	40	SG0SPEC	weighted_abs_torsion	0.06254059829148052	0.06258477827057174	0.06258478466769062
helix_10	0.005	75	100	FD	abs_torsion	0.0636411883104053	0.06258477827057171	0.06258477827212794
helix_10	0.005	75	100	FD	curvature	0.0039262542353138315	0.003932317592827484	0.003932317580492277
helix_10	0.005	75	100	FD	almost_curvature	0.0397137681508998	0.039801160301850366	0.03980116017745604
helix_10	0.005	75	100	FD	weighted_abs_torsion	0.06250749345106807	0.06258477827057174	0.06258477827212794
helix_10	0.005	75	100	SG	abs_torsion	0.06308579585879102	0.06258477827057171	0.06258477827212794
helix_10	0.005	75	100	SG	curvature	0.003804682376481993	0.003932317592827484	0.003932317580492277
helix_10	0.005	75	100	SG	almost_curvature	0.039787776061335024	0.039801160301850366	0.03980116017745604
helix_10	0.005	75	100	SG	weighted_abs_torsion	0.06302846703906449	0.06258477827057174	0.06258477827212794
helix_10	0.005	75	100	SPEC	abs_torsion	0.07571753998007602	0.06258477827057171	0.06258477827212794
helix_10	0.005	75	100	SPEC	curvature	0.0039632733417874905	0.003932317592827484	0.003932317580492277
helix_10	0.005	75	100	SPEC	almost_curvature	0.039825265110990826	0.039801160301850366	0.03980116017745604
helix_10	0.005	75	100	SPEC	weighted_abs_torsion	0.07300281177592417	0.06258477827057174	0.06258477827212794
helix_10	0.005	75	100	SG0SPEC	abs_torsion	0.06259312101616184	0.06258477827057171	0.06258477827212794
helix_10	0.005	75	100	SG0SPEC	curvature	0.003931409216149346	0.003932317592827484	0.003932317580492277
helix_10	0.005	75	100	SG0SPEC	almost_curvature	0.03978130958886599	0.039801160301850366	0.03980116017745604
helix_10	0.005	75	100	SG0SPEC	weighted_abs_torsion	0.06240727298405978	0.06258477827057174	0.06258477827212794
helix_10	0.005	75	150	FD	abs_torsion	0.07904729584984083	0.06258477827057171	0.06258477827058108
helix_10	0.005	75	150	FD	curvature	0.0039609067913854434	0.003932317592827484	0.003932317592753129
helix_10	0.005	75	150	FD	almost_curvature	0.03973349120737087	0.039801160301850366	0.039801160301100535
helix_10	0.005	75	150	FD	weighted_abs_torsion	0.07541006089059017	0.06258477827057174	0.06258477827058108
helix_10	0.005	75	150	SG	abs_torsion	0.06308293895560386	0.06258477827057171	0.06258477827058108
helix_10	0.005	75	150	SG	curvature	0.00380478825870179	0.003932317592827484	0.003932317592753129
helix_10	0.005	75	150	SG	almost_curvature	0.03978860566892514	0.039801160301850366	0.039801160301100535
helix_10	0.005	75	150	SG	weighted_abs_torsion	0.06301734708355701	0.06258477827057174	0.06258477827058108
helix_10	0.005	75	150	SPEC	abs_torsion	0.23876842474249946	0.06258477827057171	0.06258477827058108
helix_10	0.005	75	150	SPEC	curvature	0.004189422352553616	0.003932317592827484	0.003932317592753129
helix_10	0.005	75	150	SPEC	almost_curvature	0.039890643665363816	0.039801160301850366	0.039801160301100535
helix_10	0.005	75	150	SPEC	weighted_abs_torsion	0.19399309743943788	0.06258477827057174	0.06258477827058108
helix_10	0.005	75	150	SG0SPEC	abs_torsion	0.064885532640624	0.06258477827057171	0.06258477827058108
helix_10	0.005	75	150	SG0SPEC	curvature	0.003935938727021879	0.003932317592827484	0.003932317592753129
helix_10	0.005	75	150	SG0SPEC	almost_curvature	0.03978446357029259	0.039801160301850366	0.039801160301100535
helix_10	0.005	75	150	SG0SPEC	weighted_abs_torsion	0.06443308734390779	0.06258477827057174	0.06258477827058108
helix_10	0.005	76	40	FD	abs_torsion	0.06241730357012881	0.06258477827057171	0.0625847846676906
helix_10	0.005	76	40	FD	curvature	0.003912194998019377	0.003932317592827484	0.003932266886811954
helix_10	0.005	76	40	FD	almost_curvature	0.0396940308873612	0.039801160301850366	0.03980064895727848
helix_10	0.005	76	40	FD	weighted_abs_torsion	0.0623980096726223	0.06258477827057174	0.06258478466769062
helix_10	0.005	76	40	SG	abs_torsion	0.06308205060848958	0.06258477827057171	0.0625847846676906
helix_10	0.005	76	40	SG	curvature	0.003804924352800548	0.003932317592827484	0.003932266886811954
helix_10	0.005	76	40	SG	almost_curvature	0.039777256462272995	0.039801160301850366	0.03980064895727848
helix_10	0.005	76	40	SG	weighted_abs_torsion	0.06307058717174838	0.06258477827057174	0.06258478466769062
helix_10	0.005	76	40	SPEC	abs_torsion	0.06258047663571854	0.06258477827057171	0.0625847846676906
helix_10	0.005	76	40	SPEC	curvature	0.003932894319509628	0.003932317592827484	0.003932266886811954
helix_10	0.005	76	40	SPEC	almost_curvature	0.03979795341160328	0.039801160301850366	0.03980064895727848
helix_10	0.005	76	40	SPEC	weighted_abs_torsion	0.06251171205035357	0.06258477827057174	0.06258478466769062
helix_10	0.005	76	40	SG0SPEC	abs_torsion	0.06258184684109361	0.06258477827057171	0.0625847846676906
helix_10	0.005	76	40	SG0SPEC	curvature	0.003929975372090721	0.003932317592827484	0.003932266886811954
helix_10	0.005	76	40	SG0SPEC	almost_curvature	0.039769175291083154	0.039801160301850366	0.03980064895727848
helix_10	0.005	76	40	SG0SPEC	weighted_abs_torsion	0.06253118346473704	0.06258477827057174	0.06258478466769062
helix_10	0.005	76	100	FD	abs_torsion	0.06317713554532042	0.06258477827057171	0.06258477827212794
helix_10	0.005	76	100	FD	curvature	0.003924747506058293	0.003932317592827484	0.003932317580492277
helix_10	0.005	76	100	FD	almost_curvature	0.03971830434771581	0.039801160301850366	0.03980116017745604
helix_10	0.005	76	100	FD	weighted_abs_torsion	0.06273366829992112	0.06258477827057174	0.06258477827212794
helix_10	0.005	76	100	SG	abs_torsion	0.06306820706075149	0.06258477827057171	0.06258477827212794
helix_10	0.005	76	100	SG	curvature	0.0038054649345723845	0.003932317592827484	0.003932317580492277
helix_10	0.005	76	100	SG	almost_curvature	0.039782750023918054	0.039801160301850366	0.03980116017745604
helix_10	0.005	76	100	SG	weighted_abs_torsion	0.06303740948584913	0.06258477827057174	0.06258477827212794
helix_10	0.005	76	100	SPEC	abs_torsion	0.07346881405093748	0.06258477827057171	0.06258477827212794
helix_10	0.005	76	100	SPEC	curvature	0.003959495883037575	0.003932317592827484	0.003932317580492277
helix_10	0.005	76	100	SPEC	almost_curvature	0.039831189796242936	0.039801160301850366	0.03980116017745604
helix_10	0.005	76	100	SPEC	weighted_abs_torsion	0.07216571571155989	0.06258477827057174	0.06258477827212794
helix_10	0.005	76	100	SG0SPEC	abs_torsion	0.06256735922993689	0.06258477827057171	0.06258477827212794
helix_10	0.005	76	100	SG0SPEC	curvature	0.003932149736899077	0.003932317592827484	0.003932317580492277
helix_10	0.005	76	100	SG0SPEC	almost_curvature	0.03977034200776471	0.039801160301850366	0.03980116017745604
helix_10	0.005	76	100	SG0SPEC	weighted_abs_torsion	0.06243781350519573	0.06258477827057174	0.06258477827212794
helix_10	0.005	76	150	FD	abs_torsion	0.07717104563566671	0.06258477827057171	0.06258477827058108
helix_10	0.005	76	150	FD	curvature	0.00395683901931185	0.003932317592827484	0.003932317592753129
helix_10	0.005	76	150	FD	almost_curvature	0.039737674025195506	0.039801160301850366	0.039801160301100535
helix_10	0.005	76	150	FD	weighted_abs_torsion	0.07501027941343559	0.06258477827057174	0.06258477827058108
helix_10	0.005	76	150	SG	abs_torsion	0.06306518103959353	0.06258477827057171	0.06258477827058108
helix_10	0.005	76	150	SG	curvature	0.00380557179971689	0.003932317592827484	0.003932317592753129
helix_10	0.005	76	150	SG	almost_curvature	0.03978487290919278	0.039801160301850366	0.039801160301100535
helix_10	0.005	76	150	SG	weighted_abs_torsion	0.06303577474093067	0.06258477827057174	0.06258477827058108
helix_10	0.005	76	150	SPEC	abs_torsion	0.2380118326028656	0.06258477827057171	0.06258477827058108
helix_10	0.005	76	150	SPEC	curvature	0.004166164119464806	0.003932317592827484	0.003932317592753129
helix_10	0.005	76	150	SPEC	almost_curvature	0.03989303700884958	0.039801160301850366	0.039801160301100535
helix_10	0.005	76	150	SPEC	weighted_abs_torsion	0.1905923516198387	0.06258477827057174	0.06258477827058108
helix_10	0.005	76	150	SG0SPEC	abs_torsion	0.06439832733441032	0.06258477827057171	0.06258477827058108
helix_10	0.005	76	150	SG0SPEC	curvature	0.003936523166953777	0.003932317592827484	0.003932317592753129
helix_10	0.005	76	150	SG0SPEC	almost_curvature	0.03977292509663766	0.039801160301850366	0.039801160301100535
helix_10	0.005	76	150	SG0SPEC	weighted_abs_torsion	0.06412887570424959	0.06258477827057174	0.06258477827058108
helix_10	0.005	77	40	FD	abs_torsion	0.06242686157380072	0.06258477827057171	0.0625847846676906
helix_10	0.005	77	40	FD	curvature	0.003911744739267736	0.003932317592827484	0.003932266886811954
helix_10	0.005	77	40	FD	almost_curvature	0.0396943956296372	0.039801160301850366	0.03980064895727848
helix_10	0.005	77	40	FD	weighted_abs_torsion	0.06240685688868849	0.06258477827057174	0.06258478466769062
helix_10	0.005	77	40	SG	abs_torsion	0.06309013194906588	0.06258477827057171	0.0625847846676906
helix_10	0.005	77	40	SG	curvature	0.0038044474742977784	0.003932317592827484	0.003932266886811954
helix_10	0.005	77	40	SG	almost_curvature	0.039777669574223094	0.039801160301850366	0.03980064895727848
helix_10	0.005	77	40	SG	weighted_abs_torsion	0.0630785168967979	0.06258477827057174	0.06258478466769062
helix_10	0.005	77	40	SPEC	abs_torsion	0.06259118403260515	0.06258477827057171	0.0625847846676906
helix_10	0.005	77	40	SPEC	curvature	0.003932454556259674	0.003932317592827484	0.003932266886811954
helix_10	0.005	77	40	SPEC	almost_curvature	0.03979848966136602	0.039801160301850366	0.03980064895727848
helix_10	0.005	77	40	SPEC	weighted_abs_torsion	0.06252486008158095	0.06258477827057174	0.06258478466769062
helix_10	0.005	77	40	SG0SPEC	abs_torsion	0.06259110910319869	0.06258477827057171	0.0625847846676906
helix_10	0.005	77	40	SG0SPEC	curvature	0.003929521749225589	0.003932317592827484	0.003932266886811954
helix_10	0.005	77	40	SG0SPEC	almost_curvature	0.0397697162014485	0.039801160301850366	0.03980064895727848
helix_10	0.005	77	40	SG0SPEC	weighted_abs_torsion	0.06254512665862956	0.06258477827057174	0.06258478466769062
helix_10	0.005	77	100	FD	abs_torsion	0.06349382307899584	0.06258477827057171	0.06258477827212794
helix_10	0.005	77	100	FD	curvature	0.0039259593705578966	0.003932317592827484	0.003932317580492277
helix_10	0.005	77	100	FD	almost_curvature	0.03970429876868732	0.039801160301850366	0.03980116017745604
helix_10	0.005	77	100	FD	weighted_abs_torsion	0.0626277237694925	0.06258477827057174	0.06258477827212794
helix_10	0.005	77	100	SG	abs_torsion	0.06309886166183627	0.06258477827057171	0.06258477827212794
helix_10	0.005	77	100	SG	curvature	0.0038050358205771904	0.003932317592827484	0.003932317580492277
helix_10	0.005	77	100	SG	almost_curvature	0.03977858927522551	0.039801160301850366	0.03980116017745604
helix_10	0.005	77	100	SG	weighted_abs_torsion	0.06306623230017355	0.06258477827057174	0.06258477827212794
helix_10	0.005	77	100	SPEC	abs_torsion	0.07531002082304539	0.06258477827057171	0.06258477827212794
helix_10	0.005	77	100	SPEC	curvature	0.003962492116741998	0.003932317592827484	0.003932317580492277
helix_10	0.005	77	100	SPEC	almost_curvature	0.03981527241903251	0.039801160301850366	0.03980116017745604
helix_10	0.005	77	100	SPEC	weighted_abs_torsion	0.07301967294139591	0.06258477827057174	0.06258477827212794
helix_10	0.005	77	100	SG0SPEC	abs_torsion	0.062606946221084	0.06258477827057171	0.06258477827212794
helix_10	0.005	77	100	SG0SPEC	curvature	0.0039317168998417255	0.003932317592827484	0.003932317580492277
helix_10	0.005	77	100	SG0SPEC	almost_curvature	0.0397708849372494	0.039801160301850366	0.03980116017745604
helix_10	0.005	77	100	SG0SPEC	weighted_abs_torsion	0.062469124957222254	0.06258477827057174	0.06258477827212794
helix_10	0.005	77	150	FD	abs_torsion	0.07952751542710099	0.06258477827057171	0.06258477827058108
helix_10	0.005	77	150	FD	curvature	0.003961138643356602	0.003932317592827484	0.003932317592753129
helix_10	0.005	77	150	FD	almost_curvature	0.03972328482606115	0.039801160301850366	0.039801160301100535
helix_10	0.005	77	150	FD	weighted_abs_torsion	0.0759422856356716	0.06258477827057174	0.06258477827058108
helix_10	0.005	77	150	SG	abs_torsion	0.06309848035414937	0.06258477827057171	0.06258477827058108
helix_10	0.005	77	150	SG	curvature	0.0038051404219526875	0.003932317592827484	0.003932317592753129
helix_10	0.005	77	150	SG	almost_curvature	0.03977956578029997	0.039801160301850366	0.039801160301100535
helix_10	0.005	77	150	SG	weighted_abs_torsion	0.06305780588258916	0.06258477827057174	0.06258477827058108
helix_10	0.005	77	150	SPEC	abs_torsion	0.2329561283815999	0.06258477827057171	0.06258477827058108
helix_10	0.005	77	150	SPEC	curvature	0.004181138167161518	0.003932317592827484	0.003932317592753129
helix_10	0.005	77	150	SPEC	almost_curvature	0.03988359719211746	0.039801160301850366	0.039801160301100535
helix_10	0.005	77	150	SPEC	weighted_abs_torsion	0.1885047490012234	0.06258477827057174	0.06258477827058108
helix_10	0.005	77	150	SG0SPEC	abs_torsion	0.06467527382430305	0.06258477827057171	0.06258477827058108
helix_10	0.005	77	150	SG0SPEC	curvature	0.003936187516147882	0.003932317592827484	0.003932317592753129
helix_10	0.005	77	150	SG0SPEC	almost_curvature	0.03977499656547018	0.039801160301850366	0.039801160301100535
helix_10	0.005	77	150	SG0SPEC	weighted_abs_torsion	0.06429291685618156	0.06258477827057174	0.06258477827058108
helix_10	0.005	78	40	FD	abs_torsion	0.06242056420627512	0.06258477827057171	0.0625847846676906
helix_10	0.005	78	40	FD	curvature	0.0039122526051865066	0.003932317592827484	0.003932266886811954
helix_10	0.005	78	40	FD	almost_curvature	0.03969667999406965	0.039801160301850366	0.03980064895727848
helix_10	0.005	78	40	FD	weighted_abs_torsion	0.062405590063658	0.06258477827057174	0.06258478466769062
helix_10	0.005	78	40	SG	abs_torsion	0.06308463598942997	0.06258477827057171	0.0625847846676906
helix_10	0.005	78	40	SG	curvature	0.0038049412054685433	0.003932317592827484	0.003932266886811954
helix_10	0.005	78	40	SG	almost_curvature	0.03977984714264701	0.039801160301850366	0.03980064895727848
helix_10	0.005	78	40	SG	weighted_abs_torsion	0.0630760233039159	0.06258477827057174	0.06258478466769062
helix_10	0.005	78	40	SPEC	abs_torsion	0.0625845928380773	0.06258477827057171	0.0625847846676906
helix_10	0.005	78	40	SPEC	curvature	0.003932963046773064	0.003932317592827484	0.003932266886811954
helix_10	0.005	78	40	SPEC	almost_curvature	0.03980078452475477	0.039801160301850366	0.03980064895727848
helix_10	0.005	78	40	SPEC	weighted_abs_torsion	0.0625244255036363	0.06258477827057174	0.06258478466769062
helix_10	0.005	78	40	SG0SPEC	abs_torsion	0.06258483444706862	0.06258477827057171	0.0625847846676906
helix_10	0.005	78	40	SG0SPEC	curvature	0.0039300301077234805	0.003932317592827484	0.003932266886811954
helix_10	0.005	78	40	SG0SPEC	almost_curvature	0.039771667134305085	0.039801160301850366	0.03980064895727848
helix_10	0.005	78	40	SG0SPEC	weighted_abs_torsion	0.06254393380905274	0.06258477827057174	0.06258478466769062
helix_10	0.005	78	100	FD	abs_torsion	0.06327279624658584	0.06258477827057171	0.06258477827212794
helix_10	0.005	78	100	FD	curvature	0.003924837863947335	0.003932317592827484	0.003932317580492277
helix_10	0.005	78	100	FD	almost_curvature	0.039716297313303436	0.039801160301850366	0.03980116017745604
helix_10	0.005	78	100	FD	weighted_abs_torsion	0.0623093871890365	0.06258477827057174	0.06258477827212794
helix_10	0.005	78	100	SG	abs_torsion	0.06308676180784628	0.06258477827057171	0.06258477827212794
helix_10	0.005	78	100	SG	curvature	0.0038055180442154207	0.003932317592827484	0.003932317580492277
helix_10	0.005	78	100	SG	almost_curvature	0.03978272069386219	0.039801160301850366	0.03980116017745604
helix_10	0.005	78	100	SG	weighted_abs_torsion	0.06306519867262454	0.06258477827057174	0.06258477827212794
helix_10	0.005	78	100	SPEC	abs_torsion	0.07330257618788127	0.06258477827057171	0.06258477827212794
helix_10	0.005	78	100	SPEC	curvature	0.003959719201290462	0.003932317592827484	0.003932317580492277
helix_10	0.005	78	100	SPEC	almost_curvature	0.03982907594770778	0.039801160301850366	0.03980116017745604
helix_10	0.005	78	100	SPEC	weighted_abs_torsion	0.07072788210434677	0.06258477827057174	0.06258477827212794
helix_10	0.005	78	100	SG0SPEC	abs_torsion	0.0625954321268506	0.06258477827057171	0.06258477827212794
helix_10	0.005	78	100	SG0SPEC	curvature	0.0039321753010287275	0.003932317592827484	0.003932317580492277
helix_10	0.005	78	100	SG0SPEC	almost_curvature	0.039772149800568174	0.039801160301850366	0.03980116017745604
helix_10	0.005	78	100	SG0SPEC	weighted_abs_torsion	0.06244446844468876	0.06258477827057174	0.06258477827212794
helix_10	0.005	78	150	FD	abs_torsion	0.0779038132606328	0.06258477827057171	0.06258477827058108
helix_10	0.005	78	150	FD	curvature	0.003958375723030468	0.003932317592827484	0.003932317592753129
helix_10	0.005	78	150	FD	almost_curvature	0.03974249900747037	0.039801160301850366	0.039801160301100535
helix_10	0.005	78	150	FD	weighted_abs_torsion	0.0737552537664644	0.06258477827057174	0.06258477827058108
helix_10	0.005	78	150	SG	abs_torsion	0.06308406449479562	0.06258477827057171	0.06258477827058108
helix_10	0.005	78	150	SG	curvature	0.0038056226641321176	0.003932317592827484	0.003932317592753129
helix_10	0.005	78	150	SG	almost_curvature	0.03978393140653489	0.039801160301850366	0.039801160301100535
helix_10	0.005	78	150	SG	weighted_abs_torsion	0.06306258014996481	0.06258477827057174	0.06258477827058108
helix_10	0.005	78	150	SPEC	abs_torsion	0.2381373183496556	0.06258477827057171	0.06258477827058108
helix_10	0.005	78	150	SPEC	curvature	0.004176371993439293	0.003932317592827484	0.003932317592753129
helix_10	0.005	78	150	SPEC	almost_curvature	0.03990443501239814	0.039801160301850366	0.039801160301100535
helix_10	0.005	78	150	SPEC	weighted_abs_torsion	0.18530753539931247	0.06258477827057174	0.06258477827058108
helix_10	0.005	78	150	SG0SPEC	abs_torsion	0.0645135590414666	0.06258477827057171	0.06258477827058108
helix_10	0.005	78	150	SG0SPEC	curvature	0.003936562555852063	0.003932317592827484	0.003932317592753129
helix_10	0.005	78	150	SG0SPEC	almost_curvature	0.03977587874242322	0.039801160301850366	0.039801160301100535
helix_10	0.005	78	150	SG0SPEC	weighted_abs_torsion	0.06394913448973304	0.06258477827057174	0.06258477827058108
helix_10	0.005	79	40	FD	abs_torsion	0.062420643606272815	0.06258477827057171	0.0625847846676906
helix_10	0.005	79	40	FD	curvature	0.003912228910042249	0.003932317592827484	0.003932266886811954
helix_10	0.005	79	40	FD	almost_curvature	0.0396989335206805	0.039801160301850366	0.03980064895727848
helix_10	0.005	79	40	FD	weighted_abs_torsion	0.062404844721778416	0.06258477827057174	0.06258478466769062
helix_10	0.005	79	40	SG	abs_torsion	0.06308451539588338	0.06258477827057171	0.0625847846676906
helix_10	0.005	79	40	SG	curvature	0.0038049368503163612	0.003932317592827484	0.003932266886811954
helix_10	0.005	79	40	SG	almost_curvature	0.039782001816694425	0.039801160301850366	0.03980064895727848
helix_10	0.005	79	40	SG	weighted_abs_torsion	0.06307602175858686	0.06258477827057174	0.06258478466769062
helix_10	0.005	79	40	SPEC	abs_torsion	0.06258432946344725	0.06258477827057171	0.0625847846676906
helix_10	0.005	79	40	SPEC	curvature	0.003932933708450662	0.003932317592827484	0.003932266886811954
helix_10	0.005	79	40	SPEC	almost_curvature	0.03980312065331511	0.039801160301850366	0.03980064895727848
helix_10	0.005	79	40	SPEC	weighted_abs_torsion	0.0625247566038671	0.06258477827057174	0.06258478466769062
helix_10	0.005	79	40	SG0SPEC	abs_torsion	0.06258486807711576	0.06258477827057171	0.0625847846676906
helix_10	0.005	79	40	SG0SPEC	curvature	0.003930002907335029	0.003932317592827484	0.003932266886811954
helix_10	0.005	79	40	SG0SPEC	almost_curvature	0.03977375462382743	0.039801160301850366	0.03980064895727848
helix_10	0.005	79	40	SG0SPEC	weighted_abs_torsion	0.06254490186547486	0.06258477827057174	0.06258478466769062
helix_10	0.005	79	100	FD	abs_torsion	0.06336505015313518	0.06258477827057171	0.06258477827212794
helix_10	0.005	79	100	FD	curvature	0.003926262665849255	0.003932317592827484	0.003932317580492277
helix_10	0.005	79	100	FD	almost_curvature	0.03971398278041332	0.039801160301850366	0.03980116017745604
helix_10	0.005	79	100	FD	weighted_abs_torsion	0.06260811028212923	0.06258477827057174	0.06258477827212794
helix_10	0.005	79	100	SG	abs_torsion	0.06308400183796838	0.06258477827057171	0.06258477827212794
helix_10	0.005	79	100	SG	curvature	0.003805604376693665	0.003932317592827484	0.003932317580492277
helix_10	0.005	79	100	SG	almost_curvature	0.03978966615870516	0.039801160301850366	0.03980116017745604
helix_10	0.005	79	100	SG	weighted_abs_torsion	0.06302528502479238	0.06258477827057174	0.06258477827212794
helix_10	0.005	79	100	SPEC	abs_torsion	0.07420027027231653	0.06258477827057171	0.06258477827212794
helix_10	0.005	79	100	SPEC	curvature	0.003962014065218472	0.003932317592827484	0.003932317580492277
helix_10	0.005	79	100	SPEC	almost_curvature	0.039824277221210486	0.039801160301850366	0.03980116017745604
helix_10	0.005	79	100	SPEC	weighted_abs_torsion	0.07228735975570678	0.06258477827057174	0.06258477827212794
helix_10	0.005	79	100	SG0SPEC	abs_torsion	0.06258946039928223	0.06258477827057171	0.06258477827212794
helix_10	0.005	79	100	SG0SPEC	curvature	0.003932522581391181	0.003932317592827484	0.003932317580492277
helix_10	0.005	79	100	SG0SPEC	almost_curvature	0.0397814092977632	0.039801160301850366	0.03980116017745604
helix_10	0.005	79	100	SG0SPEC	weighted_abs_torsion	0.0624363045481895	0.06258477827057174	0.06258477827212794
helix_10	0.005	79	150	FD	abs_torsion	0.07837540037515538	0.06258477827057171	0.06258477827058108
helix_10	0.005	79	150	FD	curvature	0.003960091481043442	0.003932317592827484	0.003932317592753129
helix_10	0.005	79	150	FD	almost_curvature	0.039726555022095066	0.039801160301850366	0.039801160301100535
helix_10	0.005	79	150	FD	weighted_abs_torsion	0.07480176097277783	0.06258477827057174	0.06258477827058108
helix_10	0.005	79	150	SG	abs_torsion	0.06308161973466095	0.06258477827057171	0.06258477827058108
helix_10	0.005	79	150	SG	curvature	0.003805726217451878	0.003932317592827484	0.003932317592753129
helix_10	0.005	79	150	SG	almost_curvature	0.03979201660234543	0.039801160301850366	0.039801160301100535
helix_10	0.005	79	150	SG	weighted_abs_torsion	0.06301517178338861	0.06258477827057174	0.06258477827058108
helix_10	0.005	79	150	SPEC	abs_torsion	0.23532373269173198	0.06258477827057171	0.06258477827058108
helix_10	0.005	79	150	SPEC	curvature	0.0041749574190737245	0.003932317592827484	0.003932317592753129
helix_10	0.005	79	150	SPEC	almost_curvature	0.039877015476576363	0.039801160301850366	0.039801160301100535
helix_10	0.005	79	150	SPEC	weighted_abs_torsion	0.18839322789176302	0.06258477827057174	0.06258477827058108
helix_10	0.005	79	150	SG0SPEC	abs_torsion	0.0650490769855833	0.06258477827057171	0.06258477827058108
helix_10	0.005	79	150	SG0SPEC	curvature	0.003937417751947237	0.003932317592827484	0.003932317592753129
helix_10	0.005	79	150	SG0SPEC	almost_curvature	0.039787785735316376	0.039801160301850366	0.039801160301100535
helix_10	0.005	79	150	SG0SPEC	weighted_abs_torsion	0.0647411891296493	0.06258477827057174	0.06258477827058108
helix_10	0.005	80	40	FD	abs_torsion	0.0624251113991032	0.06258477827057171	0.0625847846676906
helix_10	0.005	80	40	FD	curvature	0.003912448539897365	0.003932317592827484	0.003932266886811954
helix_10	0.005	80	40	FD	almost_curvature	0.0397059163672597	0.039801160301850366	0.03980064895727848
helix_10	0.005	80	40	FD	weighted_abs_torsion	0.06240789019152236	0.06258477827057174	0.06258478466769062
helix_10	0.005	80	40	SG	abs_torsion	0.0630881955331463	0.06258477827057171	0.0625847846676906
helix_10	0.005	80	40	SG	curvature	0.003805123370960531	0.003932317592827484	0.003932266886811954
helix_10	0.005	80	40	SG	almost_curvature	0.039789072922133045	0.039801160301850366	0.03980064895727848
helix_10	0.005	80	40	SG	weighted_abs_torsion	0.06307928426813995	0.06258477827057174	0.06258478466769062
helix_10	0.005	80	40	SPEC	abs_torsion	0.06258942665111827	0.06258477827057171	0.0625847846676906
helix_10	0.005	80	40	SPEC	curvature	0.003933160751029658	0.003932317592827484	0.003932266886811954
helix_10	0.005	80	40	SPEC	almost_curvature	0.03981008501276733	0.039801160301850366	0.03980064895727848
helix_10	0.005	80	40	SPEC	weighted_abs_torsion	0.06252671421080817	0.06258477827057174	0.06258478466769062
helix_10	0.005	80	40	SG0SPEC	abs_torsion	0.06258897400142056	0.06258477827057171	0.0625847846676906
helix_10	0.005	80	40	SG0SPEC	curvature	0.003930222425879007	0.003932317592827484	0.003932266886811954
helix_10	0.005	80	40	SG0SPEC	almost_curvature	0.039780796213323755	0.039801160301850366	0.03980064895727848
helix_10	0.005	80	40	SG0SPEC	weighted_abs_torsion	0.06254669886109274	0.06258477827057174	0.06258478466769062
helix_10	0.005	80	100	FD	abs_torsion	0.0635545994868653	0.06258477827057171	0.06258477827212794
helix_10	0.005	80	100	FD	curvature	0.003926530302430636	0.003932317592827484	0.003932317580492277
helix_10	0.005	80	100	FD	almost_curvature	0.03971062678222771	0.039801160301850366	0.03980116017745604
helix_10	0.005	80	100	FD	weighted_abs_torsion	0.06254589891568116	0.06258477827057174	0.06258477827212794
helix_10	0.005	80	100	SG	abs_torsion	0.06309920322757144	0.06258477827057171	0.06258477827212794
helix_10	0.005	80	100	SG	curvature	0.003805752235821108	0.003932317592827484	0.003932317580492277
helix_10	0.005	80	100	SG	almost_curvature	0.03979059353422973	0.039801160301850366	0.03980116017745604
helix_10	0.005	80	100	SG	weighted_abs_torsion	0.0630649683298528	0.06258477827057174	0.06258477827212794
helix_10	0.005	80	100	SPEC	abs_torsion	0.07488021826415556	0.06258477827057171	0.06258477827212794
helix_10	0.005	80	100	SPEC	curvature	0.003962870052555145	0.003932317592827484	0.003932317580492277
helix_10	0.005	80	100	SPEC	almost_curvature	0.03981939480451409	0.039801160301850366	0.03980116017745604
helix_10	0.005	80	100	SPEC	weighted_abs_torsion	0.072270113487583	0.06258477827057174	0.06258477827212794
helix_10	0.005	80	100	SG0SPEC	abs_torsion	0.0626023916727198	0.06258477827057171	0.06258477827212794
helix_10	0.005	80	100	SG0SPEC	curvature	0.00393254544636713	0.003932317592827484	0.003932317580492277
helix_10	0.005	80	100	SG0SPEC	almost_curvature	0.039785931626389805	0.039801160301850366	0.03980116017745604
helix_10	0.005	80	100	SG0SPEC	weighted_abs_torsion	0.06241624885230666	0.06258477827057174	0.06258477827212794
helix_10	0.005	80	150	FD	abs_torsion	0.0793789860310572	0.06258477827057171	0.06258477827058108
helix_10	0.005	80	150	FD	curvature	0.003962863403915515	0.003932317592827484	0.003932317592753129
helix_10	0.005	80	150	FD	almost_curvature	0.03972774718575492	0.039801160301850366	0.039801160301100535
helix_10	0.005	80	150	FD	weighted_abs_torsion	0.07539544644058299	0.06258477827057174	0.06258477827058108
helix_10	0.005	80	150	SG	abs_torsion	0.06309934430884047	0.06258477827057171	0.06258477827058108
helix_10	0.005	80	150	SG	curvature	0.003805870968733078	0.003932317592827484	0.003932317592753129
helix_10	0.005	80	150	SG	almost_curvature	0.03979144005422502	0.039801160301850366	0.039801160301100535
helix_10	0.005	80	150	SG	weighted_abs_torsion	0.06305925603295597	0.06258477827057174	0.06258477827058108
helix_10	0.005	80	150	SPEC	abs_torsion	0.39812048676802686	0.06258477827057171	0.06258477827058108
helix_10	0.005	80	150	SPEC	curvature	0.004186930089232796	0.003932317592827484	0.003932317592753129
helix_10	0.005	80	150	SPEC	almost_curvature	0.0398831936819428	0.039801160301850366	0.039801160301100535
helix_10	0.005	80	150	SPEC	weighted_abs_torsion	0.19313006840962432	0.06258477827057174	0.06258477827058108
helix_10	0.005	80	150	SG0SPEC	abs_torsion	0.06494915623982886	0.06258477827057171	0.06258477827058108
helix_10	0.005	80	150	SG0SPEC	curvature	0.003937487076371909	0.003932317592827484	0.003932317592753129
helix_10	0.005	80	150	SG0SPEC	almost_curvature	0.039792024004378854	0.039801160301850366	0.039801160301100535
helix_10	0.005	80	150	SG0SPEC	weighted_abs_torsion	0.06437626892475505	0.06258477827057174	0.06258477827058108
helix_10	0.005	81	40	FD	abs_torsion	0.06242278009984092	0.06258477827057171	0.0625847846676906
helix_10	0.005	81	40	FD	curvature	0.003912395588260556	0.003932317592827484	0.003932266886811954
helix_10	0.005	81	40	FD	almost_curvature	0.03970263903478748	0.039801160301850366	0.03980064895727848
helix_10	0.005	81	40	FD	weighted_abs_torsion	0.06240532378880334	0.06258477827057174	0.06258478466769062
helix_10	0.005	81	40	SG	abs_torsion	0.06308605556970133	0.06258477827057171	0.0625847846676906
helix_10	0.005	81	40	SG	curvature	0.0038050890034691917	0.003932317592827484	0.003932266886811954
helix_10	0.005	81	40	SG	almost_curvature	0.03978575430299041	0.039801160301850366	0.03980064895727848
helix_10	0.005	81	40	SG	weighted_abs_torsion	0.06307662435530086	0.06258477827057174	0.06258478466769062
helix_10	0.005	81	40	SPEC	abs_torsion	0.06258711352821657	0.06258477827057171	0.0625847846676906
helix_10	0.005	81	40	SPEC	curvature	0.003933104877209317	0.003932317592827484	0.003932266886811954
helix_10	0.005	81	40	SPEC	almost_curvature	0.03980681545439133	0.039801160301850366	0.03980064895727848
helix_10	0.005	81	40	SPEC	weighted_abs_torsion	0.06252446252909734	0.06258477827057174	0.06258478466769062
helix_10	0.005	81	40	SG0SPEC	abs_torsion	0.06258685611708385	0.06258477827057171	0.0625847846676906
helix_10	0.005	81	40	SG0SPEC	curvature	0.003930166074239383	0.003932317592827484	0.003932266886811954
helix_10	0.005	81	40	SG0SPEC	almost_curvature	0.03977748230797542	0.039801160301850366	0.03980064895727848
helix_10	0.005	81	40	SG0SPEC	weighted_abs_torsion	0.06254475597900962	0.06258477827057174	0.06258478466769062
helix_10	0.005	81	100	FD	abs_torsion	0.06330076894097783	0.06258477827057171	0.06258477827212794
helix_10	0.005	81	100	FD	curvature	0.003925830244165336	0.003932317592827484	0.003932317580492277
helix_10	0.005	81	100	FD	almost_curvature	0.039724660028621475	0.039801160301850366	0.03980116017745604
helix_10	0.005	81	100	FD	weighted_abs_torsion	0.0622897068244467	0.06258477827057174	0.06258477827212794
helix_10	0.005	81	100	SG	abs_torsion	0.06309463914468409	0.06258477827057171	0.06258477827212794
helix_10	0.005	81	100	SG	curvature	0.003805818761704611	0.003932317592827484	0.003932317580492277
helix_10	0.005	81	100	SG	almost_curvature	0.0397946966232269	0.039801160301850366	0.03980116017745604
helix_10	0.005	81	100	SG	weighted_abs_torsion	0.06302378591527688	0.06258477827057174	0.06258477827212794
helix_10	0.005	81	100	SPEC	abs_torsion	0.07365762385413595	0.06258477827057171	0.06258477827212794
helix_10	0.005	81	100	SPEC	curvature	0.003960976024000321	0.003932317592827484	0.003932317580492277
helix_10	0.005	81	100	SPEC	almost_curvature	0.03983669420170486	0.039801160301850366	0.03980116017745604
helix_10	0.005	81	100	SPEC	weighted_abs_torsion	0.07159608284862491	0.06258477827057174	0.06258477827212794
helix_10	0.005	81	100	SG0SPEC	abs_torsion	0.06258872143644158	0.06258477827057171	0.06258477827212794
helix_10	0.005	81	100	SG0SPEC	curvature	0.003932772321719667	0.003932317592827484	0.003932317580492277
helix_10	0.005	81	100	SG0SPEC	almost_curvature	0.03978288442983016	0.039801160301850366	0.03980116017745604
helix_10	0.005	81	100	SG0SPEC	weighted_abs_torsion	0.06239577239922018	0.06258477827057174	0.06258477827212794
helix_10	0.005	81	150	FD	abs_torsion	0.07740852134846822	0.06258477827057171	0.06258477827058108
helix_10	0.005	81	150	FD	curvature	0.003957800182149187	0.003932317592827484	0.003932317592753129
helix_10	0.005	81	150	FD	almost_curvature	0.039747309567571505	0.039801160301850366	0.039801160301100535
helix_10	0.005	81	150	FD	weighted_abs_torsion	0.07332010169692418	0.06258477827057174	0.06258477827058108
helix_10	0.005	81	150	SG	abs_torsion	0.0630904053016702	0.06258477827057171	0.06258477827058108
helix_10	0.005	81	150	SG	curvature	0.003805940369239037	0.003932317592827484	0.003932317592753129
helix_10	0.005	81	150	SG	almost_curvature	0.039795959683537094	0.039801160301850366	0.039801160301100535
helix_10	0.005	81	150	SG	weighted_abs_torsion	0.0630128387565773	0.06258477827057174	0.06258477827058108
helix_10	0.005	81	150	SPEC	abs_torsion	0.23775763099468347	0.06258477827057171	0.06258477827058108
helix_10	0.005	81	150	SPEC	curvature	0.004175574479195923	0.003932317592827484	0.003932317592753129
helix_10	0.005	81	150	SPEC	almost_curvature	0.039900704749914924	0.039801160301850366	0.039801160301100535
helix_10	0.005	81	150	SPEC	weighted_abs_torsion	0.18833169056718088	0.06258477827057174	0.06258477827058108
helix_10	0.005	81	150	SG0SPEC	abs_torsion	0.0648824808703109	0.06258477827057171	0.06258477827058108
helix_10	0.005	81	150	SG0SPEC	curvature	0.003937479054101965	0.003932317592827484	0.003932317592753129
helix_10	0.005	81	150	SG0SPEC	almost_curvature	0.03978738939727451	0.039801160301850366	0.039801160301100535
helix_10	0.005	81	150	SG0SPEC	weighted_abs_torsion	0.0643042622090727	0.06258477827057174	0.06258477827058108
helix_10	0.005	82	40	FD	abs_torsion	0.062417004627697614	0.06258477827057171	0.0625847846676906
helix_10	0.005	82	40	FD	curvature	0.003911352208219629	0.003932317592827484	0.003932266886811954
helix_10	0.005	82	40	FD	almost_curvature	0.039686075608449216	0.039801160301850366	0.03980064895727848
helix_10	0.005	82	40	FD	weighted_abs_torsion	0.06240119419153205	0.06258477827057174	0.06258478466769062
helix_10	0.005	82	40	SG	abs_torsion	0.0630815032273188	0.06258477827057171	0.0625847846676906
helix_10	0.005	82	40	SG	curvature	0.0038040610092898944	0.003932317592827484	0.003932266886811954
helix_10	0.005	82	40	SG	almost_curvature	0.039769276848156794	0.039801160301850366	0.03980064895727848
helix_10	0.005	82	40	SG	weighted_abs_torsion	0.06307351568108306	0.06258477827057174	0.06258478466769062
helix_10	0.005	82	40	SPEC	abs_torsion	0.06258085650226207	0.06258477827057171	0.0625847846676906
helix_10	0.005	82	40	SPEC	curvature	0.003932061830010976	0.003932317592827484	0.003932266886811954
helix_10	0.005	82	40	SPEC	almost_curvature	0.039790008288543614	0.039801160301850366	0.03980064895727848
helix_10	0.005	82	40	SPEC	weighted_abs_torsion	0.06251527384447907	0.06258477827057174	0.06258478466769062
helix_10	0.005	82	40	SG0SPEC	abs_torsion	0.0625814527353045	0.06258477827057171	0.0625847846676906
helix_10	0.005	82	40	SG0SPEC	curvature	0.003929122589710805	0.003932317592827484	0.003932266886811954
helix_10	0.005	82	40	SG0SPEC	almost_curvature	0.03976129978650066	0.039801160301850366	0.03980064895727848
helix_10	0.005	82	40	SG0SPEC	weighted_abs_torsion	0.0625354267891682	0.06258477827057174	0.06258478466769062
helix_10	0.005	82	100	FD	abs_torsion	0.06330506913920898	0.06258477827057171	0.06258477827212794
helix_10	0.005	82	100	FD	curvature	0.003925832108208974	0.003932317592827484	0.003932317580492277
helix_10	0.005	82	100	FD	almost_curvature	0.03970453999189603	0.039801160301850366	0.03980116017745604
helix_10	0.005	82	100	FD	weighted_abs_torsion	0.06197428179212604	0.06258477827057174	0.06258477827212794
helix_10	0.005	82	100	SG	abs_torsion	0.06308216554129698	0.06258477827057171	0.06258477827212794
helix_10	0.005	82	100	SG	curvature	0.003804750256742487	0.003932317592827484	0.003932317580492277
helix_10	0.005	82	100	SG	almost_curvature	0.03977445492488469	0.039801160301850366	0.03980116017745604
helix_10	0.005	82	100	SG	weighted_abs_torsion	0.06302344251986294	0.06258477827057174	0.06258477827212794
helix_10	0.005	82	100	SPEC	abs_torsion	0.0751093632335502	0.06258477827057171	0.06258477827212794
helix_10	0.005	82	100	SPEC	curvature	0.003962611518374	0.003932317592827484	0.003932317580492277
helix_10	0.005	82	100	SPEC	almost_curvature	0.03981656918627199	0.039801160301850366	0.03980116017745604
helix_10	0.005	82	100	SPEC	weighted_abs_torsion	0.0722584650911909	0.06258477827057174	0.06258477827212794
helix_10	0.005	82	100	SG0SPEC	abs_torsion	0.06257485657832405	0.06258477827057171	0.06258477827212794
helix_10	0.005	82	100	SG0SPEC	curvature	0.0039315754076762145	0.003932317592827484	0.003932317580492277
helix_10	0.005	82	100	SG0SPEC	almost_curvature	0.03976450787768478	0.039801160301850366	0.03980116017745604
helix_10	0.005	82	100	SG0SPEC	weighted_abs_torsion	0.062365060876161185	0.06258477827057174	0.06258477827212794
helix_10	0.005	82	150	FD	abs_torsion	0.07863840448583474	0.06258477827057171	0.06258477827058108
helix_10	0.005	82	150	FD	curvature	0.003960514633965902	0.003932317592827484	0.003932317592753129
helix_10	0.005	82	150	FD	almost_curvature	0.03972796682458598	0.039801160301850366	0.039801160301100535
helix_10	0.005	82	150	FD	weighted_abs_torsion	0.07492471424183135	0.06258477827057174	0.06258477827058108
helix_10	0.005	82	150	SG	abs_torsion	0.0630837625869392	0.06258477827057171	0.06258477827058108
helix_10	0.005	82	150	SG	curvature	0.003804850401812009	0.003932317592827484	0.003932317592753129
helix_10	0.005	82	150	SG	almost_curvature	0.0397759915094034	0.039801160301850366	0.039801160301100535
helix_10	0.005	82	150	SG	weighted_abs_torsion	0.06301637467931952	0.06258477827057174	0.06258477827058108
helix_10	0.005	82	150	SPEC	abs_torsion	0.23964961934449863	0.06258477827057171	0.06258477827058108
helix_10	0.005	82	150	SPEC	curvature	0.004177800460720463	0.003932317592827484	0.003932317592753129
helix_10	0.005	82	150	SPEC	almost_curvature	0.03988931377481216	0.039801160301850366	0.039801160301100535
helix_10	0.005	82	150	SPEC	weighted_abs_torsion	0.19271769182932755	0.06258477827057174	0.06258477827058108
helix_10	0.005	82	150	SG0SPEC	abs_torsion	0.06499711778483303	0.06258477827057171	0.06258477827058108
helix_10	0.005	82	150	SG0SPEC	curvature	0.003936337722700667	0.003932317592827484	0.003932317592753129
helix_10	0.005	82	150	SG0SPEC	almost_curvature	0.03976853406132169	0.039801160301850366	0.039801160301100535
helix_10	0.005	82	150	SG0SPEC	weighted_abs_torsion	0.06449106407645235	0.06258477827057174	0.06258477827058108
helix_10	0.005	83	40	FD	abs_torsion	0.06242482778596047	0.06258477827057171	0.0625847846676906
helix_10	0.005	83	40	FD	curvature	0.0039124782774752785	0.003932317592827484	0.003932266886811954
helix_10	0.005	83	40	FD	almost_curvature	0.03970788381446535	0.039801160301850366	0.03980064895727848
helix_10	0.005	83	40	FD	weighted_abs_torsion	0.06240746799272229	0.06258477827057174	0.06258478466769062
helix_10	0.005	83	40	SG	abs_torsion	0.06308806405630465	0.06258477827057171	0.0625847846676906
helix_10	0.005	83	40	SG	curvature	0.0038051461042497574	0.003932317592827484	0.003932266886811954
helix_10	0.005	83	40	SG	almost_curvature	0.03979084631743027	0.039801160301850366	0.03980064895727848
helix_10	0.005	83	40	SG	weighted_abs_torsion	0.06307875900627678	0.06258477827057174	0.06258478466769062
helix_10	0.005	83	40	SPEC	abs_torsion	0.06258920723365947	0.06258477827057171	0.0625847846676906
helix_10	0.005	83	40	SPEC	curvature	0.0039331912179480875	0.003932317592827484	0.003932266886811954
helix_10	0.005	83	40	SPEC	almost_curvature	0.03981226880209888	0.039801160301850366	0.03980064895727848
helix_10	0.005	83	40	SPEC	weighted_abs_torsion	0.06252487813529575	0.06258477827057174	0.06258478466769062
helix_10	0.005	83	40	SG0SPEC	abs_torsion	0.06258889398229964	0.06258477827057171	0.0625847846676906
helix_10	0.005	83	40	SG0SPEC	curvature	0.00393024858804256	0.003932317592827484	0.003932266886811954
helix_10	0.005	83	40	SG0SPEC	almost_curvature	0.039782292296755346	0.039801160301850366	0.03980064895727848
helix_10	0.005	83	40	SG0SPEC	weighted_abs_torsion	0.0625441789530452	0.06258477827057174	0.06258478466769062
helix_10	0.005	83	100	FD	abs_torsion	0.0637227040048326	0.06258477827057171	0.06258477827212794
helix_10	0.005	83	100	FD	curvature	0.003926954542266694	0.003932317592827484	0.003932317580492277
helix_10	0.005	83	100	FD	almost_curvature	0.03973832389960043	0.039801160301850366	0.03980116017745604
helix_10	0.005	83	100	FD	weighted_abs_torsion	0.06287923207933917	0.06258477827057174	0.06258477827212794
helix_10	0.005	83	100	SG	abs_torsion	0.06310105872554053	0.06258477827057171	0.06258477827212794
helix_10	0.005	83	100	SG	curvature	0.0038058424788582376	0.003932317592827484	0.003932317580492277
helix_10	0.005	83	100	SG	almost_curvature	0.0398020392689073	0.039801160301850366	0.03980116017745604
helix_10	0.005	83	100	SG	weighted_abs_torsion	0.06301673986890917	0.06258477827057174	0.06258477827212794
helix_10	0.005	83	100	SPEC	abs_torsion	0.07534964438285524	0.06258477827057171	0.06258477827212794
helix_10	0.005	83	100	SPEC	curvature	0.003963718354109819	0.003932317592827484	0.003932317580492277
helix_10	0.005	83	100	SPEC	almost_curvature	0.0398530861217444	0.039801160301850366	0.03980116017745604
helix_10	0.005	83	100	SPEC	weighted_abs_torsion	0.07330777919272777	0.06258477827057174	0.06258477827212794
helix_10	0.005	83	100	SG0SPEC	abs_torsion	0.06260736981949584	0.06258477827057171	0.06258477827212794
helix_10	0.005	83	100	SG0SPEC	curvature	0.003932839954947399	0.003932317592827484	0.003932317580492277
helix_10	0.005	83	100	SG0SPEC	almost_curvature	0.03978933288946102	0.039801160301850366	0.03980116017745604
helix_10	0.005	83	100	SG0SPEC	weighted_abs_torsion	0.06236356197649646	0.06258477827057174	0.06258477827212794
helix_10	0.005	83	150	FD	abs_torsion	0.07930321354828038	0.06258477827057171	0.06258477827058108
helix_10	0.005	83	150	FD	curvature	0.003961331275830428	0.003932317592827484	0.003932317592753129
helix_10	0.005	83	150	FD	almost_curvature	0.039767496690582695	0.039801160301850366	0.039801160301100535
helix_10	0.005	83	150	FD	weighted_abs_torsion	0.07540487225104445	0.06258477827057174	0.06258477827058108
helix_10	0.005	83	150	SG	abs_torsion	0.06309999164649469	0.06258477827057171	0.06258477827058108
helix_10	0.005	83	150	SG	curvature	0.0038059593185220085	0.003932317592827484	0.003932317592753129
helix_10	0.005	83	150	SG	almost_curvature	0.039802836130267846	0.039801160301850366	0.039801160301100535
helix_10	0.005	83	150	SG	weighted_abs_torsion	0.06300325471089879	0.06258477827057174	0.06258477827058108
helix_10	0.005	83	150	SPEC	abs_torsion	0.23931352764453934	0.06258477827057171	0.06258477827058108
helix_10	0.005	83	150	SPEC	curvature	0.0041740741155831705	0.003932317592827484	0.003932317592753129
helix_10	0.005	83	150	SPEC	almost_curvature	0.03993332848423978	0.039801160301850366	0.039801160301100535
helix_10	0.005	83	150	SPEC	weighted_abs_torsion	0.1879243099883628	0.06258477827057174	0.06258477827058108
helix_10	0.005	83	150	SG0SPEC	abs_torsion	0.0647363909706316	0.06258477827057171	0.06258477827058108
helix_10	0.005	83	150	SG0SPEC	curvature	0.003937463357209265	0.003932317592827484	0.003932317592753129
helix_10	0.005	83	150	SG0SPEC	almost_curvature	0.03979187774245128	0.039801160301850366	0.039801160301100535
helix_10	0.005	83	150	SG0SPEC	weighted_abs_torsion	0.0640776483641994	0.06258477827057174	0.06258477827058108
helix_10	0.005	84	40	FD	abs_torsion	0.06242371902488173	0.06258477827057171	0.0625847846676906
helix_10	0.005	84	40	FD	curvature	0.003911074086175999	0.003932317592827484	0.003932266886811954
helix_10	0.005	84	40	FD	almost_curvature	0.03969210902719483	0.039801160301850366	0.03980064895727848
helix_10	0.005	84	40	FD	weighted_abs_torsion	0.06241072288493553	0.06258477827057174	0.06258478466769062
helix_10	0.005	84	40	SG	abs_torsion	0.06308715274494253	0.06258477827057171	0.0625847846676906
helix_10	0.005	84	40	SG	curvature	0.0038038383676891195	0.003932317592827484	0.003932266886811954
helix_10	0.005	84	40	SG	almost_curvature	0.039775191891289044	0.039801160301850366	0.03980064895727848
helix_10	0.005	84	40	SG	weighted_abs_torsion	0.06308006795811698	0.06258477827057174	0.06258478466769062
helix_10	0.005	84	40	SPEC	abs_torsion	0.06258763302103693	0.06258477827057171	0.0625847846676906
helix_10	0.005	84	40	SPEC	curvature	0.003931769073634034	0.003932317592827484	0.003932266886811954
helix_10	0.005	84	40	SPEC	almost_curvature	0.039796276796755084	0.039801160301850366	0.03980064895727848
helix_10	0.005	84	40	SPEC	weighted_abs_torsion	0.0625288695708779	0.06258477827057174	0.06258478466769062
helix_10	0.005	84	40	SG0SPEC	abs_torsion	0.06258799845071389	0.06258477827057171	0.0625847846676906
helix_10	0.005	84	40	SG0SPEC	curvature	0.003928852478137108	0.003932317592827484	0.003932266886811954
helix_10	0.005	84	40	SG0SPEC	almost_curvature	0.039766865133463634	0.039801160301850366	0.03980064895727848
helix_10	0.005	84	40	SG0SPEC	weighted_abs_torsion	0.06254752892937664	0.06258477827057174	0.06258478466769062
helix_10	0.005	84	100	FD	abs_torsion	0.06330100598457251	0.06258477827057171	0.06258477827212794
helix_10	0.005	84	100	FD	curvature	0.003924607966387631	0.003932317592827484	0.003932317580492277
helix_10	0.005	84	100	FD	almost_curvature	0.039702148438555414	0.039801160301850366	0.03980116017745604
helix_10	0.005	84	100	FD	weighted_abs_torsion	0.06278981564191916	0.06258477827057174	0.06258477827212794
helix_10	0.005	84	100	SG	abs_torsion	0.06309353816021915	0.06258477827057171	0.06258477827212794
helix_10	0.005	84	100	SG	curvature	0.003804457056529699	0.003932317592827484	0.003932317580492277
helix_10	0.005	84	100	SG	almost_curvature	0.03978007711113794	0.039801160301850366	0.03980116017745604
helix_10	0.005	84	100	SG	weighted_abs_torsion	0.06306023523371522	0.06258477827057174	0.06258477827212794
helix_10	0.005	84	100	SPEC	abs_torsion	0.07473835726680997	0.06258477827057171	0.06258477827212794
helix_10	0.005	84	100	SPEC	curvature	0.003960520897588311	0.003932317592827484	0.003932317580492277
helix_10	0.005	84	100	SPEC	almost_curvature	0.039811773030162076	0.039801160301850366	0.03980116017745604
helix_10	0.005	84	100	SPEC	weighted_abs_torsion	0.07330005926387517	0.06258477827057174	0.06258477827212794
helix_10	0.005	84	100	SG0SPEC	abs_torsion	0.06258943149911012	0.06258477827057171	0.06258477827212794
helix_10	0.005	84	100	SG0SPEC	curvature	0.003931314088845353	0.003932317592827484	0.003932317580492277
helix_10	0.005	84	100	SG0SPEC	almost_curvature	0.03977382936282186	0.039801160301850366	0.03980116017745604
helix_10	0.005	84	100	SG0SPEC	weighted_abs_torsion	0.06245064550813204	0.06258477827057174	0.06258477827212794
helix_10	0.005	84	150	FD	abs_torsion	0.08002679260267229	0.06258477827057171	0.06258477827058108
helix_10	0.005	84	150	FD	curvature	0.0039623624562422095	0.003932317592827484	0.003932317592753129
helix_10	0.005	84	150	FD	almost_curvature	0.039721644459484	0.039801160301850366	0.039801160301100535
helix_10	0.005	84	150	FD	weighted_abs_torsion	0.07651020910988635	0.06258477827057174	0.06258477827058108
helix_10	0.005	84	150	SG	abs_torsion	0.06309916933863352	0.06258477827057171	0.06258477827058108
helix_10	0.005	84	150	SG	curvature	0.0038045806402517116	0.003932317592827484	0.003932317592753129
helix_10	0.005	84	150	SG	almost_curvature	0.03977949053835773	0.039801160301850366	0.039801160301100535
helix_10	0.005	84	150	SG	weighted_abs_torsion	0.06305553648366226	0.06258477827057174	0.06258477827058108
helix_10	0.005	84	150	SPEC	abs_torsion	0.24960127998304985	0.06258477827057171	0.06258477827058108
helix_10	0.005	84	150	SPEC	curvature	0.004190780448968416	0.003932317592827484	0.003932317592753129
helix_10	0.005	84	150	SPEC	almost_curvature	0.03987763738598724	0.039801160301850366	0.039801160301100535
helix_10	0.005	84	150	SPEC	weighted_abs_torsion	0.19536482350136872	0.06258477827057174	0.06258477827058108
helix_10	0.005	84	150	SG0SPEC	abs_torsion	0.06529056821197761	0.06258477827057171	0.06258477827058108
helix_10	0.005	84	150	SG0SPEC	curvature	0.003936306197965471	0.003932317592827484	0.003932317592753129
helix_10	0.005	84	150	SG0SPEC	almost_curvature	0.03977818190540294	0.039801160301850366	0.039801160301100535
helix_10	0.005	84	150	SG0SPEC	weighted_abs_torsion	0.06501981441127444	0.06258477827057174	0.06258477827058108
helix_10	0.005	85	40	FD	abs_torsion	0.062420566659750876	0.06258477827057171	0.0625847846676906
helix_10	0.005	85	40	FD	curvature	0.003911952695667523	0.003932317592827484	0.003932266886811954
helix_10	0.005	85	40	FD	almost_curvature	0.03970045641675245	0.039801160301850366	0.03980064895727848
helix_10	0.005	85	40	FD	weighted_abs_torsion	0.062403944182824675	0.06258477827057174	0.06258478466769062
helix_10	0.005	85	40	SG	abs_torsion	0.06308544747436423	0.06258477827057171	0.0625847846676906
helix_10	0.005	85	40	SG	curvature	0.0038046510348587774	0.003932317592827484	0.003932266886811954
helix_10	0.005	85	40	SG	almost_curvature	0.03978364542118342	0.039801160301850366	0.03980064895727848
helix_10	0.005	85	40	SG	weighted_abs_torsion	0.06307620894588861	0.06258477827057174	0.06258478466769062
helix_10	0.005	85	40	SPEC	abs_torsion	0.06258409512318698	0.06258477827057171	0.0625847846676906
helix_10	0.005	85	40	SPEC	curvature	0.00393266413387713	0.003932317592827484	0.003932266886811954
helix_10	0.005	85	40	SPEC	almost_curvature	0.039804649244907495	0.039801160301850366	0.03980064895727848
helix_10	0.005	85	40	SPEC	weighted_abs_torsion	0.06251875347583766	0.06258477827057174	0.06258478466769062
helix_10	0.005	85	40	SG0SPEC	abs_torsion	0.06258525763434124	0.06258477827057171	0.0625847846676906
helix_10	0.005	85	40	SG0SPEC	curvature	0.003929728118786586	0.003932317592827484	0.003932266886811954
helix_10	0.005	85	40	SG0SPEC	almost_curvature	0.03977542036174358	0.039801160301850366	0.03980064895727848
helix_10	0.005	85	40	SG0SPEC	weighted_abs_torsion	0.062539099709453	0.06258477827057174	0.06258478466769062
helix_10	0.005	85	100	FD	abs_torsion	0.0634632302750643	0.06258477827057171	0.06258477827212794
helix_10	0.005	85	100	FD	curvature	0.00392614442499585	0.003932317592827484	0.003932317580492277
helix_10	0.005	85	100	FD	almost_curvature	0.03972261149975152	0.039801160301850366	0.03980116017745604
helix_10	0.005	85	100	FD	weighted_abs_torsion	0.06239361821605658	0.06258477827057174	0.06258477827212794
helix_10	0.005	85	100	SG	abs_torsion	0.06308374896475633	0.06258477827057171	0.06258477827212794
helix_10	0.005	85	100	SG	curvature	0.003805286962710664	0.003932317592827484	0.003932317580492277
helix_10	0.005	85	100	SG	almost_curvature	0.03978865097645748	0.039801160301850366	0.03980116017745604
helix_10	0.005	85	100	SG	weighted_abs_torsion	0.0630309875706522	0.06258477827057174	0.06258477827212794
helix_10	0.005	85	100	SPEC	abs_torsion	0.07479181232303182	0.06258477827057171	0.06258477827212794
helix_10	0.005	85	100	SPEC	curvature	0.003962445148166702	0.003932317592827484	0.003932317580492277
helix_10	0.005	85	100	SPEC	almost_curvature	0.03983609452541026	0.039801160301850366	0.03980116017745604
helix_10	0.005	85	100	SPEC	weighted_abs_torsion	0.07235629588785941	0.06258477827057174	0.06258477827212794
helix_10	0.005	85	100	SG0SPEC	abs_torsion	0.06256707670496127	0.06258477827057171	0.06258477827212794
helix_10	0.005	85	100	SG0SPEC	curvature	0.003932011825661537	0.003932317592827484	0.003932317580492277
helix_10	0.005	85	100	SG0SPEC	almost_curvature	0.039777116696862395	0.039801160301850366	0.03980116017745604
helix_10	0.005	85	100	SG0SPEC	weighted_abs_torsion	0.0623766579272763	0.06258477827057174	0.06258477827212794
helix_10	0.005	85	150	FD	abs_torsion	0.07837021649369529	0.06258477827057171	0.06258477827058108
helix_10	0.005	85	150	FD	curvature	0.003959143597612745	0.003932317592827484	0.003932317592753129
helix_10	0.005	85	150	FD	almost_curvature	0.03974179452142381	0.039801160301850366	0.039801160301100535
helix_10	0.005	85	150	FD	weighted_abs_torsion	0.07439718584265188	0.06258477827057174	0.06258477827058108
helix_10	0.005	85	150	SG	abs_torsion	0.06308220088349221	0.06258477827057171	0.06258477827058108
helix_10	0.005	85	150	SG	curvature	0.0038054034852170247	0.003932317592827484	0.003932317592753129
helix_10	0.005	85	150	SG	almost_curvature	0.039790440259932815	0.039801160301850366	0.039801160301100535
helix_10	0.005	85	150	SG	weighted_abs_torsion	0.06302094622035351	0.06258477827057174	0.06258477827058108
helix_10	0.005	85	150	SPEC	abs_torsion	0.23738566703742742	0.06258477827057171	0.06258477827058108
helix_10	0.005	85	150	SPEC	curvature	0.004172396435364577	0.003932317592827484	0.003932317592753129
helix_10	0.005	85	150	SPEC	almost_curvature	0.03990039631870564	0.039801160301850366	0.039801160301100535
helix_10	0.005	85	150	SPEC	weighted_abs_torsion	0.1847353836672326	0.06258477827057174	0.06258477827058108
helix_10	0.005	85	150	SG0SPEC	abs_torsion	0.06449346110149697	0.06258477827057171	0.06258477827058108
helix_10	0.005	85	150	SG0SPEC	curvature	0.00393654328487527	0.003932317592827484	0.003932317592753129
helix_10	0.005	85	150	SG0SPEC	almost_curvature	0.03978022402353162	0.039801160301850366	0.039801160301100535
helix_10	0.005	85	150	SG0SPEC	weighted_abs_torsion	0.06381858429034984	0.06258477827057174	0.06258477827058108
helix_10	0.005	86	40	FD	abs_torsion	0.062421877432081774	0.06258477827057171	0.0625847846676906
helix_10	0.005	86	40	FD	curvature	0.003911943382856811	0.003932317592827484	0.003932266886811954
helix_10	0.005	86	40	FD	almost_curvature	0.039692632925519236	0.039801160301850366	0.03980064895727848
helix_10	0.005	86	40	FD	weighted_abs_torsion	0.062403332947979964	0.06258477827057174	0.06258478466769062
helix_10	0.005	86	40	SG	abs_torsion	0.06308590866583888	0.06258477827057171	0.0625847846676906
helix_10	0.005	86	40	SG	curvature	0.00380463266210109	0.003932317592827484	0.003932266886811954
helix_10	0.005	86	40	SG	almost_curvature	0.03977592743972916	0.039801160301850366	0.03980064895727848
helix_10	0.005	86	40	SG	weighted_abs_torsion	0.06307599592905846	0.06258477827057174	0.06258478466769062
helix_10	0.005	86	40	SPEC	abs_torsion	0.06258564502121947	0.06258477827057171	0.0625847846676906
helix_10	0.005	86	40	SPEC	curvature	0.003932654641895959	0.003932317592827484	0.003932266886811954
helix_10	0.005	86	40	SPEC	almost_curvature	0.03979650321038717	0.039801160301850366	0.03980064895727848
helix_10	0.005	86	40	SPEC	weighted_abs_torsion	0.06251920568489332	0.06258477827057174	0.06258478466769062
helix_10	0.005	86	40	SG0SPEC	abs_torsion	0.06258608091707048	0.06258477827057171	0.0625847846676906
helix_10	0.005	86	40	SG0SPEC	curvature	0.003929707453550909	0.003932317592827484	0.003932266886811954
helix_10	0.005	86	40	SG0SPEC	almost_curvature	0.039768033576074655	0.039801160301850366	0.03980064895727848
helix_10	0.005	86	40	SG0SPEC	weighted_abs_torsion	0.06253973388122197	0.06258477827057174	0.06258478466769062
helix_10	0.005	86	100	FD	abs_torsion	0.06350874059218693	0.06258477827057171	0.06258477827212794
helix_10	0.005	86	100	FD	curvature	0.0039272358559350835	0.003932317592827484	0.003932317580492277
helix_10	0.005	86	100	FD	almost_curvature	0.0397063875041808	0.039801160301850366	0.03980116017745604
helix_10	0.005	86	100	FD	weighted_abs_torsion	0.06270098988227223	0.06258477827057174	0.06258477827212794
helix_10	0.005	86	100	SG	abs_torsion	0.06309291328029346	0.06258477827057171	0.06258477827212794
helix_10	0.005	86	100	SG	curvature	0.003805455655457186	0.003932317592827484	0.003932317580492277
helix_10	0.005	86	100	SG	almost_curvature	0.0397761267570784	0.039801160301850366	0.03980116017745604
helix_10	0.005	86	100	SG	weighted_abs_torsion	0.06302912087838518	0.06258477827057174	0.06258477827212794
helix_10	0.005	86	100	SPEC	abs_torsion	0.075635607260094	0.06258477827057171	0.06258477827212794
helix_10	0.005	86	100	SPEC	curvature	0.003964415434385781	0.003932317592827484	0.003932317580492277
helix_10	0.005	86	100	SPEC	almost_curvature	0.039818521122503045	0.039801160301850366	0.03980116017745604
helix_10	0.005	86	100	SPEC	weighted_abs_torsion	0.07368730114958273	0.06258477827057174	0.06258477827212794
helix_10	0.005	86	100	SG0SPEC	abs_torsion	0.062578960306379	0.06258477827057171	0.06258477827212794
helix_10	0.005	86	100	SG0SPEC	curvature	0.003932635967327586	0.003932317592827484	0.003932317580492277
helix_10	0.005	86	100	SG0SPEC	almost_curvature	0.03976728383212535	0.039801160301850366	0.03980116017745604
helix_10	0.005	86	100	SG0SPEC	weighted_abs_torsion	0.062368348592390294	0.06258477827057174	0.06258477827212794
helix_10	0.005	86	150	FD	abs_torsion	0.07929971451263325	0.06258477827057171	0.06258477827058108
helix_10	0.005	86	150	FD	curvature	0.003962533077357653	0.003932317592827484	0.003932317592753129
helix_10	0.005	86	150	FD	almost_curvature	0.03972500855064697	0.039801160301850366	0.039801160301100535
helix_10	0.005	86	150	FD	weighted_abs_torsion	0.07571751354729919	0.06258477827057174	0.06258477827058108
helix_10	0.005	86	150	SG	abs_torsion	0.06309492321220712	0.06258477827057171	0.06258477827058108
helix_10	0.005	86	150	SG	curvature	0.0038055746424772827	0.003932317592827484	0.003932317592753129
helix_10	0.005	86	150	SG	almost_curvature	0.03977785412006277	0.039801160301850366	0.039801160301100535
helix_10	0.005	86	150	SG	weighted_abs_torsion	0.06301760847831223	0.06258477827057174	0.06258477827058108
helix_10	0.005	86	150	SPEC	abs_torsion	0.23936446308242937	0.06258477827057171	0.06258477827058108
helix_10	0.005	86	150	SPEC	curvature	0.004180963196280647	0.003932317592827484	0.003932317592753129
helix_10	0.005	86	150	SPEC	almost_curvature	0.03988473818890439	0.039801160301850366	0.039801160301100535
helix_10	0.005	86	150	SPEC	weighted_abs_torsion	0.19175491052997223	0.06258477827057174	0.06258477827058108
helix_10	0.005	86	150	SG0SPEC	abs_torsion	0.06494921825076469	0.06258477827057171	0.06258477827058108
helix_10	0.005	86	150	SG0SPEC	curvature	0.003937488958007294	0.003932317592827484	0.003932317592753129
helix_10	0.005	86	150	SG0SPEC	almost_curvature	0.03977217066380997	0.039801160301850366	0.039801160301100535
helix_10	0.005	86	150	SG0SPEC	weighted_abs_torsion	0.06450279146039975	0.06258477827057174	0.06258477827058108
helix_10	0.005	87	40	FD	abs_torsion	0.06242895375152744	0.06258477827057171	0.0625847846676906
helix_10	0.005	87	40	FD	curvature	0.00391178986016798	0.003932317592827484	0.003932266886811954
helix_10	0.005	87	40	FD	almost_curvature	0.03969963412708004	0.039801160301850366	0.03980064895727848
helix_10	0.005	87	40	FD	weighted_abs_torsion	0.06241850750504095	0.06258477827057174	0.06258478466769062
helix_10	0.005	87	40	SG	abs_torsion	0.06309103408014011	0.06258477827057171	0.0625847846676906
helix_10	0.005	87	40	SG	curvature	0.0038045036103686878	0.003932317592827484	0.003932266886811954
helix_10	0.005	87	40	SG	almost_curvature	0.03978270306396605	0.039801160301850366	0.03980064895727848
helix_10	0.005	87	40	SG	weighted_abs_torsion	0.06308554507884563	0.06258477827057174	0.06258478466769062
helix_10	0.005	87	40	SPEC	abs_torsion	0.06259394402104251	0.06258477827057171	0.0625847846676906
helix_10	0.005	87	40	SPEC	curvature	0.003932493092439165	0.003932317592827484	0.003932266886811954
helix_10	0.005	87	40	SPEC	almost_curvature	0.03980383477359564	0.039801160301850366	0.03980064895727848
helix_10	0.005	87	40	SPEC	weighted_abs_torsion	0.06253962825199456	0.06258477827057174	0.06258478466769062
helix_10	0.005	87	40	SG0SPEC	abs_torsion	0.06259308031777142	0.06258477827057171	0.0625847846676906
helix_10	0.005	87	40	SG0SPEC	curvature	0.0039295656255547325	0.003932317592827484	0.003932266886811954
helix_10	0.005	87	40	SG0SPEC	almost_curvature	0.03977446910006406	0.039801160301850366	0.03980064895727848
helix_10	0.005	87	40	SG0SPEC	weighted_abs_torsion	0.06255689804854829	0.06258477827057174	0.06258478466769062
helix_10	0.005	87	100	FD	abs_torsion	0.06369489931123723	0.06258477827057171	0.06258477827212794
helix_10	0.005	87	100	FD	curvature	0.003927475198512213	0.003932317592827484	0.003932317580492277
helix_10	0.005	87	100	FD	almost_curvature	0.03972217485163784	0.039801160301850366	0.03980116017745604
helix_10	0.005	87	100	FD	weighted_abs_torsion	0.06276906944015356	0.06258477827057174	0.06258477827212794
helix_10	0.005	87	100	SG	abs_torsion	0.06310606550976271	0.06258477827057171	0.06258477827212794
helix_10	0.005	87	100	SG	curvature	0.003805079183747426	0.003932317592827484	0.003932317580492277
helix_10	0.005	87	100	SG	almost_curvature	0.039791759691073444	0.039801160301850366	0.03980116017745604
helix_10	0.005	87	100	SG	weighted_abs_torsion	0.06308711102651261	0.06258477827057174	0.06258477827212794
helix_10	0.005	87	100	SPEC	abs_torsion	0.07638560881037353	0.06258477827057171	0.06258477827212794
helix_10	0.005	87	100	SPEC	curvature	0.0039655419533306735	0.003932317592827484	0.003932317580492277
helix_10	0.005	87	100	SPEC	almost_curvature	0.039835065731002386	0.039801160301850366	0.03980116017745604
helix_10	0.005	87	100	SPEC	weighted_abs_torsion	0.07384686899048491	0.06258477827057174	0.06258477827212794
helix_10	0.005	87	100	SG0SPEC	abs_torsion	0.06260869893554875	0.06258477827057171	0.06258477827212794
helix_10	0.005	87	100	SG0SPEC	curvature	0.003931937375970642	0.003932317592827484	0.003932317580492277
helix_10	0.005	87	100	SG0SPEC	almost_curvature	0.03978262953336236	0.039801160301850366	0.03980116017745604
helix_10	0.005	87	100	SG0SPEC	weighted_abs_torsion	0.06242685758465186	0.06258477827057174	0.06258477827212794
helix_10	0.005	87	150	FD	abs_torsion	0.07872699308084012	0.06258477827057171	0.06258477827058108
helix_10	0.005	87	150	FD	curvature	0.003960461839461941	0.003932317592827484	0.003932317592753129
helix_10	0.005	87	150	FD	almost_curvature	0.039748648984354686	0.039801160301850366	0.039801160301100535
helix_10	0.005	87	150	FD	weighted_abs_torsion	0.07441225944679321	0.06258477827057174	0.06258477827058108
helix_10	0.005	87	150	SG	abs_torsion	0.06310655054772299	0.06258477827057171	0.06258477827058108
helix_10	0.005	87	150	SG	curvature	0.0038051991966814615	0.003932317592827484	0.003932317592753129
helix_10	0.005	87	150	SG	almost_curvature	0.039791642340736365	0.039801160301850366	0.039801160301100535
helix_10	0.005	87	150	SG	weighted_abs_torsion	0.06308075164031378	0.06258477827057174	0.06258477827058108
helix_10	0.005	87	150	SPEC	abs_torsion	0.2335546930104765	0.06258477827057171	0.06258477827058108
helix_10	0.005	87	150	SPEC	curvature	0.004172666295199914	0.003932317592827484	0.003932317592753129
helix_10	0.005	87	150	SPEC	almost_curvature	0.039907732843257375	0.039801160301850366	0.039801160301100535
helix_10	0.005	87	150	SPEC	weighted_abs_torsion	0.18636946790176945	0.06258477827057174	0.06258477827058108
helix_10	0.005	87	150	SG0SPEC	abs_torsion	0.06469838200734378	0.06258477827057171	0.06258477827058108
helix_10	0.005	87	150	SG0SPEC	curvature	0.003936643655015058	0.003932317592827484	0.003932317592753129
helix_10	0.005	87	150	SG0SPEC	almost_curvature	0.03978711950980562	0.039801160301850366	0.039801160301100535
helix_10	0.005	87	150	SG0SPEC	weighted_abs_torsion	0.06396177984490116	0.06258477827057174	0.06258477827058108
helix_10	0.005	88	40	FD	abs_torsion	0.06241953004668276	0.06258477827057171	0.0625847846676906
helix_10	0.005	88	40	FD	curvature	0.003911575835838354	0.003932317592827484	0.003932266886811954
helix_10	0.005	88	40	FD	almost_curvature	0.0396917968616613	0.039801160301850366	0.03980064895727848
helix_10	0.005	88	40	FD	weighted_abs_torsion	0.06239763353204531	0.06258477827057174	0.06258478466769062
helix_10	0.005	88	40	SG	abs_torsion	0.06308348558620211	0.06258477827057171	0.0625847846676906
helix_10	0.005	88	40	SG	curvature	0.0038043129719685497	0.003932317592827484	0.003932266886811954
helix_10	0.005	88	40	SG	almost_curvature	0.03977482518603415	0.039801160301850366	0.03980064895727848
helix_10	0.005	88	40	SG	weighted_abs_torsion	0.06307145930892509	0.06258477827057174	0.06258478466769062
helix_10	0.005	88	40	SPEC	abs_torsion	0.0625829563292487	0.06258477827057171	0.0625847846676906
helix_10	0.005	88	40	SPEC	curvature	0.00393227586050552	0.003932317592827484	0.003932266886811954
helix_10	0.005	88	40	SPEC	almost_curvature	0.03979589993551695	0.039801160301850366	0.03980064895727848
helix_10	0.005	88	40	SPEC	weighted_abs_torsion	0.06251416486418404	0.06258477827057174	0.06258478466769062
helix_10	0.005	88	40	SG0SPEC	abs_torsion	0.06258401559248492	0.06258477827057171	0.0625847846676906
helix_10	0.005	88	40	SG0SPEC	curvature	0.003929355123633613	0.003932317592827484	0.003932266886811954
helix_10	0.005	88	40	SG0SPEC	almost_curvature	0.03976651770637363	0.039801160301850366	0.03980064895727848
helix_10	0.005	88	40	SG0SPEC	weighted_abs_torsion	0.06253576825486785	0.06258477827057174	0.06258478466769062
helix_10	0.005	88	100	FD	abs_torsion	0.06310686107855977	0.06258477827057171	0.06258477827212794
helix_10	0.005	88	100	FD	curvature	0.003925550632778776	0.003932317592827484	0.003932317580492277
helix_10	0.005	88	100	FD	almost_curvature	0.03971297593435056	0.039801160301850366	0.03980116017745604
helix_10	0.005	88	100	FD	weighted_abs_torsion	0.0625597727679972	0.06258477827057174	0.06258477827212794
helix_10	0.005	88	100	SG	abs_torsion	0.06306242221505674	0.06258477827057171	0.06258477827212794
helix_10	0.005	88	100	SG	curvature	0.0038048236793530085	0.003932317592827484	0.003932317580492277
helix_10	0.005	88	100	SG	almost_curvature	0.039784971981898634	0.039801160301850366	0.03980116017745604
helix_10	0.005	88	100	SG	weighted_abs_torsion	0.06304310206515501	0.06258477827057174	0.06258477827212794
helix_10	0.005	88	100	SPEC	abs_torsion	0.07413227291319541	0.06258477827057171	0.06258477827212794
helix_10	0.005	88	100	SPEC	curvature	0.003961473691576973	0.003932317592827484	0.003932317580492277
helix_10	0.005	88	100	SPEC	almost_curvature	0.03982436424590017	0.039801160301850366	0.03980116017745604
helix_10	0.005	88	100	SPEC	weighted_abs_torsion	0.07255092836142993	0.06258477827057174	0.06258477827212794
helix_10	0.005	88	100	SG0SPEC	abs_torsion	0.06260063131117123	0.06258477827057171	0.06258477827212794
helix_10	0.005	88	100	SG0SPEC	curvature	0.003931439250791816	0.003932317592827484	0.003932317580492277
helix_10	0.005	88	100	SG0SPEC	almost_curvature	0.039776213661407565	0.039801160301850366	0.03980116017745604
helix_10	0.005	88	100	SG0SPEC	weighted_abs_torsion	0.0624891941772417	0.06258477827057174	0.06258477827212794
helix_10	0.005	88	150	FD	abs_torsion	0.07720392231779337	0.06258477827057171	0.06258477827058108
helix_10	0.005	88	150	FD	curvature	0.003956683548883886	0.003932317592827484	0.003932317592753129
helix_10	0.005	88	150	FD	almost_curvature	0.03973438981905517	0.039801160301850366	0.039801160301100535
helix_10	0.005	88	150	FD	weighted_abs_torsion	0.07418441526788006	0.06258477827057174	0.06258477827058108
helix_10	0.005	88	150	SG	abs_torsion	0.06305988733695253	0.06258477827057171	0.06258477827058108
helix_10	0.005	88	150	SG	curvature	0.003804938014660622	0.003932317592827484	0.003932317592753129
helix_10	0.005	88	150	SG	almost_curvature	0.03978549491871407	0.039801160301850366	0.039801160301100535
helix_10	0.005	88	150	SG	weighted_abs_torsion	0.06303642152011678	0.06258477827057174	0.06258477827058108
helix_10	0.005	88	150	SPEC	abs_torsion	0.23458502513382237	0.06258477827057171	0.06258477827058108
helix_10	0.005	88	150	SPEC	curvature	0.004163222486159339	0.003932317592827484	0.003932317592753129
helix_10	0.005	88	150	SPEC	almost_curvature	0.039892854432959	0.039801160301850366	0.039801160301100535
helix_10	0.005	88	150	SPEC	weighted_abs_torsion	0.19031973491344426	0.06258477827057174	0.06258477827058108
helix_10	0.005	88	150	SG0SPEC	abs_torsion	0.0648435942991046	0.06258477827057171	0.06258477827058108
helix_10	0.005	88	150	SG0SPEC	curvature	0.003936210594251633	0.003932317592827484	0.003932317592753129
helix_10	0.005	88	150	SG0SPEC	almost_curvature	0.03978044305786551	0.039801160301850366	0.039801160301100535
helix_10	0.005	88	150	SG0SPEC	weighted_abs_torsion	0.06445717840585809	0.06258477827057174	0.06258477827058108
helix_10	0.005	89	40	FD	abs_torsion	0.06242654894720932	0.06258477827057171	0.0625847846676906
helix_10	0.005	89	40	FD	curvature	0.003911861286593906	0.003932317592827484	0.003932266886811954
helix_10	0.005	89	40	FD	almost_curvature	0.039688800972306905	0.039801160301850366	0.03980064895727848
helix_10	0.005	89	40	FD	weighted_abs_torsion	0.06240503585857762	0.06258477827057174	0.06258478466769062
helix_10	0.005	89	40	SG	abs_torsion	0.06308930691486433	0.06258477827057171	0.0625847846676906
helix_10	0.005	89	40	SG	curvature	0.003804543935259896	0.003932317592827484	0.003932266886811954
helix_10	0.005	89	40	SG	almost_curvature	0.03977196307948196	0.039801160301850366	0.03980064895727848
helix_10	0.005	89	40	SG	weighted_abs_torsion	0.06307733199686898	0.06258477827057174	0.06258478466769062
helix_10	0.005	89	40	SPEC	abs_torsion	0.06259129982245645	0.06258477827057171	0.0625847846676906
helix_10	0.005	89	40	SPEC	curvature	0.003932573211423256	0.003932317592827484	0.003932266886811954
helix_10	0.005	89	40	SPEC	almost_curvature	0.039792704689089256	0.039801160301850366	0.03980064895727848
helix_10	0.005	89	40	SPEC	weighted_abs_torsion	0.06252207497307204	0.06258477827057174	0.06258478466769062
helix_10	0.005	89	40	SG0SPEC	abs_torsion	0.0625907424636262	0.06258477827057171	0.0625847846676906
helix_10	0.005	89	40	SG0SPEC	curvature	0.003929631331520997	0.003932317592827484	0.003932266886811954
helix_10	0.005	89	40	SG0SPEC	almost_curvature	0.039763961847210434	0.039801160301850366	0.03980064895727848
helix_10	0.005	89	40	SG0SPEC	weighted_abs_torsion	0.0625420199567077	0.06258477827057174	0.06258478466769062
helix_10	0.005	89	100	FD	abs_torsion	0.06338241792784052	0.06258477827057171	0.06258477827212794
helix_10	0.005	89	100	FD	curvature	0.003925951588067082	0.003932317592827484	0.003932317580492277
helix_10	0.005	89	100	FD	almost_curvature	0.039712919690947375	0.039801160301850366	0.03980116017745604
helix_10	0.005	89	100	FD	weighted_abs_torsion	0.06272584705981421	0.06258477827057174	0.06258477827212794
helix_10	0.005	89	100	SG	abs_torsion	0.06309757410723946	0.06258477827057171	0.06258477827212794
helix_10	0.005	89	100	SG	curvature	0.003805205630505072	0.003932317592827484	0.003932317580492277
helix_10	0.005	89	100	SG	almost_curvature	0.039776126757644824	0.039801160301850366	0.03980116017745604
helix_10	0.005	89	100	SG	weighted_abs_torsion	0.06305903973249623	0.06258477827057174	0.06258477827212794
helix_10	0.005	89	100	SPEC	abs_torsion	0.07539456529281521	0.06258477827057171	0.06258477827212794
helix_10	0.005	89	100	SPEC	curvature	0.003962621474590771	0.003932317592827484	0.003932317580492277
helix_10	0.005	89	100	SPEC	almost_curvature	0.03982721018990911	0.039801160301850366	0.03980116017745604
helix_10	0.005	89	100	SPEC	weighted_abs_torsion	0.07361488115550661	0.06258477827057174	0.06258477827212794
helix_10	0.005	89	100	SG0SPEC	abs_torsion	0.06258800370549544	0.06258477827057171	0.06258477827212794
helix_10	0.005	89	100	SG0SPEC	curvature	0.003932093914255742	0.003932317592827484	0.003932317580492277
helix_10	0.005	89	100	SG0SPEC	almost_curvature	0.03976461703412813	0.039801160301850366	0.03980116017745604
helix_10	0.005	89	100	SG0SPEC	weighted_abs_torsion	0.06246771429868948	0.06258477827057174	0.06258477827212794
helix_10	0.005	89	150	FD	abs_torsion	0.08057927549141403	0.06258477827057171	0.06258477827058108
helix_10	0.005	89	150	FD	curvature	0.003963745160675899	0.003932317592827484	0.003932317592753129
helix_10	0.005	89	150	FD	almost_curvature	0.039745401807837616	0.039801160301850366	0.039801160301100535
helix_10	0.005	89	150	FD	weighted_abs_torsion	0.07747759156360205	0.06258477827057174	0.06258477827058108
helix_10	0.005	89	150	SG	abs_torsion	0.0630996942429854	0.06258477827057171	0.06258477827058108
helix_10	0.005	89	150	SG	curvature	0.0038053149644762018	0.003932317592827484	0.003932317592753129
helix_10	0.005	89	150	SG	almost_curvature	0.03977635934435961	0.039801160301850366	0.039801160301100535
helix_10	0.005	89	150	SG	weighted_abs_torsion	0.06305595000929003	0.06258477827057174	0.06258477827058108
helix_10	0.005	89	150	SPEC	abs_torsion	0.25598506035427626	0.06258477827057171	0.06258477827058108
helix_10	0.005	89	150	SPEC	curvature	0.004201397849967272	0.003932317592827484	0.003932317592753129
helix_10	0.005	89	150	SPEC	almost_curvature	0.03991220799210929	0.039801160301850366	0.039801160301100535
helix_10	0.005	89	150	SPEC	weighted_abs_torsion	0.19801788626737946	0.06258477827057174	0.06258477827058108
helix_10	0.005	89	150	SG0SPEC	abs_torsion	0.06489178377164657	0.06258477827057171	0.06258477827058108
helix_10	0.005	89	150	SG0SPEC	curvature	0.003936749615628119	0.003932317592827484	0.003932317592753129
helix_10	0.005	89	150	SG0SPEC	almost_curvature	0.03976609671838146	0.039801160301850366	0.039801160301100535
helix_10	0.005	89	150	SG0SPEC	weighted_abs_torsion	0.0646399826400608	0.06258477827057174	0.06258477827058108
helix_10	0.005	90	40	FD	abs_torsion	0.062414192328809175	0.06258477827057171	0.0625847846676906
helix_10	0.005	90	40	FD	curvature	0.003911560409148608	0.003932317592827484	0.003932266886811954
helix_10	0.005	90	40	FD	almost_curvature	0.03968903936336316	0.039801160301850366	0.03980064895727848
helix_10	0.005	90	40	FD	weighted_abs_torsion	0.062394831007134055	0.06258477827057174	0.06258478466769062
helix_10	0.005	90	40	SG	abs_torsion	0.06307908710593231	0.06258477827057171	0.0625847846676906
helix_10	0.005	90	40	SG	curvature	0.0038043020249991246	0.003932317592827484	0.003932266886811954
helix_10	0.005	90	40	SG	almost_curvature	0.039772079901595175	0.039801160301850366	0.03980064895727848
helix_10	0.005	90	40	SG	weighted_abs_torsion	0.0630678379364849	0.06258477827057174	0.06258478466769062
helix_10	0.005	90	40	SPEC	abs_torsion	0.06257745370040262	0.06258477827057171	0.0625847846676906
helix_10	0.005	90	40	SPEC	curvature	0.0039322642440068	0.003932317592827484	0.003932266886811954
helix_10	0.005	90	40	SPEC	almost_curvature	0.039793134509699075	0.039801160301850366	0.03980064895727848
helix_10	0.005	90	40	SPEC	weighted_abs_torsion	0.06251207173910989	0.06258477827057174	0.06258478466769062
helix_10	0.005	90	40	SG0SPEC	abs_torsion	0.06257828060984819	0.06258477827057171	0.0625847846676906
helix_10	0.005	90	40	SG0SPEC	curvature	0.003929340550976972	0.003932317592827484	0.003932266886811954
helix_10	0.005	90	40	SG0SPEC	almost_curvature	0.03976381530576518	0.039801160301850366	0.03980064895727848
helix_10	0.005	90	40	SG0SPEC	weighted_abs_torsion	0.06253329174294607	0.06258477827057174	0.06258478466769062
helix_10	0.005	90	100	FD	abs_torsion	0.06416001028026784	0.06258477827057171	0.06258477827212794
helix_10	0.005	90	100	FD	curvature	0.003927725241984512	0.003932317592827484	0.003932317580492277
helix_10	0.005	90	100	FD	almost_curvature	0.0397177393844423	0.039801160301850366	0.03980116017745604
helix_10	0.005	90	100	FD	weighted_abs_torsion	0.06284033569040864	0.06258477827057174	0.06258477827212794
helix_10	0.005	90	100	SG	abs_torsion	0.06308389901825132	0.06258477827057171	0.06258477827212794
helix_10	0.005	90	100	SG	curvature	0.0038049212061265175	0.003932317592827484	0.003932317580492277
helix_10	0.005	90	100	SG	almost_curvature	0.03978407626067968	0.039801160301850366	0.03980116017745604
helix_10	0.005	90	100	SG	weighted_abs_torsion	0.06302912462416839	0.06258477827057174	0.06258477827212794
helix_10	0.005	90	100	SPEC	abs_torsion	0.07815122820373094	0.06258477827057171	0.06258477827212794
helix_10	0.005	90	100	SPEC	curvature	0.003967062370176038	0.003932317592827484	0.003932317580492277
helix_10	0.005	90	100	SPEC	almost_curvature	0.039831990845212564	0.039801160301850366	0.03980116017745604
helix_10	0.005	90	100	SPEC	weighted_abs_torsion	0.07457140016106244	0.06258477827057174	0.06258477827212794
helix_10	0.005	90	100	SG0SPEC	abs_torsion	0.06258637017574468	0.06258477827057171	0.06258477827212794
helix_10	0.005	90	100	SG0SPEC	curvature	0.003931807093279367	0.003932317592827484	0.003932317580492277
helix_10	0.005	90	100	SG0SPEC	almost_curvature	0.03977362801118319	0.039801160301850366	0.03980116017745604
helix_10	0.005	90	100	SG0SPEC	weighted_abs_torsion	0.062352656391944546	0.06258477827057174	0.06258477827212794
helix_10	0.005	90	150	FD	abs_torsion	0.08007823210466147	0.06258477827057171	0.06258477827058108
helix_10	0.005	90	150	FD	curvature	0.003963204531861236	0.003932317592827484	0.003932317592753129
helix_10	0.005	90	150	FD	almost_curvature	0.039746896525302305	0.039801160301850366	0.039801160301100535
helix_10	0.005	90	150	FD	weighted_abs_torsion	0.07533726692447712	0.06258477827057174	0.06258477827058108
helix_10	0.005	90	150	SG	abs_torsion	0.06308078744569727	0.06258477827057171	0.06258477827058108
helix_10	0.005	90	150	SG	curvature	0.0038050354095909944	0.003932317592827484	0.003932317592753129
helix_10	0.005	90	150	SG	almost_curvature	0.0397845704938231	0.039801160301850366	0.039801160301100535
helix_10	0.005	90	150	SG	weighted_abs_torsion	0.06302316879418741	0.06258477827057174	0.06258477827058108
helix_10	0.005	90	150	SPEC	abs_torsion	0.24972935929158716	0.06258477827057171	0.06258477827058108
helix_10	0.005	90	150	SPEC	curvature	0.004188837439645272	0.003932317592827484	0.003932317592753129
helix_10	0.005	90	150	SPEC	almost_curvature	0.03991229211240382	0.039801160301850366	0.039801160301100535
helix_10	0.005	90	150	SPEC	weighted_abs_torsion	0.192035218121564	0.06258477827057174	0.06258477827058108
helix_10	0.005	90	150	SG0SPEC	abs_torsion	0.06512525070244873	0.06258477827057171	0.06258477827058108
helix_10	0.005	90	150	SG0SPEC	curvature	0.0039368913964530254	0.003932317592827484	0.003932317592753129
helix_10	0.005	90	150	SG0SPEC	almost_curvature	0.039780315175575454	0.039801160301850366	0.039801160301100535
helix_10	0.005	90	150	SG0SPEC	weighted_abs_torsion	0.06444913689689402	0.06258477827057174	0.06258477827058108
helix_10	0.005	91	40	FD	abs_torsion	0.0624118185356496	0.06258477827057171	0.0625847846676906
helix_10	0.005	91	40	FD	curvature	0.003911958076170166	0.003932317592827484	0.003932266886811954
helix_10	0.005	91	40	FD	almost_curvature	0.03970004446318067	0.039801160301850366	0.03980064895727848
helix_10	0.005	91	40	FD	weighted_abs_torsion	0.06239319341620231	0.06258477827057174	0.06258478466769062
helix_10	0.005	91	40	SG	abs_torsion	0.06307717942449227	0.06258477827057171	0.0625847846676906
helix_10	0.005	91	40	SG	curvature	0.003804684911060745	0.003932317592827484	0.003932266886811954
helix_10	0.005	91	40	SG	almost_curvature	0.03978306849312324	0.039801160301850366	0.03980064895727848
helix_10	0.005	91	40	SG	weighted_abs_torsion	0.06306733847065452	0.06258477827057174	0.06258478466769062
helix_10	0.005	91	40	SPEC	abs_torsion	0.06257459890536049	0.06258477827057171	0.0625847846676906
helix_10	0.005	91	40	SPEC	curvature	0.003932656475173355	0.003932317592827484	0.003932266886811954
helix_10	0.005	91	40	SPEC	almost_curvature	0.03980421804971941	0.039801160301850366	0.03980064895727848
helix_10	0.005	91	40	SPEC	weighted_abs_torsion	0.06250888252228452	0.06258477827057174	0.06258478466769062
helix_10	0.005	91	40	SG0SPEC	abs_torsion	0.06257619284653257	0.06258477827057171	0.0625847846676906
helix_10	0.005	91	40	SG0SPEC	curvature	0.003929730774901021	0.003932317592827484	0.003932266886811954
helix_10	0.005	91	40	SG0SPEC	almost_curvature	0.03977479783518636	0.039801160301850366	0.03980064895727848
helix_10	0.005	91	40	SG0SPEC	weighted_abs_torsion	0.06253008351345686	0.06258477827057174	0.06258478466769062
helix_10	0.005	91	100	FD	abs_torsion	0.06339605496521845	0.06258477827057171	0.06258477827212794
helix_10	0.005	91	100	FD	curvature	0.003925467730758521	0.003932317592827484	0.003932317580492277
helix_10	0.005	91	100	FD	almost_curvature	0.03973571218140341	0.039801160301850366	0.03980116017745604
helix_10	0.005	91	100	FD	weighted_abs_torsion	0.06242531407304716	0.06258477827057174	0.06258477827212794
helix_10	0.005	91	100	SG	abs_torsion	0.06305955394016237	0.06258477827057171	0.06258477827212794
helix_10	0.005	91	100	SG	curvature	0.00380530792945436	0.003932317592827484	0.003932317580492277
helix_10	0.005	91	100	SG	almost_curvature	0.03979899430175451	0.039801160301850366	0.03980116017745604
helix_10	0.005	91	100	SG	weighted_abs_torsion	0.06302015097514965	0.06258477827057174	0.06258477827212794
helix_10	0.005	91	100	SPEC	abs_torsion	0.07395529838125807	0.06258477827057171	0.06258477827212794
helix_10	0.005	91	100	SPEC	curvature	0.0039608847500068	0.003932317592827484	0.003932317580492277
helix_10	0.005	91	100	SPEC	almost_curvature	0.039850144596241845	0.039801160301850366	0.03980116017745604
helix_10	0.005	91	100	SPEC	weighted_abs_torsion	0.07142536134968927	0.06258477827057174	0.06258477827212794
helix_10	0.005	91	100	SG0SPEC	abs_torsion	0.06256868920553461	0.06258477827057171	0.06258477827212794
helix_10	0.005	91	100	SG0SPEC	curvature	0.003932126268980325	0.003932317592827484	0.003932317580492277
helix_10	0.005	91	100	SG0SPEC	almost_curvature	0.0397854331667087	0.039801160301850366	0.03980116017745604
helix_10	0.005	91	100	SG0SPEC	weighted_abs_torsion	0.0623484156304752	0.06258477827057174	0.06258477827212794
helix_10	0.005	91	150	FD	abs_torsion	0.07836042374310823	0.06258477827057171	0.06258477827058108
helix_10	0.005	91	150	FD	curvature	0.003959086774824062	0.003932317592827484	0.003932317592753129
helix_10	0.005	91	150	FD	almost_curvature	0.0397618408934653	0.039801160301850366	0.039801160301100535
helix_10	0.005	91	150	FD	weighted_abs_torsion	0.07412280053840212	0.06258477827057174	0.06258477827058108
helix_10	0.005	91	150	SG	abs_torsion	0.06305439620318436	0.06258477827057171	0.06258477827058108
helix_10	0.005	91	150	SG	curvature	0.0038054027940884545	0.003932317592827484	0.003932317592753129
helix_10	0.005	91	150	SG	almost_curvature	0.039799425873356956	0.039801160301850366	0.039801160301100535
helix_10	0.005	91	150	SG	weighted_abs_torsion	0.06301074750949602	0.06258477827057174	0.06258477827058108
helix_10	0.005	91	150	SPEC	abs_torsion	0.24001393630488957	0.06258477827057171	0.06258477827058108
helix_10	0.005	91	150	SPEC	curvature	0.004173397861141515	0.003932317592827484	0.003932317592753129
helix_10	0.005	91	150	SPEC	almost_curvature	0.039922413730888784	0.039801160301850366	0.039801160301100535
helix_10	0.005	91	150	SPEC	weighted_abs_torsion	0.18814444029488078	0.06258477827057174	0.06258477827058108
helix_10	0.005	91	150	SG0SPEC	abs_torsion	0.06456522144181195	0.06258477827057171	0.06258477827058108
helix_10	0.005	91	150	SG0SPEC	curvature	0.003936505128492911	0.003932317592827484	0.003932317592753129
helix_10	0.005	91	150	SG0SPEC	almost_curvature	0.03978950318260035	0.039801160301850366	0.039801160301100535
helix_10	0.005	91	150	SG0SPEC	weighted_abs_torsion	0.06400302599897982	0.06258477827057174	0.06258477827058108
helix_10	0.005	92	40	FD	abs_torsion	0.062420749876624035	0.06258477827057171	0.0625847846676906
helix_10	0.005	92	40	FD	curvature	0.0039125050006852055	0.003932317592827484	0.003932266886811954
helix_10	0.005	92	40	FD	almost_curvature	0.03970238708814105	0.039801160301850366	0.03980064895727848
helix_10	0.005	92	40	FD	weighted_abs_torsion	0.06240384474445759	0.06258477827057174	0.06258478466769062
helix_10	0.005	92	40	SG	abs_torsion	0.06308458634310886	0.06258477827057171	0.0625847846676906
helix_10	0.005	92	40	SG	curvature	0.0038052160201580577	0.003932317592827484	0.003932266886811954
helix_10	0.005	92	40	SG	almost_curvature	0.03978540754141703	0.039801160301850366	0.03980064895727848
helix_10	0.005	92	40	SG	weighted_abs_torsion	0.06307539777189397	0.06258477827057174	0.06258478466769062
helix_10	0.005	92	40	SPEC	abs_torsion	0.06258450099932308	0.06258477827057171	0.0625847846676906
helix_10	0.005	92	40	SPEC	curvature	0.0039332119895368455	0.003932317592827484	0.003932266886811954
helix_10	0.005	92	40	SPEC	almost_curvature	0.03980662016550572	0.039801160301850366	0.03980064895727848
helix_10	0.005	92	40	SPEC	weighted_abs_torsion	0.06252030620222551	0.06258477827057174	0.06258478466769062
helix_10	0.005	92	40	SG0SPEC	abs_torsion	0.0625848562312712	0.06258477827057171	0.0625847846676906
helix_10	0.005	92	40	SG0SPEC	curvature	0.0039302843730081045	0.003932317592827484	0.003932266886811954
helix_10	0.005	92	40	SG0SPEC	almost_curvature	0.039777133126307235	0.039801160301850366	0.03980064895727848
helix_10	0.005	92	40	SG0SPEC	weighted_abs_torsion	0.0625402639307415	0.06258477827057174	0.06258478466769062
helix_10	0.005	92	100	FD	abs_torsion	0.06356514673944609	0.06258477827057171	0.06258477827212794
helix_10	0.005	92	100	FD	curvature	0.003926390032914983	0.003932317592827484	0.003932317580492277
helix_10	0.005	92	100	FD	almost_curvature	0.0397275483444333	0.039801160301850366	0.03980116017745604
helix_10	0.005	92	100	FD	weighted_abs_torsion	0.06262491398218875	0.06258477827057174	0.06258477827212794
helix_10	0.005	92	100	SG	abs_torsion	0.06308230058610433	0.06258477827057171	0.06258477827212794
helix_10	0.005	92	100	SG	curvature	0.0038058618143348446	0.003932317592827484	0.003932317580492277
helix_10	0.005	92	100	SG	almost_curvature	0.03979670351675687	0.039801160301850366	0.03980116017745604
helix_10	0.005	92	100	SG	weighted_abs_torsion	0.06302172020903252	0.06258477827057174	0.06258477827212794
helix_10	0.005	92	100	SPEC	abs_torsion	0.07451683014556983	0.06258477827057171	0.06258477827212794
helix_10	0.005	92	100	SPEC	curvature	0.003962620146238839	0.003932317592827484	0.003932317580492277
helix_10	0.005	92	100	SPEC	almost_curvature	0.039840541164628894	0.039801160301850366	0.03980116017745604
helix_10	0.005	92	100	SPEC	weighted_abs_torsion	0.07246788094312229	0.06258477827057174	0.06258477827212794
helix_10	0.005	92	100	SG0SPEC	abs_torsion	0.06259537228403618	0.06258477827057171	0.06258477827212794
helix_10	0.005	92	100	SG0SPEC	curvature	0.003932736804070471	0.003932317592827484	0.003932317580492277
helix_10	0.005	92	100	SG0SPEC	almost_curvature	0.039786263812321476	0.039801160301850366	0.03980116017745604
helix_10	0.005	92	100	SG0SPEC	weighted_abs_torsion	0.062387372953069356	0.06258477827057174	0.06258477827212794
helix_10	0.005	92	150	FD	abs_torsion	0.07690229547163369	0.06258477827057171	0.06258477827058108
helix_10	0.005	92	150	FD	curvature	0.003957783131466657	0.003932317592827484	0.003932317592753129
helix_10	0.005	92	150	FD	almost_curvature	0.039753325025576304	0.039801160301850366	0.039801160301100535
helix_10	0.005	92	150	FD	weighted_abs_torsion	0.07415491980110761	0.06258477827057174	0.06258477827058108
helix_10	0.005	92	150	SG	abs_torsion	0.06308027899231332	0.06258477827057171	0.06258477827058108
helix_10	0.005	92	150	SG	curvature	0.0038059659109185412	0.003932317592827484	0.003932317592753129
helix_10	0.005	92	150	SG	almost_curvature	0.03979838829037863	0.039801160301850366	0.039801160301100535
helix_10	0.005	92	150	SG	weighted_abs_torsion	0.06301428264290782	0.06258477827057174	0.06258477827058108
helix_10	0.005	92	150	SPEC	abs_torsion	0.23304915798665912	0.06258477827057171	0.06258477827058108
helix_10	0.005	92	150	SPEC	curvature	0.004155998126138824	0.003932317592827484	0.003932317592753129
helix_10	0.005	92	150	SPEC	almost_curvature	0.039912439498592044	0.039801160301850366	0.039801160301100535
helix_10	0.005	92	150	SPEC	weighted_abs_torsion	0.18320245228408397	0.06258477827057174	0.06258477827058108
helix_10	0.005	92	150	SG0SPEC	abs_torsion	0.06488923842852255	0.06258477827057171	0.06258477827058108
helix_10	0.005	92	150	SG0SPEC	curvature	0.0039372784218043915	0.003932317592827484	0.003932317592753129
helix_10	0.005	92	150	SG0SPEC	almost_curvature	0.039789557748476985	0.039801160301850366	0.039801160301100535
helix_10	0.005	92	150	SG0SPEC	weighted_abs_torsion	0.06468078467366603	0.06258477827057174	0.06258477827058108
helix_10	0.005	93	40	FD	abs_torsion	0.062419600615978836	0.06258477827057171	0.0625847846676906
helix_10	0.005	93	40	FD	curvature	0.003911791365874728	0.003932317592827484	0.003932266886811954
helix_10	0.005	93	40	FD	almost_curvature	0.039705374627040706	0.039801160301850366	0.03980064895727848
helix_10	0.005	93	40	FD	weighted_abs_torsion	0.062408593054193114	0.06258477827057174	0.06258478466769062
helix_10	0.005	93	40	SG	abs_torsion	0.0630835477648097	0.06258477827057171	0.0625847846676906
helix_10	0.005	93	40	SG	curvature	0.00380452736370783	0.003932317592827484	0.003932266886811954
helix_10	0.005	93	40	SG	almost_curvature	0.03978834890475516	0.039801160301850366	0.03980064895727848
helix_10	0.005	93	40	SG	weighted_abs_torsion	0.06307807779440545	0.06258477827057174	0.06258478466769062
helix_10	0.005	93	40	SPEC	abs_torsion	0.06258351059962995	0.06258477827057171	0.0625847846676906
helix_10	0.005	93	40	SPEC	curvature	0.00393249060913799	0.003932317592827484	0.003932266886811954
helix_10	0.005	93	40	SPEC	almost_curvature	0.0398097224252604	0.039801160301850366	0.03980064895727848
helix_10	0.005	93	40	SPEC	weighted_abs_torsion	0.06252556402249894	0.06258477827057174	0.06258478466769062
helix_10	0.005	93	40	SG0SPEC	abs_torsion	0.06258390659655971	0.06258477827057171	0.0625847846676906
helix_10	0.005	93	40	SG0SPEC	curvature	0.003929571901637592	0.003932317592827484	0.003932266886811954
helix_10	0.005	93	40	SG0SPEC	almost_curvature	0.03977989141563752	0.039801160301850366	0.03980064895727848
helix_10	0.005	93	40	SG0SPEC	weighted_abs_torsion	0.0625443785758928	0.06258477827057174	0.06258478466769062
helix_10	0.005	93	100	FD	abs_torsion	0.06360099176785397	0.06258477827057171	0.06258477827212794
helix_10	0.005	93	100	FD	curvature	0.003926432793341616	0.003932317592827484	0.003932317580492277
helix_10	0.005	93	100	FD	almost_curvature	0.03973559430966744	0.039801160301850366	0.03980116017745604
helix_10	0.005	93	100	FD	weighted_abs_torsion	0.0626479189829657	0.06258477827057174	0.06258477827212794
helix_10	0.005	93	100	SG	abs_torsion	0.0630884026194026	0.06258477827057171	0.06258477827212794
helix_10	0.005	93	100	SG	curvature	0.0038050203952517316	0.003932317592827484	0.003932317580492277
helix_10	0.005	93	100	SG	almost_curvature	0.03980026656928469	0.039801160301850366	0.03980116017745604
helix_10	0.005	93	100	SG	weighted_abs_torsion	0.06305742625633526	0.06258477827057174	0.06258477827212794
helix_10	0.005	93	100	SPEC	abs_torsion	0.07582780108729585	0.06258477827057171	0.06258477827212794
helix_10	0.005	93	100	SPEC	curvature	0.003963650236703781	0.003932317592827484	0.003932317580492277
helix_10	0.005	93	100	SPEC	almost_curvature	0.0398500954259135	0.039801160301850366	0.03980116017745604
helix_10	0.005	93	100	SPEC	weighted_abs_torsion	0.07347521102798558	0.06258477827057174	0.06258477827212794
helix_10	0.005	93	100	SG0SPEC	abs_torsion	0.06258131223275268	0.06258477827057171	0.06258477827212794
helix_10	0.005	93	100	SG0SPEC	curvature	0.00393167712932231	0.003932317592827484	0.003932317580492277
helix_10	0.005	93	100	SG0SPEC	almost_curvature	0.03978855965324981	0.039801160301850366	0.03980116017745604
helix_10	0.005	93	100	SG0SPEC	weighted_abs_torsion	0.06244241104810664	0.06258477827057174	0.06258477827212794
helix_10	0.005	93	150	FD	abs_torsion	0.07867199598789414	0.06258477827057171	0.06258477827058108
helix_10	0.005	93	150	FD	curvature	0.003959739291815421	0.003932317592827484	0.003932317592753129
helix_10	0.005	93	150	FD	almost_curvature	0.03976307876831358	0.039801160301850366	0.039801160301100535
helix_10	0.005	93	150	FD	weighted_abs_torsion	0.07499908334411821	0.06258477827057174	0.06258477827058108
helix_10	0.005	93	150	SG	abs_torsion	0.06308936293925729	0.06258477827057171	0.06258477827058108
helix_10	0.005	93	150	SG	curvature	0.0038051315147406882	0.003932317592827484	0.003932317592753129
helix_10	0.005	93	150	SG	almost_curvature	0.03980046856327888	0.039801160301850366	0.039801160301100535
helix_10	0.005	93	150	SG	weighted_abs_torsion	0.06305333400693479	0.06258477827057174	0.06258477827058108
helix_10	0.005	93	150	SPEC	abs_torsion	0.23830625901928323	0.06258477827057171	0.06258477827058108
helix_10	0.005	93	150	SPEC	curvature	0.004169508605651277	0.003932317592827484	0.003932317592753129
helix_10	0.005	93	150	SPEC	almost_curvature	0.03992413191637425	0.039801160301850366	0.039801160301100535
helix_10	0.005	93	150	SPEC	weighted_abs_torsion	0.18778675894683258	0.06258477827057174	0.06258477827058108
helix_10	0.005	93	150	SG0SPEC	abs_torsion	0.06494009977884008	0.06258477827057171	0.06258477827058108
helix_10	0.005	93	150	SG0SPEC	curvature	0.003936290729715334	0.003932317592827484	0.003932317592753129
helix_10	0.005	93	150	SG0SPEC	almost_curvature	0.03979182859653307	0.039801160301850366	0.039801160301100535
helix_10	0.005	93	150	SG0SPEC	weighted_abs_torsion	0.06462362330761592	0.06258477827057174	0.06258477827058108
helix_10	0.005	94	40	FD	abs_torsion	0.06242331032688863	0.06258477827057171	0.0625847846676906
helix_10	0.005	94	40	FD	curvature	0.003911132820006502	0.003932317592827484	0.003932266886811954
helix_10	0.005	94	40	FD	almost_curvature	0.039697515564541506	0.039801160301850366	0.03980064895727848
helix_10	0.005	94	40	FD	weighted_abs_torsion	0.062396725792746445	0.06258477827057174	0.06258478466769062
helix_10	0.005	94	40	SG	abs_torsion	0.06308645525706025	0.06258477827057171	0.0625847846676906
helix_10	0.005	94	40	SG	curvature	0.0038038697980667395	0.003932317592827484	0.003932266886811954
helix_10	0.005	94	40	SG	almost_curvature	0.03978059257563063	0.039801160301850366	0.03980064895727848
helix_10	0.005	94	40	SG	weighted_abs_torsion	0.06307128938841909	0.06258477827057174	0.06258478466769062
helix_10	0.005	94	40	SPEC	abs_torsion	0.06258793508281099	0.06258477827057171	0.0625847846676906
helix_10	0.005	94	40	SPEC	curvature	0.00393183602542865	0.003932317592827484	0.003932266886811954
helix_10	0.005	94	40	SPEC	almost_curvature	0.03980181216645227	0.039801160301850366	0.03980064895727848
helix_10	0.005	94	40	SPEC	weighted_abs_torsion	0.06251254951186186	0.06258477827057174	0.06258478466769062
helix_10	0.005	94	40	SG0SPEC	abs_torsion	0.06258773180280539	0.06258477827057171	0.0625847846676906
helix_10	0.005	94	40	SG0SPEC	curvature	0.003928910035064314	0.003932317592827484	0.003932266886811954
helix_10	0.005	94	40	SG0SPEC	almost_curvature	0.03977226812975421	0.039801160301850366	0.03980064895727848
helix_10	0.005	94	40	SG0SPEC	weighted_abs_torsion	0.06253386342197999	0.06258477827057174	0.06258478466769062
helix_10	0.005	94	100	FD	abs_torsion	0.06345109460730543	0.06258477827057171	0.06258477827212794
helix_10	0.005	94	100	FD	curvature	0.0039253981852547205	0.003932317592827484	0.003932317580492277
helix_10	0.005	94	100	FD	almost_curvature	0.039722889013438	0.039801160301850366	0.03980116017745604
helix_10	0.005	94	100	FD	weighted_abs_torsion	0.06258464268709862	0.06258477827057174	0.06258477827212794
helix_10	0.005	94	100	SG	abs_torsion	0.06309151931461932	0.06258477827057171	0.06258477827212794
helix_10	0.005	94	100	SG	curvature	0.0038045170407171648	0.003932317592827484	0.003932317580492277
helix_10	0.005	94	100	SG	almost_curvature	0.03979416426832834	0.039801160301850366	0.03980116017745604
helix_10	0.005	94	100	SG	weighted_abs_torsion	0.06302398992878593	0.06258477827057174	0.06258477827212794
helix_10	0.005	94	100	SPEC	abs_torsion	0.07487195329473695	0.06258477827057171	0.06258477827212794
helix_10	0.005	94	100	SPEC	curvature	0.003961933619319109	0.003932317592827484	0.003932317580492277
helix_10	0.005	94	100	SPEC	almost_curvature	0.03983523090009827	0.039801160301850366	0.03980116017745604
helix_10	0.005	94	100	SPEC	weighted_abs_torsion	0.07295075606300801	0.06258477827057174	0.06258477827212794
helix_10	0.005	94	100	SG0SPEC	abs_torsion	0.06258519858321157	0.06258477827057171	0.06258477827212794
helix_10	0.005	94	100	SG0SPEC	curvature	0.003931461126054676	0.003932317592827484	0.003932317580492277
helix_10	0.005	94	100	SG0SPEC	almost_curvature	0.039782665030467665	0.039801160301850366	0.03980116017745604
helix_10	0.005	94	100	SG0SPEC	weighted_abs_torsion	0.06235460715210434	0.06258477827057174	0.06258477827212794
helix_10	0.005	94	150	FD	abs_torsion	0.07870887271301794	0.06258477827057171	0.06258477827058108
helix_10	0.005	94	150	FD	curvature	0.003959698620300738	0.003932317592827484	0.003932317592753129
helix_10	0.005	94	150	FD	almost_curvature	0.039737417243332684	0.039801160301850366	0.039801160301100535
helix_10	0.005	94	150	FD	weighted_abs_torsion	0.07498594673618847	0.06258477827057174	0.06258477827058108
helix_10	0.005	94	150	SG	abs_torsion	0.06308865290675376	0.06258477827057171	0.06258477827058108
helix_10	0.005	94	150	SG	curvature	0.0038046278446782792	0.003932317592827484	0.003932317592753129
helix_10	0.005	94	150	SG	almost_curvature	0.039796356881955076	0.039801160301850366	0.039801160301100535
helix_10	0.005	94	150	SG	weighted_abs_torsion	0.06301238250660833	0.06258477827057174	0.06258477827058108
helix_10	0.005	94	150	SPEC	abs_torsion	0.24099959782922287	0.06258477827057171	0.06258477827058108
helix_10	0.005	94	150	SPEC	curvature	0.004174116066544449	0.003932317592827484	0.003932317592753129
helix_10	0.005	94	150	SPEC	almost_curvature	0.03989239759179232	0.039801160301850366	0.039801160301100535
helix_10	0.005	94	150	SPEC	weighted_abs_torsion	0.18735598238197243	0.06258477827057174	0.06258477827058108
helix_10	0.005	94	150	SG0SPEC	abs_torsion	0.06525673642543835	0.06258477827057171	0.06258477827058108
helix_10	0.005	94	150	SG0SPEC	curvature	0.003936500120059424	0.003932317592827484	0.003932317592753129
helix_10	0.005	94	150	SG0SPEC	almost_curvature	0.039788256537260806	0.039801160301850366	0.039801160301100535
helix_10	0.005	94	150	SG0SPEC	weighted_abs_torsion	0.06458622753154306	0.06258477827057174	0.06258477827058108
helix_10	0.005	95	40	FD	abs_torsion	0.06242638365100337	0.06258477827057171	0.0625847846676906
helix_10	0.005	95	40	FD	curvature	0.003912236686492345	0.003932317592827484	0.003932266886811954
helix_10	0.005	95	40	FD	almost_curvature	0.039706188840793175	0.039801160301850366	0.03980064895727848
helix_10	0.005	95	40	FD	weighted_abs_torsion	0.06240583829481482	0.06258477827057174	0.06258478466769062
helix_10	0.005	95	40	SG	abs_torsion	0.06308959712711579	0.06258477827057171	0.0625847846676906
helix_10	0.005	95	40	SG	curvature	0.0038049147885438994	0.003932317592827484	0.003932266886811954
helix_10	0.005	95	40	SG	almost_curvature	0.03978936798411164	0.039801160301850366	0.03980064895727848
helix_10	0.005	95	40	SG	weighted_abs_torsion	0.06307773243421907	0.06258477827057174	0.06258478466769062
helix_10	0.005	95	40	SPEC	abs_torsion	0.06259065210930607	0.06258477827057171	0.0625847846676906
helix_10	0.005	95	40	SPEC	curvature	0.0039329513650236785	0.003932317592827484	0.003932266886811954
helix_10	0.005	95	40	SPEC	almost_curvature	0.039810408434090075	0.039801160301850366	0.03980064895727848
helix_10	0.005	95	40	SPEC	weighted_abs_torsion	0.06252421682316446	0.06258477827057174	0.06258478466769062
helix_10	0.005	95	40	SG0SPEC	abs_torsion	0.06259055891838299	0.06258477827057171	0.0625847846676906
helix_10	0.005	95	40	SG0SPEC	curvature	0.003930009857648659	0.003932317592827484	0.003932266886811954
helix_10	0.005	95	40	SG0SPEC	almost_curvature	0.03978105305183142	0.039801160301850366	0.03980064895727848
helix_10	0.005	95	40	SG0SPEC	weighted_abs_torsion	0.06254435333270753	0.06258477827057174	0.06258478466769062
helix_10	0.005	95	100	FD	abs_torsion	0.06305514240445857	0.06258477827057171	0.06258477827212794
helix_10	0.005	95	100	FD	curvature	0.003925026896789998	0.003932317592827484	0.003932317580492277
helix_10	0.005	95	100	FD	almost_curvature	0.03971679320489195	0.039801160301850366	0.03980116017745604
helix_10	0.005	95	100	FD	weighted_abs_torsion	0.06218929164817318	0.06258477827057174	0.06258477827212794
helix_10	0.005	95	100	SG	abs_torsion	0.06309197279608193	0.06258477827057171	0.06258477827212794
helix_10	0.005	95	100	SG	curvature	0.0038055826798203056	0.003932317592827484	0.003932317580492277
helix_10	0.005	95	100	SG	almost_curvature	0.039794109761213864	0.039801160301850366	0.03980116017745604
helix_10	0.005	95	100	SG	weighted_abs_torsion	0.06302872134589181	0.06258477827057174	0.06258477827212794
helix_10	0.005	95	100	SPEC	abs_torsion	0.07216822734501493	0.06258477827057171	0.06258477827212794
helix_10	0.005	95	100	SPEC	curvature	0.003959367675920096	0.003932317592827484	0.003932317580492277
helix_10	0.005	95	100	SPEC	almost_curvature	0.039826033896241904	0.039801160301850366	0.03980116017745604
helix_10	0.005	95	100	SPEC	weighted_abs_torsion	0.07021485021800798	0.06258477827057174	0.06258477827212794
helix_10	0.005	95	100	SG0SPEC	abs_torsion	0.06259256618554643	0.06258477827057171	0.06258477827212794
helix_10	0.005	95	100	SG0SPEC	curvature	0.003932372052872923	0.003932317592827484	0.003932317580492277
helix_10	0.005	95	100	SG0SPEC	almost_curvature	0.0397865965777482	0.039801160301850366	0.03980116017745604
helix_10	0.005	95	100	SG0SPEC	weighted_abs_torsion	0.06237978933107096	0.06258477827057174	0.06258477827212794
helix_10	0.005	95	150	FD	abs_torsion	0.07659949747738527	0.06258477827057171	0.06258477827058108
helix_10	0.005	95	150	FD	curvature	0.003957425448758276	0.003932317592827484	0.003932317592753129
helix_10	0.005	95	150	FD	almost_curvature	0.03974004107852224	0.039801160301850366	0.039801160301100535
helix_10	0.005	95	150	FD	weighted_abs_torsion	0.07371512613896712	0.06258477827057174	0.06258477827058108
helix_10	0.005	95	150	SG	abs_torsion	0.06309568657104642	0.06258477827057171	0.06258477827058108
helix_10	0.005	95	150	SG	curvature	0.0038056804416887594	0.003932317592827484	0.003932317592753129
helix_10	0.005	95	150	SG	almost_curvature	0.03979420571961568	0.039801160301850366	0.039801160301100535
helix_10	0.005	95	150	SG	weighted_abs_torsion	0.06302500684016273	0.06258477827057174	0.06258477827058108
helix_10	0.005	95	150	SPEC	abs_torsion	0.23210305384502114	0.06258477827057171	0.06258477827058108
helix_10	0.005	95	150	SPEC	curvature	0.004166569907577824	0.003932317592827484	0.003932317592753129
helix_10	0.005	95	150	SPEC	almost_curvature	0.03989545117232613	0.039801160301850366	0.039801160301100535
helix_10	0.005	95	150	SPEC	weighted_abs_torsion	0.18709565707638448	0.06258477827057174	0.06258477827058108
helix_10	0.005	95	150	SG0SPEC	abs_torsion	0.0646203868849054	0.06258477827057171	0.06258477827058108
helix_10	0.005	95	150	SG0SPEC	curvature	0.0039366635295473035	0.003932317592827484	0.003932317592753129
helix_10	0.005	95	150	SG0SPEC	almost_curvature	0.039790975461297215	0.039801160301850366	0.039801160301100535
helix_10	0.005	95	150	SG0SPEC	weighted_abs_torsion	0.06414529807279866	0.06258477827057174	0.06258477827058108
helix_10	0.005	96	40	FD	abs_torsion	0.06242104763406327	0.06258477827057171	0.0625847846676906
helix_10	0.005	96	40	FD	curvature	0.0039117974563830735	0.003932317592827484	0.003932266886811954
helix_10	0.005	96	40	FD	almost_curvature	0.039711050582496285	0.039801160301850366	0.03980064895727848
helix_10	0.005	96	40	FD	weighted_abs_torsion	0.06239935078879095	0.06258477827057174	0.06258478466769062
helix_10	0.005	96	40	SG	abs_torsion	0.06308498561026304	0.06258477827057171	0.0625847846676906
helix_10	0.005	96	40	SG	curvature	0.0038045190504172603	0.003932317592827484	0.003932266886811954
helix_10	0.005	96	40	SG	almost_curvature	0.0397939419381619	0.039801160301850366	0.03980064895727848
helix_10	0.005	96	40	SG	weighted_abs_torsion	0.06307324028005655	0.06258477827057174	0.06258478466769062
helix_10	0.005	96	40	SPEC	abs_torsion	0.06258485079861098	0.06258477827057171	0.0625847846676906
helix_10	0.005	96	40	SPEC	curvature	0.003932502202417892	0.003932317592827484	0.003932266886811954
helix_10	0.005	96	40	SPEC	almost_curvature	0.03981543715286611	0.039801160301850366	0.03980064895727848
helix_10	0.005	96	40	SPEC	weighted_abs_torsion	0.06251799952154061	0.06258477827057174	0.06258478466769062
helix_10	0.005	96	40	SG0SPEC	abs_torsion	0.06258552301997466	0.06258477827057171	0.0625847846676906
helix_10	0.005	96	40	SG0SPEC	curvature	0.003929575478640721	0.003932317592827484	0.003932266886811954
helix_10	0.005	96	40	SG0SPEC	almost_curvature	0.03978523235673015	0.039801160301850366	0.03980064895727848
helix_10	0.005	96	40	SG0SPEC	weighted_abs_torsion	0.06254067226014925	0.06258477827057174	0.06258478466769062
helix_10	0.005	96	100	FD	abs_torsion	0.06381601403857413	0.06258477827057171	0.06258477827212794
helix_10	0.005	96	100	FD	curvature	0.0039262646819992215	0.003932317592827484	0.003932317580492277
helix_10	0.005	96	100	FD	almost_curvature	0.03974183401563256	0.039801160301850366	0.03980116017745604
helix_10	0.005	96	100	FD	weighted_abs_torsion	0.06284430210473105	0.06258477827057174	0.06258477827212794
helix_10	0.005	96	100	SG	abs_torsion	0.06308431550439668	0.06258477827057171	0.06258477827212794
helix_10	0.005	96	100	SG	curvature	0.003805051487472445	0.003932317592827484	0.003932317580492277
helix_10	0.005	96	100	SG	almost_curvature	0.03981098739019602	0.039801160301850366	0.03980116017745604
helix_10	0.005	96	100	SG	weighted_abs_torsion	0.06301198105512774	0.06258477827057174	0.06258477827212794
helix_10	0.005	96	100	SPEC	abs_torsion	0.07488548651767929	0.06258477827057171	0.06258477827212794
helix_10	0.005	96	100	SPEC	curvature	0.003962764569129075	0.003932317592827484	0.003932317580492277
helix_10	0.005	96	100	SPEC	almost_curvature	0.03985488673984716	0.039801160301850366	0.03980116017745604
helix_10	0.005	96	100	SPEC	weighted_abs_torsion	0.07273591313896102	0.06258477827057174	0.06258477827212794
helix_10	0.005	96	100	SG0SPEC	abs_torsion	0.06256819529734345	0.06258477827057171	0.06258477827212794
helix_10	0.005	96	100	SG0SPEC	curvature	0.003931716004076643	0.003932317592827484	0.003932317580492277
helix_10	0.005	96	100	SG0SPEC	almost_curvature	0.03979981682851192	0.039801160301850366	0.03980116017745604
helix_10	0.005	96	100	SG0SPEC	weighted_abs_torsion	0.06237103567174259	0.06258477827057174	0.06258477827212794
helix_10	0.005	96	150	FD	abs_torsion	0.07818269711949509	0.06258477827057171	0.06258477827058108
helix_10	0.005	96	150	FD	curvature	0.003959401349147116	0.003932317592827484	0.003932317592753129
helix_10	0.005	96	150	FD	almost_curvature	0.03976770046637567	0.039801160301850366	0.039801160301100535
helix_10	0.005	96	150	FD	weighted_abs_torsion	0.07449175979113618	0.06258477827057174	0.06258477827058108
helix_10	0.005	96	150	SG	abs_torsion	0.06308690107439767	0.06258477827057171	0.06258477827058108
helix_10	0.005	96	150	SG	curvature	0.0038051467645010737	0.003932317592827484	0.003932317592753129
helix_10	0.005	96	150	SG	almost_curvature	0.0398113613410349	0.039801160301850366	0.039801160301100535
helix_10	0.005	96	150	SG	weighted_abs_torsion	0.06300614682944822	0.06258477827057174	0.06258477827058108
helix_10	0.005	96	150	SPEC	abs_torsion	0.23091614860179877	0.06258477827057171	0.06258477827058108
helix_10	0.005	96	150	SPEC	curvature	0.0041754811444567235	0.003932317592827484	0.003932317592753129
helix_10	0.005	96	150	SPEC	almost_curvature	0.03992973038155523	0.039801160301850366	0.039801160301100535
helix_10	0.005	96	150	SPEC	weighted_abs_torsion	0.18915733553770897	0.06258477827057174	0.06258477827058108
helix_10	0.005	96	150	SG0SPEC	abs_torsion	0.06434280762036358	0.06258477827057171	0.06258477827058108
helix_10	0.005	96	150	SG0SPEC	curvature	0.00393597315542888	0.003932317592827484	0.003932317592753129
helix_10	0.005	96	150	SG0SPEC	almost_curvature	0.03980182200819709	0.039801160301850366	0.039801160301100535
helix_10	0.005	96	150	SG0SPEC	weighted_abs_torsion	0.0639177901024428	0.06258477827057174	0.06258477827058108
helix_10	0.005	97	40	FD	abs_torsion	0.062424025322349225	0.06258477827057171	0.0625847846676906
helix_10	0.005	97	40	FD	curvature	0.003912193373770685	0.003932317592827484	0.003932266886811954
helix_10	0.005	97	40	FD	almost_curvature	0.039704340849487825	0.039801160301850366	0.03980064895727848
helix_10	0.005	97	40	FD	weighted_abs_torsion	0.06240578581947358	0.06258477827057174	0.06258478466769062
helix_10	0.005	97	40	SG	abs_torsion	0.06308768618123331	0.06258477827057171	0.0625847846676906
helix_10	0.005	97	40	SG	curvature	0.0038048886083212113	0.003932317592827484	0.003932266886811954
helix_10	0.005	97	40	SG	almost_curvature	0.039787250956482334	0.039801160301850366	0.03980064895727848
helix_10	0.005	97	40	SG	weighted_abs_torsion	0.06307664194729151	0.06258477827057174	0.06258478466769062
helix_10	0.005	97	40	SPEC	abs_torsion	0.06258800812905937	0.06258477827057171	0.0625847846676906
helix_10	0.005	97	40	SPEC	curvature	0.003932903465681954	0.003932317592827484	0.003932266886811954
helix_10	0.005	97	40	SPEC	almost_curvature	0.03980871853122375	0.039801160301850366	0.03980064895727848
helix_10	0.005	97	40	SPEC	weighted_abs_torsion	0.06252624150914976	0.06258477827057174	0.06258478466769062
helix_10	0.005	97	40	SG0SPEC	abs_torsion	0.06258828591195356	0.06258477827057171	0.0625847846676906
helix_10	0.005	97	40	SG0SPEC	curvature	0.003929972246246166	0.003932317592827484	0.003932266886811954
helix_10	0.005	97	40	SG0SPEC	almost_curvature	0.03977880052321238	0.039801160301850366	0.03980064895727848
helix_10	0.005	97	40	SG0SPEC	weighted_abs_torsion	0.0625463402541882	0.06258477827057174	0.06258478466769062
helix_10	0.005	97	100	FD	abs_torsion	0.06316947053251433	0.06258477827057171	0.06258477827212794
helix_10	0.005	97	100	FD	curvature	0.003924337273599291	0.003932317592827484	0.003932317580492277
helix_10	0.005	97	100	FD	almost_curvature	0.03972962363315542	0.039801160301850366	0.03980116017745604
helix_10	0.005	97	100	FD	weighted_abs_torsion	0.06255164897741865	0.06258477827057174	0.06258477827212794
helix_10	0.005	97	100	SG	abs_torsion	0.06307526052869665	0.06258477827057171	0.06258477827212794
helix_10	0.005	97	100	SG	curvature	0.0038054428596844543	0.003932317592827484	0.003932317580492277
helix_10	0.005	97	100	SG	almost_curvature	0.0398037238036297	0.039801160301850366	0.03980116017745604
helix_10	0.005	97	100	SG	weighted_abs_torsion	0.06305185910715218	0.06258477827057174	0.06258477827212794
helix_10	0.005	97	100	SPEC	abs_torsion	0.0736941840282139	0.06258477827057171	0.06258477827212794
helix_10	0.005	97	100	SPEC	curvature	0.003959324309663404	0.003932317592827484	0.003932317580492277
helix_10	0.005	97	100	SPEC	almost_curvature	0.03984098809451982	0.039801160301850366	0.03980116017745604
helix_10	0.005	97	100	SPEC	weighted_abs_torsion	0.07205968009523778	0.06258477827057174	0.06258477827212794
helix_10	0.005	97	100	SG0SPEC	abs_torsion	0.06259058179346552	0.06258477827057171	0.06258477827212794
helix_10	0.005	97	100	SG0SPEC	curvature	0.003932190578696251	0.003932317592827484	0.003932317580492277
helix_10	0.005	97	100	SG0SPEC	almost_curvature	0.039794868325305786	0.039801160301850366	0.03980116017745604
helix_10	0.005	97	100	SG0SPEC	weighted_abs_torsion	0.06246722621470784	0.06258477827057174	0.06258477827212794
helix_10	0.005	97	150	FD	abs_torsion	0.07826811674810857	0.06258477827057171	0.06258477827058108
helix_10	0.005	97	150	FD	curvature	0.003958040744485718	0.003932317592827484	0.003932317592753129
helix_10	0.005	97	150	FD	almost_curvature	0.03974893711813603	0.039801160301850366	0.039801160301100535
helix_10	0.005	97	150	FD	weighted_abs_torsion	0.07517346536932284	0.06258477827057174	0.06258477827058108
helix_10	0.005	97	150	SG	abs_torsion	0.06307198650817313	0.06258477827057171	0.06258477827058108
helix_10	0.005	97	150	SG	curvature	0.003805571046703318	0.003932317592827484	0.003932317592753129
helix_10	0.005	97	150	SG	almost_curvature	0.03980410766374203	0.039801160301850366	0.039801160301100535
helix_10	0.005	97	150	SG	weighted_abs_torsion	0.06304604165337668	0.06258477827057174	0.06258477827058108
helix_10	0.005	97	150	SPEC	abs_torsion	0.2331262572878024	0.06258477827057171	0.06258477827058108
helix_10	0.005	97	150	SPEC	curvature	0.00416532806859161	0.003932317592827484	0.003932317592753129
helix_10	0.005	97	150	SPEC	almost_curvature	0.03990661169803993	0.039801160301850366	0.039801160301100535
helix_10	0.005	97	150	SPEC	weighted_abs_torsion	0.18744962979445395	0.06258477827057174	0.06258477827058108
helix_10	0.005	97	150	SG0SPEC	abs_torsion	0.06480094974256607	0.06258477827057171	0.06258477827058108
helix_10	0.005	97	150	SG0SPEC	curvature	0.003937070291267584	0.003932317592827484	0.003932317592753129
helix_10	0.005	97	150	SG0SPEC	almost_curvature	0.039798280300590363	0.039801160301850366	0.039801160301100535
helix_10	0.005	97	150	SG0SPEC	weighted_abs_torsion	0.06439569974774322	0.06258477827057174	0.06258477827058108
helix_10	0.005	98	40	FD	abs_torsion	0.06242041625361274	0.06258477827057171	0.0625847846676906
helix_10	0.005	98	40	FD	curvature	0.003911913142470843	0.003932317592827484	0.003932266886811954
helix_10	0.005	98	40	FD	almost_curvature	0.039702412365721584	0.039801160301850366	0.03980064895727848
helix_10	0.005	98	40	FD	weighted_abs_torsion	0.06240132507579574	0.06258477827057174	0.06258478466769062
helix_10	0.005	98	40	SG	abs_torsion	0.06308431031191952	0.06258477827057171	0.0625847846676906
helix_10	0.005	98	40	SG	curvature	0.003804606516615523	0.003932317592827484	0.003932266886811954
helix_10	0.005	98	40	SG	almost_curvature	0.039785412659700016	0.039801160301850366	0.03980064895727848
helix_10	0.005	98	40	SG	weighted_abs_torsion	0.0630740446817849	0.06258477827057174	0.06258478466769062
helix_10	0.005	98	40	SPEC	abs_torsion	0.06258432884512012	0.06258477827057171	0.0625847846676906
helix_10	0.005	98	40	SPEC	curvature	0.003932622274096387	0.003932317592827484	0.003932266886811954
helix_10	0.005	98	40	SPEC	almost_curvature	0.039806741726708936	0.039801160301850366	0.03980064895727848
helix_10	0.005	98	40	SPEC	weighted_abs_torsion	0.06251991123313178	0.06258477827057174	0.06258478466769062
helix_10	0.005	98	40	SG0SPEC	abs_torsion	0.06258466673896496	0.06258477827057171	0.0625847846676906
helix_10	0.005	98	40	SG0SPEC	curvature	0.003929681003382859	0.003932317592827484	0.003932266886811954
helix_10	0.005	98	40	SG0SPEC	almost_curvature	0.0397768467294542	0.039801160301850366	0.03980064895727848
helix_10	0.005	98	40	SG0SPEC	weighted_abs_torsion	0.06254084370171172	0.06258477827057174	0.06258478466769062
helix_10	0.005	98	100	FD	abs_torsion	0.06365293353626508	0.06258477827057171	0.06258477827212794
helix_10	0.005	98	100	FD	curvature	0.003926088793017056	0.003932317592827484	0.003932317580492277
helix_10	0.005	98	100	FD	almost_curvature	0.0397321861767736	0.039801160301850366	0.03980116017745604
helix_10	0.005	98	100	FD	weighted_abs_torsion	0.06247265690028754	0.06258477827057174	0.06258477827212794
helix_10	0.005	98	100	SG	abs_torsion	0.06309174660450667	0.06258477827057171	0.06258477827212794
helix_10	0.005	98	100	SG	curvature	0.003805227803140129	0.003932317592827484	0.003932317580492277
helix_10	0.005	98	100	SG	almost_curvature	0.03979826171036164	0.039801160301850366	0.03980116017745604
helix_10	0.005	98	100	SG	weighted_abs_torsion	0.06301128907230366	0.06258477827057174	0.06258477827212794
helix_10	0.005	98	100	SPEC	abs_torsion	0.07516814747796681	0.06258477827057171	0.06258477827212794
helix_10	0.005	98	100	SPEC	curvature	0.003962824407985122	0.003932317592827484	0.003932317580492277
helix_10	0.005	98	100	SPEC	almost_curvature	0.0398462988508229	0.039801160301850366	0.03980116017745604
helix_10	0.005	98	100	SPEC	weighted_abs_torsion	0.07271276217293168	0.06258477827057174	0.06258477827212794
helix_10	0.005	98	100	SG0SPEC	abs_torsion	0.06259450906401026	0.06258477827057171	0.06258477827212794
helix_10	0.005	98	100	SG0SPEC	curvature	0.003931986971132601	0.003932317592827484	0.003932317580492277
helix_10	0.005	98	100	SG0SPEC	almost_curvature	0.039785686744574736	0.039801160301850366	0.03980116017745604
helix_10	0.005	98	100	SG0SPEC	weighted_abs_torsion	0.06235789399268297	0.06258477827057174	0.06258477827212794
helix_10	0.005	98	150	FD	abs_torsion	0.07989121467901235	0.06258477827057171	0.06258477827058108
helix_10	0.005	98	150	FD	curvature	0.003962680338917505	0.003932317592827484	0.003932317592753129
helix_10	0.005	98	150	FD	almost_curvature	0.039760145565068065	0.039801160301850366	0.039801160301100535
helix_10	0.005	98	150	FD	weighted_abs_torsion	0.07507073682876823	0.06258477827057174	0.06258477827058108
helix_10	0.005	98	150	SG	abs_torsion	0.06309428975470924	0.06258477827057171	0.06258477827058108
helix_10	0.005	98	150	SG	curvature	0.0038053361112428278	0.003932317592827484	0.003932317592753129
helix_10	0.005	98	150	SG	almost_curvature	0.039798504450313577	0.039801160301850366	0.039801160301100535
helix_10	0.005	98	150	SG	weighted_abs_torsion	0.06299823381559472	0.06258477827057174	0.06258477827058108
helix_10	0.005	98	150	SPEC	abs_torsion	0.25093840384701266	0.06258477827057171	0.06258477827058108
helix_10	0.005	98	150	SPEC	curvature	0.0041901133513852305	0.003932317592827484	0.003932317592753129
helix_10	0.005	98	150	SPEC	almost_curvature	0.039921340251210025	0.039801160301850366	0.039801160301100535
helix_10	0.005	98	150	SPEC	weighted_abs_torsion	0.19212721231364951	0.06258477827057174	0.06258477827058108
helix_10	0.005	98	150	SG0SPEC	abs_torsion	0.0651304257642473	0.06258477827057171	0.06258477827058108
helix_10	0.005	98	150	SG0SPEC	curvature	0.003936895868692277	0.003932317592827484	0.003932317592753129
helix_10	0.005	98	150	SG0SPEC	almost_curvature	0.03978682559780916	0.039801160301850366	0.039801160301100535
helix_10	0.005	98	150	SG0SPEC	weighted_abs_torsion	0.06429690285616366	0.06258477827057174	0.06258477827058108
helix_10	0.005	99	40	FD	abs_torsion	0.06242087221377893	0.06258477827057171	0.0625847846676906
helix_10	0.005	99	40	FD	curvature	0.0039124560302862205	0.003932317592827484	0.003932266886811954
helix_10	0.005	99	40	FD	almost_curvature	0.03971260160509416	0.039801160301850366	0.03980064895727848
helix_10	0.005	99	40	FD	weighted_abs_torsion	0.062397563307580645	0.06258477827057174	0.06258478466769062
helix_10	0.005	99	40	SG	abs_torsion	0.0630845540554397	0.06258477827057171	0.0625847846676906
helix_10	0.005	99	40	SG	curvature	0.0038051644098144742	0.003932317592827484	0.003932266886811954
helix_10	0.005	99	40	SG	almost_curvature	0.03979565843715591	0.039801160301850366	0.03980064895727848
helix_10	0.005	99	40	SG	weighted_abs_torsion	0.0630712591053303	0.06258477827057174	0.06258478466769062
helix_10	0.005	99	40	SPEC	abs_torsion	0.06258497464544424	0.06258477827057171	0.0625847846676906
helix_10	0.005	99	40	SPEC	curvature	0.003933164345045014	0.003932317592827484	0.003932266886811954
helix_10	0.005	99	40	SPEC	almost_curvature	0.03981687339395408	0.039801160301850366	0.03980064895727848
helix_10	0.005	99	40	SPEC	weighted_abs_torsion	0.06251597267609822	0.06258477827057174	0.06258478466769062
helix_10	0.005	99	40	SG0SPEC	abs_torsion	0.06258521951614844	0.06258477827057171	0.0625847846676906
helix_10	0.005	99	40	SG0SPEC	curvature	0.003930235411714809	0.003932317592827484	0.003932266886811954
helix_10	0.005	99	40	SG0SPEC	almost_curvature	0.03978725946163112	0.039801160301850366	0.03980064895727848
helix_10	0.005	99	40	SG0SPEC	weighted_abs_torsion	0.06253760901932556	0.06258477827057174	0.06258478466769062
helix_10	0.005	99	100	FD	abs_torsion	0.06357658698452787	0.06258477827057171	0.06258477827212794
helix_10	0.005	99	100	FD	curvature	0.003927005145090886	0.003932317592827484	0.003932317580492277
helix_10	0.005	99	100	FD	almost_curvature	0.03973832717378498	0.039801160301850366	0.03980116017745604
helix_10	0.005	99	100	FD	weighted_abs_torsion	0.06273057162205996	0.06258477827057174	0.06258477827212794
helix_10	0.005	99	100	SG	abs_torsion	0.06308362986078653	0.06258477827057171	0.06258477827212794
helix_10	0.005	99	100	SG	curvature	0.0038058252816994013	0.003932317592827484	0.003932317580492277
helix_10	0.005	99	100	SG	almost_curvature	0.03980855510571232	0.039801160301850366	0.03980116017745604
helix_10	0.005	99	100	SG	weighted_abs_torsion	0.06302420503441845	0.06258477827057174	0.06258477827212794
helix_10	0.005	99	100	SPEC	abs_torsion	0.07478900977812467	0.06258477827057171	0.06258477827212794
helix_10	0.005	99	100	SPEC	curvature	0.003963526607339307	0.003932317592827484	0.003932317580492277
helix_10	0.005	99	100	SPEC	almost_curvature	0.039850267884353224	0.039801160301850366	0.03980116017745604
helix_10	0.005	99	100	SPEC	weighted_abs_torsion	0.0728433577961505	0.06258477827057174	0.06258477827212794
helix_10	0.005	99	100	SG0SPEC	abs_torsion	0.06258699049716433	0.06258477827057171	0.06258477827212794
helix_10	0.005	99	100	SG0SPEC	curvature	0.003932800358160894	0.003932317592827484	0.003932317580492277
helix_10	0.005	99	100	SG0SPEC	almost_curvature	0.039797792759584616	0.039801160301850366	0.03980116017745604
helix_10	0.005	99	100	SG0SPEC	weighted_abs_torsion	0.06237205386506449	0.06258477827057174	0.06258477827212794
helix_10	0.005	99	150	FD	abs_torsion	0.07912836267470638	0.06258477827057171	0.06258477827058108
helix_10	0.005	99	150	FD	curvature	0.003962877134160275	0.003932317592827484	0.003932317592753129
helix_10	0.005	99	150	FD	almost_curvature	0.03976249879231932	0.039801160301850366	0.039801160301100535
helix_10	0.005	99	150	FD	weighted_abs_torsion	0.07572382725851587	0.06258477827057174	0.06258477827058108
helix_10	0.005	99	150	SG	abs_torsion	0.06308539096926942	0.06258477827057171	0.06258477827058108
helix_10	0.005	99	150	SG	curvature	0.0038059402015814692	0.003932317592827484	0.003932317592753129
helix_10	0.005	99	150	SG	almost_curvature	0.039809420272173254	0.039801160301850366	0.039801160301100535
helix_10	0.005	99	150	SG	weighted_abs_torsion	0.06301753913031592	0.06258477827057174	0.06258477827058108
helix_10	0.005	99	150	SPEC	abs_torsion	0.24484045872770382	0.06258477827057171	0.06258477827058108
helix_10	0.005	99	150	SPEC	curvature	0.004188917734046678	0.003932317592827484	0.003932317592753129
helix_10	0.005	99	150	SPEC	almost_curvature	0.039923510997667125	0.039801160301850366	0.039801160301100535
helix_10	0.005	99	150	SPEC	weighted_abs_torsion	0.19079546758380841	0.06258477827057174	0.06258477827058108
helix_10	0.005	99	150	SG0SPEC	abs_torsion	0.06471237693573861	0.06258477827057171	0.06258477827058108
helix_10	0.005	99	150	SG0SPEC	curvature	0.0039371793537310565	0.003932317592827484	0.003932317592753129
helix_10	0.005	99	150	SG0SPEC	almost_curvature	0.03980237433579659	0.039801160301850366	0.039801160301100535
helix_10	0.005	99	150	SG0SPEC	weighted_abs_torsion	0.06430780979359287	0.06258477827057174	0.06258477827058108
helix_10	0.02	0	40	FD	abs_torsion	0.062384510437891415	0.06258477827057171	0.0625847846676906
helix_10	0.02	0	40	FD	curvature	0.003917455122659365	0.003932317592827484	0.003932266886811954
helix_10	0.02	0	40	FD	almost_curvature	0.039705200356763046	0.039801160301850366	0.03980064895727848
helix_10	0.02	0	40	FD	weighted_abs_torsion	0.0621146709529557	0.06258477827057174	0.06258478466769062
helix_10	0.02	0	40	SG	abs_torsion	0.06305498134816505	0.06258477827057171	0.0625847846676906
helix_10	0.02	0	40	SG	curvature	0.003808091277699774	0.003932317592827484	0.003932266886811954
helix_10	0.02	0	40	SG	almost_curvature	0.039787047491327714	0.039801160301850366	0.03980064895727848
helix_10	0.02	0	40	SG	weighted_abs_torsion	0.06291347811707988	0.06258477827057174	0.06258478466769062
helix_10	0.02	0	40	SPEC	abs_torsion	0.06254475121128657	0.06258477827057171	0.0625847846676906
helix_10	0.02	0	40	SPEC	curvature	0.003938736370533725	0.003932317592827484	0.003932266886811954
helix_10	0.02	0	40	SPEC	almost_curvature	0.03980968607914154	0.039801160301850366	0.03980064895727848
helix_10	0.02	0	40	SPEC	weighted_abs_torsion	0.06219047223253896	0.06258477827057174	0.06258478466769062
helix_10	0.02	0	40	SG0SPEC	abs_torsion	0.0625496894956217	0.06258477827057171	0.0625847846676906
helix_10	0.02	0	40	SG0SPEC	curvature	0.003934884054245291	0.003932317592827484	0.003932266886811954
helix_10	0.02	0	40	SG0SPEC	almost_curvature	0.039778718952600156	0.039801160301850366	0.03980064895727848
helix_10	0.02	0	40	SG0SPEC	weighted_abs_torsion	0.06227474032596424	0.06258477827057174	0.06258478466769062
helix_10	0.02	0	100	FD	abs_torsion	0.1277221233226337	0.06258477827057171	0.06258477827212794
helix_10	0.02	0	100	FD	curvature	0.004136474806209788	0.003932317592827484	0.003932317580492277
helix_10	0.02	0	100	FD	almost_curvature	0.03981478555413614	0.039801160301850366	0.03980116017745604
helix_10	0.02	0	100	FD	weighted_abs_torsion	0.10424373764146257	0.06258477827057174	0.06258477827212794
helix_10	0.02	0	100	SG	abs_torsion	0.06440283057320668	0.06258477827057171	0.06258477827212794
helix_10	0.02	0	100	SG	curvature	0.003816652141212355	0.003932317592827484	0.003932317580492277
helix_10	0.02	0	100	SG	almost_curvature	0.039833568694600696	0.039801160301850366	0.03980116017745604
helix_10	0.02	0	100	SG	weighted_abs_torsion	0.06359634453993744	0.06258477827057174	0.06258477827212794
helix_10	0.02	0	100	SPEC	abs_torsion	0.2508471793386371	0.06258477827057171	0.06258477827212794
helix_10	0.02	0	100	SPEC	curvature	0.004435380415030963	0.003932317592827484	0.003932317580492277
helix_10	0.02	0	100	SPEC	almost_curvature	0.039978237565699216	0.039801160301850366	0.03980116017745604
helix_10	0.02	0	100	SPEC	weighted_abs_torsion	0.1643091761843636	0.06258477827057174	0.06258477827212794
helix_10	0.02	0	100	SG0SPEC	abs_torsion	0.07307645460224534	0.06258477827057171	0.06258477827212794
helix_10	0.02	0	100	SG0SPEC	curvature	0.00397128221577419	0.003932317592827484	0.003932317580492277
helix_10	0.02	0	100	SG0SPEC	almost_curvature	0.039825362767389884	0.039801160301850366	0.03980116017745604
helix_10	0.02	0	100	SG0SPEC	weighted_abs_torsion	0.07040888062677855	0.06258477827057174	0.06258477827212794
helix_10	0.02	0	150	FD	abs_torsion	0.2723198705078312	0.06258477827057171	0.06258477827058108
helix_10	0.02	0	150	FD	curvature	0.004757004246847305	0.003932317592827484	0.003932317592753129
helix_10	0.02	0	150	FD	almost_curvature	0.039982380487426264	0.039801160301850366	0.039801160301100535
helix_10	0.02	0	150	FD	weighted_abs_torsion	0.1632356126331342	0.06258477827057174	0.06258477827058108
helix_10	0.02	0	150	SG	abs_torsion	0.06543154582885123	0.06258477827057171	0.06258477827058108
helix_10	0.02	0	150	SG	curvature	0.0038184888259181096	0.003932317592827484	0.003932317592753129
helix_10	0.02	0	150	SG	almost_curvature	0.03983262433305723	0.039801160301850366	0.039801160301100535
helix_10	0.02	0	150	SG	weighted_abs_torsion	0.06443041436527337	0.06258477827057174	0.06258477827058108
helix_10	0.02	0	150	SPEC	abs_torsion	0.6526532688483888	0.06258477827057171	0.06258477827058108
helix_10	0.02	0	150	SPEC	curvature	0.007536835696859614	0.003932317592827484	0.003932317592753129
helix_10	0.02	0	150	SPEC	almost_curvature	0.04063850253694037	0.039801160301850366	0.039801160301100535
helix_10	0.02	0	150	SPEC	weighted_abs_torsion	0.33633447416570594	0.06258477827057174	0.06258477827058108
helix_10	0.02	0	150	SG0SPEC	abs_torsion	0.14029048141621073	0.06258477827057171	0.06258477827058108
helix_10	0.02	0	150	SG0SPEC	curvature	0.004046689696869097	0.003932317592827484	0.003932317592753129
helix_10	0.02	0	150	SG0SPEC	almost_curvature	0.03984728987859608	0.039801160301850366	0.039801160301100535
helix_10	0.02	0	150	SG0SPEC	weighted_abs_torsion	0.12604695268563632	0.06258477827057174	0.06258477827058108
helix_10	0.02	1	40	FD	abs_torsion	0.06240750561771128	0.06258477827057171	0.0625847846676906
helix_10	0.02	1	40	FD	curvature	0.003916003029651632	0.003932317592827484	0.003932266886811954
helix_10	0.02	1	40	FD	almost_curvature	0.039731736473878565	0.039801160301850366	0.03980064895727848
helix_10	0.02	1	40	FD	weighted_abs_torsion	0.06203983722440138	0.06258477827057174	0.06258478466769062
helix_10	0.02	1	40	SG	abs_torsion	0.06307878132443251	0.06258477827057171	0.0625847846676906
helix_10	0.02	1	40	SG	curvature	0.003806643774989951	0.003932317592827484	0.003932266886811954
helix_10	0.02	1	40	SG	almost_curvature	0.0398140422485222	0.039801160301850366	0.03980064895727848
helix_10	0.02	1	40	SG	weighted_abs_torsion	0.06286432762131777	0.06258477827057174	0.06258478466769062
helix_10	0.02	1	40	SPEC	abs_torsion	0.06257218238649886	0.06258477827057171	0.0625847846676906
helix_10	0.02	1	40	SPEC	curvature	0.003937317572496788	0.003932317592827484	0.003932266886811954
helix_10	0.02	1	40	SPEC	almost_curvature	0.03983691363431217	0.039801160301850366	0.03980064895727848
helix_10	0.02	1	40	SPEC	weighted_abs_torsion	0.062108170716606105	0.06258477827057174	0.06258478466769062
helix_10	0.02	1	40	SG0SPEC	abs_torsion	0.06257522302146938	0.06258477827057171	0.0625847846676906
helix_10	0.02	1	40	SG0SPEC	curvature	0.003933376161259574	0.003932317592827484	0.003932266886811954
helix_10	0.02	1	40	SG0SPEC	almost_curvature	0.03980580885325642	0.039801160301850366	0.03980064895727848
helix_10	0.02	1	40	SG0SPEC	weighted_abs_torsion	0.062197952745580945	0.06258477827057174	0.06258478466769062
helix_10	0.02	1	100	FD	abs_torsion	0.13296479389149368	0.06258477827057171	0.06258477827212794
helix_10	0.02	1	100	FD	curvature	0.00415296831958584	0.003932317592827484	0.003932317580492277
helix_10	0.02	1	100	FD	almost_curvature	0.0398292487347088	0.039801160301850366	0.03980116017745604
helix_10	0.02	1	100	FD	weighted_abs_torsion	0.10442068314712714	0.06258477827057174	0.06258477827212794
helix_10	0.02	1	100	SG	abs_torsion	0.06496451408945597	0.06258477827057171	0.06258477827212794
helix_10	0.02	1	100	SG	curvature	0.00381586107419199	0.003932317592827484	0.003932317580492277
helix_10	0.02	1	100	SG	almost_curvature	0.03983842649377685	0.039801160301850366	0.03980116017745604
helix_10	0.02	1	100	SG	weighted_abs_torsion	0.06438413771773752	0.06258477827057174	0.06258477827212794
helix_10	0.02	1	100	SPEC	abs_torsion	0.2508011424707821	0.06258477827057171	0.06258477827212794
helix_10	0.02	1	100	SPEC	curvature	0.004459243766013398	0.003932317592827484	0.003932317580492277
helix_10	0.02	1	100	SPEC	almost_curvature	0.03999753504764685	0.039801160301850366	0.03980116017745604
helix_10	0.02	1	100	SPEC	weighted_abs_torsion	0.15998843950310945	0.06258477827057174	0.06258477827212794
helix_10	0.02	1	100	SG0SPEC	abs_torsion	0.07220329484667085	0.06258477827057171	0.06258477827212794
helix_10	0.02	1	100	SG0SPEC	curvature	0.003969874921853565	0.003932317592827484	0.003932317580492277
helix_10	0.02	1	100	SG0SPEC	almost_curvature	0.03983421592942157	0.039801160301850366	0.03980116017745604
helix_10	0.02	1	100	SG0SPEC	weighted_abs_torsion	0.06922847912775486	0.06258477827057174	0.06258477827212794
helix_10	0.02	1	150	FD	abs_torsion	0.2634288537857581	0.06258477827057171	0.06258477827058108
helix_10	0.02	1	150	FD	curvature	0.004690410365179215	0.003932317592827484	0.003932317592753129
helix_10	0.02	1	150	FD	almost_curvature	0.03997037879877794	0.039801160301850366	0.039801160301100535
helix_10	0.02	1	150	FD	weighted_abs_torsion	0.15173284960539554	0.06258477827057174	0.06258477827058108
helix_10	0.02	1	150	SG	abs_torsion	0.06600548020907211	0.06258477827057171	0.06258477827058108
helix_10	0.02	1	150	SG	curvature	0.003817408588978941	0.003932317592827484	0.003932317592753129
helix_10	0.02	1	150	SG	almost_curvature	0.039844548355935344	0.039801160301850366	0.039801160301100535
helix_10	0.02	1	150	SG	weighted_abs_torsion	0.06528247543502323	0.06258477827057174	0.06258477827058108
helix_10	0.02	1	150	SPEC	abs_torsion	0.6485351894466469	0.06258477827057171	0.06258477827058108
helix_10	0.02	1	150	SPEC	curvature	0.007301530313087071	0.003932317592827484	0.003932317592753129
helix_10	0.02	1	150	SPEC	almost_curvature	0.04060356242004665	0.039801160301850366	0.039801160301100535
helix_10	0.02	1	150	SPEC	weighted_abs_torsion	0.3309369661001189	0.06258477827057174	0.06258477827058108
helix_10	0.02	1	150	SG0SPEC	abs_torsion	0.13432538012661796	0.06258477827057171	0.06258477827058108
helix_10	0.02	1	150	SG0SPEC	curvature	0.004036966473272954	0.003932317592827484	0.003932317592753129
helix_10	0.02	1	150	SG0SPEC	almost_curvature	0.0398630444047571	0.039801160301850366	0.039801160301100535
helix_10	0.02	1	150	SG0SPEC	weighted_abs_torsion	0.12079132258687302	0.06258477827057174	0.06258477827058108
helix_10	0.02	2	40	FD	abs_torsion	0.06242943366429016	0.06258477827057171	0.0625847846676906
helix_10	0.02	2	40	FD	curvature	0.003917220957805793	0.003932317592827484	0.003932266886811954
helix_10	0.02	2	40	FD	almost_curvature	0.039688777543096396	0.039801160301850366	0.03980064895727848
helix_10	0.02	2	40	FD	weighted_abs_torsion	0.062121911460279275	0.06258477827057174	0.06258478466769062
helix_10	0.02	2	40	SG	abs_torsion	0.06309425504720256	0.06258477827057171	0.0625847846676906
helix_10	0.02	2	40	SG	curvature	0.0038079366908649486	0.003932317592827484	0.003932266886811954
helix_10	0.02	2	40	SG	almost_curvature	0.03977123387908882	0.039801160301850366	0.03980064895727848
helix_10	0.02	2	40	SG	weighted_abs_torsion	0.06293144861171768	0.06258477827057174	0.06258478466769062
helix_10	0.02	2	40	SPEC	abs_torsion	0.0625932372015444	0.06258477827057171	0.0625847846676906
helix_10	0.02	2	40	SPEC	curvature	0.003938501660440729	0.003932317592827484	0.003932266886811954
helix_10	0.02	2	40	SPEC	almost_curvature	0.03979292441348308	0.039801160301850366	0.03980064895727848
helix_10	0.02	2	40	SPEC	weighted_abs_torsion	0.062187960236695865	0.06258477827057174	0.06258478466769062
helix_10	0.02	2	40	SG0SPEC	abs_torsion	0.06259376742473957	0.06258477827057171	0.0625847846676906
helix_10	0.02	2	40	SG0SPEC	curvature	0.003934637249347729	0.003932317592827484	0.003932266886811954
helix_10	0.02	2	40	SG0SPEC	almost_curvature	0.03976346461614644	0.039801160301850366	0.03980064895727848
helix_10	0.02	2	40	SG0SPEC	weighted_abs_torsion	0.0622820041116119	0.06258477827057174	0.06258478466769062
helix_10	0.02	2	100	FD	abs_torsion	0.13044251656166636	0.06258477827057171	0.06258477827212794
helix_10	0.02	2	100	FD	curvature	0.004165740269618905	0.003932317592827484	0.003932317580492277
helix_10	0.02	2	100	FD	almost_curvature	0.03981655083060377	0.039801160301850366	0.03980116017745604
helix_10	0.02	2	100	FD	weighted_abs_torsion	0.10693582429662171	0.06258477827057174	0.06258477827212794
helix_10	0.02	2	100	SG	abs_torsion	0.06572405535351393	0.06258477827057171	0.06258477827212794
helix_10	0.02	2	100	SG	curvature	0.003818053549579122	0.003932317592827484	0.003932317580492277
helix_10	0.02	2	100	SG	almost_curvature	0.039812501508725534	0.039801160301850366	0.03980116017745604
helix_10	0.02	2	100	SG	weighted_abs_torsion	0.06482140115962377	0.06258477827057174	0.06258477827212794
helix_10	0.02	2	100	SPEC	abs_torsion	0.2485619505406543	0.06258477827057171	0.06258477827212794
helix_10	0.02	2	100	SPEC	curvature	0.004468918128448569	0.003932317592827484	0.003932317580492277
helix_10	0.02	2	100	SPEC	almost_curvature	0.03998437587815425	0.039801160301850366	0.03980116017745604
helix_10	0.02	2	100	SPEC	weighted_abs_torsion	0.16553014968558186	0.06258477827057174	0.06258477827212794
helix_10	0.02	2	100	SG0SPEC	abs_torsion	0.07345872253796873	0.06258477827057171	0.06258477827212794
helix_10	0.02	2	100	SG0SPEC	curvature	0.003974791341370999	0.003932317592827484	0.003932317580492277
helix_10	0.02	2	100	SG0SPEC	almost_curvature	0.039796762610689866	0.039801160301850366	0.03980116017745604
helix_10	0.02	2	100	SG0SPEC	weighted_abs_torsion	0.07055536330714615	0.06258477827057174	0.06258477827212794
helix_10	0.02	2	150	FD	abs_torsion	0.2785515540257986	0.06258477827057171	0.06258477827058108
helix_10	0.02	2	150	FD	curvature	0.004764465704202413	0.003932317592827484	0.003932317592753129
helix_10	0.02	2	150	FD	almost_curvature	0.03999457607078551	0.039801160301850366	0.039801160301100535
helix_10	0.02	2	150	FD	weighted_abs_torsion	0.16159958021037168	0.06258477827057174	0.06258477827058108
helix_10	0.02	2	150	SG	abs_torsion	0.06699994151224933	0.06258477827057171	0.06258477827058108
helix_10	0.02	2	150	SG	curvature	0.003819932515889194	0.003932317592827484	0.003932317592753129
helix_10	0.02	2	150	SG	almost_curvature	0.0398186310662643	0.039801160301850366	0.039801160301100535
helix_10	0.02	2	150	SG	weighted_abs_torsion	0.06600314071534441	0.06258477827057174	0.06258477827058108
helix_10	0.02	2	150	SPEC	abs_torsion	0.7220983563102489	0.06258477827057171	0.06258477827058108
helix_10	0.02	2	150	SPEC	curvature	0.007457753212242538	0.003932317592827484	0.003932317592753129
helix_10	0.02	2	150	SPEC	almost_curvature	0.040610481684541004	0.039801160301850366	0.039801160301100535
helix_10	0.02	2	150	SPEC	weighted_abs_torsion	0.34353514281478115	0.06258477827057174	0.06258477827058108
helix_10	0.02	2	150	SG0SPEC	abs_torsion	0.14432759642808632	0.06258477827057171	0.06258477827058108
helix_10	0.02	2	150	SG0SPEC	curvature	0.004052295033440924	0.003932317592827484	0.003932317592753129
helix_10	0.02	2	150	SG0SPEC	almost_curvature	0.03982995768636742	0.039801160301850366	0.039801160301100535
helix_10	0.02	2	150	SG0SPEC	weighted_abs_torsion	0.12728731589144432	0.06258477827057174	0.06258477827058108
helix_10	0.02	3	40	FD	abs_torsion	0.06243919817255329	0.06258477827057171	0.0625847846676906
helix_10	0.02	3	40	FD	curvature	0.003917283486800054	0.003932317592827484	0.003932266886811954
helix_10	0.02	3	40	FD	almost_curvature	0.03975653222818368	0.039801160301850366	0.03980064895727848
helix_10	0.02	3	40	FD	weighted_abs_torsion	0.062161499879859174	0.06258477827057174	0.06258478466769062
helix_10	0.02	3	40	SG	abs_torsion	0.06310165566638821	0.06258477827057171	0.0625847846676906
helix_10	0.02	3	40	SG	curvature	0.0038080332561489447	0.003932317592827484	0.003932266886811954
helix_10	0.02	3	40	SG	almost_curvature	0.03983907220693107	0.039801160301850366	0.03980064895727848
helix_10	0.02	3	40	SG	weighted_abs_torsion	0.06294555733752188	0.06258477827057174	0.06258478466769062
helix_10	0.02	3	40	SPEC	abs_torsion	0.06260385606177145	0.06258477827057171	0.0625847846676906
helix_10	0.02	3	40	SPEC	curvature	0.003938534730828071	0.003932317592827484	0.003932266886811954
helix_10	0.02	3	40	SPEC	almost_curvature	0.039861919741817346	0.039801160301850366	0.03980064895727848
helix_10	0.02	3	40	SPEC	weighted_abs_torsion	0.06224931248770947	0.06258477827057174	0.06258478466769062
helix_10	0.02	3	40	SG0SPEC	abs_torsion	0.0626043155474681	0.06258477827057171	0.0625847846676906
helix_10	0.02	3	40	SG0SPEC	curvature	0.003934721348513608	0.003932317592827484	0.003932266886811954
helix_10	0.02	3	40	SG0SPEC	almost_curvature	0.03983000179239666	0.039801160301850366	0.03980064895727848
helix_10	0.02	3	40	SG0SPEC	weighted_abs_torsion	0.06232708114417802	0.06258477827057174	0.06258478466769062
helix_10	0.02	3	100	FD	abs_torsion	0.12580301277851588	0.06258477827057171	0.06258477827212794
helix_10	0.02	3	100	FD	curvature	0.004139077513072772	0.003932317592827484	0.003932317580492277
helix_10	0.02	3	100	FD	almost_curvature	0.03986624844619822	0.039801160301850366	0.03980116017745604
helix_10	0.02	3	100	FD	weighted_abs_torsion	0.1022469664091558	0.06258477827057174	0.06258477827212794
helix_10	0.02	3	100	SG	abs_torsion	0.06501208624720718	0.06258477827057171	0.06258477827212794
helix_10	0.02	3	100	SG	curvature	0.0038166528453880875	0.003932317592827484	0.003932317580492277
helix_10	0.02	3	100	SG	almost_curvature	0.039870581980808936	0.039801160301850366	0.03980116017745604
helix_10	0.02	3	100	SG	weighted_abs_torsion	0.06421520283224055	0.06258477827057174	0.06258477827212794
helix_10	0.02	3	100	SPEC	abs_torsion	0.2443638824051208	0.06258477827057171	0.06258477827212794
helix_10	0.02	3	100	SPEC	curvature	0.004430090639195732	0.003932317592827484	0.003932317580492277
helix_10	0.02	3	100	SPEC	almost_curvature	0.04003879884518009	0.039801160301850366	0.03980116017745604
helix_10	0.02	3	100	SPEC	weighted_abs_torsion	0.1612320129100931	0.06258477827057174	0.06258477827212794
helix_10	0.02	3	100	SG0SPEC	abs_torsion	0.0720478820314524	0.06258477827057171	0.06258477827212794
helix_10	0.02	3	100	SG0SPEC	curvature	0.003969877163511219	0.003932317592827484	0.003932317580492277
helix_10	0.02	3	100	SG0SPEC	almost_curvature	0.03985896046345373	0.039801160301850366	0.03980116017745604
helix_10	0.02	3	100	SG0SPEC	weighted_abs_torsion	0.06888897501948776	0.06258477827057174	0.06258477827212794
helix_10	0.02	3	150	FD	abs_torsion	0.2833528744287454	0.06258477827057171	0.06258477827058108
helix_10	0.02	3	150	FD	curvature	0.0047544007380077745	0.003932317592827484	0.003932317592753129
helix_10	0.02	3	150	FD	almost_curvature	0.040045140707816555	0.039801160301850366	0.039801160301100535
helix_10	0.02	3	150	FD	weighted_abs_torsion	0.160715641739274	0.06258477827057174	0.06258477827058108
helix_10	0.02	3	150	SG	abs_torsion	0.06624334925280212	0.06258477827057171	0.06258477827058108
helix_10	0.02	3	150	SG	curvature	0.0038183476218070955	0.003932317592827484	0.003932317592753129
helix_10	0.02	3	150	SG	almost_curvature	0.03987616633395692	0.039801160301850366	0.039801160301100535
helix_10	0.02	3	150	SG	weighted_abs_torsion	0.0653098892479256	0.06258477827057174	0.06258477827058108
helix_10	0.02	3	150	SPEC	abs_torsion	0.7147275789443092	0.06258477827057171	0.06258477827058108
helix_10	0.02	3	150	SPEC	curvature	0.007572583785907171	0.003932317592827484	0.003932317592753129
helix_10	0.02	3	150	SPEC	almost_curvature	0.04071797716931164	0.039801160301850366	0.039801160301100535
helix_10	0.02	3	150	SPEC	weighted_abs_torsion	0.3565051085865139	0.06258477827057174	0.06258477827058108
helix_10	0.02	3	150	SG0SPEC	abs_torsion	0.14139142860335432	0.06258477827057171	0.06258477827058108
helix_10	0.02	3	150	SG0SPEC	curvature	0.004044528126280307	0.003932317592827484	0.003932317592753129
helix_10	0.02	3	150	SG0SPEC	almost_curvature	0.03988686088913084	0.039801160301850366	0.039801160301100535
helix_10	0.02	3	150	SG0SPEC	weighted_abs_torsion	0.1230273796645901	0.06258477827057174	0.06258477827058108
helix_10	0.02	4	40	FD	abs_torsion	0.062416162597627306	0.06258477827057171	0.0625847846676906
helix_10	0.02	4	40	FD	curvature	0.00391576131098316	0.003932317592827484	0.003932266886811954
helix_10	0.02	4	40	FD	almost_curvature	0.03976128626701572	0.039801160301850366	0.03980064895727848
helix_10	0.02	4	40	FD	weighted_abs_torsion	0.061969603071048956	0.06258477827057174	0.06258478466769062
helix_10	0.02	4	40	SG	abs_torsion	0.06308343127845484	0.06258477827057171	0.0625847846676906
helix_10	0.02	4	40	SG	curvature	0.0038063884820196923	0.003932317592827484	0.003932266886811954
helix_10	0.02	4	40	SG	almost_curvature	0.03984386269989609	0.039801160301850366	0.03980064895727848
helix_10	0.02	4	40	SG	weighted_abs_torsion	0.06283118686960706	0.06258477827057174	0.06258478466769062
helix_10	0.02	4	40	SPEC	abs_torsion	0.06257865424204008	0.06258477827057171	0.0625847846676906
helix_10	0.02	4	40	SPEC	curvature	0.0039370484611182055	0.003932317592827484	0.003932266886811954
helix_10	0.02	4	40	SPEC	almost_curvature	0.03986625285064695	0.039801160301850366	0.03980064895727848
helix_10	0.02	4	40	SPEC	weighted_abs_torsion	0.0620203043387888	0.06258477827057174	0.06258478466769062
helix_10	0.02	4	40	SG0SPEC	abs_torsion	0.06258159339991899	0.06258477827057171	0.0625847846676906
helix_10	0.02	4	40	SG0SPEC	curvature	0.003933188719160845	0.003932317592827484	0.003932266886811954
helix_10	0.02	4	40	SG0SPEC	almost_curvature	0.03983555730631413	0.039801160301850366	0.03980064895727848
helix_10	0.02	4	40	SG0SPEC	weighted_abs_torsion	0.062137708477040914	0.06258477827057174	0.06258478466769062
helix_10	0.02	4	100	FD	abs_torsion	0.13270046476310143	0.06258477827057171	0.06258477827212794
helix_10	0.02	4	100	FD	curvature	0.004159096318819035	0.003932317592827484	0.003932317580492277
helix_10	0.02	4	100	FD	almost_curvature	0.0399194992906272	0.039801160301850366	0.03980116017745604
helix_10	0.02	4	100	FD	weighted_abs_torsion	0.1062902713055249	0.06258477827057174	0.06258477827212794
helix_10	0.02	4	100	SG	abs_torsion	0.06550396577424031	0.06258477827057171	0.06258477827212794
helix_10	0.02	4	100	SG	curvature	0.003815149309506743	0.003932317592827484	0.003932317580492277
helix_10	0.02	4	100	SG	almost_curvature	0.039883686746729485	0.039801160301850366	0.03980116017745604
helix_10	0.02	4	100	SG	weighted_abs_torsion	0.06447917876954386	0.06258477827057174	0.06258477827212794
helix_10	0.02	4	100	SPEC	abs_torsion	0.23647854882567593	0.06258477827057171	0.06258477827212794
helix_10	0.02	4	100	SPEC	curvature	0.004472473268123865	0.003932317592827484	0.003932317580492277
helix_10	0.02	4	100	SPEC	almost_curvature	0.040101929459459965	0.039801160301850366	0.03980116017745604
helix_10	0.02	4	100	SPEC	weighted_abs_torsion	0.16570519888094143	0.06258477827057174	0.06258477827212794
helix_10	0.02	4	100	SG0SPEC	abs_torsion	0.07249566787025083	0.06258477827057171	0.06258477827212794
helix_10	0.02	4	100	SG0SPEC	curvature	0.003969182582575267	0.003932317592827484	0.003932317580492277
helix_10	0.02	4	100	SG0SPEC	almost_curvature	0.03985124448048218	0.039801160301850366	0.03980116017745604
helix_10	0.02	4	100	SG0SPEC	weighted_abs_torsion	0.06913494777998451	0.06258477827057174	0.06258477827212794
helix_10	0.02	4	150	FD	abs_torsion	0.2643088991132007	0.06258477827057171	0.06258477827058108
helix_10	0.02	4	150	FD	curvature	0.004810281684121985	0.003932317592827484	0.003932317592753129
helix_10	0.02	4	150	FD	almost_curvature	0.04010714269653539	0.039801160301850366	0.039801160301100535
helix_10	0.02	4	150	FD	weighted_abs_torsion	0.1654766529339394	0.06258477827057174	0.06258477827058108
helix_10	0.02	4	150	SG	abs_torsion	0.06703778952445066	0.06258477827057171	0.06258477827058108
helix_10	0.02	4	150	SG	curvature	0.0038169842660224253	0.003932317592827484	0.003932317592753129
helix_10	0.02	4	150	SG	almost_curvature	0.03989562486689808	0.039801160301850366	0.039801160301100535
helix_10	0.02	4	150	SG	weighted_abs_torsion	0.06583727065538192	0.06258477827057174	0.06258477827058108
helix_10	0.02	4	150	SPEC	abs_torsion	0.6684389538170502	0.06258477827057171	0.06258477827058108
helix_10	0.02	4	150	SPEC	curvature	0.007786926852142929	0.003932317592827484	0.003932317592753129
helix_10	0.02	4	150	SPEC	almost_curvature	0.04083497830640861	0.039801160301850366	0.039801160301100535
helix_10	0.02	4	150	SPEC	weighted_abs_torsion	0.3483563467306624	0.06258477827057174	0.06258477827058108
helix_10	0.02	4	150	SG0SPEC	abs_torsion	0.14358404558844257	0.06258477827057171	0.06258477827058108
helix_10	0.02	4	150	SG0SPEC	curvature	0.004046936053137387	0.003932317592827484	0.003932317592753129
helix_10	0.02	4	150	SG0SPEC	almost_curvature	0.03987565363694466	0.039801160301850366	0.039801160301100535
helix_10	0.02	4	150	SG0SPEC	weighted_abs_torsion	0.12516093955634683	0.06258477827057174	0.06258477827058108
helix_10	0.02	5	40	FD	abs_torsion	0.0624314812932205	0.06258477827057171	0.0625847846676906
helix_10	0.02	5	40	FD	curvature	0.003918107266338352	0.003932317592827484	0.003932266886811954
helix_10	0.02	5	40	FD	almost_curvature	0.03976914282878235	0.039801160301850366	0.03980064895727848
helix_10	0.02	5	40	FD	weighted_abs_torsion	0.062225000601411916	0.06258477827057174	0.06258478466769062
helix_10	0.02	5	40	SG	abs_torsion	0.06309124943388131	0.06258477827057171	0.0625847846676906
helix_10	0.02	5	40	SG	curvature	0.003808618825600561	0.003932317592827484	0.003932266886811954
helix_10	0.02	5	40	SG	almost_curvature	0.03985169473046858	0.039801160301850366	0.03980064895727848
helix_10	0.02	5	40	SG	weighted_abs_torsion	0.06298216083606432	0.06258477827057174	0.06258478466769062
helix_10	0.02	5	40	SPEC	abs_torsion	0.06259653163997858	0.06258477827057171	0.0625847846676906
helix_10	0.02	5	40	SPEC	curvature	0.0039394133177346954	0.003932317592827484	0.003932266886811954
helix_10	0.02	5	40	SPEC	almost_curvature	0.03987395935966322	0.039801160301850366	0.03980064895727848
helix_10	0.02	5	40	SPEC	weighted_abs_torsion	0.062326047957096106	0.06258477827057174	0.06258478466769062
helix_10	0.02	5	40	SG0SPEC	abs_torsion	0.06259267311663363	0.06258477827057171	0.0625847846676906
helix_10	0.02	5	40	SG0SPEC	curvature	0.003935499215001185	0.003932317592827484	0.003932266886811954
helix_10	0.02	5	40	SG0SPEC	almost_curvature	0.039843291738939655	0.039801160301850366	0.03980064895727848
helix_10	0.02	5	40	SG0SPEC	weighted_abs_torsion	0.06238475725420741	0.06258477827057174	0.06258478466769062
helix_10	0.02	5	100	FD	abs_torsion	0.12949918631132387	0.06258477827057171	0.06258477827212794
helix_10	0.02	5	100	FD	curvature	0.004151604708637897	0.003932317592827484	0.003932317580492277
helix_10	0.02	5	100	FD	almost_curvature	0.039925023893706495	0.039801160301850366	0.03980116017745604
helix_10	0.02	5	100	FD	weighted_abs_torsion	0.10481991967991756	0.06258477827057174	0.06258477827212794
helix_10	0.02	5	100	SG	abs_torsion	0.0657069592039818	0.06258477827057171	0.06258477827212794
helix_10	0.02	5	100	SG	curvature	0.003818439999807259	0.003932317592827484	0.003932317580492277
helix_10	0.02	5	100	SG	almost_curvature	0.039896417931547634	0.039801160301850366	0.03980116017745604
helix_10	0.02	5	100	SG	weighted_abs_torsion	0.0650385696728034	0.06258477827057174	0.06258477827212794
helix_10	0.02	5	100	SPEC	abs_torsion	0.2478201620634816	0.06258477827057171	0.06258477827212794
helix_10	0.02	5	100	SPEC	curvature	0.004449067696549355	0.003932317592827484	0.003932317580492277
helix_10	0.02	5	100	SPEC	almost_curvature	0.04009583849030693	0.039801160301850366	0.03980116017745604
helix_10	0.02	5	100	SPEC	weighted_abs_torsion	0.1629281315273644	0.06258477827057174	0.06258477827212794
helix_10	0.02	5	100	SG0SPEC	abs_torsion	0.0730088684460994	0.06258477827057171	0.06258477827212794
helix_10	0.02	5	100	SG0SPEC	curvature	0.003974481593118142	0.003932317592827484	0.003932317580492277
helix_10	0.02	5	100	SG0SPEC	almost_curvature	0.03986579982926361	0.039801160301850366	0.03980116017745604
helix_10	0.02	5	100	SG0SPEC	weighted_abs_torsion	0.06983460645819459	0.06258477827057174	0.06258477827212794
helix_10	0.02	5	150	FD	abs_torsion	0.27832915011207005	0.06258477827057171	0.06258477827058108
helix_10	0.02	5	150	FD	curvature	0.004769617578311155	0.003932317592827484	0.003932317592753129
helix_10	0.02	5	150	FD	almost_curvature	0.04009195552365475	0.039801160301850366	0.039801160301100535
helix_10	0.02	5	150	FD	weighted_abs_torsion	0.15975663305014215	0.06258477827057174	0.06258477827058108
helix_10	0.02	5	150	SG	abs_torsion	0.06723766038152908	0.06258477827057171	0.06258477827058108
helix_10	0.02	5	150	SG	curvature	0.0038201044523875735	0.003932317592827484	0.003932317592753129
helix_10	0.02	5	150	SG	almost_curvature	0.039900757290844587	0.039801160301850366	0.039801160301100535
helix_10	0.02	5	150	SG	weighted_abs_torsion	0.0663986360588642	0.06258477827057174	0.06258477827058108
helix_10	0.02	5	150	SPEC	abs_torsion	0.6856202343011516	0.06258477827057171	0.06258477827058108
helix_10	0.02	5	150	SPEC	curvature	0.007661010742748079	0.003932317592827484	0.003932317592753129
helix_10	0.02	5	150	SPEC	almost_curvature	0.04078021278538687	0.039801160301850366	0.039801160301100535
helix_10	0.02	5	150	SPEC	weighted_abs_torsion	0.341395360930186	0.06258477827057174	0.06258477827058108
helix_10	0.02	5	150	SG0SPEC	abs_torsion	0.13995775942097816	0.06258477827057171	0.06258477827058108
helix_10	0.02	5	150	SG0SPEC	curvature	0.0040458438378663765	0.003932317592827484	0.003932317592753129
helix_10	0.02	5	150	SG0SPEC	almost_curvature	0.039889534950178995	0.039801160301850366	0.039801160301100535
helix_10	0.02	5	150	SG0SPEC	weighted_abs_torsion	0.12416419550707225	0.06258477827057174	0.06258477827058108
helix_10	0.02	6	40	FD	abs_torsion	0.06241063910706875	0.06258477827057171	0.0625847846676906
helix_10	0.02	6	40	FD	curvature	0.003912550470912162	0.003932317592827484	0.003932266886811954
helix_10	0.02	6	40	FD	almost_curvature	0.039677021990116954	0.039801160301850366	0.03980064895727848
helix_10	0.02	6	40	FD	weighted_abs_torsion	0.062164645220715964	0.06258477827057174	0.06258478466769062
helix_10	0.02	6	40	SG	abs_torsion	0.06307331977420813	0.06258477827057171	0.0625847846676906
helix_10	0.02	6	40	SG	curvature	0.0038036027027158604	0.003932317592827484	0.003932266886811954
helix_10	0.02	6	40	SG	almost_curvature	0.03975939380418097	0.039801160301850366	0.03980064895727848
helix_10	0.02	6	40	SG	weighted_abs_torsion	0.06294021394991525	0.06258477827057174	0.06258478466769062
helix_10	0.02	6	40	SPEC	abs_torsion	0.06257392654792232	0.06258477827057171	0.0625847846676906
helix_10	0.02	6	40	SPEC	curvature	0.003933741998957004	0.003932317592827484	0.003932266886811954
helix_10	0.02	6	40	SPEC	almost_curvature	0.0397814960361686	0.039801160301850366	0.03980064895727848
helix_10	0.02	6	40	SPEC	weighted_abs_torsion	0.06226026262139708	0.06258477827057174	0.06258478466769062
helix_10	0.02	6	40	SG0SPEC	abs_torsion	0.06257555272905291	0.06258477827057171	0.0625847846676906
helix_10	0.02	6	40	SG0SPEC	curvature	0.003929983986640377	0.003932317592827484	0.003932266886811954
helix_10	0.02	6	40	SG0SPEC	almost_curvature	0.0397508367756823	0.039801160301850366	0.03980064895727848
helix_10	0.02	6	40	SG0SPEC	weighted_abs_torsion	0.06232987082706455	0.06258477827057174	0.06258478466769062
helix_10	0.02	6	100	FD	abs_torsion	0.1351566395630652	0.06258477827057171	0.06258477827212794
helix_10	0.02	6	100	FD	curvature	0.0041607740041090776	0.003932317592827484	0.003932317580492277
helix_10	0.02	6	100	FD	almost_curvature	0.039787294797718316	0.039801160301850366	0.03980116017745604
helix_10	0.02	6	100	FD	weighted_abs_torsion	0.10684108281247931	0.06258477827057174	0.06258477827212794
helix_10	0.02	6	100	SG	abs_torsion	0.06505031925014046	0.06258477827057171	0.06258477827212794
helix_10	0.02	6	100	SG	curvature	0.0038120408050080937	0.003932317592827484	0.003932317580492277
helix_10	0.02	6	100	SG	almost_curvature	0.03979228971583967	0.039801160301850366	0.03980116017745604
helix_10	0.02	6	100	SG	weighted_abs_torsion	0.06428525195467281	0.06258477827057174	0.06258477827212794
helix_10	0.02	6	100	SPEC	abs_torsion	0.2551191583425462	0.06258477827057171	0.06258477827212794
helix_10	0.02	6	100	SPEC	curvature	0.004488737097106297	0.003932317592827484	0.003932317580492277
helix_10	0.02	6	100	SPEC	almost_curvature	0.03995998073914285	0.039801160301850366	0.03980116017745604
helix_10	0.02	6	100	SPEC	weighted_abs_torsion	0.1668928713747844	0.06258477827057174	0.06258477827212794
helix_10	0.02	6	100	SG0SPEC	abs_torsion	0.0731433964929745	0.06258477827057171	0.06258477827212794
helix_10	0.02	6	100	SG0SPEC	curvature	0.003966193925445373	0.003932317592827484	0.003932317580492277
helix_10	0.02	6	100	SG0SPEC	almost_curvature	0.039783815383332005	0.039801160301850366	0.03980116017745604
helix_10	0.02	6	100	SG0SPEC	weighted_abs_torsion	0.06989780900268665	0.06258477827057174	0.06258477827212794
helix_10	0.02	6	150	FD	abs_torsion	0.29358701673695564	0.06258477827057171	0.06258477827058108
helix_10	0.02	6	150	FD	curvature	0.004839826334485699	0.003932317592827484	0.003932317592753129
helix_10	0.02	6	150	FD	almost_curvature	0.039982949328570216	0.039801160301850366	0.039801160301100535
helix_10	0.02	6	150	FD	weighted_abs_torsion	0.16511589570544813	0.06258477827057174	0.06258477827058108
helix_10	0.02	6	150	SG	abs_torsion	0.06664686901639251	0.06258477827057171	0.06258477827058108
helix_10	0.02	6	150	SG	curvature	0.003813944899019802	0.003932317592827484	0.003932317592753129
helix_10	0.02	6	150	SG	almost_curvature	0.03979987366769005	0.039801160301850366	0.039801160301100535
helix_10	0.02	6	150	SG	weighted_abs_torsion	0.06571312882497965	0.06258477827057174	0.06258477827058108
helix_10	0.02	6	150	SPEC	abs_torsion	0.6744209230064416	0.06258477827057171	0.06258477827058108
helix_10	0.02	6	150	SPEC	curvature	0.00787051346378119	0.003932317592827484	0.003932317592753129
helix_10	0.02	6	150	SPEC	almost_curvature	0.04072492893930916	0.039801160301850366	0.039801160301100535
helix_10	0.02	6	150	SPEC	weighted_abs_torsion	0.3412857305217733	0.06258477827057174	0.06258477827058108
helix_10	0.02	6	150	SG0SPEC	abs_torsion	0.14610761333847716	0.06258477827057171	0.06258477827058108
helix_10	0.02	6	150	SG0SPEC	curvature	0.004046391831326545	0.003932317592827484	0.003932317592753129
helix_10	0.02	6	150	SG0SPEC	almost_curvature	0.03981426349919872	0.039801160301850366	0.039801160301100535
helix_10	0.02	6	150	SG0SPEC	weighted_abs_torsion	0.12921834266523938	0.06258477827057174	0.06258477827058108
helix_10	0.02	7	40	FD	abs_torsion	0.062438013481964275	0.06258477827057171	0.0625847846676906
helix_10	0.02	7	40	FD	curvature	0.0039137322980041115	0.003932317592827484	0.003932266886811954
helix_10	0.02	7	40	FD	almost_curvature	0.039710402419844464	0.039801160301850366	0.03980064895727848
helix_10	0.02	7	40	FD	weighted_abs_torsion	0.06214700886517327	0.06258477827057174	0.06258478466769062
helix_10	0.02	7	40	SG	abs_torsion	0.06310122036942259	0.06258477827057171	0.0625847846676906
helix_10	0.02	7	40	SG	curvature	0.003804508504405338	0.003932317592827484	0.003932266886811954
helix_10	0.02	7	40	SG	almost_curvature	0.03979292594729634	0.039801160301850366	0.03980064895727848
helix_10	0.02	7	40	SG	weighted_abs_torsion	0.06295306086056422	0.06258477827057174	0.06258478466769062
helix_10	0.02	7	40	SPEC	abs_torsion	0.06260266323883998	0.06258477827057171	0.0625847846676906
helix_10	0.02	7	40	SPEC	curvature	0.003935000196331243	0.003932317592827484	0.003932266886811954
helix_10	0.02	7	40	SPEC	almost_curvature	0.0398152417579078	0.039801160301850366	0.03980064895727848
helix_10	0.02	7	40	SPEC	weighted_abs_torsion	0.06221390013581289	0.06258477827057174	0.06258478466769062
helix_10	0.02	7	40	SG0SPEC	abs_torsion	0.062602032316124	0.06258477827057171	0.0625847846676906
helix_10	0.02	7	40	SG0SPEC	curvature	0.003931115350444079	0.003932317592827484	0.003932266886811954
helix_10	0.02	7	40	SG0SPEC	almost_curvature	0.03978485861949457	0.039801160301850366	0.03980064895727848
helix_10	0.02	7	40	SG0SPEC	weighted_abs_torsion	0.062307163893959586	0.06258477827057174	0.06258478466769062
helix_10	0.02	7	100	FD	abs_torsion	0.12419322489766114	0.06258477827057171	0.06258477827212794
helix_10	0.02	7	100	FD	curvature	0.00412300873173962	0.003932317592827484	0.003932317580492277
helix_10	0.02	7	100	FD	almost_curvature	0.039807466264558444	0.039801160301850366	0.03980116017745604
helix_10	0.02	7	100	FD	weighted_abs_torsion	0.10309317684528	0.06258477827057174	0.06258477827212794
helix_10	0.02	7	100	SG	abs_torsion	0.06448670513189307	0.06258477827057171	0.06258477827212794
helix_10	0.02	7	100	SG	curvature	0.003813558385971741	0.003932317592827484	0.003932317580492277
helix_10	0.02	7	100	SG	almost_curvature	0.03981192926280487	0.039801160301850366	0.03980116017745604
helix_10	0.02	7	100	SG	weighted_abs_torsion	0.06361425695360264	0.06258477827057174	0.06258477827212794
helix_10	0.02	7	100	SPEC	abs_torsion	0.23687230153119287	0.06258477827057171	0.06258477827212794
helix_10	0.02	7	100	SPEC	curvature	0.004406610526866617	0.003932317592827484	0.003932317580492277
helix_10	0.02	7	100	SPEC	almost_curvature	0.0399747304935226	0.039801160301850366	0.03980116017745604
helix_10	0.02	7	100	SPEC	weighted_abs_torsion	0.16278939435280043	0.06258477827057174	0.06258477827212794
helix_10	0.02	7	100	SG0SPEC	abs_torsion	0.07182315493713824	0.06258477827057171	0.06258477827212794
helix_10	0.02	7	100	SG0SPEC	curvature	0.003967125899746453	0.003932317592827484	0.003932317580492277
helix_10	0.02	7	100	SG0SPEC	almost_curvature	0.03980280980252763	0.039801160301850366	0.03980116017745604
helix_10	0.02	7	100	SG0SPEC	weighted_abs_torsion	0.06893721595591083	0.06258477827057174	0.06258477827212794
helix_10	0.02	7	150	FD	abs_torsion	0.26552037184233207	0.06258477827057171	0.06258477827058108
helix_10	0.02	7	150	FD	curvature	0.0047192508164231005	0.003932317592827484	0.003932317592753129
helix_10	0.02	7	150	FD	almost_curvature	0.03996883738465306	0.039801160301850366	0.039801160301100535
helix_10	0.02	7	150	FD	weighted_abs_torsion	0.16456361416672466	0.06258477827057174	0.06258477827058108
helix_10	0.02	7	150	SG	abs_torsion	0.06575227763645526	0.06258477827057171	0.06258477827058108
helix_10	0.02	7	150	SG	curvature	0.003815195559874559	0.003932317592827484	0.003932317592753129
helix_10	0.02	7	150	SG	almost_curvature	0.039815242161659097	0.039801160301850366	0.039801160301100535
helix_10	0.02	7	150	SG	weighted_abs_torsion	0.06466762317508241	0.06258477827057174	0.06258477827058108
helix_10	0.02	7	150	SPEC	abs_torsion	0.6908146361201696	0.06258477827057171	0.06258477827058108
helix_10	0.02	7	150	SPEC	curvature	0.007439062767222051	0.003932317592827484	0.003932317592753129
helix_10	0.02	7	150	SPEC	almost_curvature	0.0406004222807031	0.039801160301850366	0.039801160301100535
helix_10	0.02	7	150	SPEC	weighted_abs_torsion	0.358343965272003	0.06258477827057174	0.06258477827058108
helix_10	0.02	7	150	SG0SPEC	abs_torsion	0.13758048509002554	0.06258477827057171	0.06258477827058108
helix_10	0.02	7	150	SG0SPEC	curvature	0.004038505394503568	0.003932317592827484	0.003932317592753129
helix_10	0.02	7	150	SG0SPEC	almost_curvature	0.03982390010591104	0.039801160301850366	0.039801160301100535
helix_10	0.02	7	150	SG0SPEC	weighted_abs_torsion	0.1261050356380496	0.06258477827057174	0.06258477827058108
helix_10	0.02	8	40	FD	abs_torsion	0.062458797897728416	0.06258477827057171	0.0625847846676906
helix_10	0.02	8	40	FD	curvature	0.0039178320344756936	0.003932317592827484	0.003932266886811954
helix_10	0.02	8	40	FD	almost_curvature	0.03969254760382521	0.039801160301850366	0.03980064895727848
helix_10	0.02	8	40	FD	weighted_abs_torsion	0.062029769725710344	0.06258477827057174	0.06258478466769062
helix_10	0.02	8	40	SG	abs_torsion	0.06311319896561658	0.06258477827057171	0.0625847846676906
helix_10	0.02	8	40	SG	curvature	0.003808287339388156	0.003932317592827484	0.003932266886811954
helix_10	0.02	8	40	SG	almost_curvature	0.03977480927846373	0.039801160301850366	0.03980064895727848
helix_10	0.02	8	40	SG	weighted_abs_torsion	0.06288017514864573	0.06258477827057174	0.06258478466769062
helix_10	0.02	8	40	SPEC	abs_torsion	0.06262521923725926	0.06258477827057171	0.0625847846676906
helix_10	0.02	8	40	SPEC	curvature	0.00393917576574834	0.003932317592827484	0.003932266886811954
helix_10	0.02	8	40	SPEC	almost_curvature	0.03979662813217283	0.039801160301850366	0.03980064895727848
helix_10	0.02	8	40	SPEC	weighted_abs_torsion	0.062096367804337776	0.06258477827057174	0.06258478466769062
helix_10	0.02	8	40	SG0SPEC	abs_torsion	0.06262107020829263	0.06258477827057171	0.0625847846676906
helix_10	0.02	8	40	SG0SPEC	curvature	0.003935255146936444	0.003932317592827484	0.003932266886811954
helix_10	0.02	8	40	SG0SPEC	almost_curvature	0.03976716522603433	0.039801160301850366	0.03980064895727848
helix_10	0.02	8	40	SG0SPEC	weighted_abs_torsion	0.06221258311361711	0.06258477827057174	0.06258478466769062
helix_10	0.02	8	100	FD	abs_torsion	0.13519087687104744	0.06258477827057171	0.06258477827212794
helix_10	0.02	8	100	FD	curvature	0.004150794338447851	0.003932317592827484	0.003932317580492277
helix_10	0.02	8	100	FD	almost_curvature	0.039786793683825664	0.039801160301850366	0.03980116017745604
helix_10	0.02	8	100	FD	weighted_abs_torsion	0.10776109597032313	0.06258477827057174	0.06258477827212794
helix_10	0.02	8	100	SG	abs_torsion	0.06477842111409003	0.06258477827057171	0.06258477827212794
helix_10	0.02	8	100	SG	curvature	0.0038165660099065643	0.003932317592827484	0.003932317580492277
helix_10	0.02	8	100	SG	almost_curvature	0.03979840885694041	0.039801160301850366	0.03980116017745604
helix_10	0.02	8	100	SG	weighted_abs_torsion	0.06371255681553521	0.06258477827057174	0.06258477827212794
helix_10	0.02	8	100	SPEC	abs_torsion	0.2459033184734217	0.06258477827057171	0.06258477827212794
helix_10	0.02	8	100	SPEC	curvature	0.004462581546488251	0.003932317592827484	0.003932317580492277
helix_10	0.02	8	100	SPEC	almost_curvature	0.03995572729638308	0.039801160301850366	0.03980116017745604
helix_10	0.02	8	100	SPEC	weighted_abs_torsion	0.16973436900967442	0.06258477827057174	0.06258477827212794
helix_10	0.02	8	100	SG0SPEC	abs_torsion	0.07202519355624903	0.06258477827057171	0.06258477827212794
helix_10	0.02	8	100	SG0SPEC	curvature	0.003968904106371646	0.003932317592827484	0.003932317580492277
helix_10	0.02	8	100	SG0SPEC	almost_curvature	0.039797659879054106	0.039801160301850366	0.03980116017745604
helix_10	0.02	8	100	SG0SPEC	weighted_abs_torsion	0.06896440457338296	0.06258477827057174	0.06258477827212794
helix_10	0.02	8	150	FD	abs_torsion	0.27616967777101875	0.06258477827057171	0.06258477827058108
helix_10	0.02	8	150	FD	curvature	0.004816832916971769	0.003932317592827484	0.003932317592753129
helix_10	0.02	8	150	FD	almost_curvature	0.04000791446157092	0.039801160301850366	0.039801160301100535
helix_10	0.02	8	150	FD	weighted_abs_torsion	0.16249158970624727	0.06258477827057174	0.06258477827058108
helix_10	0.02	8	150	SG	abs_torsion	0.06635378447327898	0.06258477827057171	0.06258477827058108
helix_10	0.02	8	150	SG	curvature	0.00381846725116408	0.003932317592827484	0.003932317592753129
helix_10	0.02	8	150	SG	almost_curvature	0.039801270062826556	0.039801160301850366	0.039801160301100535
helix_10	0.02	8	150	SG	weighted_abs_torsion	0.06505832520275298	0.06258477827057174	0.06258477827058108
helix_10	0.02	8	150	SPEC	abs_torsion	0.7853160490133034	0.06258477827057171	0.06258477827058108
helix_10	0.02	8	150	SPEC	curvature	0.007836672396484142	0.003932317592827484	0.003932317592753129
helix_10	0.02	8	150	SPEC	almost_curvature	0.04075499687705563	0.039801160301850366	0.039801160301100535
helix_10	0.02	8	150	SPEC	weighted_abs_torsion	0.3480631669321954	0.06258477827057174	0.06258477827058108
helix_10	0.02	8	150	SG0SPEC	abs_torsion	0.14430015416983893	0.06258477827057171	0.06258477827058108
helix_10	0.02	8	150	SG0SPEC	curvature	0.004049954433827846	0.003932317592827484	0.003932317592753129
helix_10	0.02	8	150	SG0SPEC	almost_curvature	0.03982961161396509	0.039801160301850366	0.039801160301100535
helix_10	0.02	8	150	SG0SPEC	weighted_abs_torsion	0.12731465970853212	0.06258477827057174	0.06258477827058108
helix_10	0.02	9	40	FD	abs_torsion	0.06239875881380284	0.06258477827057171	0.0625847846676906
helix_10	0.02	9	40	FD	curvature	0.003917026015402688	0.003932317592827484	0.003932266886811954
helix_10	0.02	9	40	FD	almost_curvature	0.03978369834413137	0.039801160301850366	0.03980064895727848
helix_10	0.02	9	40	FD	weighted_abs_torsion	0.06199722175309186	0.06258477827057174	0.06258478466769062
helix_10	0.02	9	40	SG	abs_torsion	0.06306499862578877	0.06258477827057171	0.0625847846676906
helix_10	0.02	9	40	SG	curvature	0.003807790257842645	0.003932317592827484	0.003932266886811954
helix_10	0.02	9	40	SG	almost_curvature	0.03986597192332664	0.039801160301850366	0.03980064895727848
helix_10	0.02	9	40	SG	weighted_abs_torsion	0.06283735163340497	0.06258477827057174	0.06258478466769062
helix_10	0.02	9	40	SPEC	abs_torsion	0.06256155060561343	0.06258477827057171	0.0625847846676906
helix_10	0.02	9	40	SPEC	curvature	0.003938302077806787	0.003932317592827484	0.003932266886811954
helix_10	0.02	9	40	SPEC	almost_curvature	0.03988889140961898	0.039801160301850366	0.03980064895727848
helix_10	0.02	9	40	SPEC	weighted_abs_torsion	0.06205795666517974	0.06258477827057174	0.06258478466769062
helix_10	0.02	9	40	SG0SPEC	abs_torsion	0.06256237655738967	0.06258477827057171	0.0625847846676906
helix_10	0.02	9	40	SG0SPEC	curvature	0.003934427657444739	0.003932317592827484	0.003932266886811954
helix_10	0.02	9	40	SG0SPEC	almost_curvature	0.03985690284347764	0.039801160301850366	0.03980064895727848
helix_10	0.02	9	40	SG0SPEC	weighted_abs_torsion	0.062163066535010775	0.06258477827057174	0.06258478466769062
helix_10	0.02	9	100	FD	abs_torsion	0.13557493540414736	0.06258477827057171	0.06258477827212794
helix_10	0.02	9	100	FD	curvature	0.004169941187102046	0.003932317592827484	0.003932317580492277
helix_10	0.02	9	100	FD	almost_curvature	0.03989170490322009	0.039801160301850366	0.03980116017745604
helix_10	0.02	9	100	FD	weighted_abs_torsion	0.10790786661816432	0.06258477827057174	0.06258477827212794
helix_10	0.02	9	100	SG	abs_torsion	0.06528882636305011	0.06258477827057171	0.06258477827212794
helix_10	0.02	9	100	SG	curvature	0.003817491764075433	0.003932317592827484	0.003932317580492277
helix_10	0.02	9	100	SG	almost_curvature	0.03989610535246608	0.039801160301850366	0.03980116017745604
helix_10	0.02	9	100	SG	weighted_abs_torsion	0.0644762421807431	0.06258477827057174	0.06258477827212794
helix_10	0.02	9	100	SPEC	abs_torsion	0.2591936712696946	0.06258477827057171	0.06258477827212794
helix_10	0.02	9	100	SPEC	curvature	0.004499360463791216	0.003932317592827484	0.003932317580492277
helix_10	0.02	9	100	SPEC	almost_curvature	0.040068981334695775	0.039801160301850366	0.03980116017745604
helix_10	0.02	9	100	SPEC	weighted_abs_torsion	0.16981667533283168	0.06258477827057174	0.06258477827212794
helix_10	0.02	9	100	SG0SPEC	abs_torsion	0.07412316906396185	0.06258477827057171	0.06258477827212794
helix_10	0.02	9	100	SG0SPEC	curvature	0.003974045121826653	0.003932317592827484	0.003932317580492277
helix_10	0.02	9	100	SG0SPEC	almost_curvature	0.039894077551550354	0.039801160301850366	0.03980116017745604
helix_10	0.02	9	100	SG0SPEC	weighted_abs_torsion	0.07197493900950923	0.06258477827057174	0.06258477827212794
helix_10	0.02	9	150	FD	abs_torsion	0.28868771505064034	0.06258477827057171	0.06258477827058108
helix_10	0.02	9	150	FD	curvature	0.004851846364675053	0.003932317592827484	0.003932317592753129
helix_10	0.02	9	150	FD	almost_curvature	0.04011061377187277	0.039801160301850366	0.039801160301100535
helix_10	0.02	9	150	FD	weighted_abs_torsion	0.16468709041087878	0.06258477827057174	0.06258477827058108
helix_10	0.02	9	150	SG	abs_torsion	0.06659664068565835	0.06258477827057171	0.06258477827058108
helix_10	0.02	9	150	SG	curvature	0.003819362800589227	0.003932317592827484	0.003932317592753129
helix_10	0.02	9	150	SG	almost_curvature	0.03990024609868971	0.039801160301850366	0.039801160301100535
helix_10	0.02	9	150	SG	weighted_abs_torsion	0.06563091526639035	0.06258477827057174	0.06258477827058108
helix_10	0.02	9	150	SPEC	abs_torsion	0.7192148170468388	0.06258477827057171	0.06258477827058108
helix_10	0.02	9	150	SPEC	curvature	0.007941618790854598	0.003932317592827484	0.003932317592753129
helix_10	0.02	9	150	SPEC	almost_curvature	0.04085877114351603	0.039801160301850366	0.039801160301100535
helix_10	0.02	9	150	SPEC	weighted_abs_torsion	0.35332096545459263	0.06258477827057174	0.06258477827058108
helix_10	0.02	9	150	SG0SPEC	abs_torsion	0.1506210840853077	0.06258477827057171	0.06258477827058108
helix_10	0.02	9	150	SG0SPEC	curvature	0.004057952824274576	0.003932317592827484	0.003932317592753129
helix_10	0.02	9	150	SG0SPEC	almost_curvature	0.039919321083838784	0.039801160301850366	0.039801160301100535
helix_10	0.02	9	150	SG0SPEC	weighted_abs_torsion	0.13366274896241723	0.06258477827057174	0.06258477827058108
helix_10	0.02	10	40	FD	abs_torsion	0.06241790042267346	0.06258477827057171	0.0625847846676906
helix_10	0.02	10	40	FD	curvature	0.003915400002950881	0.003932317592827484	0.003932266886811954
helix_10	0.02	10	40	FD	almost_curvature	0.039712199247546855	0.039801160301850366	0.03980064895727848
helix_10	0.02	10	40	FD	weighted_abs_torsion	0.06214294209712066	0.06258477827057174	0.06258478466769062
helix_10	0.02	10	40	SG	abs_torsion	0.06308064653312596	0.06258477827057171	0.0625847846676906
helix_10	0.02	10	40	SG	curvature	0.0038058179457446614	0.003932317592827484	0.003932266886811954
helix_10	0.02	10	40	SG	almost_curvature	0.039793609129842616	0.039801160301850366	0.03980064895727848
helix_10	0.02	10	40	SG	weighted_abs_torsion	0.06293137091083897	0.06258477827057174	0.06258478466769062
helix_10	0.02	10	40	SPEC	abs_torsion	0.06258189772036028	0.06258477827057171	0.0625847846676906
helix_10	0.02	10	40	SPEC	curvature	0.003936758469169378	0.003932317592827484	0.003932266886811954
helix_10	0.02	10	40	SPEC	almost_curvature	0.039817465329389005	0.039801160301850366	0.03980064895727848
helix_10	0.02	10	40	SPEC	weighted_abs_torsion	0.062230329944094234	0.06258477827057174	0.06258478466769062
helix_10	0.02	10	40	SG0SPEC	abs_torsion	0.06258166475530381	0.06258477827057171	0.0625847846676906
helix_10	0.02	10	40	SG0SPEC	curvature	0.003932774524687688	0.003932317592827484	0.003932266886811954
helix_10	0.02	10	40	SG0SPEC	almost_curvature	0.03978460474346715	0.039801160301850366	0.03980064895727848
helix_10	0.02	10	40	SG0SPEC	weighted_abs_torsion	0.06230638432970019	0.06258477827057174	0.06258478466769062
helix_10	0.02	10	100	FD	abs_torsion	0.13468530599344464	0.06258477827057171	0.06258477827212794
helix_10	0.02	10	100	FD	curvature	0.004151705077811538	0.003932317592827484	0.003932317580492277
helix_10	0.02	10	100	FD	almost_curvature	0.03990695804092645	0.039801160301850366	0.03980116017745604
helix_10	0.02	10	100	FD	weighted_abs_torsion	0.10473286214939895	0.06258477827057174	0.06258477827212794
helix_10	0.02	10	100	SG	abs_torsion	0.06510883049926836	0.06258477827057171	0.06258477827212794
helix_10	0.02	10	100	SG	curvature	0.0038154904389455808	0.003932317592827484	0.003932317580492277
helix_10	0.02	10	100	SG	almost_curvature	0.03987575084107915	0.039801160301850366	0.03980116017745604
helix_10	0.02	10	100	SG	weighted_abs_torsion	0.06437394806208598	0.06258477827057174	0.06258477827212794
helix_10	0.02	10	100	SPEC	abs_torsion	0.26089572905515523	0.06258477827057171	0.06258477827212794
helix_10	0.02	10	100	SPEC	curvature	0.00447105496904295	0.003932317592827484	0.003932317580492277
helix_10	0.02	10	100	SPEC	almost_curvature	0.04008614636966675	0.039801160301850366	0.03980116017745604
helix_10	0.02	10	100	SPEC	weighted_abs_torsion	0.16664073054808073	0.06258477827057174	0.06258477827212794
helix_10	0.02	10	100	SG0SPEC	abs_torsion	0.07373866514673125	0.06258477827057171	0.06258477827212794
helix_10	0.02	10	100	SG0SPEC	curvature	0.003972463904375228	0.003932317592827484	0.003932317580492277
helix_10	0.02	10	100	SG0SPEC	almost_curvature	0.03984094710936739	0.039801160301850366	0.03980116017745604
helix_10	0.02	10	100	SG0SPEC	weighted_abs_torsion	0.07073259332235315	0.06258477827057174	0.06258477827212794
helix_10	0.02	10	150	FD	abs_torsion	0.2666478292022144	0.06258477827057171	0.06258477827058108
helix_10	0.02	10	150	FD	curvature	0.004782065063124568	0.003932317592827484	0.003932317592753129
helix_10	0.02	10	150	FD	almost_curvature	0.04008276675072455	0.039801160301850366	0.039801160301100535
helix_10	0.02	10	150	FD	weighted_abs_torsion	0.15986929019495266	0.06258477827057174	0.06258477827058108
helix_10	0.02	10	150	SG	abs_torsion	0.06630289870893376	0.06258477827057171	0.06258477827058108
helix_10	0.02	10	150	SG	curvature	0.0038173529658597333	0.003932317592827484	0.003932317592753129
helix_10	0.02	10	150	SG	almost_curvature	0.039880946739766554	0.039801160301850366	0.039801160301100535
helix_10	0.02	10	150	SG	weighted_abs_torsion	0.06542122507044144	0.06258477827057174	0.06258477827058108
helix_10	0.02	10	150	SPEC	abs_torsion	0.6513572687951422	0.06258477827057171	0.06258477827058108
helix_10	0.02	10	150	SPEC	curvature	0.007616570051138821	0.003932317592827484	0.003932317592753129
helix_10	0.02	10	150	SPEC	almost_curvature	0.04073814187764533	0.039801160301850366	0.039801160301100535
helix_10	0.02	10	150	SPEC	weighted_abs_torsion	0.33488445064293787	0.06258477827057174	0.06258477827058108
helix_10	0.02	10	150	SG0SPEC	abs_torsion	0.14665541289585746	0.06258477827057171	0.06258477827058108
helix_10	0.02	10	150	SG0SPEC	curvature	0.004053563044826957	0.003932317592827484	0.003932317592753129
helix_10	0.02	10	150	SG0SPEC	almost_curvature	0.03986805601121063	0.039801160301850366	0.039801160301100535
helix_10	0.02	10	150	SG0SPEC	weighted_abs_torsion	0.13052309386159197	0.06258477827057174	0.06258477827058108
helix_10	0.02	11	40	FD	abs_torsion	0.06239112258783048	0.06258477827057171	0.0625847846676906
helix_10	0.02	11	40	FD	curvature	0.003917069518835588	0.003932317592827484	0.003932266886811954
helix_10	0.02	11	40	FD	almost_curvature	0.03973940871315452	0.039801160301850366	0.03980064895727848
helix_10	0.02	11	40	FD	weighted_abs_torsion	0.06219716026545015	0.06258477827057174	0.06258478466769062
helix_10	0.02	11	40	SG	abs_torsion	0.06306183380831289	0.06258477827057171	0.0625847846676906
helix_10	0.02	11	40	SG	curvature	0.003807951234708512	0.003932317592827484	0.003932266886811954
helix_10	0.02	11	40	SG	almost_curvature	0.0398219892662487	0.039801160301850366	0.03980064895727848
helix_10	0.02	11	40	SG	weighted_abs_torsion	0.06295596075787988	0.06258477827057174	0.06258478466769062
helix_10	0.02	11	40	SPEC	abs_torsion	0.06255237822386613	0.06258477827057171	0.0625847846676906
helix_10	0.02	11	40	SPEC	curvature	0.003938293213155578	0.003932317592827484	0.003932266886811954
helix_10	0.02	11	40	SPEC	almost_curvature	0.039843701682100205	0.039801160301850366	0.03980064895727848
helix_10	0.02	11	40	SPEC	weighted_abs_torsion	0.06230045986990215	0.06258477827057174	0.06258478466769062
helix_10	0.02	11	40	SG0SPEC	abs_torsion	0.0625573353890755	0.06258477827057171	0.0625847846676906
helix_10	0.02	11	40	SG0SPEC	curvature	0.003934543216789564	0.003932317592827484	0.003932266886811954
helix_10	0.02	11	40	SG0SPEC	almost_curvature	0.03981433256777102	0.039801160301850366	0.03980064895727848
helix_10	0.02	11	40	SG0SPEC	weighted_abs_torsion	0.06236177654387704	0.06258477827057174	0.06258478466769062
helix_10	0.02	11	100	FD	abs_torsion	0.13267733856057068	0.06258477827057171	0.06258477827212794
helix_10	0.02	11	100	FD	curvature	0.004153025205122491	0.003932317592827484	0.003932317580492277
helix_10	0.02	11	100	FD	almost_curvature	0.03983972219594079	0.039801160301850366	0.03980116017745604
helix_10	0.02	11	100	FD	weighted_abs_torsion	0.1056985335937314	0.06258477827057174	0.06258477827212794
helix_10	0.02	11	100	SG	abs_torsion	0.06463292491345127	0.06258477827057171	0.06258477827212794
helix_10	0.02	11	100	SG	curvature	0.0038161466005080334	0.003932317592827484	0.003932317580492277
helix_10	0.02	11	100	SG	almost_curvature	0.03984616970966018	0.039801160301850366	0.03980116017745604
helix_10	0.02	11	100	SG	weighted_abs_torsion	0.06393483069688004	0.06258477827057174	0.06258477827212794
helix_10	0.02	11	100	SPEC	abs_torsion	0.24369150550605945	0.06258477827057171	0.06258477827212794
helix_10	0.02	11	100	SPEC	curvature	0.0044610391418810555	0.003932317592827484	0.003932317580492277
helix_10	0.02	11	100	SPEC	almost_curvature	0.04000694072432691	0.039801160301850366	0.03980116017745604
helix_10	0.02	11	100	SPEC	weighted_abs_torsion	0.1654131707570098	0.06258477827057174	0.06258477827212794
helix_10	0.02	11	100	SG0SPEC	abs_torsion	0.07282974949738402	0.06258477827057171	0.06258477827212794
helix_10	0.02	11	100	SG0SPEC	curvature	0.003969440831539044	0.003932317592827484	0.003932317580492277
helix_10	0.02	11	100	SG0SPEC	almost_curvature	0.03983744000062414	0.039801160301850366	0.03980116017745604
helix_10	0.02	11	100	SG0SPEC	weighted_abs_torsion	0.06986902862603303	0.06258477827057174	0.06258477827212794
helix_10	0.02	11	150	FD	abs_torsion	0.3150048303562547	0.06258477827057171	0.06258477827058108
helix_10	0.02	11	150	FD	curvature	0.004817707146797703	0.003932317592827484	0.003932317592753129
helix_10	0.02	11	150	FD	almost_curvature	0.04002412132124065	0.039801160301850366	0.039801160301100535
helix_10	0.02	11	150	FD	weighted_abs_torsion	0.1655046085353096	0.06258477827057174	0.06258477827058108
helix_10	0.02	11	150	SG	abs_torsion	0.06649857906978232	0.06258477827057171	0.06258477827058108
helix_10	0.02	11	150	SG	curvature	0.0038179645406257725	0.003932317592827484	0.003932317592753129
helix_10	0.02	11	150	SG	almost_curvature	0.0398477282799721	0.039801160301850366	0.039801160301100535
helix_10	0.02	11	150	SG	weighted_abs_torsion	0.06552703480982029	0.06258477827057174	0.06258477827058108
helix_10	0.02	11	150	SPEC	abs_torsion	0.6908271825671404	0.06258477827057171	0.06258477827058108
helix_10	0.02	11	150	SPEC	curvature	0.00781355207029842	0.003932317592827484	0.003932317592753129
helix_10	0.02	11	150	SPEC	almost_curvature	0.04065836298342552	0.039801160301850366	0.039801160301100535
helix_10	0.02	11	150	SPEC	weighted_abs_torsion	0.3679291333744582	0.06258477827057174	0.06258477827058108
helix_10	0.02	11	150	SG0SPEC	abs_torsion	0.14156262511540657	0.06258477827057171	0.06258477827058108
helix_10	0.02	11	150	SG0SPEC	curvature	0.0040460846530957564	0.003932317592827484	0.003932317592753129
helix_10	0.02	11	150	SG0SPEC	almost_curvature	0.03986212886633286	0.039801160301850366	0.039801160301100535
helix_10	0.02	11	150	SG0SPEC	weighted_abs_torsion	0.12502277019617442	0.06258477827057174	0.06258477827058108
helix_10	0.02	12	40	FD	abs_torsion	0.06240676760443619	0.06258477827057171	0.0625847846676906
helix_10	0.02	12	40	FD	curvature	0.003914400058389186	0.003932317592827484	0.003932266886811954
helix_10	0.02	12	40	FD	almost_curvature	0.039709696770220945	0.039801160301850366	0.03980064895727848
helix_10	0.02	12	40	FD	weighted_abs_torsion	0.06210183587376729	0.06258477827057174	0.06258478466769062
helix_10	0.02	12	40	SG	abs_torsion	0.06307386431229178	0.06258477827057171	0.0625847846676906
helix_10	0.02	12	40	SG	curvature	0.0038055110830694195	0.003932317592827484	0.003932266886811954
helix_10	0.02	12	40	SG	almost_curvature	0.03979171483993502	0.039801160301850366	0.03980064895727848
helix_10	0.02	12	40	SG	weighted_abs_torsion	0.06290665966560345	0.06258477827057174	0.06258478466769062
helix_10	0.02	12	40	SPEC	abs_torsion	0.06256780832977916	0.06258477827057171	0.0625847846676906
helix_10	0.02	12	40	SPEC	curvature	0.003935575103100401	0.003932317592827484	0.003932266886811954
helix_10	0.02	12	40	SPEC	almost_curvature	0.039814945252841454	0.039801160301850366	0.03980064895727848
helix_10	0.02	12	40	SPEC	weighted_abs_torsion	0.06217529243853058	0.06258477827057174	0.06258478466769062
helix_10	0.02	12	40	SG0SPEC	abs_torsion	0.06257083422691567	0.06258477827057171	0.0625847846676906
helix_10	0.02	12	40	SG0SPEC	curvature	0.003931864646781199	0.003932317592827484	0.003932266886811954
helix_10	0.02	12	40	SG0SPEC	almost_curvature	0.0397830173826557	0.039801160301850366	0.03980064895727848
helix_10	0.02	12	40	SG0SPEC	weighted_abs_torsion	0.062271001469571804	0.06258477827057174	0.06258478466769062
helix_10	0.02	12	100	FD	abs_torsion	0.1303610132294301	0.06258477827057171	0.06258477827212794
helix_10	0.02	12	100	FD	curvature	0.004138967384667572	0.003932317592827484	0.003932317580492277
helix_10	0.02	12	100	FD	almost_curvature	0.03983326538285569	0.039801160301850366	0.03980116017745604
helix_10	0.02	12	100	FD	weighted_abs_torsion	0.10280227039234861	0.06258477827057174	0.06258477827212794
helix_10	0.02	12	100	SG	abs_torsion	0.06476240273673282	0.06258477827057171	0.06258477827212794
helix_10	0.02	12	100	SG	curvature	0.003814042572289862	0.003932317592827484	0.003932317580492277
helix_10	0.02	12	100	SG	almost_curvature	0.03984165890272538	0.039801160301850366	0.03980116017745604
helix_10	0.02	12	100	SG	weighted_abs_torsion	0.06380863306737522	0.06258477827057174	0.06258477827212794
helix_10	0.02	12	100	SPEC	abs_torsion	0.23816525761685153	0.06258477827057171	0.06258477827212794
helix_10	0.02	12	100	SPEC	curvature	0.004427351678193544	0.003932317592827484	0.003932317580492277
helix_10	0.02	12	100	SPEC	almost_curvature	0.0400042327242614	0.039801160301850366	0.03980116017745604
helix_10	0.02	12	100	SPEC	weighted_abs_torsion	0.1609538316222439	0.06258477827057174	0.06258477827212794
helix_10	0.02	12	100	SG0SPEC	abs_torsion	0.07130856319006255	0.06258477827057171	0.06258477827212794
helix_10	0.02	12	100	SG0SPEC	curvature	0.003966556819199407	0.003932317592827484	0.003932317580492277
helix_10	0.02	12	100	SG0SPEC	almost_curvature	0.03982682061963456	0.039801160301850366	0.03980116017745604
helix_10	0.02	12	100	SG0SPEC	weighted_abs_torsion	0.06772474081726346	0.06258477827057174	0.06258477827212794
helix_10	0.02	12	150	FD	abs_torsion	0.2586898873080199	0.06258477827057171	0.06258477827058108
helix_10	0.02	12	150	FD	curvature	0.004735460534670127	0.003932317592827484	0.003932317592753129
helix_10	0.02	12	150	FD	almost_curvature	0.03998722207552082	0.039801160301850366	0.039801160301100535
helix_10	0.02	12	150	FD	weighted_abs_torsion	0.16054334332729592	0.06258477827057174	0.06258477827058108
helix_10	0.02	12	150	SG	abs_torsion	0.06601814266928492	0.06258477827057171	0.06258477827058108
helix_10	0.02	12	150	SG	curvature	0.003815669313067218	0.003932317592827484	0.003932317592753129
helix_10	0.02	12	150	SG	almost_curvature	0.0398445072665666	0.039801160301850366	0.039801160301100535
helix_10	0.02	12	150	SG	weighted_abs_torsion	0.06495178591832151	0.06258477827057174	0.06258477827058108
helix_10	0.02	12	150	SPEC	abs_torsion	0.679131766352079	0.06258477827057171	0.06258477827058108
helix_10	0.02	12	150	SPEC	curvature	0.007557290578229101	0.003932317592827484	0.003932317592753129
helix_10	0.02	12	150	SPEC	almost_curvature	0.04065726660063857	0.039801160301850366	0.039801160301100535
helix_10	0.02	12	150	SPEC	weighted_abs_torsion	0.3555745082539744	0.06258477827057174	0.06258477827058108
helix_10	0.02	12	150	SG0SPEC	abs_torsion	0.137182338615501	0.06258477827057171	0.06258477827058108
helix_10	0.02	12	150	SG0SPEC	curvature	0.004035689141647167	0.003932317592827484	0.003932317592753129
helix_10	0.02	12	150	SG0SPEC	almost_curvature	0.03985734156782973	0.039801160301850366	0.039801160301100535
helix_10	0.02	12	150	SG0SPEC	weighted_abs_torsion	0.12134612004698445	0.06258477827057174	0.06258477827058108
helix_10	0.02	13	40	FD	abs_torsion	0.06241014606202378	0.06258477827057171	0.0625847846676906
helix_10	0.02	13	40	FD	curvature	0.003916797033793573	0.003932317592827484	0.003932266886811954
helix_10	0.02	13	40	FD	almost_curvature	0.03973732029419907	0.039801160301850366	0.03980064895727848
helix_10	0.02	13	40	FD	weighted_abs_torsion	0.062130048382622455	0.06258477827057174	0.06258478466769062
helix_10	0.02	13	40	SG	abs_torsion	0.06307803892277955	0.06258477827057171	0.0625847846676906
helix_10	0.02	13	40	SG	curvature	0.0038075655723170975	0.003932317592827484	0.003932266886811954
helix_10	0.02	13	40	SG	almost_curvature	0.039819906700290016	0.039801160301850366	0.03980064895727848
helix_10	0.02	13	40	SG	weighted_abs_torsion	0.06292038678394128	0.06258477827057174	0.06258478466769062
helix_10	0.02	13	40	SPEC	abs_torsion	0.0625726140081804	0.06258477827057171	0.0625847846676906
helix_10	0.02	13	40	SPEC	curvature	0.003938036558770788	0.003932317592827484	0.003932266886811954
helix_10	0.02	13	40	SPEC	almost_curvature	0.03984227989672081	0.039801160301850366	0.03980064895727848
helix_10	0.02	13	40	SPEC	weighted_abs_torsion	0.062221901534407216	0.06258477827057174	0.06258478466769062
helix_10	0.02	13	40	SG0SPEC	abs_torsion	0.06257569446443222	0.06258477827057171	0.0625847846676906
helix_10	0.02	13	40	SG0SPEC	curvature	0.003934230506183713	0.003932317592827484	0.003932266886811954
helix_10	0.02	13	40	SG0SPEC	almost_curvature	0.03981156968900194	0.039801160301850366	0.03980064895727848
helix_10	0.02	13	40	SG0SPEC	weighted_abs_torsion	0.06230217585396782	0.06258477827057174	0.06258478466769062
helix_10	0.02	13	100	FD	abs_torsion	0.1334192964110499	0.06258477827057171	0.06258477827212794
helix_10	0.02	13	100	FD	curvature	0.00415372081859354	0.003932317592827484	0.003932317580492277
helix_10	0.02	13	100	FD	almost_curvature	0.03983704267064966	0.039801160301850366	0.03980116017745604
helix_10	0.02	13	100	FD	weighted_abs_torsion	0.10205262569370092	0.06258477827057174	0.06258477827212794
helix_10	0.02	13	100	SG	abs_torsion	0.06482573617047661	0.06258477827057171	0.06258477827212794
helix_10	0.02	13	100	SG	curvature	0.0038156553769588247	0.003932317592827484	0.003932317580492277
helix_10	0.02	13	100	SG	almost_curvature	0.03982602333599748	0.039801160301850366	0.03980116017745604
helix_10	0.02	13	100	SG	weighted_abs_torsion	0.06416095781128452	0.06258477827057174	0.06258477827212794
helix_10	0.02	13	100	SPEC	abs_torsion	0.255174499561551	0.06258477827057171	0.06258477827212794
helix_10	0.02	13	100	SPEC	curvature	0.004467495974575289	0.003932317592827484	0.003932317580492277
helix_10	0.02	13	100	SPEC	almost_curvature	0.04001757818361194	0.039801160301850366	0.03980116017745604
helix_10	0.02	13	100	SPEC	weighted_abs_torsion	0.16214954289518732	0.06258477827057174	0.06258477827212794
helix_10	0.02	13	100	SG0SPEC	abs_torsion	0.07260913455971145	0.06258477827057171	0.06258477827212794
helix_10	0.02	13	100	SG0SPEC	curvature	0.003968635333615429	0.003932317592827484	0.003932317580492277
helix_10	0.02	13	100	SG0SPEC	almost_curvature	0.03982500790241603	0.039801160301850366	0.03980116017745604
helix_10	0.02	13	100	SG0SPEC	weighted_abs_torsion	0.06880395297143076	0.06258477827057174	0.06258477827212794
helix_10	0.02	13	150	FD	abs_torsion	0.2778873318918072	0.06258477827057171	0.06258477827058108
helix_10	0.02	13	150	FD	curvature	0.004816052431505303	0.003932317592827484	0.003932317592753129
helix_10	0.02	13	150	FD	almost_curvature	0.04006396420446624	0.039801160301850366	0.039801160301100535
helix_10	0.02	13	150	FD	weighted_abs_torsion	0.16106618211598328	0.06258477827057174	0.06258477827058108
helix_10	0.02	13	150	SG	abs_torsion	0.06634701713463662	0.06258477827057171	0.06258477827058108
helix_10	0.02	13	150	SG	curvature	0.003817323175240324	0.003932317592827484	0.003932317592753129
helix_10	0.02	13	150	SG	almost_curvature	0.03983745373357661	0.039801160301850366	0.039801160301100535
helix_10	0.02	13	150	SG	weighted_abs_torsion	0.06548841219944643	0.06258477827057174	0.06258477827058108
helix_10	0.02	13	150	SPEC	abs_torsion	0.6808981628565238	0.06258477827057171	0.06258477827058108
helix_10	0.02	13	150	SPEC	curvature	0.007876727853663343	0.003932317592827484	0.003932317592753129
helix_10	0.02	13	150	SPEC	almost_curvature	0.040842033139098274	0.039801160301850366	0.039801160301100535
helix_10	0.02	13	150	SPEC	weighted_abs_torsion	0.3516466292380803	0.06258477827057174	0.06258477827058108
helix_10	0.02	13	150	SG0SPEC	abs_torsion	0.14331649373379468	0.06258477827057171	0.06258477827058108
helix_10	0.02	13	150	SG0SPEC	curvature	0.00404360186473797	0.003932317592827484	0.003932317592753129
helix_10	0.02	13	150	SG0SPEC	almost_curvature	0.03985818284433934	0.039801160301850366	0.039801160301100535
helix_10	0.02	13	150	SG0SPEC	weighted_abs_torsion	0.12480751137995262	0.06258477827057174	0.06258477827058108
helix_10	0.02	14	40	FD	abs_torsion	0.06243245210620448	0.06258477827057171	0.0625847846676906
helix_10	0.02	14	40	FD	curvature	0.003915295565329385	0.003932317592827484	0.003932266886811954
helix_10	0.02	14	40	FD	almost_curvature	0.039716375298486005	0.039801160301850366	0.03980064895727848
helix_10	0.02	14	40	FD	weighted_abs_torsion	0.062172007266775894	0.06258477827057174	0.06258478466769062
helix_10	0.02	14	40	SG	abs_torsion	0.063101508132788	0.06258477827057171	0.0625847846676906
helix_10	0.02	14	40	SG	curvature	0.003805887481734964	0.003932317592827484	0.003932266886811954
helix_10	0.02	14	40	SG	almost_curvature	0.039798794428736406	0.039801160301850366	0.03980064895727848
helix_10	0.02	14	40	SG	weighted_abs_torsion	0.06295728795413827	0.06258477827057174	0.06258478466769062
helix_10	0.02	14	40	SPEC	abs_torsion	0.06259892860405156	0.06258477827057171	0.0625847846676906
helix_10	0.02	14	40	SPEC	curvature	0.003936611417596144	0.003932317592827484	0.003932266886811954
helix_10	0.02	14	40	SPEC	almost_curvature	0.03982078011561297	0.039801160301850366	0.03980064895727848
helix_10	0.02	14	40	SPEC	weighted_abs_torsion	0.062270996554212886	0.06258477827057174	0.06258478466769062
helix_10	0.02	14	40	SG0SPEC	abs_torsion	0.06259954365574251	0.06258477827057171	0.0625847846676906
helix_10	0.02	14	40	SG0SPEC	curvature	0.003932684823684788	0.003932317592827484	0.003932266886811954
helix_10	0.02	14	40	SG0SPEC	almost_curvature	0.03979044645610545	0.039801160301850366	0.03980064895727848
helix_10	0.02	14	40	SG0SPEC	weighted_abs_torsion	0.06235205626270815	0.06258477827057174	0.06258478466769062
helix_10	0.02	14	100	FD	abs_torsion	0.13282493425233258	0.06258477827057171	0.06258477827212794
helix_10	0.02	14	100	FD	curvature	0.004166332722683205	0.003932317592827484	0.003932317580492277
helix_10	0.02	14	100	FD	almost_curvature	0.039855669829552624	0.039801160301850366	0.03980116017745604
helix_10	0.02	14	100	FD	weighted_abs_torsion	0.10774251058452132	0.06258477827057174	0.06258477827212794
helix_10	0.02	14	100	SG	abs_torsion	0.06556699591863	0.06258477827057171	0.06258477827212794
helix_10	0.02	14	100	SG	curvature	0.003815187839001463	0.003932317592827484	0.003932317580492277
helix_10	0.02	14	100	SG	almost_curvature	0.039844074239522576	0.039801160301850366	0.03980116017745604
helix_10	0.02	14	100	SG	weighted_abs_torsion	0.06456938414167845	0.06258477827057174	0.06258477827212794
helix_10	0.02	14	100	SPEC	abs_torsion	0.5462819795154283	0.06258477827057171	0.06258477827212794
helix_10	0.02	14	100	SPEC	curvature	0.004481329315900389	0.003932317592827484	0.003932317580492277
helix_10	0.02	14	100	SPEC	almost_curvature	0.0400296963594194	0.039801160301850366	0.03980116017745604
helix_10	0.02	14	100	SPEC	weighted_abs_torsion	0.16742343474945207	0.06258477827057174	0.06258477827212794
helix_10	0.02	14	100	SG0SPEC	abs_torsion	0.07229889879292045	0.06258477827057171	0.06258477827212794
helix_10	0.02	14	100	SG0SPEC	curvature	0.003969571521920941	0.003932317592827484	0.003932317580492277
helix_10	0.02	14	100	SG0SPEC	almost_curvature	0.03982866526400905	0.039801160301850366	0.03980116017745604
helix_10	0.02	14	100	SG0SPEC	weighted_abs_torsion	0.06981949603755737	0.06258477827057174	0.06258477827212794
helix_10	0.02	14	150	FD	abs_torsion	0.2704414763969613	0.06258477827057171	0.06258477827058108
helix_10	0.02	14	150	FD	curvature	0.004801190182955652	0.003932317592827484	0.003932317592753129
helix_10	0.02	14	150	FD	almost_curvature	0.04005730981853877	0.039801160301850366	0.039801160301100535
helix_10	0.02	14	150	FD	weighted_abs_torsion	0.16367219375160866	0.06258477827057174	0.06258477827058108
helix_10	0.02	14	150	SG	abs_torsion	0.06707391901280803	0.06258477827057171	0.06258477827058108
helix_10	0.02	14	150	SG	curvature	0.0038170580283056763	0.003932317592827484	0.003932317592753129
helix_10	0.02	14	150	SG	almost_curvature	0.039849075944531846	0.039801160301850366	0.039801160301100535
helix_10	0.02	14	150	SG	weighted_abs_torsion	0.06581236684086844	0.06258477827057174	0.06258477827058108
helix_10	0.02	14	150	SPEC	abs_torsion	0.695514113294008	0.06258477827057171	0.06258477827058108
helix_10	0.02	14	150	SPEC	curvature	0.0076501729697964	0.003932317592827484	0.003932317592753129
helix_10	0.02	14	150	SPEC	almost_curvature	0.04079424262357712	0.039801160301850366	0.039801160301100535
helix_10	0.02	14	150	SPEC	weighted_abs_torsion	0.3520551592874066	0.06258477827057174	0.06258477827058108
helix_10	0.02	14	150	SG0SPEC	abs_torsion	0.14492357265056918	0.06258477827057171	0.06258477827058108
helix_10	0.02	14	150	SG0SPEC	curvature	0.0040505379437759835	0.003932317592827484	0.003932317592753129
helix_10	0.02	14	150	SG0SPEC	almost_curvature	0.03986262765355784	0.039801160301850366	0.039801160301100535
helix_10	0.02	14	150	SG0SPEC	weighted_abs_torsion	0.12964983013092107	0.06258477827057174	0.06258477827058108
helix_10	0.02	15	40	FD	abs_torsion	0.06242400591024963	0.06258477827057171	0.0625847846676906
helix_10	0.02	15	40	FD	curvature	0.003917224869767652	0.003932317592827484	0.003932266886811954
helix_10	0.02	15	40	FD	almost_curvature	0.03979094687812339	0.039801160301850366	0.03980064895727848
helix_10	0.02	15	40	FD	weighted_abs_torsion	0.06228161206319357	0.06258477827057174	0.06258478466769062
helix_10	0.02	15	40	SG	abs_torsion	0.0630869282908775	0.06258477827057171	0.0625847846676906
helix_10	0.02	15	40	SG	curvature	0.0038079691904014546	0.003932317592827484	0.003932266886811954
helix_10	0.02	15	40	SG	almost_curvature	0.0398739094329807	0.039801160301850366	0.03980064895727848
helix_10	0.02	15	40	SG	weighted_abs_torsion	0.06300935157157529	0.06258477827057174	0.06258478466769062
helix_10	0.02	15	40	SPEC	abs_torsion	0.06258879546652259	0.06258477827057171	0.0625847846676906
helix_10	0.02	15	40	SPEC	curvature	0.003938498948147998	0.003932317592827484	0.003932266886811954
helix_10	0.02	15	40	SPEC	almost_curvature	0.0398966116860341	0.039801160301850366	0.03980064895727848
helix_10	0.02	15	40	SPEC	weighted_abs_torsion	0.06239929066219575	0.06258477827057174	0.06258478466769062
helix_10	0.02	15	40	SG0SPEC	abs_torsion	0.0625878055957675	0.06258477827057171	0.0625847846676906
helix_10	0.02	15	40	SG0SPEC	curvature	0.003934647254447991	0.003932317592827484	0.003932266886811954
helix_10	0.02	15	40	SG0SPEC	almost_curvature	0.03986470933613462	0.039801160301850366	0.03980064895727848
helix_10	0.02	15	40	SG0SPEC	weighted_abs_torsion	0.0624388252748704	0.06258477827057174	0.06258478466769062
helix_10	0.02	15	100	FD	abs_torsion	0.1326308697754723	0.06258477827057171	0.06258477827212794
helix_10	0.02	15	100	FD	curvature	0.0041537635144848544	0.003932317592827484	0.003932317580492277
helix_10	0.02	15	100	FD	almost_curvature	0.03984691451217087	0.039801160301850366	0.03980116017745604
helix_10	0.02	15	100	FD	weighted_abs_torsion	0.10518265523720807	0.06258477827057174	0.06258477827212794
helix_10	0.02	15	100	SG	abs_torsion	0.06515070116111843	0.06258477827057171	0.06258477827212794
helix_10	0.02	15	100	SG	curvature	0.0038171358564713957	0.003932317592827484	0.003932317580492277
helix_10	0.02	15	100	SG	almost_curvature	0.03987153781862251	0.039801160301850366	0.03980116017745604
helix_10	0.02	15	100	SG	weighted_abs_torsion	0.06481769190049598	0.06258477827057174	0.06258477827212794
helix_10	0.02	15	100	SPEC	abs_torsion	0.24234725329626178	0.06258477827057171	0.06258477827212794
helix_10	0.02	15	100	SPEC	curvature	0.004462663184427703	0.003932317592827484	0.003932317580492277
helix_10	0.02	15	100	SPEC	almost_curvature	0.040009845413084034	0.039801160301850366	0.03980116017745604
helix_10	0.02	15	100	SPEC	weighted_abs_torsion	0.16417068815238547	0.06258477827057174	0.06258477827212794
helix_10	0.02	15	100	SG0SPEC	abs_torsion	0.07285149087757671	0.06258477827057171	0.06258477827212794
helix_10	0.02	15	100	SG0SPEC	curvature	0.003972050759651758	0.003932317592827484	0.003932317580492277
helix_10	0.02	15	100	SG0SPEC	almost_curvature	0.03987080581794339	0.039801160301850366	0.03980116017745604
helix_10	0.02	15	100	SG0SPEC	weighted_abs_torsion	0.07063942127417935	0.06258477827057174	0.06258477827212794
helix_10	0.02	15	150	FD	abs_torsion	0.26494352268471516	0.06258477827057171	0.06258477827058108
helix_10	0.02	15	150	FD	curvature	0.004769558519604894	0.003932317592827484	0.003932317592753129
helix_10	0.02	15	150	FD	almost_curvature	0.04001931299531134	0.039801160301850366	0.039801160301100535
helix_10	0.02	15	150	FD	weighted_abs_torsion	0.16322266775995467	0.06258477827057174	0.06258477827058108
helix_10	0.02	15	150	SG	abs_torsion	0.06639218884846204	0.06258477827057171	0.06258477827058108
helix_10	0.02	15	150	SG	curvature	0.0038187523237063754	0.003932317592827484	0.003932317592753129
helix_10	0.02	15	150	SG	almost_curvature	0.039877509719643274	0.039801160301850366	0.039801160301100535
helix_10	0.02	15	150	SG	weighted_abs_torsion	0.065761947913403	0.06258477827057174	0.06258477827058108
helix_10	0.02	15	150	SPEC	abs_torsion	0.669360870868787	0.06258477827057171	0.06258477827058108
helix_10	0.02	15	150	SPEC	curvature	0.007613816900190317	0.003932317592827484	0.003932317592753129
helix_10	0.02	15	150	SPEC	almost_curvature	0.0407008033448538	0.039801160301850366	0.039801160301100535
helix_10	0.02	15	150	SPEC	weighted_abs_torsion	0.35258713032368083	0.06258477827057174	0.06258477827058108
helix_10	0.02	15	150	SG0SPEC	abs_torsion	0.14122431658429083	0.06258477827057171	0.06258477827058108
helix_10	0.02	15	150	SG0SPEC	curvature	0.0040432546597685805	0.003932317592827484	0.003932317592753129
helix_10	0.02	15	150	SG0SPEC	almost_curvature	0.0399027530238078	0.039801160301850366	0.039801160301100535
helix_10	0.02	15	150	SG0SPEC	weighted_abs_torsion	0.12594895259190467	0.06258477827057174	0.06258477827058108
helix_10	0.02	16	40	FD	abs_torsion	0.06238761816927472	0.06258477827057171	0.0625847846676906
helix_10	0.02	16	40	FD	curvature	0.003918250322977562	0.003932317592827484	0.003932266886811954
helix_10	0.02	16	40	FD	almost_curvature	0.03972422382841274	0.039801160301850366	0.03980064895727848
helix_10	0.02	16	40	FD	weighted_abs_torsion	0.062094675929755615	0.06258477827057174	0.06258478466769062
helix_10	0.02	16	40	SG	abs_torsion	0.06305659276631963	0.06258477827057171	0.0625847846676906
helix_10	0.02	16	40	SG	curvature	0.0038087703162722835	0.003932317592827484	0.003932266886811954
helix_10	0.02	16	40	SG	almost_curvature	0.0398065960752254	0.039801160301850366	0.03980064895727848
helix_10	0.02	16	40	SG	weighted_abs_torsion	0.06289437599037	0.06258477827057174	0.06258478466769062
helix_10	0.02	16	40	SPEC	abs_torsion	0.06254846697061282	0.06258477827057171	0.0625847846676906
helix_10	0.02	16	40	SPEC	curvature	0.003939580126504066	0.003932317592827484	0.003932266886811954
helix_10	0.02	16	40	SPEC	almost_curvature	0.03982879694363325	0.039801160301850366	0.03980064895727848
helix_10	0.02	16	40	SPEC	weighted_abs_torsion	0.062177093903243386	0.06258477827057174	0.06258478466769062
helix_10	0.02	16	40	SG0SPEC	abs_torsion	0.0625518459820543	0.06258477827057171	0.0625847846676906
helix_10	0.02	16	40	SG0SPEC	curvature	0.003935683328198597	0.003932317592827484	0.003932266886811954
helix_10	0.02	16	40	SG0SPEC	almost_curvature	0.03979842737872211	0.039801160301850366	0.03980064895727848
helix_10	0.02	16	40	SG0SPEC	weighted_abs_torsion	0.06225797326138539	0.06258477827057174	0.06258478466769062
helix_10	0.02	16	100	FD	abs_torsion	0.12846327686968886	0.06258477827057171	0.06258477827212794
helix_10	0.02	16	100	FD	curvature	0.004146715196183695	0.003932317592827484	0.003932317580492277
helix_10	0.02	16	100	FD	almost_curvature	0.039823480187879366	0.039801160301850366	0.03980116017745604
helix_10	0.02	16	100	FD	weighted_abs_torsion	0.10225479833520013	0.06258477827057174	0.06258477827212794
helix_10	0.02	16	100	SG	abs_torsion	0.06565079338517077	0.06258477827057171	0.06258477827212794
helix_10	0.02	16	100	SG	curvature	0.0038178289017990084	0.003932317592827484	0.003932317580492277
helix_10	0.02	16	100	SG	almost_curvature	0.03982509955018847	0.039801160301850366	0.03980116017745604
helix_10	0.02	16	100	SG	weighted_abs_torsion	0.06491125948321212	0.06258477827057174	0.06258477827212794
helix_10	0.02	16	100	SPEC	abs_torsion	0.24059757092563955	0.06258477827057171	0.06258477827212794
helix_10	0.02	16	100	SPEC	curvature	0.0044296820838960905	0.003932317592827484	0.003932317580492277
helix_10	0.02	16	100	SPEC	almost_curvature	0.03998855980250533	0.039801160301850366	0.03980116017745604
helix_10	0.02	16	100	SPEC	weighted_abs_torsion	0.15935609900206266	0.06258477827057174	0.06258477827212794
helix_10	0.02	16	100	SG0SPEC	abs_torsion	0.07136094927903061	0.06258477827057171	0.06258477827212794
helix_10	0.02	16	100	SG0SPEC	curvature	0.003971214966159853	0.003932317592827484	0.003932317580492277
helix_10	0.02	16	100	SG0SPEC	almost_curvature	0.03981848026807526	0.039801160301850366	0.03980116017745604
helix_10	0.02	16	100	SG0SPEC	weighted_abs_torsion	0.06826215146182521	0.06258477827057174	0.06258477827212794
helix_10	0.02	16	150	FD	abs_torsion	0.2780322525399183	0.06258477827057171	0.06258477827058108
helix_10	0.02	16	150	FD	curvature	0.004807660051611661	0.003932317592827484	0.003932317592753129
helix_10	0.02	16	150	FD	almost_curvature	0.04004536408693825	0.039801160301850366	0.039801160301100535
helix_10	0.02	16	150	FD	weighted_abs_torsion	0.16229908457010897	0.06258477827057174	0.06258477827058108
helix_10	0.02	16	150	SG	abs_torsion	0.06725085682492263	0.06258477827057171	0.06258477827058108
helix_10	0.02	16	150	SG	curvature	0.003819386223079938	0.003932317592827484	0.003932317592753129
helix_10	0.02	16	150	SG	almost_curvature	0.03981926996850933	0.039801160301850366	0.039801160301100535
helix_10	0.02	16	150	SG	weighted_abs_torsion	0.06636821914146845	0.06258477827057174	0.06258477827058108
helix_10	0.02	16	150	SPEC	abs_torsion	0.7063533264362459	0.06258477827057171	0.06258477827058108
helix_10	0.02	16	150	SPEC	curvature	0.007947988173134213	0.003932317592827484	0.003932317592753129
helix_10	0.02	16	150	SPEC	almost_curvature	0.0407890959117629	0.039801160301850366	0.039801160301100535
helix_10	0.02	16	150	SPEC	weighted_abs_torsion	0.35029280739416485	0.06258477827057174	0.06258477827058108
helix_10	0.02	16	150	SG0SPEC	abs_torsion	0.1403985623195301	0.06258477827057171	0.06258477827058108
helix_10	0.02	16	150	SG0SPEC	curvature	0.004042530954184304	0.003932317592827484	0.003932317592753129
helix_10	0.02	16	150	SG0SPEC	almost_curvature	0.03982544717855859	0.039801160301850366	0.039801160301100535
helix_10	0.02	16	150	SG0SPEC	weighted_abs_torsion	0.1252022421194898	0.06258477827057174	0.06258477827058108
helix_10	0.02	17	40	FD	abs_torsion	0.06243375998163171	0.06258477827057171	0.0625847846676906
helix_10	0.02	17	40	FD	curvature	0.003915247929517945	0.003932317592827484	0.003932266886811954
helix_10	0.02	17	40	FD	almost_curvature	0.03971259826305857	0.039801160301850366	0.03980064895727848
helix_10	0.02	17	40	FD	weighted_abs_torsion	0.06221619875289308	0.06258477827057174	0.06258478466769062
helix_10	0.02	17	40	SG	abs_torsion	0.06309431486904397	0.06258477827057171	0.0625847846676906
helix_10	0.02	17	40	SG	curvature	0.003806253921251574	0.003932317592827484	0.003932266886811954
helix_10	0.02	17	40	SG	almost_curvature	0.03979535590865484	0.039801160301850366	0.03980064895727848
helix_10	0.02	17	40	SG	weighted_abs_torsion	0.06297648559465131	0.06258477827057174	0.06258478466769062
helix_10	0.02	17	40	SPEC	abs_torsion	0.06259781958696502	0.06258477827057171	0.0625847846676906
helix_10	0.02	17	40	SPEC	curvature	0.003936437620448438	0.003932317592827484	0.003932266886811954
helix_10	0.02	17	40	SPEC	almost_curvature	0.03981714698484045	0.039801160301850366	0.03980064895727848
helix_10	0.02	17	40	SPEC	weighted_abs_torsion	0.06230995853076954	0.06258477827057174	0.06258478466769062
helix_10	0.02	17	40	SG0SPEC	abs_torsion	0.0625971197683515	0.06258477827057171	0.0625847846676906
helix_10	0.02	17	40	SG0SPEC	curvature	0.003932739393575975	0.003932317592827484	0.003932266886811954
helix_10	0.02	17	40	SG0SPEC	almost_curvature	0.03978709469750957	0.039801160301850366	0.03980064895727848
helix_10	0.02	17	40	SG0SPEC	weighted_abs_torsion	0.06236933638150311	0.06258477827057174	0.06258478466769062
helix_10	0.02	17	100	FD	abs_torsion	0.1236530785438151	0.06258477827057171	0.06258477827212794
helix_10	0.02	17	100	FD	curvature	0.0041232629807462185	0.003932317592827484	0.003932317580492277
helix_10	0.02	17	100	FD	almost_curvature	0.03981727296473351	0.039801160301850366	0.03980116017745604
helix_10	0.02	17	100	FD	weighted_abs_torsion	0.10175008370700045	0.06258477827057174	0.06258477827212794
helix_10	0.02	17	100	SG	abs_torsion	0.06477635677351817	0.06258477827057171	0.06258477827212794
helix_10	0.02	17	100	SG	curvature	0.003813777544869824	0.003932317592827484	0.003932317580492277
helix_10	0.02	17	100	SG	almost_curvature	0.03982198880892392	0.039801160301850366	0.03980116017745604
helix_10	0.02	17	100	SG	weighted_abs_torsion	0.06396643838965557	0.06258477827057174	0.06258477827212794
helix_10	0.02	17	100	SPEC	abs_torsion	0.2438999752954747	0.06258477827057171	0.06258477827212794
helix_10	0.02	17	100	SPEC	curvature	0.0044007587583554005	0.003932317592827484	0.003932317580492277
helix_10	0.02	17	100	SPEC	almost_curvature	0.03997996925122256	0.039801160301850366	0.03980116017745604
helix_10	0.02	17	100	SPEC	weighted_abs_torsion	0.15893506683868752	0.06258477827057174	0.06258477827212794
helix_10	0.02	17	100	SG0SPEC	abs_torsion	0.07154457025960673	0.06258477827057171	0.06258477827212794
helix_10	0.02	17	100	SG0SPEC	curvature	0.003965087571182237	0.003932317592827484	0.003932317580492277
helix_10	0.02	17	100	SG0SPEC	almost_curvature	0.03980396778755638	0.039801160301850366	0.03980116017745604
helix_10	0.02	17	100	SG0SPEC	weighted_abs_torsion	0.06915104329116926	0.06258477827057174	0.06258477827212794
helix_10	0.02	17	150	FD	abs_torsion	0.2687462353334188	0.06258477827057171	0.06258477827058108
helix_10	0.02	17	150	FD	curvature	0.004731045442589604	0.003932317592827484	0.003932317592753129
helix_10	0.02	17	150	FD	almost_curvature	0.03998096896686367	0.039801160301850366	0.039801160301100535
helix_10	0.02	17	150	FD	weighted_abs_torsion	0.15751028574843576	0.06258477827057174	0.06258477827058108
helix_10	0.02	17	150	SG	abs_torsion	0.06591511515879611	0.06258477827057171	0.06258477827058108
helix_10	0.02	17	150	SG	curvature	0.003815561529294397	0.003932317592827484	0.003932317592753129
helix_10	0.02	17	150	SG	almost_curvature	0.03982934277898343	0.039801160301850366	0.039801160301100535
helix_10	0.02	17	150	SG	weighted_abs_torsion	0.06498022074416182	0.06258477827057174	0.06258477827058108
helix_10	0.02	17	150	SPEC	abs_torsion	0.7418596971998941	0.06258477827057171	0.06258477827058108
helix_10	0.02	17	150	SPEC	curvature	0.007633796616072631	0.003932317592827484	0.003932317592753129
helix_10	0.02	17	150	SPEC	almost_curvature	0.04068664311868289	0.039801160301850366	0.039801160301100535
helix_10	0.02	17	150	SPEC	weighted_abs_torsion	0.3420495729537078	0.06258477827057174	0.06258477827058108
helix_10	0.02	17	150	SG0SPEC	abs_torsion	0.1452010531747971	0.06258477827057171	0.06258477827058108
helix_10	0.02	17	150	SG0SPEC	curvature	0.004042379385984354	0.003932317592827484	0.003932317592753129
helix_10	0.02	17	150	SG0SPEC	almost_curvature	0.039829457375086474	0.039801160301850366	0.039801160301100535
helix_10	0.02	17	150	SG0SPEC	weighted_abs_torsion	0.12764639427962032	0.06258477827057174	0.06258477827058108
helix_10	0.02	18	40	FD	abs_torsion	0.06241735286811026	0.06258477827057171	0.0625847846676906
helix_10	0.02	18	40	FD	curvature	0.003918466476731366	0.003932317592827484	0.003932266886811954
helix_10	0.02	18	40	FD	almost_curvature	0.039750050877827244	0.039801160301850366	0.03980064895727848
helix_10	0.02	18	40	FD	weighted_abs_torsion	0.06215156092407904	0.06258477827057174	0.06258478466769062
helix_10	0.02	18	40	SG	abs_torsion	0.0630799239390611	0.06258477827057171	0.0625847846676906
helix_10	0.02	18	40	SG	curvature	0.003809292903171624	0.003932317592827484	0.003932266886811954
helix_10	0.02	18	40	SG	almost_curvature	0.039832854008944624	0.039801160301850366	0.03980064895727848
helix_10	0.02	18	40	SG	weighted_abs_torsion	0.06293827782884569	0.06258477827057174	0.06258478466769062
helix_10	0.02	18	40	SPEC	abs_torsion	0.06258037862271301	0.06258477827057171	0.0625847846676906
helix_10	0.02	18	40	SPEC	curvature	0.003939701803912987	0.003932317592827484	0.003932266886811954
helix_10	0.02	18	40	SPEC	almost_curvature	0.03985453155514506	0.039801160301850366	0.03980064895727848
helix_10	0.02	18	40	SPEC	weighted_abs_torsion	0.06221917893745666	0.06258477827057174	0.06258478466769062
helix_10	0.02	18	40	SG0SPEC	abs_torsion	0.06258107791856682	0.06258477827057171	0.0625847846676906
helix_10	0.02	18	40	SG0SPEC	curvature	0.00393596572083214	0.003932317592827484	0.003932266886811954
helix_10	0.02	18	40	SG0SPEC	almost_curvature	0.03982500863644076	0.039801160301850366	0.03980064895727848
helix_10	0.02	18	40	SG0SPEC	weighted_abs_torsion	0.06229352505308718	0.06258477827057174	0.06258478466769062
helix_10	0.02	18	100	FD	abs_torsion	0.13076769180126235	0.06258477827057171	0.06258477827212794
helix_10	0.02	18	100	FD	curvature	0.004139144978537916	0.003932317592827484	0.003932317580492277
helix_10	0.02	18	100	FD	almost_curvature	0.03987473630477622	0.039801160301850366	0.03980116017745604
helix_10	0.02	18	100	FD	weighted_abs_torsion	0.10244715158608354	0.06258477827057174	0.06258477827212794
helix_10	0.02	18	100	SG	abs_torsion	0.06455595915560985	0.06258477827057171	0.06258477827212794
helix_10	0.02	18	100	SG	curvature	0.0038173778932044807	0.003932317592827484	0.003932317580492277
helix_10	0.02	18	100	SG	almost_curvature	0.03985292134659335	0.039801160301850366	0.03980116017745604
helix_10	0.02	18	100	SG	weighted_abs_torsion	0.06358404848669635	0.06258477827057174	0.06258477827212794
helix_10	0.02	18	100	SPEC	abs_torsion	0.25759466659157926	0.06258477827057171	0.06258477827212794
helix_10	0.02	18	100	SPEC	curvature	0.004432704241152402	0.003932317592827484	0.003932317580492277
helix_10	0.02	18	100	SPEC	almost_curvature	0.04004950592625262	0.039801160301850366	0.03980116017745604
helix_10	0.02	18	100	SPEC	weighted_abs_torsion	0.16258541594442671	0.06258477827057174	0.06258477827212794
helix_10	0.02	18	100	SG0SPEC	abs_torsion	0.07090712546811051	0.06258477827057171	0.06258477827212794
helix_10	0.02	18	100	SG0SPEC	curvature	0.003969597707565647	0.003932317592827484	0.003932317580492277
helix_10	0.02	18	100	SG0SPEC	almost_curvature	0.039832419834353726	0.039801160301850366	0.03980116017745604
helix_10	0.02	18	100	SG0SPEC	weighted_abs_torsion	0.06733942424742119	0.06258477827057174	0.06258477827212794
helix_10	0.02	18	150	FD	abs_torsion	0.2697858730353175	0.06258477827057171	0.06258477827058108
helix_10	0.02	18	150	FD	curvature	0.004763166286705459	0.003932317592827484	0.003932317592753129
helix_10	0.02	18	150	FD	almost_curvature	0.04001181564576764	0.039801160301850366	0.039801160301100535
helix_10	0.02	18	150	FD	weighted_abs_torsion	0.15926376024410466	0.06258477827057174	0.06258477827058108
helix_10	0.02	18	150	SG	abs_torsion	0.06612777339842833	0.06258477827057171	0.06258477827058108
helix_10	0.02	18	150	SG	curvature	0.0038191408452320813	0.003932317592827484	0.003932317592753129
helix_10	0.02	18	150	SG	almost_curvature	0.03986217673228931	0.039801160301850366	0.039801160301100535
helix_10	0.02	18	150	SG	weighted_abs_torsion	0.06504621999846513	0.06258477827057174	0.06258477827058108
helix_10	0.02	18	150	SPEC	abs_torsion	0.6852160967334231	0.06258477827057171	0.06258477827058108
helix_10	0.02	18	150	SPEC	curvature	0.007649269785569027	0.003932317592827484	0.003932317592753129
helix_10	0.02	18	150	SPEC	almost_curvature	0.040672760423667395	0.039801160301850366	0.039801160301100535
helix_10	0.02	18	150	SPEC	weighted_abs_torsion	0.3189821436298113	0.06258477827057174	0.06258477827058108
helix_10	0.02	18	150	SG0SPEC	abs_torsion	0.1405771160799916	0.06258477827057171	0.06258477827058108
helix_10	0.02	18	150	SG0SPEC	curvature	0.004043469519983088	0.003932317592827484	0.003932317592753129
helix_10	0.02	18	150	SG0SPEC	almost_curvature	0.03985675464427422	0.039801160301850366	0.039801160301100535
helix_10	0.02	18	150	SG0SPEC	weighted_abs_torsion	0.12507956980810506	0.06258477827057174	0.06258477827058108
helix_10	0.02	19	40	FD	abs_torsion	0.06241127685214587	0.06258477827057171	0.0625847846676906
helix_10	0.02	19	40	FD	curvature	0.0039167057266691705	0.003932317592827484	0.003932266886811954
helix_10	0.02	19	40	FD	almost_curvature	0.039708554848828286	0.039801160301850366	0.03980064895727848
helix_10	0.02	19	40	FD	weighted_abs_torsion	0.06211685040023233	0.06258477827057174	0.06258478466769062
helix_10	0.02	19	40	SG	abs_torsion	0.06307091864795053	0.06258477827057171	0.0625847846676906
helix_10	0.02	19	40	SG	curvature	0.003807544114838298	0.003932317592827484	0.003932266886811954
helix_10	0.02	19	40	SG	almost_curvature	0.039791029117913664	0.039801160301850366	0.03980064895727848
helix_10	0.02	19	40	SG	weighted_abs_torsion	0.06291620833207046	0.06258477827057174	0.06258478466769062
helix_10	0.02	19	40	SPEC	abs_torsion	0.06257057018075007	0.06258477827057171	0.0625847846676906
helix_10	0.02	19	40	SPEC	curvature	0.003937940711600813	0.003932317592827484	0.003932266886811954
helix_10	0.02	19	40	SPEC	almost_curvature	0.039813070063341095	0.039801160301850366	0.03980064895727848
helix_10	0.02	19	40	SPEC	weighted_abs_torsion	0.06220231069118455	0.06258477827057174	0.06258478466769062
helix_10	0.02	19	40	SG0SPEC	abs_torsion	0.0625732657937966	0.06258477827057171	0.0625847846676906
helix_10	0.02	19	40	SG0SPEC	curvature	0.003934168697873471	0.003932317592827484	0.003932266886811954
helix_10	0.02	19	40	SG0SPEC	almost_curvature	0.039782886476937805	0.039801160301850366	0.03980064895727848
helix_10	0.02	19	40	SG0SPEC	weighted_abs_torsion	0.062281130494708244	0.06258477827057174	0.06258478466769062
helix_10	0.02	19	100	FD	abs_torsion	0.14083870692258596	0.06258477827057171	0.06258477827212794
helix_10	0.02	19	100	FD	curvature	0.0041450951165882	0.003932317592827484	0.003932317580492277
helix_10	0.02	19	100	FD	almost_curvature	0.03980093177842497	0.039801160301850366	0.03980116017745604
helix_10	0.02	19	100	FD	weighted_abs_torsion	0.10292169885132331	0.06258477827057174	0.06258477827212794
helix_10	0.02	19	100	SG	abs_torsion	0.06484062138938884	0.06258477827057171	0.06258477827212794
helix_10	0.02	19	100	SG	curvature	0.003815576567554173	0.003932317592827484	0.003932317580492277
helix_10	0.02	19	100	SG	almost_curvature	0.03980461442542087	0.039801160301850366	0.03980116017745604
helix_10	0.02	19	100	SG	weighted_abs_torsion	0.06441379707109976	0.06258477827057174	0.06258477827212794
helix_10	0.02	19	100	SPEC	abs_torsion	0.24944925490827774	0.06258477827057171	0.06258477827212794
helix_10	0.02	19	100	SPEC	curvature	0.004449487459689744	0.003932317592827484	0.003932317580492277
helix_10	0.02	19	100	SPEC	almost_curvature	0.03996939118626457	0.039801160301850366	0.03980116017745604
helix_10	0.02	19	100	SPEC	weighted_abs_torsion	0.16084477649348808	0.06258477827057174	0.06258477827212794
helix_10	0.02	19	100	SG0SPEC	abs_torsion	0.07159117673322016	0.06258477827057171	0.06258477827212794
helix_10	0.02	19	100	SG0SPEC	curvature	0.003968241651491708	0.003932317592827484	0.003932317580492277
helix_10	0.02	19	100	SG0SPEC	almost_curvature	0.03979567583757959	0.039801160301850366	0.03980116017745604
helix_10	0.02	19	100	SG0SPEC	weighted_abs_torsion	0.06955057878299921	0.06258477827057174	0.06258477827212794
helix_10	0.02	19	150	FD	abs_torsion	0.2646843260110018	0.06258477827057171	0.06258477827058108
helix_10	0.02	19	150	FD	curvature	0.004769762368415973	0.003932317592827484	0.003932317592753129
helix_10	0.02	19	150	FD	almost_curvature	0.04000832704494027	0.039801160301850366	0.039801160301100535
helix_10	0.02	19	150	FD	weighted_abs_torsion	0.16406404252407483	0.06258477827057174	0.06258477827058108
helix_10	0.02	19	150	SG	abs_torsion	0.06636023379777665	0.06258477827057171	0.06258477827058108
helix_10	0.02	19	150	SG	curvature	0.003817258620325636	0.003932317592827484	0.003932317592753129
helix_10	0.02	19	150	SG	almost_curvature	0.03980420226362065	0.039801160301850366	0.039801160301100535
helix_10	0.02	19	150	SG	weighted_abs_torsion	0.0657797186471597	0.06258477827057174	0.06258477827058108
helix_10	0.02	19	150	SPEC	abs_torsion	0.7003952677701136	0.06258477827057171	0.06258477827058108
helix_10	0.02	19	150	SPEC	curvature	0.007675962703157262	0.003932317592827484	0.003932317592753129
helix_10	0.02	19	150	SPEC	almost_curvature	0.040721430660747154	0.039801160301850366	0.039801160301100535
helix_10	0.02	19	150	SPEC	weighted_abs_torsion	0.362155164302273	0.06258477827057174	0.06258477827058108
helix_10	0.02	19	150	SG0SPEC	abs_torsion	0.13965479627140567	0.06258477827057171	0.06258477827058108
helix_10	0.02	19	150	SG0SPEC	curvature	0.0040397746377281475	0.003932317592827484	0.003932317592753129
helix_10	0.02	19	150	SG0SPEC	almost_curvature	0.03981433619911617	0.039801160301850366	0.039801160301100535
helix_10	0.02	19	150	SG0SPEC	weighted_abs_torsion	0.12577252038813777	0.06258477827057174	0.06258477827058108
helix_10	0.02	20	40	FD	abs_torsion	0.062426363225034094	0.06258477827057171	0.0625847846676906
helix_10	0.02	20	40	FD	curvature	0.003915120924405666	0.003932317592827484	0.003932266886811954
helix_10	0.02	20	40	FD	almost_curvature	0.03965873321813862	0.039801160301850366	0.03980064895727848
helix_10	0.02	20	40	FD	weighted_abs_torsion	0.06214077039961997	0.06258477827057174	0.06258478466769062
helix_10	0.02	20	40	SG	abs_torsion	0.06308771877414737	0.06258477827057171	0.0625847846676906
helix_10	0.02	20	40	SG	curvature	0.0038059063325938092	0.003932317592827484	0.003932266886811954
helix_10	0.02	20	40	SG	almost_curvature	0.039740838622957776	0.039801160301850366	0.03980064895727848
helix_10	0.02	20	40	SG	weighted_abs_torsion	0.06292955640610423	0.06258477827057174	0.06258478466769062
helix_10	0.02	20	40	SPEC	abs_torsion	0.06259101070281667	0.06258477827057171	0.0625847846676906
helix_10	0.02	20	40	SPEC	curvature	0.003936375542253349	0.003932317592827484	0.003932266886811954
helix_10	0.02	20	40	SPEC	almost_curvature	0.03976287711480242	0.039801160301850366	0.03980064895727848
helix_10	0.02	20	40	SPEC	weighted_abs_torsion	0.06222998061998839	0.06258477827057174	0.06258478466769062
helix_10	0.02	20	40	SG0SPEC	abs_torsion	0.06259020980149872	0.06258477827057171	0.0625847846676906
helix_10	0.02	20	40	SG0SPEC	curvature	0.003932531301543119	0.003932317592827484	0.003932266886811954
helix_10	0.02	20	40	SG0SPEC	almost_curvature	0.03973307171246304	0.039801160301850366	0.03980064895727848
helix_10	0.02	20	40	SG0SPEC	weighted_abs_torsion	0.06230361295490397	0.06258477827057174	0.06258478466769062
helix_10	0.02	20	100	FD	abs_torsion	0.13143600812067655	0.06258477827057171	0.06258477827212794
helix_10	0.02	20	100	FD	curvature	0.004149984019971007	0.003932317592827484	0.003932317580492277
helix_10	0.02	20	100	FD	almost_curvature	0.039803853517284896	0.039801160301850366	0.03980116017745604
helix_10	0.02	20	100	FD	weighted_abs_torsion	0.10263188068385877	0.06258477827057174	0.06258477827212794
helix_10	0.02	20	100	SG	abs_torsion	0.06473243669341894	0.06258477827057171	0.06258477827212794
helix_10	0.02	20	100	SG	curvature	0.0038150493106762634	0.003932317592827484	0.003932317580492277
helix_10	0.02	20	100	SG	almost_curvature	0.0397799361281297	0.039801160301850366	0.03980116017745604
helix_10	0.02	20	100	SG	weighted_abs_torsion	0.06415123343265369	0.06258477827057174	0.06258477827212794
helix_10	0.02	20	100	SPEC	abs_torsion	0.2571867102017776	0.06258477827057171	0.06258477827212794
helix_10	0.02	20	100	SPEC	curvature	0.004469748364258534	0.003932317592827484	0.003932317580492277
helix_10	0.02	20	100	SPEC	almost_curvature	0.03998052429320087	0.039801160301850366	0.03980116017745604
helix_10	0.02	20	100	SPEC	weighted_abs_torsion	0.16496868517627064	0.06258477827057174	0.06258477827212794
helix_10	0.02	20	100	SG0SPEC	abs_torsion	0.07448334949076078	0.06258477827057171	0.06258477827212794
helix_10	0.02	20	100	SG0SPEC	curvature	0.003972321623862448	0.003932317592827484	0.003932317580492277
helix_10	0.02	20	100	SG0SPEC	almost_curvature	0.039762011846533725	0.039801160301850366	0.03980116017745604
helix_10	0.02	20	100	SG0SPEC	weighted_abs_torsion	0.07127380461800992	0.06258477827057174	0.06258477827212794
helix_10	0.02	20	150	FD	abs_torsion	0.2702551551692825	0.06258477827057171	0.06258477827058108
helix_10	0.02	20	150	FD	curvature	0.004827668236485271	0.003932317592827484	0.003932317592753129
helix_10	0.02	20	150	FD	almost_curvature	0.039994885583962345	0.039801160301850366	0.039801160301100535
helix_10	0.02	20	150	FD	weighted_abs_torsion	0.1620936806151108	0.06258477827057174	0.06258477827058108
helix_10	0.02	20	150	SG	abs_torsion	0.06591378604727657	0.06258477827057171	0.06258477827058108
helix_10	0.02	20	150	SG	curvature	0.0038169295570748187	0.003932317592827484	0.003932317592753129
helix_10	0.02	20	150	SG	almost_curvature	0.03978380020656051	0.039801160301850366	0.039801160301100535
helix_10	0.02	20	150	SG	weighted_abs_torsion	0.06512508783270815	0.06258477827057174	0.06258477827058108
helix_10	0.02	20	150	SPEC	abs_torsion	0.6863407283984536	0.06258477827057171	0.06258477827058108
helix_10	0.02	20	150	SPEC	curvature	0.007892446916045721	0.003932317592827484	0.003932317592753129
helix_10	0.02	20	150	SPEC	almost_curvature	0.04072836799123624	0.039801160301850366	0.039801160301100535
helix_10	0.02	20	150	SPEC	weighted_abs_torsion	0.35153199205698427	0.06258477827057174	0.06258477827058108
helix_10	0.02	20	150	SG0SPEC	abs_torsion	0.14962002237030386	0.06258477827057171	0.06258477827058108
helix_10	0.02	20	150	SG0SPEC	curvature	0.004055614224063317	0.003932317592827484	0.003932317592753129
helix_10	0.02	20	150	SG0SPEC	almost_curvature	0.03978380428879959	0.039801160301850366	0.039801160301100535
helix_10	0.02	20	150	SG0SPEC	weighted_abs_torsion	0.12995777962923452	0.06258477827057174	0.06258477827058108
helix_10	0.02	21	40	FD	abs_torsion	0.062414779485927004	0.06258477827057171	0.0625847846676906
helix_10	0.02	21	40	FD	curvature	0.003914832867608346	0.003932317592827484	0.003932266886811954
helix_10	0.02	21	40	FD	almost_curvature	0.03970326363016051	0.039801160301850366	0.03980064895727848
helix_10	0.02	21	40	FD	weighted_abs_torsion	0.06216531301830435	0.06258477827057174	0.06258478466769062
helix_10	0.02	21	40	SG	abs_torsion	0.06307936034244384	0.06258477827057171	0.0625847846676906
helix_10	0.02	21	40	SG	curvature	0.003805575403110879	0.003932317592827484	0.003932266886811954
helix_10	0.02	21	40	SG	almost_curvature	0.03978587134268798	0.039801160301850366	0.03980064895727848
helix_10	0.02	21	40	SG	weighted_abs_torsion	0.06293731917326048	0.06258477827057174	0.06258478466769062
helix_10	0.02	21	40	SPEC	abs_torsion	0.06257784102515826	0.06258477827057171	0.0625847846676906
helix_10	0.02	21	40	SPEC	curvature	0.003936096853122911	0.003932317592827484	0.003932266886811954
helix_10	0.02	21	40	SPEC	almost_curvature	0.0398077415712539	0.039801160301850366	0.03980064895727848
helix_10	0.02	21	40	SPEC	weighted_abs_torsion	0.06226622403187665	0.06258477827057174	0.06258478466769062
helix_10	0.02	21	40	SG0SPEC	abs_torsion	0.06257851595822449	0.06258477827057171	0.0625847846676906
helix_10	0.02	21	40	SG0SPEC	curvature	0.0039322925075450585	0.003932317592827484	0.003932266886811954
helix_10	0.02	21	40	SG0SPEC	almost_curvature	0.03977764749555447	0.039801160301850366	0.03980064895727848
helix_10	0.02	21	40	SG0SPEC	weighted_abs_torsion	0.06233464199775878	0.06258477827057174	0.06258478466769062
helix_10	0.02	21	100	FD	abs_torsion	0.12531591890809254	0.06258477827057171	0.06258477827212794
helix_10	0.02	21	100	FD	curvature	0.004119681173577092	0.003932317592827484	0.003932317580492277
helix_10	0.02	21	100	FD	almost_curvature	0.03980370189493307	0.039801160301850366	0.03980116017745604
helix_10	0.02	21	100	FD	weighted_abs_torsion	0.10009964314159019	0.06258477827057174	0.06258477827212794
helix_10	0.02	21	100	SG	abs_torsion	0.06448659419273342	0.06258477827057171	0.06258477827212794
helix_10	0.02	21	100	SG	curvature	0.003813541631914756	0.003932317592827484	0.003932317580492277
helix_10	0.02	21	100	SG	almost_curvature	0.039807028266025696	0.039801160301850366	0.03980116017745604
helix_10	0.02	21	100	SG	weighted_abs_torsion	0.06367848708898699	0.06258477827057174	0.06258477827212794
helix_10	0.02	21	100	SPEC	abs_torsion	0.2288978529610944	0.06258477827057171	0.06258477827212794
helix_10	0.02	21	100	SPEC	curvature	0.00439132435044233	0.003932317592827484	0.003932317580492277
helix_10	0.02	21	100	SPEC	almost_curvature	0.03996897473768459	0.039801160301850366	0.03980116017745604
helix_10	0.02	21	100	SPEC	weighted_abs_torsion	0.15587158339661655	0.06258477827057174	0.06258477827212794
helix_10	0.02	21	100	SG0SPEC	abs_torsion	0.07054520638959787	0.06258477827057171	0.06258477827212794
helix_10	0.02	21	100	SG0SPEC	curvature	0.003964208684472221	0.003932317592827484	0.003932317580492277
helix_10	0.02	21	100	SG0SPEC	almost_curvature	0.03979862045957626	0.039801160301850366	0.03980116017745604
helix_10	0.02	21	100	SG0SPEC	weighted_abs_torsion	0.06770355837855359	0.06258477827057174	0.06258477827212794
helix_10	0.02	21	150	FD	abs_torsion	0.2591006107951888	0.06258477827057171	0.06258477827058108
helix_10	0.02	21	150	FD	curvature	0.004674783914772892	0.003932317592827484	0.003932317592753129
helix_10	0.02	21	150	FD	almost_curvature	0.03997893407942324	0.039801160301850366	0.039801160301100535
helix_10	0.02	21	150	FD	weighted_abs_torsion	0.15742434558773064	0.06258477827057174	0.06258477827058108
helix_10	0.02	21	150	SG	abs_torsion	0.06532410563383274	0.06258477827057171	0.06258477827058108
helix_10	0.02	21	150	SG	curvature	0.003815049010644237	0.003932317592827484	0.003932317592753129
helix_10	0.02	21	150	SG	almost_curvature	0.03981665709931106	0.039801160301850366	0.039801160301100535
helix_10	0.02	21	150	SG	weighted_abs_torsion	0.06444481827366538	0.06258477827057174	0.06258477827058108
helix_10	0.02	21	150	SPEC	abs_torsion	0.6815389764443608	0.06258477827057171	0.06258477827058108
helix_10	0.02	21	150	SPEC	curvature	0.007293881115448326	0.003932317592827484	0.003932317592753129
helix_10	0.02	21	150	SPEC	almost_curvature	0.04062233030710692	0.039801160301850366	0.039801160301100535
helix_10	0.02	21	150	SPEC	weighted_abs_torsion	0.354418947640363	0.06258477827057174	0.06258477827058108
helix_10	0.02	21	150	SG0SPEC	abs_torsion	0.13395209170041028	0.06258477827057171	0.06258477827058108
helix_10	0.02	21	150	SG0SPEC	curvature	0.0040304284328749026	0.003932317592827484	0.003932317592753129
helix_10	0.02	21	150	SG0SPEC	almost_curvature	0.039820648686534565	0.039801160301850366	0.039801160301100535
helix_10	0.02	21	150	SG0SPEC	weighted_abs_torsion	0.12199698538748176	0.06258477827057174	0.06258477827058108
helix_10	0.02	22	40	FD	abs_torsion	0.06243130376213206	0.06258477827057171	0.0625847846676906
helix_10	0.02	22	40	FD	curvature	0.003914525073354794	0.003932317592827484	0.003932266886811954
helix_10	0.02	22	40	FD	almost_curvature	0.03970771267317777	0.039801160301850366	0.03980064895727848
helix_10	0.02	22	40	FD	weighted_abs_torsion	0.06219957924552955	0.06258477827057174	0.06258478466769062
helix_10	0.02	22	40	SG	abs_torsion	0.06309021990053777	0.06258477827057171	0.0625847846676906
helix_10	0.02	22	40	SG	curvature	0.0038052250705179753	0.003932317592827484	0.003932266886811954
helix_10	0.02	22	40	SG	almost_curvature	0.03978996844159694	0.039801160301850366	0.03980064895727848
helix_10	0.02	22	40	SG	weighted_abs_torsion	0.062975516250877	0.06258477827057174	0.06258478466769062
helix_10	0.02	22	40	SPEC	abs_torsion	0.06259589596618426	0.06258477827057171	0.0625847846676906
helix_10	0.02	22	40	SPEC	curvature	0.003935820642222735	0.003932317592827484	0.003932266886811954
helix_10	0.02	22	40	SPEC	almost_curvature	0.0398128094184076	0.039801160301850366	0.03980064895727848
helix_10	0.02	22	40	SPEC	weighted_abs_torsion	0.06229063323006623	0.06258477827057174	0.06258478466769062
helix_10	0.02	22	40	SG0SPEC	abs_torsion	0.06259498154625329	0.06258477827057171	0.0625847846676906
helix_10	0.02	22	40	SG0SPEC	curvature	0.003931929465969719	0.003932317592827484	0.003932266886811954
helix_10	0.02	22	40	SG0SPEC	almost_curvature	0.03978137593317087	0.039801160301850366	0.03980064895727848
helix_10	0.02	22	40	SG0SPEC	weighted_abs_torsion	0.06236032554353761	0.06258477827057174	0.06258478466769062
helix_10	0.02	22	100	FD	abs_torsion	0.13421577157595319	0.06258477827057171	0.06258477827212794
helix_10	0.02	22	100	FD	curvature	0.0041596266300507655	0.003932317592827484	0.003932317580492277
helix_10	0.02	22	100	FD	almost_curvature	0.03983005919657658	0.039801160301850366	0.03980116017745604
helix_10	0.02	22	100	FD	weighted_abs_torsion	0.10694081482427194	0.06258477827057174	0.06258477827212794
helix_10	0.02	22	100	SG	abs_torsion	0.06574443964075861	0.06258477827057171	0.06258477827212794
helix_10	0.02	22	100	SG	curvature	0.0038145905493111956	0.003932317592827484	0.003932317580492277
helix_10	0.02	22	100	SG	almost_curvature	0.039817133573506226	0.039801160301850366	0.03980116017745604
helix_10	0.02	22	100	SG	weighted_abs_torsion	0.06485933196847402	0.06258477827057174	0.06258477827212794
helix_10	0.02	22	100	SPEC	abs_torsion	0.26537299262951664	0.06258477827057171	0.06258477827212794
helix_10	0.02	22	100	SPEC	curvature	0.004479655307684022	0.003932317592827484	0.003932317580492277
helix_10	0.02	22	100	SPEC	almost_curvature	0.04000669148616392	0.039801160301850366	0.03980116017745604
helix_10	0.02	22	100	SPEC	weighted_abs_torsion	0.16783378440070018	0.06258477827057174	0.06258477827212794
helix_10	0.02	22	100	SG0SPEC	abs_torsion	0.07329079153291312	0.06258477827057171	0.06258477827212794
helix_10	0.02	22	100	SG0SPEC	curvature	0.003970577804599093	0.003932317592827484	0.003932317580492277
helix_10	0.02	22	100	SG0SPEC	almost_curvature	0.03980423188378765	0.039801160301850366	0.03980116017745604
helix_10	0.02	22	100	SG0SPEC	weighted_abs_torsion	0.07027553702359642	0.06258477827057174	0.06258477827212794
helix_10	0.02	22	150	FD	abs_torsion	0.26357210694913324	0.06258477827057171	0.06258477827058108
helix_10	0.02	22	150	FD	curvature	0.004810622012846577	0.003932317592827484	0.003932317592753129
helix_10	0.02	22	150	FD	almost_curvature	0.04003670880040006	0.039801160301850366	0.039801160301100535
helix_10	0.02	22	150	FD	weighted_abs_torsion	0.16293976700221172	0.06258477827057174	0.06258477827058108
helix_10	0.02	22	150	SG	abs_torsion	0.06720787846373284	0.06258477827057171	0.06258477827058108
helix_10	0.02	22	150	SG	curvature	0.003816430051263908	0.003932317592827484	0.003932317592753129
helix_10	0.02	22	150	SG	almost_curvature	0.039819819181961806	0.039801160301850366	0.039801160301100535
helix_10	0.02	22	150	SG	weighted_abs_torsion	0.06614800015043105	0.06258477827057174	0.06258477827058108
helix_10	0.02	22	150	SPEC	abs_torsion	0.6977348269253327	0.06258477827057171	0.06258477827058108
helix_10	0.02	22	150	SPEC	curvature	0.007749745572227996	0.003932317592827484	0.003932317592753129
helix_10	0.02	22	150	SPEC	almost_curvature	0.04075487461443555	0.039801160301850366	0.039801160301100535
helix_10	0.02	22	150	SPEC	weighted_abs_torsion	0.35430026193096037	0.06258477827057174	0.06258477827058108
helix_10	0.02	22	150	SG0SPEC	abs_torsion	0.142520719165679	0.06258477827057171	0.06258477827058108
helix_10	0.02	22	150	SG0SPEC	curvature	0.004048299006761233	0.003932317592827484	0.003932317592753129
helix_10	0.02	22	150	SG0SPEC	almost_curvature	0.039820729668949846	0.039801160301850366	0.039801160301100535
helix_10	0.02	22	150	SG0SPEC	weighted_abs_torsion	0.12633293982499033	0.06258477827057174	0.06258477827058108
helix_10	0.02	23	40	FD	abs_torsion	0.06241161791652597	0.06258477827057171	0.0625847846676906
helix_10	0.02	23	40	FD	curvature	0.0039165561006296095	0.003932317592827484	0.003932266886811954
helix_10	0.02	23	40	FD	almost_curvature	0.039765979788666854	0.039801160301850366	0.03980064895727848
helix_10	0.02	23	40	FD	weighted_abs_torsion	0.06217859516711593	0.06258477827057174	0.06258478466769062
helix_10	0.02	23	40	SG	abs_torsion	0.06307654639249595	0.06258477827057171	0.0625847846676906
helix_10	0.02	23	40	SG	curvature	0.0038070049001337597	0.003932317592827484	0.003932266886811954
helix_10	0.02	23	40	SG	almost_curvature	0.03984790509376866	0.039801160301850366	0.03980064895727848
helix_10	0.02	23	40	SG	weighted_abs_torsion	0.06295204747159718	0.06258477827057174	0.06258478466769062
helix_10	0.02	23	40	SPEC	abs_torsion	0.06257607788604713	0.06258477827057171	0.0625847846676906
helix_10	0.02	23	40	SPEC	curvature	0.003937911461177487	0.003932317592827484	0.003932266886811954
helix_10	0.02	23	40	SPEC	almost_curvature	0.039871453645990686	0.039801160301850366	0.03980064895727848
helix_10	0.02	23	40	SPEC	weighted_abs_torsion	0.06226696403865404	0.06258477827057174	0.06258478466769062
helix_10	0.02	23	40	SG0SPEC	abs_torsion	0.06257645274555898	0.06258477827057171	0.0625847846676906
helix_10	0.02	23	40	SG0SPEC	curvature	0.003933958430690786	0.003932317592827484	0.003932266886811954
helix_10	0.02	23	40	SG0SPEC	almost_curvature	0.03983878775068841	0.039801160301850366	0.03980064895727848
helix_10	0.02	23	40	SG0SPEC	weighted_abs_torsion	0.06232861184105972	0.06258477827057174	0.06258478466769062
helix_10	0.02	23	100	FD	abs_torsion	0.13334256146111095	0.06258477827057171	0.06258477827212794
helix_10	0.02	23	100	FD	curvature	0.004165662339380093	0.003932317592827484	0.003932317580492277
helix_10	0.02	23	100	FD	almost_curvature	0.03990406273612965	0.039801160301850366	0.03980116017745604
helix_10	0.02	23	100	FD	weighted_abs_torsion	0.10879663627928697	0.06258477827057174	0.06258477827212794
helix_10	0.02	23	100	SG	abs_torsion	0.0659050670521656	0.06258477827057171	0.06258477827212794
helix_10	0.02	23	100	SG	curvature	0.003817060417868238	0.003932317592827484	0.003932317580492277
helix_10	0.02	23	100	SG	almost_curvature	0.03989512338339035	0.039801160301850366	0.03980116017745604
helix_10	0.02	23	100	SG	weighted_abs_torsion	0.06519368357591666	0.06258477827057174	0.06258477827212794
helix_10	0.02	23	100	SPEC	abs_torsion	0.24739367940399937	0.06258477827057171	0.06258477827212794
helix_10	0.02	23	100	SPEC	curvature	0.004477432797191645	0.003932317592827484	0.003932317580492277
helix_10	0.02	23	100	SPEC	almost_curvature	0.04007761957172772	0.039801160301850366	0.03980116017745604
helix_10	0.02	23	100	SPEC	weighted_abs_torsion	0.1694881056166741	0.06258477827057174	0.06258477827212794
helix_10	0.02	23	100	SG0SPEC	abs_torsion	0.07373718103969469	0.06258477827057171	0.06258477827212794
helix_10	0.02	23	100	SG0SPEC	curvature	0.003973926519259012	0.003932317592827484	0.003932317580492277
helix_10	0.02	23	100	SG0SPEC	almost_curvature	0.03987564462554019	0.039801160301850366	0.03980116017745604
helix_10	0.02	23	100	SG0SPEC	weighted_abs_torsion	0.07147511815670116	0.06258477827057174	0.06258477827212794
helix_10	0.02	23	150	FD	abs_torsion	0.26905309393277366	0.06258477827057171	0.06258477827058108
helix_10	0.02	23	150	FD	curvature	0.00478411830774447	0.003932317592827484	0.003932317592753129
helix_10	0.02	23	150	FD	almost_curvature	0.04009828870383181	0.039801160301850366	0.039801160301100535
helix_10	0.02	23	150	FD	weighted_abs_torsion	0.16307205290803853	0.06258477827057174	0.06258477827058108
helix_10	0.02	23	150	SG	abs_torsion	0.06725152239017197	0.06258477827057171	0.06258477827058108
helix_10	0.02	23	150	SG	curvature	0.0038188288757819004	0.003932317592827484	0.003932317592753129
helix_10	0.02	23	150	SG	almost_curvature	0.03990208081990057	0.039801160301850366	0.039801160301100535
helix_10	0.02	23	150	SG	weighted_abs_torsion	0.06636699032369271	0.06258477827057174	0.06258477827058108
helix_10	0.02	23	150	SPEC	abs_torsion	0.677045748939728	0.06258477827057171	0.06258477827058108
helix_10	0.02	23	150	SPEC	curvature	0.00759071811570497	0.003932317592827484	0.003932317592753129
helix_10	0.02	23	150	SPEC	almost_curvature	0.04079657988552465	0.039801160301850366	0.039801160301100535
helix_10	0.02	23	150	SPEC	weighted_abs_torsion	0.34566491137364064	0.06258477827057174	0.06258477827058108
helix_10	0.02	23	150	SG0SPEC	abs_torsion	0.1387162739143647	0.06258477827057171	0.06258477827058108
helix_10	0.02	23	150	SG0SPEC	curvature	0.004048828990049301	0.003932317592827484	0.003932317592753129
helix_10	0.02	23	150	SG0SPEC	almost_curvature	0.03990186273216786	0.039801160301850366	0.039801160301100535
helix_10	0.02	23	150	SG0SPEC	weighted_abs_torsion	0.12487585876049223	0.06258477827057174	0.06258477827058108
helix_10	0.02	24	40	FD	abs_torsion	0.06244227543375979	0.06258477827057171	0.0625847846676906
helix_10	0.02	24	40	FD	curvature	0.003917033168079085	0.003932317592827484	0.003932266886811954
helix_10	0.02	24	40	FD	almost_curvature	0.03975806932866236	0.039801160301850366	0.03980064895727848
helix_10	0.02	24	40	FD	weighted_abs_torsion	0.06207238257617832	0.06258477827057174	0.06258478466769062
helix_10	0.02	24	40	SG	abs_torsion	0.06309978086523903	0.06258477827057171	0.0625847846676906
helix_10	0.02	24	40	SG	curvature	0.0038076977836261987	0.003932317592827484	0.003932266886811954
helix_10	0.02	24	40	SG	almost_curvature	0.03984036879506239	0.039801160301850366	0.03980064895727848
helix_10	0.02	24	40	SG	weighted_abs_torsion	0.0628959596459857	0.06258477827057174	0.06258478466769062
helix_10	0.02	24	40	SPEC	abs_torsion	0.06260719612074139	0.06258477827057171	0.0625847846676906
helix_10	0.02	24	40	SPEC	curvature	0.003938315698768245	0.003932317592827484	0.003932266886811954
helix_10	0.02	24	40	SPEC	almost_curvature	0.03986304637914844	0.039801160301850366	0.03980064895727848
helix_10	0.02	24	40	SPEC	weighted_abs_torsion	0.062154410676673	0.06258477827057174	0.06258478466769062
helix_10	0.02	24	40	SG0SPEC	abs_torsion	0.06260523890813184	0.06258477827057171	0.0625847846676906
helix_10	0.02	24	40	SG0SPEC	curvature	0.0039344400178157116	0.003932317592827484	0.003932266886811954
helix_10	0.02	24	40	SG0SPEC	almost_curvature	0.03983168924079612	0.039801160301850366	0.03980064895727848
helix_10	0.02	24	40	SG0SPEC	weighted_abs_torsion	0.06225024095283689	0.06258477827057174	0.06258478466769062
helix_10	0.02	24	100	FD	abs_torsion	0.1337290932331075	0.06258477827057171	0.06258477827212794
helix_10	0.02	24	100	FD	curvature	0.004176270265968747	0.003932317592827484	0.003932317580492277
helix_10	0.02	24	100	FD	almost_curvature	0.03986466133483941	0.039801160301850366	0.03980116017745604
helix_10	0.02	24	100	FD	weighted_abs_torsion	0.11011147886914459	0.06258477827057174	0.06258477827212794
helix_10	0.02	24	100	SG	abs_torsion	0.06550582341913401	0.06258477827057171	0.06258477827212794
helix_10	0.02	24	100	SG	curvature	0.003817124479200404	0.003932317592827484	0.003932317580492277
helix_10	0.02	24	100	SG	almost_curvature	0.039876077272461244	0.039801160301850366	0.03980116017745604
helix_10	0.02	24	100	SG	weighted_abs_torsion	0.06432575138371079	0.06258477827057174	0.06258477827212794
helix_10	0.02	24	100	SPEC	abs_torsion	0.25005257108722817	0.06258477827057171	0.06258477827212794
helix_10	0.02	24	100	SPEC	curvature	0.004499489864767683	0.003932317592827484	0.003932317580492277
helix_10	0.02	24	100	SPEC	almost_curvature	0.04003462273450263	0.039801160301850366	0.03980116017745604
helix_10	0.02	24	100	SPEC	weighted_abs_torsion	0.17158174863697054	0.06258477827057174	0.06258477827212794
helix_10	0.02	24	100	SG0SPEC	abs_torsion	0.07341817273790843	0.06258477827057171	0.06258477827212794
helix_10	0.02	24	100	SG0SPEC	curvature	0.003973167251921351	0.003932317592827484	0.003932317580492277
helix_10	0.02	24	100	SG0SPEC	almost_curvature	0.03986859192909849	0.039801160301850366	0.03980116017745604
helix_10	0.02	24	100	SG0SPEC	weighted_abs_torsion	0.0700814996615551	0.06258477827057174	0.06258477827212794
helix_10	0.02	24	150	FD	abs_torsion	0.2624345249662532	0.06258477827057171	0.06258477827058108
helix_10	0.02	24	150	FD	curvature	0.004794593792638586	0.003932317592827484	0.003932317592753129
helix_10	0.02	24	150	FD	almost_curvature	0.04001910094702436	0.039801160301850366	0.039801160301100535
helix_10	0.02	24	150	FD	weighted_abs_torsion	0.16277998833394355	0.06258477827057174	0.06258477827058108
helix_10	0.02	24	150	SG	abs_torsion	0.0672760199138983	0.06258477827057171	0.06258477827058108
helix_10	0.02	24	150	SG	curvature	0.003818889579804707	0.003932317592827484	0.003932317592753129
helix_10	0.02	24	150	SG	almost_curvature	0.03988818184074821	0.039801160301850366	0.039801160301100535
helix_10	0.02	24	150	SG	weighted_abs_torsion	0.06581915514242509	0.06258477827057174	0.06258477827058108
helix_10	0.02	24	150	SPEC	abs_torsion	0.66784088151385	0.06258477827057171	0.06258477827058108
helix_10	0.02	24	150	SPEC	curvature	0.00766255128034397	0.003932317592827484	0.003932317592753129
helix_10	0.02	24	150	SPEC	almost_curvature	0.04073418313274198	0.039801160301850366	0.039801160301100535
helix_10	0.02	24	150	SPEC	weighted_abs_torsion	0.3445754513835302	0.06258477827057174	0.06258477827058108
helix_10	0.02	24	150	SG0SPEC	abs_torsion	0.14060954880658402	0.06258477827057171	0.06258477827058108
helix_10	0.02	24	150	SG0SPEC	curvature	0.0040467452229209526	0.003932317592827484	0.003932317592753129
helix_10	0.02	24	150	SG0SPEC	almost_curvature	0.03990124842069875	0.039801160301850366	0.039801160301100535
helix_10	0.02	24	150	SG0SPEC	weighted_abs_torsion	0.12448378084291314	0.06258477827057174	0.06258477827058108
helix_10	0.02	25	40	FD	abs_torsion	0.06243124321028711	0.06258477827057171	0.0625847846676906
helix_10	0.02	25	40	FD	curvature	0.0039127125611022155	0.003932317592827484	0.003932266886811954
helix_10	0.02	25	40	FD	almost_curvature	0.03970005562973035	0.039801160301850366	0.03980064895727848
helix_10	0.02	25	40	FD	weighted_abs_torsion	0.062130693366097826	0.06258477827057174	0.06258478466769062
helix_10	0.02	25	40	SG	abs_torsion	0.06308714051915233	0.06258477827057171	0.0625847846676906
helix_10	0.02	25	40	SG	curvature	0.0038037470408527644	0.003932317592827484	0.003932266886811954
helix_10	0.02	25	40	SG	almost_curvature	0.03978172205919562	0.039801160301850366	0.03980064895727848
helix_10	0.02	25	40	SG	weighted_abs_torsion	0.06293152010436111	0.06258477827057174	0.06258478466769062
helix_10	0.02	25	40	SPEC	abs_torsion	0.06259579083607433	0.06258477827057171	0.0625847846676906
helix_10	0.02	25	40	SPEC	curvature	0.003933905865831982	0.003932317592827484	0.003932266886811954
helix_10	0.02	25	40	SPEC	almost_curvature	0.03980492245133763	0.039801160301850366	0.03980064895727848
helix_10	0.02	25	40	SPEC	weighted_abs_torsion	0.06221164357723294	0.06258477827057174	0.06258478466769062
helix_10	0.02	25	40	SG0SPEC	abs_torsion	0.06259317839743408	0.06258477827057171	0.0625847846676906
helix_10	0.02	25	40	SG0SPEC	curvature	0.0039301405991886695	0.003932317592827484	0.003932266886811954
helix_10	0.02	25	40	SG0SPEC	almost_curvature	0.03977297919381205	0.039801160301850366	0.03980064895727848
helix_10	0.02	25	40	SG0SPEC	weighted_abs_torsion	0.0622976487757993	0.06258477827057174	0.06258478466769062
helix_10	0.02	25	100	FD	abs_torsion	0.1292731676534432	0.06258477827057171	0.06258477827212794
helix_10	0.02	25	100	FD	curvature	0.0041547236590834015	0.003932317592827484	0.003932317580492277
helix_10	0.02	25	100	FD	almost_curvature	0.03985025544400656	0.039801160301850366	0.03980116017745604
helix_10	0.02	25	100	FD	weighted_abs_torsion	0.1071623320411108	0.06258477827057174	0.06258477827212794
helix_10	0.02	25	100	SG	abs_torsion	0.0651338592202762	0.06258477827057171	0.06258477827212794
helix_10	0.02	25	100	SG	curvature	0.0038127011226333192	0.003932317592827484	0.003932317580492277
helix_10	0.02	25	100	SG	almost_curvature	0.03984753924510923	0.039801160301850366	0.03980116017745604
helix_10	0.02	25	100	SG	weighted_abs_torsion	0.06422775535399339	0.06258477827057174	0.06258477827212794
helix_10	0.02	25	100	SPEC	abs_torsion	0.24249800307292302	0.06258477827057171	0.06258477827212794
helix_10	0.02	25	100	SPEC	curvature	0.00446872855710126	0.003932317592827484	0.003932317580492277
helix_10	0.02	25	100	SPEC	almost_curvature	0.04002212627747598	0.039801160301850366	0.03980116017745604
helix_10	0.02	25	100	SPEC	weighted_abs_torsion	0.16911835802346198	0.06258477827057174	0.06258477827212794
helix_10	0.02	25	100	SG0SPEC	abs_torsion	0.07422092994404833	0.06258477827057171	0.06258477827212794
helix_10	0.02	25	100	SG0SPEC	curvature	0.003968309744402948	0.003932317592827484	0.003932317580492277
helix_10	0.02	25	100	SG0SPEC	almost_curvature	0.03982919416486464	0.039801160301850366	0.03980116017745604
helix_10	0.02	25	100	SG0SPEC	weighted_abs_torsion	0.07146540920615774	0.06258477827057174	0.06258477827212794
helix_10	0.02	25	150	FD	abs_torsion	0.264663088451816	0.06258477827057171	0.06258477827058108
helix_10	0.02	25	150	FD	curvature	0.0047991958436247985	0.003932317592827484	0.003932317592753129
helix_10	0.02	25	150	FD	almost_curvature	0.04004535704403088	0.039801160301850366	0.039801160301100535
helix_10	0.02	25	150	FD	weighted_abs_torsion	0.16300704966658372	0.06258477827057174	0.06258477827058108
helix_10	0.02	25	150	SG	abs_torsion	0.06654365005164112	0.06258477827057171	0.06258477827058108
helix_10	0.02	25	150	SG	curvature	0.0038146338624828547	0.003932317592827484	0.003932317592753129
helix_10	0.02	25	150	SG	almost_curvature	0.0398486511743244	0.039801160301850366	0.039801160301100535
helix_10	0.02	25	150	SG	weighted_abs_torsion	0.06545866807360542	0.06258477827057174	0.06258477827058108
helix_10	0.02	25	150	SPEC	abs_torsion	0.6559511484484836	0.06258477827057171	0.06258477827058108
helix_10	0.02	25	150	SPEC	curvature	0.007690712674373222	0.003932317592827484	0.003932317592753129
helix_10	0.02	25	150	SPEC	almost_curvature	0.040725372345098945	0.039801160301850366	0.039801160301100535
helix_10	0.02	25	150	SPEC	weighted_abs_torsion	0.34727893925987424	0.06258477827057174	0.06258477827058108
helix_10	0.02	25	150	SG0SPEC	abs_torsion	0.14567674898811211	0.06258477827057171	0.06258477827058108
helix_10	0.02	25	150	SG0SPEC	curvature	0.00405184404620041	0.003932317592827484	0.003932317592753129
helix_10	0.02	25	150	SG0SPEC	almost_curvature	0.039850350123850076	0.039801160301850366	0.039801160301100535
helix_10	0.02	25	150	SG0SPEC	weighted_abs_torsion	0.12858155765182652	0.06258477827057174	0.06258477827058108
helix_10	0.02	26	40	FD	abs_torsion	0.06240921403995455	0.06258477827057171	0.0625847846676906
helix_10	0.02	26	40	FD	curvature	0.0039143713634077655	0.003932317592827484	0.003932266886811954
helix_10	0.02	26	40	FD	almost_curvature	0.039618858106999624	0.039801160301850366	0.03980064895727848
helix_10	0.02	26	40	FD	weighted_abs_torsion	0.06211466678775591	0.06258477827057174	0.06258478466769062
helix_10	0.02	26	40	SG	abs_torsion	0.06307206702530399	0.06258477827057171	0.0625847846676906
helix_10	0.02	26	40	SG	curvature	0.003805442568847628	0.003932317592827484	0.003932266886811954
helix_10	0.02	26	40	SG	almost_curvature	0.039701497635038024	0.039801160301850366	0.03980064895727848
helix_10	0.02	26	40	SG	weighted_abs_torsion	0.06291361251564587	0.06258477827057174	0.06258478466769062
helix_10	0.02	26	40	SPEC	abs_torsion	0.0625697396997925	0.06258477827057171	0.0625847846676906
helix_10	0.02	26	40	SPEC	curvature	0.003935556080592152	0.003932317592827484	0.003932266886811954
helix_10	0.02	26	40	SPEC	almost_curvature	0.03972184728563806	0.039801160301850366	0.03980064895727848
helix_10	0.02	26	40	SPEC	weighted_abs_torsion	0.06219489571350188	0.06258477827057174	0.06258478466769062
helix_10	0.02	26	40	SG0SPEC	abs_torsion	0.0625731351313859	0.06258477827057171	0.0625847846676906
helix_10	0.02	26	40	SG0SPEC	curvature	0.00393183855272385	0.003932317592827484	0.003932266886811954
helix_10	0.02	26	40	SG0SPEC	almost_curvature	0.039694508852034564	0.039801160301850366	0.03980064895727848
helix_10	0.02	26	40	SG0SPEC	weighted_abs_torsion	0.062282618176426184	0.06258477827057174	0.06258478466769062
helix_10	0.02	26	100	FD	abs_torsion	0.133533426265458	0.06258477827057171	0.06258477827212794
helix_10	0.02	26	100	FD	curvature	0.004174388610115363	0.003932317592827484	0.003932317580492277
helix_10	0.02	26	100	FD	almost_curvature	0.039731229865405664	0.039801160301850366	0.03980116017745604
helix_10	0.02	26	100	FD	weighted_abs_torsion	0.10635309682163388	0.06258477827057174	0.06258477827212794
helix_10	0.02	26	100	SG	abs_torsion	0.06577076088492886	0.06258477827057171	0.06258477827212794
helix_10	0.02	26	100	SG	curvature	0.0038145208112164435	0.003932317592827484	0.003932317580492277
helix_10	0.02	26	100	SG	almost_curvature	0.039734258934331114	0.039801160301850366	0.03980116017745604
helix_10	0.02	26	100	SG	weighted_abs_torsion	0.06453928290480879	0.06258477827057174	0.06258477827212794
helix_10	0.02	26	100	SPEC	abs_torsion	0.2463866574785276	0.06258477827057171	0.06258477827212794
helix_10	0.02	26	100	SPEC	curvature	0.004501178118794877	0.003932317592827484	0.003932317580492277
helix_10	0.02	26	100	SPEC	almost_curvature	0.03990191507130501	0.039801160301850366	0.03980116017745604
helix_10	0.02	26	100	SPEC	weighted_abs_torsion	0.16567731302508074	0.06258477827057174	0.06258477827212794
helix_10	0.02	26	100	SG0SPEC	abs_torsion	0.07263172541575878	0.06258477827057171	0.06258477827212794
helix_10	0.02	26	100	SG0SPEC	curvature	0.00396939695172048	0.003932317592827484	0.003932317580492277
helix_10	0.02	26	100	SG0SPEC	almost_curvature	0.039722562344908764	0.039801160301850366	0.03980116017745604
helix_10	0.02	26	100	SG0SPEC	weighted_abs_torsion	0.06888428396134595	0.06258477827057174	0.06258477827212794
helix_10	0.02	26	150	FD	abs_torsion	0.2761108204505781	0.06258477827057171	0.06258477827058108
helix_10	0.02	26	150	FD	curvature	0.004796815758568368	0.003932317592827484	0.003932317592753129
helix_10	0.02	26	150	FD	almost_curvature	0.03993185429770461	0.039801160301850366	0.039801160301100535
helix_10	0.02	26	150	FD	weighted_abs_torsion	0.16152007704320173	0.06258477827057174	0.06258477827058108
helix_10	0.02	26	150	SG	abs_torsion	0.06732204996345277	0.06258477827057171	0.06258477827058108
helix_10	0.02	26	150	SG	curvature	0.0038163159576109786	0.003932317592827484	0.003932317592753129
helix_10	0.02	26	150	SG	almost_curvature	0.03973438214871916	0.039801160301850366	0.039801160301100535
helix_10	0.02	26	150	SG	weighted_abs_torsion	0.06592815175834456	0.06258477827057174	0.06258477827058108
helix_10	0.02	26	150	SPEC	abs_torsion	0.7240174500017941	0.06258477827057171	0.06258477827058108
helix_10	0.02	26	150	SPEC	curvature	0.00767855701365705	0.003932317592827484	0.003932317592753129
helix_10	0.02	26	150	SPEC	almost_curvature	0.04063753746814275	0.039801160301850366	0.039801160301100535
helix_10	0.02	26	150	SPEC	weighted_abs_torsion	0.34684134292304003	0.06258477827057174	0.06258477827058108
helix_10	0.02	26	150	SG0SPEC	abs_torsion	0.14551068356017105	0.06258477827057171	0.06258477827058108
helix_10	0.02	26	150	SG0SPEC	curvature	0.0040481157210067896	0.003932317592827484	0.003932317592753129
helix_10	0.02	26	150	SG0SPEC	almost_curvature	0.03974245356581006	0.039801160301850366	0.039801160301100535
helix_10	0.02	26	150	SG0SPEC	weighted_abs_torsion	0.1281194856178438	0.06258477827057174	0.06258477827058108
helix_10	0.02	27	40	FD	abs_torsion	0.062413135651818906	0.06258477827057171	0.0625847846676906
helix_10	0.02	27	40	FD	curvature	0.003915924524980715	0.003932317592827484	0.003932266886811954
helix_10	0.02	27	40	FD	almost_curvature	0.039713458343330774	0.039801160301850366	0.03980064895727848
helix_10	0.02	27	40	FD	weighted_abs_torsion	0.06211106752416195	0.06258477827057174	0.06258478466769062
helix_10	0.02	27	40	SG	abs_torsion	0.06308151381782968	0.06258477827057171	0.0625847846676906
helix_10	0.02	27	40	SG	curvature	0.0038067170159357777	0.003932317592827484	0.003932266886811954
helix_10	0.02	27	40	SG	almost_curvature	0.039795927965946325	0.039801160301850366	0.03980064895727848
helix_10	0.02	27	40	SG	weighted_abs_torsion	0.06290591333690858	0.06258477827057174	0.06258478466769062
helix_10	0.02	27	40	SPEC	abs_torsion	0.06257594695585186	0.06258477827057171	0.0625847846676906
helix_10	0.02	27	40	SPEC	curvature	0.003937166067385695	0.003932317592827484	0.003932266886811954
helix_10	0.02	27	40	SPEC	almost_curvature	0.039817679705369355	0.039801160301850366	0.03980064895727848
helix_10	0.02	27	40	SPEC	weighted_abs_torsion	0.06219132777944202	0.06258477827057174	0.06258478466769062
helix_10	0.02	27	40	SG0SPEC	abs_torsion	0.06257875104768625	0.06258477827057171	0.0625847846676906
helix_10	0.02	27	40	SG0SPEC	curvature	0.003933343916130384	0.003932317592827484	0.003932266886811954
helix_10	0.02	27	40	SG0SPEC	almost_curvature	0.03978817207053028	0.039801160301850366	0.03980064895727848
helix_10	0.02	27	40	SG0SPEC	weighted_abs_torsion	0.06226478893264821	0.06258477827057174	0.06258478466769062
helix_10	0.02	27	100	FD	abs_torsion	0.13448971703072357	0.06258477827057171	0.06258477827212794
helix_10	0.02	27	100	FD	curvature	0.004151116220396042	0.003932317592827484	0.003932317580492277
helix_10	0.02	27	100	FD	almost_curvature	0.039818626428334294	0.039801160301850366	0.03980116017745604
helix_10	0.02	27	100	FD	weighted_abs_torsion	0.10535952359722946	0.06258477827057174	0.06258477827212794
helix_10	0.02	27	100	SG	abs_torsion	0.0645686560016403	0.06258477827057171	0.06258477827212794
helix_10	0.02	27	100	SG	curvature	0.0038151777067037757	0.003932317592827484	0.003932317580492277
helix_10	0.02	27	100	SG	almost_curvature	0.03981966828435722	0.039801160301850366	0.03980116017745604
helix_10	0.02	27	100	SG	weighted_abs_torsion	0.06384411381074362	0.06258477827057174	0.06258477827212794
helix_10	0.02	27	100	SPEC	abs_torsion	0.25367513175823786	0.06258477827057171	0.06258477827212794
helix_10	0.02	27	100	SPEC	curvature	0.004472393051393138	0.003932317592827484	0.003932317580492277
helix_10	0.02	27	100	SPEC	almost_curvature	0.039992725748964925	0.039801160301850366	0.03980116017745604
helix_10	0.02	27	100	SPEC	weighted_abs_torsion	0.16653091036123485	0.06258477827057174	0.06258477827212794
helix_10	0.02	27	100	SG0SPEC	abs_torsion	0.07190723250094662	0.06258477827057171	0.06258477827212794
helix_10	0.02	27	100	SG0SPEC	curvature	0.0039688174380987365	0.003932317592827484	0.003932317580492277
helix_10	0.02	27	100	SG0SPEC	almost_curvature	0.03981518915474193	0.039801160301850366	0.03980116017745604
helix_10	0.02	27	100	SG0SPEC	weighted_abs_torsion	0.0694729164340902	0.06258477827057174	0.06258477827212794
helix_10	0.02	27	150	FD	abs_torsion	0.29217656012066495	0.06258477827057171	0.06258477827058108
helix_10	0.02	27	150	FD	curvature	0.004814651040646023	0.003932317592827484	0.003932317592753129
helix_10	0.02	27	150	FD	almost_curvature	0.040028570235961146	0.039801160301850366	0.039801160301100535
helix_10	0.02	27	150	FD	weighted_abs_torsion	0.1659252759444701	0.06258477827057174	0.06258477827058108
helix_10	0.02	27	150	SG	abs_torsion	0.06615382097179341	0.06258477827057171	0.06258477827058108
helix_10	0.02	27	150	SG	curvature	0.0038169606090617254	0.003932317592827484	0.003932317592753129
helix_10	0.02	27	150	SG	almost_curvature	0.03982472840174596	0.039801160301850366	0.039801160301100535
helix_10	0.02	27	150	SG	weighted_abs_torsion	0.06534907676317533	0.06258477827057174	0.06258477827058108
helix_10	0.02	27	150	SPEC	abs_torsion	0.6911041550371526	0.06258477827057171	0.06258477827058108
helix_10	0.02	27	150	SPEC	curvature	0.007803488973034126	0.003932317592827484	0.003932317592753129
helix_10	0.02	27	150	SPEC	almost_curvature	0.04077045274900026	0.039801160301850366	0.039801160301100535
helix_10	0.02	27	150	SPEC	weighted_abs_torsion	0.3529246329681406	0.06258477827057174	0.06258477827058108
helix_10	0.02	27	150	SG0SPEC	abs_torsion	0.14483141781361805	0.06258477827057171	0.06258477827058108
helix_10	0.02	27	150	SG0SPEC	curvature	0.004046224049213859	0.003932317592827484	0.003932317592753129
helix_10	0.02	27	150	SG0SPEC	almost_curvature	0.03984458181470672	0.039801160301850366	0.039801160301100535
helix_10	0.02	27	150	SG0SPEC	weighted_abs_torsion	0.12965441884718845	0.06258477827057174	0.06258477827058108
helix_10	0.02	28	40	FD	abs_torsion	0.062462550876741074	0.06258477827057171	0.0625847846676906
helix_10	0.02	28	40	FD	curvature	0.003914261474848615	0.003932317592827484	0.003932266886811954
helix_10	0.02	28	40	FD	almost_curvature	0.03969966198920885	0.039801160301850366	0.03980064895727848
helix_10	0.02	28	40	FD	weighted_abs_torsion	0.06215860737287934	0.06258477827057174	0.06258478466769062
helix_10	0.02	28	40	SG	abs_torsion	0.06312060224873235	0.06258477827057171	0.0625847846676906
helix_10	0.02	28	40	SG	curvature	0.003804958535737953	0.003932317592827484	0.003932266886811954
helix_10	0.02	28	40	SG	almost_curvature	0.03978133823609328	0.039801160301850366	0.03980064895727848
helix_10	0.02	28	40	SG	weighted_abs_torsion	0.06296070945173814	0.06258477827057174	0.06258478466769062
helix_10	0.02	28	40	SPEC	abs_torsion	0.06263104721887083	0.06258477827057171	0.0625847846676906
helix_10	0.02	28	40	SPEC	curvature	0.003935546179573534	0.003932317592827484	0.003932266886811954
helix_10	0.02	28	40	SPEC	almost_curvature	0.039805083434967754	0.039801160301850366	0.03980064895727848
helix_10	0.02	28	40	SPEC	weighted_abs_torsion	0.06223009697646076	0.06258477827057174	0.06258478466769062
helix_10	0.02	28	40	SG0SPEC	abs_torsion	0.06262786598515666	0.06258477827057171	0.0625847846676906
helix_10	0.02	28	40	SG0SPEC	curvature	0.003931656760877285	0.003932317592827484	0.003932266886811954
helix_10	0.02	28	40	SG0SPEC	almost_curvature	0.039772065744796505	0.039801160301850366	0.03980064895727848
helix_10	0.02	28	40	SG0SPEC	weighted_abs_torsion	0.06231988126126617	0.06258477827057174	0.06258478466769062
helix_10	0.02	28	100	FD	abs_torsion	0.134615558387	0.06258477827057171	0.06258477827212794
helix_10	0.02	28	100	FD	curvature	0.00417453245810142	0.003932317592827484	0.003932317580492277
helix_10	0.02	28	100	FD	almost_curvature	0.03989580581986321	0.039801160301850366	0.03980116017745604
helix_10	0.02	28	100	FD	weighted_abs_torsion	0.1051276619838652	0.06258477827057174	0.06258477827212794
helix_10	0.02	28	100	SG	abs_torsion	0.06571738491730823	0.06258477827057171	0.06258477827212794
helix_10	0.02	28	100	SG	curvature	0.003814734749614262	0.003932317592827484	0.003932317580492277
helix_10	0.02	28	100	SG	almost_curvature	0.03984762088526405	0.039801160301850366	0.03980116017745604
helix_10	0.02	28	100	SG	weighted_abs_torsion	0.06445468238575372	0.06258477827057174	0.06258477827212794
helix_10	0.02	28	100	SPEC	abs_torsion	0.2582033472693744	0.06258477827057171	0.06258477827212794
helix_10	0.02	28	100	SPEC	curvature	0.004501618612360383	0.003932317592827484	0.003932317580492277
helix_10	0.02	28	100	SPEC	almost_curvature	0.04008434436576661	0.039801160301850366	0.03980116017745604
helix_10	0.02	28	100	SPEC	weighted_abs_torsion	0.1635627790560559	0.06258477827057174	0.06258477827212794
helix_10	0.02	28	100	SG0SPEC	abs_torsion	0.07323931564931564	0.06258477827057171	0.06258477827212794
helix_10	0.02	28	100	SG0SPEC	curvature	0.00397057779503932	0.003932317592827484	0.003932317580492277
helix_10	0.02	28	100	SG0SPEC	almost_curvature	0.039808311341766524	0.039801160301850366	0.03980116017745604
helix_10	0.02	28	100	SG0SPEC	weighted_abs_torsion	0.069555882590361	0.06258477827057174	0.06258477827212794
helix_10	0.02	28	150	FD	abs_torsion	0.2869700638240226	0.06258477827057171	0.06258477827058108
helix_10	0.02	28	150	FD	curvature	0.0048431809391839544	0.003932317592827484	0.003932317592753129
helix_10	0.02	28	150	FD	almost_curvature	0.04010761901552807	0.039801160301850366	0.039801160301100535
helix_10	0.02	28	150	FD	weighted_abs_torsion	0.16287535237059306	0.06258477827057174	0.06258477827058108
helix_10	0.02	28	150	SG	abs_torsion	0.06748334900506125	0.06258477827057171	0.06258477827058108
helix_10	0.02	28	150	SG	curvature	0.0038166075963298194	0.003932317592827484	0.003932317592753129
helix_10	0.02	28	150	SG	almost_curvature	0.0398480710046035	0.039801160301850366	0.039801160301100535
helix_10	0.02	28	150	SG	weighted_abs_torsion	0.06594253819571047	0.06258477827057174	0.06258477827058108
helix_10	0.02	28	150	SPEC	abs_torsion	0.6637070709083259	0.06258477827057171	0.06258477827058108
helix_10	0.02	28	150	SPEC	curvature	0.007914093723500252	0.003932317592827484	0.003932317592753129
helix_10	0.02	28	150	SPEC	almost_curvature	0.04081551418250158	0.039801160301850366	0.039801160301100535
helix_10	0.02	28	150	SPEC	weighted_abs_torsion	0.3364087335981418	0.06258477827057174	0.06258477827058108
helix_10	0.02	28	150	SG0SPEC	abs_torsion	0.14784151048089453	0.06258477827057171	0.06258477827058108
helix_10	0.02	28	150	SG0SPEC	curvature	0.004051549730500595	0.003932317592827484	0.003932317592753129
helix_10	0.02	28	150	SG0SPEC	almost_curvature	0.03982739805672497	0.039801160301850366	0.039801160301100535
helix_10	0.02	28	150	SG0SPEC	weighted_abs_torsion	0.12893276254825117	0.06258477827057174	0.06258477827058108
helix_10	0.02	29	40	FD	abs_torsion	0.06241407950535838	0.06258477827057171	0.0625847846676906
helix_10	0.02	29	40	FD	curvature	0.003913778511780458	0.003932317592827484	0.003932266886811954
helix_10	0.02	29	40	FD	almost_curvature	0.03972749800805178	0.039801160301850366	0.03980064895727848
helix_10	0.02	29	40	FD	weighted_abs_torsion	0.06211610968345264	0.06258477827057174	0.06258478466769062
helix_10	0.02	29	40	SG	abs_torsion	0.06308135741846088	0.06258477827057171	0.0625847846676906
helix_10	0.02	29	40	SG	curvature	0.003804694425458023	0.003932317592827484	0.003932266886811954
helix_10	0.02	29	40	SG	almost_curvature	0.039809966855903565	0.039801160301850366	0.03980064895727848
helix_10	0.02	29	40	SG	weighted_abs_torsion	0.06291927753472797	0.06258477827057174	0.06258478466769062
helix_10	0.02	29	40	SPEC	abs_torsion	0.06257670219318945	0.06258477827057171	0.0625847846676906
helix_10	0.02	29	40	SPEC	curvature	0.003935024672390823	0.003932317592827484	0.003932266886811954
helix_10	0.02	29	40	SPEC	almost_curvature	0.0398322464320408	0.039801160301850366	0.03980064895727848
helix_10	0.02	29	40	SPEC	weighted_abs_torsion	0.06219481085352117	0.06258477827057174	0.06258478466769062
helix_10	0.02	29	40	SG0SPEC	abs_torsion	0.06257992102690713	0.06258477827057171	0.0625847846676906
helix_10	0.02	29	40	SG0SPEC	curvature	0.003931187706799424	0.003932317592827484	0.003932266886811954
helix_10	0.02	29	40	SG0SPEC	almost_curvature	0.03980191210330261	0.039801160301850366	0.03980064895727848
helix_10	0.02	29	40	SG0SPEC	weighted_abs_torsion	0.06228630500443957	0.06258477827057174	0.06258478466769062
helix_10	0.02	29	100	FD	abs_torsion	0.13449016293299934	0.06258477827057171	0.06258477827212794
helix_10	0.02	29	100	FD	curvature	0.004147657784082271	0.003932317592827484	0.003932317580492277
helix_10	0.02	29	100	FD	almost_curvature	0.039807026802004646	0.039801160301850366	0.03980116017745604
helix_10	0.02	29	100	FD	weighted_abs_torsion	0.1048752291415214	0.06258477827057174	0.06258477827212794
helix_10	0.02	29	100	SG	abs_torsion	0.06475415200124789	0.06258477827057171	0.06258477827212794
helix_10	0.02	29	100	SG	curvature	0.0038137100611332175	0.003932317592827484	0.003932317580492277
helix_10	0.02	29	100	SG	almost_curvature	0.039829643898735924	0.039801160301850366	0.03980116017745604
helix_10	0.02	29	100	SG	weighted_abs_torsion	0.06409267808115598	0.06258477827057174	0.06258477827212794
helix_10	0.02	29	100	SPEC	abs_torsion	0.26230077494442355	0.06258477827057171	0.06258477827212794
helix_10	0.02	29	100	SPEC	curvature	0.0044739335920820815	0.003932317592827484	0.003932317580492277
helix_10	0.02	29	100	SPEC	almost_curvature	0.039974042184109354	0.039801160301850366	0.03980116017745604
helix_10	0.02	29	100	SPEC	weighted_abs_torsion	0.16862465242655283	0.06258477827057174	0.06258477827212794
helix_10	0.02	29	100	SG0SPEC	abs_torsion	0.07431807091705812	0.06258477827057171	0.06258477827212794
helix_10	0.02	29	100	SG0SPEC	curvature	0.003969915479760296	0.003932317592827484	0.003932317580492277
helix_10	0.02	29	100	SG0SPEC	almost_curvature	0.0398267268954872	0.039801160301850366	0.03980116017745604
helix_10	0.02	29	100	SG0SPEC	weighted_abs_torsion	0.07073809410444062	0.06258477827057174	0.06258477827212794
helix_10	0.02	29	150	FD	abs_torsion	0.27912107098153044	0.06258477827057171	0.06258477827058108
helix_10	0.02	29	150	FD	curvature	0.004819398648367763	0.003932317592827484	0.003932317592753129
helix_10	0.02	29	150	FD	almost_curvature	0.03999144629437505	0.039801160301850366	0.039801160301100535
helix_10	0.02	29	150	FD	weighted_abs_torsion	0.16494687150215054	0.06258477827057174	0.06258477827058108
helix_10	0.02	29	150	SG	abs_torsion	0.06592094840786013	0.06258477827057171	0.06258477827058108
helix_10	0.02	29	150	SG	curvature	0.003815694735965025	0.003932317592827484	0.003932317592753129
helix_10	0.02	29	150	SG	almost_curvature	0.03983592326435806	0.039801160301850366	0.039801160301100535
helix_10	0.02	29	150	SG	weighted_abs_torsion	0.06515596143226624	0.06258477827057174	0.06258477827058108
helix_10	0.02	29	150	SPEC	abs_torsion	0.6421426043022267	0.06258477827057171	0.06258477827058108
helix_10	0.02	29	150	SPEC	curvature	0.007831078505350825	0.003932317592827484	0.003932317592753129
helix_10	0.02	29	150	SPEC	almost_curvature	0.040731302771472896	0.039801160301850366	0.039801160301100535
helix_10	0.02	29	150	SPEC	weighted_abs_torsion	0.34494802282776826	0.06258477827057174	0.06258477827058108
helix_10	0.02	29	150	SG0SPEC	abs_torsion	0.14992376297289248	0.06258477827057171	0.06258477827058108
helix_10	0.02	29	150	SG0SPEC	curvature	0.004054822706057018	0.003932317592827484	0.003932317592753129
helix_10	0.02	29	150	SG0SPEC	almost_curvature	0.0398618215298919	0.039801160301850366	0.039801160301100535
helix_10	0.02	29	150	SG0SPEC	weighted_abs_torsion	0.13263249216648926	0.06258477827057174	0.06258477827058108
helix_10	0.02	30	40	FD	abs_torsion	0.062400848386385335	0.06258477827057171	0.0625847846676906
helix_10	0.02	30	40	FD	curvature	0.003915103011196118	0.003932317592827484	0.003932266886811954
helix_10	0.02	30	40	FD	almost_curvature	0.03971395418920393	0.039801160301850366	0.03980064895727848
helix_10	0.02	30	40	FD	weighted_abs_torsion	0.06211777760400631	0.06258477827057174	0.06258478466769062
helix_10	0.02	30	40	SG	abs_torsion	0.06306955217423908	0.06258477827057171	0.0625847846676906
helix_10	0.02	30	40	SG	curvature	0.0038058859591945152	0.003932317592827484	0.003932266886811954
helix_10	0.02	30	40	SG	almost_curvature	0.03979540372281534	0.039801160301850366	0.03980064895727848
helix_10	0.02	30	40	SG	weighted_abs_torsion	0.06290960079273775	0.06258477827057174	0.06258478466769062
helix_10	0.02	30	40	SPEC	abs_torsion	0.06256313468235589	0.06258477827057171	0.0625847846676906
helix_10	0.02	30	40	SPEC	curvature	0.003936340025812425	0.003932317592827484	0.003932266886811954
helix_10	0.02	30	40	SPEC	almost_curvature	0.03981950590750642	0.039801160301850366	0.03980064895727848
helix_10	0.02	30	40	SPEC	weighted_abs_torsion	0.06219460912739033	0.06258477827057174	0.06258478466769062
helix_10	0.02	30	40	SG0SPEC	abs_torsion	0.06256616654177004	0.06258477827057171	0.0625847846676906
helix_10	0.02	30	40	SG0SPEC	curvature	0.0039325240519091	0.003932317592827484	0.003932266886811954
helix_10	0.02	30	40	SG0SPEC	almost_curvature	0.03978620318891413	0.039801160301850366	0.03980064895727848
helix_10	0.02	30	40	SG0SPEC	weighted_abs_torsion	0.06226357728365062	0.06258477827057174	0.06258478466769062
helix_10	0.02	30	100	FD	abs_torsion	0.13256940727284616	0.06258477827057171	0.06258477827212794
helix_10	0.02	30	100	FD	curvature	0.004142282146588788	0.003932317592827484	0.003932317580492277
helix_10	0.02	30	100	FD	almost_curvature	0.03986349773918507	0.039801160301850366	0.03980116017745604
helix_10	0.02	30	100	FD	weighted_abs_torsion	0.10223280125846951	0.06258477827057174	0.06258477827212794
helix_10	0.02	30	100	SG	abs_torsion	0.0647772172953091	0.06258477827057171	0.06258477827212794
helix_10	0.02	30	100	SG	curvature	0.003814956136813199	0.003932317592827484	0.003932317580492277
helix_10	0.02	30	100	SG	almost_curvature	0.039849360724064156	0.039801160301850366	0.03980116017745604
helix_10	0.02	30	100	SG	weighted_abs_torsion	0.06429637172800905	0.06258477827057174	0.06258477827212794
helix_10	0.02	30	100	SPEC	abs_torsion	0.2565111563218286	0.06258477827057171	0.06258477827212794
helix_10	0.02	30	100	SPEC	curvature	0.004450150257560242	0.003932317592827484	0.003932317580492277
helix_10	0.02	30	100	SPEC	almost_curvature	0.04004059019919684	0.039801160301850366	0.03980116017745604
helix_10	0.02	30	100	SPEC	weighted_abs_torsion	0.15610046343333622	0.06258477827057174	0.06258477827212794
helix_10	0.02	30	100	SG0SPEC	abs_torsion	0.07309018626803222	0.06258477827057171	0.06258477827212794
helix_10	0.02	30	100	SG0SPEC	curvature	0.003970047525279012	0.003932317592827484	0.003932317580492277
helix_10	0.02	30	100	SG0SPEC	almost_curvature	0.03983436666186707	0.039801160301850366	0.03980116017745604
helix_10	0.02	30	100	SG0SPEC	weighted_abs_torsion	0.07018257961530538	0.06258477827057174	0.06258477827212794
helix_10	0.02	30	150	FD	abs_torsion	0.285840631211638	0.06258477827057171	0.06258477827058108
helix_10	0.02	30	150	FD	curvature	0.004747745670036383	0.003932317592827484	0.003932317592753129
helix_10	0.02	30	150	FD	almost_curvature	0.040023281739301586	0.039801160301850366	0.039801160301100535
helix_10	0.02	30	150	FD	weighted_abs_torsion	0.15244178770445416	0.06258477827057174	0.06258477827058108
helix_10	0.02	30	150	SG	abs_torsion	0.06573798104560288	0.06258477827057171	0.06258477827058108
helix_10	0.02	30	150	SG	curvature	0.003816473110026711	0.003932317592827484	0.003932317592753129
helix_10	0.02	30	150	SG	almost_curvature	0.03985804862465119	0.039801160301850366	0.039801160301100535
helix_10	0.02	30	150	SG	weighted_abs_torsion	0.06525467796258658	0.06258477827057174	0.06258477827058108
helix_10	0.02	30	150	SPEC	abs_torsion	0.6939258299982807	0.06258477827057171	0.06258477827058108
helix_10	0.02	30	150	SPEC	curvature	0.007641939346540312	0.003932317592827484	0.003932317592753129
helix_10	0.02	30	150	SPEC	almost_curvature	0.04070046689935701	0.039801160301850366	0.039801160301100535
helix_10	0.02	30	150	SPEC	weighted_abs_torsion	0.3414242292577587	0.06258477827057174	0.06258477827058108
helix_10	0.02	30	150	SG0SPEC	abs_torsion	0.14256108211015825	0.06258477827057171	0.06258477827058108
helix_10	0.02	30	150	SG0SPEC	curvature	0.004040854207894361	0.003932317592827484	0.003932317592753129
helix_10	0.02	30	150	SG0SPEC	almost_curvature	0.0398624538641517	0.039801160301850366	0.039801160301100535
helix_10	0.02	30	150	SG0SPEC	weighted_abs_torsion	0.12611740510229014	0.06258477827057174	0.06258477827058108
helix_10	0.02	31	40	FD	abs_torsion	0.062449132120339965	0.06258477827057171	0.0625847846676906
helix_10	0.02	31	40	FD	curvature	0.003917327635014428	0.003932317592827484	0.003932266886811954
helix_10	0.02	31	40	FD	almost_curvature	0.03973653508948	0.039801160301850366	0.03980064895727848
helix_10	0.02	31	40	FD	weighted_abs_torsion	0.062227187908793606	0.06258477827057174	0.06258478466769062
helix_10	0.02	31	40	SG	abs_torsion	0.06310561594425664	0.06258477827057171	0.0625847846676906
helix_10	0.02	31	40	SG	curvature	0.003808160216818698	0.003932317592827484	0.003932266886811954
helix_10	0.02	31	40	SG	almost_curvature	0.039818313083306245	0.039801160301850366	0.03980064895727848
helix_10	0.02	31	40	SG	weighted_abs_torsion	0.0629886327447516	0.06258477827057174	0.06258478466769062
helix_10	0.02	31	40	SPEC	abs_torsion	0.06261535277620933	0.06258477827057171	0.0625847846676906
helix_10	0.02	31	40	SPEC	curvature	0.003938564554976602	0.003932317592827484	0.003932266886811954
helix_10	0.02	31	40	SPEC	almost_curvature	0.03984203348318851	0.039801160301850366	0.03980064895727848
helix_10	0.02	31	40	SPEC	weighted_abs_torsion	0.062324412389730445	0.06258477827057174	0.06258478466769062
helix_10	0.02	31	40	SG0SPEC	abs_torsion	0.06261169942080747	0.06258477827057171	0.0625847846676906
helix_10	0.02	31	40	SG0SPEC	curvature	0.003934769883674441	0.003932317592827484	0.003932266886811954
helix_10	0.02	31	40	SG0SPEC	almost_curvature	0.03980938331445582	0.039801160301850366	0.03980064895727848
helix_10	0.02	31	40	SG0SPEC	weighted_abs_torsion	0.06238633237257409	0.06258477827057174	0.06258478466769062
helix_10	0.02	31	100	FD	abs_torsion	0.1342830507675011	0.06258477827057171	0.06258477827212794
helix_10	0.02	31	100	FD	curvature	0.004158384988231817	0.003932317592827484	0.003932317580492277
helix_10	0.02	31	100	FD	almost_curvature	0.039797807962986306	0.039801160301850366	0.03980116017745604
helix_10	0.02	31	100	FD	weighted_abs_torsion	0.10564693955609	0.06258477827057174	0.06258477827212794
helix_10	0.02	31	100	SG	abs_torsion	0.06535793540062028	0.06258477827057171	0.06258477827212794
helix_10	0.02	31	100	SG	curvature	0.0038176472750649014	0.003932317592827484	0.003932317580492277
helix_10	0.02	31	100	SG	almost_curvature	0.039834331661009345	0.039801160301850366	0.03980116017745604
helix_10	0.02	31	100	SG	weighted_abs_torsion	0.06484922265490359	0.06258477827057174	0.06258477827212794
helix_10	0.02	31	100	SPEC	abs_torsion	0.25876655071003085	0.06258477827057171	0.06258477827212794
helix_10	0.02	31	100	SPEC	curvature	0.004470651735444395	0.003932317592827484	0.003932317580492277
helix_10	0.02	31	100	SPEC	almost_curvature	0.03996262036342759	0.039801160301850366	0.03980116017745604
helix_10	0.02	31	100	SPEC	weighted_abs_torsion	0.1654841082233514	0.06258477827057174	0.06258477827212794
helix_10	0.02	31	100	SG0SPEC	abs_torsion	0.07275948896483878	0.06258477827057171	0.06258477827212794
helix_10	0.02	31	100	SG0SPEC	curvature	0.003973556186544936	0.003932317592827484	0.003932317580492277
helix_10	0.02	31	100	SG0SPEC	almost_curvature	0.0398495316338574	0.039801160301850366	0.03980116017745604
helix_10	0.02	31	100	SG0SPEC	weighted_abs_torsion	0.07094405685138884	0.06258477827057174	0.06258477827212794
helix_10	0.02	31	150	FD	abs_torsion	0.26787529130746934	0.06258477827057171	0.06258477827058108
helix_10	0.02	31	150	FD	curvature	0.0047571723463915114	0.003932317592827484	0.003932317592753129
helix_10	0.02	31	150	FD	almost_curvature	0.039981236005496384	0.039801160301850366	0.039801160301100535
helix_10	0.02	31	150	FD	weighted_abs_torsion	0.1643407866451285	0.06258477827057174	0.06258477827058108
helix_10	0.02	31	150	SG	abs_torsion	0.06660200771932127	0.06258477827057171	0.06258477827058108
helix_10	0.02	31	150	SG	curvature	0.0038192948147380036	0.003932317592827484	0.003932317592753129
helix_10	0.02	31	150	SG	almost_curvature	0.039833857795442684	0.039801160301850366	0.039801160301100535
helix_10	0.02	31	150	SG	weighted_abs_torsion	0.06603218048018757	0.06258477827057174	0.06258477827058108
helix_10	0.02	31	150	SPEC	abs_torsion	0.6839982531642488	0.06258477827057171	0.06258477827058108
helix_10	0.02	31	150	SPEC	curvature	0.0075594195912823845	0.003932317592827484	0.003932317592753129
helix_10	0.02	31	150	SPEC	almost_curvature	0.04065427754636383	0.039801160301850366	0.039801160301100535
helix_10	0.02	31	150	SPEC	weighted_abs_torsion	0.3568535767204796	0.06258477827057174	0.06258477827058108
helix_10	0.02	31	150	SG0SPEC	abs_torsion	0.13919950767229855	0.06258477827057171	0.06258477827058108
helix_10	0.02	31	150	SG0SPEC	curvature	0.00404195037349545	0.003932317592827484	0.003932317592753129
helix_10	0.02	31	150	SG0SPEC	almost_curvature	0.0398775939620638	0.039801160301850366	0.039801160301100535
helix_10	0.02	31	150	SG0SPEC	weighted_abs_torsion	0.12404715837278087	0.06258477827057174	0.06258477827058108
helix_10	0.02	32	40	FD	abs_torsion	0.06242883002872716	0.06258477827057171	0.0625847846676906
helix_10	0.02	32	40	FD	curvature	0.003915155142301339	0.003932317592827484	0.003932266886811954
helix_10	0.02	32	40	FD	almost_curvature	0.039716147451578615	0.039801160301850366	0.03980064895727848
helix_10	0.02	32	40	FD	weighted_abs_torsion	0.062091440857858046	0.06258477827057174	0.06258478466769062
helix_10	0.02	32	40	SG	abs_torsion	0.0630891536994977	0.06258477827057171	0.0625847846676906
helix_10	0.02	32	40	SG	curvature	0.0038059294123665615	0.003932317592827484	0.003932266886811954
helix_10	0.02	32	40	SG	almost_curvature	0.03979821824086831	0.039801160301850366	0.03980064895727848
helix_10	0.02	32	40	SG	weighted_abs_torsion	0.06290358398934177	0.06258477827057174	0.06258478466769062
helix_10	0.02	32	40	SPEC	abs_torsion	0.06259370722132669	0.06258477827057171	0.0625847846676906
helix_10	0.02	32	40	SPEC	curvature	0.00393641763584051	0.003932317592827484	0.003932266886811954
helix_10	0.02	32	40	SPEC	almost_curvature	0.0398210815873871	0.039801160301850366	0.03980064895727848
helix_10	0.02	32	40	SPEC	weighted_abs_torsion	0.06216062730065786	0.06258477827057174	0.06258478466769062
helix_10	0.02	32	40	SG0SPEC	abs_torsion	0.0625920501496613	0.06258477827057171	0.0625847846676906
helix_10	0.02	32	40	SG0SPEC	curvature	0.003932631666902844	0.003932317592827484	0.003932266886811954
helix_10	0.02	32	40	SG0SPEC	almost_curvature	0.0397897491649379	0.039801160301850366	0.03980064895727848
helix_10	0.02	32	40	SG0SPEC	weighted_abs_torsion	0.06225162783851188	0.06258477827057174	0.06258478466769062
helix_10	0.02	32	100	FD	abs_torsion	0.12982772573469076	0.06258477827057171	0.06258477827212794
helix_10	0.02	32	100	FD	curvature	0.004140224106626779	0.003932317592827484	0.003932317580492277
helix_10	0.02	32	100	FD	almost_curvature	0.039839696862576275	0.039801160301850366	0.03980116017745604
helix_10	0.02	32	100	FD	weighted_abs_torsion	0.10441528531115593	0.06258477827057174	0.06258477827212794
helix_10	0.02	32	100	SG	abs_torsion	0.06473531513327985	0.06258477827057171	0.06258477827212794
helix_10	0.02	32	100	SG	curvature	0.0038135865898110185	0.003932317592827484	0.003932317580492277
helix_10	0.02	32	100	SG	almost_curvature	0.0398463972739025	0.039801160301850366	0.03980116017745604
helix_10	0.02	32	100	SG	weighted_abs_torsion	0.06385991148993471	0.06258477827057174	0.06258477827212794
helix_10	0.02	32	100	SPEC	abs_torsion	0.2453622744241589	0.06258477827057171	0.06258477827212794
helix_10	0.02	32	100	SPEC	curvature	0.004432033210186889	0.003932317592827484	0.003932317580492277
helix_10	0.02	32	100	SPEC	almost_curvature	0.04000704275368267	0.039801160301850366	0.03980116017745604
helix_10	0.02	32	100	SPEC	weighted_abs_torsion	0.16321214893240157	0.06258477827057174	0.06258477827212794
helix_10	0.02	32	100	SG0SPEC	abs_torsion	0.07202910274122161	0.06258477827057171	0.06258477827212794
helix_10	0.02	32	100	SG0SPEC	curvature	0.0039650491995243346	0.003932317592827484	0.003932317580492277
helix_10	0.02	32	100	SG0SPEC	almost_curvature	0.03983094228109449	0.039801160301850366	0.03980116017745604
helix_10	0.02	32	100	SG0SPEC	weighted_abs_torsion	0.06903370305999451	0.06258477827057174	0.06258477827212794
helix_10	0.02	32	150	FD	abs_torsion	0.26561113308947265	0.06258477827057171	0.06258477827058108
helix_10	0.02	32	150	FD	curvature	0.004696293549130443	0.003932317592827484	0.003932317592753129
helix_10	0.02	32	150	FD	almost_curvature	0.040010768490000286	0.039801160301850366	0.039801160301100535
helix_10	0.02	32	150	FD	weighted_abs_torsion	0.15684248191270425	0.06258477827057174	0.06258477827058108
helix_10	0.02	32	150	SG	abs_torsion	0.06593019361954285	0.06258477827057171	0.06258477827058108
helix_10	0.02	32	150	SG	curvature	0.0038152073428674364	0.003932317592827484	0.003932317592753129
helix_10	0.02	32	150	SG	almost_curvature	0.039850857744825774	0.039801160301850366	0.039801160301100535
helix_10	0.02	32	150	SG	weighted_abs_torsion	0.06497861754278017	0.06258477827057174	0.06258477827058108
helix_10	0.02	32	150	SPEC	abs_torsion	0.7032497813812925	0.06258477827057171	0.06258477827058108
helix_10	0.02	32	150	SPEC	curvature	0.007418189019594609	0.003932317592827484	0.003932317592753129
helix_10	0.02	32	150	SPEC	almost_curvature	0.04067634500976277	0.039801160301850366	0.039801160301100535
helix_10	0.02	32	150	SPEC	weighted_abs_torsion	0.35770930605889056	0.06258477827057174	0.06258477827058108
helix_10	0.02	32	150	SG0SPEC	abs_torsion	0.13642028905629763	0.06258477827057171	0.06258477827058108
helix_10	0.02	32	150	SG0SPEC	curvature	0.004033843572145244	0.003932317592827484	0.003932317592753129
helix_10	0.02	32	150	SG0SPEC	almost_curvature	0.03985763797333133	0.039801160301850366	0.039801160301100535
helix_10	0.02	32	150	SG0SPEC	weighted_abs_torsion	0.12361746457233959	0.06258477827057174	0.06258477827058108
helix_10	0.02	33	40	FD	abs_torsion	0.062447151802776005	0.06258477827057171	0.0625847846676906
helix_10	0.02	33	40	FD	curvature	0.003915034338895502	0.003932317592827484	0.003932266886811954
helix_10	0.02	33	40	FD	almost_curvature	0.03975687537928069	0.039801160301850366	0.03980064895727848
helix_10	0.02	33	40	FD	weighted_abs_torsion	0.06221282186062383	0.06258477827057174	0.06258478466769062
helix_10	0.02	33	40	SG	abs_torsion	0.06310454771274342	0.06258477827057171	0.0625847846676906
helix_10	0.02	33	40	SG	curvature	0.0038057902776980406	0.003932317592827484	0.003932266886811954
helix_10	0.02	33	40	SG	almost_curvature	0.039838881335234506	0.039801160301850366	0.03980064895727848
helix_10	0.02	33	40	SG	weighted_abs_torsion	0.06297735480975315	0.06258477827057174	0.06258478466769062
helix_10	0.02	33	40	SPEC	abs_torsion	0.06261359111663636	0.06258477827057171	0.0625847846676906
helix_10	0.02	33	40	SPEC	curvature	0.003936295798869666	0.003932317592827484	0.003932266886811954
helix_10	0.02	33	40	SPEC	almost_curvature	0.0398627249589059	0.039801160301850366	0.03980064895727848
helix_10	0.02	33	40	SPEC	weighted_abs_torsion	0.06230111130179079	0.06258477827057174	0.06258478466769062
helix_10	0.02	33	40	SG0SPEC	abs_torsion	0.06260991720503666	0.06258477827057171	0.0625847846676906
helix_10	0.02	33	40	SG0SPEC	curvature	0.003932479289983212	0.003932317592827484	0.003932266886811954
helix_10	0.02	33	40	SG0SPEC	almost_curvature	0.0398291254903837	0.039801160301850366	0.03980064895727848
helix_10	0.02	33	40	SG0SPEC	weighted_abs_torsion	0.062360198568149276	0.06258477827057174	0.06258478466769062
helix_10	0.02	33	100	FD	abs_torsion	0.13705139919342832	0.06258477827057171	0.06258477827212794
helix_10	0.02	33	100	FD	curvature	0.00416443498239121	0.003932317592827484	0.003932317580492277
helix_10	0.02	33	100	FD	almost_curvature	0.0398748215424525	0.039801160301850366	0.03980116017745604
helix_10	0.02	33	100	FD	weighted_abs_torsion	0.1057442375200955	0.06258477827057174	0.06258477827212794
helix_10	0.02	33	100	SG	abs_torsion	0.06596787334644427	0.06258477827057171	0.06258477827212794
helix_10	0.02	33	100	SG	curvature	0.0038149866288629945	0.003932317592827484	0.003932317580492277
helix_10	0.02	33	100	SG	almost_curvature	0.03988115394481794	0.039801160301850366	0.03980116017745604
helix_10	0.02	33	100	SG	weighted_abs_torsion	0.06502655528089359	0.06258477827057174	0.06258477827212794
helix_10	0.02	33	100	SPEC	abs_torsion	0.25326688702732053	0.06258477827057171	0.06258477827212794
helix_10	0.02	33	100	SPEC	curvature	0.004481270327411019	0.003932317592827484	0.003932317580492277
helix_10	0.02	33	100	SPEC	almost_curvature	0.0400497727878557	0.039801160301850366	0.03980116017745604
helix_10	0.02	33	100	SPEC	weighted_abs_torsion	0.163188119264507	0.06258477827057174	0.06258477827212794
helix_10	0.02	33	100	SG0SPEC	abs_torsion	0.07279841663582448	0.06258477827057171	0.06258477827212794
helix_10	0.02	33	100	SG0SPEC	curvature	0.003969995597226402	0.003932317592827484	0.003932317580492277
helix_10	0.02	33	100	SG0SPEC	almost_curvature	0.039875716215392744	0.039801160301850366	0.03980116017745604
helix_10	0.02	33	100	SG0SPEC	weighted_abs_torsion	0.069704492500318	0.06258477827057174	0.06258477827212794
helix_10	0.02	33	150	FD	abs_torsion	0.28776558397804514	0.06258477827057171	0.06258477827058108
helix_10	0.02	33	150	FD	curvature	0.00477871467285583	0.003932317592827484	0.003932317592753129
helix_10	0.02	33	150	FD	almost_curvature	0.040083360274367034	0.039801160301850366	0.039801160301100535
helix_10	0.02	33	150	FD	weighted_abs_torsion	0.160842438561045	0.06258477827057174	0.06258477827058108
helix_10	0.02	33	150	SG	abs_torsion	0.06765437931313811	0.06258477827057171	0.06258477827058108
helix_10	0.02	33	150	SG	curvature	0.003816745345922363	0.003932317592827484	0.003932317592753129
helix_10	0.02	33	150	SG	almost_curvature	0.039883852046239655	0.039801160301850366	0.039801160301100535
helix_10	0.02	33	150	SG	weighted_abs_torsion	0.06656107514557186	0.06258477827057174	0.06258477827058108
helix_10	0.02	33	150	SPEC	abs_torsion	0.6917112516747427	0.06258477827057171	0.06258477827058108
helix_10	0.02	33	150	SPEC	curvature	0.007634926893861639	0.003932317592827484	0.003932317592753129
helix_10	0.02	33	150	SPEC	almost_curvature	0.04076115618151725	0.039801160301850366	0.039801160301100535
helix_10	0.02	33	150	SPEC	weighted_abs_torsion	0.34294049403128024	0.06258477827057174	0.06258477827058108
helix_10	0.02	33	150	SG0SPEC	abs_torsion	0.14203148709324256	0.06258477827057171	0.06258477827058108
helix_10	0.02	33	150	SG0SPEC	curvature	0.0040444079390734	0.003932317592827484	0.003932317592753129
helix_10	0.02	33	150	SG0SPEC	almost_curvature	0.03990344515747593	0.039801160301850366	0.039801160301100535
helix_10	0.02	33	150	SG0SPEC	weighted_abs_torsion	0.12630353498283553	0.06258477827057174	0.06258477827058108
helix_10	0.02	34	40	FD	abs_torsion	0.06243953899017843	0.06258477827057171	0.0625847846676906
helix_10	0.02	34	40	FD	curvature	0.003917074768485298	0.003932317592827484	0.003932266886811954
helix_10	0.02	34	40	FD	almost_curvature	0.03974698480345451	0.039801160301850366	0.03980064895727848
helix_10	0.02	34	40	FD	weighted_abs_torsion	0.06204908745997192	0.06258477827057174	0.06258478466769062
helix_10	0.02	34	40	SG	abs_torsion	0.06309878838821159	0.06258477827057171	0.0625847846676906
helix_10	0.02	34	40	SG	curvature	0.0038076361967666087	0.003932317592827484	0.003932266886811954
helix_10	0.02	34	40	SG	almost_curvature	0.03982848810841302	0.039801160301850366	0.03980064895727848
helix_10	0.02	34	40	SG	weighted_abs_torsion	0.0628861350929785	0.06258477827057174	0.06258478466769062
helix_10	0.02	34	40	SPEC	abs_torsion	0.0626044287609315	0.06258477827057171	0.0625847846676906
helix_10	0.02	34	40	SPEC	curvature	0.0039383938693223425	0.003932317592827484	0.003932266886811954
helix_10	0.02	34	40	SPEC	almost_curvature	0.03985260764798646	0.039801160301850366	0.03980064895727848
helix_10	0.02	34	40	SPEC	weighted_abs_torsion	0.06211241173049326	0.06258477827057174	0.06258478466769062
helix_10	0.02	34	40	SG0SPEC	abs_torsion	0.06260295770922127	0.06258477827057171	0.0625847846676906
helix_10	0.02	34	40	SG0SPEC	curvature	0.00393444488603064	0.003932317592827484	0.003932266886811954
helix_10	0.02	34	40	SG0SPEC	almost_curvature	0.03981937347823097	0.039801160301850366	0.03980064895727848
helix_10	0.02	34	40	SG0SPEC	weighted_abs_torsion	0.06221367343272044	0.06258477827057174	0.06258478466769062
helix_10	0.02	34	100	FD	abs_torsion	0.13218413273918442	0.06258477827057171	0.06258477827212794
helix_10	0.02	34	100	FD	curvature	0.004152494041051257	0.003932317592827484	0.003932317580492277
helix_10	0.02	34	100	FD	almost_curvature	0.03988143897234111	0.039801160301850366	0.03980116017745604
helix_10	0.02	34	100	FD	weighted_abs_torsion	0.10517513198004619	0.06258477827057174	0.06258477827212794
helix_10	0.02	34	100	SG	abs_torsion	0.06504980900074603	0.06258477827057171	0.06258477827212794
helix_10	0.02	34	100	SG	curvature	0.003817284552274037	0.003932317592827484	0.003932317580492277
helix_10	0.02	34	100	SG	almost_curvature	0.03988879641296563	0.039801160301850366	0.03980116017745604
helix_10	0.02	34	100	SG	weighted_abs_torsion	0.06415080933893155	0.06258477827057174	0.06258477827212794
helix_10	0.02	34	100	SPEC	abs_torsion	0.25949017587830425	0.06258477827057171	0.06258477827212794
helix_10	0.02	34	100	SPEC	curvature	0.004464379155637287	0.003932317592827484	0.003932317580492277
helix_10	0.02	34	100	SPEC	almost_curvature	0.040049906697446	0.039801160301850366	0.03980116017745604
helix_10	0.02	34	100	SPEC	weighted_abs_torsion	0.1651706854962448	0.06258477827057174	0.06258477827212794
helix_10	0.02	34	100	SG0SPEC	abs_torsion	0.07213483859093976	0.06258477827057171	0.06258477827212794
helix_10	0.02	34	100	SG0SPEC	curvature	0.00397253022225396	0.003932317592827484	0.003932317580492277
helix_10	0.02	34	100	SG0SPEC	almost_curvature	0.03987418377679734	0.039801160301850366	0.03980116017745604
helix_10	0.02	34	100	SG0SPEC	weighted_abs_torsion	0.06867091571444363	0.06258477827057174	0.06258477827212794
helix_10	0.02	34	150	FD	abs_torsion	0.27509927049943744	0.06258477827057171	0.06258477827058108
helix_10	0.02	34	150	FD	curvature	0.0047796711757793296	0.003932317592827484	0.003932317592753129
helix_10	0.02	34	150	FD	almost_curvature	0.04006085932663938	0.039801160301850366	0.039801160301100535
helix_10	0.02	34	150	FD	weighted_abs_torsion	0.15544432397394498	0.06258477827057174	0.06258477827058108
helix_10	0.02	34	150	SG	abs_torsion	0.0661715950396775	0.06258477827057171	0.06258477827058108
helix_10	0.02	34	150	SG	curvature	0.0038189978635115975	0.003932317592827484	0.003932317592753129
helix_10	0.02	34	150	SG	almost_curvature	0.03990011392747699	0.039801160301850366	0.039801160301100535
helix_10	0.02	34	150	SG	weighted_abs_torsion	0.06516515446973818	0.06258477827057174	0.06258477827058108
helix_10	0.02	34	150	SPEC	abs_torsion	0.6632613433830995	0.06258477827057171	0.06258477827058108
helix_10	0.02	34	150	SPEC	curvature	0.0077296695358783935	0.003932317592827484	0.003932317592753129
helix_10	0.02	34	150	SPEC	almost_curvature	0.040747532912495346	0.039801160301850366	0.039801160301100535
helix_10	0.02	34	150	SPEC	weighted_abs_torsion	0.34049713294365236	0.06258477827057174	0.06258477827058108
helix_10	0.02	34	150	SG0SPEC	abs_torsion	0.14198698935169976	0.06258477827057171	0.06258477827058108
helix_10	0.02	34	150	SG0SPEC	curvature	0.004048594739706948	0.003932317592827484	0.003932317592753129
helix_10	0.02	34	150	SG0SPEC	almost_curvature	0.03989950758338568	0.039801160301850366	0.039801160301100535
helix_10	0.02	34	150	SG0SPEC	weighted_abs_torsion	0.12622939249597884	0.06258477827057174	0.06258477827058108
helix_10	0.02	35	40	FD	abs_torsion	0.06242732285897044	0.06258477827057171	0.0625847846676906
helix_10	0.02	35	40	FD	curvature	0.003917633256216166	0.003932317592827484	0.003932266886811954
helix_10	0.02	35	40	FD	almost_curvature	0.03970779443529352	0.039801160301850366	0.03980064895727848
helix_10	0.02	35	40	FD	weighted_abs_torsion	0.06212176293263754	0.06258477827057174	0.06258478466769062
helix_10	0.02	35	40	SG	abs_torsion	0.06309359520258276	0.06258477827057171	0.0625847846676906
helix_10	0.02	35	40	SG	curvature	0.0038081427865351027	0.003932317592827484	0.003932266886811954
helix_10	0.02	35	40	SG	almost_curvature	0.03978933400225286	0.039801160301850366	0.03980064895727848
helix_10	0.02	35	40	SG	weighted_abs_torsion	0.06292524395583508	0.06258477827057174	0.06258478466769062
helix_10	0.02	35	40	SPEC	abs_torsion	0.06259356677043389	0.06258477827057171	0.0625847846676906
helix_10	0.02	35	40	SPEC	curvature	0.003938950195745465	0.003932317592827484	0.003932266886811954
helix_10	0.02	35	40	SPEC	almost_curvature	0.03981273255918173	0.039801160301850366	0.03980064895727848
helix_10	0.02	35	40	SPEC	weighted_abs_torsion	0.06220811501357539	0.06258477827057174	0.06258478466769062
helix_10	0.02	35	40	SG0SPEC	abs_torsion	0.06259363159237476	0.06258477827057171	0.0625847846676906
helix_10	0.02	35	40	SG0SPEC	curvature	0.003935005636684135	0.003932317592827484	0.003932266886811954
helix_10	0.02	35	40	SG0SPEC	almost_curvature	0.039780734494944556	0.039801160301850366	0.03980064895727848
helix_10	0.02	35	40	SG0SPEC	weighted_abs_torsion	0.06229385184794304	0.06258477827057174	0.06258478466769062
helix_10	0.02	35	100	FD	abs_torsion	0.13624206383686874	0.06258477827057171	0.06258477827212794
helix_10	0.02	35	100	FD	curvature	0.004170766628158067	0.003932317592827484	0.003932317580492277
helix_10	0.02	35	100	FD	almost_curvature	0.03984234641634176	0.039801160301850366	0.03980116017745604
helix_10	0.02	35	100	FD	weighted_abs_torsion	0.10845840038549166	0.06258477827057174	0.06258477827212794
helix_10	0.02	35	100	SG	abs_torsion	0.06514374005704537	0.06258477827057171	0.06258477827212794
helix_10	0.02	35	100	SG	curvature	0.0038173307078525004	0.003932317592827484	0.003932317580492277
helix_10	0.02	35	100	SG	almost_curvature	0.03985078031919727	0.039801160301850366	0.03980116017745604
helix_10	0.02	35	100	SG	weighted_abs_torsion	0.06456841651540533	0.06258477827057174	0.06258477827212794
helix_10	0.02	35	100	SPEC	abs_torsion	0.2450681031058288	0.06258477827057171	0.06258477827212794
helix_10	0.02	35	100	SPEC	curvature	0.004493402582257042	0.003932317592827484	0.003932317580492277
helix_10	0.02	35	100	SPEC	almost_curvature	0.040011998651911344	0.039801160301850366	0.03980116017745604
helix_10	0.02	35	100	SPEC	weighted_abs_torsion	0.16877299371871543	0.06258477827057174	0.06258477827212794
helix_10	0.02	35	100	SG0SPEC	abs_torsion	0.07241610552522358	0.06258477827057171	0.06258477827212794
helix_10	0.02	35	100	SG0SPEC	curvature	0.003970951569610413	0.003932317592827484	0.003932317580492277
helix_10	0.02	35	100	SG0SPEC	almost_curvature	0.03983642318571095	0.039801160301850366	0.03980116017745604
helix_10	0.02	35	100	SG0SPEC	weighted_abs_torsion	0.06965088330616782	0.06258477827057174	0.06258477827212794
helix_10	0.02	35	150	FD	abs_torsion	0.267233608902202	0.06258477827057171	0.06258477827058108
helix_10	0.02	35	150	FD	curvature	0.004781319131163535	0.003932317592827484	0.003932317592753129
helix_10	0.02	35	150	FD	almost_curvature	0.0400461331480323	0.039801160301850366	0.039801160301100535
helix_10	0.02	35	150	FD	weighted_abs_torsion	0.16249705315422444	0.06258477827057174	0.06258477827058108
helix_10	0.02	35	150	SG	abs_torsion	0.06671836225391306	0.06258477827057171	0.06258477827058108
helix_10	0.02	35	150	SG	curvature	0.0038189861922080627	0.003932317592827484	0.003932317592753129
helix_10	0.02	35	150	SG	almost_curvature	0.039853516316499076	0.039801160301850366	0.039801160301100535
helix_10	0.02	35	150	SG	weighted_abs_torsion	0.06596288982089946	0.06258477827057174	0.06258477827058108
helix_10	0.02	35	150	SPEC	abs_torsion	0.680638675714573	0.06258477827057171	0.06258477827058108
helix_10	0.02	35	150	SPEC	curvature	0.007692971212086911	0.003932317592827484	0.003932317592753129
helix_10	0.02	35	150	SPEC	almost_curvature	0.04074122473904783	0.039801160301850366	0.039801160301100535
helix_10	0.02	35	150	SPEC	weighted_abs_torsion	0.3585692110883455	0.06258477827057174	0.06258477827058108
helix_10	0.02	35	150	SG0SPEC	abs_torsion	0.14092254689179004	0.06258477827057171	0.06258477827058108
helix_10	0.02	35	150	SG0SPEC	curvature	0.004045491117488729	0.003932317592827484	0.003932317592753129
helix_10	0.02	35	150	SG0SPEC	almost_curvature	0.039864267559547806	0.039801160301850366	0.039801160301100535
helix_10	0.02	35	150	SG0SPEC	weighted_abs_torsion	0.1263166747820732	0.06258477827057174	0.06258477827058108
helix_10	0.02	36	40	FD	abs_torsion	0.062397070135715084	0.06258477827057171	0.0625847846676906
helix_10	0.02	36	40	FD	curvature	0.0039147040798194616	0.003932317592827484	0.003932266886811954
helix_10	0.02	36	40	FD	almost_curvature	0.039673102320717635	0.039801160301850366	0.03980064895727848
helix_10	0.02	36	40	FD	weighted_abs_torsion	0.06212494972536686	0.06258477827057174	0.06258478466769062
helix_10	0.02	36	40	SG	abs_torsion	0.06306125835145436	0.06258477827057171	0.0625847846676906
helix_10	0.02	36	40	SG	curvature	0.0038054019190356973	0.003932317592827484	0.003932266886811954
helix_10	0.02	36	40	SG	almost_curvature	0.03975514049577666	0.039801160301850366	0.03980064895727848
helix_10	0.02	36	40	SG	weighted_abs_torsion	0.06291852868994843	0.06258477827057174	0.06258478466769062
helix_10	0.02	36	40	SPEC	abs_torsion	0.0625567695497994	0.06258477827057171	0.0625847846676906
helix_10	0.02	36	40	SPEC	curvature	0.003935979332016452	0.003932317592827484	0.003932266886811954
helix_10	0.02	36	40	SPEC	almost_curvature	0.03977747086089609	0.039801160301850366	0.03980064895727848
helix_10	0.02	36	40	SPEC	weighted_abs_torsion	0.06219907156423979	0.06258477827057174	0.06258478466769062
helix_10	0.02	36	40	SG0SPEC	abs_torsion	0.06256034470506767	0.06258477827057171	0.0625847846676906
helix_10	0.02	36	40	SG0SPEC	curvature	0.003932100886813116	0.003932317592827484	0.003932266886811954
helix_10	0.02	36	40	SG0SPEC	almost_curvature	0.03974699385423599	0.039801160301850366	0.03980064895727848
helix_10	0.02	36	40	SG0SPEC	weighted_abs_torsion	0.06228341428521791	0.06258477827057174	0.06258478466769062
helix_10	0.02	36	100	FD	abs_torsion	0.13195356166672553	0.06258477827057171	0.06258477827212794
helix_10	0.02	36	100	FD	curvature	0.004153611018529815	0.003932317592827484	0.003932317580492277
helix_10	0.02	36	100	FD	almost_curvature	0.03977692187081945	0.039801160301850366	0.03980116017745604
helix_10	0.02	36	100	FD	weighted_abs_torsion	0.10418820972961582	0.06258477827057174	0.06258477827212794
helix_10	0.02	36	100	SG	abs_torsion	0.0648575113041153	0.06258477827057171	0.06258477827212794
helix_10	0.02	36	100	SG	curvature	0.003814651541653768	0.003932317592827484	0.003932317580492277
helix_10	0.02	36	100	SG	almost_curvature	0.039784164576944336	0.039801160301850366	0.03980116017745604
helix_10	0.02	36	100	SG	weighted_abs_torsion	0.06360175353232196	0.06258477827057174	0.06258477827212794
helix_10	0.02	36	100	SPEC	abs_torsion	0.2467810370667327	0.06258477827057171	0.06258477827212794
helix_10	0.02	36	100	SPEC	curvature	0.0044649051669965615	0.003932317592827484	0.003932317580492277
helix_10	0.02	36	100	SPEC	almost_curvature	0.03994568683973418	0.039801160301850366	0.03980116017745604
helix_10	0.02	36	100	SPEC	weighted_abs_torsion	0.16559070055580752	0.06258477827057174	0.06258477827212794
helix_10	0.02	36	100	SG0SPEC	abs_torsion	0.07260114541288883	0.06258477827057171	0.06258477827212794
helix_10	0.02	36	100	SG0SPEC	curvature	0.003969250303949615	0.003932317592827484	0.003932317580492277
helix_10	0.02	36	100	SG0SPEC	almost_curvature	0.039778350479927296	0.039801160301850366	0.03980116017745604
helix_10	0.02	36	100	SG0SPEC	weighted_abs_torsion	0.06846984836057114	0.06258477827057174	0.06258477827212794
helix_10	0.02	36	150	FD	abs_torsion	0.27728082893632483	0.06258477827057171	0.06258477827058108
helix_10	0.02	36	150	FD	curvature	0.004772738223319214	0.003932317592827484	0.003932317592753129
helix_10	0.02	36	150	FD	almost_curvature	0.03995383273942154	0.039801160301850366	0.039801160301100535
helix_10	0.02	36	150	FD	weighted_abs_torsion	0.16243206547215977	0.06258477827057174	0.06258477827058108
helix_10	0.02	36	150	SG	abs_torsion	0.06621686309565172	0.06258477827057171	0.06258477827058108
helix_10	0.02	36	150	SG	curvature	0.0038163004105641407	0.003932317592827484	0.003932317592753129
helix_10	0.02	36	150	SG	almost_curvature	0.03978950250491909	0.039801160301850366	0.039801160301100535
helix_10	0.02	36	150	SG	weighted_abs_torsion	0.06478668160419125	0.06258477827057174	0.06258477827058108
helix_10	0.02	36	150	SPEC	abs_torsion	0.69480642965731	0.06258477827057171	0.06258477827058108
helix_10	0.02	36	150	SPEC	curvature	0.007685829405328098	0.003932317592827484	0.003932317592753129
helix_10	0.02	36	150	SPEC	almost_curvature	0.040692058819596394	0.039801160301850366	0.039801160301100535
helix_10	0.02	36	150	SPEC	weighted_abs_torsion	0.35540644598038357	0.06258477827057174	0.06258477827058108
helix_10	0.02	36	150	SG0SPEC	abs_torsion	0.1432409025632328	0.06258477827057171	0.06258477827058108
helix_10	0.02	36	150	SG0SPEC	curvature	0.004043968573067789	0.003932317592827484	0.003932317592753129
helix_10	0.02	36	150	SG0SPEC	almost_curvature	0.0398090582452374	0.039801160301850366	0.039801160301100535
helix_10	0.02	36	150	SG0SPEC	weighted_abs_torsion	0.12447563486542092	0.06258477827057174	0.06258477827058108
helix_10	0.02	37	40	FD	abs_torsion	0.06241580617843759	0.06258477827057171	0.0625847846676906
helix_10	0.02	37	40	FD	curvature	0.003914801585724493	0.003932317592827484	0.003932266886811954
helix_10	0.02	37	40	FD	almost_curvature	0.0397148515089526	0.039801160301850366	0.03980064895727848
helix_10	0.02	37	40	FD	weighted_abs_torsion	0.062168619618946076	0.06258477827057174	0.06258478466769062
helix_10	0.02	37	40	SG	abs_torsion	0.06308164349264085	0.06258477827057171	0.0625847846676906
helix_10	0.02	37	40	SG	curvature	0.003805525842796992	0.003932317592827484	0.003932266886811954
helix_10	0.02	37	40	SG	almost_curvature	0.039797396470363976	0.039801160301850366	0.03980064895727848
helix_10	0.02	37	40	SG	weighted_abs_torsion	0.06293649734607298	0.06258477827057174	0.06258478466769062
helix_10	0.02	37	40	SPEC	abs_torsion	0.06258068624220271	0.06258477827057171	0.0625847846676906
helix_10	0.02	37	40	SPEC	curvature	0.0039360864225487045	0.003932317592827484	0.003932266886811954
helix_10	0.02	37	40	SPEC	almost_curvature	0.03981960606061837	0.039801160301850366	0.03980064895727848
helix_10	0.02	37	40	SPEC	weighted_abs_torsion	0.0622644888564871	0.06258477827057174	0.06258478466769062
helix_10	0.02	37	40	SG0SPEC	abs_torsion	0.06258038354004201	0.06258477827057171	0.0625847846676906
helix_10	0.02	37	40	SG0SPEC	curvature	0.003932206306574427	0.003932317592827484	0.003932266886811954
helix_10	0.02	37	40	SG0SPEC	almost_curvature	0.0397892318505728	0.039801160301850366	0.03980064895727848
helix_10	0.02	37	40	SG0SPEC	weighted_abs_torsion	0.06232431819525517	0.06258477827057174	0.06258478466769062
helix_10	0.02	37	100	FD	abs_torsion	0.1301155043265046	0.06258477827057171	0.06258477827212794
helix_10	0.02	37	100	FD	curvature	0.0041444224282687105	0.003932317592827484	0.003932317580492277
helix_10	0.02	37	100	FD	almost_curvature	0.03982740390027785	0.039801160301850366	0.03980116017745604
helix_10	0.02	37	100	FD	weighted_abs_torsion	0.10462232929700209	0.06258477827057174	0.06258477827212794
helix_10	0.02	37	100	SG	abs_torsion	0.06522543164276316	0.06258477827057171	0.06258477827212794
helix_10	0.02	37	100	SG	curvature	0.0038149173584663514	0.003932317592827484	0.003932317580492277
helix_10	0.02	37	100	SG	almost_curvature	0.03981878947903121	0.039801160301850366	0.03980116017745604
helix_10	0.02	37	100	SG	weighted_abs_torsion	0.0646316659946408	0.06258477827057174	0.06258477827212794
helix_10	0.02	37	100	SPEC	abs_torsion	0.25368014438620134	0.06258477827057171	0.06258477827212794
helix_10	0.02	37	100	SPEC	curvature	0.004451062364135789	0.003932317592827484	0.003932317580492277
helix_10	0.02	37	100	SPEC	almost_curvature	0.04000514358320571	0.039801160301850366	0.03980116017745604
helix_10	0.02	37	100	SPEC	weighted_abs_torsion	0.1670415526947129	0.06258477827057174	0.06258477827212794
helix_10	0.02	37	100	SG0SPEC	abs_torsion	0.07304255726073912	0.06258477827057171	0.06258477827212794
helix_10	0.02	37	100	SG0SPEC	curvature	0.003970272824594484	0.003932317592827484	0.003932317580492277
helix_10	0.02	37	100	SG0SPEC	almost_curvature	0.03981179162523117	0.039801160301850366	0.03980116017745604
helix_10	0.02	37	100	SG0SPEC	weighted_abs_torsion	0.070779619808198	0.06258477827057174	0.06258477827212794
helix_10	0.02	37	150	FD	abs_torsion	0.2718994638832316	0.06258477827057171	0.06258477827058108
helix_10	0.02	37	150	FD	curvature	0.004789113426538537	0.003932317592827484	0.003932317592753129
helix_10	0.02	37	150	FD	almost_curvature	0.040022024242645386	0.039801160301850366	0.039801160301100535
helix_10	0.02	37	150	FD	weighted_abs_torsion	0.1661863873516459	0.06258477827057174	0.06258477827058108
helix_10	0.02	37	150	SG	abs_torsion	0.06678312240280847	0.06258477827057171	0.06258477827058108
helix_10	0.02	37	150	SG	curvature	0.0038167245059177084	0.003932317592827484	0.003932317592753129
helix_10	0.02	37	150	SG	almost_curvature	0.03982201235960193	0.039801160301850366	0.039801160301100535
helix_10	0.02	37	150	SG	weighted_abs_torsion	0.06608811103402652	0.06258477827057174	0.06258477827058108
helix_10	0.02	37	150	SPEC	abs_torsion	0.661475729337418	0.06258477827057171	0.06258477827058108
helix_10	0.02	37	150	SPEC	curvature	0.007745816895121723	0.003932317592827484	0.003932317592753129
helix_10	0.02	37	150	SPEC	almost_curvature	0.04075216175193717	0.039801160301850366	0.039801160301100535
helix_10	0.02	37	150	SPEC	weighted_abs_torsion	0.35059404732655003	0.06258477827057174	0.06258477827058108
helix_10	0.02	37	150	SG0SPEC	abs_torsion	0.14218437813852314	0.06258477827057171	0.06258477827058108
helix_10	0.02	37	150	SG0SPEC	curvature	0.004047145124116694	0.003932317592827484	0.003932317592753129
helix_10	0.02	37	150	SG0SPEC	almost_curvature	0.0398286054838955	0.039801160301850366	0.039801160301100535
helix_10	0.02	37	150	SG0SPEC	weighted_abs_torsion	0.1268687524465632	0.06258477827057174	0.06258477827058108
helix_10	0.02	38	40	FD	abs_torsion	0.062438764451976506	0.06258477827057171	0.0625847846676906
helix_10	0.02	38	40	FD	curvature	0.003916807788886694	0.003932317592827484	0.003932266886811954
helix_10	0.02	38	40	FD	almost_curvature	0.03973885086013489	0.039801160301850366	0.03980064895727848
helix_10	0.02	38	40	FD	weighted_abs_torsion	0.06218000239925895	0.06258477827057174	0.06258478466769062
helix_10	0.02	38	40	SG	abs_torsion	0.06310014122537883	0.06258477827057171	0.0625847846676906
helix_10	0.02	38	40	SG	curvature	0.0038075685645691123	0.003932317592827484	0.003932266886811954
helix_10	0.02	38	40	SG	almost_curvature	0.03982104025876049	0.039801160301850366	0.03980064895727848
helix_10	0.02	38	40	SG	weighted_abs_torsion	0.06296204533655168	0.06258477827057174	0.06258478466769062
helix_10	0.02	38	40	SPEC	abs_torsion	0.06260319523382545	0.06258477827057171	0.0625847846676906
helix_10	0.02	38	40	SPEC	curvature	0.003938070028320988	0.003932317592827484	0.003932266886811954
helix_10	0.02	38	40	SPEC	almost_curvature	0.0398439244330262	0.039801160301850366	0.03980064895727848
helix_10	0.02	38	40	SPEC	weighted_abs_torsion	0.06225856993337771	0.06258477827057174	0.06258478466769062
helix_10	0.02	38	40	SG0SPEC	abs_torsion	0.06260206218471259	0.06258477827057171	0.0625847846676906
helix_10	0.02	38	40	SG0SPEC	curvature	0.003934233957452392	0.003932317592827484	0.003932266886811954
helix_10	0.02	38	40	SG0SPEC	almost_curvature	0.039812341593582025	0.039801160301850366	0.03980064895727848
helix_10	0.02	38	40	SG0SPEC	weighted_abs_torsion	0.06232859854840537	0.06258477827057174	0.06258478466769062
helix_10	0.02	38	100	FD	abs_torsion	0.12887406003927726	0.06258477827057171	0.06258477827212794
helix_10	0.02	38	100	FD	curvature	0.004148961267367655	0.003932317592827484	0.003932317580492277
helix_10	0.02	38	100	FD	almost_curvature	0.039886858247113695	0.039801160301850366	0.03980116017745604
helix_10	0.02	38	100	FD	weighted_abs_torsion	0.1051154000022147	0.06258477827057174	0.06258477827212794
helix_10	0.02	38	100	SG	abs_torsion	0.0655214185512878	0.06258477827057171	0.06258477827212794
helix_10	0.02	38	100	SG	curvature	0.0038171311388598755	0.003932317592827484	0.003932317580492277
helix_10	0.02	38	100	SG	almost_curvature	0.03986992258592649	0.039801160301850366	0.03980116017745604
helix_10	0.02	38	100	SG	weighted_abs_torsion	0.06523050395375032	0.06258477827057174	0.06258477827212794
helix_10	0.02	38	100	SPEC	abs_torsion	0.2618409290752732	0.06258477827057171	0.06258477827212794
helix_10	0.02	38	100	SPEC	curvature	0.004448930074844144	0.003932317592827484	0.003932317580492277
helix_10	0.02	38	100	SPEC	almost_curvature	0.0400642968544888	0.039801160301850366	0.03980116017745604
helix_10	0.02	38	100	SPEC	weighted_abs_torsion	0.16435211377932965	0.06258477827057174	0.06258477827212794
helix_10	0.02	38	100	SG0SPEC	abs_torsion	0.07222764744423153	0.06258477827057171	0.06258477827212794
helix_10	0.02	38	100	SG0SPEC	curvature	0.003972460326529755	0.003932317592827484	0.003932317580492277
helix_10	0.02	38	100	SG0SPEC	almost_curvature	0.039844282261916164	0.039801160301850366	0.03980116017745604
helix_10	0.02	38	100	SG0SPEC	weighted_abs_torsion	0.07010117074037693	0.06258477827057174	0.06258477827212794
helix_10	0.02	38	150	FD	abs_torsion	0.293896421355336	0.06258477827057171	0.06258477827058108
helix_10	0.02	38	150	FD	curvature	0.004783782954712312	0.003932317592827484	0.003932317592753129
helix_10	0.02	38	150	FD	almost_curvature	0.040081223604208474	0.039801160301850366	0.039801160301100535
helix_10	0.02	38	150	FD	weighted_abs_torsion	0.16303244494200536	0.06258477827057174	0.06258477827058108
helix_10	0.02	38	150	SG	abs_torsion	0.06687551893224869	0.06258477827057171	0.06258477827058108
helix_10	0.02	38	150	SG	curvature	0.0038189422239849648	0.003932317592827484	0.003932317592753129
helix_10	0.02	38	150	SG	almost_curvature	0.03987168740197135	0.039801160301850366	0.039801160301100535
helix_10	0.02	38	150	SG	weighted_abs_torsion	0.06640804126927641	0.06258477827057174	0.06258477827058108
helix_10	0.02	38	150	SPEC	abs_torsion	0.6652842969849675	0.06258477827057171	0.06258477827058108
helix_10	0.02	38	150	SPEC	curvature	0.007646556786330592	0.003932317592827484	0.003932317592753129
helix_10	0.02	38	150	SPEC	almost_curvature	0.04077381898425432	0.039801160301850366	0.039801160301100535
helix_10	0.02	38	150	SPEC	weighted_abs_torsion	0.35136747401141516	0.06258477827057174	0.06258477827058108
helix_10	0.02	38	150	SG0SPEC	abs_torsion	0.1419596833449299	0.06258477827057171	0.06258477827058108
helix_10	0.02	38	150	SG0SPEC	curvature	0.0040485910478973135	0.003932317592827484	0.003932317592753129
helix_10	0.02	38	150	SG0SPEC	almost_curvature	0.039864457344213	0.039801160301850366	0.039801160301100535
helix_10	0.02	38	150	SG0SPEC	weighted_abs_torsion	0.1270920975400226	0.06258477827057174	0.06258477827058108
helix_10	0.02	39	40	FD	abs_torsion	0.06242880454900754	0.06258477827057171	0.0625847846676906
helix_10	0.02	39	40	FD	curvature	0.003915023770777505	0.003932317592827484	0.003932266886811954
helix_10	0.02	39	40	FD	almost_curvature	0.03975468941776046	0.039801160301850366	0.03980064895727848
helix_10	0.02	39	40	FD	weighted_abs_torsion	0.06204792352677031	0.06258477827057174	0.06258478466769062
helix_10	0.02	39	40	SG	abs_torsion	0.06309102489580701	0.06258477827057171	0.0625847846676906
helix_10	0.02	39	40	SG	curvature	0.0038055918377376094	0.003932317592827484	0.003932266886811954
helix_10	0.02	39	40	SG	almost_curvature	0.039837259681977356	0.039801160301850366	0.03980064895727848
helix_10	0.02	39	40	SG	weighted_abs_torsion	0.06287584828758953	0.06258477827057174	0.06258478466769062
helix_10	0.02	39	40	SPEC	abs_torsion	0.06259201085748073	0.06258477827057171	0.0625847846676906
helix_10	0.02	39	40	SPEC	curvature	0.003936333882202676	0.003932317592827484	0.003932266886811954
helix_10	0.02	39	40	SPEC	almost_curvature	0.039859633330321546	0.039801160301850366	0.03980064895727848
helix_10	0.02	39	40	SPEC	weighted_abs_torsion	0.06210889724185992	0.06258477827057174	0.06258478466769062
helix_10	0.02	39	40	SG0SPEC	abs_torsion	0.06259168313451328	0.06258477827057171	0.0625847846676906
helix_10	0.02	39	40	SG0SPEC	curvature	0.00393241445857662	0.003932317592827484	0.003932266886811954
helix_10	0.02	39	40	SG0SPEC	almost_curvature	0.039829225582121944	0.039801160301850366	0.03980064895727848
helix_10	0.02	39	40	SG0SPEC	weighted_abs_torsion	0.06220019823583167	0.06258477827057174	0.06258478466769062
helix_10	0.02	39	100	FD	abs_torsion	0.13036882323281543	0.06258477827057171	0.06258477827212794
helix_10	0.02	39	100	FD	curvature	0.0041485712062391935	0.003932317592827484	0.003932317580492277
helix_10	0.02	39	100	FD	almost_curvature	0.039857670540320515	0.039801160301850366	0.03980116017745604
helix_10	0.02	39	100	FD	weighted_abs_torsion	0.10209603915255863	0.06258477827057174	0.06258477827212794
helix_10	0.02	39	100	SG	abs_torsion	0.06529642935076378	0.06258477827057171	0.06258477827212794
helix_10	0.02	39	100	SG	curvature	0.0038146893929744334	0.003932317592827484	0.003932317580492277
helix_10	0.02	39	100	SG	almost_curvature	0.039865347689315996	0.039801160301850366	0.03980116017745604
helix_10	0.02	39	100	SG	weighted_abs_torsion	0.06449551483168693	0.06258477827057174	0.06258477827212794
helix_10	0.02	39	100	SPEC	abs_torsion	0.24702477999024114	0.06258477827057171	0.06258477827212794
helix_10	0.02	39	100	SPEC	curvature	0.004450394569463838	0.003932317592827484	0.003932317580492277
helix_10	0.02	39	100	SPEC	almost_curvature	0.040028504231464354	0.039801160301850366	0.03980116017745604
helix_10	0.02	39	100	SPEC	weighted_abs_torsion	0.15923521853262415	0.06258477827057174	0.06258477827212794
helix_10	0.02	39	100	SG0SPEC	abs_torsion	0.07195220015992433	0.06258477827057171	0.06258477827212794
helix_10	0.02	39	100	SG0SPEC	curvature	0.0039683854914425495	0.003932317592827484	0.003932317580492277
helix_10	0.02	39	100	SG0SPEC	almost_curvature	0.039858228826614266	0.039801160301850366	0.03980116017745604
helix_10	0.02	39	100	SG0SPEC	weighted_abs_torsion	0.06849434530503969	0.06258477827057174	0.06258477827212794
helix_10	0.02	39	150	FD	abs_torsion	0.28997251792590134	0.06258477827057171	0.06258477827058108
helix_10	0.02	39	150	FD	curvature	0.004758777904652576	0.003932317592827484	0.003932317592753129
helix_10	0.02	39	150	FD	almost_curvature	0.040075753142728376	0.039801160301850366	0.039801160301100535
helix_10	0.02	39	150	FD	weighted_abs_torsion	0.15432068514773856	0.06258477827057174	0.06258477827058108
helix_10	0.02	39	150	SG	abs_torsion	0.06686515730612093	0.06258477827057171	0.06258477827058108
helix_10	0.02	39	150	SG	curvature	0.003816270575003765	0.003932317592827484	0.003932317592753129
helix_10	0.02	39	150	SG	almost_curvature	0.03986488259411139	0.039801160301850366	0.039801160301100535
helix_10	0.02	39	150	SG	weighted_abs_torsion	0.06589787312653496	0.06258477827057174	0.06258477827058108
helix_10	0.02	39	150	SPEC	abs_torsion	0.7097204834020244	0.06258477827057171	0.06258477827058108
helix_10	0.02	39	150	SPEC	curvature	0.007681240169472034	0.003932317592827484	0.003932317592753129
helix_10	0.02	39	150	SPEC	almost_curvature	0.040766152499699344	0.039801160301850366	0.039801160301100535
helix_10	0.02	39	150	SPEC	weighted_abs_torsion	0.3435120744664135	0.06258477827057174	0.06258477827058108
helix_10	0.02	39	150	SG0SPEC	abs_torsion	0.1408994053294873	0.06258477827057171	0.06258477827058108
helix_10	0.02	39	150	SG0SPEC	curvature	0.004040205388650195	0.003932317592827484	0.003932317592753129
helix_10	0.02	39	150	SG0SPEC	almost_curvature	0.039881944484442995	0.039801160301850366	0.039801160301100535
helix_10	0.02	39	150	SG0SPEC	weighted_abs_torsion	0.12490813718471565	0.06258477827057174	0.06258477827058108
helix_10	0.02	40	40	FD	abs_torsion	0.06241055248578736	0.06258477827057171	0.0625847846676906
helix_10	0.02	40	40	FD	curvature	0.003913581614518905	0.003932317592827484	0.003932266886811954
helix_10	0.02	40	40	FD	almost_curvature	0.03971837660910337	0.039801160301850366	0.03980064895727848
helix_10	0.02	40	40	FD	weighted_abs_torsion	0.06222605379543741	0.06258477827057174	0.06258478466769062
helix_10	0.02	40	40	SG	abs_torsion	0.06308074132105426	0.06258477827057171	0.0625847846676906
helix_10	0.02	40	40	SG	curvature	0.0038041932422663302	0.003932317592827484	0.003932266886811954
helix_10	0.02	40	40	SG	almost_curvature	0.03980023258556298	0.039801160301850366	0.03980064895727848
helix_10	0.02	40	40	SG	weighted_abs_torsion	0.06297159534885562	0.06258477827057174	0.06258478466769062
helix_10	0.02	40	40	SPEC	abs_torsion	0.06257453225906766	0.06258477827057171	0.0625847846676906
helix_10	0.02	40	40	SPEC	curvature	0.00393490368209183	0.003932317592827484	0.003932266886811954
helix_10	0.02	40	40	SPEC	almost_curvature	0.03982384676752558	0.039801160301850366	0.03980064895727848
helix_10	0.02	40	40	SPEC	weighted_abs_torsion	0.062324076112483695	0.06258477827057174	0.06258478466769062
helix_10	0.02	40	40	SG0SPEC	abs_torsion	0.06257654956237799	0.06258477827057171	0.0625847846676906
helix_10	0.02	40	40	SG0SPEC	curvature	0.003930957463606585	0.003932317592827484	0.003932266886811954
helix_10	0.02	40	40	SG0SPEC	almost_curvature	0.039791013143702016	0.039801160301850366	0.03980064895727848
helix_10	0.02	40	40	SG0SPEC	weighted_abs_torsion	0.06237428862859281	0.06258477827057174	0.06258478466769062
helix_10	0.02	40	100	FD	abs_torsion	0.1436709114857764	0.06258477827057171	0.06258477827212794
helix_10	0.02	40	100	FD	curvature	0.004188196980788938	0.003932317592827484	0.003932317580492277
helix_10	0.02	40	100	FD	almost_curvature	0.03983969869529922	0.039801160301850366	0.03980116017745604
helix_10	0.02	40	100	FD	weighted_abs_torsion	0.10824086306688278	0.06258477827057174	0.06258477827212794
helix_10	0.02	40	100	SG	abs_torsion	0.0660811708552352	0.06258477827057171	0.06258477827212794
helix_10	0.02	40	100	SG	curvature	0.0038149517984929784	0.003932317592827484	0.003932317580492277
helix_10	0.02	40	100	SG	almost_curvature	0.0398378505919881	0.039801160301850366	0.03980116017745604
helix_10	0.02	40	100	SG	weighted_abs_torsion	0.0653127561122596	0.06258477827057174	0.06258477827212794
helix_10	0.02	40	100	SPEC	abs_torsion	0.27090519404131136	0.06258477827057171	0.06258477827212794
helix_10	0.02	40	100	SPEC	curvature	0.004541186365587555	0.003932317592827484	0.003932317580492277
helix_10	0.02	40	100	SPEC	almost_curvature	0.040018668508850525	0.039801160301850366	0.03980116017745604
helix_10	0.02	40	100	SPEC	weighted_abs_torsion	0.16958155947834413	0.06258477827057174	0.06258477827212794
helix_10	0.02	40	100	SG0SPEC	abs_torsion	0.07598407634333688	0.06258477827057171	0.06258477827212794
helix_10	0.02	40	100	SG0SPEC	curvature	0.0039752324125291024	0.003932317592827484	0.003932317580492277
helix_10	0.02	40	100	SG0SPEC	almost_curvature	0.039830170770891654	0.039801160301850366	0.03980116017745604
helix_10	0.02	40	100	SG0SPEC	weighted_abs_torsion	0.07205612057978592	0.06258477827057174	0.06258477827212794
helix_10	0.02	40	150	FD	abs_torsion	0.32903561840504303	0.06258477827057171	0.06258477827058108
helix_10	0.02	40	150	FD	curvature	0.00491662799726922	0.003932317592827484	0.003932317592753129
helix_10	0.02	40	150	FD	almost_curvature	0.04005679559071004	0.039801160301850366	0.039801160301100535
helix_10	0.02	40	150	FD	weighted_abs_torsion	0.16379103826638827	0.06258477827057174	0.06258477827058108
helix_10	0.02	40	150	SG	abs_torsion	0.06794909671214207	0.06258477827057171	0.06258477827058108
helix_10	0.02	40	150	SG	curvature	0.003817030817826371	0.003932317592827484	0.003932317592753129
helix_10	0.02	40	150	SG	almost_curvature	0.0398408923164473	0.039801160301850366	0.039801160301100535
helix_10	0.02	40	150	SG	weighted_abs_torsion	0.06709637991536048	0.06258477827057174	0.06258477827058108
helix_10	0.02	40	150	SPEC	abs_torsion	0.7033137866014318	0.06258477827057171	0.06258477827058108
helix_10	0.02	40	150	SPEC	curvature	0.0081685335668371	0.003932317592827484	0.003932317592753129
helix_10	0.02	40	150	SPEC	almost_curvature	0.040822625427534245	0.039801160301850366	0.039801160301100535
helix_10	0.02	40	150	SPEC	weighted_abs_torsion	0.33752520137281905	0.06258477827057174	0.06258477827058108
helix_10	0.02	40	150	SG0SPEC	abs_torsion	0.15733560553330855	0.06258477827057171	0.06258477827058108
helix_10	0.02	40	150	SG0SPEC	curvature	0.004066633768840395	0.003932317592827484	0.003932317592753129
helix_10	0.02	40	150	SG0SPEC	almost_curvature	0.03986078595536862	0.039801160301850366	0.039801160301100535
helix_10	0.02	40	150	SG0SPEC	weighted_abs_torsion	0.13442889827279922	0.06258477827057174	0.06258477827058108
helix_10	0.02	41	40	FD	abs_torsion	0.06243284660385241	0.06258477827057171	0.0625847846676906
helix_10	0.02	41	40	FD	curvature	0.003917735503226695	0.003932317592827484	0.003932266886811954
helix_10	0.02	41	40	FD	almost_curvature	0.03975133093407132	0.039801160301850366	0.03980064895727848
helix_10	0.02	41	40	FD	weighted_abs_torsion	0.06218043451314871	0.06258477827057174	0.06258478466769062
helix_10	0.02	41	40	SG	abs_torsion	0.06309361530333786	0.06258477827057171	0.0625847846676906
helix_10	0.02	41	40	SG	curvature	0.0038084254403587116	0.003932317592827484	0.003932266886811954
helix_10	0.02	41	40	SG	almost_curvature	0.03983370717750346	0.039801160301850366	0.03980064895727848
helix_10	0.02	41	40	SG	weighted_abs_torsion	0.06295712821097016	0.06258477827057174	0.06258478466769062
helix_10	0.02	41	40	SPEC	abs_torsion	0.06259756603703658	0.06258477827057171	0.0625847846676906
helix_10	0.02	41	40	SPEC	curvature	0.003939010744477695	0.003932317592827484	0.003932266886811954
helix_10	0.02	41	40	SPEC	almost_curvature	0.03985648016732993	0.039801160301850366	0.03980064895727848
helix_10	0.02	41	40	SPEC	weighted_abs_torsion	0.06227353021712702	0.06258477827057174	0.06258478466769062
helix_10	0.02	41	40	SG0SPEC	abs_torsion	0.06259676281980595	0.06258477827057171	0.0625847846676906
helix_10	0.02	41	40	SG0SPEC	curvature	0.003935175806064714	0.003932317592827484	0.003932266886811954
helix_10	0.02	41	40	SG0SPEC	almost_curvature	0.03982509172899355	0.039801160301850366	0.03980064895727848
helix_10	0.02	41	40	SG0SPEC	weighted_abs_torsion	0.06234008938025479	0.06258477827057174	0.06258478466769062
helix_10	0.02	41	100	FD	abs_torsion	0.1283634925943033	0.06258477827057171	0.06258477827212794
helix_10	0.02	41	100	FD	curvature	0.0041349368924066725	0.003932317592827484	0.003932317580492277
helix_10	0.02	41	100	FD	almost_curvature	0.03987039784319012	0.039801160301850366	0.03980116017745604
helix_10	0.02	41	100	FD	weighted_abs_torsion	0.1018645235540698	0.06258477827057174	0.06258477827212794
helix_10	0.02	41	100	SG	abs_torsion	0.0649062608516611	0.06258477827057171	0.06258477827212794
helix_10	0.02	41	100	SG	curvature	0.0038174216339540495	0.003932317592827484	0.003932317580492277
helix_10	0.02	41	100	SG	almost_curvature	0.03987180069775767	0.039801160301850366	0.03980116017745604
helix_10	0.02	41	100	SG	weighted_abs_torsion	0.06454086895526943	0.06258477827057174	0.06258477827212794
helix_10	0.02	41	100	SPEC	abs_torsion	0.24253370754856127	0.06258477827057171	0.06258477827212794
helix_10	0.02	41	100	SPEC	curvature	0.0044307669767011315	0.003932317592827484	0.003932317580492277
helix_10	0.02	41	100	SPEC	almost_curvature	0.04003778182136982	0.039801160301850366	0.03980116017745604
helix_10	0.02	41	100	SPEC	weighted_abs_torsion	0.16073081352660984	0.06258477827057174	0.06258477827212794
helix_10	0.02	41	100	SG0SPEC	abs_torsion	0.07328895091793916	0.06258477827057171	0.06258477827212794
helix_10	0.02	41	100	SG0SPEC	curvature	0.0039726956801211695	0.003932317592827484	0.003932317580492277
helix_10	0.02	41	100	SG0SPEC	almost_curvature	0.03985788153133946	0.039801160301850366	0.03980116017745604
helix_10	0.02	41	100	SG0SPEC	weighted_abs_torsion	0.07080609036847155	0.06258477827057174	0.06258477827212794
helix_10	0.02	41	150	FD	abs_torsion	0.2823823633998072	0.06258477827057171	0.06258477827058108
helix_10	0.02	41	150	FD	curvature	0.004776652688436712	0.003932317592827484	0.003932317592753129
helix_10	0.02	41	150	FD	almost_curvature	0.040069044878560264	0.039801160301850366	0.039801160301100535
helix_10	0.02	41	150	FD	weighted_abs_torsion	0.1591657552057508	0.06258477827057174	0.06258477827058108
helix_10	0.02	41	150	SG	abs_torsion	0.06649379695531328	0.06258477827057171	0.06258477827058108
helix_10	0.02	41	150	SG	curvature	0.0038193153984703286	0.003932317592827484	0.003932317592753129
helix_10	0.02	41	150	SG	almost_curvature	0.039875400114469904	0.039801160301850366	0.039801160301100535
helix_10	0.02	41	150	SG	weighted_abs_torsion	0.06600818040044071	0.06258477827057174	0.06258477827058108
helix_10	0.02	41	150	SPEC	abs_torsion	0.6951160990916314	0.06258477827057171	0.06258477827058108
helix_10	0.02	41	150	SPEC	curvature	0.007706439331422677	0.003932317592827484	0.003932317592753129
helix_10	0.02	41	150	SPEC	almost_curvature	0.04079263871476534	0.039801160301850366	0.039801160301100535
helix_10	0.02	41	150	SPEC	weighted_abs_torsion	0.3424292761957284	0.06258477827057174	0.06258477827058108
helix_10	0.02	41	150	SG0SPEC	abs_torsion	0.14524040176116293	0.06258477827057171	0.06258477827058108
helix_10	0.02	41	150	SG0SPEC	curvature	0.004051759836066312	0.003932317592827484	0.003932317592753129
helix_10	0.02	41	150	SG0SPEC	almost_curvature	0.03988753889399084	0.039801160301850366	0.039801160301100535
helix_10	0.02	41	150	SG0SPEC	weighted_abs_torsion	0.12816034947758434	0.06258477827057174	0.06258477827058108
helix_10	0.02	42	40	FD	abs_torsion	0.06242879604761508	0.06258477827057171	0.0625847846676906
helix_10	0.02	42	40	FD	curvature	0.003917230889173827	0.003932317592827484	0.003932266886811954
helix_10	0.02	42	40	FD	almost_curvature	0.039749446018263614	0.039801160301850366	0.03980064895727848
helix_10	0.02	42	40	FD	weighted_abs_torsion	0.062190977712844736	0.06258477827057174	0.06258478466769062
helix_10	0.02	42	40	SG	abs_torsion	0.06309371480193968	0.06258477827057171	0.0625847846676906
helix_10	0.02	42	40	SG	curvature	0.003808070526732207	0.003932317592827484	0.003932266886811954
helix_10	0.02	42	40	SG	almost_curvature	0.03983226100640071	0.039801160301850366	0.03980064895727848
helix_10	0.02	42	40	SG	weighted_abs_torsion	0.06294548964638125	0.06258477827057174	0.06258478466769062
helix_10	0.02	42	40	SPEC	abs_torsion	0.06259503619669468	0.06258477827057171	0.0625847846676906
helix_10	0.02	42	40	SPEC	curvature	0.003938459079577921	0.003932317592827484	0.003932266886811954
helix_10	0.02	42	40	SPEC	almost_curvature	0.03985446797260937	0.039801160301850366	0.03980064895727848
helix_10	0.02	42	40	SPEC	weighted_abs_torsion	0.06229817165637219	0.06258477827057174	0.06258478466769062
helix_10	0.02	42	40	SG0SPEC	abs_torsion	0.06259366462851394	0.06258477827057171	0.0625847846676906
helix_10	0.02	42	40	SG0SPEC	curvature	0.003934671897268794	0.003932317592827484	0.003932266886811954
helix_10	0.02	42	40	SG0SPEC	almost_curvature	0.039824023870668045	0.039801160301850366	0.03980064895727848
helix_10	0.02	42	40	SG0SPEC	weighted_abs_torsion	0.06235189566009386	0.06258477827057174	0.06258478466769062
helix_10	0.02	42	100	FD	abs_torsion	0.12429435095187095	0.06258477827057171	0.06258477827212794
helix_10	0.02	42	100	FD	curvature	0.004133607991655145	0.003932317592827484	0.003932317580492277
helix_10	0.02	42	100	FD	almost_curvature	0.039825352341927155	0.039801160301850366	0.03980116017745604
helix_10	0.02	42	100	FD	weighted_abs_torsion	0.10212730661011214	0.06258477827057174	0.06258477827212794
helix_10	0.02	42	100	SG	abs_torsion	0.06463059850065335	0.06258477827057171	0.06258477827212794
helix_10	0.02	42	100	SG	curvature	0.0038171718267082677	0.003932317592827484	0.003932317580492277
helix_10	0.02	42	100	SG	almost_curvature	0.03983135464065038	0.039801160301850366	0.03980116017745604
helix_10	0.02	42	100	SG	weighted_abs_torsion	0.06374226063065833	0.06258477827057174	0.06258477827212794
helix_10	0.02	42	100	SPEC	abs_torsion	0.23142772277149834	0.06258477827057171	0.06258477827212794
helix_10	0.02	42	100	SPEC	curvature	0.004415009834904801	0.003932317592827484	0.003932317580492277
helix_10	0.02	42	100	SPEC	almost_curvature	0.03999313131786239	0.039801160301850366	0.03980116017745604
helix_10	0.02	42	100	SPEC	weighted_abs_torsion	0.16152842947253684	0.06258477827057174	0.06258477827212794
helix_10	0.02	42	100	SG0SPEC	abs_torsion	0.07279906068919337	0.06258477827057171	0.06258477827212794
helix_10	0.02	42	100	SG0SPEC	curvature	0.003972344984141088	0.003932317592827484	0.003932317580492277
helix_10	0.02	42	100	SG0SPEC	almost_curvature	0.0398289848154373	0.039801160301850366	0.03980116017745604
helix_10	0.02	42	100	SG0SPEC	weighted_abs_torsion	0.06969982982533098	0.06258477827057174	0.06258477827212794
helix_10	0.02	42	150	FD	abs_torsion	0.276366750052098	0.06258477827057171	0.06258477827058108
helix_10	0.02	42	150	FD	curvature	0.00475667046504314	0.003932317592827484	0.003932317592753129
helix_10	0.02	42	150	FD	almost_curvature	0.040038380596394335	0.039801160301850366	0.039801160301100535
helix_10	0.02	42	150	FD	weighted_abs_torsion	0.1595761652732322	0.06258477827057174	0.06258477827058108
helix_10	0.02	42	150	SG	abs_torsion	0.06595816788325348	0.06258477827057171	0.06258477827058108
helix_10	0.02	42	150	SG	curvature	0.003819032574024926	0.003932317592827484	0.003932317592753129
helix_10	0.02	42	150	SG	almost_curvature	0.03983733742466488	0.039801160301850366	0.039801160301100535
helix_10	0.02	42	150	SG	weighted_abs_torsion	0.06489141921111113	0.06258477827057174	0.06258477827058108
helix_10	0.02	42	150	SPEC	abs_torsion	0.6695898195682959	0.06258477827057171	0.06258477827058108
helix_10	0.02	42	150	SPEC	curvature	0.007843550557139289	0.003932317592827484	0.003932317592753129
helix_10	0.02	42	150	SPEC	almost_curvature	0.04078678709032673	0.039801160301850366	0.039801160301100535
helix_10	0.02	42	150	SPEC	weighted_abs_torsion	0.34622787725606735	0.06258477827057174	0.06258477827058108
helix_10	0.02	42	150	SG0SPEC	abs_torsion	0.14871705493076126	0.06258477827057171	0.06258477827058108
helix_10	0.02	42	150	SG0SPEC	curvature	0.0040555469783420455	0.003932317592827484	0.003932317592753129
helix_10	0.02	42	150	SG0SPEC	almost_curvature	0.0398593627585321	0.039801160301850366	0.039801160301100535
helix_10	0.02	42	150	SG0SPEC	weighted_abs_torsion	0.13185590150128212	0.06258477827057174	0.06258477827058108
helix_10	0.02	43	40	FD	abs_torsion	0.06240846006331765	0.06258477827057171	0.0625847846676906
helix_10	0.02	43	40	FD	curvature	0.003917266886853653	0.003932317592827484	0.003932266886811954
helix_10	0.02	43	40	FD	almost_curvature	0.03967541235903322	0.039801160301850366	0.03980064895727848
helix_10	0.02	43	40	FD	weighted_abs_torsion	0.06212480346980974	0.06258477827057174	0.06258478466769062
helix_10	0.02	43	40	SG	abs_torsion	0.063078033471819	0.06258477827057171	0.0625847846676906
helix_10	0.02	43	40	SG	curvature	0.00380781969233695	0.003932317592827484	0.003932266886811954
helix_10	0.02	43	40	SG	almost_curvature	0.039756990403538923	0.039801160301850366	0.03980064895727848
helix_10	0.02	43	40	SG	weighted_abs_torsion	0.06290247250380993	0.06258477827057174	0.06258478466769062
helix_10	0.02	43	40	SPEC	abs_torsion	0.06257177933206004	0.06258477827057171	0.0625847846676906
helix_10	0.02	43	40	SPEC	curvature	0.003938571533030908	0.003932317592827484	0.003932266886811954
helix_10	0.02	43	40	SPEC	almost_curvature	0.0397795940799888	0.039801160301850366	0.03980064895727848
helix_10	0.02	43	40	SPEC	weighted_abs_torsion	0.062218251104938456	0.06258477827057174	0.06258478466769062
helix_10	0.02	43	40	SG0SPEC	abs_torsion	0.06257417413219266	0.06258477827057171	0.0625847846676906
helix_10	0.02	43	40	SG0SPEC	curvature	0.003934695456528447	0.003932317592827484	0.003932266886811954
helix_10	0.02	43	40	SG0SPEC	almost_curvature	0.03974893269132615	0.039801160301850366	0.03980064895727848
helix_10	0.02	43	40	SG0SPEC	weighted_abs_torsion	0.06227963877099831	0.06258477827057174	0.06258478466769062
helix_10	0.02	43	100	FD	abs_torsion	0.12834513918616997	0.06258477827057171	0.06258477827212794
helix_10	0.02	43	100	FD	curvature	0.004147787760720277	0.003932317592827484	0.003932317580492277
helix_10	0.02	43	100	FD	almost_curvature	0.03982710499407815	0.039801160301850366	0.03980116017745604
helix_10	0.02	43	100	FD	weighted_abs_torsion	0.10545262349330299	0.06258477827057174	0.06258477827212794
helix_10	0.02	43	100	SG	abs_torsion	0.06487967178064818	0.06258477827057171	0.06258477827212794
helix_10	0.02	43	100	SG	curvature	0.0038159713418482004	0.003932317592827484	0.003932317580492277
helix_10	0.02	43	100	SG	almost_curvature	0.039825657434076914	0.039801160301850366	0.03980116017745604
helix_10	0.02	43	100	SG	weighted_abs_torsion	0.06430066322261803	0.06258477827057174	0.06258477827212794
helix_10	0.02	43	100	SPEC	abs_torsion	0.24248342652659743	0.06258477827057171	0.06258477827212794
helix_10	0.02	43	100	SPEC	curvature	0.004443968625850363	0.003932317592827484	0.003932317580492277
helix_10	0.02	43	100	SPEC	almost_curvature	0.039993526477834405	0.039801160301850366	0.03980116017745604
helix_10	0.02	43	100	SPEC	weighted_abs_torsion	0.16446482550533953	0.06258477827057174	0.06258477827212794
helix_10	0.02	43	100	SG0SPEC	abs_torsion	0.07128214846677541	0.06258477827057171	0.06258477827212794
helix_10	0.02	43	100	SG0SPEC	curvature	0.00396792758749395	0.003932317592827484	0.003932317580492277
helix_10	0.02	43	100	SG0SPEC	almost_curvature	0.039804000947929824	0.039801160301850366	0.03980116017745604
helix_10	0.02	43	100	SG0SPEC	weighted_abs_torsion	0.06855630652663047	0.06258477827057174	0.06258477827212794
helix_10	0.02	43	150	FD	abs_torsion	0.2526756831748183	0.06258477827057171	0.06258477827058108
helix_10	0.02	43	150	FD	curvature	0.004759919522832401	0.003932317592827484	0.003932317592753129
helix_10	0.02	43	150	FD	almost_curvature	0.03999216353398459	0.039801160301850366	0.039801160301100535
helix_10	0.02	43	150	FD	weighted_abs_torsion	0.16221781607211838	0.06258477827057174	0.06258477827058108
helix_10	0.02	43	150	SG	abs_torsion	0.06633619297435596	0.06258477827057171	0.06258477827058108
helix_10	0.02	43	150	SG	curvature	0.0038176710190383593	0.003932317592827484	0.003932317592753129
helix_10	0.02	43	150	SG	almost_curvature	0.03983267097504655	0.039801160301850366	0.039801160301100535
helix_10	0.02	43	150	SG	weighted_abs_torsion	0.06556172919157284	0.06258477827057174	0.06258477827058108
helix_10	0.02	43	150	SPEC	abs_torsion	0.7253437856087701	0.06258477827057171	0.06258477827058108
helix_10	0.02	43	150	SPEC	curvature	0.007544283312698018	0.003932317592827484	0.003932317592753129
helix_10	0.02	43	150	SPEC	almost_curvature	0.04066419881875058	0.039801160301850366	0.039801160301100535
helix_10	0.02	43	150	SPEC	weighted_abs_torsion	0.3535304898240855	0.06258477827057174	0.06258477827058108
helix_10	0.02	43	150	SG0SPEC	abs_torsion	0.13578349496030473	0.06258477827057171	0.06258477827058108
helix_10	0.02	43	150	SG0SPEC	curvature	0.004040742736816699	0.003932317592827484	0.003932317592753129
helix_10	0.02	43	150	SG0SPEC	almost_curvature	0.039831192675212464	0.039801160301850366	0.039801160301100535
helix_10	0.02	43	150	SG0SPEC	weighted_abs_torsion	0.12170966814549199	0.06258477827057174	0.06258477827058108
helix_10	0.02	44	40	FD	abs_torsion	0.06240848888416345	0.06258477827057171	0.0625847846676906
helix_10	0.02	44	40	FD	curvature	0.0039163664510798585	0.003932317592827484	0.003932266886811954
helix_10	0.02	44	40	FD	almost_curvature	0.03974932349864371	0.039801160301850366	0.03980064895727848
helix_10	0.02	44	40	FD	weighted_abs_torsion	0.06211230170249098	0.06258477827057174	0.06258478466769062
helix_10	0.02	44	40	SG	abs_torsion	0.06307586486999213	0.06258477827057171	0.0625847846676906
helix_10	0.02	44	40	SG	curvature	0.003806854007668558	0.003932317592827484	0.003932266886811954
helix_10	0.02	44	40	SG	almost_curvature	0.039830872090424845	0.039801160301850366	0.03980064895727848
helix_10	0.02	44	40	SG	weighted_abs_torsion	0.06291345686997639	0.06258477827057174	0.06258478466769062
helix_10	0.02	44	40	SPEC	abs_torsion	0.06257266508450425	0.06258477827057171	0.0625847846676906
helix_10	0.02	44	40	SPEC	curvature	0.003937703292136964	0.003932317592827484	0.003932266886811954
helix_10	0.02	44	40	SPEC	almost_curvature	0.03985536384841329	0.039801160301850366	0.03980064895727848
helix_10	0.02	44	40	SPEC	weighted_abs_torsion	0.062193503912495285	0.06258477827057174	0.06258478466769062
helix_10	0.02	44	40	SG0SPEC	abs_torsion	0.06257369119270888	0.06258477827057171	0.0625847846676906
helix_10	0.02	44	40	SG0SPEC	curvature	0.003933715392313669	0.003932317592827484	0.003932266886811954
helix_10	0.02	44	40	SG0SPEC	almost_curvature	0.03982081527144296	0.039801160301850366	0.03980064895727848
helix_10	0.02	44	40	SG0SPEC	weighted_abs_torsion	0.062278404885349366	0.06258477827057174	0.06258478466769062
helix_10	0.02	44	100	FD	abs_torsion	0.1356130484847575	0.06258477827057171	0.06258477827212794
helix_10	0.02	44	100	FD	curvature	0.004176649150437351	0.003932317592827484	0.003932317580492277
helix_10	0.02	44	100	FD	almost_curvature	0.03992562958243757	0.039801160301850366	0.03980116017745604
helix_10	0.02	44	100	FD	weighted_abs_torsion	0.10812643013475873	0.06258477827057174	0.06258477827212794
helix_10	0.02	44	100	SG	abs_torsion	0.06612535183583713	0.06258477827057171	0.06258477827212794
helix_10	0.02	44	100	SG	curvature	0.0038177053939410567	0.003932317592827484	0.003932317580492277
helix_10	0.02	44	100	SG	almost_curvature	0.039905130976633035	0.039801160301850366	0.03980116017745604
helix_10	0.02	44	100	SG	weighted_abs_torsion	0.06510109355329037	0.06258477827057174	0.06258477827212794
helix_10	0.02	44	100	SPEC	abs_torsion	0.24859005706768322	0.06258477827057171	0.06258477827212794
helix_10	0.02	44	100	SPEC	curvature	0.004497347945921329	0.003932317592827484	0.003932317580492277
helix_10	0.02	44	100	SPEC	almost_curvature	0.04010187279743516	0.039801160301850366	0.03980116017745604
helix_10	0.02	44	100	SPEC	weighted_abs_torsion	0.16859349028870999	0.06258477827057174	0.06258477827212794
helix_10	0.02	44	100	SG0SPEC	abs_torsion	0.07354834256694377	0.06258477827057171	0.06258477827212794
helix_10	0.02	44	100	SG0SPEC	curvature	0.003975312819324223	0.003932317592827484	0.003932317580492277
helix_10	0.02	44	100	SG0SPEC	almost_curvature	0.03987677211832974	0.039801160301850366	0.03980116017745604
helix_10	0.02	44	100	SG0SPEC	weighted_abs_torsion	0.07048128302856849	0.06258477827057174	0.06258477827212794
helix_10	0.02	44	150	FD	abs_torsion	0.2859415308910314	0.06258477827057171	0.06258477827058108
helix_10	0.02	44	150	FD	curvature	0.004801052722721831	0.003932317592827484	0.003932317592753129
helix_10	0.02	44	150	FD	almost_curvature	0.040117912445611414	0.039801160301850366	0.039801160301100535
helix_10	0.02	44	150	FD	weighted_abs_torsion	0.16588420486758967	0.06258477827057174	0.06258477827058108
helix_10	0.02	44	150	SG	abs_torsion	0.06745544287607064	0.06258477827057171	0.06258477827058108
helix_10	0.02	44	150	SG	curvature	0.0038196001609322695	0.003932317592827484	0.003932317592753129
helix_10	0.02	44	150	SG	almost_curvature	0.0399082347211403	0.039801160301850366	0.039801160301100535
helix_10	0.02	44	150	SG	weighted_abs_torsion	0.06622498379167523	0.06258477827057174	0.06258477827058108
helix_10	0.02	44	150	SPEC	abs_torsion	0.6500033765586393	0.06258477827057171	0.06258477827058108
helix_10	0.02	44	150	SPEC	curvature	0.007643914461368174	0.003932317592827484	0.003932317592753129
helix_10	0.02	44	150	SPEC	almost_curvature	0.04080764769723823	0.039801160301850366	0.039801160301100535
helix_10	0.02	44	150	SPEC	weighted_abs_torsion	0.3575979945542003	0.06258477827057174	0.06258477827058108
helix_10	0.02	44	150	SG0SPEC	abs_torsion	0.14492137223162424	0.06258477827057171	0.06258477827058108
helix_10	0.02	44	150	SG0SPEC	curvature	0.004053546050572906	0.003932317592827484	0.003932317592753129
helix_10	0.02	44	150	SG0SPEC	almost_curvature	0.03990443468813049	0.039801160301850366	0.039801160301100535
helix_10	0.02	44	150	SG0SPEC	weighted_abs_torsion	0.12926005820345063	0.06258477827057174	0.06258477827058108
helix_10	0.02	45	40	FD	abs_torsion	0.062433540555992297	0.06258477827057171	0.0625847846676906
helix_10	0.02	45	40	FD	curvature	0.0039190635083490005	0.003932317592827484	0.003932266886811954
helix_10	0.02	45	40	FD	almost_curvature	0.039792342254186645	0.039801160301850366	0.03980064895727848
helix_10	0.02	45	40	FD	weighted_abs_torsion	0.06202719960358763	0.06258477827057174	0.06258478466769062
helix_10	0.02	45	40	SG	abs_torsion	0.06310028262640535	0.06258477827057171	0.0625847846676906
helix_10	0.02	45	40	SG	curvature	0.003809616012847471	0.003932317592827484	0.003932266886811954
helix_10	0.02	45	40	SG	almost_curvature	0.03987539512578966	0.039801160301850366	0.03980064895727848
helix_10	0.02	45	40	SG	weighted_abs_torsion	0.06286867378483683	0.06258477827057174	0.06258478466769062
helix_10	0.02	45	40	SPEC	abs_torsion	0.06259957979886929	0.06258477827057171	0.0625847846676906
helix_10	0.02	45	40	SPEC	curvature	0.003940376745767152	0.003932317592827484	0.003932266886811954
helix_10	0.02	45	40	SPEC	almost_curvature	0.039897365521555525	0.039801160301850366	0.03980064895727848
helix_10	0.02	45	40	SPEC	weighted_abs_torsion	0.06209212065534293	0.06258477827057174	0.06258478466769062
helix_10	0.02	45	40	SG0SPEC	abs_torsion	0.06259947143263711	0.06258477827057171	0.0625847846676906
helix_10	0.02	45	40	SG0SPEC	curvature	0.0039364502290448284	0.003932317592827484	0.003932266886811954
helix_10	0.02	45	40	SG0SPEC	almost_curvature	0.03986724079359786	0.039801160301850366	0.03980064895727848
helix_10	0.02	45	40	SG0SPEC	weighted_abs_torsion	0.06219624914109305	0.06258477827057174	0.06258478466769062
helix_10	0.02	45	100	FD	abs_torsion	0.1299925950840995	0.06258477827057171	0.06258477827212794
helix_10	0.02	45	100	FD	curvature	0.004150274790669847	0.003932317592827484	0.003932317580492277
helix_10	0.02	45	100	FD	almost_curvature	0.03988990366972846	0.039801160301850366	0.03980116017745604
helix_10	0.02	45	100	FD	weighted_abs_torsion	0.10132408405942922	0.06258477827057174	0.06258477827212794
helix_10	0.02	45	100	SG	abs_torsion	0.06518655747218463	0.06258477827057171	0.06258477827212794
helix_10	0.02	45	100	SG	curvature	0.0038191322759448896	0.003932317592827484	0.003932317580492277
helix_10	0.02	45	100	SG	almost_curvature	0.03987844612280587	0.039801160301850366	0.03980116017745604
helix_10	0.02	45	100	SG	weighted_abs_torsion	0.06443879440004592	0.06258477827057174	0.06258477827212794
helix_10	0.02	45	100	SPEC	abs_torsion	0.2573286506236123	0.06258477827057171	0.06258477827212794
helix_10	0.02	45	100	SPEC	curvature	0.004458281238027492	0.003932317592827484	0.003932317580492277
helix_10	0.02	45	100	SPEC	almost_curvature	0.04005881170316613	0.039801160301850366	0.03980116017745604
helix_10	0.02	45	100	SPEC	weighted_abs_torsion	0.15810011501158816	0.06258477827057174	0.06258477827212794
helix_10	0.02	45	100	SG0SPEC	abs_torsion	0.07297223344647102	0.06258477827057171	0.06258477827212794
helix_10	0.02	45	100	SG0SPEC	curvature	0.0039740061692400954	0.003932317592827484	0.003932317580492277
helix_10	0.02	45	100	SG0SPEC	almost_curvature	0.03986549218817578	0.039801160301850366	0.03980116017745604
helix_10	0.02	45	100	SG0SPEC	weighted_abs_torsion	0.0697408283046345	0.06258477827057174	0.06258477827212794
helix_10	0.02	45	150	FD	abs_torsion	0.277135384948691	0.06258477827057171	0.06258477827058108
helix_10	0.02	45	150	FD	curvature	0.0047911428201429344	0.003932317592827484	0.003932317592753129
helix_10	0.02	45	150	FD	almost_curvature	0.04006266407449704	0.039801160301850366	0.039801160301100535
helix_10	0.02	45	150	FD	weighted_abs_torsion	0.15545991820343677	0.06258477827057174	0.06258477827058108
helix_10	0.02	45	150	SG	abs_torsion	0.06647706180815409	0.06258477827057171	0.06258477827058108
helix_10	0.02	45	150	SG	curvature	0.0038208313526345607	0.003932317592827484	0.003932317592753129
helix_10	0.02	45	150	SG	almost_curvature	0.039884097476057236	0.039801160301850366	0.039801160301100535
helix_10	0.02	45	150	SG	weighted_abs_torsion	0.06567604530844387	0.06258477827057174	0.06258477827058108
helix_10	0.02	45	150	SPEC	abs_torsion	0.6971368833149033	0.06258477827057171	0.06258477827058108
helix_10	0.02	45	150	SPEC	curvature	0.007775485539578005	0.003932317592827484	0.003932317592753129
helix_10	0.02	45	150	SPEC	almost_curvature	0.04076408583637823	0.039801160301850366	0.039801160301100535
helix_10	0.02	45	150	SPEC	weighted_abs_torsion	0.3375542328392356	0.06258477827057174	0.06258477827058108
helix_10	0.02	45	150	SG0SPEC	abs_torsion	0.1437969235161558	0.06258477827057171	0.06258477827058108
helix_10	0.02	45	150	SG0SPEC	curvature	0.004050469924604043	0.003932317592827484	0.003932317592753129
helix_10	0.02	45	150	SG0SPEC	almost_curvature	0.0398868947804755	0.039801160301850366	0.039801160301100535
helix_10	0.02	45	150	SG0SPEC	weighted_abs_torsion	0.12637494360311263	0.06258477827057174	0.06258477827058108
helix_10	0.02	46	40	FD	abs_torsion	0.06239577742463285	0.06258477827057171	0.0625847846676906
helix_10	0.02	46	40	FD	curvature	0.003916277091922327	0.003932317592827484	0.003932266886811954
helix_10	0.02	46	40	FD	almost_curvature	0.03971315776100856	0.039801160301850366	0.03980064895727848
helix_10	0.02	46	40	FD	weighted_abs_torsion	0.06202864408258	0.06258477827057174	0.06258478466769062
helix_10	0.02	46	40	SG	abs_torsion	0.06306463738168132	0.06258477827057171	0.0625847846676906
helix_10	0.02	46	40	SG	curvature	0.0038068950513070244	0.003932317592827484	0.003932266886811954
helix_10	0.02	46	40	SG	almost_curvature	0.03979517995491862	0.039801160301850366	0.03980064895727848
helix_10	0.02	46	40	SG	weighted_abs_torsion	0.06286337625087002	0.06258477827057174	0.06258478466769062
helix_10	0.02	46	40	SPEC	abs_torsion	0.06255662851606097	0.06258477827057171	0.0625847846676906
helix_10	0.02	46	40	SPEC	curvature	0.003937565999971239	0.003932317592827484	0.003932266886811954
helix_10	0.02	46	40	SPEC	almost_curvature	0.039818093455675524	0.039801160301850366	0.03980064895727848
helix_10	0.02	46	40	SPEC	weighted_abs_torsion	0.062088243851886785	0.06258477827057174	0.06258478466769062
helix_10	0.02	46	40	SG0SPEC	abs_torsion	0.0625596712352393	0.06258477827057171	0.0625847846676906
helix_10	0.02	46	40	SG0SPEC	curvature	0.0039337052868094495	0.003932317592827484	0.003932266886811954
helix_10	0.02	46	40	SG0SPEC	almost_curvature	0.03978645785370439	0.039801160301850366	0.03980064895727848
helix_10	0.02	46	40	SG0SPEC	weighted_abs_torsion	0.06218846736639104	0.06258477827057174	0.06258478466769062
helix_10	0.02	46	100	FD	abs_torsion	0.1266750585342588	0.06258477827057171	0.06258477827212794
helix_10	0.02	46	100	FD	curvature	0.004140437694786415	0.003932317592827484	0.003932317580492277
helix_10	0.02	46	100	FD	almost_curvature	0.03984971175194782	0.039801160301850366	0.03980116017745604
helix_10	0.02	46	100	FD	weighted_abs_torsion	0.1027684013693608	0.06258477827057174	0.06258477827212794
helix_10	0.02	46	100	SG	abs_torsion	0.06488440873161708	0.06258477827057171	0.06258477827212794
helix_10	0.02	46	100	SG	curvature	0.003815200278997775	0.003932317592827484	0.003932317580492277
helix_10	0.02	46	100	SG	almost_curvature	0.03984480631599173	0.039801160301850366	0.03980116017745604
helix_10	0.02	46	100	SG	weighted_abs_torsion	0.06396389935020494	0.06258477827057174	0.06258477827212794
helix_10	0.02	46	100	SPEC	abs_torsion	0.2380162351041732	0.06258477827057171	0.06258477827212794
helix_10	0.02	46	100	SPEC	curvature	0.004433021254451104	0.003932317592827484	0.003932317580492277
helix_10	0.02	46	100	SPEC	almost_curvature	0.040020129844101075	0.039801160301850366	0.03980116017745604
helix_10	0.02	46	100	SPEC	weighted_abs_torsion	0.16156650709110537	0.06258477827057174	0.06258477827212794
helix_10	0.02	46	100	SG0SPEC	abs_torsion	0.07195550359612805	0.06258477827057171	0.06258477827212794
helix_10	0.02	46	100	SG0SPEC	curvature	0.003968678388312208	0.003932317592827484	0.003932317580492277
helix_10	0.02	46	100	SG0SPEC	almost_curvature	0.039828300406347356	0.039801160301850366	0.03980116017745604
helix_10	0.02	46	100	SG0SPEC	weighted_abs_torsion	0.06818787997819273	0.06258477827057174	0.06258477827212794
helix_10	0.02	46	150	FD	abs_torsion	0.27339878748658125	0.06258477827057171	0.06258477827058108
helix_10	0.02	46	150	FD	curvature	0.004745923819721397	0.003932317592827484	0.003932317592753129
helix_10	0.02	46	150	FD	almost_curvature	0.04002384193281524	0.039801160301850366	0.039801160301100535
helix_10	0.02	46	150	FD	weighted_abs_torsion	0.15877292460703407	0.06258477827057174	0.06258477827058108
helix_10	0.02	46	150	SG	abs_torsion	0.06607402291443927	0.06258477827057171	0.06258477827058108
helix_10	0.02	46	150	SG	curvature	0.003816915374535186	0.003932317592827484	0.003932317592753129
helix_10	0.02	46	150	SG	almost_curvature	0.03984927970300436	0.039801160301850366	0.039801160301100535
helix_10	0.02	46	150	SG	weighted_abs_torsion	0.06500309034276495	0.06258477827057174	0.06258477827058108
helix_10	0.02	46	150	SPEC	abs_torsion	0.6784051245114388	0.06258477827057171	0.06258477827058108
helix_10	0.02	46	150	SPEC	curvature	0.007672949082893287	0.003932317592827484	0.003932317592753129
helix_10	0.02	46	150	SPEC	almost_curvature	0.040715810258445034	0.039801160301850366	0.039801160301100535
helix_10	0.02	46	150	SPEC	weighted_abs_torsion	0.3480885536790822	0.06258477827057174	0.06258477827058108
helix_10	0.02	46	150	SG0SPEC	abs_torsion	0.14160575141581022	0.06258477827057171	0.06258477827058108
helix_10	0.02	46	150	SG0SPEC	curvature	0.004043519395418882	0.003932317592827484	0.003932317592753129
helix_10	0.02	46	150	SG0SPEC	almost_curvature	0.03986031145024637	0.039801160301850366	0.039801160301100535
helix_10	0.02	46	150	SG0SPEC	weighted_abs_torsion	0.12523144495008212	0.06258477827057174	0.06258477827058108
helix_10	0.02	47	40	FD	abs_torsion	0.06240912447739257	0.06258477827057171	0.0625847846676906
helix_10	0.02	47	40	FD	curvature	0.0039126483985460125	0.003932317592827484	0.003932266886811954
helix_10	0.02	47	40	FD	almost_curvature	0.03973051711242454	0.039801160301850366	0.03980064895727848
helix_10	0.02	47	40	FD	weighted_abs_torsion	0.062157432795694266	0.06258477827057174	0.06258478466769062
helix_10	0.02	47	40	SG	abs_torsion	0.0630719323005304	0.06258477827057171	0.0625847846676906
helix_10	0.02	47	40	SG	curvature	0.0038034615553037654	0.003932317592827484	0.003932266886811954
helix_10	0.02	47	40	SG	almost_curvature	0.03981236555776857	0.039801160301850366	0.03980064895727848
helix_10	0.02	47	40	SG	weighted_abs_torsion	0.06292826091813863	0.06258477827057174	0.06258478466769062
helix_10	0.02	47	40	SPEC	abs_torsion	0.06257231705679493	0.06258477827057171	0.0625847846676906
helix_10	0.02	47	40	SPEC	curvature	0.003933901413618343	0.003932317592827484	0.003932266886811954
helix_10	0.02	47	40	SPEC	almost_curvature	0.039835847824177914	0.039801160301850366	0.03980064895727848
helix_10	0.02	47	40	SPEC	weighted_abs_torsion	0.06223979123385756	0.06258477827057174	0.06258478466769062
helix_10	0.02	47	40	SG0SPEC	abs_torsion	0.06257247708643444	0.06258477827057171	0.0625847846676906
helix_10	0.02	47	40	SG0SPEC	curvature	0.003930077429203636	0.003932317592827484	0.003932266886811954
helix_10	0.02	47	40	SG0SPEC	almost_curvature	0.03980296940690316	0.039801160301850366	0.03980064895727848
helix_10	0.02	47	40	SG0SPEC	weighted_abs_torsion	0.06229809395142993	0.06258477827057174	0.06258478466769062
helix_10	0.02	47	100	FD	abs_torsion	0.13181604158888163	0.06258477827057171	0.06258477827212794
helix_10	0.02	47	100	FD	curvature	0.004122249336871741	0.003932317592827484	0.003932317580492277
helix_10	0.02	47	100	FD	almost_curvature	0.039847829055896976	0.039801160301850366	0.03980116017745604
helix_10	0.02	47	100	FD	weighted_abs_torsion	0.10326516521184048	0.06258477827057174	0.06258477827212794
helix_10	0.02	47	100	SG	abs_torsion	0.06451081144525281	0.06258477827057171	0.06258477827212794
helix_10	0.02	47	100	SG	curvature	0.0038117518823898387	0.003932317592827484	0.003932317580492277
helix_10	0.02	47	100	SG	almost_curvature	0.039856702826703755	0.039801160301850366	0.03980116017745604
helix_10	0.02	47	100	SG	weighted_abs_torsion	0.06443452856780033	0.06258477827057174	0.06258477827212794
helix_10	0.02	47	100	SPEC	abs_torsion	0.25964814317257606	0.06258477827057171	0.06258477827212794
helix_10	0.02	47	100	SPEC	curvature	0.0044111745939028535	0.003932317592827484	0.003932317580492277
helix_10	0.02	47	100	SPEC	almost_curvature	0.0400193879874609	0.039801160301850366	0.03980116017745604
helix_10	0.02	47	100	SPEC	weighted_abs_torsion	0.16046896886162643	0.06258477827057174	0.06258477827212794
helix_10	0.02	47	100	SG0SPEC	abs_torsion	0.07155045786540802	0.06258477827057171	0.06258477827212794
helix_10	0.02	47	100	SG0SPEC	curvature	0.00396480853834133	0.003932317592827484	0.003932317580492277
helix_10	0.02	47	100	SG0SPEC	almost_curvature	0.03984638974650432	0.039801160301850366	0.03980116017745604
helix_10	0.02	47	100	SG0SPEC	weighted_abs_torsion	0.06960060777628864	0.06258477827057174	0.06258477827212794
helix_10	0.02	47	150	FD	abs_torsion	0.27934829811749134	0.06258477827057171	0.06258477827058108
helix_10	0.02	47	150	FD	curvature	0.004738637532935906	0.003932317592827484	0.003932317592753129
helix_10	0.02	47	150	FD	almost_curvature	0.04004378704782718	0.039801160301850366	0.039801160301100535
helix_10	0.02	47	150	FD	weighted_abs_torsion	0.15748604906683758	0.06258477827057174	0.06258477827058108
helix_10	0.02	47	150	SG	abs_torsion	0.06551403293267308	0.06258477827057171	0.06258477827058108
helix_10	0.02	47	150	SG	curvature	0.003813490104409407	0.003932317592827484	0.003932317592753129
helix_10	0.02	47	150	SG	almost_curvature	0.03985653533498375	0.039801160301850366	0.039801160301100535
helix_10	0.02	47	150	SG	weighted_abs_torsion	0.06529329987188075	0.06258477827057174	0.06258477827058108
helix_10	0.02	47	150	SPEC	abs_torsion	0.6655111115776401	0.06258477827057171	0.06258477827058108
helix_10	0.02	47	150	SPEC	curvature	0.007602095326694031	0.003932317592827484	0.003932317592753129
helix_10	0.02	47	150	SPEC	almost_curvature	0.04070963091858298	0.039801160301850366	0.039801160301100535
helix_10	0.02	47	150	SPEC	weighted_abs_torsion	0.35159957199571124	0.06258477827057174	0.06258477827058108
helix_10	0.02	47	150	SG0SPEC	abs_torsion	0.1448261962843285	0.06258477827057171	0.06258477827058108
helix_10	0.02	47	150	SG0SPEC	curvature	0.0040404230514850675	0.003932317592827484	0.003932317592753129
helix_10	0.02	47	150	SG0SPEC	almost_curvature	0.03987554163281087	0.039801160301850366	0.039801160301100535
helix_10	0.02	47	150	SG0SPEC	weighted_abs_torsion	0.12769005935528105	0.06258477827057174	0.06258477827058108
helix_10	0.02	48	40	FD	abs_torsion	0.062408261374975266	0.06258477827057171	0.0625847846676906
helix_10	0.02	48	40	FD	curvature	0.003915489692586485	0.003932317592827484	0.003932266886811954
helix_10	0.02	48	40	FD	almost_curvature	0.03968677578217538	0.039801160301850366	0.03980064895727848
helix_10	0.02	48	40	FD	weighted_abs_torsion	0.06217277316558045	0.06258477827057174	0.06258478466769062
helix_10	0.02	48	40	SG	abs_torsion	0.06307134752185897	0.06258477827057171	0.0625847846676906
helix_10	0.02	48	40	SG	curvature	0.003806377756611349	0.003932317592827484	0.003932266886811954
helix_10	0.02	48	40	SG	almost_curvature	0.039769302292289845	0.039801160301850366	0.03980064895727848
helix_10	0.02	48	40	SG	weighted_abs_torsion	0.06295063566889256	0.06258477827057174	0.06258478466769062
helix_10	0.02	48	40	SPEC	abs_torsion	0.06256917667650384	0.06258477827057171	0.0625847846676906
helix_10	0.02	48	40	SPEC	curvature	0.003936718083115495	0.003932317592827484	0.003932266886811954
helix_10	0.02	48	40	SPEC	almost_curvature	0.039790625608894785	0.039801160301850366	0.03980064895727848
helix_10	0.02	48	40	SPEC	weighted_abs_torsion	0.06225746571578671	0.06258477827057174	0.06258478466769062
helix_10	0.02	48	40	SG0SPEC	abs_torsion	0.06257043957725003	0.06258477827057171	0.0625847846676906
helix_10	0.02	48	40	SG0SPEC	curvature	0.003932924941928684	0.003932317592827484	0.003932266886811954
helix_10	0.02	48	40	SG0SPEC	almost_curvature	0.03976194928559887	0.039801160301850366	0.03980064895727848
helix_10	0.02	48	40	SG0SPEC	weighted_abs_torsion	0.06233327490883567	0.06258477827057174	0.06258478466769062
helix_10	0.02	48	100	FD	abs_torsion	0.13673368007057127	0.06258477827057171	0.06258477827212794
helix_10	0.02	48	100	FD	curvature	0.004155990776011259	0.003932317592827484	0.003932317580492277
helix_10	0.02	48	100	FD	almost_curvature	0.03982867172369138	0.039801160301850366	0.03980116017745604
helix_10	0.02	48	100	FD	weighted_abs_torsion	0.10549270969157964	0.06258477827057174	0.06258477827212794
helix_10	0.02	48	100	SG	abs_torsion	0.06545287903668802	0.06258477827057171	0.06258477827212794
helix_10	0.02	48	100	SG	curvature	0.0038157481515883633	0.003932317592827484	0.003932317580492277
helix_10	0.02	48	100	SG	almost_curvature	0.039816862012080435	0.039801160301850366	0.03980116017745604
helix_10	0.02	48	100	SG	weighted_abs_torsion	0.06464689323147343	0.06258477827057174	0.06258477827212794
helix_10	0.02	48	100	SPEC	abs_torsion	0.24599354146427066	0.06258477827057171	0.06258477827212794
helix_10	0.02	48	100	SPEC	curvature	0.004460044348829155	0.003932317592827484	0.003932317580492277
helix_10	0.02	48	100	SPEC	almost_curvature	0.04000352337548399	0.039801160301850366	0.03980116017745604
helix_10	0.02	48	100	SPEC	weighted_abs_torsion	0.16390962128620715	0.06258477827057174	0.06258477827212794
helix_10	0.02	48	100	SG0SPEC	abs_torsion	0.07194260262734699	0.06258477827057171	0.06258477827212794
helix_10	0.02	48	100	SG0SPEC	curvature	0.003969764972720347	0.003932317592827484	0.003932317580492277
helix_10	0.02	48	100	SG0SPEC	almost_curvature	0.03979869854523227	0.039801160301850366	0.03980116017745604
helix_10	0.02	48	100	SG0SPEC	weighted_abs_torsion	0.06966448108601193	0.06258477827057174	0.06258477827212794
helix_10	0.02	48	150	FD	abs_torsion	0.27301674613156396	0.06258477827057171	0.06258477827058108
helix_10	0.02	48	150	FD	curvature	0.004731569281821518	0.003932317592827484	0.003932317592753129
helix_10	0.02	48	150	FD	almost_curvature	0.03999614712758547	0.039801160301850366	0.039801160301100535
helix_10	0.02	48	150	FD	weighted_abs_torsion	0.16022192551917971	0.06258477827057174	0.06258477827058108
helix_10	0.02	48	150	SG	abs_torsion	0.06680612474218088	0.06258477827057171	0.06258477827058108
helix_10	0.02	48	150	SG	curvature	0.003817410081824792	0.003932317592827484	0.003932317592753129
helix_10	0.02	48	150	SG	almost_curvature	0.0398206506197525	0.039801160301850366	0.039801160301100535
helix_10	0.02	48	150	SG	weighted_abs_torsion	0.06586747257535065	0.06258477827057174	0.06258477827058108
helix_10	0.02	48	150	SPEC	abs_torsion	0.6789322450387749	0.06258477827057171	0.06258477827058108
helix_10	0.02	48	150	SPEC	curvature	0.0074867750055845235	0.003932317592827484	0.003932317592753129
helix_10	0.02	48	150	SPEC	almost_curvature	0.04064049849812318	0.039801160301850366	0.039801160301100535
helix_10	0.02	48	150	SPEC	weighted_abs_torsion	0.3497593761185732	0.06258477827057174	0.06258477827058108
helix_10	0.02	48	150	SG0SPEC	abs_torsion	0.1404315078090915	0.06258477827057171	0.06258477827058108
helix_10	0.02	48	150	SG0SPEC	curvature	0.004042347193199557	0.003932317592827484	0.003932317592753129
helix_10	0.02	48	150	SG0SPEC	almost_curvature	0.03983325599091649	0.039801160301850366	0.039801160301100535
helix_10	0.02	48	150	SG0SPEC	weighted_abs_torsion	0.12675739381081919	0.06258477827057174	0.06258477827058108
helix_10	0.02	49	40	FD	abs_torsion	0.06241572542657192	0.06258477827057171	0.0625847846676906
helix_10	0.02	49	40	FD	curvature	0.003916846807035227	0.003932317592827484	0.003932266886811954
helix_10	0.02	49	40	FD	almost_curvature	0.03966923063574744	0.039801160301850366	0.03980064895727848
helix_10	0.02	49	40	FD	weighted_abs_torsion	0.06210108131989959	0.06258477827057174	0.06258478466769062
helix_10	0.02	49	40	SG	abs_torsion	0.06308473069780739	0.06258477827057171	0.0625847846676906
helix_10	0.02	49	40	SG	curvature	0.0038075294481179863	0.003932317592827484	0.003932266886811954
helix_10	0.02	49	40	SG	almost_curvature	0.03975186006240593	0.039801160301850366	0.03980064895727848
helix_10	0.02	49	40	SG	weighted_abs_torsion	0.06291589528613205	0.06258477827057174	0.06258478466769062
helix_10	0.02	49	40	SPEC	abs_torsion	0.06257847028435753	0.06258477827057171	0.0625847846676906
helix_10	0.02	49	40	SPEC	curvature	0.0039381203995185465	0.003932317592827484	0.003932266886811954
helix_10	0.02	49	40	SPEC	almost_curvature	0.03977302728693947	0.039801160301850366	0.03980064895727848
helix_10	0.02	49	40	SPEC	weighted_abs_torsion	0.06217793387815233	0.06258477827057174	0.06258478466769062
helix_10	0.02	49	40	SG0SPEC	abs_torsion	0.06258202424702192	0.06258477827057171	0.0625847846676906
helix_10	0.02	49	40	SG0SPEC	curvature	0.003934262518050063	0.003932317592827484	0.003932266886811954
helix_10	0.02	49	40	SG0SPEC	almost_curvature	0.0397446447232291	0.039801160301850366	0.03980064895727848
helix_10	0.02	49	40	SG0SPEC	weighted_abs_torsion	0.06227461246386668	0.06258477827057174	0.06258478466769062
helix_10	0.02	49	100	FD	abs_torsion	0.13632377776462806	0.06258477827057171	0.06258477827212794
helix_10	0.02	49	100	FD	curvature	0.004167296610913508	0.003932317592827484	0.003932317580492277
helix_10	0.02	49	100	FD	almost_curvature	0.03979844219871819	0.039801160301850366	0.03980116017745604
helix_10	0.02	49	100	FD	weighted_abs_torsion	0.10623901208529629	0.06258477827057174	0.06258477827212794
helix_10	0.02	49	100	SG	abs_torsion	0.06602811726851202	0.06258477827057171	0.06258477827212794
helix_10	0.02	49	100	SG	curvature	0.0038173776238214045	0.003932317592827484	0.003932317580492277
helix_10	0.02	49	100	SG	almost_curvature	0.039781904246759425	0.039801160301850366	0.03980116017745604
helix_10	0.02	49	100	SG	weighted_abs_torsion	0.06538661177219812	0.06258477827057174	0.06258477827212794
helix_10	0.02	49	100	SPEC	abs_torsion	0.2561603834774545	0.06258477827057171	0.06258477827212794
helix_10	0.02	49	100	SPEC	curvature	0.004480489396268153	0.003932317592827484	0.003932317580492277
helix_10	0.02	49	100	SPEC	almost_curvature	0.03997224858274835	0.039801160301850366	0.03980116017745604
helix_10	0.02	49	100	SPEC	weighted_abs_torsion	0.161736837156425	0.06258477827057174	0.06258477827212794
helix_10	0.02	49	100	SG0SPEC	abs_torsion	0.07237285191203363	0.06258477827057171	0.06258477827212794
helix_10	0.02	49	100	SG0SPEC	curvature	0.003973043675851869	0.003932317592827484	0.003932317580492277
helix_10	0.02	49	100	SG0SPEC	almost_curvature	0.03976495730945769	0.039801160301850366	0.03980116017745604
helix_10	0.02	49	100	SG0SPEC	weighted_abs_torsion	0.06946940482617114	0.06258477827057174	0.06258477827212794
helix_10	0.02	49	150	FD	abs_torsion	0.25922933268580206	0.06258477827057171	0.06258477827058108
helix_10	0.02	49	150	FD	curvature	0.004752596669168237	0.003932317592827484	0.003932317592753129
helix_10	0.02	49	150	FD	almost_curvature	0.03996190309939102	0.039801160301850366	0.039801160301100535
helix_10	0.02	49	150	FD	weighted_abs_torsion	0.16124173448642914	0.06258477827057174	0.06258477827058108
helix_10	0.02	49	150	SG	abs_torsion	0.06747619261725021	0.06258477827057171	0.06258477827058108
helix_10	0.02	49	150	SG	curvature	0.0038189478618478965	0.003932317592827484	0.003932317592753129
helix_10	0.02	49	150	SG	almost_curvature	0.039784813844811494	0.039801160301850366	0.039801160301100535
helix_10	0.02	49	150	SG	weighted_abs_torsion	0.06670457247088657	0.06258477827057174	0.06258477827058108
helix_10	0.02	49	150	SPEC	abs_torsion	0.6487766081929586	0.06258477827057171	0.06258477827058108
helix_10	0.02	49	150	SPEC	curvature	0.007547253567174499	0.003932317592827484	0.003932317592753129
helix_10	0.02	49	150	SPEC	almost_curvature	0.04062982549401117	0.039801160301850366	0.039801160301100535
helix_10	0.02	49	150	SPEC	weighted_abs_torsion	0.3621796400126546	0.06258477827057174	0.06258477827058108
helix_10	0.02	49	150	SG0SPEC	abs_torsion	0.1399732046909892	0.06258477827057171	0.06258477827058108
helix_10	0.02	49	150	SG0SPEC	curvature	0.004041750155488119	0.003932317592827484	0.003932317592753129
helix_10	0.02	49	150	SG0SPEC	almost_curvature	0.03979082692806557	0.039801160301850366	0.039801160301100535
helix_10	0.02	49	150	SG0SPEC	weighted_abs_torsion	0.12382291144215787	0.06258477827057174	0.06258477827058108
helix_10	0.02	50	40	FD	abs_torsion	0.062425869335166896	0.06258477827057171	0.0625847846676906
helix_10	0.02	50	40	FD	curvature	0.003914435169308442	0.003932317592827484	0.003932266886811954
helix_10	0.02	50	40	FD	almost_curvature	0.03969410460430308	0.039801160301850366	0.03980064895727848
helix_10	0.02	50	40	FD	weighted_abs_torsion	0.06223936783741043	0.06258477827057174	0.06258478466769062
helix_10	0.02	50	40	SG	abs_torsion	0.0630850627138341	0.06258477827057171	0.0625847846676906
helix_10	0.02	50	40	SG	curvature	0.003805159702777796	0.003932317592827484	0.003932266886811954
helix_10	0.02	50	40	SG	almost_curvature	0.039776351542349826	0.039801160301850366	0.03980064895727848
helix_10	0.02	50	40	SG	weighted_abs_torsion	0.06298870473995315	0.06258477827057174	0.06258478466769062
helix_10	0.02	50	40	SPEC	abs_torsion	0.06259271567589818	0.06258477827057171	0.0625847846676906
helix_10	0.02	50	40	SPEC	curvature	0.003935716010803236	0.003932317592827484	0.003932266886811954
helix_10	0.02	50	40	SPEC	almost_curvature	0.03979910214942512	0.039801160301850366	0.03980064895727848
helix_10	0.02	50	40	SPEC	weighted_abs_torsion	0.0623363772491031	0.06258477827057174	0.06258478466769062
helix_10	0.02	50	40	SG0SPEC	abs_torsion	0.06258801445360605	0.06258477827057171	0.0625847846676906
helix_10	0.02	50	40	SG0SPEC	curvature	0.003931813022838662	0.003932317592827484	0.003932266886811954
helix_10	0.02	50	40	SG0SPEC	almost_curvature	0.039767930850176526	0.039801160301850366	0.03980064895727848
helix_10	0.02	50	40	SG0SPEC	weighted_abs_torsion	0.062392279587363764	0.06258477827057174	0.06258478466769062
helix_10	0.02	50	100	FD	abs_torsion	0.1310590657350038	0.06258477827057171	0.06258477827212794
helix_10	0.02	50	100	FD	curvature	0.004154531432900432	0.003932317592827484	0.003932317580492277
helix_10	0.02	50	100	FD	almost_curvature	0.03977676889570725	0.039801160301850366	0.03980116017745604
helix_10	0.02	50	100	FD	weighted_abs_torsion	0.10382032112975936	0.06258477827057174	0.06258477827212794
helix_10	0.02	50	100	SG	abs_torsion	0.06558990951555296	0.06258477827057171	0.06258477827212794
helix_10	0.02	50	100	SG	curvature	0.0038153395784691923	0.003932317592827484	0.003932317580492277
helix_10	0.02	50	100	SG	almost_curvature	0.039788167279041955	0.039801160301850366	0.03980116017745604
helix_10	0.02	50	100	SG	weighted_abs_torsion	0.06455819119734953	0.06258477827057174	0.06258477827212794
helix_10	0.02	50	100	SPEC	abs_torsion	0.24191441198562108	0.06258477827057171	0.06258477827212794
helix_10	0.02	50	100	SPEC	curvature	0.004449239954504573	0.003932317592827484	0.003932317580492277
helix_10	0.02	50	100	SPEC	almost_curvature	0.03994473274384028	0.039801160301850366	0.03980116017745604
helix_10	0.02	50	100	SPEC	weighted_abs_torsion	0.15985061873495954	0.06258477827057174	0.06258477827212794
helix_10	0.02	50	100	SG0SPEC	abs_torsion	0.07254361051910879	0.06258477827057171	0.06258477827212794
helix_10	0.02	50	100	SG0SPEC	curvature	0.00397107996398146	0.003932317592827484	0.003932317580492277
helix_10	0.02	50	100	SG0SPEC	almost_curvature	0.03978917040780445	0.039801160301850366	0.03980116017745604
helix_10	0.02	50	100	SG0SPEC	weighted_abs_torsion	0.06927810279566879	0.06258477827057174	0.06258477827212794
helix_10	0.02	50	150	FD	abs_torsion	0.2734646095896942	0.06258477827057171	0.06258477827058108
helix_10	0.02	50	150	FD	curvature	0.004711827119598646	0.003932317592827484	0.003932317592753129
helix_10	0.02	50	150	FD	almost_curvature	0.039963810877404346	0.039801160301850366	0.039801160301100535
helix_10	0.02	50	150	FD	weighted_abs_torsion	0.15254854540955864	0.06258477827057174	0.06258477827058108
helix_10	0.02	50	150	SG	abs_torsion	0.06712601058698567	0.06258477827057171	0.06258477827058108
helix_10	0.02	50	150	SG	curvature	0.0038170100970046413	0.003932317592827484	0.003932317592753129
helix_10	0.02	50	150	SG	almost_curvature	0.039789704400025	0.039801160301850366	0.039801160301100535
helix_10	0.02	50	150	SG	weighted_abs_torsion	0.0659956399240721	0.06258477827057174	0.06258477827058108
helix_10	0.02	50	150	SPEC	abs_torsion	0.6829872890648996	0.06258477827057171	0.06258477827058108
helix_10	0.02	50	150	SPEC	curvature	0.007469827724650012	0.003932317592827484	0.003932317592753129
helix_10	0.02	50	150	SPEC	almost_curvature	0.04059824847353936	0.039801160301850366	0.039801160301100535
helix_10	0.02	50	150	SPEC	weighted_abs_torsion	0.32602736868503185	0.06258477827057174	0.06258477827058108
helix_10	0.02	50	150	SG0SPEC	abs_torsion	0.1384471558332881	0.06258477827057171	0.06258477827058108
helix_10	0.02	50	150	SG0SPEC	curvature	0.0040399783276858035	0.003932317592827484	0.003932317592753129
helix_10	0.02	50	150	SG0SPEC	almost_curvature	0.03981428608901545	0.039801160301850366	0.039801160301100535
helix_10	0.02	50	150	SG0SPEC	weighted_abs_torsion	0.12181333316367696	0.06258477827057174	0.06258477827058108
helix_10	0.02	51	40	FD	abs_torsion	0.06242649762169174	0.06258477827057171	0.0625847846676906
helix_10	0.02	51	40	FD	curvature	0.00391559322996746	0.003932317592827484	0.003932266886811954
helix_10	0.02	51	40	FD	almost_curvature	0.03976345358024757	0.039801160301850366	0.03980064895727848
helix_10	0.02	51	40	FD	weighted_abs_torsion	0.06224379886016184	0.06258477827057174	0.06258478466769062
helix_10	0.02	51	40	SG	abs_torsion	0.0630854134817628	0.06258477827057171	0.0625847846676906
helix_10	0.02	51	40	SG	curvature	0.0038064405495329997	0.003932317592827484	0.003932266886811954
helix_10	0.02	51	40	SG	almost_curvature	0.03984535985027364	0.039801160301850366	0.03980064895727848
helix_10	0.02	51	40	SG	weighted_abs_torsion	0.06299379644572653	0.06258477827057174	0.06258478466769062
helix_10	0.02	51	40	SPEC	abs_torsion	0.06258966104792196	0.06258477827057171	0.0625847846676906
helix_10	0.02	51	40	SPEC	curvature	0.003936843951622281	0.003932317592827484	0.003932266886811954
helix_10	0.02	51	40	SPEC	almost_curvature	0.03986873572892285	0.039801160301850366	0.03980064895727848
helix_10	0.02	51	40	SPEC	weighted_abs_torsion	0.06233911047630275	0.06258477827057174	0.06258478466769062
helix_10	0.02	51	40	SG0SPEC	abs_torsion	0.0625892665222245	0.06258477827057171	0.0625847846676906
helix_10	0.02	51	40	SG0SPEC	curvature	0.003933066761484226	0.003932317592827484	0.003932266886811954
helix_10	0.02	51	40	SG0SPEC	almost_curvature	0.039836262386375526	0.039801160301850366	0.03980064895727848
helix_10	0.02	51	40	SG0SPEC	weighted_abs_torsion	0.062395420008014464	0.06258477827057174	0.06258478466769062
helix_10	0.02	51	100	FD	abs_torsion	0.12859397312163037	0.06258477827057171	0.06258477827212794
helix_10	0.02	51	100	FD	curvature	0.004140896913750202	0.003932317592827484	0.003932317580492277
helix_10	0.02	51	100	FD	almost_curvature	0.039890018678563496	0.039801160301850366	0.03980116017745604
helix_10	0.02	51	100	FD	weighted_abs_torsion	0.10255257819660772	0.06258477827057174	0.06258477827212794
helix_10	0.02	51	100	SG	abs_torsion	0.06538627578807939	0.06258477827057171	0.06258477827212794
helix_10	0.02	51	100	SG	curvature	0.003815440778865313	0.003932317592827484	0.003932317580492277
helix_10	0.02	51	100	SG	almost_curvature	0.039886750460335275	0.039801160301850366	0.03980116017745604
helix_10	0.02	51	100	SG	weighted_abs_torsion	0.06504029829354029	0.06258477827057174	0.06258477827212794
helix_10	0.02	51	100	SPEC	abs_torsion	0.25816045848952773	0.06258477827057171	0.06258477827212794
helix_10	0.02	51	100	SPEC	curvature	0.0044362918547126194	0.003932317592827484	0.003932317580492277
helix_10	0.02	51	100	SPEC	almost_curvature	0.04006205214170954	0.039801160301850366	0.03980116017745604
helix_10	0.02	51	100	SPEC	weighted_abs_torsion	0.16154896404381147	0.06258477827057174	0.06258477827212794
helix_10	0.02	51	100	SG0SPEC	abs_torsion	0.07276247907953205	0.06258477827057171	0.06258477827212794
helix_10	0.02	51	100	SG0SPEC	curvature	0.0039703588354840095	0.003932317592827484	0.003932317580492277
helix_10	0.02	51	100	SG0SPEC	almost_curvature	0.039875926782184934	0.039801160301850366	0.03980116017745604
helix_10	0.02	51	100	SG0SPEC	weighted_abs_torsion	0.0701036612948067	0.06258477827057174	0.06258477827212794
helix_10	0.02	51	150	FD	abs_torsion	0.2655583346092973	0.06258477827057171	0.06258477827058108
helix_10	0.02	51	150	FD	curvature	0.00476626026694759	0.003932317592827484	0.003932317592753129
helix_10	0.02	51	150	FD	almost_curvature	0.04008393980809259	0.039801160301850366	0.039801160301100535
helix_10	0.02	51	150	FD	weighted_abs_torsion	0.1649865033699189	0.06258477827057174	0.06258477827058108
helix_10	0.02	51	150	SG	abs_torsion	0.06661492104984958	0.06258477827057171	0.06258477827058108
helix_10	0.02	51	150	SG	curvature	0.0038172355653268903	0.003932317592827484	0.003932317592753129
helix_10	0.02	51	150	SG	almost_curvature	0.03988888364935917	0.039801160301850366	0.039801160301100535
helix_10	0.02	51	150	SG	weighted_abs_torsion	0.06617055187148006	0.06258477827057174	0.06258477827058108
helix_10	0.02	51	150	SPEC	abs_torsion	0.6749692105086226	0.06258477827057171	0.06258477827058108
helix_10	0.02	51	150	SPEC	curvature	0.007605269608115142	0.003932317592827484	0.003932317592753129
helix_10	0.02	51	150	SPEC	almost_curvature	0.040745045009015254	0.039801160301850366	0.039801160301100535
helix_10	0.02	51	150	SPEC	weighted_abs_torsion	0.35801711292098626	0.06258477827057174	0.06258477827058108
helix_10	0.02	51	150	SG0SPEC	abs_torsion	0.1408978283959715	0.06258477827057171	0.06258477827058108
helix_10	0.02	51	150	SG0SPEC	curvature	0.004044213556728971	0.003932317592827484	0.003932317592753129
helix_10	0.02	51	150	SG0SPEC	almost_curvature	0.03989227993400534	0.039801160301850366	0.039801160301100535
helix_10	0.02	51	150	SG0SPEC	weighted_abs_torsion	0.12461416201840751	0.06258477827057174	0.06258477827058108
helix_10	0.02	52	40	FD	abs_torsion	0.06240325618197754	0.06258477827057171	0.0625847846676906
helix_10	0.02	52	40	FD	curvature	0.003916504514738294	0.003932317592827484	0.003932266886811954
helix_10	0.02	52	40	FD	almost_curvature	0.039758714554826026	0.039801160301850366	0.03980064895727848
helix_10	0.02	52	40	FD	weighted_abs_torsion	0.06211603830291873	0.06258477827057174	0.06258478466769062
helix_10	0.02	52	40	SG	abs_torsion	0.06306522951710099	0.06258477827057171	0.0625847846676906
helix_10	0.02	52	40	SG	curvature	0.003807510007092981	0.003932317592827484	0.003932266886811954
helix_10	0.02	52	40	SG	almost_curvature	0.03984066743386061	0.039801160301850366	0.03980064895727848
helix_10	0.02	52	40	SG	weighted_abs_torsion	0.06289519823104069	0.06258477827057174	0.06258478466769062
helix_10	0.02	52	40	SPEC	abs_torsion	0.06256471587484896	0.06258477827057171	0.0625847846676906
helix_10	0.02	52	40	SPEC	curvature	0.003937706638306811	0.003932317592827484	0.003932266886811954
helix_10	0.02	52	40	SPEC	almost_curvature	0.03986396633689809	0.039801160301850366	0.03980064895727848
helix_10	0.02	52	40	SPEC	weighted_abs_torsion	0.062219640820104595	0.06258477827057174	0.06258478466769062
helix_10	0.02	52	40	SG0SPEC	abs_torsion	0.06256568811333289	0.06258477827057171	0.0625847846676906
helix_10	0.02	52	40	SG0SPEC	curvature	0.003934018658638355	0.003932317592827484	0.003932266886811954
helix_10	0.02	52	40	SG0SPEC	almost_curvature	0.039832027001689176	0.039801160301850366	0.03980064895727848
helix_10	0.02	52	40	SG0SPEC	weighted_abs_torsion	0.062289637489626126	0.06258477827057174	0.06258478466769062
helix_10	0.02	52	100	FD	abs_torsion	0.20380603224027571	0.06258477827057171	0.06258477827212794
helix_10	0.02	52	100	FD	curvature	0.004130197192596498	0.003932317592827484	0.003932317580492277
helix_10	0.02	52	100	FD	almost_curvature	0.039870603176076734	0.039801160301850366	0.03980116017745604
helix_10	0.02	52	100	FD	weighted_abs_torsion	0.10134522205790196	0.06258477827057174	0.06258477827212794
helix_10	0.02	52	100	SG	abs_torsion	0.06463098316824246	0.06258477827057171	0.06258477827212794
helix_10	0.02	52	100	SG	curvature	0.003815815290913084	0.003932317592827484	0.003932317580492277
helix_10	0.02	52	100	SG	almost_curvature	0.03988364514956835	0.039801160301850366	0.03980116017745604
helix_10	0.02	52	100	SG	weighted_abs_torsion	0.06424395708750548	0.06258477827057174	0.06258477827212794
helix_10	0.02	52	100	SPEC	abs_torsion	0.24660675481079034	0.06258477827057171	0.06258477827212794
helix_10	0.02	52	100	SPEC	curvature	0.004422085708180862	0.003932317592827484	0.003932317580492277
helix_10	0.02	52	100	SPEC	almost_curvature	0.04003340463361785	0.039801160301850366	0.03980116017745604
helix_10	0.02	52	100	SPEC	weighted_abs_torsion	0.15934356493353624	0.06258477827057174	0.06258477827212794
helix_10	0.02	52	100	SG0SPEC	abs_torsion	0.0717606150697444	0.06258477827057171	0.06258477827212794
helix_10	0.02	52	100	SG0SPEC	curvature	0.003968938644423063	0.003932317592827484	0.003932317580492277
helix_10	0.02	52	100	SG0SPEC	almost_curvature	0.039869452513114634	0.039801160301850366	0.03980116017745604
helix_10	0.02	52	100	SG0SPEC	weighted_abs_torsion	0.0693602342335761	0.06258477827057174	0.06258477827212794
helix_10	0.02	52	150	FD	abs_torsion	0.27747661739631846	0.06258477827057171	0.06258477827058108
helix_10	0.02	52	150	FD	curvature	0.004732126905096919	0.003932317592827484	0.003932317592753129
helix_10	0.02	52	150	FD	almost_curvature	0.04002048142815812	0.039801160301850366	0.039801160301100535
helix_10	0.02	52	150	FD	weighted_abs_torsion	0.156790979839377	0.06258477827057174	0.06258477827058108
helix_10	0.02	52	150	SG	abs_torsion	0.06578110273400457	0.06258477827057171	0.06258477827058108
helix_10	0.02	52	150	SG	curvature	0.003817603080736917	0.003932317592827484	0.003932317592753129
helix_10	0.02	52	150	SG	almost_curvature	0.03989140954876243	0.039801160301850366	0.039801160301100535
helix_10	0.02	52	150	SG	weighted_abs_torsion	0.06532327720429423	0.06258477827057174	0.06258477827058108
helix_10	0.02	52	150	SPEC	abs_torsion	0.6588043638378226	0.06258477827057171	0.06258477827058108
helix_10	0.02	52	150	SPEC	curvature	0.007612755451160375	0.003932317592827484	0.003932317592753129
helix_10	0.02	52	150	SPEC	almost_curvature	0.04066929335804175	0.039801160301850366	0.039801160301100535
helix_10	0.02	52	150	SPEC	weighted_abs_torsion	0.33227017507083334	0.06258477827057174	0.06258477827058108
helix_10	0.02	52	150	SG0SPEC	abs_torsion	0.14290989371242852	0.06258477827057171	0.06258477827058108
helix_10	0.02	52	150	SG0SPEC	curvature	0.004047266370658423	0.003932317592827484	0.003932317592753129
helix_10	0.02	52	150	SG0SPEC	almost_curvature	0.03990029115931549	0.039801160301850366	0.039801160301100535
helix_10	0.02	52	150	SG0SPEC	weighted_abs_torsion	0.12801000243368876	0.06258477827057174	0.06258477827058108
helix_10	0.02	53	40	FD	abs_torsion	0.062430032654161624	0.06258477827057171	0.0625847846676906
helix_10	0.02	53	40	FD	curvature	0.003914344522977864	0.003932317592827484	0.003932266886811954
helix_10	0.02	53	40	FD	almost_curvature	0.03969914297125232	0.039801160301850366	0.03980064895727848
helix_10	0.02	53	40	FD	weighted_abs_torsion	0.06221461287345237	0.06258477827057174	0.06258478466769062
helix_10	0.02	53	40	SG	abs_torsion	0.06308845858810212	0.06258477827057171	0.0625847846676906
helix_10	0.02	53	40	SG	curvature	0.003805206169234309	0.003932317592827484	0.003932266886811954
helix_10	0.02	53	40	SG	almost_curvature	0.03978141838670799	0.039801160301850366	0.03980064895727848
helix_10	0.02	53	40	SG	weighted_abs_torsion	0.06297069391738766	0.06258477827057174	0.06258478466769062
helix_10	0.02	53	40	SPEC	abs_torsion	0.0625934549729383	0.06258477827057171	0.0625847846676906
helix_10	0.02	53	40	SPEC	curvature	0.003935584100395429	0.003932317592827484	0.003932266886811954
helix_10	0.02	53	40	SPEC	almost_curvature	0.0398034156381364	0.039801160301850366	0.03980064895727848
helix_10	0.02	53	40	SPEC	weighted_abs_torsion	0.06230922085687903	0.06258477827057174	0.06258478466769062
helix_10	0.02	53	40	SG0SPEC	abs_torsion	0.06259239793576435	0.06258477827057171	0.0625847846676906
helix_10	0.02	53	40	SG0SPEC	curvature	0.003931783620255665	0.003932317592827484	0.003932266886811954
helix_10	0.02	53	40	SG0SPEC	almost_curvature	0.0397734544359985	0.039801160301850366	0.03980064895727848
helix_10	0.02	53	40	SG0SPEC	weighted_abs_torsion	0.06236424765422034	0.06258477827057174	0.06258478466769062
helix_10	0.02	53	100	FD	abs_torsion	0.13175996048685643	0.06258477827057171	0.06258477827212794
helix_10	0.02	53	100	FD	curvature	0.004148257930188176	0.003932317592827484	0.003932317580492277
helix_10	0.02	53	100	FD	almost_curvature	0.03985536186892019	0.039801160301850366	0.03980116017745604
helix_10	0.02	53	100	FD	weighted_abs_torsion	0.10490554193773963	0.06258477827057174	0.06258477827212794
helix_10	0.02	53	100	SG	abs_torsion	0.06534680441857338	0.06258477827057171	0.06258477827212794
helix_10	0.02	53	100	SG	curvature	0.0038138119940511073	0.003932317592827484	0.003932317580492277
helix_10	0.02	53	100	SG	almost_curvature	0.03982761849731817	0.039801160301850366	0.03980116017745604
helix_10	0.02	53	100	SG	weighted_abs_torsion	0.06444971496218449	0.06258477827057174	0.06258477827212794
helix_10	0.02	53	100	SPEC	abs_torsion	0.24231562232443485	0.06258477827057171	0.06258477827212794
helix_10	0.02	53	100	SPEC	curvature	0.004444262150885833	0.003932317592827484	0.003932317580492277
helix_10	0.02	53	100	SPEC	almost_curvature	0.04002852474994229	0.039801160301850366	0.03980116017745604
helix_10	0.02	53	100	SPEC	weighted_abs_torsion	0.16362243310763636	0.06258477827057174	0.06258477827212794
helix_10	0.02	53	100	SG0SPEC	abs_torsion	0.07191009024843889	0.06258477827057171	0.06258477827212794
helix_10	0.02	53	100	SG0SPEC	curvature	0.003966866252187546	0.003932317592827484	0.003932317580492277
helix_10	0.02	53	100	SG0SPEC	almost_curvature	0.039800276656088915	0.039801160301850366	0.03980116017745604
helix_10	0.02	53	100	SG0SPEC	weighted_abs_torsion	0.06849225847321827	0.06258477827057174	0.06258477827212794
helix_10	0.02	53	150	FD	abs_torsion	0.29223439382678235	0.06258477827057171	0.06258477827058108
helix_10	0.02	53	150	FD	curvature	0.004748099468880945	0.003932317592827484	0.003932317592753129
helix_10	0.02	53	150	FD	almost_curvature	0.040035547983773026	0.039801160301850366	0.039801160301100535
helix_10	0.02	53	150	FD	weighted_abs_torsion	0.15928805243460487	0.06258477827057174	0.06258477827058108
helix_10	0.02	53	150	SG	abs_torsion	0.06682224350438344	0.06258477827057171	0.06258477827058108
helix_10	0.02	53	150	SG	curvature	0.0038154491072898136	0.003932317592827484	0.003932317592753129
helix_10	0.02	53	150	SG	almost_curvature	0.03983477891636168	0.039801160301850366	0.039801160301100535
helix_10	0.02	53	150	SG	weighted_abs_torsion	0.06575632050715745	0.06258477827057174	0.06258477827058108
helix_10	0.02	53	150	SPEC	abs_torsion	0.7060203654229891	0.06258477827057171	0.06258477827058108
helix_10	0.02	53	150	SPEC	curvature	0.00770857031860684	0.003932317592827484	0.003932317592753129
helix_10	0.02	53	150	SPEC	almost_curvature	0.04072504402993446	0.039801160301850366	0.039801160301100535
helix_10	0.02	53	150	SPEC	weighted_abs_torsion	0.3524460596078552	0.06258477827057174	0.06258477827058108
helix_10	0.02	53	150	SG0SPEC	abs_torsion	0.14137085860687154	0.06258477827057171	0.06258477827058108
helix_10	0.02	53	150	SG0SPEC	curvature	0.004041047873853806	0.003932317592827484	0.003932317592753129
helix_10	0.02	53	150	SG0SPEC	almost_curvature	0.039820185043210256	0.039801160301850366	0.039801160301100535
helix_10	0.02	53	150	SG0SPEC	weighted_abs_torsion	0.12476896695033682	0.06258477827057174	0.06258477827058108
helix_10	0.02	54	40	FD	abs_torsion	0.06241807480548461	0.06258477827057171	0.0625847846676906
helix_10	0.02	54	40	FD	curvature	0.003917313461324595	0.003932317592827484	0.003932266886811954
helix_10	0.02	54	40	FD	almost_curvature	0.039729100070129635	0.039801160301850366	0.03980064895727848
helix_10	0.02	54	40	FD	weighted_abs_torsion	0.06201128138268818	0.06258477827057174	0.06258478466769062
helix_10	0.02	54	40	SG	abs_torsion	0.06307836312146255	0.06258477827057171	0.0625847846676906
helix_10	0.02	54	40	SG	curvature	0.0038079549569112687	0.003932317592827484	0.003932266886811954
helix_10	0.02	54	40	SG	almost_curvature	0.039810195422552576	0.039801160301850366	0.03980064895727848
helix_10	0.02	54	40	SG	weighted_abs_torsion	0.06284390106262672	0.06258477827057174	0.06258478466769062
helix_10	0.02	54	40	SPEC	abs_torsion	0.06258041097388975	0.06258477827057171	0.0625847846676906
helix_10	0.02	54	40	SPEC	curvature	0.003938588005609609	0.003932317592827484	0.003932266886811954
helix_10	0.02	54	40	SPEC	almost_curvature	0.03983419543388689	0.039801160301850366	0.03980064895727848
helix_10	0.02	54	40	SPEC	weighted_abs_torsion	0.062083260329023476	0.06258477827057174	0.06258478466769062
helix_10	0.02	54	40	SG0SPEC	abs_torsion	0.06258038238899215	0.06258477827057171	0.0625847846676906
helix_10	0.02	54	40	SG0SPEC	curvature	0.00393475971332469	0.003932317592827484	0.003932266886811954
helix_10	0.02	54	40	SG0SPEC	almost_curvature	0.03980113400368567	0.039801160301850366	0.03980064895727848
helix_10	0.02	54	40	SG0SPEC	weighted_abs_torsion	0.0621721523916758	0.06258477827057174	0.06258478466769062
helix_10	0.02	54	100	FD	abs_torsion	0.13313149878774322	0.06258477827057171	0.06258477827212794
helix_10	0.02	54	100	FD	curvature	0.004154412533488112	0.003932317592827484	0.003932317580492277
helix_10	0.02	54	100	FD	almost_curvature	0.03993037632234582	0.039801160301850366	0.03980116017745604
helix_10	0.02	54	100	FD	weighted_abs_torsion	0.10663538546672789	0.06258477827057174	0.06258477827212794
helix_10	0.02	54	100	SG	abs_torsion	0.06517134643715244	0.06258477827057171	0.06258477827212794
helix_10	0.02	54	100	SG	curvature	0.003816490395604445	0.003932317592827484	0.003932317580492277
helix_10	0.02	54	100	SG	almost_curvature	0.03989728962631225	0.039801160301850366	0.03980116017745604
helix_10	0.02	54	100	SG	weighted_abs_torsion	0.06467523422599167	0.06258477827057174	0.06258477827212794
helix_10	0.02	54	100	SPEC	abs_torsion	0.26421996740730114	0.06258477827057171	0.06258477827212794
helix_10	0.02	54	100	SPEC	curvature	0.004466530587560637	0.003932317592827484	0.003932317580492277
helix_10	0.02	54	100	SPEC	almost_curvature	0.040107020566421084	0.039801160301850366	0.03980116017745604
helix_10	0.02	54	100	SPEC	weighted_abs_torsion	0.16587548729180868	0.06258477827057174	0.06258477827212794
helix_10	0.02	54	100	SG0SPEC	abs_torsion	0.07210076336399238	0.06258477827057171	0.06258477827212794
helix_10	0.02	54	100	SG0SPEC	curvature	0.003971075451585529	0.003932317592827484	0.003932317580492277
helix_10	0.02	54	100	SG0SPEC	almost_curvature	0.0398657949322817	0.039801160301850366	0.03980116017745604
helix_10	0.02	54	100	SG0SPEC	weighted_abs_torsion	0.07001027598475794	0.06258477827057174	0.06258477827212794
helix_10	0.02	54	150	FD	abs_torsion	0.2738975829137706	0.06258477827057171	0.06258477827058108
helix_10	0.02	54	150	FD	curvature	0.004780125065281352	0.003932317592827484	0.003932317592753129
helix_10	0.02	54	150	FD	almost_curvature	0.040129276627448536	0.039801160301850366	0.039801160301100535
helix_10	0.02	54	150	FD	weighted_abs_torsion	0.16230182308314556	0.06258477827057174	0.06258477827058108
helix_10	0.02	54	150	SG	abs_torsion	0.06633250987115459	0.06258477827057171	0.06258477827058108
helix_10	0.02	54	150	SG	curvature	0.0038182368287827968	0.003932317592827484	0.003932317592753129
helix_10	0.02	54	150	SG	almost_curvature	0.039899730380473925	0.039801160301850366	0.039801160301100535
helix_10	0.02	54	150	SG	weighted_abs_torsion	0.06570956034605807	0.06258477827057174	0.06258477827058108
helix_10	0.02	54	150	SPEC	abs_torsion	0.7040288455096996	0.06258477827057171	0.06258477827058108
helix_10	0.02	54	150	SPEC	curvature	0.007722282538248774	0.003932317592827484	0.003932317592753129
helix_10	0.02	54	150	SPEC	almost_curvature	0.04086066169002501	0.039801160301850366	0.039801160301100535
helix_10	0.02	54	150	SPEC	weighted_abs_torsion	0.35532526504884265	0.06258477827057174	0.06258477827058108
helix_10	0.02	54	150	SG0SPEC	abs_torsion	0.1418688315504487	0.06258477827057171	0.06258477827058108
helix_10	0.02	54	150	SG0SPEC	curvature	0.004047700278919059	0.003932317592827484	0.003932317592753129
helix_10	0.02	54	150	SG0SPEC	almost_curvature	0.039877073580634276	0.039801160301850366	0.039801160301100535
helix_10	0.02	54	150	SG0SPEC	weighted_abs_torsion	0.12702228563017787	0.06258477827057174	0.06258477827058108
helix_10	0.02	55	40	FD	abs_torsion	0.06240930204921481	0.06258477827057171	0.0625847846676906
helix_10	0.02	55	40	FD	curvature	0.00391505770003768	0.003932317592827484	0.003932266886811954
helix_10	0.02	55	40	FD	almost_curvature	0.03970521025806491	0.039801160301850366	0.03980064895727848
helix_10	0.02	55	40	FD	weighted_abs_torsion	0.062155181832931804	0.06258477827057174	0.06258478466769062
helix_10	0.02	55	40	SG	abs_torsion	0.06307355091151075	0.06258477827057171	0.0625847846676906
helix_10	0.02	55	40	SG	curvature	0.0038058520913340404	0.003932317592827484	0.003932266886811954
helix_10	0.02	55	40	SG	almost_curvature	0.03978707883326716	0.039801160301850366	0.03980064895727848
helix_10	0.02	55	40	SG	weighted_abs_torsion	0.06293482709841336	0.06258477827057174	0.06258478466769062
helix_10	0.02	55	40	SPEC	abs_torsion	0.0625713326170251	0.06258477827057171	0.0625847846676906
helix_10	0.02	55	40	SPEC	curvature	0.003936311216030351	0.003932317592827484	0.003932266886811954
helix_10	0.02	55	40	SPEC	almost_curvature	0.039809909000557114	0.039801160301850366	0.03980064895727848
helix_10	0.02	55	40	SPEC	weighted_abs_torsion	0.062239422821003657	0.06258477827057174	0.06258478466769062
helix_10	0.02	55	40	SG0SPEC	abs_torsion	0.06257396449169036	0.06258477827057171	0.0625847846676906
helix_10	0.02	55	40	SG0SPEC	curvature	0.003932474562192113	0.003932317592827484	0.003932266886811954
helix_10	0.02	55	40	SG0SPEC	almost_curvature	0.039778240109721155	0.039801160301850366	0.03980064895727848
helix_10	0.02	55	40	SG0SPEC	weighted_abs_torsion	0.06230939314476588	0.06258477827057174	0.06258478466769062
helix_10	0.02	55	100	FD	abs_torsion	0.13109548527651918	0.06258477827057171	0.06258477827212794
helix_10	0.02	55	100	FD	curvature	0.004159592237816676	0.003932317592827484	0.003932317580492277
helix_10	0.02	55	100	FD	almost_curvature	0.03987844644321555	0.039801160301850366	0.03980116017745604
helix_10	0.02	55	100	FD	weighted_abs_torsion	0.10852280533106458	0.06258477827057174	0.06258477827212794
helix_10	0.02	55	100	SG	abs_torsion	0.06582905818918589	0.06258477827057171	0.06258477827212794
helix_10	0.02	55	100	SG	curvature	0.003815071869017893	0.003932317592827484	0.003932317580492277
helix_10	0.02	55	100	SG	almost_curvature	0.039864551028014165	0.039801160301850366	0.03980116017745604
helix_10	0.02	55	100	SG	weighted_abs_torsion	0.06490581962395119	0.06258477827057174	0.06258477827212794
helix_10	0.02	55	100	SPEC	abs_torsion	0.2514824181926482	0.06258477827057171	0.06258477827212794
helix_10	0.02	55	100	SPEC	curvature	0.004462388358033527	0.003932317592827484	0.003932317580492277
helix_10	0.02	55	100	SPEC	almost_curvature	0.040049780190847664	0.039801160301850366	0.03980116017745604
helix_10	0.02	55	100	SPEC	weighted_abs_torsion	0.16598773044008225	0.06258477827057174	0.06258477827212794
helix_10	0.02	55	100	SG0SPEC	abs_torsion	0.07334229482731221	0.06258477827057171	0.06258477827212794
helix_10	0.02	55	100	SG0SPEC	curvature	0.003970526673537746	0.003932317592827484	0.003932317580492277
helix_10	0.02	55	100	SG0SPEC	almost_curvature	0.03984048830852737	0.039801160301850366	0.03980116017745604
helix_10	0.02	55	100	SG0SPEC	weighted_abs_torsion	0.0710023435040862	0.06258477827057174	0.06258477827212794
helix_10	0.02	55	150	FD	abs_torsion	0.25986382947922015	0.06258477827057171	0.06258477827058108
helix_10	0.02	55	150	FD	curvature	0.004731095192015671	0.003932317592827484	0.003932317592753129
helix_10	0.02	55	150	FD	almost_curvature	0.040033288895544486	0.039801160301850366	0.039801160301100535
helix_10	0.02	55	150	FD	weighted_abs_torsion	0.16061761776242708	0.06258477827057174	0.06258477827058108
helix_10	0.02	55	150	SG	abs_torsion	0.0671861632800359	0.06258477827057171	0.06258477827058108
helix_10	0.02	55	150	SG	curvature	0.003816703133883734	0.003932317592827484	0.003932317592753129
helix_10	0.02	55	150	SG	almost_curvature	0.03986966312348585	0.039801160301850366	0.039801160301100535
helix_10	0.02	55	150	SG	weighted_abs_torsion	0.06612126770622354	0.06258477827057174	0.06258477827058108
helix_10	0.02	55	150	SPEC	abs_torsion	0.6770319055168856	0.06258477827057171	0.06258477827058108
helix_10	0.02	55	150	SPEC	curvature	0.007479598252713478	0.003932317592827484	0.003932317592753129
helix_10	0.02	55	150	SPEC	almost_curvature	0.04069049213513414	0.039801160301850366	0.039801160301100535
helix_10	0.02	55	150	SPEC	weighted_abs_torsion	0.34714641265692425	0.06258477827057174	0.06258477827058108
helix_10	0.02	55	150	SG0SPEC	abs_torsion	0.13854108369868998	0.06258477827057171	0.06258477827058108
helix_10	0.02	55	150	SG0SPEC	curvature	0.00404083104484199	0.003932317592827484	0.003932317592753129
helix_10	0.02	55	150	SG0SPEC	almost_curvature	0.03986730753667412	0.039801160301850366	0.039801160301100535
helix_10	0.02	55	150	SG0SPEC	weighted_abs_torsion	0.12538473765143188	0.06258477827057174	0.06258477827058108
helix_10	0.02	56	40	FD	abs_torsion	0.0624296502250192	0.06258477827057171	0.0625847846676906
helix_10	0.02	56	40	FD	curvature	0.003919540199093006	0.003932317592827484	0.003932266886811954
helix_10	0.02	56	40	FD	almost_curvature	0.039730344447816285	0.039801160301850366	0.03980064895727848
helix_10	0.02	56	40	FD	weighted_abs_torsion	0.06208808336018696	0.06258477827057174	0.06258478466769062
helix_10	0.02	56	40	SG	abs_torsion	0.06309325694333554	0.06258477827057171	0.0625847846676906
helix_10	0.02	56	40	SG	curvature	0.003810107740562625	0.003932317592827484	0.003932266886811954
helix_10	0.02	56	40	SG	almost_curvature	0.039812328761903756	0.039801160301850366	0.03980064895727848
helix_10	0.02	56	40	SG	weighted_abs_torsion	0.06289125243695526	0.06258477827057174	0.06258478466769062
helix_10	0.02	56	40	SPEC	abs_torsion	0.06259417326312885	0.06258477827057171	0.0625847846676906
helix_10	0.02	56	40	SPEC	curvature	0.00394082131458604	0.003932317592827484	0.003932266886811954
helix_10	0.02	56	40	SPEC	almost_curvature	0.03983516471440658	0.039801160301850366	0.03980064895727848
helix_10	0.02	56	40	SPEC	weighted_abs_torsion	0.06216528751980594	0.06258477827057174	0.06258478466769062
helix_10	0.02	56	40	SG0SPEC	abs_torsion	0.0625947940087595	0.06258477827057171	0.0625847846676906
helix_10	0.02	56	40	SG0SPEC	curvature	0.003936981018075868	0.003932317592827484	0.003932266886811954
helix_10	0.02	56	40	SG0SPEC	almost_curvature	0.03980370415344454	0.039801160301850366	0.03980064895727848
helix_10	0.02	56	40	SG0SPEC	weighted_abs_torsion	0.062244660295279426	0.06258477827057174	0.06258478466769062
helix_10	0.02	56	100	FD	abs_torsion	0.12799355031067916	0.06258477827057171	0.06258477827212794
helix_10	0.02	56	100	FD	curvature	0.004133838654415052	0.003932317592827484	0.003932317580492277
helix_10	0.02	56	100	FD	almost_curvature	0.03988677295463076	0.039801160301850366	0.03980116017745604
helix_10	0.02	56	100	FD	weighted_abs_torsion	0.10083082398128025	0.06258477827057174	0.06258477827212794
helix_10	0.02	56	100	SG	abs_torsion	0.0648363608868339	0.06258477827057171	0.06258477827212794
helix_10	0.02	56	100	SG	curvature	0.0038185599951591352	0.003932317592827484	0.003932317580492277
helix_10	0.02	56	100	SG	almost_curvature	0.039862770218994474	0.039801160301850366	0.03980116017745604
helix_10	0.02	56	100	SG	weighted_abs_torsion	0.06419881412800867	0.06258477827057174	0.06258477827212794
helix_10	0.02	56	100	SPEC	abs_torsion	0.24211033245075986	0.06258477827057171	0.06258477827212794
helix_10	0.02	56	100	SPEC	curvature	0.004432602245224954	0.003932317592827484	0.003932317580492277
helix_10	0.02	56	100	SPEC	almost_curvature	0.040060770328237356	0.039801160301850366	0.03980116017745604
helix_10	0.02	56	100	SPEC	weighted_abs_torsion	0.15969622089111823	0.06258477827057174	0.06258477827212794
helix_10	0.02	56	100	SG0SPEC	abs_torsion	0.07242590537309994	0.06258477827057171	0.06258477827212794
helix_10	0.02	56	100	SG0SPEC	curvature	0.003972392553175835	0.003932317592827484	0.003932317580492277
helix_10	0.02	56	100	SG0SPEC	almost_curvature	0.039842296439321405	0.039801160301850366	0.03980116017745604
helix_10	0.02	56	100	SG0SPEC	weighted_abs_torsion	0.06952387819414368	0.06258477827057174	0.06258477827212794
helix_10	0.02	56	150	FD	abs_torsion	0.2714370948900677	0.06258477827057171	0.06258477827058108
helix_10	0.02	56	150	FD	curvature	0.0047694646285447	0.003932317592827484	0.003932317592753129
helix_10	0.02	56	150	FD	almost_curvature	0.04008874597084955	0.039801160301850366	0.039801160301100535
helix_10	0.02	56	150	FD	weighted_abs_torsion	0.163187127452981	0.06258477827057174	0.06258477827058108
helix_10	0.02	56	150	SG	abs_torsion	0.06582920891480211	0.06258477827057171	0.06258477827058108
helix_10	0.02	56	150	SG	curvature	0.003820355597667717	0.003932317592827484	0.003932317592753129
helix_10	0.02	56	150	SG	almost_curvature	0.03986017665114011	0.039801160301850366	0.039801160301100535
helix_10	0.02	56	150	SG	weighted_abs_torsion	0.06503185546764285	0.06258477827057174	0.06258477827058108
helix_10	0.02	56	150	SPEC	abs_torsion	0.6842091154973562	0.06258477827057171	0.06258477827058108
helix_10	0.02	56	150	SPEC	curvature	0.007608008413958449	0.003932317592827484	0.003932317592753129
helix_10	0.02	56	150	SPEC	almost_curvature	0.04077562469185721	0.039801160301850366	0.039801160301100535
helix_10	0.02	56	150	SPEC	weighted_abs_torsion	0.36156111061871443	0.06258477827057174	0.06258477827058108
helix_10	0.02	56	150	SG0SPEC	abs_torsion	0.1437199380899391	0.06258477827057171	0.06258477827058108
helix_10	0.02	56	150	SG0SPEC	curvature	0.004049832956230905	0.003932317592827484	0.003932317592753129
helix_10	0.02	56	150	SG0SPEC	almost_curvature	0.03986192984565349	0.039801160301850366	0.039801160301100535
helix_10	0.02	56	150	SG0SPEC	weighted_abs_torsion	0.12878678875647254	0.06258477827057174	0.06258477827058108
helix_10	0.02	57	40	FD	abs_torsion	0.06241539570022223	0.06258477827057171	0.0625847846676906
helix_10	0.02	57	40	FD	curvature	0.003913950796435571	0.003932317592827484	0.003932266886811954
helix_10	0.02	57	40	FD	almost_curvature	0.03971853199953666	0.039801160301850366	0.03980064895727848
helix_10	0.02	57	40	FD	weighted_abs_torsion	0.0622055921096639	0.06258477827057174	0.06258478466769062
helix_10	0.02	57	40	SG	abs_torsion	0.06308354140271272	0.06258477827057171	0.0625847846676906
helix_10	0.02	57	40	SG	curvature	0.0038046865638667205	0.003932317592827484	0.003932266886811954
helix_10	0.02	57	40	SG	almost_curvature	0.0398005570696727	0.039801160301850366	0.03980064895727848
helix_10	0.02	57	40	SG	weighted_abs_torsion	0.0629872871546285	0.06258477827057174	0.06258478466769062
helix_10	0.02	57	40	SPEC	abs_torsion	0.06257954898723901	0.06258477827057171	0.0625847846676906
helix_10	0.02	57	40	SPEC	curvature	0.003935232185775254	0.003932317592827484	0.003932266886811954
helix_10	0.02	57	40	SPEC	almost_curvature	0.039823998957323026	0.039801160301850366	0.03980064895727848
helix_10	0.02	57	40	SPEC	weighted_abs_torsion	0.06228591160424364	0.06258477827057174	0.06258478466769062
helix_10	0.02	57	40	SG0SPEC	abs_torsion	0.06258113032311685	0.06258477827057171	0.0625847846676906
helix_10	0.02	57	40	SG0SPEC	curvature	0.003931329171766774	0.003932317592827484	0.003932266886811954
helix_10	0.02	57	40	SG0SPEC	almost_curvature	0.03979110471118328	0.039801160301850366	0.03980064895727848
helix_10	0.02	57	40	SG0SPEC	weighted_abs_torsion	0.06237221770072432	0.06258477827057174	0.06258478466769062
helix_10	0.02	57	100	FD	abs_torsion	0.12869998747874545	0.06258477827057171	0.06258477827212794
helix_10	0.02	57	100	FD	curvature	0.004156587508389652	0.003932317592827484	0.003932317580492277
helix_10	0.02	57	100	FD	almost_curvature	0.039811945894462936	0.039801160301850366	0.03980116017745604
helix_10	0.02	57	100	FD	weighted_abs_torsion	0.10247167162685109	0.06258477827057174	0.06258477827212794
helix_10	0.02	57	100	SG	abs_torsion	0.0654506070241183	0.06258477827057171	0.06258477827212794
helix_10	0.02	57	100	SG	curvature	0.0038147132638043377	0.003932317592827484	0.003932317580492277
helix_10	0.02	57	100	SG	almost_curvature	0.03983317852093898	0.039801160301850366	0.03980116017745604
helix_10	0.02	57	100	SG	weighted_abs_torsion	0.06422680058388226	0.06258477827057174	0.06258477827212794
helix_10	0.02	57	100	SPEC	abs_torsion	0.2605049987293323	0.06258477827057171	0.06258477827212794
helix_10	0.02	57	100	SPEC	curvature	0.004474928561616499	0.003932317592827484	0.003932317580492277
helix_10	0.02	57	100	SPEC	almost_curvature	0.03998025284316134	0.039801160301850366	0.03980116017745604
helix_10	0.02	57	100	SPEC	weighted_abs_torsion	0.16308594589294825	0.06258477827057174	0.06258477827212794
helix_10	0.02	57	100	SG0SPEC	abs_torsion	0.07395703048432571	0.06258477827057171	0.06258477827212794
helix_10	0.02	57	100	SG0SPEC	curvature	0.0039723522707074636	0.003932317592827484	0.003932317580492277
helix_10	0.02	57	100	SG0SPEC	almost_curvature	0.039832538795972545	0.039801160301850366	0.03980116017745604
helix_10	0.02	57	100	SG0SPEC	weighted_abs_torsion	0.07018873492059881	0.06258477827057174	0.06258477827212794
helix_10	0.02	57	150	FD	abs_torsion	0.27987256784030445	0.06258477827057171	0.06258477827058108
helix_10	0.02	57	150	FD	curvature	0.004801349023753862	0.003932317592827484	0.003932317592753129
helix_10	0.02	57	150	FD	almost_curvature	0.039990414177697005	0.039801160301850366	0.039801160301100535
helix_10	0.02	57	150	FD	weighted_abs_torsion	0.15798928038000326	0.06258477827057174	0.06258477827058108
helix_10	0.02	57	150	SG	abs_torsion	0.06661924315272713	0.06258477827057171	0.06258477827058108
helix_10	0.02	57	150	SG	curvature	0.0038167525541071626	0.003932317592827484	0.003932317592753129
helix_10	0.02	57	150	SG	almost_curvature	0.03983972627706743	0.039801160301850366	0.039801160301100535
helix_10	0.02	57	150	SG	weighted_abs_torsion	0.06525497110410748	0.06258477827057174	0.06258477827058108
helix_10	0.02	57	150	SPEC	abs_torsion	0.6506771067494579	0.06258477827057171	0.06258477827058108
helix_10	0.02	57	150	SPEC	curvature	0.007672036912319355	0.003932317592827484	0.003932317592753129
helix_10	0.02	57	150	SPEC	almost_curvature	0.040672331660916994	0.039801160301850366	0.039801160301100535
helix_10	0.02	57	150	SPEC	weighted_abs_torsion	0.3380069604152963	0.06258477827057174	0.06258477827058108
helix_10	0.02	57	150	SG0SPEC	abs_torsion	0.14791527247055042	0.06258477827057171	0.06258477827058108
helix_10	0.02	57	150	SG0SPEC	curvature	0.004057093235807791	0.003932317592827484	0.003932317592753129
helix_10	0.02	57	150	SG0SPEC	almost_curvature	0.03986111433743865	0.039801160301850366	0.039801160301100535
helix_10	0.02	57	150	SG0SPEC	weighted_abs_torsion	0.13081948192835224	0.06258477827057174	0.06258477827058108
helix_10	0.02	58	40	FD	abs_torsion	0.06243230323440527	0.06258477827057171	0.0625847846676906
helix_10	0.02	58	40	FD	curvature	0.003916472134973785	0.003932317592827484	0.003932266886811954
helix_10	0.02	58	40	FD	almost_curvature	0.039773757596638114	0.039801160301850366	0.03980064895727848
helix_10	0.02	58	40	FD	weighted_abs_torsion	0.06206977510899776	0.06258477827057174	0.06258478466769062
helix_10	0.02	58	40	SG	abs_torsion	0.0630934726461695	0.06258477827057171	0.0625847846676906
helix_10	0.02	58	40	SG	curvature	0.0038072526247379156	0.003932317592827484	0.003932266886811954
helix_10	0.02	58	40	SG	almost_curvature	0.039856340983130435	0.039801160301850366	0.03980064895727848
helix_10	0.02	58	40	SG	weighted_abs_torsion	0.06288758887500936	0.06258477827057174	0.06258478466769062
helix_10	0.02	58	40	SPEC	abs_torsion	0.06259491327990455	0.06258477827057171	0.0625847846676906
helix_10	0.02	58	40	SPEC	curvature	0.0039377206785614636	0.003932317592827484	0.003932266886811954
helix_10	0.02	58	40	SPEC	almost_curvature	0.03987903678617102	0.039801160301850366	0.03980064895727848
helix_10	0.02	58	40	SPEC	weighted_abs_torsion	0.06215163616846227	0.06258477827057174	0.06258478466769062
helix_10	0.02	58	40	SG0SPEC	abs_torsion	0.06259545053637314	0.06258477827057171	0.0625847846676906
helix_10	0.02	58	40	SG0SPEC	curvature	0.003933934710079425	0.003932317592827484	0.003932266886811954
helix_10	0.02	58	40	SG0SPEC	almost_curvature	0.039847534808085935	0.039801160301850366	0.03980064895727848
helix_10	0.02	58	40	SG0SPEC	weighted_abs_torsion	0.06224393803906051	0.06258477827057174	0.06258478466769062
helix_10	0.02	58	100	FD	abs_torsion	0.13538631031726675	0.06258477827057171	0.06258477827212794
helix_10	0.02	58	100	FD	curvature	0.004163568024273786	0.003932317592827484	0.003932317580492277
helix_10	0.02	58	100	FD	almost_curvature	0.039882978732146954	0.039801160301850366	0.03980116017745604
helix_10	0.02	58	100	FD	weighted_abs_torsion	0.10501413043333042	0.06258477827057174	0.06258477827212794
helix_10	0.02	58	100	SG	abs_torsion	0.06585620235226088	0.06258477827057171	0.06258477827212794
helix_10	0.02	58	100	SG	curvature	0.0038167009738190876	0.003932317592827484	0.003932317580492277
helix_10	0.02	58	100	SG	almost_curvature	0.039871185007255505	0.039801160301850366	0.03980116017745604
helix_10	0.02	58	100	SG	weighted_abs_torsion	0.06489486277247254	0.06258477827057174	0.06258477827212794
helix_10	0.02	58	100	SPEC	abs_torsion	0.26638987866297886	0.06258477827057171	0.06258477827212794
helix_10	0.02	58	100	SPEC	curvature	0.0044862979701848415	0.003932317592827484	0.003932317580492277
helix_10	0.02	58	100	SPEC	almost_curvature	0.04005742151214471	0.039801160301850366	0.03980116017745604
helix_10	0.02	58	100	SPEC	weighted_abs_torsion	0.1632731265700845	0.06258477827057174	0.06258477827212794
helix_10	0.02	58	100	SG0SPEC	abs_torsion	0.07379800468248257	0.06258477827057171	0.06258477827212794
helix_10	0.02	58	100	SG0SPEC	curvature	0.003973929540169403	0.003932317592827484	0.003932317580492277
helix_10	0.02	58	100	SG0SPEC	almost_curvature	0.03986622242669988	0.039801160301850366	0.03980116017745604
helix_10	0.02	58	100	SG0SPEC	weighted_abs_torsion	0.07115523264512405	0.06258477827057174	0.06258477827212794
helix_10	0.02	58	150	FD	abs_torsion	0.2932930893800954	0.06258477827057171	0.06258477827058108
helix_10	0.02	58	150	FD	curvature	0.004785989237164144	0.003932317592827484	0.003932317592753129
helix_10	0.02	58	150	FD	almost_curvature	0.040068344968181416	0.039801160301850366	0.039801160301100535
helix_10	0.02	58	150	FD	weighted_abs_torsion	0.1607056298811075	0.06258477827057174	0.06258477827058108
helix_10	0.02	58	150	SG	abs_torsion	0.06716223541384661	0.06258477827057171	0.06258477827058108
helix_10	0.02	58	150	SG	curvature	0.003818482035347062	0.003932317592827484	0.003932317592753129
helix_10	0.02	58	150	SG	almost_curvature	0.03987124093802959	0.039801160301850366	0.039801160301100535
helix_10	0.02	58	150	SG	weighted_abs_torsion	0.06608292485722218	0.06258477827057174	0.06258477827058108
helix_10	0.02	58	150	SPEC	abs_torsion	0.6975249691417558	0.06258477827057171	0.06258477827058108
helix_10	0.02	58	150	SPEC	curvature	0.007624942364289451	0.003932317592827484	0.003932317592753129
helix_10	0.02	58	150	SPEC	almost_curvature	0.040733542033339905	0.039801160301850366	0.039801160301100535
helix_10	0.02	58	150	SPEC	weighted_abs_torsion	0.3520075595481046	0.06258477827057174	0.06258477827058108
helix_10	0.02	58	150	SG0SPEC	abs_torsion	0.13942947596009234	0.06258477827057171	0.06258477827058108
helix_10	0.02	58	150	SG0SPEC	curvature	0.004048394080584787	0.003932317592827484	0.003932317592753129
helix_10	0.02	58	150	SG0SPEC	almost_curvature	0.03988965262344925	0.039801160301850366	0.039801160301100535
helix_10	0.02	58	150	SG0SPEC	weighted_abs_torsion	0.12572213699570445	0.06258477827057174	0.06258477827058108
helix_10	0.02	59	40	FD	abs_torsion	0.06241370317573953	0.06258477827057171	0.0625847846676906
helix_10	0.02	59	40	FD	curvature	0.00391696251832269	0.003932317592827484	0.003932266886811954
helix_10	0.02	59	40	FD	almost_curvature	0.03973156651016981	0.039801160301850366	0.03980064895727848
helix_10	0.02	59	40	FD	weighted_abs_torsion	0.06219745668901738	0.06258477827057174	0.06258478466769062
helix_10	0.02	59	40	SG	abs_torsion	0.06307470999067537	0.06258477827057171	0.0625847846676906
helix_10	0.02	59	40	SG	curvature	0.003807591178680668	0.003932317592827484	0.003932266886811954
helix_10	0.02	59	40	SG	almost_curvature	0.039814423767839044	0.039801160301850366	0.03980064895727848
helix_10	0.02	59	40	SG	weighted_abs_torsion	0.06296446552160687	0.06258477827057174	0.06258478466769062
helix_10	0.02	59	40	SPEC	abs_torsion	0.06257639663157517	0.06258477827057171	0.0625847846676906
helix_10	0.02	59	40	SPEC	curvature	0.003938245228010225	0.003932317592827484	0.003932266886811954
helix_10	0.02	59	40	SPEC	almost_curvature	0.03983608151763991	0.039801160301850366	0.03980064895727848
helix_10	0.02	59	40	SPEC	weighted_abs_torsion	0.06229624192375449	0.06258477827057174	0.06258478466769062
helix_10	0.02	59	40	SG0SPEC	abs_torsion	0.06257767153415054	0.06258477827057171	0.0625847846676906
helix_10	0.02	59	40	SG0SPEC	curvature	0.0039343519684924425	0.003932317592827484	0.003932266886811954
helix_10	0.02	59	40	SG0SPEC	almost_curvature	0.03980651844511561	0.039801160301850366	0.03980064895727848
helix_10	0.02	59	40	SG0SPEC	weighted_abs_torsion	0.06236188203900137	0.06258477827057174	0.06258478466769062
helix_10	0.02	59	100	FD	abs_torsion	0.1343553077214964	0.06258477827057171	0.06258477827212794
helix_10	0.02	59	100	FD	curvature	0.004170423703660712	0.003932317592827484	0.003932317580492277
helix_10	0.02	59	100	FD	almost_curvature	0.03983857232459864	0.039801160301850366	0.03980116017745604
helix_10	0.02	59	100	FD	weighted_abs_torsion	0.1068502667476263	0.06258477827057174	0.06258477827212794
helix_10	0.02	59	100	SG	abs_torsion	0.06554961112536115	0.06258477827057171	0.06258477827212794
helix_10	0.02	59	100	SG	curvature	0.0038166772777399097	0.003932317592827484	0.003932317580492277
helix_10	0.02	59	100	SG	almost_curvature	0.03982564112832648	0.039801160301850366	0.03980116017745604
helix_10	0.02	59	100	SG	weighted_abs_torsion	0.0648266522087023	0.06258477827057174	0.06258477827212794
helix_10	0.02	59	100	SPEC	abs_torsion	0.25206310325312375	0.06258477827057171	0.06258477827212794
helix_10	0.02	59	100	SPEC	curvature	0.004490047521395109	0.003932317592827484	0.003932317580492277
helix_10	0.02	59	100	SPEC	almost_curvature	0.040009062427426786	0.039801160301850366	0.03980116017745604
helix_10	0.02	59	100	SPEC	weighted_abs_torsion	0.1653008229329508	0.06258477827057174	0.06258477827212794
helix_10	0.02	59	100	SG0SPEC	abs_torsion	0.0719261618269598	0.06258477827057171	0.06258477827212794
helix_10	0.02	59	100	SG0SPEC	curvature	0.003970336327926004	0.003932317592827484	0.003932317580492277
helix_10	0.02	59	100	SG0SPEC	almost_curvature	0.03981358878928308	0.039801160301850366	0.03980116017745604
helix_10	0.02	59	100	SG0SPEC	weighted_abs_torsion	0.0689396310321578	0.06258477827057174	0.06258477827212794
helix_10	0.02	59	150	FD	abs_torsion	0.25571461887434344	0.06258477827057171	0.06258477827058108
helix_10	0.02	59	150	FD	curvature	0.0047889406925175956	0.003932317592827484	0.003932317592753129
helix_10	0.02	59	150	FD	almost_curvature	0.040029903867697884	0.039801160301850366	0.039801160301100535
helix_10	0.02	59	150	FD	weighted_abs_torsion	0.16104890907582287	0.06258477827057174	0.06258477827058108
helix_10	0.02	59	150	SG	abs_torsion	0.06691278465545308	0.06258477827057171	0.06258477827058108
helix_10	0.02	59	150	SG	curvature	0.0038183731315606117	0.003932317592827484	0.003932317592753129
helix_10	0.02	59	150	SG	almost_curvature	0.039830324796523625	0.039801160301850366	0.039801160301100535
helix_10	0.02	59	150	SG	weighted_abs_torsion	0.06597779687594614	0.06258477827057174	0.06258477827058108
helix_10	0.02	59	150	SPEC	abs_torsion	0.7034104842732272	0.06258477827057171	0.06258477827058108
helix_10	0.02	59	150	SPEC	curvature	0.007615499662292582	0.003932317592827484	0.003932317592753129
helix_10	0.02	59	150	SPEC	almost_curvature	0.040711032837415444	0.039801160301850366	0.039801160301100535
helix_10	0.02	59	150	SPEC	weighted_abs_torsion	0.34826828571885887	0.06258477827057174	0.06258477827058108
helix_10	0.02	59	150	SG0SPEC	abs_torsion	0.14631952075957952	0.06258477827057171	0.06258477827058108
helix_10	0.02	59	150	SG0SPEC	curvature	0.0040469116166487054	0.003932317592827484	0.003932317592753129
helix_10	0.02	59	150	SG0SPEC	almost_curvature	0.03983797945899253	0.039801160301850366	0.039801160301100535
helix_10	0.02	59	150	SG0SPEC	weighted_abs_torsion	0.12696426057323065	0.06258477827057174	0.06258477827058108
helix_10	0.02	60	40	FD	abs_torsion	0.062415223662492324	0.06258477827057171	0.0625847846676906
helix_10	0.02	60	40	FD	curvature	0.003916088084478077	0.003932317592827484	0.003932266886811954
helix_10	0.02	60	40	FD	almost_curvature	0.03969883401875571	0.039801160301850366	0.03980064895727848
helix_10	0.02	60	40	FD	weighted_abs_torsion	0.06206658185842505	0.06258477827057174	0.06258478466769062
helix_10	0.02	60	40	SG	abs_torsion	0.063080282154679	0.06258477827057171	0.0625847846676906
helix_10	0.02	60	40	SG	curvature	0.003806821448198847	0.003932317592827484	0.003932266886811954
helix_10	0.02	60	40	SG	almost_curvature	0.03978153017612734	0.039801160301850366	0.03980064895727848
helix_10	0.02	60	40	SG	weighted_abs_torsion	0.0628843539402177	0.06258477827057174	0.06258478466769062
helix_10	0.02	60	40	SPEC	abs_torsion	0.06257710008655054	0.06258477827057171	0.0625847846676906
helix_10	0.02	60	40	SPEC	curvature	0.00393734768024308	0.003932317592827484	0.003932266886811954
helix_10	0.02	60	40	SPEC	almost_curvature	0.039802457996904204	0.039801160301850366	0.03980064895727848
helix_10	0.02	60	40	SPEC	weighted_abs_torsion	0.062140504207936764	0.06258477827057174	0.06258478466769062
helix_10	0.02	60	40	SG0SPEC	abs_torsion	0.06258081240260548	0.06258477827057171	0.0625847846676906
helix_10	0.02	60	40	SG0SPEC	curvature	0.003933551583960475	0.003932317592827484	0.003932266886811954
helix_10	0.02	60	40	SG0SPEC	almost_curvature	0.0397744447049313	0.039801160301850366	0.03980064895727848
helix_10	0.02	60	40	SG0SPEC	weighted_abs_torsion	0.06223053103694486	0.06258477827057174	0.06258478466769062
helix_10	0.02	60	100	FD	abs_torsion	0.13191413750199354	0.06258477827057171	0.06258477827212794
helix_10	0.02	60	100	FD	curvature	0.004140509615404257	0.003932317592827484	0.003932317580492277
helix_10	0.02	60	100	FD	almost_curvature	0.039817236303116704	0.039801160301850366	0.03980116017745604
helix_10	0.02	60	100	FD	weighted_abs_torsion	0.10462945757034148	0.06258477827057174	0.06258477827212794
helix_10	0.02	60	100	SG	abs_torsion	0.0647776459076886	0.06258477827057171	0.06258477827212794
helix_10	0.02	60	100	SG	curvature	0.003814564746144315	0.003932317592827484	0.003932317580492277
helix_10	0.02	60	100	SG	almost_curvature	0.03981442312292427	0.039801160301850366	0.03980116017745604
helix_10	0.02	60	100	SG	weighted_abs_torsion	0.06399941075777438	0.06258477827057174	0.06258477827212794
helix_10	0.02	60	100	SPEC	abs_torsion	0.24637951283164733	0.06258477827057171	0.06258477827212794
helix_10	0.02	60	100	SPEC	curvature	0.004445587281722645	0.003932317592827484	0.003932317580492277
helix_10	0.02	60	100	SPEC	almost_curvature	0.039989605081039006	0.039801160301850366	0.03980116017745604
helix_10	0.02	60	100	SPEC	weighted_abs_torsion	0.16419228967883173	0.06258477827057174	0.06258477827212794
helix_10	0.02	60	100	SG0SPEC	abs_torsion	0.07200574580452049	0.06258477827057171	0.06258477827212794
helix_10	0.02	60	100	SG0SPEC	curvature	0.003967093197474617	0.003932317592827484	0.003932317580492277
helix_10	0.02	60	100	SG0SPEC	almost_curvature	0.03979724415949539	0.039801160301850366	0.03980116017745604
helix_10	0.02	60	100	SG0SPEC	weighted_abs_torsion	0.06918211400601104	0.06258477827057174	0.06258477827212794
helix_10	0.02	60	150	FD	abs_torsion	0.2793652256910524	0.06258477827057171	0.06258477827058108
helix_10	0.02	60	150	FD	curvature	0.004790514822064596	0.003932317592827484	0.003932317592753129
helix_10	0.02	60	150	FD	almost_curvature	0.0400141491077095	0.039801160301850366	0.039801160301100535
helix_10	0.02	60	150	FD	weighted_abs_torsion	0.16223462144965736	0.06258477827057174	0.06258477827058108
helix_10	0.02	60	150	SG	abs_torsion	0.06622206420234468	0.06258477827057171	0.06258477827058108
helix_10	0.02	60	150	SG	curvature	0.003816343712449215	0.003932317592827484	0.003932317592753129
helix_10	0.02	60	150	SG	almost_curvature	0.03981996062407923	0.039801160301850366	0.039801160301100535
helix_10	0.02	60	150	SG	weighted_abs_torsion	0.06527519338267246	0.06258477827057174	0.06258477827058108
helix_10	0.02	60	150	SPEC	abs_torsion	0.6786473779979288	0.06258477827057171	0.06258477827058108
helix_10	0.02	60	150	SPEC	curvature	0.007710175315525597	0.003932317592827484	0.003932317592753129
helix_10	0.02	60	150	SPEC	almost_curvature	0.04073486832097368	0.039801160301850366	0.039801160301100535
helix_10	0.02	60	150	SPEC	weighted_abs_torsion	0.35744156860961496	0.06258477827057174	0.06258477827058108
helix_10	0.02	60	150	SG0SPEC	abs_torsion	0.14414661737260576	0.06258477827057171	0.06258477827058108
helix_10	0.02	60	150	SG0SPEC	curvature	0.004045196796207334	0.003932317592827484	0.003932317592753129
helix_10	0.02	60	150	SG0SPEC	almost_curvature	0.03981550225757014	0.039801160301850366	0.039801160301100535
helix_10	0.02	60	150	SG0SPEC	weighted_abs_torsion	0.12918714689689278	0.06258477827057174	0.06258477827058108
helix_10	0.02	61	40	FD	abs_torsion	0.06239763675218306	0.06258477827057171	0.0625847846676906
helix_10	0.02	61	40	FD	curvature	0.003918513091705531	0.003932317592827484	0.003932266886811954
helix_10	0.02	61	40	FD	almost_curvature	0.03977970659366861	0.039801160301850366	0.03980064895727848
helix_10	0.02	61	40	FD	weighted_abs_torsion	0.062106460893658955	0.06258477827057174	0.06258478466769062
helix_10	0.02	61	40	SG	abs_torsion	0.06306664100849516	0.06258477827057171	0.0625847846676906
helix_10	0.02	61	40	SG	curvature	0.0038089927732746385	0.003932317592827484	0.003932266886811954
helix_10	0.02	61	40	SG	almost_curvature	0.03986111620153287	0.039801160301850366	0.03980064895727848
helix_10	0.02	61	40	SG	weighted_abs_torsion	0.06291206468709205	0.06258477827057174	0.06258478466769062
helix_10	0.02	61	40	SPEC	abs_torsion	0.06256040961731471	0.06258477827057171	0.0625847846676906
helix_10	0.02	61	40	SPEC	curvature	0.003939839070588293	0.003932317592827484	0.003932266886811954
helix_10	0.02	61	40	SPEC	almost_curvature	0.039885079909229224	0.039801160301850366	0.03980064895727848
helix_10	0.02	61	40	SPEC	weighted_abs_torsion	0.06217723733319391	0.06258477827057174	0.06258478466769062
helix_10	0.02	61	40	SG0SPEC	abs_torsion	0.06256297519518934	0.06258477827057171	0.0625847846676906
helix_10	0.02	61	40	SG0SPEC	curvature	0.00393592162493906	0.003932317592827484	0.003932266886811954
helix_10	0.02	61	40	SG0SPEC	almost_curvature	0.03985174438745881	0.039801160301850366	0.03980064895727848
helix_10	0.02	61	40	SG0SPEC	weighted_abs_torsion	0.062264641845313703	0.06258477827057174	0.06258478466769062
helix_10	0.02	61	100	FD	abs_torsion	0.13011354469931116	0.06258477827057171	0.06258477827212794
helix_10	0.02	61	100	FD	curvature	0.004148035179395196	0.003932317592827484	0.003932317580492277
helix_10	0.02	61	100	FD	almost_curvature	0.03994677220908197	0.039801160301850366	0.03980116017745604
helix_10	0.02	61	100	FD	weighted_abs_torsion	0.10657880559118314	0.06258477827057174	0.06258477827212794
helix_10	0.02	61	100	SG	abs_torsion	0.06497770180269492	0.06258477827057171	0.06258477827212794
helix_10	0.02	61	100	SG	curvature	0.003818690658119439	0.003932317592827484	0.003932317580492277
helix_10	0.02	61	100	SG	almost_curvature	0.03994145273481159	0.039801160301850366	0.03980116017745604
helix_10	0.02	61	100	SG	weighted_abs_torsion	0.06397361856350756	0.06258477827057174	0.06258477827212794
helix_10	0.02	61	100	SPEC	abs_torsion	0.24618941501841907	0.06258477827057171	0.06258477827212794
helix_10	0.02	61	100	SPEC	curvature	0.004447505348650565	0.003932317592827484	0.003932317580492277
helix_10	0.02	61	100	SPEC	almost_curvature	0.04012036403021251	0.039801160301850366	0.03980116017745604
helix_10	0.02	61	100	SPEC	weighted_abs_torsion	0.1657085417931074	0.06258477827057174	0.06258477827212794
helix_10	0.02	61	100	SG0SPEC	abs_torsion	0.07308662289766131	0.06258477827057171	0.06258477827212794
helix_10	0.02	61	100	SG0SPEC	curvature	0.003974984615006168	0.003932317592827484	0.003932317580492277
helix_10	0.02	61	100	SG0SPEC	almost_curvature	0.039915652075312225	0.039801160301850366	0.03980116017745604
helix_10	0.02	61	100	SG0SPEC	weighted_abs_torsion	0.07037658939988246	0.06258477827057174	0.06258477827212794
helix_10	0.02	61	150	FD	abs_torsion	0.2657124652303258	0.06258477827057171	0.06258477827058108
helix_10	0.02	61	150	FD	curvature	0.004789029452820726	0.003932317592827484	0.003932317592753129
helix_10	0.02	61	150	FD	almost_curvature	0.040134875329532305	0.039801160301850366	0.039801160301100535
helix_10	0.02	61	150	FD	weighted_abs_torsion	0.16567356064650182	0.06258477827057174	0.06258477827058108
helix_10	0.02	61	150	SG	abs_torsion	0.06641425253280546	0.06258477827057171	0.06258477827058108
helix_10	0.02	61	150	SG	curvature	0.003820430252710285	0.003932317592827484	0.003932317592753129
helix_10	0.02	61	150	SG	almost_curvature	0.03995107249804687	0.039801160301850366	0.039801160301100535
helix_10	0.02	61	150	SG	weighted_abs_torsion	0.06526305483566584	0.06258477827057174	0.06258477827058108
helix_10	0.02	61	150	SPEC	abs_torsion	0.6835509163541376	0.06258477827057171	0.06258477827058108
helix_10	0.02	61	150	SPEC	curvature	0.007718205072758334	0.003932317592827484	0.003932317592753129
helix_10	0.02	61	150	SPEC	almost_curvature	0.04085029521899508	0.039801160301850366	0.039801160301100535
helix_10	0.02	61	150	SPEC	weighted_abs_torsion	0.370178201339636	0.06258477827057174	0.06258477827058108
helix_10	0.02	61	150	SG0SPEC	abs_torsion	0.14526356925254647	0.06258477827057171	0.06258477827058108
helix_10	0.02	61	150	SG0SPEC	curvature	0.004051999072026209	0.003932317592827484	0.003932317592753129
helix_10	0.02	61	150	SG0SPEC	almost_curvature	0.03994752023309883	0.039801160301850366	0.039801160301100535
helix_10	0.02	61	150	SG0SPEC	weighted_abs_torsion	0.12890843420613105	0.06258477827057174	0.06258477827058108
helix_10	0.02	62	40	FD	abs_torsion	0.062418267202990825	0.06258477827057171	0.0625847846676906
helix_10	0.02	62	40	FD	curvature	0.003918182145557749	0.003932317592827484	0.003932266886811954
helix_10	0.02	62	40	FD	almost_curvature	0.03978125542526362	0.039801160301850366	0.03980064895727848
helix_10	0.02	62	40	FD	weighted_abs_torsion	0.062150060082004605	0.06258477827057174	0.06258478466769062
helix_10	0.02	62	40	SG	abs_torsion	0.06308397674818109	0.06258477827057171	0.0625847846676906
helix_10	0.02	62	40	SG	curvature	0.0038087242645520997	0.003932317592827484	0.003932266886811954
helix_10	0.02	62	40	SG	almost_curvature	0.03986344704645999	0.039801160301850366	0.03980064895727848
helix_10	0.02	62	40	SG	weighted_abs_torsion	0.06293347036317869	0.06258477827057174	0.06258478466769062
helix_10	0.02	62	40	SPEC	abs_torsion	0.06258181802322751	0.06258477827057171	0.0625847846676906
helix_10	0.02	62	40	SPEC	curvature	0.003939503777043289	0.003932317592827484	0.003932266886811954
helix_10	0.02	62	40	SPEC	almost_curvature	0.039887299818596136	0.039801160301850366	0.03980064895727848
helix_10	0.02	62	40	SPEC	weighted_abs_torsion	0.062229932349122066	0.06258477827057174	0.06258478466769062
helix_10	0.02	62	40	SG0SPEC	abs_torsion	0.06258388075564954	0.06258477827057171	0.0625847846676906
helix_10	0.02	62	40	SG0SPEC	curvature	0.003935605996376386	0.003932317592827484	0.003932266886811954
helix_10	0.02	62	40	SG0SPEC	almost_curvature	0.03985390320649397	0.039801160301850366	0.03980064895727848
helix_10	0.02	62	40	SG0SPEC	weighted_abs_torsion	0.06229978337222691	0.06258477827057174	0.06258478466769062
helix_10	0.02	62	100	FD	abs_torsion	0.13027349741359653	0.06258477827057171	0.06258477827212794
helix_10	0.02	62	100	FD	curvature	0.0041301338842776435	0.003932317592827484	0.003932317580492277
helix_10	0.02	62	100	FD	almost_curvature	0.03989455963077698	0.039801160301850366	0.03980116017745604
helix_10	0.02	62	100	FD	weighted_abs_torsion	0.10173850632391443	0.06258477827057174	0.06258477827212794
helix_10	0.02	62	100	SG	abs_torsion	0.0646384797603371	0.06258477827057171	0.06258477827212794
helix_10	0.02	62	100	SG	curvature	0.003818035975519542	0.003932317592827484	0.003932317580492277
helix_10	0.02	62	100	SG	almost_curvature	0.03989954551186256	0.039801160301850366	0.03980116017745604
helix_10	0.02	62	100	SG	weighted_abs_torsion	0.0638743199287978	0.06258477827057174	0.06258477827212794
helix_10	0.02	62	100	SPEC	abs_torsion	0.24884974908156504	0.06258477827057171	0.06258477827212794
helix_10	0.02	62	100	SPEC	curvature	0.0044249420404727235	0.003932317592827484	0.003932317580492277
helix_10	0.02	62	100	SPEC	almost_curvature	0.040063036175588616	0.039801160301850366	0.03980116017745604
helix_10	0.02	62	100	SPEC	weighted_abs_torsion	0.1604713626206792	0.06258477827057174	0.06258477827212794
helix_10	0.02	62	100	SG0SPEC	abs_torsion	0.07231363343911258	0.06258477827057171	0.06258477827212794
helix_10	0.02	62	100	SG0SPEC	curvature	0.003973664913995436	0.003932317592827484	0.003932317580492277
helix_10	0.02	62	100	SG0SPEC	almost_curvature	0.03988699369879787	0.039801160301850366	0.03980116017745604
helix_10	0.02	62	100	SG0SPEC	weighted_abs_torsion	0.0699768912484693	0.06258477827057174	0.06258477827212794
helix_10	0.02	62	150	FD	abs_torsion	0.2696016028059207	0.06258477827057171	0.06258477827058108
helix_10	0.02	62	150	FD	curvature	0.004752594840570915	0.003932317592827484	0.003932317592753129
helix_10	0.02	62	150	FD	almost_curvature	0.04006726744202915	0.039801160301850366	0.039801160301100535
helix_10	0.02	62	150	FD	weighted_abs_torsion	0.16166287686770284	0.06258477827057174	0.06258477827058108
helix_10	0.02	62	150	SG	abs_torsion	0.06576369296758952	0.06258477827057171	0.06258477827058108
helix_10	0.02	62	150	SG	curvature	0.0038197206807859636	0.003932317592827484	0.003932317592753129
helix_10	0.02	62	150	SG	almost_curvature	0.03990766794136291	0.039801160301850366	0.039801160301100535
helix_10	0.02	62	150	SG	weighted_abs_torsion	0.06491859696151601	0.06258477827057174	0.06258477827058108
helix_10	0.02	62	150	SPEC	abs_torsion	0.686918754582442	0.06258477827057171	0.06258477827058108
helix_10	0.02	62	150	SPEC	curvature	0.0075243983629789376	0.003932317592827484	0.003932317592753129
helix_10	0.02	62	150	SPEC	almost_curvature	0.04074857114224181	0.039801160301850366	0.039801160301100535
helix_10	0.02	62	150	SPEC	weighted_abs_torsion	0.3487080886905129	0.06258477827057174	0.06258477827058108
helix_10	0.02	62	150	SG0SPEC	abs_torsion	0.13902469493429778	0.06258477827057171	0.06258477827058108
helix_10	0.02	62	150	SG0SPEC	curvature	0.004045422108197094	0.003932317592827484	0.003932317592753129
helix_10	0.02	62	150	SG0SPEC	almost_curvature	0.03991898577945129	0.039801160301850366	0.039801160301100535
helix_10	0.02	62	150	SG0SPEC	weighted_abs_torsion	0.1253937895618763	0.06258477827057174	0.06258477827058108
helix_10	0.02	63	40	FD	abs_torsion	0.06240702633019143	0.06258477827057171	0.0625847846676906
helix_10	0.02	63	40	FD	curvature	0.003916641610056471	0.003932317592827484	0.003932266886811954
helix_10	0.02	63	40	FD	almost_curvature	0.03973966646334125	0.039801160301850366	0.03980064895727848
helix_10	0.02	63	40	FD	weighted_abs_torsion	0.062046883127975475	0.06258477827057174	0.06258478466769062
helix_10	0.02	63	40	SG	abs_torsion	0.06307500716470876	0.06258477827057171	0.0625847846676906
helix_10	0.02	63	40	SG	curvature	0.00380717701903187	0.003932317592827484	0.003932266886811954
helix_10	0.02	63	40	SG	almost_curvature	0.039821041680873706	0.039801160301850366	0.03980064895727848
helix_10	0.02	63	40	SG	weighted_abs_torsion	0.06287628798630558	0.06258477827057174	0.06258478466769062
helix_10	0.02	63	40	SPEC	abs_torsion	0.06257002839643298	0.06258477827057171	0.0625847846676906
helix_10	0.02	63	40	SPEC	curvature	0.003937968210509756	0.003932317592827484	0.003932266886811954
helix_10	0.02	63	40	SPEC	almost_curvature	0.03984546442964363	0.039801160301850366	0.03980064895727848
helix_10	0.02	63	40	SPEC	weighted_abs_torsion	0.062108289552869594	0.06258477827057174	0.06258478466769062
helix_10	0.02	63	40	SG0SPEC	abs_torsion	0.06257282471821242	0.06258477827057171	0.0625847846676906
helix_10	0.02	63	40	SG0SPEC	curvature	0.003934049945884351	0.003932317592827484	0.003932266886811954
helix_10	0.02	63	40	SG0SPEC	almost_curvature	0.03981150743423264	0.039801160301850366	0.03980064895727848
helix_10	0.02	63	40	SG0SPEC	weighted_abs_torsion	0.062204377968118625	0.06258477827057174	0.06258478466769062
helix_10	0.02	63	100	FD	abs_torsion	0.1308838289684689	0.06258477827057171	0.06258477827212794
helix_10	0.02	63	100	FD	curvature	0.004143478372063076	0.003932317592827484	0.003932317580492277
helix_10	0.02	63	100	FD	almost_curvature	0.03986790993917657	0.039801160301850366	0.03980116017745604
helix_10	0.02	63	100	FD	weighted_abs_torsion	0.10430520045439606	0.06258477827057174	0.06258477827212794
helix_10	0.02	63	100	SG	abs_torsion	0.0652915829474316	0.06258477827057171	0.06258477827212794
helix_10	0.02	63	100	SG	curvature	0.003816230967531978	0.003932317592827484	0.003932317580492277
helix_10	0.02	63	100	SG	almost_curvature	0.03987542744857733	0.039801160301850366	0.03980116017745604
helix_10	0.02	63	100	SG	weighted_abs_torsion	0.0646581116940531	0.06258477827057174	0.06258477827212794
helix_10	0.02	63	100	SPEC	abs_torsion	0.27310654763798786	0.06258477827057171	0.06258477827212794
helix_10	0.02	63	100	SPEC	curvature	0.004446246254095849	0.003932317592827484	0.003932317580492277
helix_10	0.02	63	100	SPEC	almost_curvature	0.0400387578387695	0.039801160301850366	0.03980116017745604
helix_10	0.02	63	100	SPEC	weighted_abs_torsion	0.1616441074378686	0.06258477827057174	0.06258477827212794
helix_10	0.02	63	100	SG0SPEC	abs_torsion	0.07311024008130053	0.06258477827057171	0.06258477827212794
helix_10	0.02	63	100	SG0SPEC	curvature	0.003971288103983727	0.003932317592827484	0.003932317580492277
helix_10	0.02	63	100	SG0SPEC	almost_curvature	0.03986297302019362	0.039801160301850366	0.03980116017745604
helix_10	0.02	63	100	SG0SPEC	weighted_abs_torsion	0.07078031532782328	0.06258477827057174	0.06258477827212794
helix_10	0.02	63	150	FD	abs_torsion	0.27850674019148575	0.06258477827057171	0.06258477827058108
helix_10	0.02	63	150	FD	curvature	0.004766311186964279	0.003932317592827484	0.003932317592753129
helix_10	0.02	63	150	FD	almost_curvature	0.040066402811360285	0.039801160301850366	0.039801160301100535
helix_10	0.02	63	150	FD	weighted_abs_torsion	0.15686147340821843	0.06258477827057174	0.06258477827058108
helix_10	0.02	63	150	SG	abs_torsion	0.06631710549299362	0.06258477827057171	0.06258477827058108
helix_10	0.02	63	150	SG	curvature	0.003818071330436337	0.003932317592827484	0.003932317592753129
helix_10	0.02	63	150	SG	almost_curvature	0.03988357325771968	0.039801160301850366	0.039801160301100535
helix_10	0.02	63	150	SG	weighted_abs_torsion	0.06559513503700555	0.06258477827057174	0.06258477827058108
helix_10	0.02	63	150	SPEC	abs_torsion	0.6689496835461687	0.06258477827057171	0.06258477827058108
helix_10	0.02	63	150	SPEC	curvature	0.0076765139600148006	0.003932317592827484	0.003932317592753129
helix_10	0.02	63	150	SPEC	almost_curvature	0.040796195322801564	0.039801160301850366	0.039801160301100535
helix_10	0.02	63	150	SPEC	weighted_abs_torsion	0.3345402338657842	0.06258477827057174	0.06258477827058108
helix_10	0.02	63	150	SG0SPEC	abs_torsion	0.14177667226324345	0.06258477827057171	0.06258477827058108
helix_10	0.02	63	150	SG0SPEC	curvature	0.004048758333381686	0.003932317592827484	0.003932317592753129
helix_10	0.02	63	150	SG0SPEC	almost_curvature	0.03988802631377307	0.039801160301850366	0.039801160301100535
helix_10	0.02	63	150	SG0SPEC	weighted_abs_torsion	0.12716453772973926	0.06258477827057174	0.06258477827058108
helix_10	0.02	64	40	FD	abs_torsion	0.06241436113157687	0.06258477827057171	0.0625847846676906
helix_10	0.02	64	40	FD	curvature	0.003915938423357334	0.003932317592827484	0.003932266886811954
helix_10	0.02	64	40	FD	almost_curvature	0.03973117447457496	0.039801160301850366	0.03980064895727848
helix_10	0.02	64	40	FD	weighted_abs_torsion	0.0620721010821274	0.06258477827057174	0.06258478466769062
helix_10	0.02	64	40	SG	abs_torsion	0.06307705599443109	0.06258477827057171	0.0625847846676906
helix_10	0.02	64	40	SG	curvature	0.0038067351934575663	0.003932317592827484	0.003932266886811954
helix_10	0.02	64	40	SG	almost_curvature	0.03981305945805912	0.039801160301850366	0.03980064895727848
helix_10	0.02	64	40	SG	weighted_abs_torsion	0.06288663454919152	0.06258477827057174	0.06258478466769062
helix_10	0.02	64	40	SPEC	abs_torsion	0.06257945063490354	0.06258477827057171	0.0625847846676906
helix_10	0.02	64	40	SPEC	curvature	0.003937196724788931	0.003932317592827484	0.003932266886811954
helix_10	0.02	64	40	SPEC	almost_curvature	0.039836209012819736	0.039801160301850366	0.03980064895727848
helix_10	0.02	64	40	SPEC	weighted_abs_torsion	0.06214947036607543	0.06258477827057174	0.06258478466769062
helix_10	0.02	64	40	SG0SPEC	abs_torsion	0.0625771585461006	0.06258477827057171	0.0625847846676906
helix_10	0.02	64	40	SG0SPEC	curvature	0.00393335689445607	0.003932317592827484	0.003932266886811954
helix_10	0.02	64	40	SG0SPEC	almost_curvature	0.03980414726797271	0.039801160301850366	0.03980064895727848
helix_10	0.02	64	40	SG0SPEC	weighted_abs_torsion	0.06224224973544618	0.06258477827057174	0.06258478466769062
helix_10	0.02	64	100	FD	abs_torsion	0.12836599304854884	0.06258477827057171	0.06258477827212794
helix_10	0.02	64	100	FD	curvature	0.0041519615066241185	0.003932317592827484	0.003932317580492277
helix_10	0.02	64	100	FD	almost_curvature	0.03986820383553442	0.039801160301850366	0.03980116017745604
helix_10	0.02	64	100	FD	weighted_abs_torsion	0.10425937626891209	0.06258477827057174	0.06258477827212794
helix_10	0.02	64	100	SG	abs_torsion	0.06551877259280353	0.06258477827057171	0.06258477827212794
helix_10	0.02	64	100	SG	curvature	0.0038165303884651544	0.003932317592827484	0.003932317580492277
helix_10	0.02	64	100	SG	almost_curvature	0.03987337397535463	0.039801160301850366	0.03980116017745604
helix_10	0.02	64	100	SG	weighted_abs_torsion	0.06448719892231448	0.06258477827057174	0.06258477827212794
helix_10	0.02	64	100	SPEC	abs_torsion	0.2445665856639456	0.06258477827057171	0.06258477827212794
helix_10	0.02	64	100	SPEC	curvature	0.004457772758580554	0.003932317592827484	0.003932317580492277
helix_10	0.02	64	100	SPEC	almost_curvature	0.04003428454102632	0.039801160301850366	0.03980116017745604
helix_10	0.02	64	100	SPEC	weighted_abs_torsion	0.1646181721264755	0.06258477827057174	0.06258477827212794
helix_10	0.02	64	100	SG0SPEC	abs_torsion	0.07360890591430785	0.06258477827057171	0.06258477827212794
helix_10	0.02	64	100	SG0SPEC	curvature	0.003973604477566631	0.003932317592827484	0.003932317580492277
helix_10	0.02	64	100	SG0SPEC	almost_curvature	0.03985802616512332	0.039801160301850366	0.03980116017745604
helix_10	0.02	64	100	SG0SPEC	weighted_abs_torsion	0.07026020446320477	0.06258477827057174	0.06258477827212794
helix_10	0.02	64	150	FD	abs_torsion	0.2702719019113889	0.06258477827057171	0.06258477827058108
helix_10	0.02	64	150	FD	curvature	0.0048126380056804875	0.003932317592827484	0.003932317592753129
helix_10	0.02	64	150	FD	almost_curvature	0.04005403597075524	0.039801160301850366	0.039801160301100535
helix_10	0.02	64	150	FD	weighted_abs_torsion	0.16301273990349954	0.06258477827057174	0.06258477827058108
helix_10	0.02	64	150	SG	abs_torsion	0.06705144705789041	0.06258477827057171	0.06258477827058108
helix_10	0.02	64	150	SG	curvature	0.0038184182820832717	0.003932317592827484	0.003932317592753129
helix_10	0.02	64	150	SG	almost_curvature	0.0398776374298412	0.039801160301850366	0.039801160301100535
helix_10	0.02	64	150	SG	weighted_abs_torsion	0.06587267742324868	0.06258477827057174	0.06258477827058108
helix_10	0.02	64	150	SPEC	abs_torsion	0.6753691549364649	0.06258477827057171	0.06258477827058108
helix_10	0.02	64	150	SPEC	curvature	0.0078102523942632715	0.003932317592827484	0.003932317592753129
helix_10	0.02	64	150	SPEC	almost_curvature	0.04082042189079668	0.039801160301850366	0.039801160301100535
helix_10	0.02	64	150	SPEC	weighted_abs_torsion	0.3458176598400688	0.06258477827057174	0.06258477827058108
helix_10	0.02	64	150	SG0SPEC	abs_torsion	0.14882480200995718	0.06258477827057171	0.06258477827058108
helix_10	0.02	64	150	SG0SPEC	curvature	0.004054949562772864	0.003932317592827484	0.003932317592753129
helix_10	0.02	64	150	SG0SPEC	almost_curvature	0.03988158561119945	0.039801160301850366	0.039801160301100535
helix_10	0.02	64	150	SG0SPEC	weighted_abs_torsion	0.13143572970848885	0.06258477827057174	0.06258477827058108
helix_10	0.02	65	40	FD	abs_torsion	0.06242061608467848	0.06258477827057171	0.0625847846676906
helix_10	0.02	65	40	FD	curvature	0.0039174479214276105	0.003932317592827484	0.003932266886811954
helix_10	0.02	65	40	FD	almost_curvature	0.03971875020857809	0.039801160301850366	0.03980064895727848
helix_10	0.02	65	40	FD	weighted_abs_torsion	0.06219815590855488	0.06258477827057174	0.06258478466769062
helix_10	0.02	65	40	SG	abs_torsion	0.0630903576430044	0.06258477827057171	0.0625847846676906
helix_10	0.02	65	40	SG	curvature	0.0038079899656564722	0.003932317592827484	0.003932266886811954
helix_10	0.02	65	40	SG	almost_curvature	0.03980093209992097	0.039801160301850366	0.03980064895727848
helix_10	0.02	65	40	SG	weighted_abs_torsion	0.06297795398060312	0.06258477827057174	0.06258478466769062
helix_10	0.02	65	40	SPEC	abs_torsion	0.06258516836746127	0.06258477827057171	0.0625847846676906
helix_10	0.02	65	40	SPEC	curvature	0.0039387614576753445	0.003932317592827484	0.003932266886811954
helix_10	0.02	65	40	SPEC	almost_curvature	0.03982379751843996	0.039801160301850366	0.03980064895727848
helix_10	0.02	65	40	SPEC	weighted_abs_torsion	0.06230273388812717	0.06258477827057174	0.06258478466769062
helix_10	0.02	65	40	SG0SPEC	abs_torsion	0.06258729305421844	0.06258477827057171	0.0625847846676906
helix_10	0.02	65	40	SG0SPEC	curvature	0.003934823649954741	0.003932317592827484	0.003932266886811954
helix_10	0.02	65	40	SG0SPEC	almost_curvature	0.03979247255353278	0.039801160301850366	0.03980064895727848
helix_10	0.02	65	40	SG0SPEC	weighted_abs_torsion	0.06238935394844907	0.06258477827057174	0.06258478466769062
helix_10	0.02	65	100	FD	abs_torsion	0.1294856541592143	0.06258477827057171	0.06258477827212794
helix_10	0.02	65	100	FD	curvature	0.004137790894701336	0.003932317592827484	0.003932317580492277
helix_10	0.02	65	100	FD	almost_curvature	0.03984744837346128	0.039801160301850366	0.03980116017745604
helix_10	0.02	65	100	FD	weighted_abs_torsion	0.10039073374783826	0.06258477827057174	0.06258477827212794
helix_10	0.02	65	100	SG	abs_torsion	0.06449208736062614	0.06258477827057171	0.06258477827212794
helix_10	0.02	65	100	SG	curvature	0.0038172961806162476	0.003932317592827484	0.003932317580492277
helix_10	0.02	65	100	SG	almost_curvature	0.039850278327143766	0.039801160301850366	0.03980116017745604
helix_10	0.02	65	100	SG	weighted_abs_torsion	0.06347038204695166	0.06258477827057174	0.06258477827212794
helix_10	0.02	65	100	SPEC	abs_torsion	0.25021093887869356	0.06258477827057171	0.06258477827212794
helix_10	0.02	65	100	SPEC	curvature	0.0044324253149311925	0.003932317592827484	0.003932317580492277
helix_10	0.02	65	100	SPEC	almost_curvature	0.04001096170020233	0.039801160301850366	0.03980116017745604
helix_10	0.02	65	100	SPEC	weighted_abs_torsion	0.1583764120166114	0.06258477827057174	0.06258477827212794
helix_10	0.02	65	100	SG0SPEC	abs_torsion	0.07226197268738895	0.06258477827057171	0.06258477827212794
helix_10	0.02	65	100	SG0SPEC	curvature	0.003971503043688834	0.003932317592827484	0.003932317580492277
helix_10	0.02	65	100	SG0SPEC	almost_curvature	0.03982576911682885	0.039801160301850366	0.03980116017745604
helix_10	0.02	65	100	SG0SPEC	weighted_abs_torsion	0.06889572548446407	0.06258477827057174	0.06258477827212794
helix_10	0.02	65	150	FD	abs_torsion	0.27223760795194635	0.06258477827057171	0.06258477827058108
helix_10	0.02	65	150	FD	curvature	0.0047803897502267005	0.003932317592827484	0.003932317592753129
helix_10	0.02	65	150	FD	almost_curvature	0.04001575406004352	0.039801160301850366	0.039801160301100535
helix_10	0.02	65	150	FD	weighted_abs_torsion	0.160500150282819	0.06258477827057174	0.06258477827058108
helix_10	0.02	65	150	SG	abs_torsion	0.06586116381733445	0.06258477827057171	0.06258477827058108
helix_10	0.02	65	150	SG	curvature	0.0038191488949895413	0.003932317592827484	0.003932317592753129
helix_10	0.02	65	150	SG	almost_curvature	0.03986145846072067	0.039801160301850366	0.039801160301100535
helix_10	0.02	65	150	SG	weighted_abs_torsion	0.06480376667662044	0.06258477827057174	0.06258477827058108
helix_10	0.02	65	150	SPEC	abs_torsion	0.7347908084360936	0.06258477827057171	0.06258477827058108
helix_10	0.02	65	150	SPEC	curvature	0.007718157899417268	0.003932317592827484	0.003932317592753129
helix_10	0.02	65	150	SPEC	almost_curvature	0.040710595159312316	0.039801160301850366	0.039801160301100535
helix_10	0.02	65	150	SPEC	weighted_abs_torsion	0.3491349900305199	0.06258477827057174	0.06258477827058108
helix_10	0.02	65	150	SG0SPEC	abs_torsion	0.14332500893604483	0.06258477827057171	0.06258477827058108
helix_10	0.02	65	150	SG0SPEC	curvature	0.0040503154874854995	0.003932317592827484	0.003932317592753129
helix_10	0.02	65	150	SG0SPEC	almost_curvature	0.039852376168395806	0.039801160301850366	0.039801160301100535
helix_10	0.02	65	150	SG0SPEC	weighted_abs_torsion	0.12635621065138533	0.06258477827057174	0.06258477827058108
helix_10	0.02	66	40	FD	abs_torsion	0.06243252856058041	0.06258477827057171	0.0625847846676906
helix_10	0.02	66	40	FD	curvature	0.003917804988759583	0.003932317592827484	0.003932266886811954
helix_10	0.02	66	40	FD	almost_curvature	0.0397487377618237	0.039801160301850366	0.03980064895727848
helix_10	0.02	66	40	FD	weighted_abs_torsion	0.06214893983547061	0.06258477827057174	0.06258478466769062
helix_10	0.02	66	40	SG	abs_torsion	0.06309538200077516	0.06258477827057171	0.0625847846676906
helix_10	0.02	66	40	SG	curvature	0.003808516748283612	0.003932317592827484	0.003932266886811954
helix_10	0.02	66	40	SG	almost_curvature	0.03983164113540583	0.039801160301850366	0.03980064895727848
helix_10	0.02	66	40	SG	weighted_abs_torsion	0.06293300240211204	0.06258477827057174	0.06258478466769062
helix_10	0.02	66	40	SPEC	abs_torsion	0.06259606312021627	0.06258477827057171	0.0625847846676906
helix_10	0.02	66	40	SPEC	curvature	0.003939064229551913	0.003932317592827484	0.003932266886811954
helix_10	0.02	66	40	SPEC	almost_curvature	0.03985369874384229	0.039801160301850366	0.03980064895727848
helix_10	0.02	66	40	SPEC	weighted_abs_torsion	0.06222789935916975	0.06258477827057174	0.06258478466769062
helix_10	0.02	66	40	SG0SPEC	abs_torsion	0.06259545111585589	0.06258477827057171	0.0625847846676906
helix_10	0.02	66	40	SG0SPEC	curvature	0.003935273854763561	0.003932317592827484	0.003932266886811954
helix_10	0.02	66	40	SG0SPEC	almost_curvature	0.039823214896497275	0.039801160301850366	0.03980064895727848
helix_10	0.02	66	40	SG0SPEC	weighted_abs_torsion	0.06230160503009802	0.06258477827057174	0.06258478466769062
helix_10	0.02	66	100	FD	abs_torsion	0.13079991466016838	0.06258477827057171	0.06258477827212794
helix_10	0.02	66	100	FD	curvature	0.00415231329562736	0.003932317592827484	0.003932317580492277
helix_10	0.02	66	100	FD	almost_curvature	0.039839027932017435	0.039801160301850366	0.03980116017745604
helix_10	0.02	66	100	FD	weighted_abs_torsion	0.10501214842296312	0.06258477827057174	0.06258477827212794
helix_10	0.02	66	100	SG	abs_torsion	0.06501045885044161	0.06258477827057171	0.06258477827212794
helix_10	0.02	66	100	SG	curvature	0.0038169346627697285	0.003932317592827484	0.003932317580492277
helix_10	0.02	66	100	SG	almost_curvature	0.03983793240533612	0.039801160301850366	0.03980116017745604
helix_10	0.02	66	100	SG	weighted_abs_torsion	0.06424790850587611	0.06258477827057174	0.06258477827212794
helix_10	0.02	66	100	SPEC	abs_torsion	0.2510931568367957	0.06258477827057171	0.06258477827212794
helix_10	0.02	66	100	SPEC	curvature	0.004463748473822989	0.003932317592827484	0.003932317580492277
helix_10	0.02	66	100	SPEC	almost_curvature	0.04001330370530078	0.039801160301850366	0.03980116017745604
helix_10	0.02	66	100	SPEC	weighted_abs_torsion	0.16491282536395618	0.06258477827057174	0.06258477827212794
helix_10	0.02	66	100	SG0SPEC	abs_torsion	0.07226089860249106	0.06258477827057171	0.06258477827212794
helix_10	0.02	66	100	SG0SPEC	curvature	0.003971259376749758	0.003932317592827484	0.003932317580492277
helix_10	0.02	66	100	SG0SPEC	almost_curvature	0.0398341415541244	0.039801160301850366	0.03980116017745604
helix_10	0.02	66	100	SG0SPEC	weighted_abs_torsion	0.0689114444206089	0.06258477827057174	0.06258477827212794
helix_10	0.02	66	150	FD	abs_torsion	0.2976053412637653	0.06258477827057171	0.06258477827058108
helix_10	0.02	66	150	FD	curvature	0.004778741690563334	0.003932317592827484	0.003932317592753129
helix_10	0.02	66	150	FD	almost_curvature	0.040008646180853126	0.039801160301850366	0.039801160301100535
helix_10	0.02	66	150	FD	weighted_abs_torsion	0.16132126530805807	0.06258477827057174	0.06258477827058108
helix_10	0.02	66	150	SG	abs_torsion	0.06635450454242588	0.06258477827057171	0.06258477827058108
helix_10	0.02	66	150	SG	curvature	0.003818899524067379	0.003932317592827484	0.003932317592753129
helix_10	0.02	66	150	SG	almost_curvature	0.039841164264831606	0.039801160301850366	0.039801160301100535
helix_10	0.02	66	150	SG	weighted_abs_torsion	0.0654405839939959	0.06258477827057174	0.06258477827058108
helix_10	0.02	66	150	SPEC	abs_torsion	0.6883348342359706	0.06258477827057171	0.06258477827058108
helix_10	0.02	66	150	SPEC	curvature	0.007639968957054222	0.003932317592827484	0.003932317592753129
helix_10	0.02	66	150	SPEC	almost_curvature	0.04065321017297787	0.039801160301850366	0.039801160301100535
helix_10	0.02	66	150	SPEC	weighted_abs_torsion	0.3491660422760373	0.06258477827057174	0.06258477827058108
helix_10	0.02	66	150	SG0SPEC	abs_torsion	0.14502865116869174	0.06258477827057171	0.06258477827058108
helix_10	0.02	66	150	SG0SPEC	curvature	0.00405330713981359	0.003932317592827484	0.003932317592753129
helix_10	0.02	66	150	SG0SPEC	almost_curvature	0.0398581723953126	0.039801160301850366	0.039801160301100535
helix_10	0.02	66	150	SG0SPEC	weighted_abs_torsion	0.1280963520488733	0.06258477827057174	0.06258477827058108
helix_10	0.02	67	40	FD	abs_torsion	0.062434202873804	0.06258477827057171	0.0625847846676906
helix_10	0.02	67	40	FD	curvature	0.003915261683585036	0.003932317592827484	0.003932266886811954
helix_10	0.02	67	40	FD	almost_curvature	0.03972143737487591	0.039801160301850366	0.03980064895727848
helix_10	0.02	67	40	FD	weighted_abs_torsion	0.06217059702836487	0.06258477827057174	0.06258478466769062
helix_10	0.02	67	40	SG	abs_torsion	0.0630953645839426	0.06258477827057171	0.0625847846676906
helix_10	0.02	67	40	SG	curvature	0.0038061043675602893	0.003932317592827484	0.003932266886811954
helix_10	0.02	67	40	SG	almost_curvature	0.03980341692701502	0.039801160301850366	0.03980064895727848
helix_10	0.02	67	40	SG	weighted_abs_torsion	0.06295015916720016	0.06258477827057174	0.06258478466769062
helix_10	0.02	67	40	SPEC	abs_torsion	0.06259896954035843	0.06258477827057171	0.0625847846676906
helix_10	0.02	67	40	SPEC	curvature	0.003936513275366631	0.003932317592827484	0.003932266886811954
helix_10	0.02	67	40	SPEC	almost_curvature	0.039826544506933036	0.039801160301850366	0.03980064895727848
helix_10	0.02	67	40	SPEC	weighted_abs_torsion	0.062253746836867865	0.06258477827057174	0.06258478466769062
helix_10	0.02	67	40	SG0SPEC	abs_torsion	0.06259803387551997	0.06258477827057171	0.0625847846676906
helix_10	0.02	67	40	SG0SPEC	curvature	0.003932668949708921	0.003932317592827484	0.003932266886811954
helix_10	0.02	67	40	SG0SPEC	almost_curvature	0.03979435973304126	0.039801160301850366	0.03980064895727848
helix_10	0.02	67	40	SG0SPEC	weighted_abs_torsion	0.06232800569425431	0.06258477827057174	0.06258478466769062
helix_10	0.02	67	100	FD	abs_torsion	0.12576786543333823	0.06258477827057171	0.06258477827212794
helix_10	0.02	67	100	FD	curvature	0.004133907526844163	0.003932317592827484	0.003932317580492277
helix_10	0.02	67	100	FD	almost_curvature	0.03985234157996087	0.039801160301850366	0.03980116017745604
helix_10	0.02	67	100	FD	weighted_abs_torsion	0.10088722187479944	0.06258477827057174	0.06258477827212794
helix_10	0.02	67	100	SG	abs_torsion	0.06540374880856212	0.06258477827057171	0.06258477827212794
helix_10	0.02	67	100	SG	curvature	0.0038166625911071343	0.003932317592827484	0.003932317580492277
helix_10	0.02	67	100	SG	almost_curvature	0.03985804539310286	0.039801160301850366	0.03980116017745604
helix_10	0.02	67	100	SG	weighted_abs_torsion	0.06439417115506389	0.06258477827057174	0.06258477827212794
helix_10	0.02	67	100	SPEC	abs_torsion	0.22888756197591678	0.06258477827057171	0.06258477827212794
helix_10	0.02	67	100	SPEC	curvature	0.004409377278226942	0.003932317592827484	0.003932317580492277
helix_10	0.02	67	100	SPEC	almost_curvature	0.04001562771349654	0.039801160301850366	0.03980116017745604
helix_10	0.02	67	100	SPEC	weighted_abs_torsion	0.15581145106012503	0.06258477827057174	0.06258477827212794
helix_10	0.02	67	100	SG0SPEC	abs_torsion	0.07281078691263589	0.06258477827057171	0.06258477827212794
helix_10	0.02	67	100	SG0SPEC	curvature	0.00397394894562069	0.003932317592827484	0.003932317580492277
helix_10	0.02	67	100	SG0SPEC	almost_curvature	0.0398439373353892	0.039801160301850366	0.03980116017745604
helix_10	0.02	67	100	SG0SPEC	weighted_abs_torsion	0.06908382956178995	0.06258477827057174	0.06258477827212794
helix_10	0.02	67	150	FD	abs_torsion	0.27106561965933146	0.06258477827057171	0.06258477827058108
helix_10	0.02	67	150	FD	curvature	0.004746831845385367	0.003932317592827484	0.003932317592753129
helix_10	0.02	67	150	FD	almost_curvature	0.040006149481726413	0.039801160301850366	0.039801160301100535
helix_10	0.02	67	150	FD	weighted_abs_torsion	0.1586377894090371	0.06258477827057174	0.06258477827058108
helix_10	0.02	67	150	SG	abs_torsion	0.06658708569315111	0.06258477827057171	0.06258477827058108
helix_10	0.02	67	150	SG	curvature	0.0038183121635738415	0.003932317592827484	0.003932317592753129
helix_10	0.02	67	150	SG	almost_curvature	0.03986340603579083	0.039801160301850366	0.039801160301100535
helix_10	0.02	67	150	SG	weighted_abs_torsion	0.06551807694026565	0.06258477827057174	0.06258477827058108
helix_10	0.02	67	150	SPEC	abs_torsion	0.7373648860064016	0.06258477827057171	0.06258477827058108
helix_10	0.02	67	150	SPEC	curvature	0.007624848960755161	0.003932317592827484	0.003932317592753129
helix_10	0.02	67	150	SPEC	almost_curvature	0.04067787122829704	0.039801160301850366	0.039801160301100535
helix_10	0.02	67	150	SPEC	weighted_abs_torsion	0.3486977240280216	0.06258477827057174	0.06258477827058108
helix_10	0.02	67	150	SG0SPEC	abs_torsion	0.13770480905387278	0.06258477827057171	0.06258477827058108
helix_10	0.02	67	150	SG0SPEC	curvature	0.00404550329761634	0.003932317592827484	0.003932317592753129
helix_10	0.02	67	150	SG0SPEC	almost_curvature	0.039870545107651284	0.039801160301850366	0.039801160301100535
helix_10	0.02	67	150	SG0SPEC	weighted_abs_torsion	0.12313768618318836	0.06258477827057174	0.06258477827058108
helix_10	0.02	68	40	FD	abs_torsion	0.062407083041725174	0.06258477827057171	0.0625847846676906
helix_10	0.02	68	40	FD	curvature	0.0039176025016179825	0.003932317592827484	0.003932266886811954
helix_10	0.02	68	40	FD	almost_curvature	0.03975440470951571	0.039801160301850366	0.03980064895727848
helix_10	0.02	68	40	FD	weighted_abs_torsion	0.06197212063466257	0.06258477827057174	0.06258478466769062
helix_10	0.02	68	40	SG	abs_torsion	0.06307115689798984	0.06258477827057171	0.0625847846676906
helix_10	0.02	68	40	SG	curvature	0.0038084380383919666	0.003932317592827484	0.003932266886811954
helix_10	0.02	68	40	SG	almost_curvature	0.03983622321414965	0.039801160301850366	0.03980064895727848
helix_10	0.02	68	40	SG	weighted_abs_torsion	0.06282469527519367	0.06258477827057174	0.06258478466769062
helix_10	0.02	68	40	SPEC	abs_torsion	0.06256873496082833	0.06258477827057171	0.0625847846676906
helix_10	0.02	68	40	SPEC	curvature	0.003938835119674019	0.003932317592827484	0.003932266886811954
helix_10	0.02	68	40	SPEC	almost_curvature	0.03985961756044479	0.039801160301850366	0.03980064895727848
helix_10	0.02	68	40	SPEC	weighted_abs_torsion	0.06202598190841069	0.06258477827057174	0.06258478466769062
helix_10	0.02	68	40	SG0SPEC	abs_torsion	0.06257106829341334	0.06258477827057171	0.0625847846676906
helix_10	0.02	68	40	SG0SPEC	curvature	0.003935059343929193	0.003932317592827484	0.003932266886811954
helix_10	0.02	68	40	SG0SPEC	almost_curvature	0.03982721191212005	0.039801160301850366	0.03980064895727848
helix_10	0.02	68	40	SG0SPEC	weighted_abs_torsion	0.06213778942666378	0.06258477827057174	0.06258478466769062
helix_10	0.02	68	100	FD	abs_torsion	0.13955317389310676	0.06258477827057171	0.06258477827212794
helix_10	0.02	68	100	FD	curvature	0.004177127041898857	0.003932317592827484	0.003932317580492277
helix_10	0.02	68	100	FD	almost_curvature	0.0399423864702093	0.039801160301850366	0.03980116017745604
helix_10	0.02	68	100	FD	weighted_abs_torsion	0.10687822372553647	0.06258477827057174	0.06258477827212794
helix_10	0.02	68	100	SG	abs_torsion	0.06513345408396762	0.06258477827057171	0.06258477827212794
helix_10	0.02	68	100	SG	curvature	0.0038171367797816573	0.003932317592827484	0.003932317580492277
helix_10	0.02	68	100	SG	almost_curvature	0.039906333522523096	0.039801160301850366	0.03980116017745604
helix_10	0.02	68	100	SG	weighted_abs_torsion	0.06431360382825867	0.06258477827057174	0.06258477827212794
helix_10	0.02	68	100	SPEC	abs_torsion	0.2694726945261997	0.06258477827057171	0.06258477827212794
helix_10	0.02	68	100	SPEC	curvature	0.004529449045642963	0.003932317592827484	0.003932317580492277
helix_10	0.02	68	100	SPEC	almost_curvature	0.04012863749393708	0.039801160301850366	0.03980116017745604
helix_10	0.02	68	100	SPEC	weighted_abs_torsion	0.16846244002879796	0.06258477827057174	0.06258477827212794
helix_10	0.02	68	100	SG0SPEC	abs_torsion	0.07454798938845926	0.06258477827057171	0.06258477827212794
helix_10	0.02	68	100	SG0SPEC	curvature	0.003973285088310945	0.003932317592827484	0.003932317580492277
helix_10	0.02	68	100	SG0SPEC	almost_curvature	0.039879901030698994	0.039801160301850366	0.03980116017745604
helix_10	0.02	68	100	SG0SPEC	weighted_abs_torsion	0.07044853859879786	0.06258477827057174	0.06258477827212794
helix_10	0.02	68	150	FD	abs_torsion	0.293298292003083	0.06258477827057171	0.06258477827058108
helix_10	0.02	68	150	FD	curvature	0.004828032371133026	0.003932317592827484	0.003932317592753129
helix_10	0.02	68	150	FD	almost_curvature	0.040145563953397544	0.039801160301850366	0.039801160301100535
helix_10	0.02	68	150	FD	weighted_abs_torsion	0.16193701576287137	0.06258477827057174	0.06258477827058108
helix_10	0.02	68	150	SG	abs_torsion	0.06633275213083333	0.06258477827057171	0.06258477827058108
helix_10	0.02	68	150	SG	curvature	0.0038190392203752968	0.003932317592827484	0.003932317592753129
helix_10	0.02	68	150	SG	almost_curvature	0.039907161703899165	0.039801160301850366	0.039801160301100535
helix_10	0.02	68	150	SG	weighted_abs_torsion	0.0654622428463982	0.06258477827057174	0.06258477827058108
helix_10	0.02	68	150	SPEC	abs_torsion	0.6794021641613396	0.06258477827057171	0.06258477827058108
helix_10	0.02	68	150	SPEC	curvature	0.00776522795002033	0.003932317592827484	0.003932317592753129
helix_10	0.02	68	150	SPEC	almost_curvature	0.04083540461987113	0.039801160301850366	0.039801160301100535
helix_10	0.02	68	150	SPEC	weighted_abs_torsion	0.3457996100958645	0.06258477827057174	0.06258477827058108
helix_10	0.02	68	150	SG0SPEC	abs_torsion	0.14498400868713596	0.06258477827057171	0.06258477827058108
helix_10	0.02	68	150	SG0SPEC	curvature	0.004052303712689073	0.003932317592827484	0.003932317592753129
helix_10	0.02	68	150	SG0SPEC	almost_curvature	0.03989948844909733	0.039801160301850366	0.039801160301100535
helix_10	0.02	68	150	SG0SPEC	weighted_abs_torsion	0.12809351433585947	0.06258477827057174	0.06258477827058108
helix_10	0.02	69	40	FD	abs_torsion	0.06243771948787006	0.06258477827057171	0.0625847846676906
helix_10	0.02	69	40	FD	curvature	0.003916690028057568	0.003932317592827484	0.003932266886811954
helix_10	0.02	69	40	FD	almost_curvature	0.03975662241508838	0.039801160301850366	0.03980064895727848
helix_10	0.02	69	40	FD	weighted_abs_torsion	0.062075577939851995	0.06258477827057174	0.06258478466769062
helix_10	0.02	69	40	SG	abs_torsion	0.06309841958934272	0.06258477827057171	0.0625847846676906
helix_10	0.02	69	40	SG	curvature	0.003807364352030968	0.003932317592827484	0.003932266886811954
helix_10	0.02	69	40	SG	almost_curvature	0.03983870338509226	0.039801160301850366	0.03980064895727848
helix_10	0.02	69	40	SG	weighted_abs_torsion	0.06289717650309098	0.06258477827057174	0.06258478466769062
helix_10	0.02	69	40	SPEC	abs_torsion	0.06260537858810462	0.06258477827057171	0.0625847846676906
helix_10	0.02	69	40	SPEC	curvature	0.003937971113793706	0.003932317592827484	0.003932266886811954
helix_10	0.02	69	40	SPEC	almost_curvature	0.039861828074069496	0.039801160301850366	0.03980064895727848
helix_10	0.02	69	40	SPEC	weighted_abs_torsion	0.062141103241839725	0.06258477827057174	0.06258478466769062
helix_10	0.02	69	40	SG0SPEC	abs_torsion	0.06260296293259926	0.06258477827057171	0.0625847846676906
helix_10	0.02	69	40	SG0SPEC	curvature	0.003934103009845333	0.003932317592827484	0.003932266886811954
helix_10	0.02	69	40	SG0SPEC	almost_curvature	0.0398298827946396	0.039801160301850366	0.03980064895727848
helix_10	0.02	69	40	SG0SPEC	weighted_abs_torsion	0.062235955029944126	0.06258477827057174	0.06258478466769062
helix_10	0.02	69	100	FD	abs_torsion	0.12610868634340044	0.06258477827057171	0.06258477827212794
helix_10	0.02	69	100	FD	curvature	0.004137748850620594	0.003932317592827484	0.003932317580492277
helix_10	0.02	69	100	FD	almost_curvature	0.0399066402684457	0.039801160301850366	0.03980116017745604
helix_10	0.02	69	100	FD	weighted_abs_torsion	0.1016251706600232	0.06258477827057174	0.06258477827212794
helix_10	0.02	69	100	SG	abs_torsion	0.06550322965250362	0.06258477827057171	0.06258477827212794
helix_10	0.02	69	100	SG	curvature	0.0038167632369070993	0.003932317592827484	0.003932317580492277
helix_10	0.02	69	100	SG	almost_curvature	0.039892456078024885	0.039801160301850366	0.03980116017745604
helix_10	0.02	69	100	SG	weighted_abs_torsion	0.06429264907073265	0.06258477827057174	0.06258477827212794
helix_10	0.02	69	100	SPEC	abs_torsion	0.2396078026231903	0.06258477827057171	0.06258477827212794
helix_10	0.02	69	100	SPEC	curvature	0.004419744954764386	0.003932317592827484	0.003932317580492277
helix_10	0.02	69	100	SPEC	almost_curvature	0.04007886110554769	0.039801160301850366	0.03980116017745604
helix_10	0.02	69	100	SPEC	weighted_abs_torsion	0.15938703620352268	0.06258477827057174	0.06258477827212794
helix_10	0.02	69	100	SG0SPEC	abs_torsion	0.07118790687479985	0.06258477827057171	0.06258477827212794
helix_10	0.02	69	100	SG0SPEC	curvature	0.0039708725468714946	0.003932317592827484	0.003932317580492277
helix_10	0.02	69	100	SG0SPEC	almost_curvature	0.03987100110851649	0.039801160301850366	0.03980116017745604
helix_10	0.02	69	100	SG0SPEC	weighted_abs_torsion	0.06795130971160006	0.06258477827057174	0.06258477827212794
helix_10	0.02	69	150	FD	abs_torsion	0.26721307610194434	0.06258477827057171	0.06258477827058108
helix_10	0.02	69	150	FD	curvature	0.004755970103355759	0.003932317592827484	0.003932317592753129
helix_10	0.02	69	150	FD	almost_curvature	0.0401095137294195	0.039801160301850366	0.039801160301100535
helix_10	0.02	69	150	FD	weighted_abs_torsion	0.15990033664742198	0.06258477827057174	0.06258477827058108
helix_10	0.02	69	150	SG	abs_torsion	0.06683073327333443	0.06258477827057171	0.06258477827058108
helix_10	0.02	69	150	SG	curvature	0.003818329234034346	0.003932317592827484	0.003932317592753129
helix_10	0.02	69	150	SG	almost_curvature	0.03989366794803822	0.039801160301850366	0.039801160301100535
helix_10	0.02	69	150	SG	weighted_abs_torsion	0.0654735866236293	0.06258477827057174	0.06258477827058108
helix_10	0.02	69	150	SPEC	abs_torsion	0.6718216019545937	0.06258477827057171	0.06258477827058108
helix_10	0.02	69	150	SPEC	curvature	0.007667145226927293	0.003932317592827484	0.003932317592753129
helix_10	0.02	69	150	SPEC	almost_curvature	0.04080570654008562	0.039801160301850366	0.039801160301100535
helix_10	0.02	69	150	SPEC	weighted_abs_torsion	0.3396321072404002	0.06258477827057174	0.06258477827058108
helix_10	0.02	69	150	SG0SPEC	abs_torsion	0.1365108226103771	0.06258477827057171	0.06258477827058108
helix_10	0.02	69	150	SG0SPEC	curvature	0.004038521767381543	0.003932317592827484	0.003932317592753129
helix_10	0.02	69	150	SG0SPEC	almost_curvature	0.039896759028277516	0.039801160301850366	0.039801160301100535
helix_10	0.02	69	150	SG0SPEC	weighted_abs_torsion	0.12030854093082127	0.06258477827057174	0.06258477827058108
helix_10	0.02	70	40	FD	abs_torsion	0.06240212167646642	0.06258477827057171	0.0625847846676906
helix_10	0.02	70	40	FD	curvature	0.003916336502643996	0.003932317592827484	0.003932266886811954
helix_10	0.02	70	40	FD	almost_curvature	0.0396994922964971	0.039801160301850366	0.03980064895727848
helix_10	0.02	70	40	FD	weighted_abs_torsion	0.0621845060979405	0.06258477827057174	0.06258478466769062
helix_10	0.02	70	40	SG	abs_torsion	0.06306595645236684	0.06258477827057171	0.0625847846676906
helix_10	0.02	70	40	SG	curvature	0.003807139367565161	0.003932317592827484	0.003932266886811954
helix_10	0.02	70	40	SG	almost_curvature	0.03978227594133875	0.039801160301850366	0.03980064895727848
helix_10	0.02	70	40	SG	weighted_abs_torsion	0.0629612084748163	0.06258477827057174	0.06258478466769062
helix_10	0.02	70	40	SPEC	abs_torsion	0.06256151279381883	0.06258477827057171	0.0625847846676906
helix_10	0.02	70	40	SPEC	curvature	0.003937577492223096	0.003932317592827484	0.003932266886811954
helix_10	0.02	70	40	SPEC	almost_curvature	0.039803339172182026	0.039801160301850366	0.03980064895727848
helix_10	0.02	70	40	SPEC	weighted_abs_torsion	0.06227270965399652	0.06258477827057174	0.06258478466769062
helix_10	0.02	70	40	SG0SPEC	abs_torsion	0.06256519740212754	0.06258477827057171	0.0625847846676906
helix_10	0.02	70	40	SG0SPEC	curvature	0.003933786556511336	0.003932317592827484	0.003932266886811954
helix_10	0.02	70	40	SG0SPEC	almost_curvature	0.03977508115753578	0.039801160301850366	0.03980064895727848
helix_10	0.02	70	40	SG0SPEC	weighted_abs_torsion	0.062348576792473985	0.06258477827057174	0.06258478466769062
helix_10	0.02	70	100	FD	abs_torsion	0.12932789750656715	0.06258477827057171	0.06258477827212794
helix_10	0.02	70	100	FD	curvature	0.00413754987142872	0.003932317592827484	0.003932317580492277
helix_10	0.02	70	100	FD	almost_curvature	0.039804813012291516	0.039801160301850366	0.03980116017745604
helix_10	0.02	70	100	FD	weighted_abs_torsion	0.10281716914137154	0.06258477827057174	0.06258477827212794
helix_10	0.02	70	100	SG	abs_torsion	0.06477628896467778	0.06258477827057171	0.06258477827212794
helix_10	0.02	70	100	SG	curvature	0.003815601340381093	0.003932317592827484	0.003932317580492277
helix_10	0.02	70	100	SG	almost_curvature	0.03979801009481396	0.039801160301850366	0.03980116017745604
helix_10	0.02	70	100	SG	weighted_abs_torsion	0.06405760859719027	0.06258477827057174	0.06258477827212794
helix_10	0.02	70	100	SPEC	abs_torsion	0.25257401404573665	0.06258477827057171	0.06258477827212794
helix_10	0.02	70	100	SPEC	curvature	0.004421899191500323	0.003932317592827484	0.003932317580492277
helix_10	0.02	70	100	SPEC	almost_curvature	0.0399668976956429	0.039801160301850366	0.03980116017745604
helix_10	0.02	70	100	SPEC	weighted_abs_torsion	0.15979320347999915	0.06258477827057174	0.06258477827212794
helix_10	0.02	70	100	SG0SPEC	abs_torsion	0.07144451760343057	0.06258477827057171	0.06258477827212794
helix_10	0.02	70	100	SG0SPEC	curvature	0.003968145679530579	0.003932317592827484	0.003932317580492277
helix_10	0.02	70	100	SG0SPEC	almost_curvature	0.03978415170583611	0.039801160301850366	0.03980116017745604
helix_10	0.02	70	100	SG0SPEC	weighted_abs_torsion	0.06859136543519162	0.06258477827057174	0.06258477827212794
helix_10	0.02	70	150	FD	abs_torsion	0.25727871033106736	0.06258477827057171	0.06258477827058108
helix_10	0.02	70	150	FD	curvature	0.004698670860478166	0.003932317592827484	0.003932317592753129
helix_10	0.02	70	150	FD	almost_curvature	0.03995479726415234	0.039801160301850366	0.039801160301100535
helix_10	0.02	70	150	FD	weighted_abs_torsion	0.1592846859883146	0.06258477827057174	0.06258477827058108
helix_10	0.02	70	150	SG	abs_torsion	0.06604061537415694	0.06258477827057171	0.06258477827058108
helix_10	0.02	70	150	SG	curvature	0.003817097809405034	0.003932317592827484	0.003932317592753129
helix_10	0.02	70	150	SG	almost_curvature	0.03981012559933916	0.039801160301850366	0.039801160301100535
helix_10	0.02	70	150	SG	weighted_abs_torsion	0.06525247865014588	0.06258477827057174	0.06258477827058108
helix_10	0.02	70	150	SPEC	abs_torsion	0.6859326656644538	0.06258477827057171	0.06258477827058108
helix_10	0.02	70	150	SPEC	curvature	0.007530675865616432	0.003932317592827484	0.003932317592753129
helix_10	0.02	70	150	SPEC	almost_curvature	0.040634259350996856	0.039801160301850366	0.039801160301100535
helix_10	0.02	70	150	SPEC	weighted_abs_torsion	0.3562749453594892	0.06258477827057174	0.06258477827058108
helix_10	0.02	70	150	SG0SPEC	abs_torsion	0.13776303398593456	0.06258477827057171	0.06258477827058108
helix_10	0.02	70	150	SG0SPEC	curvature	0.00403636778902494	0.003932317592827484	0.003932317592753129
helix_10	0.02	70	150	SG0SPEC	almost_curvature	0.03981345174066151	0.039801160301850366	0.039801160301100535
helix_10	0.02	70	150	SG0SPEC	weighted_abs_torsion	0.12376476570570745	0.06258477827057174	0.06258477827058108
helix_10	0.02	71	40	FD	abs_torsion	0.06245154494159616	0.06258477827057171	0.0625847846676906
helix_10	0.02	71	40	FD	curvature	0.00391745819108003	0.003932317592827484	0.003932266886811954
helix_10	0.02	71	40	FD	almost_curvature	0.03973011461189806	0.039801160301850366	0.03980064895727848
helix_10	0.02	71	40	FD	weighted_abs_torsion	0.06216997666009433	0.06258477827057174	0.06258478466769062
helix_10	0.02	71	40	SG	abs_torsion	0.06311399094350441	0.06258477827057171	0.0625847846676906
helix_10	0.02	71	40	SG	curvature	0.003807777868400108	0.003932317592827484	0.003932266886811954
helix_10	0.02	71	40	SG	almost_curvature	0.03981167927134811	0.039801160301850366	0.03980064895727848
helix_10	0.02	71	40	SG	weighted_abs_torsion	0.06295166995910309	0.06258477827057174	0.06258478466769062
helix_10	0.02	71	40	SPEC	abs_torsion	0.06262123463638317	0.06258477827057171	0.0625847846676906
helix_10	0.02	71	40	SPEC	curvature	0.003938841136745869	0.003932317592827484	0.003932266886811954
helix_10	0.02	71	40	SPEC	almost_curvature	0.03983538287605386	0.039801160301850366	0.03980064895727848
helix_10	0.02	71	40	SPEC	weighted_abs_torsion	0.06225902698533959	0.06258477827057174	0.06258478466769062
helix_10	0.02	71	40	SG0SPEC	abs_torsion	0.06261630473529241	0.06258477827057171	0.0625847846676906
helix_10	0.02	71	40	SG0SPEC	curvature	0.003934787595094205	0.003932317592827484	0.003932266886811954
helix_10	0.02	71	40	SG0SPEC	almost_curvature	0.03980281875484294	0.039801160301850366	0.03980064895727848
helix_10	0.02	71	40	SG0SPEC	weighted_abs_torsion	0.062324768508962305	0.06258477827057174	0.06258478466769062
helix_10	0.02	71	100	FD	abs_torsion	0.13228925329902172	0.06258477827057171	0.06258477827212794
helix_10	0.02	71	100	FD	curvature	0.004144576107275603	0.003932317592827484	0.003932317580492277
helix_10	0.02	71	100	FD	almost_curvature	0.03990986201288262	0.039801160301850366	0.03980116017745604
helix_10	0.02	71	100	FD	weighted_abs_torsion	0.10013024750964311	0.06258477827057174	0.06258477827212794
helix_10	0.02	71	100	SG	abs_torsion	0.06495088851412882	0.06258477827057171	0.06258477827212794
helix_10	0.02	71	100	SG	curvature	0.0038180794858192466	0.003932317592827484	0.003932317580492277
helix_10	0.02	71	100	SG	almost_curvature	0.03988005985032495	0.039801160301850366	0.03980116017745604
helix_10	0.02	71	100	SG	weighted_abs_torsion	0.0640241813868307	0.06258477827057174	0.06258477827212794
helix_10	0.02	71	100	SPEC	abs_torsion	0.2604827839784005	0.06258477827057171	0.06258477827212794
helix_10	0.02	71	100	SPEC	curvature	0.004450975853470732	0.003932317592827484	0.003932317580492277
helix_10	0.02	71	100	SPEC	almost_curvature	0.04008752553187843	0.039801160301850366	0.03980116017745604
helix_10	0.02	71	100	SPEC	weighted_abs_torsion	0.15846506878956187	0.06258477827057174	0.06258477827212794
helix_10	0.02	71	100	SG0SPEC	abs_torsion	0.07359267490208146	0.06258477827057171	0.06258477827212794
helix_10	0.02	71	100	SG0SPEC	curvature	0.003975384788651624	0.003932317592827484	0.003932317580492277
helix_10	0.02	71	100	SG0SPEC	almost_curvature	0.03985340035472399	0.039801160301850366	0.03980116017745604
helix_10	0.02	71	100	SG0SPEC	weighted_abs_torsion	0.07027555104545713	0.06258477827057174	0.06258477827212794
helix_10	0.02	71	150	FD	abs_torsion	0.3266333827889218	0.06258477827057171	0.06258477827058108
helix_10	0.02	71	150	FD	curvature	0.004777695562692599	0.003932317592827484	0.003932317592753129
helix_10	0.02	71	150	FD	almost_curvature	0.04009813313140084	0.039801160301850366	0.039801160301100535
helix_10	0.02	71	150	FD	weighted_abs_torsion	0.15830489888166033	0.06258477827057174	0.06258477827058108
helix_10	0.02	71	150	SG	abs_torsion	0.06653884054902505	0.06258477827057171	0.06258477827058108
helix_10	0.02	71	150	SG	curvature	0.003819742635238992	0.003932317592827484	0.003932317592753129
helix_10	0.02	71	150	SG	almost_curvature	0.039881985976391816	0.039801160301850366	0.039801160301100535
helix_10	0.02	71	150	SG	weighted_abs_torsion	0.06548497430214961	0.06258477827057174	0.06258477827058108
helix_10	0.02	71	150	SPEC	abs_torsion	0.6829732206735273	0.06258477827057171	0.06258477827058108
helix_10	0.02	71	150	SPEC	curvature	0.0076481601728499	0.003932317592827484	0.003932317592753129
helix_10	0.02	71	150	SPEC	almost_curvature	0.04071903552752862	0.039801160301850366	0.039801160301100535
helix_10	0.02	71	150	SPEC	weighted_abs_torsion	0.33665731936368504	0.06258477827057174	0.06258477827058108
helix_10	0.02	71	150	SG0SPEC	abs_torsion	0.14047232792945955	0.06258477827057171	0.06258477827058108
helix_10	0.02	71	150	SG0SPEC	curvature	0.004046502224857892	0.003932317592827484	0.003932317592753129
helix_10	0.02	71	150	SG0SPEC	almost_curvature	0.03987370896845839	0.039801160301850366	0.039801160301100535
helix_10	0.02	71	150	SG0SPEC	weighted_abs_torsion	0.1248081708469819	0.06258477827057174	0.06258477827058108
helix_10	0.02	72	40	FD	abs_torsion	0.06243987849006804	0.06258477827057171	0.0625847846676906
helix_10	0.02	72	40	FD	curvature	0.003914610866015062	0.003932317592827484	0.003932266886811954
helix_10	0.02	72	40	FD	almost_curvature	0.03969295600851605	0.039801160301850366	0.03980064895727848
helix_10	0.02	72	40	FD	weighted_abs_torsion	0.06220625626251579	0.06258477827057174	0.06258478466769062
helix_10	0.02	72	40	SG	abs_torsion	0.06310206788163492	0.06258477827057171	0.0625847846676906
helix_10	0.02	72	40	SG	curvature	0.003805302134887421	0.003932317592827484	0.003932266886811954
helix_10	0.02	72	40	SG	almost_curvature	0.03977528882379815	0.039801160301850366	0.03980064895727848
helix_10	0.02	72	40	SG	weighted_abs_torsion	0.06297308095412962	0.06258477827057174	0.06258478466769062
helix_10	0.02	72	40	SPEC	abs_torsion	0.06260517137490221	0.06258477827057171	0.0625847846676906
helix_10	0.02	72	40	SPEC	curvature	0.003935890139829258	0.003932317592827484	0.003932266886811954
helix_10	0.02	72	40	SPEC	almost_curvature	0.03979756836721002	0.039801160301850366	0.03980064895727848
helix_10	0.02	72	40	SPEC	weighted_abs_torsion	0.06229951344883219	0.06258477827057174	0.06258478466769062
helix_10	0.02	72	40	SG0SPEC	abs_torsion	0.06260371946958794	0.06258477827057171	0.0625847846676906
helix_10	0.02	72	40	SG0SPEC	curvature	0.003931979001202164	0.003932317592827484	0.003932266886811954
helix_10	0.02	72	40	SG0SPEC	almost_curvature	0.039767306399653216	0.039801160301850366	0.03980064895727848
helix_10	0.02	72	40	SG0SPEC	weighted_abs_torsion	0.06235814598641826	0.06258477827057174	0.06258478466769062
helix_10	0.02	72	100	FD	abs_torsion	0.13421120507530132	0.06258477827057171	0.06258477827212794
helix_10	0.02	72	100	FD	curvature	0.004152580931477397	0.003932317592827484	0.003932317580492277
helix_10	0.02	72	100	FD	almost_curvature	0.03978426183335294	0.039801160301850366	0.03980116017745604
helix_10	0.02	72	100	FD	weighted_abs_torsion	0.10640137650916082	0.06258477827057174	0.06258477827212794
helix_10	0.02	72	100	SG	abs_torsion	0.06524847955310067	0.06258477827057171	0.06258477827212794
helix_10	0.02	72	100	SG	curvature	0.00381531358001836	0.003932317592827484	0.003932317580492277
helix_10	0.02	72	100	SG	almost_curvature	0.03979249947645023	0.039801160301850366	0.03980116017745604
helix_10	0.02	72	100	SG	weighted_abs_torsion	0.06464446741720364	0.06258477827057174	0.06258477827212794
helix_10	0.02	72	100	SPEC	abs_torsion	0.25950417623748684	0.06258477827057171	0.06258477827212794
helix_10	0.02	72	100	SPEC	curvature	0.004464418995143473	0.003932317592827484	0.003932317580492277
helix_10	0.02	72	100	SPEC	almost_curvature	0.039953515658170666	0.039801160301850366	0.03980116017745604
helix_10	0.02	72	100	SPEC	weighted_abs_torsion	0.16590205053595708	0.06258477827057174	0.06258477827212794
helix_10	0.02	72	100	SG0SPEC	abs_torsion	0.07277933931044707	0.06258477827057171	0.06258477827212794
helix_10	0.02	72	100	SG0SPEC	curvature	0.003971394452500634	0.003932317592827484	0.003932317580492277
helix_10	0.02	72	100	SG0SPEC	almost_curvature	0.03978668215038904	0.039801160301850366	0.03980116017745604
helix_10	0.02	72	100	SG0SPEC	weighted_abs_torsion	0.07080390962937522	0.06258477827057174	0.06258477827212794
helix_10	0.02	72	150	FD	abs_torsion	0.26243140939978493	0.06258477827057171	0.06258477827058108
helix_10	0.02	72	150	FD	curvature	0.0047604492177399016	0.003932317592827484	0.003932317592753129
helix_10	0.02	72	150	FD	almost_curvature	0.03996055613855032	0.039801160301850366	0.039801160301100535
helix_10	0.02	72	150	FD	weighted_abs_torsion	0.1642545957694758	0.06258477827057174	0.06258477827058108
helix_10	0.02	72	150	SG	abs_torsion	0.06660134176118779	0.06258477827057171	0.06258477827058108
helix_10	0.02	72	150	SG	curvature	0.0038171036816072013	0.003932317592827484	0.003932317592753129
helix_10	0.02	72	150	SG	almost_curvature	0.039796382388709105	0.039801160301850366	0.039801160301100535
helix_10	0.02	72	150	SG	weighted_abs_torsion	0.06583517220409701	0.06258477827057174	0.06258477827058108
helix_10	0.02	72	150	SPEC	abs_torsion	0.6460010058405534	0.06258477827057171	0.06258477827058108
helix_10	0.02	72	150	SPEC	curvature	0.007561531547226212	0.003932317592827484	0.003932317592753129
helix_10	0.02	72	150	SPEC	almost_curvature	0.040613286575529775	0.039801160301850366	0.039801160301100535
helix_10	0.02	72	150	SPEC	weighted_abs_torsion	0.3509216301319812	0.06258477827057174	0.06258477827058108
helix_10	0.02	72	150	SG0SPEC	abs_torsion	0.1428682157478067	0.06258477827057171	0.06258477827058108
helix_10	0.02	72	150	SG0SPEC	curvature	0.004046288043069052	0.003932317592827484	0.003932317592753129
helix_10	0.02	72	150	SG0SPEC	almost_curvature	0.0398136407333347	0.039801160301850366	0.039801160301100535
helix_10	0.02	72	150	SG0SPEC	weighted_abs_torsion	0.12850444838768368	0.06258477827057174	0.06258477827058108
helix_10	0.02	73	40	FD	abs_torsion	0.06242426027111543	0.06258477827057171	0.0625847846676906
helix_10	0.02	73	40	FD	curvature	0.003917856408585574	0.003932317592827484	0.003932266886811954
helix_10	0.02	73	40	FD	almost_curvature	0.03972122999100712	0.039801160301850366	0.03980064895727848
helix_10	0.02	73	40	FD	weighted_abs_torsion	0.06209542660231591	0.06258477827057174	0.06258478466769062
helix_10	0.02	73	40	SG	abs_torsion	0.06308929649310804	0.06258477827057171	0.0625847846676906
helix_10	0.02	73	40	SG	curvature	0.0038081561384392874	0.003932317592827484	0.003932266886811954
helix_10	0.02	73	40	SG	almost_curvature	0.03980328411580662	0.039801160301850366	0.03980064895727848
helix_10	0.02	73	40	SG	weighted_abs_torsion	0.0629113899646136	0.06258477827057174	0.06258478466769062
helix_10	0.02	73	40	SPEC	abs_torsion	0.06258934721704915	0.06258477827057171	0.0625847846676906
helix_10	0.02	73	40	SPEC	curvature	0.003939253743075196	0.003932317592827484	0.003932266886811954
helix_10	0.02	73	40	SPEC	almost_curvature	0.039825528520329695	0.039801160301850366	0.03980064895727848
helix_10	0.02	73	40	SPEC	weighted_abs_torsion	0.06217892219862817	0.06258477827057174	0.06258478466769062
helix_10	0.02	73	40	SG0SPEC	abs_torsion	0.06259012662040037	0.06258477827057171	0.0625847846676906
helix_10	0.02	73	40	SG0SPEC	curvature	0.003935179599039535	0.003932317592827484	0.003932266886811954
helix_10	0.02	73	40	SG0SPEC	almost_curvature	0.03979532021798201	0.039801160301850366	0.03980064895727848
helix_10	0.02	73	40	SG0SPEC	weighted_abs_torsion	0.06227374357932208	0.06258477827057174	0.06258478466769062
helix_10	0.02	73	100	FD	abs_torsion	0.12836691116038912	0.06258477827057171	0.06258477827212794
helix_10	0.02	73	100	FD	curvature	0.00414272244297479	0.003932317592827484	0.003932317580492277
helix_10	0.02	73	100	FD	almost_curvature	0.039844930616737266	0.039801160301850366	0.03980116017745604
helix_10	0.02	73	100	FD	weighted_abs_torsion	0.10444245787298521	0.06258477827057174	0.06258477827212794
helix_10	0.02	73	100	SG	abs_torsion	0.06508043778493675	0.06258477827057171	0.06258477827212794
helix_10	0.02	73	100	SG	curvature	0.003818311263117077	0.003932317592827484	0.003932317580492277
helix_10	0.02	73	100	SG	almost_curvature	0.03984977457008948	0.039801160301850366	0.03980116017745604
helix_10	0.02	73	100	SG	weighted_abs_torsion	0.06421943653625754	0.06258477827057174	0.06258477827212794
helix_10	0.02	73	100	SPEC	abs_torsion	0.24198344353060994	0.06258477827057171	0.06258477827212794
helix_10	0.02	73	100	SPEC	curvature	0.004439512008862406	0.003932317592827484	0.003932317580492277
helix_10	0.02	73	100	SPEC	almost_curvature	0.040008402577678924	0.039801160301850366	0.03980116017745604
helix_10	0.02	73	100	SPEC	weighted_abs_torsion	0.16539977759040317	0.06258477827057174	0.06258477827212794
helix_10	0.02	73	100	SG0SPEC	abs_torsion	0.07299914655748416	0.06258477827057171	0.06258477827212794
helix_10	0.02	73	100	SG0SPEC	curvature	0.00397437557719912	0.003932317592827484	0.003932317580492277
helix_10	0.02	73	100	SG0SPEC	almost_curvature	0.03983771236044306	0.039801160301850366	0.03980116017745604
helix_10	0.02	73	100	SG0SPEC	weighted_abs_torsion	0.07001902719585754	0.06258477827057174	0.06258477827212794
helix_10	0.02	73	150	FD	abs_torsion	0.26875970940009347	0.06258477827057171	0.06258477827058108
helix_10	0.02	73	150	FD	curvature	0.004834548882465892	0.003932317592827484	0.003932317592753129
helix_10	0.02	73	150	FD	almost_curvature	0.04002530254295678	0.039801160301850366	0.039801160301100535
helix_10	0.02	73	150	FD	weighted_abs_torsion	0.16339076381939052	0.06258477827057174	0.06258477827058108
helix_10	0.02	73	150	SG	abs_torsion	0.0664455004670279	0.06258477827057171	0.06258477827058108
helix_10	0.02	73	150	SG	curvature	0.003820223179617976	0.003932317592827484	0.003932317592753129
helix_10	0.02	73	150	SG	almost_curvature	0.03985527689842999	0.039801160301850366	0.039801160301100535
helix_10	0.02	73	150	SG	weighted_abs_torsion	0.06541302655065638	0.06258477827057174	0.06258477827058108
helix_10	0.02	73	150	SPEC	abs_torsion	0.7013264503599324	0.06258477827057171	0.06258477827058108
helix_10	0.02	73	150	SPEC	curvature	0.00786828573227681	0.003932317592827484	0.003932317592753129
helix_10	0.02	73	150	SPEC	almost_curvature	0.04078193072328621	0.039801160301850366	0.039801160301100535
helix_10	0.02	73	150	SPEC	weighted_abs_torsion	0.34103067149870886	0.06258477827057174	0.06258477827058108
helix_10	0.02	73	150	SG0SPEC	abs_torsion	0.1427561189007522	0.06258477827057171	0.06258477827058108
helix_10	0.02	73	150	SG0SPEC	curvature	0.004054415501887784	0.003932317592827484	0.003932317592753129
helix_10	0.02	73	150	SG0SPEC	almost_curvature	0.039858044453945085	0.039801160301850366	0.039801160301100535
helix_10	0.02	73	150	SG0SPEC	weighted_abs_torsion	0.12608786745298217	0.06258477827057174	0.06258477827058108
helix_10	0.02	74	40	FD	abs_torsion	0.06243242370480755	0.06258477827057171	0.0625847846676906
helix_10	0.02	74	40	FD	curvature	0.003911344924380732	0.003932317592827484	0.003932266886811954
helix_10	0.02	74	40	FD	almost_curvature	0.039622346384370004	0.039801160301850366	0.03980064895727848
helix_10	0.02	74	40	FD	weighted_abs_torsion	0.06223539851843895	0.06258477827057174	0.06258478466769062
helix_10	0.02	74	40	SG	abs_torsion	0.06309599766118348	0.06258477827057171	0.0625847846676906
helix_10	0.02	74	40	SG	curvature	0.0038020317248445056	0.003932317592827484	0.003932266886811954
helix_10	0.02	74	40	SG	almost_curvature	0.03970449433696598	0.039801160301850366	0.03980064895727848
helix_10	0.02	74	40	SG	weighted_abs_torsion	0.0629949593978873	0.06258477827057174	0.06258478466769062
helix_10	0.02	74	40	SPEC	abs_torsion	0.06259906382630478	0.06258477827057171	0.0625847846676906
helix_10	0.02	74	40	SPEC	curvature	0.003932645265889217	0.003932317592827484	0.003932266886811954
helix_10	0.02	74	40	SPEC	almost_curvature	0.03972634214056815	0.039801160301850366	0.03980064895727848
helix_10	0.02	74	40	SPEC	weighted_abs_torsion	0.06232623754307676	0.06258477827057174	0.06258478466769062
helix_10	0.02	74	40	SG0SPEC	abs_torsion	0.06259671370358534	0.06258477827057171	0.0625847846676906
helix_10	0.02	74	40	SG0SPEC	curvature	0.00392868763188838	0.003932317592827484	0.003932266886811954
helix_10	0.02	74	40	SG0SPEC	almost_curvature	0.03969716849355858	0.039801160301850366	0.03980064895727848
helix_10	0.02	74	40	SG0SPEC	weighted_abs_torsion	0.06238533914423518	0.06258477827057174	0.06258478466769062
helix_10	0.02	74	100	FD	abs_torsion	0.1338161722483743	0.06258477827057171	0.06258477827212794
helix_10	0.02	74	100	FD	curvature	0.004152142275463033	0.003932317592827484	0.003932317580492277
helix_10	0.02	74	100	FD	almost_curvature	0.039717954806776104	0.039801160301850366	0.03980116017745604
helix_10	0.02	74	100	FD	weighted_abs_torsion	0.10453893104152684	0.06258477827057174	0.06258477827212794
helix_10	0.02	74	100	SG	abs_torsion	0.06508769779934573	0.06258477827057171	0.06258477827212794
helix_10	0.02	74	100	SG	curvature	0.0038117785805111106	0.003932317592827484	0.003932317580492277
helix_10	0.02	74	100	SG	almost_curvature	0.03972275619903837	0.039801160301850366	0.03980116017745604
helix_10	0.02	74	100	SG	weighted_abs_torsion	0.06460701433105663	0.06258477827057174	0.06258477827212794
helix_10	0.02	74	100	SPEC	abs_torsion	0.25138195153251136	0.06258477827057171	0.06258477827212794
helix_10	0.02	74	100	SPEC	curvature	0.004470891424440817	0.003932317592827484	0.003932317580492277
helix_10	0.02	74	100	SPEC	almost_curvature	0.03988845678344277	0.039801160301850366	0.03980116017745604
helix_10	0.02	74	100	SPEC	weighted_abs_torsion	0.16340222762859874	0.06258477827057174	0.06258477827212794
helix_10	0.02	74	100	SG0SPEC	abs_torsion	0.07352863915669768	0.06258477827057171	0.06258477827212794
helix_10	0.02	74	100	SG0SPEC	curvature	0.003968048538770711	0.003932317592827484	0.003932317580492277
helix_10	0.02	74	100	SG0SPEC	almost_curvature	0.039716846218194844	0.039801160301850366	0.03980116017745604
helix_10	0.02	74	100	SG0SPEC	weighted_abs_torsion	0.07094069298639791	0.06258477827057174	0.06258477827212794
helix_10	0.02	74	150	FD	abs_torsion	0.27325750729176707	0.06258477827057171	0.06258477827058108
helix_10	0.02	74	150	FD	curvature	0.004751133873923419	0.003932317592827484	0.003932317592753129
helix_10	0.02	74	150	FD	almost_curvature	0.03988109582573615	0.039801160301850366	0.039801160301100535
helix_10	0.02	74	150	FD	weighted_abs_torsion	0.1570551741607291	0.06258477827057174	0.06258477827058108
helix_10	0.02	74	150	SG	abs_torsion	0.06651468754411885	0.06258477827057171	0.06258477827058108
helix_10	0.02	74	150	SG	curvature	0.003813584834399604	0.003932317592827484	0.003932317592753129
helix_10	0.02	74	150	SG	almost_curvature	0.03972924836891244	0.039801160301850366	0.039801160301100535
helix_10	0.02	74	150	SG	weighted_abs_torsion	0.06588367015512672	0.06258477827057174	0.06258477827058108
helix_10	0.02	74	150	SPEC	abs_torsion	0.7023014232785474	0.06258477827057171	0.06258477827058108
helix_10	0.02	74	150	SPEC	curvature	0.00754074433524506	0.003932317592827484	0.003932317592753129
helix_10	0.02	74	150	SPEC	almost_curvature	0.04050193640192586	0.039801160301850366	0.039801160301100535
helix_10	0.02	74	150	SPEC	weighted_abs_torsion	0.3302532378262027	0.06258477827057174	0.06258477827058108
helix_10	0.02	74	150	SG0SPEC	abs_torsion	0.14165424245079947	0.06258477827057171	0.06258477827058108
helix_10	0.02	74	150	SG0SPEC	curvature	0.004044721032242174	0.003932317592827484	0.003932317592753129
helix_10	0.02	74	150	SG0SPEC	almost_curvature	0.03974668766667844	0.039801160301850366	0.039801160301100535
helix_10	0.02	74	150	SG0SPEC	weighted_abs_torsion	0.12814587983685743	0.06258477827057174	0.06258477827058108
helix_10	0.02	75	40	FD	abs_torsion	0.06243680036223216	0.06258477827057171	0.0625847846676906
helix_10	0.02	75	40	FD	curvature	0.003914294701018626	0.003932317592827484	0.003932266886811954
helix_10	0.02	75	40	FD	almost_curvature	0.03973272416548321	0.039801160301850366	0.03980064895727848
helix_10	0.02	75	40	FD	weighted_abs_torsion	0.06211577536590749	0.06258477827057174	0.06258478466769062
helix_10	0.02	75	40	SG	abs_torsion	0.06309696247686246	0.06258477827057171	0.0625847846676906
helix_10	0.02	75	40	SG	curvature	0.0038053971800548875	0.003932317592827484	0.003932266886811954
helix_10	0.02	75	40	SG	almost_curvature	0.039814644254551126	0.039801160301850366	0.03980064895727848
helix_10	0.02	75	40	SG	weighted_abs_torsion	0.06291272754483042	0.06258477827057174	0.06258478466769062
helix_10	0.02	75	40	SPEC	abs_torsion	0.06260064756375901	0.06258477827057171	0.0625847846676906
helix_10	0.02	75	40	SPEC	curvature	0.003935469139697475	0.003932317592827484	0.003932266886811954
helix_10	0.02	75	40	SPEC	almost_curvature	0.039837788397311454	0.039801160301850366	0.03980064895727848
helix_10	0.02	75	40	SPEC	weighted_abs_torsion	0.06219336209046415	0.06258477827057174	0.06258478466769062
helix_10	0.02	75	40	SG0SPEC	abs_torsion	0.06259948907344216	0.06258477827057171	0.0625847846676906
helix_10	0.02	75	40	SG0SPEC	curvature	0.003931785425092846	0.003932317592827484	0.003932266886811954
helix_10	0.02	75	40	SG0SPEC	almost_curvature	0.0398055663768852	0.039801160301850366	0.03980064895727848
helix_10	0.02	75	40	SG0SPEC	weighted_abs_torsion	0.062269807261970796	0.06258477827057174	0.06258478466769062
helix_10	0.02	75	100	FD	abs_torsion	0.12680386819266573	0.06258477827057171	0.06258477827212794
helix_10	0.02	75	100	FD	curvature	0.004144505319867389	0.003932317592827484	0.003932317580492277
helix_10	0.02	75	100	FD	almost_curvature	0.039837539448142126	0.039801160301850366	0.03980116017745604
helix_10	0.02	75	100	FD	weighted_abs_torsion	0.10319248504834999	0.06258477827057174	0.06258477827212794
helix_10	0.02	75	100	SG	abs_torsion	0.06559022324566484	0.06258477827057171	0.06258477827212794
helix_10	0.02	75	100	SG	curvature	0.003813856740672892	0.003932317592827484	0.003932317580492277
helix_10	0.02	75	100	SG	almost_curvature	0.03985714192125783	0.039801160301850366	0.03980116017745604
helix_10	0.02	75	100	SG	weighted_abs_torsion	0.06484158195160412	0.06258477827057174	0.06258477827212794
helix_10	0.02	75	100	SPEC	abs_torsion	0.2327973203954957	0.06258477827057171	0.06258477827212794
helix_10	0.02	75	100	SPEC	curvature	0.004431703108504163	0.003932317592827484	0.003932317580492277
helix_10	0.02	75	100	SPEC	almost_curvature	0.04000090177728286	0.039801160301850366	0.03980116017745604
helix_10	0.02	75	100	SPEC	weighted_abs_torsion	0.1604134804053334	0.06258477827057174	0.06258477827212794
helix_10	0.02	75	100	SG0SPEC	abs_torsion	0.07271518108433614	0.06258477827057171	0.06258477827212794
helix_10	0.02	75	100	SG0SPEC	curvature	0.003966943933452018	0.003932317592827484	0.003932317580492277
helix_10	0.02	75	100	SG0SPEC	almost_curvature	0.03985499186310283	0.039801160301850366	0.03980116017745604
helix_10	0.02	75	100	SG0SPEC	weighted_abs_torsion	0.06987105827607172	0.06258477827057174	0.06258477827212794
helix_10	0.02	75	150	FD	abs_torsion	0.2752198833389587	0.06258477827057171	0.06258477827058108
helix_10	0.02	75	150	FD	curvature	0.0047717947354438	0.003932317592827484	0.003932317592753129
helix_10	0.02	75	150	FD	almost_curvature	0.040024293659100804	0.039801160301850366	0.039801160301100535
helix_10	0.02	75	150	FD	weighted_abs_torsion	0.162536215518294	0.06258477827057174	0.06258477827058108
helix_10	0.02	75	150	SG	abs_torsion	0.06688822538479935	0.06258477827057171	0.06258477827058108
helix_10	0.02	75	150	SG	curvature	0.003815518096804836	0.003932317592827484	0.003932317592753129
helix_10	0.02	75	150	SG	almost_curvature	0.03986062755534317	0.039801160301850366	0.039801160301100535
helix_10	0.02	75	150	SG	weighted_abs_torsion	0.06600140571443687	0.06258477827057174	0.06258477827058108
helix_10	0.02	75	150	SPEC	abs_torsion	0.7201000692712737	0.06258477827057171	0.06258477827058108
helix_10	0.02	75	150	SPEC	curvature	0.00781945796903979	0.003932317592827484	0.003932317592753129
helix_10	0.02	75	150	SPEC	almost_curvature	0.040742701742057574	0.039801160301850366	0.039801160301100535
helix_10	0.02	75	150	SPEC	weighted_abs_torsion	0.3605091063791826	0.06258477827057174	0.06258477827058108
helix_10	0.02	75	150	SG0SPEC	abs_torsion	0.14349214962166415	0.06258477827057171	0.06258477827058108
helix_10	0.02	75	150	SG0SPEC	curvature	0.004043027101193304	0.003932317592827484	0.003932317592753129
helix_10	0.02	75	150	SG0SPEC	almost_curvature	0.03987950032580297	0.039801160301850366	0.039801160301100535
helix_10	0.02	75	150	SG0SPEC	weighted_abs_torsion	0.12776011156244352	0.06258477827057174	0.06258477827058108
helix_10	0.02	76	40	FD	abs_torsion	0.062459142442898824	0.06258477827057171	0.0625847846676906
helix_10	0.02	76	40	FD	curvature	0.003918713344195562	0.003932317592827484	0.003932266886811954
helix_10	0.02	76	40	FD	almost_curvature	0.039716075919749766	0.039801160301850366	0.03980064895727848
helix_10	0.02	76	40	FD	weighted_abs_torsion	0.06213870847697631	0.06258477827057174	0.06258478466769062
helix_10	0.02	76	40	SG	abs_torsion	0.06312017724088875	0.06258477827057171	0.0625847846676906
helix_10	0.02	76	40	SG	curvature	0.0038092237111469985	0.003932317592827484	0.003932266886811954
helix_10	0.02	76	40	SG	almost_curvature	0.039798442102726435	0.039801160301850366	0.03980064895727848
helix_10	0.02	76	40	SG	weighted_abs_torsion	0.06293793383840196	0.06258477827057174	0.06258478466769062
helix_10	0.02	76	40	SPEC	abs_torsion	0.06262828107476358	0.06258477827057171	0.0625847846676906
helix_10	0.02	76	40	SPEC	curvature	0.003940032887695461	0.003932317592827484	0.003932266886811954
helix_10	0.02	76	40	SPEC	almost_curvature	0.03981996065591245	0.039801160301850366	0.03980064895727848
helix_10	0.02	76	40	SPEC	weighted_abs_torsion	0.062216009914615664	0.06258477827057174	0.06258478466769062
helix_10	0.02	76	40	SG0SPEC	abs_torsion	0.06262498951270522	0.06258477827057171	0.0625847846676906
helix_10	0.02	76	40	SG0SPEC	curvature	0.003936125974589137	0.003932317592827484	0.003932266886811954
helix_10	0.02	76	40	SG0SPEC	almost_curvature	0.039791138313057535	0.039801160301850366	0.03980064895727848
helix_10	0.02	76	40	SG0SPEC	weighted_abs_torsion	0.06229299721789083	0.06258477827057174	0.06258478466769062
helix_10	0.02	76	100	FD	abs_torsion	0.1301107924659326	0.06258477827057171	0.06258477827212794
helix_10	0.02	76	100	FD	curvature	0.004151889313418798	0.003932317592827484	0.003932317580492277
helix_10	0.02	76	100	FD	almost_curvature	0.03983327138860338	0.039801160301850366	0.03980116017745604
helix_10	0.02	76	100	FD	weighted_abs_torsion	0.10667420840783749	0.06258477827057174	0.06258477827212794
helix_10	0.02	76	100	SG	abs_torsion	0.06506597523249201	0.06258477827057171	0.06258477827212794
helix_10	0.02	76	100	SG	curvature	0.0038183593050859885	0.003932317592827484	0.003932317580492277
helix_10	0.02	76	100	SG	almost_curvature	0.03982179883736696	0.039801160301850366	0.03980116017745604
helix_10	0.02	76	100	SG	weighted_abs_torsion	0.06435361713717248	0.06258477827057174	0.06258477827212794
helix_10	0.02	76	100	SPEC	abs_torsion	0.2506688767989006	0.06258477827057171	0.06258477827212794
helix_10	0.02	76	100	SPEC	curvature	0.0044506726214380895	0.003932317592827484	0.003932317580492277
helix_10	0.02	76	100	SPEC	almost_curvature	0.04000733942123378	0.039801160301850366	0.03980116017745604
helix_10	0.02	76	100	SPEC	weighted_abs_torsion	0.16719597699268487	0.06258477827057174	0.06258477827212794
helix_10	0.02	76	100	SG0SPEC	abs_torsion	0.07347321461130395	0.06258477827057171	0.06258477827212794
helix_10	0.02	76	100	SG0SPEC	curvature	0.003973500944407499	0.003932317592827484	0.003932317580492277
helix_10	0.02	76	100	SG0SPEC	almost_curvature	0.039810335596093184	0.039801160301850366	0.03980116017745604
helix_10	0.02	76	100	SG0SPEC	weighted_abs_torsion	0.07055979655955294	0.06258477827057174	0.06258477827212794
helix_10	0.02	76	150	FD	abs_torsion	0.25333799113567274	0.06258477827057171	0.06258477827058108
helix_10	0.02	76	150	FD	curvature	0.004732679107780017	0.003932317592827484	0.003932317592753129
helix_10	0.02	76	150	FD	almost_curvature	0.040032481816549136	0.039801160301850366	0.039801160301100535
helix_10	0.02	76	150	FD	weighted_abs_torsion	0.1590289613259243	0.06258477827057174	0.06258477827058108
helix_10	0.02	76	150	SG	abs_torsion	0.06631524340972533	0.06258477827057171	0.06258477827058108
helix_10	0.02	76	150	SG	curvature	0.0038200889625326327	0.003932317592827484	0.003932317592753129
helix_10	0.02	76	150	SG	almost_curvature	0.03982431666404584	0.039801160301850366	0.039801160301100535
helix_10	0.02	76	150	SG	weighted_abs_torsion	0.0655135277792544	0.06258477827057174	0.06258477827058108
helix_10	0.02	76	150	SPEC	abs_torsion	0.6861660197440062	0.06258477827057171	0.06258477827058108
helix_10	0.02	76	150	SPEC	curvature	0.007488078138656382	0.003932317592827484	0.003932317592753129
helix_10	0.02	76	150	SPEC	almost_curvature	0.04069977627617274	0.039801160301850366	0.039801160301100535
helix_10	0.02	76	150	SPEC	weighted_abs_torsion	0.34681002124400845	0.06258477827057174	0.06258477827058108
helix_10	0.02	76	150	SG0SPEC	abs_torsion	0.1421100098720518	0.06258477827057171	0.06258477827058108
helix_10	0.02	76	150	SG0SPEC	curvature	0.004049701858494482	0.003932317592827484	0.003932317592753129
helix_10	0.02	76	150	SG0SPEC	almost_curvature	0.03983293311398226	0.039801160301850366	0.039801160301100535
helix_10	0.02	76	150	SG0SPEC	weighted_abs_torsion	0.12755276188337727	0.06258477827057174	0.06258477827058108
helix_10	0.02	77	40	FD	abs_torsion	0.06242965674780382	0.06258477827057171	0.0625847846676906
helix_10	0.02	77	40	FD	curvature	0.003915678209539077	0.003932317592827484	0.003932266886811954
helix_10	0.02	77	40	FD	almost_curvature	0.039707005252703625	0.039801160301850366	0.03980064895727848
helix_10	0.02	77	40	FD	weighted_abs_torsion	0.062197707561242925	0.06258477827057174	0.06258478466769062
helix_10	0.02	77	40	SG	abs_torsion	0.0630887696900348	0.06258477827057171	0.0625847846676906
helix_10	0.02	77	40	SG	curvature	0.00380665398977089	0.003932317592827484	0.003932266886811954
helix_10	0.02	77	40	SG	almost_curvature	0.039789475647735086	0.039801160301850366	0.03980064895727848
helix_10	0.02	77	40	SG	weighted_abs_torsion	0.06296250925987207	0.06258477827057174	0.06258478466769062
helix_10	0.02	77	40	SPEC	abs_torsion	0.06259414808148549	0.06258477827057171	0.0625847846676906
helix_10	0.02	77	40	SPEC	curvature	0.003936899776127862	0.003932317592827484	0.003932266886811954
helix_10	0.02	77	40	SPEC	almost_curvature	0.0398114209114784	0.039801160301850366	0.03980064895727848
helix_10	0.02	77	40	SPEC	weighted_abs_torsion	0.06228004035396028	0.06258477827057174	0.06258478466769062
helix_10	0.02	77	40	SG0SPEC	abs_torsion	0.06259224188808939	0.06258477827057171	0.0625847846676906
helix_10	0.02	77	40	SG0SPEC	curvature	0.003933097486461953	0.003932317592827484	0.003932266886811954
helix_10	0.02	77	40	SG0SPEC	almost_curvature	0.03978124962516929	0.039801160301850366	0.03980064895727848
helix_10	0.02	77	40	SG0SPEC	weighted_abs_torsion	0.062341146655275625	0.06258477827057174	0.06258478466769062
helix_10	0.02	77	100	FD	abs_torsion	0.1381140506952628	0.06258477827057171	0.06258477827212794
helix_10	0.02	77	100	FD	curvature	0.004141870037547333	0.003932317592827484	0.003932317580492277
helix_10	0.02	77	100	FD	almost_curvature	0.03980149801226355	0.039801160301850366	0.03980116017745604
helix_10	0.02	77	100	FD	weighted_abs_torsion	0.10321371563602445	0.06258477827057174	0.06258477827212794
helix_10	0.02	77	100	SG	abs_torsion	0.06524845537935173	0.06258477827057171	0.06258477827212794
helix_10	0.02	77	100	SG	curvature	0.003816096226981234	0.003932317592827484	0.003932317580492277
helix_10	0.02	77	100	SG	almost_curvature	0.03981847509458603	0.039801160301850366	0.03980116017745604
helix_10	0.02	77	100	SG	weighted_abs_torsion	0.06448080929492798	0.06258477827057174	0.06258477827212794
helix_10	0.02	77	100	SPEC	abs_torsion	0.23650261973544187	0.06258477827057171	0.06258477827212794
helix_10	0.02	77	100	SPEC	curvature	0.004438317617601857	0.003932317592827484	0.003932317580492277
helix_10	0.02	77	100	SPEC	almost_curvature	0.03996544832228028	0.039801160301850366	0.03980116017745604
helix_10	0.02	77	100	SPEC	weighted_abs_torsion	0.16262117054271066	0.06258477827057174	0.06258477827212794
helix_10	0.02	77	100	SG0SPEC	abs_torsion	0.07217795060043616	0.06258477827057171	0.06258477827212794
helix_10	0.02	77	100	SG0SPEC	curvature	0.003970892681100765	0.003932317592827484	0.003932317580492277
helix_10	0.02	77	100	SG0SPEC	almost_curvature	0.039813821214291154	0.039801160301850366	0.03980116017745604
helix_10	0.02	77	100	SG0SPEC	weighted_abs_torsion	0.06982406874348224	0.06258477827057174	0.06258477827212794
helix_10	0.02	77	150	FD	abs_torsion	0.2646637490983715	0.06258477827057171	0.06258477827058108
helix_10	0.02	77	150	FD	curvature	0.004784587114434764	0.003932317592827484	0.003932317592753129
helix_10	0.02	77	150	FD	almost_curvature	0.03996912490082864	0.039801160301850366	0.039801160301100535
helix_10	0.02	77	150	FD	weighted_abs_torsion	0.1656576296572682	0.06258477827057174	0.06258477827058108
helix_10	0.02	77	150	SG	abs_torsion	0.06671488233842883	0.06258477827057171	0.06258477827058108
helix_10	0.02	77	150	SG	curvature	0.003817815602432647	0.003932317592827484	0.003932317592753129
helix_10	0.02	77	150	SG	almost_curvature	0.03982745649754166	0.039801160301850366	0.039801160301100535
helix_10	0.02	77	150	SG	weighted_abs_torsion	0.06578319820979012	0.06258477827057174	0.06258477827058108
helix_10	0.02	77	150	SPEC	abs_torsion	0.6983235246158115	0.06258477827057171	0.06258477827058108
helix_10	0.02	77	150	SPEC	curvature	0.00775083320850187	0.003932317592827484	0.003932317592753129
helix_10	0.02	77	150	SPEC	almost_curvature	0.04063385160785224	0.039801160301850366	0.039801160301100535
helix_10	0.02	77	150	SPEC	weighted_abs_torsion	0.35912619505892485	0.06258477827057174	0.06258477827058108
helix_10	0.02	77	150	SG0SPEC	abs_torsion	0.13959678930515193	0.06258477827057171	0.06258477827058108
helix_10	0.02	77	150	SG0SPEC	curvature	0.004044960038365285	0.003932317592827484	0.003932317592753129
helix_10	0.02	77	150	SG0SPEC	almost_curvature	0.03983368226504061	0.039801160301850366	0.039801160301100535
helix_10	0.02	77	150	SG0SPEC	weighted_abs_torsion	0.12641705947968745	0.06258477827057174	0.06258477827058108
helix_10	0.02	78	40	FD	abs_torsion	0.062419924580967484	0.06258477827057171	0.0625847846676906
helix_10	0.02	78	40	FD	curvature	0.003912474735602502	0.003932317592827484	0.003932266886811954
helix_10	0.02	78	40	FD	almost_curvature	0.03972830392112945	0.039801160301850366	0.03980064895727848
helix_10	0.02	78	40	FD	weighted_abs_torsion	0.06204291174002145	0.06258477827057174	0.06258478466769062
helix_10	0.02	78	40	SG	abs_torsion	0.06307953598923731	0.06258477827057171	0.0625847846676906
helix_10	0.02	78	40	SG	curvature	0.0038035665510907013	0.003932317592827484	0.003932266886811954
helix_10	0.02	78	40	SG	almost_curvature	0.03981026147589683	0.039801160301850366	0.03980064895727848
helix_10	0.02	78	40	SG	weighted_abs_torsion	0.06287344072190831	0.06258477827057174	0.06258478466769062
helix_10	0.02	78	40	SPEC	abs_torsion	0.06258380102101138	0.06258477827057171	0.0625847846676906
helix_10	0.02	78	40	SPEC	curvature	0.003933657521685372	0.003932317592827484	0.003932266886811954
helix_10	0.02	78	40	SPEC	almost_curvature	0.03983415806676951	0.039801160301850366	0.03980064895727848
helix_10	0.02	78	40	SPEC	weighted_abs_torsion	0.06210021719402282	0.06258477827057174	0.06258478466769062
helix_10	0.02	78	40	SG0SPEC	abs_torsion	0.0625829986089842	0.06258477827057171	0.0625847846676906
helix_10	0.02	78	40	SG0SPEC	curvature	0.003929937309212817	0.003932317592827484	0.003932266886811954
helix_10	0.02	78	40	SG0SPEC	almost_curvature	0.039800747231818374	0.039801160301850366	0.03980064895727848
helix_10	0.02	78	40	SG0SPEC	weighted_abs_torsion	0.06220195172037124	0.06258477827057174	0.06258478466769062
helix_10	0.02	78	100	FD	abs_torsion	0.13601751591453462	0.06258477827057171	0.06258477827212794
helix_10	0.02	78	100	FD	curvature	0.00417731173203148	0.003932317592827484	0.003932317580492277
helix_10	0.02	78	100	FD	almost_curvature	0.039834575803407234	0.039801160301850366	0.03980116017745604
helix_10	0.02	78	100	FD	weighted_abs_torsion	0.10871369150791393	0.06258477827057174	0.06258477827212794
helix_10	0.02	78	100	SG	abs_torsion	0.06584405260009499	0.06258477827057171	0.06258477827212794
helix_10	0.02	78	100	SG	curvature	0.0038123765363167615	0.003932317592827484	0.003932317580492277
helix_10	0.02	78	100	SG	almost_curvature	0.03984472404656907	0.039801160301850366	0.03980116017745604
helix_10	0.02	78	100	SG	weighted_abs_torsion	0.06475412985855804	0.06258477827057174	0.06258477827212794
helix_10	0.02	78	100	SPEC	abs_torsion	0.2423909811100439	0.06258477827057171	0.06258477827212794
helix_10	0.02	78	100	SPEC	curvature	0.0045174408447606704	0.003932317592827484	0.003932317580492277
helix_10	0.02	78	100	SPEC	almost_curvature	0.04000789375555832	0.039801160301850366	0.03980116017745604
helix_10	0.02	78	100	SPEC	weighted_abs_torsion	0.17069511397473602	0.06258477827057174	0.06258477827212794
helix_10	0.02	78	100	SG0SPEC	abs_torsion	0.07357292716550487	0.06258477827057171	0.06258477827212794
helix_10	0.02	78	100	SG0SPEC	curvature	0.003967567333207916	0.003932317592827484	0.003932317580492277
helix_10	0.02	78	100	SG0SPEC	almost_curvature	0.039839707869237816	0.039801160301850366	0.03980116017745604
helix_10	0.02	78	100	SG0SPEC	weighted_abs_torsion	0.06976577710507822	0.06258477827057174	0.06258477827212794
helix_10	0.02	78	150	FD	abs_torsion	0.2626288902273068	0.06258477827057171	0.06258477827058108
helix_10	0.02	78	150	FD	curvature	0.004807283728343012	0.003932317592827484	0.003932317592753129
helix_10	0.02	78	150	FD	almost_curvature	0.040017044536588574	0.039801160301850366	0.039801160301100535
helix_10	0.02	78	150	FD	weighted_abs_torsion	0.16294542168512058	0.06258477827057174	0.06258477827058108
helix_10	0.02	78	150	SG	abs_torsion	0.06742755954794663	0.06258477827057171	0.06258477827058108
helix_10	0.02	78	150	SG	curvature	0.0038142819865916687	0.003932317592827484	0.003932317592753129
helix_10	0.02	78	150	SG	almost_curvature	0.03984945608477147	0.039801160301850366	0.039801160301100535
helix_10	0.02	78	150	SG	weighted_abs_torsion	0.06617731565001769	0.06258477827057174	0.06258477827058108
helix_10	0.02	78	150	SPEC	abs_torsion	0.6734823790255475	0.06258477827057171	0.06258477827058108
helix_10	0.02	78	150	SPEC	curvature	0.007655983530342225	0.003932317592827484	0.003932317592753129
helix_10	0.02	78	150	SPEC	almost_curvature	0.04072686793397205	0.039801160301850366	0.039801160301100535
helix_10	0.02	78	150	SPEC	weighted_abs_torsion	0.3468639658875126	0.06258477827057174	0.06258477827058108
helix_10	0.02	78	150	SG0SPEC	abs_torsion	0.1441008151037832	0.06258477827057171	0.06258477827058108
helix_10	0.02	78	150	SG0SPEC	curvature	0.0040468976924072945	0.003932317592827484	0.003932317592753129
helix_10	0.02	78	150	SG0SPEC	almost_curvature	0.03986277263496306	0.039801160301850366	0.039801160301100535
helix_10	0.02	78	150	SG0SPEC	weighted_abs_torsion	0.12738646668129966	0.06258477827057174	0.06258477827058108
helix_10	0.02	79	40	FD	abs_torsion	0.06243225841018852	0.06258477827057171	0.0625847846676906
helix_10	0.02	79	40	FD	curvature	0.003915943105615624	0.003932317592827484	0.003932266886811954
helix_10	0.02	79	40	FD	almost_curvature	0.039758662382791354	0.039801160301850366	0.03980064895727848
helix_10	0.02	79	40	FD	weighted_abs_torsion	0.06212945260430841	0.06258477827057174	0.06258478466769062
helix_10	0.02	79	40	SG	abs_torsion	0.06309182554508147	0.06258477827057171	0.0625847846676906
helix_10	0.02	79	40	SG	curvature	0.003806882457448521	0.003932317592827484	0.003932266886811954
helix_10	0.02	79	40	SG	almost_curvature	0.03984100203248824	0.039801160301850366	0.03980064895727848
helix_10	0.02	79	40	SG	weighted_abs_torsion	0.06293793564677656	0.06258477827057174	0.06258478466769062
helix_10	0.02	79	40	SPEC	abs_torsion	0.06259661322040115	0.06258477827057171	0.0625847846676906
helix_10	0.02	79	40	SPEC	curvature	0.003937141714032143	0.003932317592827484	0.003932266886811954
helix_10	0.02	79	40	SPEC	almost_curvature	0.03986412478573325	0.039801160301850366	0.03980064895727848
helix_10	0.02	79	40	SPEC	weighted_abs_torsion	0.062189596696247115	0.06258477827057174	0.06258478466769062
helix_10	0.02	79	40	SG0SPEC	abs_torsion	0.06259500067141248	0.06258477827057171	0.0625847846676906
helix_10	0.02	79	40	SG0SPEC	curvature	0.003933410519096901	0.003932317592827484	0.003932266886811954
helix_10	0.02	79	40	SG0SPEC	almost_curvature	0.0398320625803226	0.039801160301850366	0.03980064895727848
helix_10	0.02	79	40	SG0SPEC	weighted_abs_torsion	0.06228020658367993	0.06258477827057174	0.06258478466769062
helix_10	0.02	79	100	FD	abs_torsion	0.14023503168139143	0.06258477827057171	0.06258477827212794
helix_10	0.02	79	100	FD	curvature	0.004179721591194547	0.003932317592827484	0.003932317580492277
helix_10	0.02	79	100	FD	almost_curvature	0.039890138201297574	0.039801160301850366	0.03980116017745604
helix_10	0.02	79	100	FD	weighted_abs_torsion	0.10977267331959868	0.06258477827057174	0.06258477827212794
helix_10	0.02	79	100	SG	abs_torsion	0.0655173413550389	0.06258477827057171	0.06258477827212794
helix_10	0.02	79	100	SG	curvature	0.003815600745860258	0.003932317592827484	0.003932317580492277
helix_10	0.02	79	100	SG	almost_curvature	0.03987074547800859	0.039801160301850366	0.03980116017745604
helix_10	0.02	79	100	SG	weighted_abs_torsion	0.06437201285732631	0.06258477827057174	0.06258477827212794
helix_10	0.02	79	100	SPEC	abs_torsion	0.25585697060496354	0.06258477827057171	0.06258477827212794
helix_10	0.02	79	100	SPEC	curvature	0.004508065291604818	0.003932317592827484	0.003932317580492277
helix_10	0.02	79	100	SPEC	almost_curvature	0.040068655067939114	0.039801160301850366	0.03980116017745604
helix_10	0.02	79	100	SPEC	weighted_abs_torsion	0.1671482709049493	0.06258477827057174	0.06258477827212794
helix_10	0.02	79	100	SG0SPEC	abs_torsion	0.07246420581342274	0.06258477827057171	0.06258477827212794
helix_10	0.02	79	100	SG0SPEC	curvature	0.003969760361644846	0.003932317592827484	0.003932317580492277
helix_10	0.02	79	100	SG0SPEC	almost_curvature	0.03985771298947359	0.039801160301850366	0.03980116017745604
helix_10	0.02	79	100	SG0SPEC	weighted_abs_torsion	0.0690283701427251	0.06258477827057174	0.06258477827212794
helix_10	0.02	79	150	FD	abs_torsion	0.2723427494708069	0.06258477827057171	0.06258477827058108
helix_10	0.02	79	150	FD	curvature	0.004757855434008263	0.003932317592827484	0.003932317592753129
helix_10	0.02	79	150	FD	almost_curvature	0.04007185946454954	0.039801160301850366	0.039801160301100535
helix_10	0.02	79	150	FD	weighted_abs_torsion	0.15759561970681765	0.06258477827057174	0.06258477827058108
helix_10	0.02	79	150	SG	abs_torsion	0.06733825314918587	0.06258477827057171	0.06258477827058108
helix_10	0.02	79	150	SG	curvature	0.003817190443319563	0.003932317592827484	0.003932317592753129
helix_10	0.02	79	150	SG	almost_curvature	0.039871548521254144	0.039801160301850366	0.039801160301100535
helix_10	0.02	79	150	SG	weighted_abs_torsion	0.06602066427642322	0.06258477827057174	0.06258477827058108
helix_10	0.02	79	150	SPEC	abs_torsion	0.6336789324285919	0.06258477827057171	0.06258477827058108
helix_10	0.02	79	150	SPEC	curvature	0.007497345765952359	0.003932317592827484	0.003932317592753129
helix_10	0.02	79	150	SPEC	almost_curvature	0.04071781201842621	0.039801160301850366	0.039801160301100535
helix_10	0.02	79	150	SPEC	weighted_abs_torsion	0.3442332718284835	0.06258477827057174	0.06258477827058108
helix_10	0.02	79	150	SG0SPEC	abs_torsion	0.13693871142796346	0.06258477827057171	0.06258477827058108
helix_10	0.02	79	150	SG0SPEC	curvature	0.00403945916845254	0.003932317592827484	0.003932317592753129
helix_10	0.02	79	150	SG0SPEC	almost_curvature	0.03987571167180336	0.039801160301850366	0.039801160301100535
helix_10	0.02	79	150	SG0SPEC	weighted_abs_torsion	0.12154848421320148	0.06258477827057174	0.06258477827058108
helix_10	0.02	80	40	FD	abs_torsion	0.062415792652105985	0.06258477827057171	0.0625847846676906
helix_10	0.02	80	40	FD	curvature	0.003917223492296602	0.003932317592827484	0.003932266886811954
helix_10	0.02	80	40	FD	almost_curvature	0.039695366637342244	0.039801160301850366	0.03980064895727848
helix_10	0.02	80	40	FD	weighted_abs_torsion	0.06211762848877603	0.06258477827057174	0.06258478466769062
helix_10	0.02	80	40	SG	abs_torsion	0.06308356061462231	0.06258477827057171	0.0625847846676906
helix_10	0.02	80	40	SG	curvature	0.003807991390235946	0.003932317592827484	0.003932266886811954
helix_10	0.02	80	40	SG	almost_curvature	0.03977715283014913	0.039801160301850366	0.03980064895727848
helix_10	0.02	80	40	SG	weighted_abs_torsion	0.06291249669054724	0.06258477827057174	0.06258478466769062
helix_10	0.02	80	40	SPEC	abs_torsion	0.06257917159186972	0.06258477827057171	0.0625847846676906
helix_10	0.02	80	40	SPEC	curvature	0.003938467556615884	0.003932317592827484	0.003932266886811954
helix_10	0.02	80	40	SPEC	almost_curvature	0.03980004754959612	0.039801160301850366	0.03980064895727848
helix_10	0.02	80	40	SPEC	weighted_abs_torsion	0.06219701033898418	0.06258477827057174	0.06258478466769062
helix_10	0.02	80	40	SG0SPEC	abs_torsion	0.06258107255603144	0.06258477827057171	0.0625847846676906
helix_10	0.02	80	40	SG0SPEC	curvature	0.00393465761175195	0.003932317592827484	0.003932266886811954
helix_10	0.02	80	40	SG0SPEC	almost_curvature	0.03976836652967164	0.039801160301850366	0.03980064895727848
helix_10	0.02	80	40	SG0SPEC	weighted_abs_torsion	0.06227201364742305	0.06258477827057174	0.06258478466769062
helix_10	0.02	80	100	FD	abs_torsion	0.13167964761518175	0.06258477827057171	0.06258477827212794
helix_10	0.02	80	100	FD	curvature	0.004159188165278472	0.003932317592827484	0.003932317580492277
helix_10	0.02	80	100	FD	almost_curvature	0.039845327109939196	0.039801160301850366	0.03980116017745604
helix_10	0.02	80	100	FD	weighted_abs_torsion	0.10700450797842191	0.06258477827057174	0.06258477827212794
helix_10	0.02	80	100	SG	abs_torsion	0.06528206304973014	0.06258477827057171	0.06258477827212794
helix_10	0.02	80	100	SG	curvature	0.0038171091942522865	0.003932317592827484	0.003932317580492277
helix_10	0.02	80	100	SG	almost_curvature	0.03983335511576804	0.039801160301850366	0.03980116017745604
helix_10	0.02	80	100	SG	weighted_abs_torsion	0.0644729586414557	0.06258477827057174	0.06258477827212794
helix_10	0.02	80	100	SPEC	abs_torsion	0.250712981860732	0.06258477827057171	0.06258477827212794
helix_10	0.02	80	100	SPEC	curvature	0.0044700398870936384	0.003932317592827484	0.003932317580492277
helix_10	0.02	80	100	SPEC	almost_curvature	0.040019288377755674	0.039801160301850366	0.03980116017745604
helix_10	0.02	80	100	SPEC	weighted_abs_torsion	0.16769509642998098	0.06258477827057174	0.06258477827212794
helix_10	0.02	80	100	SG0SPEC	abs_torsion	0.07303991646021209	0.06258477827057171	0.06258477827212794
helix_10	0.02	80	100	SG0SPEC	curvature	0.00397243579224635	0.003932317592827484	0.003932317580492277
helix_10	0.02	80	100	SG0SPEC	almost_curvature	0.03981418588215113	0.039801160301850366	0.03980116017745604
helix_10	0.02	80	100	SG0SPEC	weighted_abs_torsion	0.07020773769933938	0.06258477827057174	0.06258477827212794
helix_10	0.02	80	150	FD	abs_torsion	0.27471470829850114	0.06258477827057171	0.06258477827058108
helix_10	0.02	80	150	FD	curvature	0.004789623157155187	0.003932317592827484	0.003932317592753129
helix_10	0.02	80	150	FD	almost_curvature	0.040052097827934445	0.039801160301850366	0.039801160301100535
helix_10	0.02	80	150	FD	weighted_abs_torsion	0.16491446384749128	0.06258477827057174	0.06258477827058108
helix_10	0.02	80	150	SG	abs_torsion	0.06693472848678109	0.06258477827057171	0.06258477827058108
helix_10	0.02	80	150	SG	curvature	0.0038189852595813863	0.003932317592827484	0.003932317592753129
helix_10	0.02	80	150	SG	almost_curvature	0.0398338383485994	0.039801160301850366	0.039801160301100535
helix_10	0.02	80	150	SG	weighted_abs_torsion	0.06597252582234316	0.06258477827057174	0.06258477827058108
helix_10	0.02	80	150	SPEC	abs_torsion	0.6458216438751242	0.06258477827057171	0.06258477827058108
helix_10	0.02	80	150	SPEC	curvature	0.007638230921961837	0.003932317592827484	0.003932317592753129
helix_10	0.02	80	150	SPEC	almost_curvature	0.040725975401894064	0.039801160301850366	0.039801160301100535
helix_10	0.02	80	150	SPEC	weighted_abs_torsion	0.3391988878349237	0.06258477827057174	0.06258477827058108
helix_10	0.02	80	150	SG0SPEC	abs_torsion	0.14003346677911155	0.06258477827057171	0.06258477827058108
helix_10	0.02	80	150	SG0SPEC	curvature	0.004049558951192292	0.003932317592827484	0.003932317592753129
helix_10	0.02	80	150	SG0SPEC	almost_curvature	0.039837168820137096	0.039801160301850366	0.039801160301100535
helix_10	0.02	80	150	SG0SPEC	weighted_abs_torsion	0.1255206772443105	0.06258477827057174	0.06258477827058108
helix_10	0.02	81	40	FD	abs_torsion	0.06239995953915332	0.06258477827057171	0.0625847846676906
helix_10	0.02	81	40	FD	curvature	0.003912462489300861	0.003932317592827484	0.003932266886811954
helix_10	0.02	81	40	FD	almost_curvature	0.039689898937084134	0.039801160301850366	0.03980064895727848
helix_10	0.02	81	40	FD	weighted_abs_torsion	0.062139767866266626	0.06258477827057174	0.06258478466769062
helix_10	0.02	81	40	SG	abs_torsion	0.06306961369626189	0.06258477827057171	0.0625847846676906
helix_10	0.02	81	40	SG	curvature	0.00380349800430024	0.003932317592827484	0.003932266886811954
helix_10	0.02	81	40	SG	almost_curvature	0.03977213479613103	0.039801160301850366	0.03980064895727848
helix_10	0.02	81	40	SG	weighted_abs_torsion	0.06292317293033323	0.06258477827057174	0.06258478466769062
helix_10	0.02	81	40	SPEC	abs_torsion	0.06256281498268877	0.06258477827057171	0.0625847846676906
helix_10	0.02	81	40	SPEC	curvature	0.0039336521465688935	0.003932317592827484	0.003932266886811954
helix_10	0.02	81	40	SPEC	almost_curvature	0.03979451182036167	0.039801160301850366	0.03980064895727848
helix_10	0.02	81	40	SPEC	weighted_abs_torsion	0.062235864761114444	0.06258477827057174	0.06258478466769062
helix_10	0.02	81	40	SG0SPEC	abs_torsion	0.0625651372749359	0.06258477827057171	0.0625847846676906
helix_10	0.02	81	40	SG0SPEC	curvature	0.003929906833326691	0.003932317592827484	0.003932266886811954
helix_10	0.02	81	40	SG0SPEC	almost_curvature	0.03976369024339076	0.039801160301850366	0.03980064895727848
helix_10	0.02	81	40	SG0SPEC	weighted_abs_torsion	0.06231488979924749	0.06258477827057174	0.06258478466769062
helix_10	0.02	81	100	FD	abs_torsion	0.12845584439018842	0.06258477827057171	0.06258477827212794
helix_10	0.02	81	100	FD	curvature	0.0041410351590741995	0.003932317592827484	0.003932317580492277
helix_10	0.02	81	100	FD	almost_curvature	0.039806984245690166	0.039801160301850366	0.03980116017745604
helix_10	0.02	81	100	FD	weighted_abs_torsion	0.10334928127605132	0.06258477827057174	0.06258477827212794
helix_10	0.02	81	100	SG	abs_torsion	0.06516917111850597	0.06258477827057171	0.06258477827212794
helix_10	0.02	81	100	SG	curvature	0.003812312565586833	0.003932317592827484	0.003932317580492277
helix_10	0.02	81	100	SG	almost_curvature	0.039806552109686436	0.039801160301850366	0.03980116017745604
helix_10	0.02	81	100	SG	weighted_abs_torsion	0.06413250343979862	0.06258477827057174	0.06258477827212794
helix_10	0.02	81	100	SPEC	abs_torsion	0.24342302867206386	0.06258477827057171	0.06258477827212794
helix_10	0.02	81	100	SPEC	curvature	0.004433691603179422	0.003932317592827484	0.003932317580492277
helix_10	0.02	81	100	SPEC	almost_curvature	0.039977922409558185	0.039801160301850366	0.03980116017745604
helix_10	0.02	81	100	SPEC	weighted_abs_torsion	0.16160174216617731	0.06258477827057174	0.06258477827212794
helix_10	0.02	81	100	SG0SPEC	abs_torsion	0.07203667714262128	0.06258477827057171	0.06258477827212794
helix_10	0.02	81	100	SG0SPEC	curvature	0.003965308035662963	0.003932317592827484	0.003932317580492277
helix_10	0.02	81	100	SG0SPEC	almost_curvature	0.03979544590024411	0.039801160301850366	0.03980116017745604
helix_10	0.02	81	100	SG0SPEC	weighted_abs_torsion	0.06879579263321112	0.06258477827057174	0.06258477827212794
helix_10	0.02	81	150	FD	abs_torsion	0.25954330584271995	0.06258477827057171	0.06258477827058108
helix_10	0.02	81	150	FD	curvature	0.004755670984898723	0.003932317592827484	0.003932317592753129
helix_10	0.02	81	150	FD	almost_curvature	0.039995543410211	0.039801160301850366	0.039801160301100535
helix_10	0.02	81	150	FD	weighted_abs_torsion	0.16391434303598895	0.06258477827057174	0.06258477827058108
helix_10	0.02	81	150	SG	abs_torsion	0.06642329811904454	0.06258477827057171	0.06258477827058108
helix_10	0.02	81	150	SG	curvature	0.003813972869730536	0.003932317592827484	0.003932317592753129
helix_10	0.02	81	150	SG	almost_curvature	0.039810335891634796	0.039801160301850366	0.039801160301100535
helix_10	0.02	81	150	SG	weighted_abs_torsion	0.0652062108804291	0.06258477827057174	0.06258477827058108
helix_10	0.02	81	150	SPEC	abs_torsion	0.6895401777691047	0.06258477827057171	0.06258477827058108
helix_10	0.02	81	150	SPEC	curvature	0.007638473620435104	0.003932317592827484	0.003932317592753129
helix_10	0.02	81	150	SPEC	almost_curvature	0.040701086147934815	0.039801160301850366	0.039801160301100535
helix_10	0.02	81	150	SPEC	weighted_abs_torsion	0.35571251155243955	0.06258477827057174	0.06258477827058108
helix_10	0.02	81	150	SG0SPEC	abs_torsion	0.14077535436544766	0.06258477827057171	0.06258477827058108
helix_10	0.02	81	150	SG0SPEC	curvature	0.00403733482988124	0.003932317592827484	0.003932317592753129
helix_10	0.02	81	150	SG0SPEC	almost_curvature	0.039829963530973456	0.039801160301850366	0.039801160301100535
helix_10	0.02	81	150	SG0SPEC	weighted_abs_torsion	0.12439865157153691	0.06258477827057174	0.06258477827058108
helix_10	0.02	82	40	FD	abs_torsion	0.06239698908041283	0.06258477827057171	0.0625847846676906
helix_10	0.02	82	40	FD	curvature	0.003915702119807753	0.003932317592827484	0.003932266886811954
helix_10	0.02	82	40	FD	almost_curvature	0.03972766117640552	0.039801160301850366	0.03980064895727848
helix_10	0.02	82	40	FD	weighted_abs_torsion	0.06201617891674374	0.06258477827057174	0.06258478466769062
helix_10	0.02	82	40	SG	abs_torsion	0.06306058421258244	0.06258477827057171	0.0625847846676906
helix_10	0.02	82	40	SG	curvature	0.003806451023435421	0.003932317592827484	0.003932266886811954
helix_10	0.02	82	40	SG	almost_curvature	0.039810063506255794	0.039801160301850366	0.03980064895727848
helix_10	0.02	82	40	SG	weighted_abs_torsion	0.06285441817860972	0.06258477827057174	0.06258478466769062
helix_10	0.02	82	40	SPEC	abs_torsion	0.062558780762937	0.06258477827057171	0.0625847846676906
helix_10	0.02	82	40	SPEC	curvature	0.0039369625638650116	0.003932317592827484	0.003932266886811954
helix_10	0.02	82	40	SPEC	almost_curvature	0.039832734824645374	0.039801160301850366	0.03980064895727848
helix_10	0.02	82	40	SPEC	weighted_abs_torsion	0.06208052068537511	0.06258477827057174	0.06258478466769062
helix_10	0.02	82	40	SG0SPEC	abs_torsion	0.06255937933999409	0.06258477827057171	0.0625847846676906
helix_10	0.02	82	40	SG0SPEC	curvature	0.003933078751220425	0.003932317592827484	0.003932266886811954
helix_10	0.02	82	40	SG0SPEC	almost_curvature	0.03980145131088786	0.039801160301850366	0.03980064895727848
helix_10	0.02	82	40	SG0SPEC	weighted_abs_torsion	0.06218254772600635	0.06258477827057174	0.06258478466769062
helix_10	0.02	82	100	FD	abs_torsion	0.13249731623697847	0.06258477827057171	0.06258477827212794
helix_10	0.02	82	100	FD	curvature	0.004172063918460357	0.003932317592827484	0.003932317580492277
helix_10	0.02	82	100	FD	almost_curvature	0.039840648830317044	0.039801160301850366	0.03980116017745604
helix_10	0.02	82	100	FD	weighted_abs_torsion	0.10851692720872382	0.06258477827057174	0.06258477827212794
helix_10	0.02	82	100	SG	abs_torsion	0.06533257666446514	0.06258477827057171	0.06258477827212794
helix_10	0.02	82	100	SG	curvature	0.003815439402403056	0.003932317592827484	0.003932317580492277
helix_10	0.02	82	100	SG	almost_curvature	0.03983035704683787	0.039801160301850366	0.03980116017745604
helix_10	0.02	82	100	SG	weighted_abs_torsion	0.06453154504512489	0.06258477827057174	0.06258477827212794
helix_10	0.02	82	100	SPEC	abs_torsion	0.24776423034244247	0.06258477827057171	0.06258477827212794
helix_10	0.02	82	100	SPEC	curvature	0.00449891006174407	0.003932317592827484	0.003932317580492277
helix_10	0.02	82	100	SPEC	almost_curvature	0.040014123485777535	0.039801160301850366	0.03980116017745604
helix_10	0.02	82	100	SPEC	weighted_abs_torsion	0.1679448119153935	0.06258477827057174	0.06258477827212794
helix_10	0.02	82	100	SG0SPEC	abs_torsion	0.0724559898164928	0.06258477827057171	0.06258477827212794
helix_10	0.02	82	100	SG0SPEC	curvature	0.003969510376147103	0.003932317592827484	0.003932317580492277
helix_10	0.02	82	100	SG0SPEC	almost_curvature	0.0398192752485227	0.039801160301850366	0.03980116017745604
helix_10	0.02	82	100	SG0SPEC	weighted_abs_torsion	0.06909070022811659	0.06258477827057174	0.06258477827212794
helix_10	0.02	82	150	FD	abs_torsion	0.26274968853108016	0.06258477827057171	0.06258477827058108
helix_10	0.02	82	150	FD	curvature	0.004795884009672347	0.003932317592827484	0.003932317592753129
helix_10	0.02	82	150	FD	almost_curvature	0.040051470110850265	0.039801160301850366	0.039801160301100535
helix_10	0.02	82	150	FD	weighted_abs_torsion	0.1572506880067202	0.06258477827057174	0.06258477827058108
helix_10	0.02	82	150	SG	abs_torsion	0.06691182362636812	0.06258477827057171	0.06258477827058108
helix_10	0.02	82	150	SG	curvature	0.00381722144826435	0.003932317592827484	0.003932317592753129
helix_10	0.02	82	150	SG	almost_curvature	0.03983206286697792	0.039801160301850366	0.039801160301100535
helix_10	0.02	82	150	SG	weighted_abs_torsion	0.06586992203579352	0.06258477827057174	0.06258477827058108
helix_10	0.02	82	150	SPEC	abs_torsion	0.6592446906832831	0.06258477827057171	0.06258477827058108
helix_10	0.02	82	150	SPEC	curvature	0.007660820163441222	0.003932317592827484	0.003932317592753129
helix_10	0.02	82	150	SPEC	almost_curvature	0.040765890003107215	0.039801160301850366	0.039801160301100535
helix_10	0.02	82	150	SPEC	weighted_abs_torsion	0.33153138928243114	0.06258477827057174	0.06258477827058108
helix_10	0.02	82	150	SG0SPEC	abs_torsion	0.1402978512141421	0.06258477827057171	0.06258477827058108
helix_10	0.02	82	150	SG0SPEC	curvature	0.004046512853864069	0.003932317592827484	0.003932317592753129
helix_10	0.02	82	150	SG0SPEC	almost_curvature	0.03983836464934781	0.039801160301850366	0.039801160301100535
helix_10	0.02	82	150	SG0SPEC	weighted_abs_torsion	0.12529642396215684	0.06258477827057174	0.06258477827058108
helix_10	0.02	83	40	FD	abs_torsion	0.06240640558750729	0.06258477827057171	0.0625847846676906
helix_10	0.02	83	40	FD	curvature	0.003914152134265349	0.003932317592827484	0.003932266886811954
helix_10	0.02	83	40	FD	almost_curvature	0.039688990734462755	0.039801160301850366	0.03980064895727848
helix_10	0.02	83	40	FD	weighted_abs_torsion	0.062028119038544154	0.06258477827057174	0.06258478466769062
helix_10	0.02	83	40	SG	abs_torsion	0.06306956234883987	0.06258477827057171	0.0625847846676906
helix_10	0.02	83	40	SG	curvature	0.003805097216741438	0.003932317592827484	0.003932266886811954
helix_10	0.02	83	40	SG	almost_curvature	0.03977088507740719	0.039801160301850366	0.03980064895727848
helix_10	0.02	83	40	SG	weighted_abs_torsion	0.06285577722999029	0.06258477827057174	0.06258478466769062
helix_10	0.02	83	40	SPEC	abs_torsion	0.06256728709906514	0.06258477827057171	0.0625847846676906
helix_10	0.02	83	40	SPEC	curvature	0.003935364956827972	0.003932317592827484	0.003932266886811954
helix_10	0.02	83	40	SPEC	almost_curvature	0.039793835639663475	0.039801160301850366	0.03980064895727848
helix_10	0.02	83	40	SPEC	weighted_abs_torsion	0.06207701381945385	0.06258477827057174	0.06258478466769062
helix_10	0.02	83	40	SG0SPEC	abs_torsion	0.06256845371769552	0.06258477827057171	0.0625847846676906
helix_10	0.02	83	40	SG0SPEC	curvature	0.003931658485835971	0.003932317592827484	0.003932266886811954
helix_10	0.02	83	40	SG0SPEC	almost_curvature	0.03976228905401611	0.039801160301850366	0.03980064895727848
helix_10	0.02	83	40	SG0SPEC	weighted_abs_torsion	0.06216441328968926	0.06258477827057174	0.06258478466769062
helix_10	0.02	83	100	FD	abs_torsion	0.12659534964185415	0.06258477827057171	0.06258477827212794
helix_10	0.02	83	100	FD	curvature	0.004122332568732748	0.003932317592827484	0.003932317580492277
helix_10	0.02	83	100	FD	almost_curvature	0.03983491854980616	0.039801160301850366	0.03980116017745604
helix_10	0.02	83	100	FD	weighted_abs_torsion	0.10052577128411747	0.06258477827057174	0.06258477827212794
helix_10	0.02	83	100	SG	abs_torsion	0.06441229090048996	0.06258477827057171	0.06258477827212794
helix_10	0.02	83	100	SG	curvature	0.003812127847308817	0.003932317592827484	0.003932317580492277
helix_10	0.02	83	100	SG	almost_curvature	0.039832202335745796	0.039801160301850366	0.03980116017745604
helix_10	0.02	83	100	SG	weighted_abs_torsion	0.06384308423198735	0.06258477827057174	0.06258477827212794
helix_10	0.02	83	100	SPEC	abs_torsion	0.27309127602567634	0.06258477827057171	0.06258477827212794
helix_10	0.02	83	100	SPEC	curvature	0.004412785493327343	0.003932317592827484	0.003932317580492277
helix_10	0.02	83	100	SPEC	almost_curvature	0.040007630555606695	0.039801160301850366	0.03980116017745604
helix_10	0.02	83	100	SPEC	weighted_abs_torsion	0.16193714948586607	0.06258477827057174	0.06258477827212794
helix_10	0.02	83	100	SG0SPEC	abs_torsion	0.07232095977008304	0.06258477827057171	0.06258477827212794
helix_10	0.02	83	100	SG0SPEC	curvature	0.003963446858955833	0.003932317592827484	0.003932317580492277
helix_10	0.02	83	100	SG0SPEC	almost_curvature	0.03980959411212202	0.039801160301850366	0.03980116017745604
helix_10	0.02	83	100	SG0SPEC	weighted_abs_torsion	0.06950233404917502	0.06258477827057174	0.06258477827212794
helix_10	0.02	83	150	FD	abs_torsion	0.28857981620956363	0.06258477827057171	0.06258477827058108
helix_10	0.02	83	150	FD	curvature	0.004785119207351556	0.003932317592827484	0.003932317592753129
helix_10	0.02	83	150	FD	almost_curvature	0.04002578054737029	0.039801160301850366	0.039801160301100535
helix_10	0.02	83	150	FD	weighted_abs_torsion	0.1640235341739666	0.06258477827057174	0.06258477827058108
helix_10	0.02	83	150	SG	abs_torsion	0.06552043425781119	0.06258477827057171	0.06258477827058108
helix_10	0.02	83	150	SG	curvature	0.003814092444755693	0.003932317592827484	0.003932317592753129
helix_10	0.02	83	150	SG	almost_curvature	0.039834811465447935	0.039801160301850366	0.039801160301100535
helix_10	0.02	83	150	SG	weighted_abs_torsion	0.06473936512876056	0.06258477827057174	0.06258477827058108
helix_10	0.02	83	150	SPEC	abs_torsion	0.6698707772889035	0.06258477827057171	0.06258477827058108
helix_10	0.02	83	150	SPEC	curvature	0.007744683900531662	0.003932317592827484	0.003932317592753129
helix_10	0.02	83	150	SPEC	almost_curvature	0.04074950757426651	0.039801160301850366	0.039801160301100535
helix_10	0.02	83	150	SPEC	weighted_abs_torsion	0.35805846396962193	0.06258477827057174	0.06258477827058108
helix_10	0.02	83	150	SG0SPEC	abs_torsion	0.14673401909473172	0.06258477827057171	0.06258477827058108
helix_10	0.02	83	150	SG0SPEC	curvature	0.0040456183611184155	0.003932317592827484	0.003932317592753129
helix_10	0.02	83	150	SG0SPEC	almost_curvature	0.03983780355505699	0.039801160301850366	0.039801160301100535
helix_10	0.02	83	150	SG0SPEC	weighted_abs_torsion	0.13241000979490075	0.06258477827057174	0.06258477827058108
helix_10	0.02	84	40	FD	abs_torsion	0.062393617714898035	0.06258477827057171	0.0625847846676906
helix_10	0.02	84	40	FD	curvature	0.003917828834737783	0.003932317592827484	0.003932266886811954
helix_10	0.02	84	40	FD	almost_curvature	0.03976896384318691	0.039801160301850366	0.03980064895727848
helix_10	0.02	84	40	FD	weighted_abs_torsion	0.062006584684730685	0.06258477827057174	0.06258478466769062
helix_10	0.02	84	40	SG	abs_torsion	0.06305941289911239	0.06258477827057171	0.0625847846676906
helix_10	0.02	84	40	SG	curvature	0.0038088144659130406	0.003932317592827484	0.003932266886811954
helix_10	0.02	84	40	SG	almost_curvature	0.03985120852369607	0.039801160301850366	0.03980064895727848
helix_10	0.02	84	40	SG	weighted_abs_torsion	0.06283835612407725	0.06258477827057174	0.06258478466769062
helix_10	0.02	84	40	SPEC	abs_torsion	0.06255579162513927	0.06258477827057171	0.0625847846676906
helix_10	0.02	84	40	SPEC	curvature	0.003939043841430814	0.003932317592827484	0.003932266886811954
helix_10	0.02	84	40	SPEC	almost_curvature	0.039874760519629765	0.039801160301850366	0.03980064895727848
helix_10	0.02	84	40	SPEC	weighted_abs_torsion	0.06205540221264058	0.06258477827057174	0.06258478466769062
helix_10	0.02	84	40	SG0SPEC	abs_torsion	0.06255817284478801	0.06258477827057171	0.0625847846676906
helix_10	0.02	84	40	SG0SPEC	curvature	0.003935297196674314	0.003932317592827484	0.003932266886811954
helix_10	0.02	84	40	SG0SPEC	almost_curvature	0.03984218667920025	0.039801160301850366	0.03980064895727848
helix_10	0.02	84	40	SG0SPEC	weighted_abs_torsion	0.06215460884972993	0.06258477827057174	0.06258478466769062
helix_10	0.02	84	100	FD	abs_torsion	0.1336634294454436	0.06258477827057171	0.06258477827212794
helix_10	0.02	84	100	FD	curvature	0.004166116536381065	0.003932317592827484	0.003932317580492277
helix_10	0.02	84	100	FD	almost_curvature	0.03985077779811233	0.039801160301850366	0.03980116017745604
helix_10	0.02	84	100	FD	weighted_abs_torsion	0.10710482137389898	0.06258477827057174	0.06258477827212794
helix_10	0.02	84	100	SG	abs_torsion	0.06530353528472994	0.06258477827057171	0.06258477827212794
helix_10	0.02	84	100	SG	curvature	0.003817713908852891	0.003932317592827484	0.003932317580492277
helix_10	0.02	84	100	SG	almost_curvature	0.0398623828446347	0.039801160301850366	0.03980116017745604
helix_10	0.02	84	100	SG	weighted_abs_torsion	0.0644601902433759	0.06258477827057174	0.06258477827212794
helix_10	0.02	84	100	SPEC	abs_torsion	0.24017037262456448	0.06258477827057171	0.06258477827212794
helix_10	0.02	84	100	SPEC	curvature	0.004494150877452071	0.003932317592827484	0.003932317580492277
helix_10	0.02	84	100	SPEC	almost_curvature	0.04002161638606418	0.039801160301850366	0.03980116017745604
helix_10	0.02	84	100	SPEC	weighted_abs_torsion	0.1658480192853018	0.06258477827057174	0.06258477827212794
helix_10	0.02	84	100	SG0SPEC	abs_torsion	0.07317773682514021	0.06258477827057171	0.06258477827212794
helix_10	0.02	84	100	SG0SPEC	curvature	0.00397310824452448	0.003932317592827484	0.003932317580492277
helix_10	0.02	84	100	SG0SPEC	almost_curvature	0.039868772625404364	0.039801160301850366	0.03980116017745604
helix_10	0.02	84	100	SG0SPEC	weighted_abs_torsion	0.06964993340511673	0.06258477827057174	0.06258477827212794
helix_10	0.02	84	150	FD	abs_torsion	0.28963482665452145	0.06258477827057171	0.06258477827058108
helix_10	0.02	84	150	FD	curvature	0.004797626954168677	0.003932317592827484	0.003932317592753129
helix_10	0.02	84	150	FD	almost_curvature	0.040037464105767105	0.039801160301850366	0.039801160301100535
helix_10	0.02	84	150	FD	weighted_abs_torsion	0.1644631172805552	0.06258477827057174	0.06258477827058108
helix_10	0.02	84	150	SG	abs_torsion	0.06692182565803484	0.06258477827057171	0.06258477827058108
helix_10	0.02	84	150	SG	curvature	0.003819385201231833	0.003932317592827484	0.003932317592753129
helix_10	0.02	84	150	SG	almost_curvature	0.03986704610046542	0.039801160301850366	0.039801160301100535
helix_10	0.02	84	150	SG	weighted_abs_torsion	0.0659247904903534	0.06258477827057174	0.06258477827058108
helix_10	0.02	84	150	SPEC	abs_torsion	0.6476186413102852	0.06258477827057171	0.06258477827058108
helix_10	0.02	84	150	SPEC	curvature	0.007700806964477164	0.003932317592827484	0.003932317592753129
helix_10	0.02	84	150	SPEC	almost_curvature	0.0407605433545203	0.039801160301850366	0.039801160301100535
helix_10	0.02	84	150	SPEC	weighted_abs_torsion	0.35332478741535567	0.06258477827057174	0.06258477827058108
helix_10	0.02	84	150	SG0SPEC	abs_torsion	0.14203158363177723	0.06258477827057171	0.06258477827058108
helix_10	0.02	84	150	SG0SPEC	curvature	0.004048527360241474	0.003932317592827484	0.003932317592753129
helix_10	0.02	84	150	SG0SPEC	almost_curvature	0.03990389846188359	0.039801160301850366	0.039801160301100535
helix_10	0.02	84	150	SG0SPEC	weighted_abs_torsion	0.12328521486317805	0.06258477827057174	0.06258477827058108
helix_10	0.02	85	40	FD	abs_torsion	0.062420973535017236	0.06258477827057171	0.0625847846676906
helix_10	0.02	85	40	FD	curvature	0.00391522776068121	0.003932317592827484	0.003932266886811954
helix_10	0.02	85	40	FD	almost_curvature	0.03969631745989261	0.039801160301850366	0.03980064895727848
helix_10	0.02	85	40	FD	weighted_abs_torsion	0.062253641815196374	0.06258477827057174	0.06258478466769062
helix_10	0.02	85	40	SG	abs_torsion	0.06308532516222128	0.06258477827057171	0.0625847846676906
helix_10	0.02	85	40	SG	curvature	0.0038061333965593086	0.003932317592827484	0.003932266886811954
helix_10	0.02	85	40	SG	almost_curvature	0.03977838267040417	0.039801160301850366	0.03980064895727848
helix_10	0.02	85	40	SG	weighted_abs_torsion	0.06299667841258742	0.06258477827057174	0.06258478466769062
helix_10	0.02	85	40	SPEC	abs_torsion	0.06258477748705452	0.06258477827057171	0.0625847846676906
helix_10	0.02	85	40	SPEC	curvature	0.0039364566649431896	0.003932317592827484	0.003932266886811954
helix_10	0.02	85	40	SPEC	almost_curvature	0.03980098303260584	0.039801160301850366	0.03980064895727848
helix_10	0.02	85	40	SPEC	weighted_abs_torsion	0.06234989819922506	0.06258477827057174	0.06258478466769062
helix_10	0.02	85	40	SG0SPEC	abs_torsion	0.06258552105453778	0.06258477827057171	0.0625847846676906
helix_10	0.02	85	40	SG0SPEC	curvature	0.003932672997350276	0.003932317592827484	0.003932266886811954
helix_10	0.02	85	40	SG0SPEC	almost_curvature	0.03976990644526299	0.039801160301850366	0.03980064895727848
helix_10	0.02	85	40	SG0SPEC	weighted_abs_torsion	0.062402531338792415	0.06258477827057174	0.06258478466769062
helix_10	0.02	85	100	FD	abs_torsion	0.13119404741112028	0.06258477827057171	0.06258477827212794
helix_10	0.02	85	100	FD	curvature	0.004144174910388729	0.003932317592827484	0.003932317580492277
helix_10	0.02	85	100	FD	almost_curvature	0.03980970072260243	0.039801160301850366	0.03980116017745604
helix_10	0.02	85	100	FD	weighted_abs_torsion	0.10423845746985294	0.06258477827057174	0.06258477827212794
helix_10	0.02	85	100	SG	abs_torsion	0.06478352078332171	0.06258477827057171	0.06258477827212794
helix_10	0.02	85	100	SG	curvature	0.003814472444661706	0.003932317592827484	0.003932317580492277
helix_10	0.02	85	100	SG	almost_curvature	0.03982243244260565	0.039801160301850366	0.03980116017745604
helix_10	0.02	85	100	SG	weighted_abs_torsion	0.064194473300668	0.06258477827057174	0.06258477827212794
helix_10	0.02	85	100	SPEC	abs_torsion	0.24281658652792643	0.06258477827057171	0.06258477827212794
helix_10	0.02	85	100	SPEC	curvature	0.004455846982098505	0.003932317592827484	0.003932317580492277
helix_10	0.02	85	100	SPEC	almost_curvature	0.03998052765262745	0.039801160301850366	0.03980116017745604
helix_10	0.02	85	100	SPEC	weighted_abs_torsion	0.16477888219400308	0.06258477827057174	0.06258477827212794
helix_10	0.02	85	100	SG0SPEC	abs_torsion	0.07254340336958154	0.06258477827057171	0.06258477827212794
helix_10	0.02	85	100	SG0SPEC	curvature	0.003967661520993696	0.003932317592827484	0.003932317580492277
helix_10	0.02	85	100	SG0SPEC	almost_curvature	0.039818434416960875	0.039801160301850366	0.03980116017745604
helix_10	0.02	85	100	SG0SPEC	weighted_abs_torsion	0.06956982926658997	0.06258477827057174	0.06258477827212794
helix_10	0.02	85	150	FD	abs_torsion	0.27065597863839913	0.06258477827057171	0.06258477827058108
helix_10	0.02	85	150	FD	curvature	0.004784536411038186	0.003932317592827484	0.003932317592753129
helix_10	0.02	85	150	FD	almost_curvature	0.04000870972093743	0.039801160301850366	0.039801160301100535
helix_10	0.02	85	150	FD	weighted_abs_torsion	0.15674361098237574	0.06258477827057174	0.06258477827058108
helix_10	0.02	85	150	SG	abs_torsion	0.06595118878900033	0.06258477827057171	0.06258477827058108
helix_10	0.02	85	150	SG	curvature	0.003816265942134393	0.003932317592827484	0.003932317592753129
helix_10	0.02	85	150	SG	almost_curvature	0.039827522258315866	0.039801160301850366	0.039801160301100535
helix_10	0.02	85	150	SG	weighted_abs_torsion	0.06530503119377043	0.06258477827057174	0.06258477827058108
helix_10	0.02	85	150	SPEC	abs_torsion	0.6743915568833655	0.06258477827057171	0.06258477827058108
helix_10	0.02	85	150	SPEC	curvature	0.0077773298823979285	0.003932317592827484	0.003932317592753129
helix_10	0.02	85	150	SPEC	almost_curvature	0.04077343684914747	0.039801160301850366	0.039801160301100535
helix_10	0.02	85	150	SPEC	weighted_abs_torsion	0.3480999719662584	0.06258477827057174	0.06258477827058108
helix_10	0.02	85	150	SG0SPEC	abs_torsion	0.14613935229715824	0.06258477827057171	0.06258477827058108
helix_10	0.02	85	150	SG0SPEC	curvature	0.004045909173316835	0.003932317592827484	0.003932317592753129
helix_10	0.02	85	150	SG0SPEC	almost_curvature	0.0398519237029777	0.039801160301850366	0.039801160301100535
helix_10	0.02	85	150	SG0SPEC	weighted_abs_torsion	0.1295241668225293	0.06258477827057174	0.06258477827058108
helix_10	0.02	86	40	FD	abs_torsion	0.062441104986350596	0.06258477827057171	0.0625847846676906
helix_10	0.02	86	40	FD	curvature	0.003913018594561281	0.003932317592827484	0.003932266886811954
helix_10	0.02	86	40	FD	almost_curvature	0.039722458812139975	0.039801160301850366	0.03980064895727848
helix_10	0.02	86	40	FD	weighted_abs_torsion	0.06215763043855941	0.06258477827057174	0.06258478466769062
helix_10	0.02	86	40	SG	abs_torsion	0.06310084076313074	0.06258477827057171	0.0625847846676906
helix_10	0.02	86	40	SG	curvature	0.003803825376434996	0.003932317592827484	0.003932266886811954
helix_10	0.02	86	40	SG	almost_curvature	0.0398048214579931	0.039801160301850366	0.03980064895727848
helix_10	0.02	86	40	SG	weighted_abs_torsion	0.06294689993660592	0.06258477827057174	0.06258478466769062
helix_10	0.02	86	40	SPEC	abs_torsion	0.06260654598435135	0.06258477827057171	0.0625847846676906
helix_10	0.02	86	40	SPEC	curvature	0.003934268245200931	0.003932317592827484	0.003932266886811954
helix_10	0.02	86	40	SPEC	almost_curvature	0.03982744671599424	0.039801160301850366	0.03980064895727848
helix_10	0.02	86	40	SPEC	weighted_abs_torsion	0.0622447868485786	0.06258477827057174	0.06258478466769062
helix_10	0.02	86	40	SG0SPEC	abs_torsion	0.06260422088474826	0.06258477827057171	0.0625847846676906
helix_10	0.02	86	40	SG0SPEC	curvature	0.0039303953038414725	0.003932317592827484	0.003932266886811954
helix_10	0.02	86	40	SG0SPEC	almost_curvature	0.039796145429292905	0.039801160301850366	0.03980064895727848
helix_10	0.02	86	40	SG0SPEC	weighted_abs_torsion	0.06232278729793052	0.06258477827057174	0.06258478466769062
helix_10	0.02	86	100	FD	abs_torsion	0.13750482412519277	0.06258477827057171	0.06258477827212794
helix_10	0.02	86	100	FD	curvature	0.004163668794142418	0.003932317592827484	0.003932317580492277
helix_10	0.02	86	100	FD	almost_curvature	0.039855665882767684	0.039801160301850366	0.03980116017745604
helix_10	0.02	86	100	FD	weighted_abs_torsion	0.10562422218638713	0.06258477827057174	0.06258477827212794
helix_10	0.02	86	100	SG	abs_torsion	0.06536980173424212	0.06258477827057171	0.06258477827212794
helix_10	0.02	86	100	SG	curvature	0.003813592861643563	0.003932317592827484	0.003932317580492277
helix_10	0.02	86	100	SG	almost_curvature	0.03983797944115314	0.039801160301850366	0.03980116017745604
helix_10	0.02	86	100	SG	weighted_abs_torsion	0.06447515087278519	0.06258477827057174	0.06258477827212794
helix_10	0.02	86	100	SPEC	abs_torsion	0.25478974601505566	0.06258477827057171	0.06258477827212794
helix_10	0.02	86	100	SPEC	curvature	0.004492591984789362	0.003932317592827484	0.003932317580492277
helix_10	0.02	86	100	SPEC	almost_curvature	0.040034453322412615	0.039801160301850366	0.03980116017745604
helix_10	0.02	86	100	SPEC	weighted_abs_torsion	0.16612437151369064	0.06258477827057174	0.06258477827212794
helix_10	0.02	86	100	SG0SPEC	abs_torsion	0.07316402968308229	0.06258477827057171	0.06258477827212794
helix_10	0.02	86	100	SG0SPEC	curvature	0.003970567428542969	0.003932317592827484	0.003932317580492277
helix_10	0.02	86	100	SG0SPEC	almost_curvature	0.0398200614166242	0.039801160301850366	0.03980116017745604
helix_10	0.02	86	100	SG0SPEC	weighted_abs_torsion	0.0699451949146231	0.06258477827057174	0.06258477827212794
helix_10	0.02	86	150	FD	abs_torsion	0.2770876801435315	0.06258477827057171	0.06258477827058108
helix_10	0.02	86	150	FD	curvature	0.004776773263489908	0.003932317592827484	0.003932317592753129
helix_10	0.02	86	150	FD	almost_curvature	0.04005540580721289	0.039801160301850366	0.039801160301100535
helix_10	0.02	86	150	FD	weighted_abs_torsion	0.16006992059950748	0.06258477827057174	0.06258477827058108
helix_10	0.02	86	150	SG	abs_torsion	0.06685837163338083	0.06258477827057171	0.06258477827058108
helix_10	0.02	86	150	SG	curvature	0.003815370891097019	0.003932317592827484	0.003932317592753129
helix_10	0.02	86	150	SG	almost_curvature	0.0398378079276203	0.039801160301850366	0.039801160301100535
helix_10	0.02	86	150	SG	weighted_abs_torsion	0.06580954288907863	0.06258477827057174	0.06258477827058108
helix_10	0.02	86	150	SPEC	abs_torsion	0.6882672736986408	0.06258477827057171	0.06258477827058108
helix_10	0.02	86	150	SPEC	curvature	0.007589041751074718	0.003932317592827484	0.003932317592753129
helix_10	0.02	86	150	SPEC	almost_curvature	0.04070399445671066	0.039801160301850366	0.039801160301100535
helix_10	0.02	86	150	SPEC	weighted_abs_torsion	0.34540491668090056	0.06258477827057174	0.06258477827058108
helix_10	0.02	86	150	SG0SPEC	abs_torsion	0.13855045634027904	0.06258477827057171	0.06258477827058108
helix_10	0.02	86	150	SG0SPEC	curvature	0.0040430353242720705	0.003932317592827484	0.003932317592753129
helix_10	0.02	86	150	SG0SPEC	almost_curvature	0.039838011070621945	0.039801160301850366	0.039801160301100535
helix_10	0.02	86	150	SG0SPEC	weighted_abs_torsion	0.12456247391264201	0.06258477827057174	0.06258477827058108
helix_10	0.02	87	40	FD	abs_torsion	0.06242295844164304	0.06258477827057171	0.0625847846676906
helix_10	0.02	87	40	FD	curvature	0.003914578811597362	0.003932317592827484	0.003932266886811954
helix_10	0.02	87	40	FD	almost_curvature	0.0397102273574338	0.039801160301850366	0.03980064895727848
helix_10	0.02	87	40	FD	weighted_abs_torsion	0.06213673485171045	0.06258477827057174	0.06258478466769062
helix_10	0.02	87	40	SG	abs_torsion	0.06308422559536074	0.06258477827057171	0.0625847846676906
helix_10	0.02	87	40	SG	curvature	0.0038053227796166957	0.003932317592827484	0.003932266886811954
helix_10	0.02	87	40	SG	almost_curvature	0.03979287992401514	0.039801160301850366	0.03980064895727848
helix_10	0.02	87	40	SG	weighted_abs_torsion	0.06293425505875165	0.06258477827057174	0.06258478466769062
helix_10	0.02	87	40	SPEC	abs_torsion	0.06258779420781513	0.06258477827057171	0.0625847846676906
helix_10	0.02	87	40	SPEC	curvature	0.003935870250659009	0.003932317592827484	0.003932266886811954
helix_10	0.02	87	40	SPEC	almost_curvature	0.03981441026356572	0.039801160301850366	0.03980064895727848
helix_10	0.02	87	40	SPEC	weighted_abs_torsion	0.062208093474232826	0.06258477827057174	0.06258478466769062
helix_10	0.02	87	40	SG0SPEC	abs_torsion	0.06258705316070748	0.06258477827057171	0.0625847846676906
helix_10	0.02	87	40	SG0SPEC	curvature	0.003931958818840506	0.003932317592827484	0.003932266886811954
helix_10	0.02	87	40	SG0SPEC	almost_curvature	0.03978503722790627	0.039801160301850366	0.03980064895727848
helix_10	0.02	87	40	SG0SPEC	weighted_abs_torsion	0.06228825541322634	0.06258477827057174	0.06258478466769062
helix_10	0.02	87	100	FD	abs_torsion	0.13812385165082394	0.06258477827057171	0.06258477827212794
helix_10	0.02	87	100	FD	curvature	0.0041578776782919555	0.003932317592827484	0.003932317580492277
helix_10	0.02	87	100	FD	almost_curvature	0.03984214266097408	0.039801160301850366	0.03980116017745604
helix_10	0.02	87	100	FD	weighted_abs_torsion	0.10511499700217279	0.06258477827057174	0.06258477827212794
helix_10	0.02	87	100	SG	abs_torsion	0.06543789158874044	0.06258477827057171	0.06258477827212794
helix_10	0.02	87	100	SG	curvature	0.003815423120130832	0.003932317592827484	0.003932317580492277
helix_10	0.02	87	100	SG	almost_curvature	0.039822385115337255	0.039801160301850366	0.03980116017745604
helix_10	0.02	87	100	SG	weighted_abs_torsion	0.06452420510675445	0.06258477827057174	0.06258477827212794
helix_10	0.02	87	100	SPEC	abs_torsion	0.2939910323788385	0.06258477827057171	0.06258477827212794
helix_10	0.02	87	100	SPEC	curvature	0.00447442143981022	0.003932317592827484	0.003932317580492277
helix_10	0.02	87	100	SPEC	almost_curvature	0.04002193918110287	0.039801160301850366	0.03980116017745604
helix_10	0.02	87	100	SPEC	weighted_abs_torsion	0.16621938665511432	0.06258477827057174	0.06258477827212794
helix_10	0.02	87	100	SG0SPEC	abs_torsion	0.07403523676551961	0.06258477827057171	0.06258477827212794
helix_10	0.02	87	100	SG0SPEC	curvature	0.003972900951036974	0.003932317592827484	0.003932317580492277
helix_10	0.02	87	100	SG0SPEC	almost_curvature	0.03980383867265253	0.039801160301850366	0.03980116017745604
helix_10	0.02	87	100	SG0SPEC	weighted_abs_torsion	0.07011644579646682	0.06258477827057174	0.06258477827212794
helix_10	0.02	87	150	FD	abs_torsion	0.272491850588324	0.06258477827057171	0.06258477827058108
helix_10	0.02	87	150	FD	curvature	0.004837537573338386	0.003932317592827484	0.003932317592753129
helix_10	0.02	87	150	FD	almost_curvature	0.040074368058803655	0.039801160301850366	0.039801160301100535
helix_10	0.02	87	150	FD	weighted_abs_torsion	0.1586651879707224	0.06258477827057174	0.06258477827058108
helix_10	0.02	87	150	SG	abs_torsion	0.06680934646130257	0.06258477827057171	0.06258477827058108
helix_10	0.02	87	150	SG	curvature	0.003817439264424853	0.003932317592827484	0.003932317592753129
helix_10	0.02	87	150	SG	almost_curvature	0.039823275576773697	0.039801160301850366	0.039801160301100535
helix_10	0.02	87	150	SG	weighted_abs_torsion	0.06568091445832416	0.06258477827057174	0.06258477827058108
helix_10	0.02	87	150	SPEC	abs_torsion	0.6957965132531205	0.06258477827057171	0.06258477827058108
helix_10	0.02	87	150	SPEC	curvature	0.007903655530213017	0.003932317592827484	0.003932317592753129
helix_10	0.02	87	150	SPEC	almost_curvature	0.04085509134205117	0.039801160301850366	0.039801160301100535
helix_10	0.02	87	150	SPEC	weighted_abs_torsion	0.3384827021012616	0.06258477827057174	0.06258477827058108
helix_10	0.02	87	150	SG0SPEC	abs_torsion	0.14958938324043083	0.06258477827057171	0.06258477827058108
helix_10	0.02	87	150	SG0SPEC	curvature	0.004058302289025164	0.003932317592827484	0.003932317592753129
helix_10	0.02	87	150	SG0SPEC	almost_curvature	0.039822548609500526	0.039801160301850366	0.039801160301100535
helix_10	0.02	87	150	SG0SPEC	weighted_abs_torsion	0.130121839077818	0.06258477827057174	0.06258477827058108
helix_10	0.02	88	40	FD	abs_torsion	0.06240780178630927	0.06258477827057171	0.0625847846676906
helix_10	0.02	88	40	FD	curvature	0.003916111580466161	0.003932317592827484	0.003932266886811954
helix_10	0.02	88	40	FD	almost_curvature	0.039693300622252445	0.039801160301850366	0.03980064895727848
helix_10	0.02	88	40	FD	weighted_abs_torsion	0.0620519476348105	0.06258477827057174	0.06258478466769062
helix_10	0.02	88	40	SG	abs_torsion	0.06306834365624131	0.06258477827057171	0.0625847846676906
helix_10	0.02	88	40	SG	curvature	0.0038068565524149735	0.003932317592827484	0.003932266886811954
helix_10	0.02	88	40	SG	almost_curvature	0.0397751307482868	0.039801160301850366	0.03980064895727848
helix_10	0.02	88	40	SG	weighted_abs_torsion	0.06288778759994448	0.06258477827057174	0.06258478466769062
helix_10	0.02	88	40	SPEC	abs_torsion	0.06257031953782717	0.06258477827057171	0.0625847846676906
helix_10	0.02	88	40	SPEC	curvature	0.00393739486327855	0.003932317592827484	0.003932266886811954
helix_10	0.02	88	40	SPEC	almost_curvature	0.03979785719188983	0.039801160301850366	0.03980064895727848
helix_10	0.02	88	40	SPEC	weighted_abs_torsion	0.06212395982866253	0.06258477827057174	0.06258478466769062
helix_10	0.02	88	40	SG0SPEC	abs_torsion	0.0625705986543596	0.06258477827057171	0.0625847846676906
helix_10	0.02	88	40	SG0SPEC	curvature	0.00393352737669193	0.003932317592827484	0.003932266886811954
helix_10	0.02	88	40	SG0SPEC	almost_curvature	0.039766522322162816	0.039801160301850366	0.03980064895727848
helix_10	0.02	88	40	SG0SPEC	weighted_abs_torsion	0.06223741051636272	0.06258477827057174	0.06258478466769062
helix_10	0.02	88	100	FD	abs_torsion	0.13331046479888142	0.06258477827057171	0.06258477827212794
helix_10	0.02	88	100	FD	curvature	0.004170379439268659	0.003932317592827484	0.003932317580492277
helix_10	0.02	88	100	FD	almost_curvature	0.039857474371009054	0.039801160301850366	0.03980116017745604
helix_10	0.02	88	100	FD	weighted_abs_torsion	0.1049938360703524	0.06258477827057174	0.06258477827212794
helix_10	0.02	88	100	SG	abs_torsion	0.06600983451175427	0.06258477827057171	0.06258477827212794
helix_10	0.02	88	100	SG	curvature	0.0038171394733921356	0.003932317592827484	0.003932317580492277
helix_10	0.02	88	100	SG	almost_curvature	0.039839015366670415	0.039801160301850366	0.03980116017745604
helix_10	0.02	88	100	SG	weighted_abs_torsion	0.06505372267818609	0.06258477827057174	0.06258477827212794
helix_10	0.02	88	100	SPEC	abs_torsion	0.26545627059684546	0.06258477827057171	0.06258477827212794
helix_10	0.02	88	100	SPEC	curvature	0.004497658579971619	0.003932317592827484	0.003932317580492277
helix_10	0.02	88	100	SPEC	almost_curvature	0.040042228127574485	0.039801160301850366	0.03980116017745604
helix_10	0.02	88	100	SPEC	weighted_abs_torsion	0.16366803767311344	0.06258477827057174	0.06258477827212794
helix_10	0.02	88	100	SG0SPEC	abs_torsion	0.0739802309702117	0.06258477827057171	0.06258477827212794
helix_10	0.02	88	100	SG0SPEC	curvature	0.003975427603748288	0.003932317592827484	0.003932317580492277
helix_10	0.02	88	100	SG0SPEC	almost_curvature	0.03981898930931773	0.039801160301850366	0.03980116017745604
helix_10	0.02	88	100	SG0SPEC	weighted_abs_torsion	0.06992814305574159	0.06258477827057174	0.06258477827212794
helix_10	0.02	88	150	FD	abs_torsion	0.2826419810459271	0.06258477827057171	0.06258477827058108
helix_10	0.02	88	150	FD	curvature	0.004817095339459698	0.003932317592827484	0.003932317592753129
helix_10	0.02	88	150	FD	almost_curvature	0.04005307304374577	0.039801160301850366	0.039801160301100535
helix_10	0.02	88	150	FD	weighted_abs_torsion	0.1569953891323305	0.06258477827057174	0.06258477827058108
helix_10	0.02	88	150	SG	abs_torsion	0.06728163729563465	0.06258477827057171	0.06258477827058108
helix_10	0.02	88	150	SG	curvature	0.0038188851257362783	0.003932317592827484	0.003932317592753129
helix_10	0.02	88	150	SG	almost_curvature	0.03984466684873577	0.039801160301850366	0.039801160301100535
helix_10	0.02	88	150	SG	weighted_abs_torsion	0.06616979442090554	0.06258477827057174	0.06258477827058108
helix_10	0.02	88	150	SPEC	abs_torsion	0.6487427852416151	0.06258477827057171	0.06258477827058108
helix_10	0.02	88	150	SPEC	curvature	0.0077418588436810815	0.003932317592827484	0.003932317592753129
helix_10	0.02	88	150	SPEC	almost_curvature	0.040745745656945616	0.039801160301850366	0.039801160301100535
helix_10	0.02	88	150	SPEC	weighted_abs_torsion	0.3479928935030108	0.06258477827057174	0.06258477827058108
helix_10	0.02	88	150	SG0SPEC	abs_torsion	0.142462554397715	0.06258477827057171	0.06258477827058108
helix_10	0.02	88	150	SG0SPEC	curvature	0.004050711828781156	0.003932317592827484	0.003932317592753129
helix_10	0.02	88	150	SG0SPEC	almost_curvature	0.03984106237269396	0.039801160301850366	0.039801160301100535
helix_10	0.02	88	150	SG0SPEC	weighted_abs_torsion	0.1250699030624644	0.06258477827057174	0.06258477827058108
helix_10	0.02	89	40	FD	abs_torsion	0.062438086703147475	0.06258477827057171	0.0625847846676906
helix_10	0.02	89	40	FD	curvature	0.003916402919325955	0.003932317592827484	0.003932266886811954
helix_10	0.02	89	40	FD	almost_curvature	0.03969643943248609	0.039801160301850366	0.03980064895727848
helix_10	0.02	89	40	FD	weighted_abs_torsion	0.062154479337684025	0.06258477827057174	0.06258478466769062
helix_10	0.02	89	40	SG	abs_torsion	0.06309820109964069	0.06258477827057171	0.0625847846676906
helix_10	0.02	89	40	SG	curvature	0.0038071731031830156	0.003932317592827484	0.003932266886811954
helix_10	0.02	89	40	SG	almost_curvature	0.03977935431665175	0.039801160301850366	0.03980064895727848
helix_10	0.02	89	40	SG	weighted_abs_torsion	0.06294247728501588	0.06258477827057174	0.06258478466769062
helix_10	0.02	89	40	SPEC	abs_torsion	0.06260455680696822	0.06258477827057171	0.0625847846676906
helix_10	0.02	89	40	SPEC	curvature	0.0039376545406067	0.003932317592827484	0.003932266886811954
helix_10	0.02	89	40	SPEC	almost_curvature	0.03980035728463674	0.039801160301850366	0.03980064895727848
helix_10	0.02	89	40	SPEC	weighted_abs_torsion	0.06225130209665479	0.06258477827057174	0.06258478466769062
helix_10	0.02	89	40	SG0SPEC	abs_torsion	0.06260188438854995	0.06258477827057171	0.0625847846676906
helix_10	0.02	89	40	SG0SPEC	curvature	0.003933806568251837	0.003932317592827484	0.003932266886811954
helix_10	0.02	89	40	SG0SPEC	almost_curvature	0.03977193090435965	0.039801160301850366	0.03980064895727848
helix_10	0.02	89	40	SG0SPEC	weighted_abs_torsion	0.062325038281672795	0.06258477827057174	0.06258478466769062
helix_10	0.02	89	100	FD	abs_torsion	0.13035802134449637	0.06258477827057171	0.06258477827212794
helix_10	0.02	89	100	FD	curvature	0.004145985828720483	0.003932317592827484	0.003932317580492277
helix_10	0.02	89	100	FD	almost_curvature	0.03977688141912889	0.039801160301850366	0.03980116017745604
helix_10	0.02	89	100	FD	weighted_abs_torsion	0.10168178950427581	0.06258477827057174	0.06258477827212794
helix_10	0.02	89	100	SG	abs_torsion	0.06525304990607352	0.06258477827057171	0.06258477827212794
helix_10	0.02	89	100	SG	curvature	0.0038161575205179856	0.003932317592827484	0.003932317580492277
helix_10	0.02	89	100	SG	almost_curvature	0.039796026339124366	0.039801160301850366	0.03980116017745604
helix_10	0.02	89	100	SG	weighted_abs_torsion	0.0647981349690873	0.06258477827057174	0.06258477827212794
helix_10	0.02	89	100	SPEC	abs_torsion	0.2505680335240635	0.06258477827057171	0.06258477827212794
helix_10	0.02	89	100	SPEC	curvature	0.004443191853924952	0.003932317592827484	0.003932317580492277
helix_10	0.02	89	100	SPEC	almost_curvature	0.03994282991629097	0.039801160301850366	0.03980116017745604
helix_10	0.02	89	100	SPEC	weighted_abs_torsion	0.1572011940631508	0.06258477827057174	0.06258477827212794
helix_10	0.02	89	100	SG0SPEC	abs_torsion	0.07242088295995494	0.06258477827057171	0.06258477827212794
helix_10	0.02	89	100	SG0SPEC	curvature	0.003970361655125072	0.003932317592827484	0.003932317580492277
helix_10	0.02	89	100	SG0SPEC	almost_curvature	0.03978779718878958	0.039801160301850366	0.03980116017745604
helix_10	0.02	89	100	SG0SPEC	weighted_abs_torsion	0.0692806332514318	0.06258477827057174	0.06258477827212794
helix_10	0.02	89	150	FD	abs_torsion	0.2920557698652535	0.06258477827057171	0.06258477827058108
helix_10	0.02	89	150	FD	curvature	0.004765670101305979	0.003932317592827484	0.003932317592753129
helix_10	0.02	89	150	FD	almost_curvature	0.03993861945917675	0.039801160301850366	0.039801160301100535
helix_10	0.02	89	150	FD	weighted_abs_torsion	0.16235746226080236	0.06258477827057174	0.06258477827058108
helix_10	0.02	89	150	SG	abs_torsion	0.0667877935533568	0.06258477827057171	0.06258477827058108
helix_10	0.02	89	150	SG	curvature	0.0038178739934656633	0.003932317592827484	0.003932317592753129
helix_10	0.02	89	150	SG	almost_curvature	0.03980548110681069	0.039801160301850366	0.039801160301100535
helix_10	0.02	89	150	SG	weighted_abs_torsion	0.06624115562123437	0.06258477827057174	0.06258477827058108
helix_10	0.02	89	150	SPEC	abs_torsion	0.6448972085874368	0.06258477827057171	0.06258477827058108
helix_10	0.02	89	150	SPEC	curvature	0.007722372047204091	0.003932317592827484	0.003932317592753129
helix_10	0.02	89	150	SPEC	almost_curvature	0.04064065513826936	0.039801160301850366	0.039801160301100535
helix_10	0.02	89	150	SPEC	weighted_abs_torsion	0.36519845179794097	0.06258477827057174	0.06258477827058108
helix_10	0.02	89	150	SG0SPEC	abs_torsion	0.1417703216628966	0.06258477827057171	0.06258477827058108
helix_10	0.02	89	150	SG0SPEC	curvature	0.004046267848179903	0.003932317592827484	0.003932317592753129
helix_10	0.02	89	150	SG0SPEC	almost_curvature	0.03982000148924954	0.039801160301850366	0.039801160301100535
helix_10	0.02	89	150	SG0SPEC	weighted_abs_torsion	0.12715335239643202	0.06258477827057174	0.06258477827058108
helix_10	0.02	90	40	FD	abs_torsion	0.062431751189894386	0.06258477827057171	0.0625847846676906
helix_10	0.02	90	40	FD	curvature	0.003916073231366882	0.003932317592827484	0.003932266886811954
helix_10	0.02	90	40	FD	almost_curvature	0.03976385096783993	0.039801160301850366	0.03980064895727848
helix_10	0.02	90	40	FD	weighted_abs_torsion	0.06219088376546777	0.06258477827057174	0.06258478466769062
helix_10	0.02	90	40	SG	abs_torsion	0.0630968696445494	0.06258477827057171	0.0625847846676906
helix_10	0.02	90	40	SG	curvature	0.003806734842067151	0.003932317592827484	0.003932266886811954
helix_10	0.02	90	40	SG	almost_curvature	0.03984606946404595	0.039801160301850366	0.03980064895727848
helix_10	0.02	90	40	SG	weighted_abs_torsion	0.06296995911889454	0.06258477827057174	0.06258478466769062
helix_10	0.02	90	40	SPEC	abs_torsion	0.06259711663160333	0.06258477827057171	0.0625847846676906
helix_10	0.02	90	40	SPEC	curvature	0.003937356650593454	0.003932317592827484	0.003932266886811954
helix_10	0.02	90	40	SPEC	almost_curvature	0.03986939459205368	0.039801160301850366	0.03980064895727848
helix_10	0.02	90	40	SPEC	weighted_abs_torsion	0.062274630544933256	0.06258477827057174	0.06258478466769062
helix_10	0.02	90	40	SG0SPEC	abs_torsion	0.06259717041170522	0.06258477827057171	0.0625847846676906
helix_10	0.02	90	40	SG0SPEC	curvature	0.003933485858998952	0.003932317592827484	0.003932266886811954
helix_10	0.02	90	40	SG0SPEC	almost_curvature	0.03983740576862323	0.039801160301850366	0.03980064895727848
helix_10	0.02	90	40	SG0SPEC	weighted_abs_torsion	0.06234361104297035	0.06258477827057174	0.06258478466769062
helix_10	0.02	90	100	FD	abs_torsion	0.13028041163314805	0.06258477827057171	0.06258477827212794
helix_10	0.02	90	100	FD	curvature	0.004152525742054475	0.003932317592827484	0.003932317580492277
helix_10	0.02	90	100	FD	almost_curvature	0.03987826847576331	0.039801160301850366	0.03980116017745604
helix_10	0.02	90	100	FD	weighted_abs_torsion	0.10441113979201662	0.06258477827057174	0.06258477827212794
helix_10	0.02	90	100	SG	abs_torsion	0.06517171487362428	0.06258477827057171	0.06258477827212794
helix_10	0.02	90	100	SG	curvature	0.0038157422133868867	0.003932317592827484	0.003932317580492277
helix_10	0.02	90	100	SG	almost_curvature	0.03987018158006149	0.039801160301850366	0.03980116017745604
helix_10	0.02	90	100	SG	weighted_abs_torsion	0.06466009300027704	0.06258477827057174	0.06258477827212794
helix_10	0.02	90	100	SPEC	abs_torsion	0.24263943479912728	0.06258477827057171	0.06258477827212794
helix_10	0.02	90	100	SPEC	curvature	0.004464533056067187	0.003932317592827484	0.003932317580492277
helix_10	0.02	90	100	SPEC	almost_curvature	0.04005269210647362	0.039801160301850366	0.03980116017745604
helix_10	0.02	90	100	SPEC	weighted_abs_torsion	0.16456694049775192	0.06258477827057174	0.06258477827212794
helix_10	0.02	90	100	SG0SPEC	abs_torsion	0.07378157017691063	0.06258477827057171	0.06258477827212794
helix_10	0.02	90	100	SG0SPEC	curvature	0.003971906630031366	0.003932317592827484	0.003932317580492277
helix_10	0.02	90	100	SG0SPEC	almost_curvature	0.03985903578622323	0.039801160301850366	0.03980116017745604
helix_10	0.02	90	100	SG0SPEC	weighted_abs_torsion	0.07112390013270313	0.06258477827057174	0.06258477827212794
helix_10	0.02	90	150	FD	abs_torsion	0.2649949803790086	0.06258477827057171	0.06258477827058108
helix_10	0.02	90	150	FD	curvature	0.0048089278375883695	0.003932317592827484	0.003932317592753129
helix_10	0.02	90	150	FD	almost_curvature	0.040093015581464955	0.039801160301850366	0.039801160301100535
helix_10	0.02	90	150	FD	weighted_abs_torsion	0.1575845176039434	0.06258477827057174	0.06258477827058108
helix_10	0.02	90	150	SG	abs_torsion	0.06660349078880325	0.06258477827057171	0.06258477827058108
helix_10	0.02	90	150	SG	curvature	0.0038177078007273334	0.003932317592827484	0.003932317592753129
helix_10	0.02	90	150	SG	almost_curvature	0.03987185416886901	0.039801160301850366	0.039801160301100535
helix_10	0.02	90	150	SG	weighted_abs_torsion	0.06600439943207698	0.06258477827057174	0.06258477827058108
helix_10	0.02	90	150	SPEC	abs_torsion	0.8950861699926838	0.06258477827057171	0.06258477827058108
helix_10	0.02	90	150	SPEC	curvature	0.007747603288661018	0.003932317592827484	0.003932317592753129
helix_10	0.02	90	150	SPEC	almost_curvature	0.04083259337542461	0.039801160301850366	0.039801160301100535
helix_10	0.02	90	150	SPEC	weighted_abs_torsion	0.3324066069330697	0.06258477827057174	0.06258477827058108
helix_10	0.02	90	150	SG0SPEC	abs_torsion	0.15050909811224417	0.06258477827057171	0.06258477827058108
helix_10	0.02	90	150	SG0SPEC	curvature	0.0040524486189673714	0.003932317592827484	0.003932317592753129
helix_10	0.02	90	150	SG0SPEC	almost_curvature	0.03988829906316148	0.039801160301850366	0.039801160301100535
helix_10	0.02	90	150	SG0SPEC	weighted_abs_torsion	0.13051410872039065	0.06258477827057174	0.06258477827058108
helix_10	0.02	91	40	FD	abs_torsion	0.06240963295361792	0.06258477827057171	0.0625847846676906
helix_10	0.02	91	40	FD	curvature	0.0039131763520846305	0.003932317592827484	0.003932266886811954
helix_10	0.02	91	40	FD	almost_curvature	0.03968150390117108	0.039801160301850366	0.03980064895727848
helix_10	0.02	91	40	FD	weighted_abs_torsion	0.062106253025538155	0.06258477827057174	0.06258478466769062
helix_10	0.02	91	40	SG	abs_torsion	0.0630774113679693	0.06258477827057171	0.0625847846676906
helix_10	0.02	91	40	SG	curvature	0.0038038602515878305	0.003932317592827484	0.003932266886811954
helix_10	0.02	91	40	SG	almost_curvature	0.039763684361995816	0.039801160301850366	0.03980064895727848
helix_10	0.02	91	40	SG	weighted_abs_torsion	0.06290570469719893	0.06258477827057174	0.06258478466769062
helix_10	0.02	91	40	SPEC	abs_torsion	0.06257298773593768	0.06258477827057171	0.0625847846676906
helix_10	0.02	91	40	SPEC	curvature	0.003934459829607008	0.003932317592827484	0.003932266886811954
helix_10	0.02	91	40	SPEC	almost_curvature	0.03978657243500662	0.039801160301850366	0.03980064895727848
helix_10	0.02	91	40	SPEC	weighted_abs_torsion	0.06218788141578319	0.06258477827057174	0.06258478466769062
helix_10	0.02	91	40	SG0SPEC	abs_torsion	0.06257501345842297	0.06258477827057171	0.0625847846676906
helix_10	0.02	91	40	SG0SPEC	curvature	0.003930552296479278	0.003932317592827484	0.003932266886811954
helix_10	0.02	91	40	SG0SPEC	almost_curvature	0.03975485434635006	0.039801160301850366	0.03980064895727848
helix_10	0.02	91	40	SG0SPEC	weighted_abs_torsion	0.06227059643786595	0.06258477827057174	0.06258478466769062
helix_10	0.02	91	100	FD	abs_torsion	0.13356787626490593	0.06258477827057171	0.06258477827212794
helix_10	0.02	91	100	FD	curvature	0.004144686214057401	0.003932317592827484	0.003932317580492277
helix_10	0.02	91	100	FD	almost_curvature	0.039802955257795744	0.039801160301850366	0.03980116017745604
helix_10	0.02	91	100	FD	weighted_abs_torsion	0.10556246645510331	0.06258477827057174	0.06258477827212794
helix_10	0.02	91	100	SG	abs_torsion	0.06460547962268783	0.06258477827057171	0.06258477827212794
helix_10	0.02	91	100	SG	curvature	0.0038126872694959416	0.003932317592827484	0.003932317580492277
helix_10	0.02	91	100	SG	almost_curvature	0.03979673076074269	0.039801160301850366	0.03980116017745604
helix_10	0.02	91	100	SG	weighted_abs_torsion	0.06392629591498906	0.06258477827057174	0.06258477827212794
helix_10	0.02	91	100	SPEC	abs_torsion	0.25336208570989205	0.06258477827057171	0.06258477827212794
helix_10	0.02	91	100	SPEC	curvature	0.004464319801535885	0.003932317592827484	0.003932317580492277
helix_10	0.02	91	100	SPEC	almost_curvature	0.03997719513960114	0.039801160301850366	0.03980116017745604
helix_10	0.02	91	100	SPEC	weighted_abs_torsion	0.16555222060835686	0.06258477827057174	0.06258477827212794
helix_10	0.02	91	100	SG0SPEC	abs_torsion	0.07317801393721933	0.06258477827057171	0.06258477827212794
helix_10	0.02	91	100	SG0SPEC	curvature	0.003967837513845891	0.003932317592827484	0.003932317580492277
helix_10	0.02	91	100	SG0SPEC	almost_curvature	0.03978549666130443	0.039801160301850366	0.03980116017745604
helix_10	0.02	91	100	SG0SPEC	weighted_abs_torsion	0.07082497291088265	0.06258477827057174	0.06258477827212794
helix_10	0.02	91	150	FD	abs_torsion	0.29537605426509517	0.06258477827057171	0.06258477827058108
helix_10	0.02	91	150	FD	curvature	0.0047965260528914045	0.003932317592827484	0.003932317592753129
helix_10	0.02	91	150	FD	almost_curvature	0.039985893903070134	0.039801160301850366	0.039801160301100535
helix_10	0.02	91	150	FD	weighted_abs_torsion	0.16288500443193848	0.06258477827057174	0.06258477827058108
helix_10	0.02	91	150	SG	abs_torsion	0.06599288360944928	0.06258477827057171	0.06258477827058108
helix_10	0.02	91	150	SG	curvature	0.0038145593600891997	0.003932317592827484	0.003932317592753129
helix_10	0.02	91	150	SG	almost_curvature	0.03980443487476346	0.039801160301850366	0.039801160301100535
helix_10	0.02	91	150	SG	weighted_abs_torsion	0.06512471209731636	0.06258477827057174	0.06258477827058108
helix_10	0.02	91	150	SPEC	abs_torsion	0.7103613640893423	0.06258477827057171	0.06258477827058108
helix_10	0.02	91	150	SPEC	curvature	0.007823459933845894	0.003932317592827484	0.003932317592753129
helix_10	0.02	91	150	SPEC	almost_curvature	0.040724075438175224	0.039801160301850366	0.039801160301100535
helix_10	0.02	91	150	SPEC	weighted_abs_torsion	0.34857856764026823	0.06258477827057174	0.06258477827058108
helix_10	0.02	91	150	SG0SPEC	abs_torsion	0.1443596139582871	0.06258477827057171	0.06258477827058108
helix_10	0.02	91	150	SG0SPEC	curvature	0.0040476018785819325	0.003932317592827484	0.003932317592753129
helix_10	0.02	91	150	SG0SPEC	almost_curvature	0.03981937223579817	0.039801160301850366	0.039801160301100535
helix_10	0.02	91	150	SG0SPEC	weighted_abs_torsion	0.12910669047011622	0.06258477827057174	0.06258477827058108
helix_10	0.02	92	40	FD	abs_torsion	0.06242417268907705	0.06258477827057171	0.0625847846676906
helix_10	0.02	92	40	FD	curvature	0.003916739561126978	0.003932317592827484	0.003932266886811954
helix_10	0.02	92	40	FD	almost_curvature	0.039744396759993014	0.039801160301850366	0.03980064895727848
helix_10	0.02	92	40	FD	weighted_abs_torsion	0.0620871147181695	0.06258477827057174	0.06258478466769062
helix_10	0.02	92	40	SG	abs_torsion	0.06308741423429459	0.06258477827057171	0.0625847846676906
helix_10	0.02	92	40	SG	curvature	0.0038073554597601073	0.003932317592827484	0.003932266886811954
helix_10	0.02	92	40	SG	almost_curvature	0.03982746023477896	0.039801160301850366	0.03980064895727848
helix_10	0.02	92	40	SG	weighted_abs_torsion	0.06291027953825692	0.06258477827057174	0.06258478466769062
helix_10	0.02	92	40	SPEC	abs_torsion	0.0625902341132448	0.06258477827057171	0.0625847846676906
helix_10	0.02	92	40	SPEC	curvature	0.0039380388360955474	0.003932317592827484	0.003932266886811954
helix_10	0.02	92	40	SPEC	almost_curvature	0.03984895635126218	0.039801160301850366	0.03980064895727848
helix_10	0.02	92	40	SPEC	weighted_abs_torsion	0.06214589886320868	0.06258477827057174	0.06258478466769062
helix_10	0.02	92	40	SG0SPEC	abs_torsion	0.06258877607244279	0.06258477827057171	0.0625847846676906
helix_10	0.02	92	40	SG0SPEC	curvature	0.00393414007466278	0.003932317592827484	0.003932266886811954
helix_10	0.02	92	40	SG0SPEC	almost_curvature	0.03981997819692948	0.039801160301850366	0.03980064895727848
helix_10	0.02	92	40	SG0SPEC	weighted_abs_torsion	0.06223963799149605	0.06258477827057174	0.06258478466769062
helix_10	0.02	92	100	FD	abs_torsion	0.1392166524731327	0.06258477827057171	0.06258477827212794
helix_10	0.02	92	100	FD	curvature	0.004162498197104199	0.003932317592827484	0.003932317580492277
helix_10	0.02	92	100	FD	almost_curvature	0.039814893385767575	0.039801160301850366	0.03980116017745604
helix_10	0.02	92	100	FD	weighted_abs_torsion	0.10558847691862541	0.06258477827057174	0.06258477827212794
helix_10	0.02	92	100	SG	abs_torsion	0.06547702774083333	0.06258477827057171	0.06258477827212794
helix_10	0.02	92	100	SG	curvature	0.003816709179506467	0.003932317592827484	0.003932317580492277
helix_10	0.02	92	100	SG	almost_curvature	0.03982198339130322	0.039801160301850366	0.03980116017745604
helix_10	0.02	92	100	SG	weighted_abs_torsion	0.06465968154894772	0.06258477827057174	0.06258477827212794
helix_10	0.02	92	100	SPEC	abs_torsion	0.2563293757238433	0.06258477827057171	0.06258477827212794
helix_10	0.02	92	100	SPEC	curvature	0.004478272107036686	0.003932317592827484	0.003932317580492277
helix_10	0.02	92	100	SPEC	almost_curvature	0.03999052098796631	0.039801160301850366	0.03980116017745604
helix_10	0.02	92	100	SPEC	weighted_abs_torsion	0.16745336489250306	0.06258477827057174	0.06258477827212794
helix_10	0.02	92	100	SG0SPEC	abs_torsion	0.07194595338495717	0.06258477827057171	0.06258477827212794
helix_10	0.02	92	100	SG0SPEC	curvature	0.003970617103517965	0.003932317592827484	0.003932317580492277
helix_10	0.02	92	100	SG0SPEC	almost_curvature	0.03982207623599608	0.039801160301850366	0.03980116017745604
helix_10	0.02	92	100	SG0SPEC	weighted_abs_torsion	0.06890094665062997	0.06258477827057174	0.06258477827212794
helix_10	0.02	92	150	FD	abs_torsion	0.2810733064153789	0.06258477827057171	0.06258477827058108
helix_10	0.02	92	150	FD	curvature	0.004837187259988536	0.003932317592827484	0.003932317592753129
helix_10	0.02	92	150	FD	almost_curvature	0.04001023129707482	0.039801160301850366	0.039801160301100535
helix_10	0.02	92	150	FD	weighted_abs_torsion	0.164008617340072	0.06258477827057174	0.06258477827058108
helix_10	0.02	92	150	SG	abs_torsion	0.06706484720934051	0.06258477827057171	0.06258477827058108
helix_10	0.02	92	150	SG	curvature	0.0038185158412053634	0.003932317592827484	0.003932317592753129
helix_10	0.02	92	150	SG	almost_curvature	0.03982788515893078	0.039801160301850366	0.039801160301100535
helix_10	0.02	92	150	SG	weighted_abs_torsion	0.06614662758621487	0.06258477827057174	0.06258477827058108
helix_10	0.02	92	150	SPEC	abs_torsion	0.6692708414309292	0.06258477827057171	0.06258477827058108
helix_10	0.02	92	150	SPEC	curvature	0.007956254064960252	0.003932317592827484	0.003932317592753129
helix_10	0.02	92	150	SPEC	almost_curvature	0.04077800145601494	0.039801160301850366	0.039801160301100535
helix_10	0.02	92	150	SPEC	weighted_abs_torsion	0.35428719041394097	0.06258477827057174	0.06258477827058108
helix_10	0.02	92	150	SG0SPEC	abs_torsion	0.14526000653251944	0.06258477827057171	0.06258477827058108
helix_10	0.02	92	150	SG0SPEC	curvature	0.0040494553080355775	0.003932317592827484	0.003932317592753129
helix_10	0.02	92	150	SG0SPEC	almost_curvature	0.03985695257496989	0.039801160301850366	0.039801160301100535
helix_10	0.02	92	150	SG0SPEC	weighted_abs_torsion	0.12799035827643077	0.06258477827057174	0.06258477827058108
helix_10	0.02	93	40	FD	abs_torsion	0.06241158038083944	0.06258477827057171	0.0625847846676906
helix_10	0.02	93	40	FD	curvature	0.003915300620028344	0.003932317592827484	0.003932266886811954
helix_10	0.02	93	40	FD	almost_curvature	0.039667157316825706	0.039801160301850366	0.03980064895727848
helix_10	0.02	93	40	FD	weighted_abs_torsion	0.06220290533096388	0.06258477827057174	0.06258478466769062
helix_10	0.02	93	40	SG	abs_torsion	0.06307389155688861	0.06258477827057171	0.0625847846676906
helix_10	0.02	93	40	SG	curvature	0.003806146489264006	0.003932317592827484	0.003932266886811954
helix_10	0.02	93	40	SG	almost_curvature	0.03974959537730669	0.039801160301850366	0.03980064895727848
helix_10	0.02	93	40	SG	weighted_abs_torsion	0.0629588864543249	0.06258477827057174	0.06258478466769062
helix_10	0.02	93	40	SPEC	abs_torsion	0.06257421874210066	0.06258477827057171	0.0625847846676906
helix_10	0.02	93	40	SPEC	curvature	0.0039365473890677245	0.003932317592827484	0.003932266886811954
helix_10	0.02	93	40	SPEC	almost_curvature	0.03977167466286514	0.039801160301850366	0.03980064895727848
helix_10	0.02	93	40	SPEC	weighted_abs_torsion	0.06228929162586284	0.06258477827057174	0.06258478466769062
helix_10	0.02	93	40	SG0SPEC	abs_torsion	0.06257451283420114	0.06258477827057171	0.0625847846676906
helix_10	0.02	93	40	SG0SPEC	curvature	0.003932715291215737	0.003932317592827484	0.003932266886811954
helix_10	0.02	93	40	SG0SPEC	almost_curvature	0.03974123733315072	0.039801160301850366	0.03980064895727848
helix_10	0.02	93	40	SG0SPEC	weighted_abs_torsion	0.06234185210091301	0.06258477827057174	0.06258478466769062
helix_10	0.02	93	100	FD	abs_torsion	0.12877686451293754	0.06258477827057171	0.06258477827212794
helix_10	0.02	93	100	FD	curvature	0.004157997842255218	0.003932317592827484	0.003932317580492277
helix_10	0.02	93	100	FD	almost_curvature	0.03976883300581218	0.039801160301850366	0.03980116017745604
helix_10	0.02	93	100	FD	weighted_abs_torsion	0.10507073562283291	0.06258477827057174	0.06258477827212794
helix_10	0.02	93	100	SG	abs_torsion	0.06537497568690168	0.06258477827057171	0.06258477827212794
helix_10	0.02	93	100	SG	curvature	0.0038155936643593344	0.003932317592827484	0.003932317580492277
helix_10	0.02	93	100	SG	almost_curvature	0.03976503953966802	0.039801160301850366	0.03980116017745604
helix_10	0.02	93	100	SG	weighted_abs_torsion	0.06454799017036306	0.06258477827057174	0.06258477827212794
helix_10	0.02	93	100	SPEC	abs_torsion	0.23849197818682596	0.06258477827057171	0.06258477827212794
helix_10	0.02	93	100	SPEC	curvature	0.004467100824182213	0.003932317592827484	0.003932317580492277
helix_10	0.02	93	100	SPEC	almost_curvature	0.03994108731398949	0.039801160301850366	0.03980116017745604
helix_10	0.02	93	100	SPEC	weighted_abs_torsion	0.1645483736761535	0.06258477827057174	0.06258477827212794
helix_10	0.02	93	100	SG0SPEC	abs_torsion	0.07301238390143652	0.06258477827057171	0.06258477827212794
helix_10	0.02	93	100	SG0SPEC	curvature	0.003971116505709646	0.003932317592827484	0.003932317580492277
helix_10	0.02	93	100	SG0SPEC	almost_curvature	0.039757731021194925	0.039801160301850366	0.03980116017745604
helix_10	0.02	93	100	SG0SPEC	weighted_abs_torsion	0.06923019719721323	0.06258477827057174	0.06258477827212794
helix_10	0.02	93	150	FD	abs_torsion	0.26215511364154837	0.06258477827057171	0.06258477827058108
helix_10	0.02	93	150	FD	curvature	0.004767026672457326	0.003932317592827484	0.003932317592753129
helix_10	0.02	93	150	FD	almost_curvature	0.03997189014988258	0.039801160301850366	0.039801160301100535
helix_10	0.02	93	150	FD	weighted_abs_torsion	0.15782051292029942	0.06258477827057174	0.06258477827058108
helix_10	0.02	93	150	SG	abs_torsion	0.06688719045692153	0.06258477827057171	0.06258477827058108
helix_10	0.02	93	150	SG	curvature	0.0038172804866882706	0.003932317592827484	0.003932317592753129
helix_10	0.02	93	150	SG	almost_curvature	0.039765400436534704	0.039801160301850366	0.039801160301100535
helix_10	0.02	93	150	SG	weighted_abs_torsion	0.06587466854547094	0.06258477827057174	0.06258477827058108
helix_10	0.02	93	150	SPEC	abs_torsion	0.6725457431816853	0.06258477827057171	0.06258477827058108
helix_10	0.02	93	150	SPEC	curvature	0.0076368409761469035	0.003932317592827484	0.003932317592753129
helix_10	0.02	93	150	SPEC	almost_curvature	0.04068580666274834	0.039801160301850366	0.039801160301100535
helix_10	0.02	93	150	SPEC	weighted_abs_torsion	0.34625353477157705	0.06258477827057174	0.06258477827058108
helix_10	0.02	93	150	SG0SPEC	abs_torsion	0.1397209985951735	0.06258477827057171	0.06258477827058108
helix_10	0.02	93	150	SG0SPEC	curvature	0.0040450954170279455	0.003932317592827484	0.003932317592753129
helix_10	0.02	93	150	SG0SPEC	almost_curvature	0.03977950924696978	0.039801160301850366	0.039801160301100535
helix_10	0.02	93	150	SG0SPEC	weighted_abs_torsion	0.1251065775096533	0.06258477827057174	0.06258477827058108
helix_10	0.02	94	40	FD	abs_torsion	0.06238523593648678	0.06258477827057171	0.0625847846676906
helix_10	0.02	94	40	FD	curvature	0.003914761117144583	0.003932317592827484	0.003932266886811954
helix_10	0.02	94	40	FD	almost_curvature	0.039724412173527485	0.039801160301850366	0.03980064895727848
helix_10	0.02	94	40	FD	weighted_abs_torsion	0.062039214815043514	0.06258477827057174	0.06258478466769062
helix_10	0.02	94	40	SG	abs_torsion	0.063055331274242	0.06258477827057171	0.0625847846676906
helix_10	0.02	94	40	SG	curvature	0.003805412031967416	0.003932317592827484	0.003932266886811954
helix_10	0.02	94	40	SG	almost_curvature	0.03980585037282972	0.039801160301850366	0.03980064895727848
helix_10	0.02	94	40	SG	weighted_abs_torsion	0.06286113269135157	0.06258477827057174	0.06258478466769062
helix_10	0.02	94	40	SPEC	abs_torsion	0.06254617748344685	0.06258477827057171	0.0625847846676906
helix_10	0.02	94	40	SPEC	curvature	0.003936055284072038	0.003932317592827484	0.003932266886811954
helix_10	0.02	94	40	SPEC	almost_curvature	0.0398302601827492	0.039801160301850366	0.03980064895727848
helix_10	0.02	94	40	SPEC	weighted_abs_torsion	0.06211281894866558	0.06258477827057174	0.06258478466769062
helix_10	0.02	94	40	SG0SPEC	abs_torsion	0.06255044227830758	0.06258477827057171	0.0625847846676906
helix_10	0.02	94	40	SG0SPEC	curvature	0.003932159078919132	0.003932317592827484	0.003932266886811954
helix_10	0.02	94	40	SG0SPEC	almost_curvature	0.03979619752473441	0.039801160301850366	0.03980064895727848
helix_10	0.02	94	40	SG0SPEC	weighted_abs_torsion	0.062203338615627386	0.06258477827057174	0.06258478466769062
helix_10	0.02	94	100	FD	abs_torsion	0.1287545211475141	0.06258477827057171	0.06258477827212794
helix_10	0.02	94	100	FD	curvature	0.004146836619870808	0.003932317592827484	0.003932317580492277
helix_10	0.02	94	100	FD	almost_curvature	0.03984374900076071	0.039801160301850366	0.03980116017745604
helix_10	0.02	94	100	FD	weighted_abs_torsion	0.10233735861441903	0.06258477827057174	0.06258477827212794
helix_10	0.02	94	100	SG	abs_torsion	0.06484571737192114	0.06258477827057171	0.06258477827212794
helix_10	0.02	94	100	SG	curvature	0.0038153280671139674	0.003932317592827484	0.003932317580492277
helix_10	0.02	94	100	SG	almost_curvature	0.03984964602186615	0.039801160301850366	0.03980116017745604
helix_10	0.02	94	100	SG	weighted_abs_torsion	0.06426185123460744	0.06258477827057174	0.06258477827212794
helix_10	0.02	94	100	SPEC	abs_torsion	0.2460446129175512	0.06258477827057171	0.06258477827212794
helix_10	0.02	94	100	SPEC	curvature	0.00444716870327191	0.003932317592827484	0.003932317580492277
helix_10	0.02	94	100	SPEC	almost_curvature	0.04002213966719439	0.039801160301850366	0.03980116017745604
helix_10	0.02	94	100	SPEC	weighted_abs_torsion	0.15897187080195577	0.06258477827057174	0.06258477827212794
helix_10	0.02	94	100	SG0SPEC	abs_torsion	0.07286475966297547	0.06258477827057171	0.06258477827212794
helix_10	0.02	94	100	SG0SPEC	curvature	0.003971651472545485	0.003932317592827484	0.003932317580492277
helix_10	0.02	94	100	SG0SPEC	almost_curvature	0.03984829565045247	0.039801160301850366	0.03980116017745604
helix_10	0.02	94	100	SG0SPEC	weighted_abs_torsion	0.06985826917748078	0.06258477827057174	0.06258477827212794
helix_10	0.02	94	150	FD	abs_torsion	0.2757237441373207	0.06258477827057171	0.06258477827058108
helix_10	0.02	94	150	FD	curvature	0.004763865116838129	0.003932317592827484	0.003932317592753129
helix_10	0.02	94	150	FD	almost_curvature	0.04003951012168509	0.039801160301850366	0.039801160301100535
helix_10	0.02	94	150	FD	weighted_abs_torsion	0.1530903005374668	0.06258477827057174	0.06258477827058108
helix_10	0.02	94	150	SG	abs_torsion	0.06637426182822265	0.06258477827057171	0.06258477827058108
helix_10	0.02	94	150	SG	curvature	0.003816940854247198	0.003932317592827484	0.003932317592753129
helix_10	0.02	94	150	SG	almost_curvature	0.039854245781904184	0.039801160301850366	0.039801160301100535
helix_10	0.02	94	150	SG	weighted_abs_torsion	0.0655863563031635	0.06258477827057174	0.06258477827058108
helix_10	0.02	94	150	SPEC	abs_torsion	0.6950986989926642	0.06258477827057171	0.06258477827058108
helix_10	0.02	94	150	SPEC	curvature	0.00756484143470256	0.003932317592827484	0.003932317592753129
helix_10	0.02	94	150	SPEC	almost_curvature	0.04074372170327583	0.039801160301850366	0.039801160301100535
helix_10	0.02	94	150	SPEC	weighted_abs_torsion	0.3338732627307804	0.06258477827057174	0.06258477827058108
helix_10	0.02	94	150	SG0SPEC	abs_torsion	0.14032532624504943	0.06258477827057171	0.06258477827058108
helix_10	0.02	94	150	SG0SPEC	curvature	0.00404376377272531	0.003932317592827484	0.003932317592753129
helix_10	0.02	94	150	SG0SPEC	almost_curvature	0.039874187085145535	0.039801160301850366	0.039801160301100535
helix_10	0.02	94	150	SG0SPEC	weighted_abs_torsion	0.12423887895391612	0.06258477827057174	0.06258477827058108
helix_10	0.02	95	40	FD	abs_torsion	0.06239455882068039	0.06258477827057171	0.0625847846676906
helix_10	0.02	95	40	FD	curvature	0.003918023237465518	0.003932317592827484	0.003932266886811954
helix_10	0.02	95	40	FD	almost_curvature	0.03970315487404621	0.039801160301850366	0.03980064895727848
helix_10	0.02	95	40	FD	weighted_abs_torsion	0.062217668171847575	0.06258477827057174	0.06258478466769062
helix_10	0.02	95	40	SG	abs_torsion	0.06306352159146301	0.06258477827057171	0.0625847846676906
helix_10	0.02	95	40	SG	curvature	0.003808814510233721	0.003932317592827484	0.003932266886811954
helix_10	0.02	95	40	SG	almost_curvature	0.039785373024562344	0.039801160301850366	0.03980064895727848
helix_10	0.02	95	40	SG	weighted_abs_torsion	0.06295570818167215	0.06258477827057174	0.06258478466769062
helix_10	0.02	95	40	SPEC	abs_torsion	0.06255457957872772	0.06258477827057171	0.0625847846676906
helix_10	0.02	95	40	SPEC	curvature	0.003939255850792662	0.003932317592827484	0.003932266886811954
helix_10	0.02	95	40	SPEC	almost_curvature	0.039807801912693154	0.039801160301850366	0.03980064895727848
helix_10	0.02	95	40	SPEC	weighted_abs_torsion	0.0623305607725764	0.06258477827057174	0.06258478466769062
helix_10	0.02	95	40	SG0SPEC	abs_torsion	0.06255977309412958	0.06258477827057171	0.0625847846676906
helix_10	0.02	95	40	SG0SPEC	curvature	0.003935431038378361	0.003932317592827484	0.003932266886811954
helix_10	0.02	95	40	SG0SPEC	almost_curvature	0.039776987967008466	0.039801160301850366	0.03980064895727848
helix_10	0.02	95	40	SG0SPEC	weighted_abs_torsion	0.062370830334949064	0.06258477827057174	0.06258478466769062
helix_10	0.02	95	100	FD	abs_torsion	0.12838811903688338	0.06258477827057171	0.06258477827212794
helix_10	0.02	95	100	FD	curvature	0.004147559075543131	0.003932317592827484	0.003932317580492277
helix_10	0.02	95	100	FD	almost_curvature	0.03983882272293872	0.039801160301850366	0.03980116017745604
helix_10	0.02	95	100	FD	weighted_abs_torsion	0.1052889800366815	0.06258477827057174	0.06258477827212794
helix_10	0.02	95	100	SG	abs_torsion	0.06501626164251426	0.06258477827057171	0.06258477827212794
helix_10	0.02	95	100	SG	curvature	0.0038178094679580123	0.003932317592827484	0.003932317580492277
helix_10	0.02	95	100	SG	almost_curvature	0.03982689507501061	0.039801160301850366	0.03980116017745604
helix_10	0.02	95	100	SG	weighted_abs_torsion	0.06463780124393835	0.06258477827057174	0.06258477827212794
helix_10	0.02	95	100	SPEC	abs_torsion	0.2555102028885349	0.06258477827057171	0.06258477827212794
helix_10	0.02	95	100	SPEC	curvature	0.004449905812152052	0.003932317592827484	0.003932317580492277
helix_10	0.02	95	100	SPEC	almost_curvature	0.04001452202374731	0.039801160301850366	0.03980116017745604
helix_10	0.02	95	100	SPEC	weighted_abs_torsion	0.16474687383469205	0.06258477827057174	0.06258477827212794
helix_10	0.02	95	100	SG0SPEC	abs_torsion	0.07266637187477396	0.06258477827057171	0.06258477827212794
helix_10	0.02	95	100	SG0SPEC	curvature	0.003971791849076266	0.003932317592827484	0.003932317580492277
helix_10	0.02	95	100	SG0SPEC	almost_curvature	0.03981372890385101	0.039801160301850366	0.03980116017745604
helix_10	0.02	95	100	SG0SPEC	weighted_abs_torsion	0.07055035063139045	0.06258477827057174	0.06258477827212794
helix_10	0.02	95	150	FD	abs_torsion	0.2796897607724459	0.06258477827057171	0.06258477827058108
helix_10	0.02	95	150	FD	curvature	0.004757323394116375	0.003932317592827484	0.003932317592753129
helix_10	0.02	95	150	FD	almost_curvature	0.04000943878921583	0.039801160301850366	0.039801160301100535
helix_10	0.02	95	150	FD	weighted_abs_torsion	0.15945148367739137	0.06258477827057174	0.06258477827058108
helix_10	0.02	95	150	SG	abs_torsion	0.06637105898441957	0.06258477827057171	0.06258477827058108
helix_10	0.02	95	150	SG	curvature	0.0038196699759120096	0.003932317592827484	0.003932317592753129
helix_10	0.02	95	150	SG	almost_curvature	0.03983412018549318	0.039801160301850366	0.039801160301100535
helix_10	0.02	95	150	SG	weighted_abs_torsion	0.06574073073497448	0.06258477827057174	0.06258477827058108
helix_10	0.02	95	150	SPEC	abs_torsion	0.7373700499821099	0.06258477827057171	0.06258477827058108
helix_10	0.02	95	150	SPEC	curvature	0.007636447183925219	0.003932317592827484	0.003932317592753129
helix_10	0.02	95	150	SPEC	almost_curvature	0.040681181152216736	0.039801160301850366	0.039801160301100535
helix_10	0.02	95	150	SPEC	weighted_abs_torsion	0.3481336647575227	0.06258477827057174	0.06258477827058108
helix_10	0.02	95	150	SG0SPEC	abs_torsion	0.14798457063925838	0.06258477827057171	0.06258477827058108
helix_10	0.02	95	150	SG0SPEC	curvature	0.004051114187260207	0.003932317592827484	0.003932317592753129
helix_10	0.02	95	150	SG0SPEC	almost_curvature	0.039850874461130774	0.039801160301850366	0.039801160301100535
helix_10	0.02	95	150	SG0SPEC	weighted_abs_torsion	0.12964011066935538	0.06258477827057174	0.06258477827058108
helix_10	0.02	96	40	FD	abs_torsion	0.06241473461579778	0.06258477827057171	0.0625847846676906
helix_10	0.02	96	40	FD	curvature	0.003918529851976789	0.003932317592827484	0.003932266886811954
helix_10	0.02	96	40	FD	almost_curvature	0.03978240208544933	0.039801160301850366	0.03980064895727848
helix_10	0.02	96	40	FD	weighted_abs_torsion	0.0620183610142373	0.06258477827057174	0.06258478466769062
helix_10	0.02	96	40	SG	abs_torsion	0.06307833439219042	0.06258477827057171	0.0625847846676906
helix_10	0.02	96	40	SG	curvature	0.003809008732823558	0.003932317592827484	0.003932266886811954
helix_10	0.02	96	40	SG	almost_curvature	0.03986394324765502	0.039801160301850366	0.03980064895727848
helix_10	0.02	96	40	SG	weighted_abs_torsion	0.06285479359378643	0.06258477827057174	0.06258478466769062
helix_10	0.02	96	40	SPEC	abs_torsion	0.06257854773562868	0.06258477827057171	0.0625847846676906
helix_10	0.02	96	40	SPEC	curvature	0.003939859695639529	0.003932317592827484	0.003932266886811954
helix_10	0.02	96	40	SPEC	almost_curvature	0.039888598472701674	0.039801160301850366	0.03980064895727848
helix_10	0.02	96	40	SPEC	weighted_abs_torsion	0.062086856747036866	0.06258477827057174	0.06258478466769062
helix_10	0.02	96	40	SG0SPEC	abs_torsion	0.06257801998572901	0.06258477827057171	0.0625847846676906
helix_10	0.02	96	40	SG0SPEC	curvature	0.0039359480279062735	0.003932317592827484	0.003932266886811954
helix_10	0.02	96	40	SG0SPEC	almost_curvature	0.03985398380776333	0.039801160301850366	0.03980064895727848
helix_10	0.02	96	40	SG0SPEC	weighted_abs_torsion	0.062186720053175916	0.06258477827057174	0.06258478466769062
helix_10	0.02	96	100	FD	abs_torsion	0.12723212116367524	0.06258477827057171	0.06258477827212794
helix_10	0.02	96	100	FD	curvature	0.004147536162663698	0.003932317592827484	0.003932317580492277
helix_10	0.02	96	100	FD	almost_curvature	0.03991091189230747	0.039801160301850366	0.03980116017745604
helix_10	0.02	96	100	FD	weighted_abs_torsion	0.10249046147684122	0.06258477827057174	0.06258477827212794
helix_10	0.02	96	100	SG	abs_torsion	0.06514634383660618	0.06258477827057171	0.06258477827212794
helix_10	0.02	96	100	SG	curvature	0.0038184260282201057	0.003932317592827484	0.003932317580492277
helix_10	0.02	96	100	SG	almost_curvature	0.03991745736578276	0.039801160301850366	0.03980116017745604
helix_10	0.02	96	100	SG	weighted_abs_torsion	0.06394246310894698	0.06258477827057174	0.06258477827212794
helix_10	0.02	96	100	SPEC	abs_torsion	0.24133271689045607	0.06258477827057171	0.06258477827212794
helix_10	0.02	96	100	SPEC	curvature	0.004441749639411706	0.003932317592827484	0.003932317580492277
helix_10	0.02	96	100	SPEC	almost_curvature	0.04007949328158493	0.039801160301850366	0.03980116017745604
helix_10	0.02	96	100	SPEC	weighted_abs_torsion	0.16166122099826552	0.06258477827057174	0.06258477827212794
helix_10	0.02	96	100	SG0SPEC	abs_torsion	0.07334089331516529	0.06258477827057171	0.06258477827212794
helix_10	0.02	96	100	SG0SPEC	curvature	0.003974037998487249	0.003932317592827484	0.003932317580492277
helix_10	0.02	96	100	SG0SPEC	almost_curvature	0.0399106362379748	0.039801160301850366	0.03980116017745604
helix_10	0.02	96	100	SG0SPEC	weighted_abs_torsion	0.06988511079514893	0.06258477827057174	0.06258477827212794
helix_10	0.02	96	150	FD	abs_torsion	0.26640764222804936	0.06258477827057171	0.06258477827058108
helix_10	0.02	96	150	FD	curvature	0.00474915310172769	0.003932317592827484	0.003932317592753129
helix_10	0.02	96	150	FD	almost_curvature	0.04010527596018767	0.039801160301850366	0.039801160301100535
helix_10	0.02	96	150	FD	weighted_abs_torsion	0.15637122746858423	0.06258477827057174	0.06258477827058108
helix_10	0.02	96	150	SG	abs_torsion	0.066455015849112	0.06258477827057171	0.06258477827058108
helix_10	0.02	96	150	SG	curvature	0.0038201511709428614	0.003932317592827484	0.003932317592753129
helix_10	0.02	96	150	SG	almost_curvature	0.03991787414264357	0.039801160301850366	0.039801160301100535
helix_10	0.02	96	150	SG	weighted_abs_torsion	0.06513614482395073	0.06258477827057174	0.06258477827058108
helix_10	0.02	96	150	SPEC	abs_torsion	0.6600533798032001	0.06258477827057171	0.06258477827058108
helix_10	0.02	96	150	SPEC	curvature	0.00761533957658718	0.003932317592827484	0.003932317592753129
helix_10	0.02	96	150	SPEC	almost_curvature	0.040772297495476624	0.039801160301850366	0.039801160301100535
helix_10	0.02	96	150	SPEC	weighted_abs_torsion	0.3400206395134801	0.06258477827057174	0.06258477827058108
helix_10	0.02	96	150	SG0SPEC	abs_torsion	0.1451069240899999	0.06258477827057171	0.06258477827058108
helix_10	0.02	96	150	SG0SPEC	curvature	0.004050134570185209	0.003932317592827484	0.003932317592753129
helix_10	0.02	96	150	SG0SPEC	almost_curvature	0.03993332164870815	0.039801160301850366	0.039801160301100535
helix_10	0.02	96	150	SG0SPEC	weighted_abs_torsion	0.12807961700941137	0.06258477827057174	0.06258477827058108
helix_10	0.02	97	40	FD	abs_torsion	0.06243399646373591	0.06258477827057171	0.0625847846676906
helix_10	0.02	97	40	FD	curvature	0.003915570612528126	0.003932317592827484	0.003932266886811954
helix_10	0.02	97	40	FD	almost_curvature	0.039734014673118184	0.039801160301850366	0.03980064895727848
helix_10	0.02	97	40	FD	weighted_abs_torsion	0.062165866378241584	0.06258477827057174	0.06258478466769062
helix_10	0.02	97	40	SG	abs_torsion	0.06308989983937685	0.06258477827057171	0.0625847846676906
helix_10	0.02	97	40	SG	curvature	0.00380658107014923	0.003932317592827484	0.003932266886811954
helix_10	0.02	97	40	SG	almost_curvature	0.03981677927299016	0.039801160301850366	0.03980064895727848
helix_10	0.02	97	40	SG	weighted_abs_torsion	0.06294870701006704	0.06258477827057174	0.06258478466769062
helix_10	0.02	97	40	SPEC	abs_torsion	0.06259898458451203	0.06258477827057171	0.0625847846676906
helix_10	0.02	97	40	SPEC	curvature	0.003936759823054162	0.003932317592827484	0.003932266886811954
helix_10	0.02	97	40	SPEC	almost_curvature	0.039838618296635646	0.039801160301850366	0.03980064895727848
helix_10	0.02	97	40	SPEC	weighted_abs_torsion	0.06225219392733444	0.06258477827057174	0.06258478466769062
helix_10	0.02	97	40	SG0SPEC	abs_torsion	0.06259483627739316	0.06258477827057171	0.0625847846676906
helix_10	0.02	97	40	SG0SPEC	curvature	0.0039330120115226	0.003932317592827484	0.003932266886811954
helix_10	0.02	97	40	SG0SPEC	almost_curvature	0.03980882240226233	0.039801160301850366	0.03980064895727848
helix_10	0.02	97	40	SG0SPEC	weighted_abs_torsion	0.06232553886316889	0.06258477827057174	0.06258478466769062
helix_10	0.02	97	100	FD	abs_torsion	0.1303528358525312	0.06258477827057171	0.06258477827212794
helix_10	0.02	97	100	FD	curvature	0.004154907980127425	0.003932317592827484	0.003932317580492277
helix_10	0.02	97	100	FD	almost_curvature	0.039847685720463134	0.039801160301850366	0.03980116017745604
helix_10	0.02	97	100	FD	weighted_abs_torsion	0.1035519123113573	0.06258477827057174	0.06258477827212794
helix_10	0.02	97	100	SG	abs_torsion	0.06543247308729451	0.06258477827057171	0.06258477827212794
helix_10	0.02	97	100	SG	curvature	0.003815385862499914	0.003932317592827484	0.003932317580492277
helix_10	0.02	97	100	SG	almost_curvature	0.03984180358667726	0.039801160301850366	0.03980116017745604
helix_10	0.02	97	100	SG	weighted_abs_torsion	0.06453036055837504	0.06258477827057174	0.06258477827212794
helix_10	0.02	97	100	SPEC	abs_torsion	0.24494637310008205	0.06258477827057171	0.06258477827212794
helix_10	0.02	97	100	SPEC	curvature	0.0044656361571473735	0.003932317592827484	0.003932317580492277
helix_10	0.02	97	100	SPEC	almost_curvature	0.04002084737626672	0.039801160301850366	0.03980116017745604
helix_10	0.02	97	100	SPEC	weighted_abs_torsion	0.16419629267107844	0.06258477827057174	0.06258477827212794
helix_10	0.02	97	100	SG0SPEC	abs_torsion	0.0725186469186649	0.06258477827057171	0.06258477827212794
helix_10	0.02	97	100	SG0SPEC	curvature	0.003969766134940439	0.003932317592827484	0.003932317580492277
helix_10	0.02	97	100	SG0SPEC	almost_curvature	0.03983068184955768	0.039801160301850366	0.03980116017745604
helix_10	0.02	97	100	SG0SPEC	weighted_abs_torsion	0.0691641708251291	0.06258477827057174	0.06258477827212794
helix_10	0.02	97	150	FD	abs_torsion	0.2927536931680996	0.06258477827057171	0.06258477827058108
helix_10	0.02	97	150	FD	curvature	0.004804785077860924	0.003932317592827484	0.003932317592753129
helix_10	0.02	97	150	FD	almost_curvature	0.04002003893660831	0.039801160301850366	0.039801160301100535
helix_10	0.02	97	150	FD	weighted_abs_torsion	0.16016845131393526	0.06258477827057174	0.06258477827058108
helix_10	0.02	97	150	SG	abs_torsion	0.06670537192292486	0.06258477827057171	0.06258477827058108
helix_10	0.02	97	150	SG	curvature	0.0038173224975828505	0.003932317592827484	0.003932317592753129
helix_10	0.02	97	150	SG	almost_curvature	0.03984645989500157	0.039801160301850366	0.039801160301100535
helix_10	0.02	97	150	SG	weighted_abs_torsion	0.06568016708774664	0.06258477827057174	0.06258477827058108
helix_10	0.02	97	150	SPEC	abs_torsion	0.6782539354052617	0.06258477827057171	0.06258477827058108
helix_10	0.02	97	150	SPEC	curvature	0.007704186329584277	0.003932317592827484	0.003932317592753129
helix_10	0.02	97	150	SPEC	almost_curvature	0.04067739393306204	0.039801160301850366	0.039801160301100535
helix_10	0.02	97	150	SPEC	weighted_abs_torsion	0.32847823919266544	0.06258477827057174	0.06258477827058108
helix_10	0.02	97	150	SG0SPEC	abs_torsion	0.1462106937289313	0.06258477827057171	0.06258477827058108
helix_10	0.02	97	150	SG0SPEC	curvature	0.004050506090811127	0.003932317592827484	0.003932317592753129
helix_10	0.02	97	150	SG0SPEC	almost_curvature	0.03985706628164465	0.039801160301850366	0.039801160301100535
helix_10	0.02	97	150	SG0SPEC	weighted_abs_torsion	0.12837686784165328	0.06258477827057174	0.06258477827058108
helix_10	0.02	98	40	FD	abs_torsion	0.06242238808491164	0.06258477827057171	0.0625847846676906
helix_10	0.02	98	40	FD	curvature	0.003915869006788047	0.003932317592827484	0.003932266886811954
helix_10	0.02	98	40	FD	almost_curvature	0.039704175400274246	0.039801160301850366	0.03980064895727848
helix_10	0.02	98	40	FD	weighted_abs_torsion	0.06215629032699106	0.06258477827057174	0.06258478466769062
helix_10	0.02	98	40	SG	abs_torsion	0.0630893327396822	0.06258477827057171	0.0625847846676906
helix_10	0.02	98	40	SG	curvature	0.003806283273102535	0.003932317592827484	0.003932266886811954
helix_10	0.02	98	40	SG	almost_curvature	0.03978679457227703	0.039801160301850366	0.03980064895727848
helix_10	0.02	98	40	SG	weighted_abs_torsion	0.0629502527724959	0.06258477827057174	0.06258478466769062
helix_10	0.02	98	40	SPEC	abs_torsion	0.06258734360023936	0.06258477827057171	0.0625847846676906
helix_10	0.02	98	40	SPEC	curvature	0.003937220136679691	0.003932317592827484	0.003932266886811954
helix_10	0.02	98	40	SPEC	almost_curvature	0.03980865539010957	0.039801160301850366	0.03980064895727848
helix_10	0.02	98	40	SPEC	weighted_abs_torsion	0.062243958080065984	0.06258477827057174	0.06258478466769062
helix_10	0.02	98	40	SG0SPEC	abs_torsion	0.0625889785746791	0.06258477827057171	0.0625847846676906
helix_10	0.02	98	40	SG0SPEC	curvature	0.0039332530842421335	0.003932317592827484	0.003932266886811954
helix_10	0.02	98	40	SG0SPEC	almost_curvature	0.039779141928760954	0.039801160301850366	0.03980064895727848
helix_10	0.02	98	40	SG0SPEC	weighted_abs_torsion	0.062325954041660026	0.06258477827057174	0.06258478466769062
helix_10	0.02	98	100	FD	abs_torsion	0.1272078102986941	0.06258477827057171	0.06258477827212794
helix_10	0.02	98	100	FD	curvature	0.004140897239508659	0.003932317592827484	0.003932317580492277
helix_10	0.02	98	100	FD	almost_curvature	0.039796610145985366	0.039801160301850366	0.03980116017745604
helix_10	0.02	98	100	FD	weighted_abs_torsion	0.10214537825394589	0.06258477827057174	0.06258477827212794
helix_10	0.02	98	100	SG	abs_torsion	0.06548455749392038	0.06258477827057171	0.06258477827212794
helix_10	0.02	98	100	SG	curvature	0.0038161159718821517	0.003932317592827484	0.003932317580492277
helix_10	0.02	98	100	SG	almost_curvature	0.039806959008661956	0.039801160301850366	0.03980116017745604
helix_10	0.02	98	100	SG	weighted_abs_torsion	0.06465286659911006	0.06258477827057174	0.06258477827212794
helix_10	0.02	98	100	SPEC	abs_torsion	0.24410978801310335	0.06258477827057171	0.06258477827212794
helix_10	0.02	98	100	SPEC	curvature	0.004432060496189176	0.003932317592827484	0.003932317580492277
helix_10	0.02	98	100	SPEC	almost_curvature	0.039960133823825655	0.039801160301850366	0.03980116017745604
helix_10	0.02	98	100	SPEC	weighted_abs_torsion	0.16171799010334187	0.06258477827057174	0.06258477827212794
helix_10	0.02	98	100	SG0SPEC	abs_torsion	0.07326964681968261	0.06258477827057171	0.06258477827212794
helix_10	0.02	98	100	SG0SPEC	curvature	0.003972120089661927	0.003932317592827484	0.003932317580492277
helix_10	0.02	98	100	SG0SPEC	almost_curvature	0.03980154535205843	0.039801160301850366	0.03980116017745604
helix_10	0.02	98	100	SG0SPEC	weighted_abs_torsion	0.06967783246485065	0.06258477827057174	0.06258477827212794
helix_10	0.02	98	150	FD	abs_torsion	0.26042757465416516	0.06258477827057171	0.06258477827058108
helix_10	0.02	98	150	FD	curvature	0.004772049428808044	0.003932317592827484	0.003932317592753129
helix_10	0.02	98	150	FD	almost_curvature	0.039968103705789064	0.039801160301850366	0.039801160301100535
helix_10	0.02	98	150	FD	weighted_abs_torsion	0.16072564797420763	0.06258477827057174	0.06258477827058108
helix_10	0.02	98	150	SG	abs_torsion	0.06672667840106186	0.06258477827057171	0.06258477827058108
helix_10	0.02	98	150	SG	curvature	0.0038179572975237707	0.003932317592827484	0.003932317592753129
helix_10	0.02	98	150	SG	almost_curvature	0.03981144255687036	0.039801160301850366	0.039801160301100535
helix_10	0.02	98	150	SG	weighted_abs_torsion	0.06579538294783961	0.06258477827057174	0.06258477827058108
helix_10	0.02	98	150	SPEC	abs_torsion	0.6685845563961326	0.06258477827057171	0.06258477827058108
helix_10	0.02	98	150	SPEC	curvature	0.0076429536636783285	0.003932317592827484	0.003932317592753129
helix_10	0.02	98	150	SPEC	almost_curvature	0.04064667891160087	0.039801160301850366	0.039801160301100535
helix_10	0.02	98	150	SPEC	weighted_abs_torsion	0.34295978175443254	0.06258477827057174	0.06258477827058108
helix_10	0.02	98	150	SG0SPEC	abs_torsion	0.14484934286863263	0.06258477827057171	0.06258477827058108
helix_10	0.02	98	150	SG0SPEC	curvature	0.004048633726840867	0.003932317592827484	0.003932317592753129
helix_10	0.02	98	150	SG0SPEC	almost_curvature	0.03982976847658952	0.039801160301850366	0.039801160301100535
helix_10	0.02	98	150	SG0SPEC	weighted_abs_torsion	0.12648958064833513	0.06258477827057174	0.06258477827058108
helix_10	0.02	99	40	FD	abs_torsion	0.062440951584299756	0.06258477827057171	0.0625847846676906
helix_10	0.02	99	40	FD	curvature	0.003917553262360561	0.003932317592827484	0.003932266886811954
helix_10	0.02	99	40	FD	almost_curvature	0.039740957034805055	0.039801160301850366	0.03980064895727848
helix_10	0.02	99	40	FD	weighted_abs_torsion	0.06210008003322592	0.06258477827057174	0.06258478466769062
helix_10	0.02	99	40	SG	abs_torsion	0.06310259810476382	0.06258477827057171	0.0625847846676906
helix_10	0.02	99	40	SG	curvature	0.003808243368261815	0.003932317592827484	0.003932266886811954
helix_10	0.02	99	40	SG	almost_curvature	0.03982330736854263	0.039801160301850366	0.03980064895727848
helix_10	0.02	99	40	SG	weighted_abs_torsion	0.06290962169650027	0.06258477827057174	0.06258478466769062
helix_10	0.02	99	40	SPEC	abs_torsion	0.06260582827693921	0.06258477827057171	0.0625847846676906
helix_10	0.02	99	40	SPEC	curvature	0.003938824543884478	0.003932317592827484	0.003932266886811954
helix_10	0.02	99	40	SPEC	almost_curvature	0.03984616926288238	0.039801160301850366	0.03980064895727848
helix_10	0.02	99	40	SPEC	weighted_abs_torsion	0.062173879402349745	0.06258477827057174	0.06258478466769062
helix_10	0.02	99	40	SG0SPEC	abs_torsion	0.0626051161585167	0.06258477827057171	0.0625847846676906
helix_10	0.02	99	40	SG0SPEC	curvature	0.003934978416102582	0.003932317592827484	0.003932266886811954
helix_10	0.02	99	40	SG0SPEC	almost_curvature	0.03981461625473864	0.039801160301850366	0.03980064895727848
helix_10	0.02	99	40	SG0SPEC	weighted_abs_torsion	0.062257044113674366	0.06258477827057174	0.06258478466769062
helix_10	0.02	99	100	FD	abs_torsion	0.13220545913822448	0.06258477827057171	0.06258477827212794
helix_10	0.02	99	100	FD	curvature	0.004150807569285609	0.003932317592827484	0.003932317580492277
helix_10	0.02	99	100	FD	almost_curvature	0.0398453720768278	0.039801160301850366	0.03980116017745604
helix_10	0.02	99	100	FD	weighted_abs_torsion	0.10692978449298027	0.06258477827057174	0.06258477827212794
helix_10	0.02	99	100	SG	abs_torsion	0.06422814313703949	0.06258477827057171	0.06258477827212794
helix_10	0.02	99	100	SG	curvature	0.003816765586790252	0.003932317592827484	0.003932317580492277
helix_10	0.02	99	100	SG	almost_curvature	0.03985902338506976	0.039801160301850366	0.03980116017745604
helix_10	0.02	99	100	SG	weighted_abs_torsion	0.0637328236130774	0.06258477827057174	0.06258477827212794
helix_10	0.02	99	100	SPEC	abs_torsion	0.2525656329604681	0.06258477827057171	0.06258477827212794
helix_10	0.02	99	100	SPEC	curvature	0.004461257478671777	0.003932317592827484	0.003932317580492277
helix_10	0.02	99	100	SPEC	almost_curvature	0.040012383067910946	0.039801160301850366	0.03980116017745604
helix_10	0.02	99	100	SPEC	weighted_abs_torsion	0.1650670089943854	0.06258477827057174	0.06258477827212794
helix_10	0.02	99	100	SG0SPEC	abs_torsion	0.0721130799941514	0.06258477827057171	0.06258477827212794
helix_10	0.02	99	100	SG0SPEC	curvature	0.003969976001805666	0.003932317592827484	0.003932317580492277
helix_10	0.02	99	100	SG0SPEC	almost_curvature	0.03985110180904611	0.039801160301850366	0.03980116017745604
helix_10	0.02	99	100	SG0SPEC	weighted_abs_torsion	0.0693370562284754	0.06258477827057174	0.06258477827212794
helix_10	0.02	99	150	FD	abs_torsion	0.2764304341404752	0.06258477827057171	0.06258477827058108
helix_10	0.02	99	150	FD	curvature	0.004784818395407187	0.003932317592827484	0.003932317592753129
helix_10	0.02	99	150	FD	almost_curvature	0.04004640429474043	0.039801160301850366	0.039801160301100535
helix_10	0.02	99	150	FD	weighted_abs_torsion	0.15878763453896702	0.06258477827057174	0.06258477827058108
helix_10	0.02	99	150	SG	abs_torsion	0.06573554605495818	0.06258477827057171	0.06258477827058108
helix_10	0.02	99	150	SG	curvature	0.003818361452774354	0.003932317592827484	0.003932317592753129
helix_10	0.02	99	150	SG	almost_curvature	0.03986296937234167	0.039801160301850366	0.039801160301100535
helix_10	0.02	99	150	SG	weighted_abs_torsion	0.06508153006975842	0.06258477827057174	0.06258477827058108
helix_10	0.02	99	150	SPEC	abs_torsion	0.6855358763210102	0.06258477827057171	0.06258477827058108
helix_10	0.02	99	150	SPEC	curvature	0.007703484346636925	0.003932317592827484	0.003932317592753129
helix_10	0.02	99	150	SPEC	almost_curvature	0.04074946783466921	0.039801160301850366	0.039801160301100535
helix_10	0.02	99	150	SPEC	weighted_abs_torsion	0.33246064339629483	0.06258477827057174	0.06258477827058108
helix_10	0.02	99	150	SG0SPEC	abs_torsion	0.14285019934341114	0.06258477827057171	0.06258477827058108
helix_10	0.02	99	150	SG0SPEC	curvature	0.004043995220201942	0.003932317592827484	0.003932317592753129
helix_10	0.02	99	150	SG0SPEC	almost_curvature	0.03988827749292578	0.039801160301850366	0.039801160301100535
helix_10	0.02	99	150	SG0SPEC	weighted_abs_torsion	0.1262238358522062	0.06258477827057174	0.06258477827058108
helix_30	0.0	0	40	FD	abs_torsion	0.17898496938796685	0.1820279995709158	0.18304979573217822
helix_30	0.0	0	40	FD	curvature	0.03014567348396119	0.03431146957197811	0.031572866407838844
helix_30	0.0	0	40	FD	almost_curvature	0.10476877047528324	0.11621892276505952	0.10718758242039733
helix_30	0.0	0	40	FD	weighted_abs_torsion	0.17898496938796685	0.18202799957091576	0.1830497957321782
helix_30	0.0	0	40	SG	abs_torsion	0.19800824337066839	0.1820279995709158	0.18304979573217822
helix_30	0.0	0	40	SG	curvature	0.023263900487634003	0.03431146957197811	0.031572866407838844
helix_30	0.0	0	40	SG	almost_curvature	0.10349171499443015	0.11621892276505952	0.10718758242039733
helix_30	0.0	0	40	SG	weighted_abs_torsion	0.19800824337066839	0.18202799957091576	0.1830497957321782
helix_30	0.0	0	40	SPEC	abs_torsion	0.1830496802790061	0.1820279995709158	0.18304979573217822
helix_30	0.0	0	40	SPEC	curvature	0.031572920772704745	0.03431146957197811	0.031572866407838844
helix_30	0.0	0	40	SPEC	almost_curvature	0.10718773039999348	0.11621892276505952	0.10718758242039733
helix_30	0.0	0	40	SPEC	weighted_abs_torsion	0.18303459668263483	0.18202799957091576	0.1830497957321782
helix_30	0.0	0	40	SG0SPEC	abs_torsion	0.18358796059090748	0.1820279995709158	0.18304979573217822
helix_30	0.0	0	40	SG0SPEC	curvature	0.03001599968394003	0.03431146957197811	0.031572866407838844
helix_30	0.0	0	40	SG0SPEC	almost_curvature	0.10202359253545172	0.11621892276505952	0.10718758242039733
helix_30	0.0	0	40	SG0SPEC	weighted_abs_torsion	0.18356065704014266	0.18202799957091576	0.1830497957321782
helix_30	0.0	0	100	FD	abs_torsion	0.1780310488312627	0.1820279995709158	0.18202828167367863
helix_30	0.0	0	100	FD	curvature	0.03276806005147192	0.03431146957197811	0.034310747849967405
helix_30	0.0	0	100	FD	almost_curvature	0.1136327559595117	0.11621892276505952	0.1162165519546412
helix_30	0.0	0	100	FD	weighted_abs_torsion	0.17803104883126272	0.18202799957091576	0.1820282816736787
helix_30	0.0	0	100	SG	abs_torsion	0.19696323250067976	0.1820279995709158	0.18202828167367863
helix_30	0.0	0	100	SG	curvature	0.025288960323009882	0.03431146957197811	0.034310747849967405
helix_30	0.0	0	100	SG	almost_curvature	0.1122388722572981	0.11621892276505952	0.1162165519546412
helix_30	0.0	0	100	SG	weighted_abs_torsion	0.19696323250067974	0.18202799957091576	0.1820282816736787
helix_30	0.0	0	100	SPEC	abs_torsion	0.1820282170135283	0.1820279995709158	0.18202828167367863
helix_30	0.0	0	100	SPEC	curvature	0.034310829912014215	0.03431146957197811	0.034310747849967405
helix_30	0.0	0	100	SPEC	almost_curvature	0.11621674186796699	0.11621892276505952	0.1162165519546412
helix_30	0.0	0	100	SPEC	weighted_abs_torsion	0.18202006174489518	0.18202799957091576	0.1820282816736787
helix_30	0.0	0	100	SG0SPEC	abs_torsion	0.18266427056528112	0.1820279995709158	0.18202828167367863
helix_30	0.0	0	100	SG0SPEC	curvature	0.032636914373302746	0.03431146957197811	0.034310747849967405
helix_30	0.0	0	100	SG0SPEC	almost_curvature	0.11070450795567234	0.11621892276505952	0.1162165519546412
helix_30	0.0	0	100	SG0SPEC	weighted_abs_torsion	0.18265090709523435	0.18202799957091576	0.1820282816736787
helix_30	0.0	0	150	FD	abs_torsion	0.17803078691718469	0.1820279995709158	0.18202800127149918
helix_30	0.0	0	150	FD	curvature	0.03276874743780863	0.03431146957197811	0.034311465221316347
helix_30	0.0	0	150	FD	almost_curvature	0.11363507073827668	0.11621892276505952	0.11621890847343049
helix_30	0.0	0	150	FD	weighted_abs_torsion	0.17803078691718466	0.18202799957091576	0.1820280012714993
helix_30	0.0	0	150	SG	abs_torsion	0.19696294556130178	0.1820279995709158	0.18202800127149918
helix_30	0.0	0	150	SG	curvature	0.02528949118082145	0.03431146957197811	0.034311465221316347
helix_30	0.0	0	150	SG	almost_curvature	0.11224115626396573	0.11621892276505952	0.11621890847343049
helix_30	0.0	0	150	SG	weighted_abs_torsion	0.19696294556130173	0.18202799957091576	0.1820280012714993
helix_30	0.0	0	150	SPEC	abs_torsion	0.18202793978800286	0.1820279995709158	0.18202800127149918
helix_30	0.0	0	150	SPEC	curvature	0.0343115499645076	0.03431146957197811	0.034311465221316347
helix_30	0.0	0	150	SPEC	almost_curvature	0.11621910307146469	0.11621892276505952	0.11621890847343049
helix_30	0.0	0	150	SPEC	weighted_abs_torsion	0.18202109417128437	0.18202799957091576	0.1820280012714993
helix_30	0.0	0	150	SG0SPEC	abs_torsion	0.18266401679485547	0.1820279995709158	0.18202800127149918
helix_30	0.0	0	150	SG0SPEC	curvature	0.03263760181778364	0.03431146957197811	0.034311465221316347
helix_30	0.0	0	150	SG0SPEC	almost_curvature	0.1107067768567415	0.11621892276505952	0.11621890847343049
helix_30	0.0	0	150	SG0SPEC	weighted_abs_torsion	0.182650653146113	0.18202799957091576	0.1820280012714993
helix_30	0.005	0	40	FD	abs_torsion	0.17898452465864836	0.1820279995709158	0.18304979573217822
helix_30	0.005	0	40	FD	curvature	0.030146533316366086	0.03431146957197811	0.031572866407838844
helix_30	0.005	0	40	FD	almost_curvature	0.10477881342083499	0.11621892276505952	0.10718758242039733
helix_30	0.005	0	40	FD	weighted_abs_torsion	0.17898369450311186	0.18202799957091576	0.1830497957321782
helix_30	0.005	0	40	SG	abs_torsion	0.1980077106137082	0.1820279995709158	0.18304979573217822
helix_30	0.005	0	40	SG	curvature	0.02326456937953019	0.03431146957197811	0.031572866407838844
helix_30	0.005	0	40	SG	almost_curvature	0.10350189894977416	0.11621892276505952	0.10718758242039733
helix_30	0.005	0	40	SG	weighted_abs_torsion	0.1980069008460707	0.18202799957091576	0.1830497957321782
helix_30	0.005	0	40	SPEC	abs_torsion	0.18304920652898085	0.1820279995709158	0.18304979573217822
helix_30	0.005	0	40	SPEC	curvature	0.03157381843391563	0.03431146957197811	0.031572866407838844
helix_30	0.005	0	40	SPEC	almost_curvature	0.1071979470536922	0.11621892276505952	0.10718758242039733
helix_30	0.005	0	40	SPEC	weighted_abs_torsion	0.18303315360233416	0.18202799957091576	0.1830497957321782
helix_30	0.005	0	40	SG0SPEC	abs_torsion	0.18358749810946062	0.1820279995709158	0.18304979573217822
helix_30	0.005	0	40	SG0SPEC	curvature	0.03001685925300538	0.03431146957197811	0.031572866407838844
helix_30	0.005	0	40	SG0SPEC	almost_curvature	0.10203335834033544	0.11621892276505952	0.10718758242039733
helix_30	0.005	0	40	SG0SPEC	weighted_abs_torsion	0.18355925108729668	0.18202799957091576	0.1830497957321782
helix_30	0.005	0	100	FD	abs_torsion	0.17802939270208493	0.1820279995709158	0.18202828167367863
helix_30	0.005	0	100	FD	curvature	0.03277066399561968	0.03431146957197811	0.034310747849967405
helix_30	0.005	0	100	FD	almost_curvature	0.11362661076999032	0.11621892276505952	0.1162165519546412
helix_30	0.005	0	100	FD	weighted_abs_torsion	0.17799285352857253	0.18202799957091576	0.1820282816736787
helix_30	0.005	0	100	SG	abs_torsion	0.19696259523526316	0.1820279995709158	0.18202828167367863
helix_30	0.005	0	100	SG	curvature	0.02528974009637919	0.03431146957197811	0.034310747849967405
helix_30	0.005	0	100	SG	almost_curvature	0.112247878487639	0.11621892276505952	0.1162165519546412
helix_30	0.005	0	100	SG	weighted_abs_torsion	0.19695993908916254	0.18202799957091576	0.1820282816736787
helix_30	0.005	0	100	SPEC	abs_torsion	0.18202569504714486	0.1820279995709158	0.18202828167367863
helix_30	0.005	0	100	SPEC	curvature	0.034315179868335176	0.03431146957197811	0.034310747849967405
helix_30	0.005	0	100	SPEC	almost_curvature	0.11620681329413181	0.11621892276505952	0.1162165519546412
helix_30	0.005	0	100	SPEC	weighted_abs_torsion	0.18194352896233562	0.18202799957091576	0.1820282816736787
helix_30	0.005	0	100	SG0SPEC	abs_torsion	0.18266446340923506	0.1820279995709158	0.18202828167367863
helix_30	0.005	0	100	SG0SPEC	curvature	0.03263808184439128	0.03431146957197811	0.034310747849967405
helix_30	0.005	0	100	SG0SPEC	almost_curvature	0.11072070853562095	0.11621892276505952	0.1162165519546412
helix_30	0.005	0	100	SG0SPEC	weighted_abs_torsion	0.18264437586383303	0.18202799957091576	0.1820282816736787
helix_30	0.005	0	150	FD	abs_torsion	0.1780345883961988	0.1820279995709158	0.18202800127149918
helix_30	0.005	0	150	FD	curvature	0.03277524930601394	0.03431146957197811	0.034311465221316347
helix_30	0.005	0	150	FD	almost_curvature	0.11362175284279663	0.11621892276505952	0.11621890847343049
helix_30	0.005	0	150	FD	weighted_abs_torsion	0.17791317315622188	0.18202799957091576	0.1820280012714993
helix_30	0.005	0	150	SG	abs_torsion	0.19696172461309236	0.1820279995709158	0.18202800127149918
helix_30	0.005	0	150	SG	curvature	0.025290275378849033	0.03431146957197811	0.034311465221316347
helix_30	0.005	0	150	SG	almost_curvature	0.11224920349655412	0.11621892276505952	0.11621890847343049
helix_30	0.005	0	150	SG	weighted_abs_torsion	0.19695865386304867	0.18202799957091576	0.1820280012714993
helix_30	0.005	0	150	SPEC	abs_torsion	0.18203602687143774	0.1820279995709158	0.18202800127149918
helix_30	0.005	0	150	SPEC	curvature	0.03433759275163691	0.03431146957197811	0.034311465221316347
helix_30	0.005	0	150	SPEC	almost_curvature	0.11620771026855742	0.11621892276505952	0.11621890847343049
helix_30	0.005	0	150	SPEC	weighted_abs_torsion	0.1815168648512082	0.18202799957091576	0.1820280012714993
helix_30	0.005	0	150	SG0SPEC	abs_torsion	0.1826634284509805	0.1820279995709158	0.18202800127149918
helix_30	0.005	0	150	SG0SPEC	curvature	0.03263924793324905	0.03431146957197811	0.034311465221316347
helix_30	0.005	0	150	SG0SPEC	almost_curvature	0.11072284106443285	0.11621892276505952	0.11621890847343049
helix_30	0.005	0	150	SG0SPEC	weighted_abs_torsion	0.18262999560235552	0.18202799957091576	0.1820280012714993
helix_30	0.005	1	40	FD	abs_torsion	0.1789840107928194	0.1820279995709158	0.18304979573217822
helix_30	0.005	1	40	FD	curvature	0.030146727095091908	0.03431146957197811	0.031572866407838844
helix_30	0.005	1	40	FD	almost_curvature	0.10475425410473087	0.11621892276505952	0.10718758242039733
helix_30	0.005	1	40	FD	weighted_abs_torsion	0.17898316988087037	0.18202799957091576	0.1830497957321782
helix_30	0.005	1	40	SG	abs_torsion	0.19800724231642322	0.1820279995709158	0.18304979573217822
helix_30	0.005	1	40	SG	curvature	0.023264718082943767	0.03431146957197811	0.031572866407838844
helix_30	0.005	1	40	SG	almost_curvature	0.1034768706754937	0.11621892276505952	0.10718758242039733
helix_30	0.005	1	40	SG	weighted_abs_torsion	0.19800643903158885	0.18202799957091576	0.1830497957321782
helix_30	0.005	1	40	SPEC	abs_torsion	0.1830486346975516	0.1820279995709158	0.18304979573217822
helix_30	0.005	1	40	SPEC	curvature	0.03157402028549156	0.03431146957197811	0.031572866407838844
helix_30	0.005	1	40	SPEC	almost_curvature	0.1071729641477309	0.11621892276505952	0.10718758242039733
helix_30	0.005	1	40	SPEC	weighted_abs_torsion	0.18303255868120122	0.18202799957091576	0.1830497957321782
helix_30	0.005	1	40	SG0SPEC	abs_torsion	0.1835870212965151	0.1820279995709158	0.18304979573217822
helix_30	0.005	1	40	SG0SPEC	curvature	0.03001705717772366	0.03431146957197811	0.031572866407838844
helix_30	0.005	1	40	SG0SPEC	almost_curvature	0.10200946333095842	0.11621892276505952	0.10718758242039733
helix_30	0.005	1	40	SG0SPEC	weighted_abs_torsion	0.18355870440192185	0.18202799957091576	0.1830497957321782
helix_30	0.005	1	100	FD	abs_torsion	0.17802843587465128	0.1820279995709158	0.18202828167367863
helix_30	0.005	1	100	FD	curvature	0.032770244403899626	0.03431146957197811	0.034310747849967405
helix_30	0.005	1	100	FD	almost_curvature	0.11362848257667386	0.11621892276505952	0.1162165519546412
helix_30	0.005	1	100	FD	weighted_abs_torsion	0.17799850063315842	0.18202799957091576	0.1820282816736787
helix_30	0.005	1	100	SG	abs_torsion	0.19696066421646316	0.1820279995709158	0.18202828167367863
helix_30	0.005	1	100	SG	curvature	0.02528982267183155	0.03431146957197811	0.034310747849967405
helix_30	0.005	1	100	SG	almost_curvature	0.11222523634753526	0.11621892276505952	0.1162165519546412
helix_30	0.005	1	100	SG	weighted_abs_torsion	0.196957958441073	0.18202799957091576	0.1820282816736787
helix_30	0.005	1	100	SPEC	abs_torsion	0.18202490024184517	0.1820279995709158	0.18202828167367863
helix_30	0.005	1	100	SPEC	curvature	0.03431433911907812	0.03431146957197811	0.034310747849967405
helix_30	0.005	1	100	SPEC	almost_curvature	0.11621575840521782	0.11621892276505952	0.1162165519546412
helix_30	0.005	1	100	SPEC	weighted_abs_torsion	0.18195717840459097	0.18202799957091576	0.1820282816736787
helix_30	0.005	1	100	SG0SPEC	abs_torsion	0.1826616518465313	0.1820279995709158	0.18202828167367863
helix_30	0.005	1	100	SG0SPEC	curvature	0.032638198680102086	0.03431146957197811	0.034310747849967405
helix_30	0.005	1	100	SG0SPEC	almost_curvature	0.1106883462856593	0.11621892276505952	0.1162165519546412
helix_30	0.005	1	100	SG0SPEC	weighted_abs_torsion	0.18264194186849336	0.18202799957091576	0.1820282816736787
helix_30	0.005	1	150	FD	abs_torsion	0.1780240290718644	0.1820279995709158	0.18202800127149918
helix_30	0.005	1	150	FD	curvature	0.032774226140127385	0.03431146957197811	0.034311465221316347
helix_30	0.005	1	150	FD	almost_curvature	0.11364592990206979	0.11621892276505952	0.11621890847343049
helix_30	0.005	1	150	FD	weighted_abs_torsion	0.1779032220621942	0.18202799957091576	0.1820280012714993
helix_30	0.005	1	150	SG	abs_torsion	0.19696048941992841	0.1820279995709158	0.18202800127149918
helix_30	0.005	1	150	SG	curvature	0.02529038656280774	0.03431146957197811	0.034311465221316347
helix_30	0.005	1	150	SG	almost_curvature	0.11222739721261342	0.11621892276505952	0.11621890847343049
helix_30	0.005	1	150	SG	weighted_abs_torsion	0.1969573178867149	0.18202799957091576	0.1820280012714993
helix_30	0.005	1	150	SPEC	abs_torsion	0.18200845103239732	0.1820279995709158	0.18202800127149918
helix_30	0.005	1	150	SPEC	curvature	0.03433591741910845	0.03431146957197811	0.034311465221316347
helix_30	0.005	1	150	SPEC	almost_curvature	0.11625331821481799	0.11621892276505952	0.11621890847343049
helix_30	0.005	1	150	SPEC	weighted_abs_torsion	0.18135037837301352	0.18202799957091576	0.1820280012714993
helix_30	0.005	1	150	SG0SPEC	abs_torsion	0.18266027000140167	0.1820279995709158	0.18202800127149918
helix_30	0.005	1	150	SG0SPEC	curvature	0.03263947975192353	0.03431146957197811	0.034311465221316347
helix_30	0.005	1	150	SG0SPEC	almost_curvature	0.11069156999897688	0.11621892276505952	0.11621890847343049
helix_30	0.005	1	150	SG0SPEC	weighted_abs_torsion	0.1826270908926853	0.18202799957091576	0.1820280012714993
helix_30	0.005	2	40	FD	abs_torsion	0.1789851248576033	0.1820279995709158	0.18304979573217822
helix_30	0.005	2	40	FD	curvature	0.03014491542011957	0.03431146957197811	0.031572866407838844
helix_30	0.005	2	40	FD	almost_curvature	0.10476387700432885	0.11621892276505952	0.10718758242039733
helix_30	0.005	2	40	FD	weighted_abs_torsion	0.17898428123489127	0.18202799957091576	0.1830497957321782
helix_30	0.005	2	40	SG	abs_torsion	0.19800832438025395	0.1820279995709158	0.18304979573217822
helix_30	0.005	2	40	SG	curvature	0.02326332038481064	0.03431146957197811	0.031572866407838844
helix_30	0.005	2	40	SG	almost_curvature	0.10348690398031594	0.11621892276505952	0.10718758242039733
helix_30	0.005	2	40	SG	weighted_abs_torsion	0.1980075110684006	0.18202799957091576	0.1830497957321782
helix_30	0.005	2	40	SPEC	abs_torsion	0.18304987419340174	0.1820279995709158	0.18304979573217822
helix_30	0.005	2	40	SPEC	curvature	0.03157212897448744	0.03431146957197811	0.031572866407838844
helix_30	0.005	2	40	SPEC	almost_curvature	0.1071827347807399	0.11621892276505952	0.10718758242039733
helix_30	0.005	2	40	SPEC	weighted_abs_torsion	0.1830338919286226	0.18202799957091576	0.1830497957321782
helix_30	0.005	2	40	SG0SPEC	abs_torsion	0.18358807845032896	0.1820279995709158	0.18304979573217822
helix_30	0.005	2	40	SG0SPEC	curvature	0.030015238286942802	0.03431146957197811	0.031572866407838844
helix_30	0.005	2	40	SG0SPEC	almost_curvature	0.10201888632484572	0.11621892276505952	0.10718758242039733
helix_30	0.005	2	40	SG0SPEC	weighted_abs_torsion	0.18355996302548558	0.18202799957091576	0.1830497957321782
helix_30	0.005	2	100	FD	abs_torsion	0.17803288704851866	0.1820279995709158	0.18202828167367863
helix_30	0.005	2	100	FD	curvature	0.032769162009800026	0.03431146957197811	0.034310747849967405
helix_30	0.005	2	100	FD	almost_curvature	0.11364203705410279	0.11621892276505952	0.1162165519546412
helix_30	0.005	2	100	FD	weighted_abs_torsion	0.1780005234570786	0.18202799957091576	0.1820282816736787
helix_30	0.005	2	100	SG	abs_torsion	0.19696498047013422	0.1820279995709158	0.18202828167367863
helix_30	0.005	2	100	SG	curvature	0.02528848186400085	0.03431146957197811	0.034310747849967405
helix_30	0.005	2	100	SG	almost_curvature	0.11223499847874464	0.11621892276505952	0.1162165519546412
helix_30	0.005	2	100	SG	weighted_abs_torsion	0.19696146952293406	0.18202799957091576	0.1820282816736787
helix_30	0.005	2	100	SPEC	abs_torsion	0.18203124512057514	0.1820279995709158	0.18202828167367863
helix_30	0.005	2	100	SPEC	curvature	0.03431353157824962	0.03431146957197811	0.034310747849967405
helix_30	0.005	2	100	SPEC	almost_curvature	0.1162308681281197	0.11621892276505952	0.1162165519546412
helix_30	0.005	2	100	SPEC	weighted_abs_torsion	0.18196366071842157	0.18202799957091576	0.1820282816736787
helix_30	0.005	2	100	SG0SPEC	abs_torsion	0.18266521032631336	0.1820279995709158	0.18202828167367863
helix_30	0.005	2	100	SG0SPEC	curvature	0.032636510838028786	0.03431146957197811	0.034310747849967405
helix_30	0.005	2	100	SG0SPEC	almost_curvature	0.11069562980446097	0.11621892276505952	0.1162165519546412
helix_30	0.005	2	100	SG0SPEC	weighted_abs_torsion	0.18264524045603506	0.18202799957091576	0.1820282816736787
helix_30	0.005	2	150	FD	abs_torsion	0.17803315910449063	0.1820279995709158	0.18202800127149918
