## Supplementary material for "Calibration and processing sensitivity of time-embedded three-dimensional electrocardiographic descriptors: a two-dataset benchmark": Research materials and reproducible analysis code: LUDB_beats.csv (part 1 of 3)

cohort	record	patient	beat	cutoff	method	abs_torsion	curvature	almost_curvature	weighted_abs_torsion	valid_duration_fraction
LUDB	data/1	1	1	40	FD	0.1652034089370476	0.0038862849629773925	0.020492093060029765	0.11756556798982011	1.0
LUDB	data/1	1	2	40	FD	0.129812478780436	0.003961927454593077	0.022104550514936358	0.11772594574653245	1.0
LUDB	data/1	1	3	40	FD	0.15087391135063977	0.004314746326591447	0.022052371668944956	0.12181916940278352	1.0
LUDB	data/1	1	4	40	FD	0.1447290099815183	0.004279243986258773	0.02240320542675306	0.11814450524430434	1.0
LUDB	data/1	1	5	40	FD	0.17679905435260537	0.003451941027570897	0.0193320519167879	0.11492111097203268	1.0
LUDB	data/1	1	6	40	FD	0.16715835348708905	0.0034730384930428677	0.017232493805351978	0.12384847334743734	1.0
LUDB	data/1	1	1	40	SG	0.147205902471383	0.0033627619125424957	0.02048449455457631	0.12016343919629163	1.0
LUDB	data/1	1	2	40	SG	0.13924656537279578	0.0034339196059219785	0.02211110055433725	0.11997052790361912	1.0
LUDB	data/1	1	3	40	SG	0.14916440883268683	0.00371684151009275	0.022033568735022845	0.1250585551482889	1.0
LUDB	data/1	1	4	40	SG	0.1424360527433381	0.0036966522942571784	0.022393132900285474	0.12033945786007397	1.0
LUDB	data/1	1	5	40	SG	0.19058901466523764	0.00297612771471248	0.019329493706604434	0.11703825072223856	1.0
LUDB	data/1	1	6	40	SG	0.15676399957109133	0.002987869579264867	0.017203533193891923	0.12643534478382726	1.0
LUDB	data/1	1	1	40	SPEC	0.17052433297356379	0.003999227163090926	0.02068505308404859	0.12036702650893544	1.0
LUDB	data/1	1	2	40	SPEC	0.1448208676948472	0.004075639912593271	0.022301674288820864	0.12074286099317119	1.0
LUDB	data/1	1	3	40	SPEC	0.15478821129769157	0.004442976347740104	0.022272695731125634	0.12465849127359369	1.0
LUDB	data/1	1	4	40	SPEC	0.1480055328534416	0.00440466103954709	0.022611119469786906	0.12117367059777832	1.0
LUDB	data/1	1	5	40	SPEC	0.18314125619634405	0.003555340152558778	0.01950816763028661	0.11781619988681305	1.0
LUDB	data/1	1	6	40	SPEC	0.16913458340361068	0.003578441878101626	0.017397596912125585	0.12707928627174725	1.0
LUDB	data/1	1	1	40	SG0SPEC	0.16631424622007335	0.003911155713536786	0.020472056802840404	0.1192722215418793	1.0
LUDB	data/1	1	2	40	SG0SPEC	0.14096452233747714	0.003987664969444052	0.022099187441980982	0.1193171463177981	1.0
LUDB	data/1	1	3	40	SG0SPEC	0.15176137351596197	0.004337755550595507	0.02202127622639702	0.12364623760305798	1.0
LUDB	data/1	1	4	40	SG0SPEC	0.14582830046941045	0.00430273719997076	0.022395384872898154	0.11963708698641197	1.0
LUDB	data/1	1	5	40	SG0SPEC	0.17960967089551894	0.003471293105981144	0.019310572575729164	0.1166043661311231	1.0
LUDB	data/1	1	6	40	SG0SPEC	0.15483434781746366	0.003493542497010301	0.01720912688586733	0.12544595997851637	1.0
LUDB	data/1	1	1	100	FD	0.36177312181573235	0.004775278903349571	0.02063349116879328	0.08847484026033066	1.0
LUDB	data/1	1	2	100	FD	0.23565693500817642	0.005065491524513864	0.022296953228884885	0.10487245150605887	1.0
LUDB	data/1	1	3	100	FD	0.25471442170287173	0.0055053001326579015	0.022834059954045582	0.10184814669745812	1.0
LUDB	data/1	1	4	100	FD	0.2813878706763327	0.005586715009608749	0.02264339943161413	0.10319716477093109	1.0
LUDB	data/1	1	5	100	FD	0.2091552526625599	0.004334203792241359	0.019402963088198933	0.09000437260562531	1.0
LUDB	data/1	1	6	100	FD	0.30417592729317994	0.004349565651353004	0.017750632756198172	0.1005332589773184	1.0
LUDB	data/1	1	1	100	SG	0.1620741508785698	0.003501612446117376	0.02044711332533981	0.1208947575160863	1.0
LUDB	data/1	1	2	100	SG	0.17345005894214982	0.003574530201708723	0.021952662397799545	0.12772603467886565	1.0
LUDB	data/1	1	3	100	SG	0.1781863087458635	0.003880791426738876	0.022414240705827815	0.12426196324047453	1.0
LUDB	data/1	1	4	100	SG	0.17240230779294644	0.0038697234726302212	0.022228095712120564	0.1321593731414427	1.0
LUDB	data/1	1	5	100	SG	0.1889638633544396	0.003132701976327834	0.019229854564900253	0.11526033842507158	1.0
LUDB	data/1	1	6	100	SG	0.14679847635359838	0.00311787792698736	0.017424869577289025	0.13210802465052215	1.0
LUDB	data/1	1	1	100	SPEC	0.2890413133206754	0.005365385988914518	0.021028038862539854	0.10210280752266099	1.0
LUDB	data/1	1	2	100	SPEC	0.33876253113581617	0.005819083312337285	0.022738855416907757	0.13153208278704503	1.0
LUDB	data/1	1	3	100	SPEC	0.37192211707483647	0.006295118262132001	0.02336237766309075	0.13391150701262577	1.0
LUDB	data/1	1	4	100	SPEC	0.42223542693161964	0.006423936159584724	0.023172673980490985	0.1319203003761205	1.0
LUDB	data/1	1	5	100	SPEC	0.26737124962191977	0.0048237779489288	0.019719289565070113	0.10517833553736944	1.0
LUDB	data/1	1	6	100	SPEC	0.3684119708769839	0.004918757673922885	0.018110966502230638	0.10572002781587782	1.0
LUDB	data/1	1	1	100	SG0SPEC	0.2143721253301001	0.004244828809542283	0.020471797666565796	0.1035690249863791	1.0
LUDB	data/1	1	2	100	SG0SPEC	0.23547542808323554	0.004344124432078517	0.021979673522182955	0.11167530890348404	1.0
LUDB	data/1	1	3	100	SG0SPEC	0.1864759207602569	0.00471209376737545	0.02226901783839671	0.10089399350014133	1.0
LUDB	data/1	1	4	100	SG0SPEC	0.24061046121742255	0.004728020633194985	0.022324671980509452	0.1195280074897344	1.0
LUDB	data/1	1	5	100	SG0SPEC	0.15354105296031884	0.003817173845050853	0.019260340759236744	0.09403295523728405	1.0
LUDB	data/1	1	6	100	SG0SPEC	0.5304675643458594	0.003806782446487653	0.01740818632279477	0.12077476868722141	1.0
LUDB	data/1	1	1	150	FD	0.2720647438774051	0.005173650228117612	0.021167457255781976	0.11891220818910316	1.0
LUDB	data/1	1	2	150	FD	0.46536683920984606	0.005654435785480439	0.0226888538417868	0.14093567841049467	1.0
LUDB	data/1	1	3	150	FD	0.30929743454011777	0.00585801739737162	0.023151849389146665	0.13084936263007302	1.0
LUDB	data/1	1	4	150	FD	0.3102466985765842	0.006016476050767802	0.022931623601576013	0.1515193916241416	1.0
LUDB	data/1	1	5	150	FD	0.27174504740604316	0.004506318218383693	0.019482307090590525	0.12428838948822012	1.0
LUDB	data/1	1	6	150	FD	0.4587574521391693	0.004522842107600752	0.017938230604795647	0.12435768583392567	1.0
LUDB	data/1	1	1	150	SG	0.14833046029039307	0.0035065644552212043	0.020425932762688854	0.12193188766052279	1.0
LUDB	data/1	1	2	150	SG	0.16197653879010002	0.003577893338235143	0.021968622593563705	0.1293365645820074	1.0
LUDB	data/1	1	3	150	SG	0.179239366515657	0.0038857108413681563	0.022398745283445504	0.12654293209548667	1.0
LUDB	data/1	1	4	150	SG	0.18814717771772704	0.003872919891739816	0.02222862549562238	0.133019091817724	1.0
LUDB	data/1	1	5	150	SG	0.19124392024406398	0.0031366362447625396	0.019212169449677213	0.11692878493662275	1.0
LUDB	data/1	1	6	150	SG	0.15188722868825674	0.00312031840017129	0.017410328891556193	0.13288256645328522	1.0
LUDB	data/1	1	1	150	SPEC	0.4540236041472462	0.006981574234832334	0.02213461717177048	0.21547831877308238	1.0
LUDB	data/1	1	2	150	SPEC	0.5036295470470143	0.00790547396621348	0.023832636115714644	0.2741292991945715	1.0
LUDB	data/1	1	3	150	SPEC	0.41746756492293235	0.007766694978803014	0.024228412754664277	0.24721513585445004	1.0
LUDB	data/1	1	4	150	SPEC	0.44552556245566993	0.008116301085240578	0.023700729383091774	0.30465772936381114	1.0
LUDB	data/1	1	5	150	SPEC	0.47463653907105957	0.005846197562830358	0.01996348994802444	0.23403714002030257	1.0
LUDB	data/1	1	6	150	SPEC	0.6714304428272831	0.005980222000538245	0.018554211247055415	0.2176136005684858	1.0
LUDB	data/1	1	1	150	SG0SPEC	0.2626816219239053	0.004317787354122101	0.02046758263919729	0.10842184711105401	1.0
LUDB	data/1	1	2	150	SG0SPEC	0.3247070787702771	0.0044848460059163315	0.021987573001143457	0.12742759711565735	1.0
LUDB	data/1	1	3	150	SG0SPEC	0.2266776796692162	0.004800634535927938	0.02226404369539321	0.11951750275186965	1.0
LUDB	data/1	1	4	150	SG0SPEC	0.19159783645346543	0.004839144735853663	0.022298301918124586	0.13662863051029656	1.0
LUDB	data/1	1	5	150	SG0SPEC	0.22390190006651245	0.0038819045521579845	0.01927233506275935	0.11121452551091646	1.0
LUDB	data/1	1	6	150	SG0SPEC	0.35160827221167196	0.0038686010852658835	0.01741474361925905	0.12896788295532147	1.0
LUDB	data/10	10	1	40	FD	0.12453696934101612	0.002519002662785136	0.014240375529311726	0.07764531071475478	1.0
LUDB	data/10	10	2	40	FD	0.12750783989132297	0.0025650550805840443	0.014204320962794953	0.0699818163647259	1.0
LUDB	data/10	10	3	40	FD	0.12408330027109672	0.0025759874268179938	0.014129335166922982	0.0783476280139576	1.0
LUDB	data/10	10	4	40	FD	0.12593708018610725	0.002523086773190653	0.014170737724880627	0.07863913374651164	1.0
LUDB	data/10	10	5	40	FD	0.11245875879965034	0.002761186556960202	0.014913450147437682	0.07806513291053897	1.0
LUDB	data/10	10	6	40	FD	0.15490636826930054	0.0024410221119209067	0.013035740570644985	0.07750445121148754	1.0
LUDB	data/10	10	7	40	FD	0.1112359223963774	0.002650005077800755	0.014934335918881422	0.06853995143333746	1.0
LUDB	data/10	10	8	40	FD	0.12341892726437834	0.0027729955927812524	0.015443975432299079	0.07799899922317152	1.0
LUDB	data/10	10	1	40	SG	0.09711500556420312	0.002195960868830317	0.014178147084207659	0.08523140260014964	1.0
LUDB	data/10	10	2	40	SG	0.12258027936391369	0.0022235768105919435	0.014150694989070513	0.07909394005035267	1.0
LUDB	data/10	10	3	40	SG	0.12952117495484117	0.0022340302086251134	0.014056736481115183	0.08460068503637107	1.0
LUDB	data/10	10	4	40	SG	0.0952666508756865	0.002210685386983796	0.014115391320040992	0.08532546783554558	1.0
LUDB	data/10	10	5	40	SG	0.19705519699932073	0.0023952981056007783	0.014844960573645694	0.08516371352542906	1.0
LUDB	data/10	10	6	40	SG	0.11638969666625322	0.002111839234196866	0.012978551351647716	0.08516298066512829	1.0
LUDB	data/10	10	7	40	SG	0.11851674086526266	0.0022874574376045894	0.01485894557768296	0.07819722631481435	1.0
LUDB	data/10	10	8	40	SG	0.12452989580884499	0.002402747302837487	0.015373296788083291	0.08373344223559469	1.0
LUDB	data/10	10	1	40	SPEC	0.13355364135932288	0.002590291047109898	0.014325877995292835	0.07852080671544198	1.0
LUDB	data/10	10	2	40	SPEC	0.13014647958486086	0.002639489555601278	0.014290805752664025	0.0700608022321664	1.0
LUDB	data/10	10	3	40	SPEC	0.124668628207003	0.0026513728039194244	0.014212630734368478	0.079584861935142	1.0
LUDB	data/10	10	4	40	SPEC	0.11726905227065261	0.002592006106290282	0.014249758467530313	0.07950031638904703	1.0
LUDB	data/10	10	5	40	SPEC	0.12324377513462066	0.0028426745339733815	0.01500971601043359	0.07910396967344312	1.0
LUDB	data/10	10	6	40	SPEC	0.2369322965447176	0.0025150845646031866	0.013107613021006905	0.07851779413051141	1.0
LUDB	data/10	10	7	40	SPEC	0.1206621125474805	0.002730436415048382	0.015023932610508113	0.06837962865706018	1.0
LUDB	data/10	10	8	40	SPEC	0.12816600646332194	0.002854537816864228	0.015534392352332496	0.07935536362287454	1.0
LUDB	data/10	10	1	40	SG0SPEC	0.1445715111282736	0.002523941038886599	0.014270413405464802	0.08021053335040212	1.0
LUDB	data/10	10	2	40	SG0SPEC	0.13623939609570918	0.0025705958668799226	0.014251918552067802	0.07276809426740055	1.0
LUDB	data/10	10	3	40	SG0SPEC	0.13161446942906385	0.002578565572164262	0.014151567474476816	0.08050048839461509	1.0
LUDB	data/10	10	4	40	SG0SPEC	0.09778172605101852	0.0025316435537307788	0.014204693089578614	0.08096853391610222	1.0
LUDB	data/10	10	5	40	SG0SPEC	0.11158604979770702	0.002762485254594668	0.01494001729220215	0.08068591108354266	1.0
LUDB	data/10	10	6	40	SG0SPEC	0.13479342609797884	0.002439755894882106	0.013079862002167033	0.0796163910772126	1.0
LUDB	data/10	10	7	40	SG0SPEC	0.11445569754165455	0.0026500864447265853	0.014967818007224434	0.07146912833492815	1.0
LUDB	data/10	10	8	40	SG0SPEC	0.12536854152960897	0.0027755027284988203	0.01547914490146328	0.07994224480734774	1.0
LUDB	data/10	10	1	100	FD	0.22073450051182245	0.003641611607623607	0.015142635096253944	0.14382246067825663	1.0
LUDB	data/10	10	2	100	FD	0.29619417720683444	0.003657341223536704	0.014907244707297969	0.11986357715374445	1.0
LUDB	data/10	10	3	100	FD	0.3120510508267888	0.004003111280848412	0.015225798123438713	0.14672225014301754	1.0
LUDB	data/10	10	4	100	FD	0.22488713877447217	0.003536020586395477	0.015285065792444612	0.10981429812014736	1.0
LUDB	data/10	10	5	100	FD	0.3126484693300666	0.003990207207240628	0.01580719527931504	0.09343938787663936	1.0
LUDB	data/10	10	6	100	FD	0.2396142035241956	0.0038710307154818705	0.014694520484560514	0.13276620091001637	1.0
LUDB	data/10	10	7	100	FD	0.29023764059229323	0.003982643857521157	0.015788637560797854	0.1309058128559766	1.0
LUDB	data/10	10	8	100	FD	0.24544359926148726	0.004029419980555659	0.01677267062166725	0.1028341219152509	1.0
LUDB	data/10	10	1	100	SG	0.18084067127335557	0.0023783010660357413	0.014369466670117561	0.09323062139993868	1.0
LUDB	data/10	10	2	100	SG	0.16936926423873241	0.002409523226097028	0.014183102920332522	0.08610256530059092	1.0
LUDB	data/10	10	3	100	SG	0.20353907631687507	0.002477113403636426	0.014353281457048468	0.1037006527111028	1.0
LUDB	data/10	10	4	100	SG	0.2002196156202632	0.002377379407184208	0.014403276518907849	0.09657271385280708	1.0
LUDB	data/10	10	5	100	SG	0.20173219634891518	0.002659798802644985	0.01508384321098318	0.09130328095004696	1.0
LUDB	data/10	10	6	100	SG	0.33129585997946254	0.0023714465498610882	0.01366092719881508	0.11348060850973275	1.0
LUDB	data/10	10	7	100	SG	0.1904018941650557	0.002534130804401945	0.015039209312659086	0.08082181951995594	1.0
LUDB	data/10	10	8	100	SG	0.17015283401149142	0.0026244247259295844	0.01588706474806116	0.10325688729147321	1.0
LUDB	data/10	10	1	100	SPEC	0.29768073992114663	0.00422630253463699	0.015614894404856128	0.19713537090501754	1.0
LUDB	data/10	10	2	100	SPEC	0.317564447940213	0.004280844540815225	0.015370728472234996	0.16137259786012348	1.0
LUDB	data/10	10	3	100	SPEC	0.343657679700375	0.0047059513436795005	0.01573332458338515	0.20674922656798464	1.0
LUDB	data/10	10	4	100	SPEC	0.3509458222952503	0.004078450452166918	0.0157520017314434	0.15847882430739543	1.0
LUDB	data/10	10	5	100	SPEC	0.5590745813011883	0.00465182415197873	0.016307477503996887	0.14097440179730553	1.0
LUDB	data/10	10	6	100	SPEC	0.4302051587483394	0.004688263589269051	0.015295730298514493	0.20046045358938272	1.0
LUDB	data/10	10	7	100	SPEC	0.39750994938003453	0.004660180502428216	0.01625969396205637	0.17667070390113737	1.0
LUDB	data/10	10	8	100	SPEC	0.3517701306528723	0.0046289841146953115	0.01726182399899166	0.13173701368519924	1.0
LUDB	data/10	10	1	100	SG0SPEC	0.2725457923230676	0.002958320096289411	0.01444795549244795	0.09118414726453436	1.0
LUDB	data/10	10	2	100	SG0SPEC	0.22415223122790973	0.0030002910786824243	0.014389419114626358	0.08261274410088439	1.0
LUDB	data/10	10	3	100	SG0SPEC	0.2542104598669221	0.0031338229645572467	0.014393146129642006	0.09849207752689332	1.0
LUDB	data/10	10	4	100	SG0SPEC	0.18038977629663416	0.002940432009097742	0.014420087154441362	0.09157948966632277	1.0
LUDB	data/10	10	5	100	SG0SPEC	0.17974986062185608	0.003383327335330487	0.015271674613492551	0.08636093153292847	1.0
LUDB	data/10	10	6	100	SG0SPEC	0.22074212182070796	0.003083305647111324	0.013487219768391687	0.12899324824237957	1.0
LUDB	data/10	10	7	100	SG0SPEC	0.34715495405998775	0.0031962257098161195	0.015240870709059462	0.07360318511357072	1.0
LUDB	data/10	10	8	100	SG0SPEC	0.1931874098911602	0.0032496913165090046	0.015828109035378346	0.09625231368266271	1.0
LUDB	data/10	10	1	150	FD	0.3389778426923119	0.004012905206379395	0.015356931148059885	0.16789671554814656	1.0
LUDB	data/10	10	2	150	FD	0.39268164726593974	0.004197388357930982	0.015681300967605675	0.14627855310666424	1.0
LUDB	data/10	10	3	150	FD	0.48533474800624965	0.004504707882746631	0.015769527894402807	0.18897274578784024	1.0
LUDB	data/10	10	4	150	FD	0.43716802022614926	0.004327212119346808	0.016226294197595484	0.17434931022455663	1.0
LUDB	data/10	10	5	150	FD	0.3713614464166022	0.004886655703244305	0.01675730878865073	0.14828969694305483	1.0
LUDB	data/10	10	6	150	FD	0.3267575908768692	0.004816235645176838	0.01581242275597761	0.1655582232417759	1.0
LUDB	data/10	10	7	150	FD	0.3647014686512029	0.0048037079667369266	0.016667951592673053	0.1541979442065427	1.0
LUDB	data/10	10	8	150	FD	0.3775997243973876	0.004457116788471848	0.017205165554361156	0.1594209091571569	1.0
LUDB	data/10	10	1	150	SG	0.18611818692183651	0.0023813256392770676	0.014390229692896559	0.09327977903563323	1.0
LUDB	data/10	10	2	150	SG	0.22491657481521415	0.0024117153956071183	0.014192910916817484	0.0892483280983809	1.0
LUDB	data/10	10	3	150	SG	0.2038345861060441	0.002484212544541332	0.014360283072310734	0.10439646308363068	1.0
LUDB	data/10	10	4	150	SG	0.14849165332515127	0.0023842032832842547	0.01438637874558981	0.09733858146599925	1.0
LUDB	data/10	10	5	150	SG	0.1843270164227854	0.00266649778861472	0.015115485844045344	0.09309007400053988	1.0
LUDB	data/10	10	6	150	SG	0.2520388954596102	0.0023699803906248188	0.013624761433955277	0.11593407555458028	1.0
LUDB	data/10	10	7	150	SG	0.2017494769743846	0.0025352786994085265	0.015055626469707465	0.08422639740288565	1.0
LUDB	data/10	10	8	150	SG	0.16892509141840323	0.0026307189479805627	0.0159088675549775	0.10455954200240042	1.0
LUDB	data/10	10	1	150	SPEC	0.526093791428404	0.005679390621584185	0.016183904162367695	0.2797039279103932	1.0
LUDB	data/10	10	2	150	SPEC	1.020340372901467	0.006380163360751057	0.01693162612527707	0.27814044084031	1.0
LUDB	data/10	10	3	150	SPEC	0.559453965439942	0.006838975923696062	0.016942474486892088	0.3039686602429057	1.0
LUDB	data/10	10	4	150	SPEC	0.4193706260625886	0.0072275032311960655	0.01761704159612057	0.3014242104057325	1.0
LUDB	data/10	10	5	150	SPEC	0.6160797386141434	0.008526138536008088	0.018761463042295937	0.32740733214890516	1.0
LUDB	data/10	10	6	150	SPEC	0.5711609421337819	0.007983868828558015	0.017657018683129286	0.3072687490469962	1.0
LUDB	data/10	10	7	150	SPEC	0.43362546445988165	0.007633087764252288	0.018502769039012733	0.22428242162550047	1.0
LUDB	data/10	10	8	150	SPEC	0.7906260675063438	0.0064696510209571005	0.01823479031780534	0.3406507706044326	1.0
LUDB	data/10	10	1	150	SG0SPEC	0.3034379032581478	0.003068927413665683	0.014514494851412499	0.12465017619902924	1.0
LUDB	data/10	10	2	150	SG0SPEC	0.30955166213761287	0.003090578475934197	0.014464053734620678	0.11887750592449584	1.0
LUDB	data/10	10	3	150	SG0SPEC	0.3755202039909763	0.0032416001788889842	0.0144318897447591	0.1247411976067214	1.0
LUDB	data/10	10	4	150	SG0SPEC	0.2751767774318777	0.003117313336565735	0.01452492221800965	0.15198196568562639	1.0
LUDB	data/10	10	5	150	SG0SPEC	0.3098499284413857	0.003555242043015146	0.015375582217662146	0.15923972687297352	1.0
LUDB	data/10	10	6	150	SG0SPEC	0.318261441084781	0.0031812813528227326	0.013540952394513509	0.18198713363589059	1.0
LUDB	data/10	10	7	150	SG0SPEC	0.2926692080173482	0.003325209000980478	0.01528719717754723	0.10011043260672384	1.0
LUDB	data/10	10	8	150	SG0SPEC	0.23410351131863957	0.0033100782120062595	0.015823146524199076	0.10521618867491174	1.0
LUDB	data/100	100	1	40	FD	0.132328835346132	0.0029820495971098534	0.017349497310867087	0.07802523011856051	1.0
LUDB	data/100	100	2	40	FD	0.13202960849530224	0.0029023534458034778	0.016341694711492258	0.0785628545582868	1.0
LUDB	data/100	100	3	40	FD	0.123159410602839	0.0030730247667534716	0.01808136153665819	0.07388884371145416	1.0
LUDB	data/100	100	4	40	FD	0.16750100748185967	0.0028802132556502574	0.016792463796173877	0.07433083383969848	1.0
LUDB	data/100	100	5	40	FD	0.1264183877066047	0.0024427264799074485	0.012871972391431556	0.08922807999448032	1.0
LUDB	data/100	100	6	40	FD	0.12840264649446617	0.002756840824425404	0.016627449694149577	0.06841955324753203	1.0
LUDB	data/100	100	7	40	FD	0.12559013947084816	0.0025034330716453904	0.014414264015566756	0.07868305078139504	1.0
LUDB	data/100	100	8	40	FD	0.1278634170785696	0.002742384873289389	0.016143516228099595	0.06996643488964992	1.0
LUDB	data/100	100	9	40	FD	0.14303498539240744	0.0024977141907483657	0.014983630246454759	0.062618704594098	1.0
LUDB	data/100	100	1	40	SG	0.12567169524917218	0.00261413087296234	0.017342937372595017	0.0784226582851203	1.0
LUDB	data/100	100	2	40	SG	0.1323353136572609	0.0025335827852200755	0.01632711593762738	0.07948704794412208	1.0
LUDB	data/100	100	3	40	SG	0.1208105767733253	0.0026925683936220367	0.018079393727032416	0.07472915784654129	1.0
LUDB	data/100	100	4	40	SG	0.1376998060430024	0.0025138796063971956	0.01677719148970391	0.07499848893668375	1.0
LUDB	data/100	100	5	40	SG	0.1215267506606317	0.0021318359494069644	0.012851514766715024	0.0917585383293888	1.0
LUDB	data/100	100	6	40	SG	0.11954625617669282	0.0024251636102667297	0.016624118838210217	0.06960648832058633	1.0
LUDB	data/100	100	7	40	SG	0.11834644762366787	0.0022001756347705607	0.014404241627677557	0.07968252638214722	1.0
LUDB	data/100	100	8	40	SG	0.11817663053969403	0.002405504974152448	0.016132481819652312	0.07136445732473995	1.0
LUDB	data/100	100	9	40	SG	0.14655987823027436	0.0021874582428222113	0.014979382592494594	0.06505946915713971	1.0
LUDB	data/100	100	1	40	SPEC	0.13444466660891055	0.0030608215470783883	0.01748671798460846	0.08032551385527431	1.0
LUDB	data/100	100	2	40	SPEC	0.13478712300193546	0.002980853308218357	0.0164790608242388	0.08072977559915866	1.0
LUDB	data/100	100	3	40	SPEC	0.12494380213356461	0.0031541548151923014	0.01822412353796071	0.07588627067768802	1.0
LUDB	data/100	100	4	40	SPEC	0.2666594676140615	0.002959514504494647	0.01692404449806367	0.07646451641352721	1.0
LUDB	data/100	100	5	40	SPEC	0.13277128348896347	0.002510180081284279	0.012979327804042826	0.09129487050677107	1.0
LUDB	data/100	100	6	40	SPEC	0.13465158702932079	0.0028278646541850722	0.01675765773285373	0.07014107780289401	1.0
LUDB	data/100	100	7	40	SPEC	0.22135176756811448	0.0025687759940098698	0.014527394366158896	0.08084555996845338	1.0
LUDB	data/100	100	8	40	SPEC	0.13621127560217497	0.0028147207644258097	0.01627295452093264	0.0717094476868104	1.0
LUDB	data/100	100	9	40	SPEC	0.15119852212644241	0.002564386255777012	0.015104054531155394	0.06377138830773108	1.0
LUDB	data/100	100	1	40	SG0SPEC	0.13422688600637425	0.0030051275029982765	0.017348470477569707	0.07904836453601151	1.0
LUDB	data/100	100	2	40	SG0SPEC	0.13375139298713198	0.002923921327641531	0.016338520714241248	0.07971301658230535	1.0
LUDB	data/100	100	3	40	SG0SPEC	0.12510969220641285	0.003096581588925391	0.018087110908535403	0.07500358344861001	1.0
LUDB	data/100	100	4	40	SG0SPEC	0.1463452678136364	0.002899822572990172	0.01678340692656902	0.07540169321798977	1.0
LUDB	data/100	100	5	40	SG0SPEC	0.129440345440629	0.002458398412294676	0.012870800521460554	0.09084375685908427	1.0
LUDB	data/100	100	6	40	SG0SPEC	0.14169309010098044	0.0027773757483889067	0.016623231212003063	0.06950322933973806	1.0
LUDB	data/100	100	7	40	SG0SPEC	0.16337566354299374	0.002523393002614256	0.014415419989818466	0.07976068342077486	1.0
LUDB	data/100	100	8	40	SG0SPEC	0.1385347976867259	0.0027622981368883182	0.016135506341291312	0.0711230690842518	1.0
LUDB	data/100	100	9	40	SG0SPEC	0.15162367308546582	0.002517135481377654	0.014981169567330187	0.06391618072422614	1.0
LUDB	data/100	100	1	100	FD	0.26735497623793153	0.0034090661086640063	0.01781163574713384	0.0854895319515019	1.0
LUDB	data/100	100	2	100	FD	0.26055025938085485	0.0034532576366949463	0.017128646612543263	0.11046067015253025	1.0
LUDB	data/100	100	3	100	FD	0.30799107789838476	0.0034996878262270803	0.018774264505295152	0.09306657786208423	1.0
LUDB	data/100	100	4	100	FD	0.25523544950435184	0.003529472500393559	0.017683230213754602	0.10448466891698169	1.0
LUDB	data/100	100	5	100	FD	0.35773854566878494	0.0028132651928621404	0.013309171999323983	0.07905571828850458	1.0
LUDB	data/100	100	6	100	FD	0.3168401599815326	0.0031418952965267207	0.01722164375313366	0.0891265994456275	1.0
LUDB	data/100	100	7	100	FD	0.27517544386987863	0.0029686301822936627	0.015045839022468612	0.10017910278170702	1.0
LUDB	data/100	100	8	100	FD	0.25557638170108943	0.003238725273293022	0.016823822655828685	0.10231518036267383	1.0
LUDB	data/100	100	9	100	FD	0.26838838643971114	0.002969142292749427	0.015694132257055585	0.1008115856512111	1.0
LUDB	data/100	100	1	100	SG	0.12787836498815652	0.002655713677421405	0.017612973728936356	0.06855458319877229	1.0
LUDB	data/100	100	2	100	SG	0.13819589565995455	0.002576468683279602	0.01674455452728651	0.07828443245910852	1.0
LUDB	data/100	100	3	100	SG	0.13018512500248688	0.002732154889910756	0.01844834489326063	0.0660322311915747	1.0
LUDB	data/100	100	4	100	SG	0.16892152597813473	0.0025758771069338787	0.017329934702553708	0.07469344105815318	1.0
LUDB	data/100	100	5	100	SG	0.19144960884015175	0.002192246130544459	0.012974370671247897	0.08026272819246949	1.0
LUDB	data/100	100	6	100	SG	0.12984577266810435	0.0024654881052052673	0.016988673695911977	0.05972579562027151	1.0
LUDB	data/100	100	7	100	SG	0.15566275236971458	0.002250080834983901	0.014711838265476477	0.0772885390013836	1.0
LUDB	data/100	100	8	100	SG	0.14680414628957375	0.0024517235552722174	0.016524690811834934	0.0637621249622509	1.0
LUDB	data/100	100	9	100	SG	0.14763448109530064	0.002244055634981102	0.015330507837866549	0.0665995640452565	1.0
LUDB	data/100	100	1	100	SPEC	0.3373308315408745	0.0038209428697132328	0.018099561595623686	0.12280430220655761	1.0
LUDB	data/100	100	2	100	SPEC	0.32859052919892273	0.003988241531181462	0.017463145293567347	0.1538144067806767	1.0
LUDB	data/100	100	3	100	SPEC	0.3590563733200466	0.004010139592236143	0.019087901355855173	0.13943148740649056	1.0
LUDB	data/100	100	4	100	SPEC	0.2930363968072078	0.00411073424665127	0.01802550366159096	0.14812753197540393	1.0
LUDB	data/100	100	5	100	SPEC	0.3250274303532001	0.003129926754840894	0.013588872420390852	0.12378471106303085	1.0
LUDB	data/100	100	6	100	SPEC	0.3966294896558168	0.003548535348453565	0.0175011388917757	0.13320698934205683	1.0
LUDB	data/100	100	7	100	SPEC	0.5027811543798153	0.0033729811329148906	0.0153310340208311	0.13456714733392391	1.0
LUDB	data/100	100	8	100	SPEC	0.37129465732979283	0.003671148063504995	0.017118753770690675	0.15871134523551464	1.0
LUDB	data/100	100	9	100	SPEC	0.6084578408319247	0.003372546850053045	0.01597014385087015	0.14655417300795107	1.0
LUDB	data/100	100	1	100	SG0SPEC	0.177451574437319	0.0031379603867839763	0.01767790649022917	0.06068844546798585	1.0
LUDB	data/100	100	2	100	SG0SPEC	0.18170087458647616	0.003065170525856933	0.016691857296310623	0.05885732406973108	1.0
LUDB	data/100	100	3	100	SG0SPEC	0.2544185576543539	0.003253637376725667	0.018441076903677196	0.05223083715331476	1.0
LUDB	data/100	100	4	100	SG0SPEC	0.24163813965521824	0.003133717575397906	0.017262859617698138	0.0640320925369775	1.0
LUDB	data/100	100	5	100	SG0SPEC	0.20156786539970112	0.002649119110204017	0.013013116098462287	0.0745087595191469	1.0
LUDB	data/100	100	6	100	SG0SPEC	0.21707607648463031	0.0029218366695099936	0.016975845204660774	0.04956202403830752	1.0
LUDB	data/100	100	7	100	SG0SPEC	0.19918624479485492	0.002710511678538389	0.014705789238039804	0.07434482030217439	1.0
LUDB	data/100	100	8	100	SG0SPEC	0.26876990565354747	0.002918936567953672	0.01650220572052285	0.04879653546257316	1.0
LUDB	data/100	100	9	100	SG0SPEC	0.17215746898579573	0.0027010827721345196	0.015274126639202633	0.037540608944452686	1.0
LUDB	data/100	100	1	150	FD	0.4068919417014275	0.003750555642549594	0.01814775665811896	0.1355468470303963	1.0
LUDB	data/100	100	2	150	FD	0.3053173095662536	0.0036952843588003055	0.017393978420987447	0.1616539074772499	1.0
LUDB	data/100	100	3	150	FD	0.404602092491645	0.003765081032221728	0.01900706283612299	0.1419911392286393	1.0
LUDB	data/100	100	4	150	FD	0.7436169072596922	0.003761022598029992	0.017947218046422565	0.15374857318378024	1.0
LUDB	data/100	100	5	150	FD	0.5564677329841159	0.0030016004684584137	0.013515430283685586	0.12267439324842493	1.0
LUDB	data/100	100	6	150	FD	0.29885846159798823	0.0033729203599166093	0.0173951426720965	0.13664107647038468	1.0
LUDB	data/100	100	7	150	FD	0.28295041840795304	0.003272154069302756	0.015305750000683993	0.13736535031323147	1.0
LUDB	data/100	100	8	150	FD	0.4171199985432025	0.0033872234879429005	0.01702255790782486	0.15710703622027497	1.0
LUDB	data/100	100	9	150	FD	0.29125178667242174	0.0031414261784743626	0.015878166457996917	0.15908911902896955	1.0
LUDB	data/100	100	1	150	SG	0.1287222681271372	0.002659114002393745	0.017607590159210314	0.06748208301005934	1.0
LUDB	data/100	100	2	150	SG	0.13866967856646317	0.0025789194943437567	0.016743195412776843	0.07741038685630579	1.0
LUDB	data/100	100	3	150	SG	0.13092134132249916	0.0027356990263712917	0.01844420983218402	0.06479155901226408	1.0
LUDB	data/100	100	4	150	SG	0.1727852084107623	0.002579352360531791	0.017318310704025862	0.07390612286843756	1.0
LUDB	data/100	100	5	150	SG	0.18598703592933347	0.002194850599910155	0.01298149615260525	0.07986851669007622	1.0
LUDB	data/100	100	6	150	SG	0.12982917487048318	0.002467758126499614	0.01698506189566099	0.05902637163054798	1.0
LUDB	data/100	100	7	150	SG	0.15668711752142228	0.0022536861456884183	0.01471625789012004	0.07648465919769988	1.0
LUDB	data/100	100	8	150	SG	0.1493386343478483	0.002454029294777019	0.01651552045218236	0.06266742266716314	1.0
LUDB	data/100	100	9	150	SG	0.1465771594446767	0.0022466403495806173	0.015324708190845054	0.06615180842036383	1.0
LUDB	data/100	100	1	150	SPEC	0.4594628186770139	0.005340590388697373	0.018885152022393516	0.23685202047383702	1.0
LUDB	data/100	100	2	150	SPEC	0.8403569095280273	0.005160562478211512	0.01813317968045541	0.31311518463429117	1.0
LUDB	data/100	100	3	150	SPEC	0.9502600214906832	0.00511016749869531	0.019658743427123707	0.2391505992518531	1.0
LUDB	data/100	100	4	150	SPEC	0.6216686222312497	0.005175359678570613	0.018606069078616845	0.2700490372593541	1.0
LUDB	data/100	100	5	150	SPEC	0.5681919165673047	0.004293812015372021	0.014288112011451009	0.2588750747603951	1.0
LUDB	data/100	100	6	150	SPEC	0.446329003154479	0.004691086229075889	0.017957920713772557	0.26045366304625106	1.0
LUDB	data/100	100	7	150	SPEC	0.4562885848395828	0.004756792967352373	0.01608625235106472	0.2845668033900434	1.0
LUDB	data/100	100	8	150	SPEC	0.672972341021293	0.004600003083336098	0.017601144699467792	0.2944179563729546	1.0
LUDB	data/100	100	9	150	SPEC	0.45129345579457686	0.0043288070564696125	0.016402987872318905	0.31786272637635227	1.0
LUDB	data/100	100	1	150	SG0SPEC	0.44496751339470575	0.003215189921763657	0.017723089522637566	0.07293523137569728	1.0
LUDB	data/100	100	2	150	SG0SPEC	0.28416952897217135	0.003137368525275823	0.016730570276925177	0.07374952351908606	1.0
LUDB	data/100	100	3	150	SG0SPEC	0.3292663482474986	0.00336401768083972	0.01848037596785266	0.07082136866437666	1.0
LUDB	data/100	100	4	150	SG0SPEC	0.3483198944732474	0.0032342442731373546	0.017287320072434012	0.07011126903875846	1.0
LUDB	data/100	100	5	150	SG0SPEC	0.2592968209534618	0.0027341984345030704	0.013056355016051641	0.10172242608688971	1.0
LUDB	data/100	100	6	150	SG0SPEC	0.30033662788677734	0.0029950640592906687	0.017008851784276472	0.05526417958094939	1.0
LUDB	data/100	100	7	150	SG0SPEC	0.30117518966396517	0.0028053019683568657	0.014758432903975185	0.07647284338174742	1.0
LUDB	data/100	100	8	150	SG0SPEC	0.3521911946660921	0.0029936567617013833	0.01652583162337441	0.061859733782276806	1.0
LUDB	data/100	100	9	150	SG0SPEC	0.36298850122152604	0.0027888845046733844	0.015295775580467966	0.05627461072897024	1.0
LUDB	data/101	101	1	40	FD	0.10718540959370239	0.0020236729270204524	0.013471729263528623	0.04420686080593927	1.0
LUDB	data/101	101	2	40	FD	0.13706544298991252	0.0020600811347498437	0.01383884736364349	0.035212937540530155	1.0
LUDB	data/101	101	3	40	FD	0.1231700792546713	0.0022849289448776283	0.014087323962430285	0.022974083607458548	1.0
LUDB	data/101	101	4	40	FD	0.12976514025162061	0.002248290945114009	0.014587280508576527	0.028935116171019463	1.0
LUDB	data/101	101	5	40	FD	0.13831230743808887	0.0021397642292310696	0.013517347318537244	0.030759966610290512	1.0
LUDB	data/101	101	6	40	FD	0.13246866261758808	0.0019912027983320286	0.01244955171200752	0.04123152242271984	1.0
LUDB	data/101	101	7	40	FD	0.11845925660897354	0.0020053872985822813	0.01316563850802604	0.052557645748617696	1.0
LUDB	data/101	101	8	40	FD	0.14087544164236582	0.0017392321881589	0.011434553370158113	0.048512368054507746	1.0
LUDB	data/101	101	9	40	FD	0.12184560898580475	0.001988742861983647	0.013158952969205592	0.04022958958313784	1.0
LUDB	data/101	101	10	40	FD	0.11314202383477973	0.0011650962454579342	0.009686077997298622	0.020914908737660158	1.0
LUDB	data/101	101	11	40	FD	0.12012409185066775	0.0024692827698693247	0.01477523411447317	0.025448955396237313	1.0
LUDB	data/101	101	1	40	SG	0.10250506799641035	0.0018263418266702368	0.01348421195714652	0.04663769039246488	1.0
LUDB	data/101	101	2	40	SG	0.13271595981446838	0.0018422243236490493	0.013845316210270665	0.03784837571026793	1.0
LUDB	data/101	101	3	40	SG	0.13152076840318588	0.0020410177623241717	0.014088170027418	0.025483090009607613	1.0
LUDB	data/101	101	4	40	SG	0.12322353853330865	0.002011800241363322	0.014595684381871242	0.031458762714703645	1.0
LUDB	data/101	101	5	40	SG	0.1197094609816016	0.0019248345770328807	0.013516576625500149	0.033361765053976	1.0
LUDB	data/101	101	6	40	SG	0.12401393597460157	0.0017717774665563053	0.012457275381501664	0.04474043739634192	1.0
LUDB	data/101	101	7	40	SG	0.10794375109562304	0.0018007487417126748	0.013179183079811486	0.05448273496150593	1.0
LUDB	data/101	101	8	40	SG	0.13044062716330931	0.0015605110099596506	0.011442729281268313	0.05078264746314404	1.0
LUDB	data/101	101	9	40	SG	0.1200312218041645	0.0017782333649825409	0.013161075595375901	0.043063436785674404	1.0
LUDB	data/101	101	10	40	SG	0.09916429089780483	0.0010590712197711125	0.009699853825896346	0.023648530256435023	1.0
LUDB	data/101	101	11	40	SG	0.1370344987076444	0.0021846478945761394	0.014767923502532164	0.027489511242319027	1.0
LUDB	data/101	101	1	40	SPEC	0.11190010300543045	0.0020663787864447242	0.013547057603809592	0.0445573826643367	1.0
LUDB	data/101	101	2	40	SPEC	0.14313755763982464	0.00210721690911355	0.013915847777501184	0.03530074887601099	1.0
LUDB	data/101	101	3	40	SPEC	0.12304604575223088	0.0023375500057595455	0.014167806206690833	0.0228638519578627	1.0
LUDB	data/101	101	4	40	SPEC	0.13371030899929304	0.002299767914362153	0.014666325274840724	0.028975931097716977	1.0
LUDB	data/101	101	5	40	SPEC	0.14753914585139738	0.0021866078805825124	0.01359988034993609	0.030701945092377444	1.0
LUDB	data/101	101	6	40	SPEC	0.13712146349942023	0.002039330343400256	0.012516393880783553	0.04133304272650655	1.0
LUDB	data/101	101	7	40	SPEC	0.12342534145436948	0.0020498427404966914	0.013237678726036643	0.053306151575077426	1.0
LUDB	data/101	101	8	40	SPEC	0.14231909696638145	0.001777464561418286	0.011498706352730636	0.049116118630368605	1.0
LUDB	data/101	101	9	40	SPEC	0.12610721471828956	0.0020352881495583636	0.01323234968143983	0.040483758526140924	1.0
LUDB	data/101	101	10	40	SPEC	0.11680380105432589	0.0011887673883314274	0.009708549353745937	0.02105930395691759	1.0
LUDB	data/101	101	11	40	SPEC	0.11793156220691786	0.0025314117764193515	0.014867316011815377	0.025724600087398714	1.0
LUDB	data/101	101	1	40	SG0SPEC	0.1093860664777917	0.0020316068150365426	0.013489352910233636	0.04511241635415296	1.0
LUDB	data/101	101	2	40	SG0SPEC	0.1382988100871415	0.0020706349470142344	0.013860193025783667	0.03587191284875816	1.0
LUDB	data/101	101	3	40	SG0SPEC	0.12508065053036385	0.0022968109475610607	0.014112263445967499	0.023621151634221106	1.0
LUDB	data/101	101	4	40	SG0SPEC	0.13222609966199989	0.002258066033223155	0.014613523130250952	0.029622078642526552	1.0
LUDB	data/101	101	5	40	SG0SPEC	0.13428827591879808	0.0021495286960847063	0.013530177326702492	0.03141975014366138	1.0
LUDB	data/101	101	6	40	SG0SPEC	0.1332162585455078	0.001998841965937452	0.012473463248236744	0.04227643817636196	1.0
LUDB	data/101	101	7	40	SG0SPEC	0.11835930327355562	0.0020152226213134856	0.013188852376327855	0.053265531351626455	1.0
LUDB	data/101	101	8	40	SG0SPEC	0.14107554124129323	0.0017476584805448442	0.01145194592880912	0.049043647252300655	1.0
LUDB	data/101	101	9	40	SG0SPEC	0.12481029517723258	0.001993162517415979	0.013180485865546971	0.0413000097054339	1.0
LUDB	data/101	101	10	40	SG0SPEC	0.11378188232566509	0.0011688878493661895	0.009706551523501994	0.02141762225037373	1.0
LUDB	data/101	101	11	40	SG0SPEC	0.12469593935039272	0.002480296074058626	0.014788822450170295	0.02594702577042282	1.0
LUDB	data/101	101	1	100	FD	0.26520106245802516	0.0025943203983928528	0.013750094875418895	0.10333307850886136	1.0
LUDB	data/101	101	2	100	FD	0.22998262534536557	0.002531194520626351	0.013924886695714967	0.09585346958160677	1.0
LUDB	data/101	101	3	100	FD	0.24679297743995565	0.0028080866648406144	0.01425119651270592	0.08572676578008052	1.0
LUDB	data/101	101	4	100	FD	0.1804212784982394	0.0027511723045559734	0.014658576355149656	0.06288111760269527	1.0
LUDB	data/101	101	5	100	FD	0.26752340308415345	0.0028162605179702185	0.013779481698918305	0.07431292572332127	1.0
LUDB	data/101	101	6	100	FD	0.21269842988410223	0.0026723754160672725	0.01251204330059045	0.08722925169628871	1.0
LUDB	data/101	101	7	100	FD	0.16622126595136114	0.002888541534487374	0.013441671168986985	0.06187852818747644	1.0
LUDB	data/101	101	8	100	FD	0.2876114234975618	0.0023827615041780367	0.011565608143422149	0.12467058391723594	1.0
LUDB	data/101	101	9	100	FD	0.23724331942150587	0.0025849286205483274	0.013309942168527595	0.08889417126841818	1.0
LUDB	data/101	101	10	100	FD	0.22567782032789213	0.001348188596997137	0.009848703349895576	0.0553319751090661	1.0
LUDB	data/101	101	11	100	FD	0.2663351669137882	0.0032065866221541207	0.015056161239767149	0.09781443881019994	1.0
LUDB	data/101	101	1	100	SG	0.12137654740418524	0.001967676737363046	0.013553130068528046	0.04236878930128422	1.0
LUDB	data/101	101	2	100	SG	0.13126516090460097	0.0019519847659458837	0.013812367273818167	0.046479218196420403	1.0
LUDB	data/101	101	3	100	SG	0.24167533595581153	0.0021865370984986273	0.01405894861652161	0.04528562322104326	1.0
LUDB	data/101	101	4	100	SG	0.1027874930356651	0.0021641719010794236	0.014530701375280133	0.02822584395909061	1.0
LUDB	data/101	101	5	100	SG	0.19210711844871275	0.002058526809473482	0.013551398624797421	0.03754652068440569	1.0
LUDB	data/101	101	6	100	SG	0.22365230379171153	0.0019264885082410522	0.012357915223909137	0.03771404214810993	1.0
LUDB	data/101	101	7	100	SG	0.19479187368631098	0.001988072298220421	0.013143056100187532	0.054489973911840676	1.0
LUDB	data/101	101	8	100	SG	0.19016187811985258	0.0016843419473882466	0.01135482449267405	0.06773337186153515	1.0
LUDB	data/101	101	9	100	SG	0.11837252710664528	0.001960797895531462	0.013132171548347102	0.04555340640921668	1.0
LUDB	data/101	101	10	100	SG	0.14773614333047907	0.0011026229567118176	0.009788367479963585	0.034015019996780124	1.0
LUDB	data/101	101	11	100	SG	0.30191427038681734	0.0023641095612624407	0.014826852921517886	0.05431282183738933	1.0
LUDB	data/101	101	1	100	SPEC	0.34381010953588936	0.0030235114396642334	0.013980828386557342	0.1613014103083568	1.0
LUDB	data/101	101	2	100	SPEC	0.33178348423391146	0.002794774867044159	0.014095599474615127	0.1490364309575462	1.0
LUDB	data/101	101	3	100	SPEC	0.3177085299693152	0.0030831929211923045	0.01445010227859074	0.11187180113595953	1.0
LUDB	data/101	101	4	100	SPEC	0.48669169267666545	0.0030228149906775517	0.014827151733394578	0.09766069697041424	1.0
LUDB	data/101	101	5	100	SPEC	0.45975257593576985	0.0031703793153807676	0.014008154527092653	0.10514740167537108	1.0
LUDB	data/101	101	6	100	SPEC	0.3259088160283096	0.0030304335797343624	0.012704790103973039	0.13430288756222358	1.0
LUDB	data/101	101	7	100	SPEC	0.3565856597211462	0.003314528434679661	0.013709191933449778	0.10558626655333905	1.0
LUDB	data/101	101	8	100	SPEC	0.3184131702335354	0.0028917191446750693	0.011801638364966024	0.18547204556172397	1.0
LUDB	data/101	101	9	100	SPEC	0.3160192644162308	0.002907324472201748	0.013534198002926484	0.13758115922158584	1.0
LUDB	data/101	101	10	100	SPEC	0.236827492254259	0.0015249990994115612	0.009914712534101535	0.09075792584420075	1.0
LUDB	data/101	101	11	100	SPEC	0.32806679133144734	0.0036018062666465906	0.015310007311070848	0.12425663021729282	1.0
LUDB	data/101	101	1	100	SG0SPEC	0.1773740812116431	0.002357296202990309	0.013505068583278247	0.06695640949128927	1.0
LUDB	data/101	101	2	100	SG0SPEC	0.17047778757574136	0.0023044664895911964	0.013817411712543174	0.057383786233172945	1.0
LUDB	data/101	101	3	100	SG0SPEC	0.17111397875940504	0.002613216923310758	0.014040974802575174	0.05464489981550822	1.0
LUDB	data/101	101	4	100	SG0SPEC	0.1353582180417535	0.0025684506174004002	0.01454388752487154	0.037383724897512675	1.0
LUDB	data/101	101	5	100	SG0SPEC	0.1558834867710819	0.0024256914693357176	0.013566137414459679	0.04743375411567715	1.0
LUDB	data/101	101	6	100	SG0SPEC	0.33528437552875334	0.0023554664976066777	0.01239114929729019	0.04844980648600465	1.0
LUDB	data/101	101	7	100	SG0SPEC	0.20302341989921033	0.002459300866910771	0.013187421492096795	0.054540059086155314	1.0
LUDB	data/101	101	8	100	SG0SPEC	0.1571660644566613	0.002028954125018975	0.011381645174697197	0.08841790502222012	1.0
LUDB	data/101	101	9	100	SG0SPEC	0.16500991981859894	0.0023900308170045448	0.01318174293368875	0.06593663758650752	1.0
LUDB	data/101	101	10	100	SG0SPEC	0.29678048522213235	0.0012810895348568834	0.00977675519724976	0.03797017045727919	1.0
LUDB	data/101	101	11	100	SG0SPEC	0.2571026931386939	0.002898352854485063	0.014827881557737427	0.06805858572964188	1.0
LUDB	data/101	101	1	150	FD	0.26343689990973024	0.0030425935952316957	0.013920392231448737	0.12729897582093164	1.0
LUDB	data/101	101	2	150	FD	0.35158563046439295	0.0027148945926826875	0.013975733600008106	0.1178575253625265	1.0
LUDB	data/101	101	3	150	FD	0.2867206688915264	0.0030458568802408073	0.014377405764173368	0.08155879703573037	1.0
LUDB	data/101	101	4	150	FD	0.9781110095974536	0.0029455232356947574	0.014697410875846315	0.08174951023641447	1.0
LUDB	data/101	101	5	150	FD	0.3279257035890041	0.003201845074232894	0.013934670854193093	0.09579426267218392	1.0
LUDB	data/101	101	6	150	FD	0.3672647932193379	0.003018990332039854	0.012709450009513042	0.10881782724230653	1.0
LUDB	data/101	101	7	150	FD	0.3125847674183146	0.0032619797590790383	0.01359313002442192	0.07380062356213586	1.0
LUDB	data/101	101	8	150	FD	0.5397427767026607	0.00285402334606626	0.011721050955295092	0.1346396927877133	1.0
LUDB	data/101	101	9	150	FD	0.2312195554649202	0.0029285609343378915	0.013491853027361292	0.11547776582141227	1.0
LUDB	data/101	101	10	150	FD	0.29048012997636585	0.001581113107777132	0.009846692116244804	0.09645926099813977	1.0
LUDB	data/101	101	11	150	FD	0.2557151369821534	0.0033911857911274987	0.015169329625481318	0.09226719534467472	1.0
LUDB	data/101	101	1	150	SG	0.12064961456748102	0.001972999035103716	0.013564376980364291	0.04507495037527333	1.0
LUDB	data/101	101	2	150	SG	0.13693986422882715	0.001953724767394961	0.013818412712783971	0.0483051620586919	1.0
LUDB	data/101	101	3	150	SG	0.2329503900177994	0.0021920530387131375	0.014066536089832387	0.0462869512974116	1.0
LUDB	data/101	101	4	150	SG	0.10675672315517737	0.002167512864072649	0.01453898451885119	0.030973623891037506	1.0
LUDB	data/101	101	5	150	SG	0.16476796072351965	0.0020640889791947053	0.013558276734746766	0.04135935325409023	1.0
LUDB	data/101	101	6	150	SG	0.21629475554572153	0.001931203993744345	0.012363872410029087	0.03932323247270743	1.0
LUDB	data/101	101	7	150	SG	0.18295414087202838	0.0019913668312138057	0.013149727848962109	0.055804615042630054	1.0
LUDB	data/101	101	8	150	SG	0.18615244495536862	0.0016912456638984396	0.011364995901628592	0.06834736378316704	1.0
LUDB	data/101	101	9	150	SG	0.1195698040549258	0.0019656481384941484	0.013131008805174661	0.04879936043133274	1.0
LUDB	data/101	101	10	150	SG	0.15244070612131252	0.0011036040148208449	0.009794907457558401	0.03530032187856392	1.0
LUDB	data/101	101	11	150	SG	0.2972432052377746	0.0023674460097248976	0.014834480709739441	0.055749783582670125	1.0
LUDB	data/101	101	1	150	SPEC	0.7091038056436193	0.004891599615910702	0.014815406753462546	0.21341750965071718	1.0
LUDB	data/101	101	2	150	SPEC	0.363169005487095	0.0036307660988846645	0.014454431665554941	0.21567756852760842	1.0
LUDB	data/101	101	3	150	SPEC	0.47597048350256327	0.004110682199139995	0.015019522045450229	0.14561371707923784	1.0
LUDB	data/101	101	4	150	SPEC	0.5387377826730039	0.0040215360965980785	0.015162266450897587	0.19371466720685568	1.0
LUDB	data/101	101	5	150	SPEC	0.8024003520588312	0.005630086192238876	0.015341985875945742	0.223014066455589	1.0
LUDB	data/101	101	6	150	SPEC	0.7730425249698806	0.005454583139289471	0.014027357014444393	0.20229390563396737	1.0
LUDB	data/101	101	7	150	SPEC	0.572800348951655	0.005434994615788587	0.014752470801469582	0.1566336709724963	1.0
LUDB	data/101	101	8	150	SPEC	0.656743053422194	0.004382152610251446	0.012491651851426172	0.1772968638148705	1.0
LUDB	data/101	101	9	150	SPEC	0.4299674006835334	0.00437361581966756	0.014233827468789496	0.22705937277388544	1.0
LUDB	data/101	101	10	150	SPEC	0.6707665766567792	0.0024287427629742513	0.010081629643218001	0.26794531020453527	1.0
LUDB	data/101	101	11	150	SPEC	0.7021873210335384	0.004491455116459402	0.015781719528368585	0.17400582123765823	1.0
LUDB	data/101	101	1	150	SG0SPEC	0.3053937725265111	0.00246958831367583	0.013519283664711423	0.1355275968535244	1.0
LUDB	data/101	101	2	150	SG0SPEC	0.23237765889989845	0.0023453578451817165	0.013834812147573865	0.08658299398013798	1.0
LUDB	data/101	101	3	150	SG0SPEC	0.2274321631689582	0.00269314596863594	0.014053239499570535	0.0656226430504346	1.0
LUDB	data/101	101	4	150	SG0SPEC	0.2501208188145446	0.002638764325488495	0.014557632679158045	0.08439427534655014	1.0
LUDB	data/101	101	5	150	SG0SPEC	0.3938191968369913	0.0025626732379349444	0.013607492667472961	0.09669556525852156	1.0
LUDB	data/101	101	6	150	SG0SPEC	0.5072322026462995	0.0024951434727582254	0.012432071403757648	0.11067188863071954	1.0
LUDB	data/101	101	7	150	SG0SPEC	0.3467122635208429	0.0025419827842051664	0.013229093038946888	0.09572415875317346	1.0
LUDB	data/101	101	8	150	SG0SPEC	0.35755342101243903	0.002157748952189497	0.011416326827173449	0.13596908614278336	1.0
LUDB	data/101	101	9	150	SG0SPEC	0.21994526685032834	0.002446758155383567	0.013202468826640045	0.10326289176305466	1.0
LUDB	data/101	101	10	150	SG0SPEC	0.4099580307042614	0.0013116989567648022	0.009790420103290755	0.07967747284578851	1.0
LUDB	data/101	101	11	150	SG0SPEC	0.2835041826579286	0.002947175117474001	0.014847278322473952	0.09075122185571463	1.0
LUDB	data/102	102	1	40	FD	0.12855922653643323	0.002800190291216765	0.01791542894686308	0.03140163567446042	1.0
LUDB	data/102	102	2	40	FD	0.24058946371747789	0.0028624643880560264	0.018905212689415515	0.019287119752392903	1.0
LUDB	data/102	102	3	40	FD	0.29777589597797977	0.003141195991386022	0.02068473456906534	0.01901417656663811	1.0
LUDB	data/102	102	4	40	FD	0.12521446701258476	0.0029013834975289672	0.018713855240355928	0.03219688337806489	1.0
LUDB	data/102	102	5	40	FD	0.11862196944106207	0.0025945626982271913	0.01694583391653688	0.019564403697726877	1.0
LUDB	data/102	102	6	40	FD	0.13704670377074268	0.0028686603223936347	0.018734250524800745	0.020443571624220586	1.0
LUDB	data/102	102	7	40	FD	0.12827741616389077	0.0027585155401436802	0.01786607100397335	0.02555770229874982	1.0
LUDB	data/102	102	8	40	FD	0.12072720004714478	0.0027148422517979465	0.01734342620959498	0.02751005605401024	1.0
LUDB	data/102	102	9	40	FD	0.12778563607580876	0.0026151226432107916	0.01697024431675087	0.02445919971867024	1.0
LUDB	data/102	102	1	40	SG	0.11691541818305552	0.002389669555926639	0.017948641330009663	0.031075225267924677	1.0
LUDB	data/102	102	2	40	SG	0.16652798496323948	0.0024622573372865765	0.018947143272084032	0.022714227090590854	1.0
LUDB	data/102	102	3	40	SG	0.1300431756484828	0.00270559569582416	0.020731805353697192	0.021490197230518295	1.0
LUDB	data/102	102	4	40	SG	0.11314217120428062	0.0024841556819854833	0.018755593917384787	0.03198023029228932	1.0
LUDB	data/102	102	5	40	SG	0.1232041091215734	0.002233057929799279	0.016972073169938505	0.02233262310539693	1.0
LUDB	data/102	102	6	40	SG	0.14070974126371982	0.0024624248528827136	0.01876328192337373	0.02275682193159265	1.0
LUDB	data/102	102	7	40	SG	0.1759579343844402	0.002367892278151661	0.017902295737247376	0.026306410795011545	1.0
LUDB	data/102	102	8	40	SG	0.11228369911281123	0.00231912820443027	0.0173771374283702	0.027853310902945825	1.0
LUDB	data/102	102	9	40	SG	0.1632349681427448	0.0022399682048412748	0.01700314813901559	0.026754389230594085	1.0
LUDB	data/102	102	1	40	SPEC	0.13096971469683458	0.0028877765088640337	0.01813725116575973	0.03275335694620716	1.0
LUDB	data/102	102	2	40	SPEC	0.20912626986690516	0.002947724937330517	0.01913536709330042	0.018972153407480912	1.0
LUDB	data/102	102	3	40	SPEC	0.4764796454229886	0.0032329864946802006	0.020940242893969473	0.01926903347719751	1.0
LUDB	data/102	102	4	40	SPEC	0.13427114402194326	0.0029898290691594163	0.018941843753573637	0.03348112139327417	1.0
LUDB	data/102	102	5	40	SPEC	0.13247255130303504	0.0026706010525105145	0.017149268788035042	0.019683120138520537	1.0
LUDB	data/102	102	6	40	SPEC	0.1445305851492075	0.002955137128414229	0.01895730427502265	0.020737601232415647	1.0
LUDB	data/102	102	7	40	SPEC	0.16668796217888765	0.0028409859034460166	0.018083128745667355	0.026477039064607164	1.0
LUDB	data/102	102	8	40	SPEC	0.1441933348379065	0.0027993842719302334	0.017556794863464627	0.028595476708338716	1.0
LUDB	data/102	102	9	40	SPEC	0.11890068739432354	0.0026944248622460414	0.017180078729922426	0.02475467119450448	1.0
LUDB	data/102	102	1	40	SG0SPEC	0.128878759262324	0.0028178832772074564	0.017835989077821794	0.03136712409930137	1.0
LUDB	data/102	102	2	40	SG0SPEC	0.22969193982260525	0.0028828058695497547	0.018837303908167204	0.020079572158244557	1.0
LUDB	data/102	102	3	40	SG0SPEC	0.21661006876257358	0.0031632292632579636	0.020609410743989885	0.01954458252949534	1.0
LUDB	data/102	102	4	40	SG0SPEC	0.12493942629184408	0.002920677734803273	0.01864675324938563	0.03228795788271201	1.0
LUDB	data/102	102	5	40	SG0SPEC	0.11771751719929585	0.0026135199871906755	0.01687419618451815	0.02013778305778522	1.0
LUDB	data/102	102	6	40	SG0SPEC	0.13399869915742896	0.0028876555695251374	0.01865179767307954	0.020840485906239423	1.0
LUDB	data/102	102	7	40	SG0SPEC	0.11883033053161972	0.0027789232426568534	0.017804762259274347	0.025677398705357235	1.0
LUDB	data/102	102	8	40	SG0SPEC	0.11302844672035661	0.00273223924505541	0.017277507147883998	0.027624116401163922	1.0
LUDB	data/102	102	9	40	SG0SPEC	0.1211286637379753	0.002631724382246555	0.01690032137517863	0.025053283184623493	1.0
LUDB	data/102	102	1	100	FD	0.2394043898290123	0.0030229740604654958	0.018646623124352012	0.05922073442124267	1.0
LUDB	data/102	102	2	100	FD	0.18926088419947523	0.003137135717369424	0.01932029505895211	0.07771257021197417	1.0
LUDB	data/102	102	3	100	FD	0.17517830722304384	0.0033480392775974994	0.021253106978825428	0.07055479086945612	1.0
LUDB	data/102	102	4	100	FD	0.28476354535408616	0.003096076062470419	0.019593559257165393	0.050820123634675946	1.0
LUDB	data/102	102	5	100	FD	0.22124849201135066	0.002873565414457058	0.017456678974556984	0.09151577946594819	1.0
LUDB	data/102	102	6	100	FD	0.1807538749715736	0.0031852306143161802	0.01949773476052854	0.0785457319827766	1.0
LUDB	data/102	102	7	100	FD	0.18235953867520463	0.002935819630575132	0.0188140042396501	0.06022524415191046	1.0
LUDB	data/102	102	8	100	FD	0.2502101421796897	0.0029174672782668	0.017973779410033374	0.06715504030487843	1.0
LUDB	data/102	102	9	100	FD	0.18418100285703035	0.0028299955684035105	0.017569847328396726	0.07282831178832601	1.0
LUDB	data/102	102	1	100	SG	0.18349988974514608	0.0024360990837117603	0.0184724078684809	0.04442642932443317	1.0
LUDB	data/102	102	2	100	SG	0.18341580297865656	0.002508339382185769	0.01917333669983676	0.04139792749233943	1.0
LUDB	data/102	102	3	100	SG	0.12020911839024981	0.0027438156553533308	0.021008527869381045	0.02966914370298572	1.0
LUDB	data/102	102	4	100	SG	0.10898307716378389	0.002511825196827927	0.019340643440896935	0.041758919504773166	1.0
LUDB	data/102	102	5	100	SG	0.16853461277974288	0.002282189647471276	0.017325272412619566	0.03845736635343498	1.0
LUDB	data/102	102	6	100	SG	0.23028213450042087	0.002538136559331247	0.019212622748711244	0.036891520835817086	1.0
LUDB	data/102	102	7	100	SG	0.17283334408393877	0.0023958225900862	0.018498498572613	0.03273665653884798	1.0
LUDB	data/102	102	8	100	SG	0.13399575825052584	0.0023862423178130122	0.01776438454724962	0.03482511182721928	1.0
LUDB	data/102	102	9	100	SG	0.11627306958082258	0.0022960948911357236	0.017411197694626707	0.03437721566543032	1.0
LUDB	data/102	102	1	100	SPEC	0.5166612680286508	0.003319837076286886	0.018954793070106637	0.0978956917667747	1.0
LUDB	data/102	102	2	100	SPEC	0.30060943582176763	0.003495201156233894	0.01965400915777602	0.11590201699853145	1.0
LUDB	data/102	102	3	100	SPEC	0.27747370439926744	0.0038055255792173973	0.02163681093039779	0.11903037361150659	1.0
LUDB	data/102	102	4	100	SPEC	0.47365712824485096	0.003479668276219785	0.019943542703368483	0.0856671446704825	1.0
LUDB	data/102	102	5	100	SPEC	0.3893108700764033	0.0032463656206298936	0.017741762826222193	0.13870106615701727	1.0
LUDB	data/102	102	6	100	SPEC	0.43156054731420046	0.003458077515071041	0.019859259144731904	0.11791439014227824	1.0
LUDB	data/102	102	7	100	SPEC	0.5411178011630328	0.003223990548948886	0.01917848878083462	0.10476694239525869	1.0
LUDB	data/102	102	8	100	SPEC	0.3252928869112051	0.0032150434273042405	0.018317592846687842	0.1102783916720687	1.0
LUDB	data/102	102	9	100	SPEC	0.3640085952561635	0.003147551452588556	0.017884167325956345	0.11700399533717244	1.0
LUDB	data/102	102	1	100	SG0SPEC	0.23239227313305896	0.0029066161152581237	0.01824794793975427	0.04776574840669479	1.0
LUDB	data/102	102	2	100	SG0SPEC	0.18082098860715118	0.002981158962149092	0.019020202347659085	0.048611030744673406	1.0
LUDB	data/102	102	3	100	SG0SPEC	0.14843121975287882	0.0032793572860071126	0.020794092283087127	0.04159518941953838	1.0
LUDB	data/102	102	4	100	SG0SPEC	0.20011134583469986	0.0029875457077497064	0.019051567360893196	0.044108167935215464	1.0
LUDB	data/102	102	5	100	SG0SPEC	0.1980842161337105	0.0027203396413264793	0.01719429977584996	0.038331620527781954	1.0
LUDB	data/102	102	6	100	SG0SPEC	0.1460033947071785	0.0030877375361378894	0.019003363983018554	0.03688247645229848	1.0
LUDB	data/102	102	7	100	SG0SPEC	0.14671873756371598	0.002867512433259669	0.018240925503207422	0.03563603020664786	1.0
LUDB	data/102	102	8	100	SG0SPEC	0.18580947210151774	0.002873569234320724	0.01760868473907033	0.03573404722957108	1.0
LUDB	data/102	102	9	100	SG0SPEC	0.13868049831001564	0.0027490621707747837	0.01726935688766149	0.04174198160416905	1.0
LUDB	data/102	102	1	150	FD	0.24755359278138878	0.00331791784553382	0.018836815851248617	0.09784523962282612	1.0
LUDB	data/102	102	2	150	FD	0.15500080585885184	0.0035568556803719786	0.019566678560878185	0.10238301918627224	1.0
LUDB	data/102	102	3	150	FD	0.17077734058305435	0.003794796343529476	0.021698199942369704	0.09999869510190644	1.0
LUDB	data/102	102	4	150	FD	0.2079398063124911	0.0033385642390837637	0.01979071868771244	0.09167931043934163	1.0
LUDB	data/102	102	5	150	FD	0.23010770981574738	0.003280461478827731	0.0177276782939716	0.11679398221110057	1.0
LUDB	data/102	102	6	150	FD	0.2812734300613301	0.003428720199805332	0.019806136886804424	0.10900861990890927	1.0
LUDB	data/102	102	7	150	FD	0.33201137494726496	0.003311243404138252	0.0191945123504666	0.10108221609634993	1.0
LUDB	data/102	102	8	150	FD	0.2690061165473209	0.0031637672693243376	0.018280490152884514	0.09703902102191801	1.0
LUDB	data/102	102	9	150	FD	0.218325821489372	0.0032154464412697437	0.01795985352525521	0.11064307078292097	1.0
LUDB	data/102	102	1	150	SG	0.1392738969373298	0.002436663753091217	0.01847390593650618	0.044258153356171274	1.0
LUDB	data/102	102	2	150	SG	0.15644468139811307	0.0025055150349064387	0.01914038649443642	0.042794925362052295	1.0
LUDB	data/102	102	3	150	SG	0.10952823907623899	0.0027446327103223403	0.020965931185912542	0.029398946425813928	1.0
LUDB	data/102	102	4	150	SG	0.11036071477064098	0.00251099103155962	0.01934164844918764	0.04157647364998092	1.0
LUDB	data/102	102	5	150	SG	0.14750672569144407	0.0022826607316458504	0.017315895824236673	0.039829234300956674	1.0
LUDB	data/102	102	6	150	SG	0.2512259416956852	0.0025369215982012283	0.01919668372394492	0.0367979620923566	1.0
LUDB	data/102	102	7	150	SG	0.2700518301213418	0.002392133947538034	0.018498257168846496	0.03018508793791862	1.0
LUDB	data/102	102	8	150	SG	0.1355920326302907	0.002386636541029217	0.01775383108352719	0.03523499632993541	1.0
LUDB	data/102	102	9	150	SG	0.12171892232558983	0.0022952433726905097	0.017370676942972382	0.033636006667468854	1.0
LUDB	data/102	102	1	150	SPEC	0.4606308085661546	0.00466807368609941	0.019347953987344076	0.22341176893003906	1.0
LUDB	data/102	102	2	150	SPEC	0.5929360273942409	0.0047187167446623764	0.020007976651823897	0.19086938129045905	1.0
LUDB	data/102	102	3	150	SPEC	0.46591986627417425	0.005209807937310794	0.02233970886836233	0.18459289616749805	1.0
LUDB	data/102	102	4	150	SPEC	0.6341751428966219	0.00479654496018001	0.020349048585336343	0.23392149072561283	1.0
LUDB	data/102	102	5	150	SPEC	0.5204388367424484	0.004779332405277328	0.018284755414313247	0.19429454662259232	1.0
LUDB	data/102	102	6	150	SPEC	0.3959677035160857	0.004478890526498812	0.020312758515695847	0.19530747245775912	1.0
LUDB	data/102	102	7	150	SPEC	0.8585803691881323	0.005148166857833957	0.019950455181482554	0.191057488843075	1.0
LUDB	data/102	102	8	150	SPEC	0.4701337557525634	0.004451400719075292	0.018965439599447634	0.20410372993488451	1.0
LUDB	data/102	102	9	150	SPEC	0.5812377225525515	0.0047948631778555574	0.0185716407738016	0.22034744885135146	1.0
LUDB	data/102	102	1	150	SG0SPEC	0.24410191971789144	0.002980854194829336	0.018229506230824737	0.057814253389398	1.0
LUDB	data/102	102	2	150	SG0SPEC	0.192996702560053	0.0030231723263542953	0.01894534432040185	0.06966918660673116	1.0
LUDB	data/102	102	3	150	SG0SPEC	0.227565799044136	0.0033732680202159947	0.020706681624768117	0.07346097030839185	1.0
LUDB	data/102	102	4	150	SG0SPEC	0.2039923153264447	0.0030936194262156137	0.019067515622425743	0.05880941206684255	1.0
LUDB	data/102	102	5	150	SG0SPEC	0.2167454564045871	0.002763982649560292	0.017146558205324146	0.06717166382416284	1.0
LUDB	data/102	102	6	150	SG0SPEC	0.29088445397759854	0.003162994749521239	0.018938666337103796	0.060822296935178356	1.0
LUDB	data/102	102	7	150	SG0SPEC	0.273529498137856	0.0029547765221358945	0.018204563207814876	0.06157209560436175	1.0
LUDB	data/102	102	8	150	SG0SPEC	0.15007062836575674	0.0029722189920389865	0.017567516010726085	0.053561324829571724	1.0
LUDB	data/102	102	9	150	SG0SPEC	0.20318174976199121	0.0028481707359617656	0.01719228864330479	0.0734902362648867	1.0
LUDB	data/103	103	1	40	FD	0.18837008405516142	0.00297608911002519	0.01866567180459592	0.060943252605321845	1.0
LUDB	data/103	103	2	40	FD	0.1913160786138613	0.0036263260844700326	0.02048806858165951	0.03205661303695527	1.0
LUDB	data/103	103	3	40	FD	0.16553270364332587	0.0038860438383003077	0.019497782524065425	0.0534488891182049	1.0
LUDB	data/103	103	4	40	FD	0.09589310415241749	0.003699857485642774	0.020882245501058674	0.06449533705959937	1.0
LUDB	data/103	103	5	40	FD	0.16458274203255044	0.0035999362470352405	0.018591480354016903	0.054881344166353006	1.0
LUDB	data/103	103	6	40	FD	0.13110161967205722	0.0031556369536394177	0.01777542724629998	0.06654234641779322	1.0
LUDB	data/103	103	7	40	FD	0.10813152361043937	0.002879590139857175	0.015667030079505897	0.053236657325305255	1.0
LUDB	data/103	103	8	40	FD	0.21872263469928363	0.0029965869144871395	0.017118682762073602	0.05829093405508671	1.0
LUDB	data/103	103	9	40	FD	0.15257940138682366	0.002932085989676917	0.01588970663534381	0.033223195193265664	1.0
LUDB	data/103	103	10	40	FD	0.11419690118545389	0.002795042020522664	0.016008202139379295	0.06275075056927337	1.0
LUDB	data/103	103	11	40	FD	0.1272497002655433	0.0027522686538339774	0.016241591564936632	0.06650656526695163	1.0
LUDB	data/103	103	12	40	FD	0.15236336935913178	0.0030121782884408423	0.018061632154162618	0.05453965102677899	1.0
LUDB	data/103	103	1	40	SG	0.139846050261263	0.002527289503735208	0.01867271634052199	0.05834736712347246	1.0
LUDB	data/103	103	2	40	SG	0.11282852203840296	0.003144915765290533	0.020467302679263985	0.028046722199938794	1.0
LUDB	data/103	103	3	40	SG	0.15211586510312253	0.0033145164291255775	0.01946045021899241	0.049550217995988216	1.0
LUDB	data/103	103	4	40	SG	0.17903735767887208	0.0032399510854350597	0.0209062796677752	0.0634066945458499	1.0
LUDB	data/103	103	5	40	SG	0.1708203423879228	0.003065236486469761	0.018558030884179434	0.05195515238443861	1.0
LUDB	data/103	103	6	40	SG	0.13143468207546052	0.0027559491244942276	0.017803670994887163	0.06507465674704131	1.0
LUDB	data/103	103	7	40	SG	0.2293269169544378	0.0025116348665507235	0.015679893556945036	0.05164976948257065	1.0
LUDB	data/103	103	8	40	SG	0.11910597717474024	0.002631355928964449	0.017129108256696845	0.056918586413041115	1.0
LUDB	data/103	103	9	40	SG	0.1333980751282095	0.002531795778656411	0.015873184484214594	0.02884215803624911	1.0
LUDB	data/103	103	10	40	SG	0.1285202789351732	0.002456891704422154	0.0160262794475206	0.061795707750603855	1.0
LUDB	data/103	103	11	40	SG	0.12495007705537856	0.0024023281597789804	0.01625259738722397	0.06502353470806643	1.0
LUDB	data/103	103	12	40	SG	0.13161025491899417	0.0026387779649764175	0.01808244602496191	0.052889550998098195	1.0
LUDB	data/103	103	1	40	SPEC	0.1870247717862936	0.003075945461884508	0.018827917189340435	0.06359687030931489	1.0
LUDB	data/103	103	2	40	SPEC	0.16517989929402307	0.00373096878368855	0.02067616714695218	0.03439187467582171	1.0
LUDB	data/103	103	3	40	SPEC	0.18591631624431168	0.0040093939631175215	0.019701623623480394	0.056351934503042364	1.0
LUDB	data/103	103	4	40	SPEC	0.10108964348206673	0.0037982083616022416	0.021073855299874003	0.06658897331952943	1.0
LUDB	data/103	103	5	40	SPEC	0.1677970791498947	0.0037165316582312095	0.01880990160140055	0.057655020336007536	1.0
LUDB	data/103	103	6	40	SPEC	0.1440579679850883	0.003239578027404332	0.017928560576324536	0.06878989336579446	1.0
LUDB	data/103	103	7	40	SPEC	0.11031521399111988	0.0029565955387664306	0.015811576149614256	0.05523763891642737	1.0
LUDB	data/103	103	8	40	SPEC	0.1417290991409967	0.003074889868170895	0.01726562812903391	0.06051283686164785	1.0
LUDB	data/103	103	9	40	SPEC	0.15830665568988553	0.0030189147665835494	0.016052055100188305	0.03580379776039878	1.0
LUDB	data/103	103	10	40	SPEC	0.12146377120902119	0.002865828943260219	0.016139284412363016	0.06471400628427275	1.0
LUDB	data/103	103	11	40	SPEC	0.14268388349519934	0.0028263599185081633	0.0163776951850062	0.06893350633860498	1.0
LUDB	data/103	103	12	40	SPEC	0.15934392518960208	0.00309137901459709	0.01822609123247745	0.05666852284388144	1.0
LUDB	data/103	103	1	40	SG0SPEC	0.20323047374866265	0.002975800848095366	0.0186463367124825	0.061681926812643194	1.0
LUDB	data/103	103	2	40	SG0SPEC	0.18460578127400096	0.0036427583927483506	0.020463532941719088	0.031750851059774134	1.0
LUDB	data/103	103	3	40	SG0SPEC	0.1543778577050079	0.0038974483304965737	0.019472353736902672	0.053781486361235135	1.0
LUDB	data/103	103	4	40	SG0SPEC	0.09845012527269209	0.003716550700069475	0.020875011061932812	0.06551150201276781	1.0
LUDB	data/103	103	5	40	SG0SPEC	0.16609333523393346	0.0036105161127116714	0.01851716189557329	0.05508020640860741	1.0
LUDB	data/103	103	6	40	SG0SPEC	0.13011256122808543	0.003169756870352881	0.01779807538694196	0.0673477605851429	1.0
LUDB	data/103	103	7	40	SG0SPEC	0.10980244217138482	0.002896143117717728	0.015674557041861	0.053777001560052634	1.0
LUDB	data/103	103	8	40	SG0SPEC	0.18313449516593006	0.0030095358040551634	0.017112480452704804	0.05902590408827406	1.0
LUDB	data/103	103	9	40	SG0SPEC	0.15067426057564182	0.0029488449146599384	0.015855843608308957	0.03257702072983061	1.0
LUDB	data/103	103	10	40	SG0SPEC	0.1136905478896286	0.0028100457163661653	0.01600961579809582	0.06365311747308482	1.0
LUDB	data/103	103	11	40	SG0SPEC	0.12492624902747292	0.0027669637793934967	0.01622921868297276	0.067228277998188	1.0
LUDB	data/103	103	12	40	SG0SPEC	0.1502242507196114	0.00302748457494794	0.018060079082787305	0.05502359432473117	1.0
LUDB	data/103	103	1	100	FD	0.1486917809721256	0.004247973197031106	0.01877715318229217	0.04844941197909806	1.0
LUDB	data/103	103	2	100	FD	0.22492020888660275	0.004422934331824285	0.020756647301400703	0.06976661975034214	1.0
LUDB	data/103	103	3	100	FD	0.15507741986133927	0.0046133830694805025	0.01924177807746342	0.05583066013831226	1.0
LUDB	data/103	103	4	100	FD	0.17720505931676714	0.004540449369550141	0.020909372380451065	0.05673740618498095	1.0
LUDB	data/103	103	5	100	FD	0.20635077682852593	0.00439584137075052	0.01896449363778247	0.06122506026634573	1.0
LUDB	data/103	103	6	100	FD	0.22660291306573263	0.003981086415686042	0.01779245018085024	0.08813236399158714	1.0
LUDB	data/103	103	7	100	FD	0.24847625669418522	0.0036133368608934676	0.015752187367335233	0.05057039464101833	1.0
LUDB	data/103	103	8	100	FD	0.28228232601203823	0.004053801041965869	0.01702788610746597	0.09780021293431675	1.0
LUDB	data/103	103	9	100	FD	0.27470098154216627	0.003707164348626782	0.01665468416581352	0.060571133860192035	1.0
LUDB	data/103	103	10	100	FD	0.23032667286828973	0.0035481699720793726	0.016185996800884738	0.06482704694762781	1.0
LUDB	data/103	103	11	100	FD	0.20624798316372303	0.003525410638223111	0.01604788345431414	0.0809114295282575	1.0
LUDB	data/103	103	12	100	FD	0.18194555628764758	0.003668530202693828	0.017870389948203513	0.07221227146100058	1.0
LUDB	data/103	103	1	100	SG	0.17858863941788006	0.0028093715305721042	0.018374397668571928	0.053373902546272056	1.0
LUDB	data/103	103	2	100	SG	0.2853516988994519	0.003290354736749716	0.020651001004048552	0.048318073732385745	1.0
LUDB	data/103	103	3	100	SG	0.16376124420972277	0.0035286277635106812	0.01927693192124416	0.04720557601765212	1.0
LUDB	data/103	103	4	100	SG	0.15320873791123304	0.0034658529139928586	0.02085519575344537	0.0571483193209743	1.0
LUDB	data/103	103	5	100	SG	0.17640486936493088	0.003275697799544625	0.01883320540109534	0.06957685437772543	1.0
LUDB	data/103	103	6	100	SG	0.16284738840339666	0.002942489352307959	0.017624628152353376	0.06370328993304482	1.0
LUDB	data/103	103	7	100	SG	0.17868302916252282	0.0026957809912201334	0.015582429009138405	0.05392392517170379	1.0
LUDB	data/103	103	8	100	SG	0.15296440516564005	0.002843047278242354	0.016811124573194555	0.08004156967224779	1.0
LUDB	data/103	103	9	100	SG	0.1835707256382757	0.002663291892034849	0.01630220798256262	0.060677615897258966	1.0
LUDB	data/103	103	10	100	SG	0.19015140537992287	0.0026128084661284482	0.015811000075626743	0.07006187435145454	1.0
LUDB	data/103	103	11	100	SG	0.1688963138343928	0.0025200565257774625	0.016013973416822164	0.07173367194651546	1.0
LUDB	data/103	103	12	100	SG	0.1666622464930149	0.002784115100036893	0.017857716489374398	0.05783228337601812	1.0
LUDB	data/103	103	1	100	SPEC	0.2574374955228673	0.00485178968600516	0.019252299112578267	0.07633687106863321	1.0
LUDB	data/103	103	2	100	SPEC	0.22771117603658586	0.004871157444818873	0.021061974349760905	0.10875928467891936	1.0
LUDB	data/103	103	3	100	SPEC	0.21761359798786958	0.005006308185636333	0.019499093699157213	0.09083689833658513	1.0
LUDB	data/103	103	4	100	SPEC	0.23845948719596596	0.004986019418654218	0.021202575848113633	0.0913887789409195	1.0
LUDB	data/103	103	5	100	SPEC	0.24518265427601257	0.0047630464909098015	0.019273490287080437	0.06421932056269786	1.0
LUDB	data/103	103	6	100	SPEC	0.3142086956700812	0.004469469648411768	0.018123821178234144	0.1179946836566044	1.0
LUDB	data/103	103	7	100	SPEC	0.28092906611643814	0.004080843805503223	0.016042523673588452	0.0791282978205349	1.0
LUDB	data/103	103	8	100	SPEC	0.2844239625962246	0.00464135644215393	0.01740286878676603	0.13401004801334457	1.0
LUDB	data/103	103	9	100	SPEC	0.46816821406163545	0.004150681807623816	0.016985314550212953	0.08468554334089139	1.0
LUDB	data/103	103	10	100	SPEC	0.4109389309125114	0.003960815765896977	0.016503851180823134	0.0902290780947476	1.0
LUDB	data/103	103	11	100	SPEC	0.30873870813336496	0.004017921038146718	0.016250720913162958	0.10910155984811469	1.0
LUDB	data/103	103	12	100	SPEC	0.22528614547631035	0.0040792278545392765	0.018112945892397925	0.10828036201660032	1.0
LUDB	data/103	103	1	100	SG0SPEC	0.22411069060424121	0.0035145165935382304	0.018419769375102632	0.05064046737807557	1.0
LUDB	data/103	103	2	100	SG0SPEC	0.15823074886557392	0.003957329368679392	0.020746400451071362	0.05775916299007703	1.0
LUDB	data/103	103	3	100	SG0SPEC	0.1340532519589861	0.004302537067939851	0.019449625227118367	0.04650706973676049	1.0
LUDB	data/103	103	4	100	SG0SPEC	0.19914490935298454	0.0041576489927701655	0.020815946577043973	0.0543118348892872	1.0
LUDB	data/103	103	5	100	SG0SPEC	0.18372642827635988	0.004010116557244366	0.018800890051205763	0.07173579981082423	1.0
LUDB	data/103	103	6	100	SG0SPEC	0.1941228985178042	0.003541243156625379	0.017604943726249	0.06333060135993644	1.0
LUDB	data/103	103	7	100	SG0SPEC	0.14819058473868413	0.0032574638651441034	0.015557280175689157	0.05979183282155655	1.0
LUDB	data/103	103	8	100	SG0SPEC	0.16903963148972545	0.003465792874613906	0.016811628412600418	0.07416417038600004	1.0
LUDB	data/103	103	9	100	SG0SPEC	0.20945131716603943	0.0032537630133365873	0.016191945130648366	0.072726935100466	1.0
LUDB	data/103	103	10	100	SG0SPEC	0.19634514935126385	0.0031611140505624067	0.015744511958952788	0.06905069308820558	1.0
LUDB	data/103	103	11	100	SG0SPEC	0.1801871752989762	0.003017800925709467	0.01603797102365441	0.06945583426133262	1.0
LUDB	data/103	103	12	100	SG0SPEC	0.13575554587369676	0.003320941510088579	0.017952451789167805	0.05175747173370511	1.0
LUDB	data/103	103	1	150	FD	0.218152077658607	0.004480772815701382	0.018860888583402947	0.06660056185784954	1.0
LUDB	data/103	103	2	150	FD	0.2538239375500146	0.0047609132517531134	0.020904195857104	0.13278700609964325	1.0
LUDB	data/103	103	3	150	FD	0.2020898203472503	0.004759063558142018	0.01923021312811696	0.08461699497538533	1.0
LUDB	data/103	103	4	150	FD	0.2500782309706697	0.004707743588865749	0.020921589148774143	0.08724099983079359	1.0
LUDB	data/103	103	5	150	FD	0.18036514474347679	0.004517434357214105	0.019056428440047554	0.07171866179818077	1.0
LUDB	data/103	103	6	150	FD	0.3010030688923102	0.0041016443789270675	0.017799986927346367	0.09315566074841003	1.0
LUDB	data/103	103	7	150	FD	0.27468481842423015	0.0037641391362407523	0.015894386917488984	0.0700078784985731	1.0
LUDB	data/103	103	8	150	FD	0.317173246684858	0.00415841283238204	0.017003790552691134	0.12456111319987612	1.0
LUDB	data/103	103	9	150	FD	0.26861487757130864	0.003947586930591191	0.01670698964340754	0.09053887066698735	1.0
LUDB	data/103	103	10	150	FD	0.2760520794178165	0.003708738064288269	0.016526517953909522	0.09288997977493266	1.0
LUDB	data/103	103	11	150	FD	0.24415163326113148	0.0037357669686297113	0.01603263053004099	0.08261247865067464	1.0
LUDB	data/103	103	12	150	FD	0.2690574739140739	0.0037328332952732677	0.017919247476319688	0.0940303013199042	1.0
LUDB	data/103	103	1	150	SG	0.18577064577603375	0.0028107294183603816	0.01844576447934105	0.054315773960118774	1.0
LUDB	data/103	103	2	150	SG	0.31682156032574255	0.003294424423289139	0.020638427097383043	0.049930254627078785	1.0
LUDB	data/103	103	3	150	SG	0.163715399856761	0.003534341284412019	0.019270945878860756	0.04817178232266597	1.0
LUDB	data/103	103	4	150	SG	0.1540977635855814	0.0034677330884955	0.02085564325272621	0.05714075448156563	1.0
LUDB	data/103	103	5	150	SG	0.17614635774251086	0.003281157222067981	0.018828935027439746	0.06983054450750358	1.0
LUDB	data/103	103	6	150	SG	0.16119691772637332	0.002947846685647071	0.01763642607843889	0.0650483140376428	1.0
LUDB	data/103	103	7	150	SG	0.17444853899843268	0.0026995681588113953	0.015582097742233411	0.05358088592291302	1.0
LUDB	data/103	103	8	150	SG	0.15521689313706075	0.002845451296630425	0.01683942531204227	0.08116117305026857	1.0
LUDB	data/103	103	9	150	SG	0.1954017616855165	0.0026664907989097323	0.01632116492380107	0.060351767260688687	1.0
LUDB	data/103	103	10	150	SG	0.18946060634593245	0.0026182767238666664	0.015833398492683178	0.0705261192698528	1.0
LUDB	data/103	103	11	150	SG	0.1791520346885966	0.002519948780315166	0.016034265374265496	0.07302944135323312	1.0
LUDB	data/103	103	12	150	SG	0.1688050140411918	0.002787760311414808	0.017849989663993565	0.0593613561633123	1.0
LUDB	data/103	103	1	150	SPEC	0.3921233277938894	0.006414032438723402	0.019975400165993584	0.1338482311024946	1.0
LUDB	data/103	103	2	150	SPEC	0.6270551819494873	0.006287547721571368	0.021479285677402836	0.29409326336181507	1.0
LUDB	data/103	103	3	150	SPEC	0.3842355098567848	0.005609468224918126	0.019612263646755352	0.18874232156972862	1.0
LUDB	data/103	103	4	150	SPEC	0.4421081803561595	0.005698921946201543	0.02146081162046803	0.20931793411457378	1.0
LUDB	data/103	103	5	150	SPEC	0.36170749310602807	0.005466551521410729	0.019563398900019978	0.17070098819513344	1.0
LUDB	data/103	103	6	150	SPEC	0.4814161762124975	0.0051318983728918825	0.01825441931910219	0.18375168425247804	1.0
LUDB	data/103	103	7	150	SPEC	0.411897020735097	0.004622541881659091	0.016369338227293296	0.1416605873096857	1.0
LUDB	data/103	103	8	150	SPEC	0.45095137301544513	0.005307796382201398	0.017680818028050247	0.21078877974756363	1.0
LUDB	data/103	103	9	150	SPEC	0.4449531589573273	0.0048975334794048465	0.017189328177418903	0.18521224745424458	1.0
LUDB	data/103	103	10	150	SPEC	0.712035220297237	0.004713613486437337	0.01710480707245913	0.18934625411252493	1.0
LUDB	data/103	103	11	150	SPEC	0.48201540110847607	0.004802379873874207	0.01637329485869354	0.19016409200217324	1.0
LUDB	data/103	103	12	150	SPEC	0.4494059632292103	0.004568850826842022	0.0182847547298639	0.19675153656302377	1.0
LUDB	data/103	103	1	150	SG0SPEC	0.17611586427460418	0.0036350220776149686	0.01847499812744536	0.07489606452230624	1.0
LUDB	data/103	103	2	150	SG0SPEC	0.17173273993102464	0.004012233791377223	0.02076035056949308	0.07920874535496626	1.0
LUDB	data/103	103	3	150	SG0SPEC	0.14148592284223008	0.004348572573985128	0.019496158821736012	0.06725817436769149	1.0
LUDB	data/103	103	4	150	SG0SPEC	0.19746331314785895	0.004192628629328365	0.020825300113838017	0.07738761375036345	1.0
LUDB	data/103	103	5	150	SG0SPEC	0.20119752036125868	0.004045151430031824	0.018776448820092138	0.07809739309382839	1.0
LUDB	data/103	103	6	150	SG0SPEC	0.23533564686921804	0.003605089635942544	0.01761965621771007	0.08563841566631519	1.0
LUDB	data/103	103	7	150	SG0SPEC	0.18655016509001013	0.003290437867304423	0.01557712484774228	0.08371055315381036	1.0
LUDB	data/103	103	8	150	SG0SPEC	0.2030638891640644	0.0035082409592165505	0.01683180740659895	0.09759230783465998	1.0
LUDB	data/103	103	9	150	SG0SPEC	0.6061455147566189	0.003269200507776471	0.01620957858699394	0.07779586831388895	1.0
LUDB	data/103	103	10	150	SG0SPEC	0.24339332733368305	0.0032187175947052484	0.015786172653816485	0.09031678305746324	1.0
LUDB	data/103	103	11	150	SG0SPEC	0.2200282237501809	0.0030493547323314886	0.016061030308214815	0.07850368244168349	1.0
LUDB	data/103	103	12	150	SG0SPEC	0.18096676600721287	0.0033643131995913155	0.017953538911394264	0.07322039670889179	1.0
LUDB	data/104	104	1	40	FD	0.11589936038608585	0.0010951809078692126	0.009241806124324176	0.044058808723115434	1.0
LUDB	data/104	104	2	40	FD	0.07526792634276983	0.0012855079326207642	0.010609944625079087	0.0283793026807606	1.0
LUDB	data/104	104	3	40	FD	0.11990592365834904	0.001145663575824771	0.009740323823506722	0.04404857035306424	1.0
LUDB	data/104	104	4	40	FD	0.10476231627119167	0.0011642543924931198	0.00978851368656333	0.04655602390932444	1.0
LUDB	data/104	104	5	40	FD	0.132942583539361	0.001116411445824641	0.009368056361345245	0.0420988273514057	1.0
LUDB	data/104	104	6	40	FD	0.12866328953099224	0.0011461480901743346	0.009843394872466963	0.04074902602054973	1.0
LUDB	data/104	104	7	40	FD	0.10946443471892756	0.001141289015958799	0.009791093238312358	0.04533735914284627	1.0
LUDB	data/104	104	8	40	FD	0.11357205848070759	0.0013157918859135732	0.010731841197441513	0.03721626802463768	1.0
LUDB	data/104	104	9	40	FD	0.09318662825114234	0.0013523337940226487	0.010468970078032196	0.034206783417887444	1.0
LUDB	data/104	104	1	40	SG	0.10779303124144331	0.000977931513131872	0.00923886761945375	0.04729230642541963	1.0
LUDB	data/104	104	2	40	SG	0.07313444953426246	0.001152276774428361	0.010606702758586873	0.032431336825848145	1.0
LUDB	data/104	104	3	40	SG	0.1148956923751694	0.0010194624090682435	0.009741132302587234	0.04650818141400898	1.0
LUDB	data/104	104	4	40	SG	0.1034862900168022	0.0010375602871601065	0.009787189490726636	0.05045876282715355	1.0
LUDB	data/104	104	5	40	SG	0.12038171272904638	0.0009802223434681873	0.009349972838557895	0.04720291472396834	1.0
LUDB	data/104	104	6	40	SG	0.12412581826684153	0.001018725351767208	0.009843465358381914	0.044824742539253004	1.0
LUDB	data/104	104	7	40	SG	0.10520239040038475	0.0010263037410806338	0.00979282787381677	0.04870475332304585	1.0
LUDB	data/104	104	8	40	SG	0.09606467305255464	0.00117263281984983	0.010721475768141132	0.039947734562241814	1.0
LUDB	data/104	104	9	40	SG	0.0875485746357519	0.001191910410467717	0.010465597798608757	0.03707612518876078	1.0
LUDB	data/104	104	1	40	SPEC	0.12178335755791088	0.0011205339187850933	0.00928194187869175	0.044642498744508805	1.0
LUDB	data/104	104	2	40	SPEC	0.07937239302861868	0.0013140880391314612	0.010659460753354832	0.028371581454669583	1.0
LUDB	data/104	104	3	40	SPEC	0.12384195929200878	0.0011736365160657078	0.009781336334253097	0.04434656114217806	1.0
LUDB	data/104	104	4	40	SPEC	0.1080203978765397	0.001191463111890607	0.009831052328066423	0.04683143667769604	1.0
LUDB	data/104	104	5	40	SPEC	0.1416684105390165	0.0011467030487922632	0.009421146562464948	0.04164141035596194	1.0
LUDB	data/104	104	6	40	SPEC	0.1317298747687326	0.0011744666256871112	0.009883886326599641	0.0406099283262793	1.0
LUDB	data/104	104	7	40	SPEC	0.11437390806014128	0.0011660096812860891	0.009828596201901917	0.04631387369903943	1.0
LUDB	data/104	104	8	40	SPEC	0.12332473247831524	0.001348706772053369	0.010782613941938423	0.037917940747911175	1.0
LUDB	data/104	104	9	40	SPEC	0.11492201791974142	0.0013907065927728792	0.010512147029529377	0.03618583527363353	1.0
LUDB	data/104	104	1	40	SG0SPEC	0.11426680461494172	0.0010987099938986613	0.009226510296433588	0.04532853682442313	1.0
LUDB	data/104	104	2	40	SG0SPEC	0.07583065625800546	0.001287254535350767	0.010593620712304151	0.0299604879980236	1.0
LUDB	data/104	104	3	40	SG0SPEC	0.12128705494867137	0.001147900592490284	0.009728620426986842	0.04567342202993813	1.0
LUDB	data/104	104	4	40	SG0SPEC	0.10617626056246	0.001167191314396204	0.009776381629590693	0.04834242908282595	1.0
LUDB	data/104	104	5	40	SG0SPEC	0.12829365841851997	0.0011157719486567673	0.009322275084715228	0.0445499624409889	1.0
LUDB	data/104	104	6	40	SG0SPEC	0.12897080341359576	0.0011496480523783042	0.009832346810802363	0.042588833700781856	1.0
LUDB	data/104	104	7	40	SG0SPEC	0.11091700109456215	0.0011456852852968179	0.009786119393656478	0.04716789528901888	1.0
LUDB	data/104	104	8	40	SG0SPEC	0.11427098281085675	0.0013172439876535794	0.010704552505884705	0.038388187157143955	1.0
LUDB	data/104	104	9	40	SG0SPEC	0.10344384605052848	0.0013531438549958215	0.010470240540257659	0.03675999065179285	1.0
LUDB	data/104	104	1	100	FD	0.16838087086166525	0.0012226795485124917	0.00920751233721752	0.08261148301772593	1.0
LUDB	data/104	104	2	100	FD	0.25718088073859596	0.001671824711729307	0.010682042098242377	0.05620752712265267	1.0
LUDB	data/104	104	3	100	FD	0.18373265102294456	0.0012977945959637511	0.009644271652451308	0.09245018902040922	1.0
LUDB	data/104	104	4	100	FD	0.19575272523756007	0.0012895098038006197	0.009655966527939043	0.08113504861190078	1.0
LUDB	data/104	104	5	100	FD	0.31023850923430696	0.0014952036035238599	0.009952272056802382	0.05281624911368899	1.0
LUDB	data/104	104	6	100	FD	0.30134597976930294	0.0012961571310038324	0.009794803643541145	0.08278936578483377	1.0
LUDB	data/104	104	7	100	FD	0.21415435743810005	0.0013147007647738135	0.00973008271229818	0.08771294883832328	1.0
LUDB	data/104	104	8	100	FD	0.19964201648380406	0.0017302632607386513	0.010912809374309261	0.05707455714334066	1.0
LUDB	data/104	104	9	100	FD	0.1967986445452945	0.0017857310708172026	0.010443102253238122	0.049216873307318415	1.0
LUDB	data/104	104	1	100	SG	0.11533306496878917	0.0010058655198052538	0.009131850974350217	0.05232477698950526	1.0
LUDB	data/104	104	2	100	SG	0.14758906415803144	0.0012003505328361818	0.010539243878684776	0.03869918305530269	1.0
LUDB	data/104	104	3	100	SG	0.15200203531141326	0.0010575309153755114	0.009579715695348656	0.05925455570546	1.0
LUDB	data/104	104	4	100	SG	0.12122715253788237	0.0010618535683790244	0.009601025976063212	0.04871909659302857	1.0
LUDB	data/104	104	5	100	SG	0.1316070449331595	0.0010755808225307337	0.00976960832145483	0.04712540876895878	1.0
LUDB	data/104	104	6	100	SG	0.14069011134291895	0.0010246007100800883	0.009749375762220375	0.0415103947641958	1.0
LUDB	data/104	104	7	100	SG	0.13834421740274436	0.0010393546530232803	0.009701612681618756	0.05997603705915359	1.0
LUDB	data/104	104	8	100	SG	0.13298669919411285	0.0012344778806472661	0.010738328980257967	0.04572219571803845	1.0
LUDB	data/104	104	9	100	SG	0.14203282234295006	0.0012458849376060619	0.01033479344401329	0.047886186045967526	1.0
LUDB	data/104	104	1	100	SPEC	0.35564634678413604	0.0013810047292329673	0.009292840918194458	0.11286627734110107	1.0
LUDB	data/104	104	2	100	SPEC	0.3463588953374212	0.001973719753383547	0.010819596830303532	0.0700346926174071	1.0
LUDB	data/104	104	3	100	SPEC	0.2776894513856326	0.0014673373434401465	0.00973238963111116	0.15191305274836717	1.0
LUDB	data/104	104	4	100	SPEC	0.42884150145139477	0.0014511446226553812	0.00973274998227417	0.12869050537980023	1.0
LUDB	data/104	104	5	100	SPEC	0.3416352687570711	0.001729172338525856	0.010117949348826186	0.0764764059565997	1.0
LUDB	data/104	104	6	100	SPEC	0.40885923697908316	0.0015201067417192958	0.009876180245716933	0.14382273957168273	1.0
LUDB	data/104	104	7	100	SPEC	0.3365561906565011	0.0014891433536409037	0.009798800029062048	0.1419017831805305	1.0
LUDB	data/104	104	8	100	SPEC	0.28698610163485416	0.0020327318874275267	0.01106087086613022	0.0659795307062712	1.0
LUDB	data/104	104	9	100	SPEC	0.32186175745033097	0.0020925352619375363	0.010564978210097222	0.05553182256677765	1.0
LUDB	data/104	104	1	100	SG0SPEC	0.14870756609791247	0.001146761402589577	0.009178045228352695	0.05255903329968486	1.0
LUDB	data/104	104	2	100	SG0SPEC	0.1652281913904151	0.0014118020108903912	0.010574362280525391	0.04169892499166053	1.0
LUDB	data/104	104	3	100	SG0SPEC	0.15761437088683808	0.0012244970604017586	0.009610153974817076	0.059215245711107374	1.0
LUDB	data/104	104	4	100	SG0SPEC	0.18881507761223867	0.00120756025002885	0.009662858365283758	0.047899951321751885	1.0
LUDB	data/104	104	5	100	SG0SPEC	0.15513258384023096	0.001332067334850754	0.009732860916611576	0.04051626778567613	1.0
LUDB	data/104	104	6	100	SG0SPEC	0.17461204414893233	0.0011600430754188078	0.009784365929425477	0.050796562510347365	1.0
LUDB	data/104	104	7	100	SG0SPEC	0.17804723969596184	0.001175221704442489	0.009743574296211518	0.0703856540974019	1.0
LUDB	data/104	104	8	100	SG0SPEC	0.2161084571698885	0.0014531032445828566	0.01073993243611671	0.05760149662890761	1.0
LUDB	data/104	104	9	100	SG0SPEC	0.1843794575819938	0.001493667216506699	0.010356325707127974	0.051915188551830735	1.0
LUDB	data/104	104	1	150	FD	0.2604325190146713	0.0014167395648204877	0.009291958597408074	0.09699970015662966	1.0
LUDB	data/104	104	2	150	FD	0.2503182889663111	0.0018021578735286294	0.010728701726541391	0.07302927698128765	1.0
LUDB	data/104	104	3	150	FD	0.3868325996409323	0.0014755438060552151	0.009717545086966298	0.1615755372254892	1.0
LUDB	data/104	104	4	150	FD	0.2415660171605172	0.0014402266655648749	0.00969830748317459	0.10553801581782812	1.0
LUDB	data/104	104	5	150	FD	0.5493939084907484	0.0016589618467966404	0.01012194095702892	0.06596663058192838	1.0
LUDB	data/104	104	6	150	FD	0.30507205822770017	0.0015186484255605938	0.009819091363643673	0.12659254757409297	1.0
LUDB	data/104	104	7	150	FD	0.27909329710258846	0.0014212528327633587	0.009746604591057667	0.10894722862301096	1.0
LUDB	data/104	104	8	150	FD	0.30235812784451194	0.0019752976379274582	0.011000389673083678	0.06802380908051332	1.0
LUDB	data/104	104	9	150	FD	0.21966181182792785	0.0020048821624975613	0.010508100526034504	0.051979263128348066	1.0
LUDB	data/104	104	1	150	SG	0.11962365976282496	0.0010034409077985546	0.009152179788136174	0.05529575046171357	1.0
LUDB	data/104	104	2	150	SG	0.10981932127752048	0.001199872332730277	0.010583546292457443	0.03977723304973007	1.0
LUDB	data/104	104	3	150	SG	0.15980720796698228	0.0010532538446079915	0.009617016433268346	0.05917571725371116	1.0
LUDB	data/104	104	4	150	SG	0.11925649398497587	0.001058089576438019	0.009634574659744986	0.05128612917208871	1.0
LUDB	data/104	104	5	150	SG	0.17093556547141212	0.0010846928219610823	0.009813422240479687	0.046113081020888	1.0
LUDB	data/104	104	6	150	SG	0.14183828651699187	0.001023294164482529	0.009789669323684242	0.04217153858879811	1.0
LUDB	data/104	104	7	150	SG	0.14626989821803707	0.0010376179899210859	0.009731840912227972	0.06079940009624343	1.0
LUDB	data/104	104	8	150	SG	0.120625851122367	0.0012323055826672813	0.010784405494526996	0.046132587209035264	1.0
LUDB	data/104	104	9	150	SG	0.13191298981884012	0.0012445478693891509	0.01034572876786195	0.048590585518171026	1.0
LUDB	data/104	104	1	150	SPEC	0.47070699442407055	0.0022166157759915856	0.009522526028002248	0.19941455896598823	1.0
LUDB	data/104	104	2	150	SPEC	0.5080479030309488	0.002521677820050623	0.011035250337521327	0.1672589866937895	1.0
LUDB	data/104	104	3	150	SPEC	0.6414033727284256	0.002283172201032825	0.00998910922284506	0.3601468802827181	1.0
LUDB	data/104	104	4	150	SPEC	0.5282617898817966	0.002060489933391052	0.00992014455104533	0.27156858399805206	1.0
LUDB	data/104	104	5	150	SPEC	0.513222983814744	0.0028930294632937407	0.01056815811519457	0.0944839215855534	1.0
LUDB	data/104	104	6	150	SPEC	0.4814298099925248	0.002244198065859811	0.01006267345147706	0.2605089032140822	1.0
LUDB	data/104	104	7	150	SPEC	1.121871286982656	0.0020017234260300914	0.009988553714253903	0.2474079197483767	1.0
LUDB	data/104	104	8	150	SPEC	0.6919185537265001	0.0030088500047835984	0.01151737061382072	0.15594943352556936	1.0
LUDB	data/104	104	9	150	SPEC	0.7352533693107891	0.002997986817458696	0.010952733357796554	0.10131063972666936	1.0
LUDB	data/104	104	1	150	SG0SPEC	0.4914157633570329	0.00114395022845767	0.00914235323912728	0.0786665578146491	1.0
LUDB	data/104	104	2	150	SG0SPEC	0.21647159219540005	0.0014379003158782337	0.01060389282466256	0.06504255075982394	1.0
LUDB	data/104	104	3	150	SG0SPEC	0.45601138074608477	0.0012077242721561354	0.009617048031497964	0.0800453592158099	1.0
LUDB	data/104	104	4	150	SG0SPEC	0.2762617678935791	0.0012003989120172654	0.009628505946143442	0.06527615451447843	1.0
LUDB	data/104	104	5	150	SG0SPEC	0.2438471769808183	0.0014320052560367574	0.009749168904695396	0.05315792465744664	1.0
LUDB	data/104	104	6	150	SG0SPEC	0.30183617725774664	0.0011767495264267264	0.009812348608185483	0.09115289574180908	1.0
LUDB	data/104	104	7	150	SG0SPEC	0.2054080897490805	0.0011638495126859983	0.009739183969675498	0.08797162276043037	1.0
LUDB	data/104	104	8	150	SG0SPEC	0.4257193293475472	0.0014965455627307476	0.010809548687827282	0.07372723899890181	1.0
LUDB	data/104	104	9	150	SG0SPEC	0.3067052374901207	0.0015416738514608527	0.010442980250877473	0.06108391814548145	1.0
LUDB	data/105	105	1	40	FD	0.12074083369873231	0.0014725397729029048	0.005870097365270123	0.044162158227545455	1.0
LUDB	data/105	105	2	40	FD	0.14138691894602504	0.001785092746304578	0.007073381061233005	0.04852867404166206	1.0
LUDB	data/105	105	3	40	FD	0.09315653245164356	0.0011451878406205905	0.009416275561028043	0.011358885122764438	1.0
LUDB	data/105	105	4	40	FD	0.1376061390118925	0.0017094538600298222	0.006318689020772486	0.060298422318124226	1.0
LUDB	data/105	105	5	40	FD	0.13285406841655237	0.001665072319608405	0.007001345331652972	0.054156228181342726	1.0
LUDB	data/105	105	6	40	FD	0.130962321212145	0.001587197034698042	0.006398768445818716	0.06049223098360546	1.0
LUDB	data/105	105	7	40	FD	0.13560873848734203	0.001665126084009445	0.006375421649300781	0.05364876345375477	1.0
LUDB	data/105	105	8	40	FD	0.1421941515498704	0.0017367983136921522	0.006734517479520269	0.05828334018962149	1.0
LUDB	data/105	105	9	40	FD	0.14603884310570797	0.001199941286421	0.00993084819467475	0.02534358228201339	1.0
LUDB	data/105	105	10	40	FD	0.15112267659602124	0.0017919040172695525	0.006682123087749356	0.06661097606531034	1.0
LUDB	data/105	105	1	40	SG	0.15298294449282415	0.001290152590809044	0.005834661782743117	0.04656140614401068	1.0
LUDB	data/105	105	2	40	SG	0.14731420075273072	0.0015556729170112893	0.007027111296874867	0.052187687560247685	1.0
LUDB	data/105	105	3	40	SG	0.10021370159655	0.001010664808257624	0.009431718209061453	0.012784034349625592	1.0
LUDB	data/105	105	4	40	SG	0.14278383296209302	0.0014850941864607442	0.006274270328282294	0.062232404919260464	1.0
LUDB	data/105	105	5	40	SG	0.13682295252205098	0.0014586524094117202	0.006966025854296657	0.05619976576977995	1.0
LUDB	data/105	105	6	40	SG	0.14089817254336576	0.0013751109523182235	0.006367567805222771	0.06322902329088563	1.0
LUDB	data/105	105	7	40	SG	0.1416577283826285	0.0014476664921414843	0.0063368533320494825	0.05725781609354339	1.0
LUDB	data/105	105	8	40	SG	0.1386610253726081	0.001514176761543306	0.006691489394791281	0.059317970856256896	1.0
LUDB	data/105	105	9	40	SG	0.16863226660386874	0.0010545433052873985	0.009944788814478234	0.027731850003385926	1.0
LUDB	data/105	105	10	40	SG	0.14071931128380283	0.0015571062180997645	0.006636001834672226	0.06759456398066038	1.0
LUDB	data/105	105	1	40	SPEC	0.12364854213674614	0.0015116382434498983	0.005924078523196721	0.04524087073326017	1.0
LUDB	data/105	105	2	40	SPEC	0.1461899496191561	0.001834249492598871	0.007139514149359716	0.04892742195814088	1.0
LUDB	data/105	105	3	40	SPEC	0.0990763865340755	0.0011752517192997742	0.009438184611061653	0.012158896918573152	1.0
LUDB	data/105	105	4	40	SPEC	0.14187428617628528	0.0017571196147844513	0.006391131927282096	0.061617010304643026	1.0
LUDB	data/105	105	5	40	SPEC	0.13579821199947287	0.0017091232875213024	0.007062885640544421	0.05528669942448259	1.0
LUDB	data/105	105	6	40	SPEC	0.1328737691254255	0.001632870012167068	0.006453240572786463	0.06159496252407213	1.0
LUDB	data/105	105	7	40	SPEC	0.1404489638083108	0.0017117376238027322	0.006432631646698838	0.05421054865814468	1.0
LUDB	data/105	105	8	40	SPEC	0.13698615032712	0.0017845270931225548	0.006793518429984392	0.06015942780111009	1.0
LUDB	data/105	105	9	40	SPEC	0.14893009036498164	0.0012332438233294415	0.009952824392913543	0.026833209073908428	1.0
LUDB	data/105	105	10	40	SPEC	0.15446164176670824	0.0018421546274736422	0.0067585683512481325	0.06844957437382831	1.0
LUDB	data/105	105	1	40	SG0SPEC	0.12643002965802552	0.001481588219021531	0.005878885032378426	0.044625164990075544	1.0
LUDB	data/105	105	2	40	SG0SPEC	0.14363978728423024	0.0017916329719944418	0.007071118650731828	0.0494467671258023	1.0
LUDB	data/105	105	3	40	SG0SPEC	0.09444789283124853	0.001145967381885553	0.009436157361765634	0.011525970420422452	1.0
LUDB	data/105	105	4	40	SG0SPEC	0.139245045768197	0.0017180286277205465	0.006307502828644127	0.060877568781953106	1.0
LUDB	data/105	105	5	40	SG0SPEC	0.1345587295813055	0.00167460612766765	0.0070069153250605165	0.05462006418326272	1.0
LUDB	data/105	105	6	40	SG0SPEC	0.13425195877456647	0.0015924439820327856	0.006409244623235628	0.061573824793469484	1.0
LUDB	data/105	105	7	40	SG0SPEC	0.13823911685462337	0.0016711549111432177	0.006383443327568164	0.054690474933183325	1.0
LUDB	data/105	105	8	40	SG0SPEC	0.14666416946419197	0.0017455718153449743	0.006743571458179365	0.059014544043429325	1.0
LUDB	data/105	105	9	40	SG0SPEC	0.16741758977575222	0.0011984018128539567	0.009959552987211524	0.02707586123802999	1.0
LUDB	data/105	105	10	40	SG0SPEC	0.14773795139604612	0.001802265518188387	0.006670925505843427	0.0675176705232137	1.0
LUDB	data/105	105	1	100	FD	0.239441042726449	0.0018790519081608933	0.005771821508214975	0.0927793078393545	1.0
LUDB	data/105	105	2	100	FD	0.18744642812856305	0.002201796849049009	0.007268688456846167	0.09152859270984894	1.0
LUDB	data/105	105	3	100	FD	0.29470026148824235	0.0014857050192062053	0.009560259867811218	0.06614272767642784	1.0
LUDB	data/105	105	4	100	FD	0.27703211088675667	0.0021597619645251443	0.006449220511370163	0.11514619453217577	1.0
LUDB	data/105	105	5	100	FD	0.23806474758189491	0.002154267143199459	0.0071223429760551085	0.09503876285066651	1.0
LUDB	data/105	105	6	100	FD	0.2297117393456666	0.0020738947075183557	0.006473207722035485	0.07451567983279124	1.0
LUDB	data/105	105	7	100	FD	0.21833259047319237	0.0020780713441818457	0.006436828672393816	0.07825000536107973	1.0
LUDB	data/105	105	8	100	FD	0.2508936084010782	0.0022652180172593006	0.006919130883288391	0.10762507027894719	1.0
LUDB	data/105	105	9	100	FD	0.2689129766026247	0.0015526413989110132	0.010071709745822442	0.05247128956225707	1.0
LUDB	data/105	105	10	100	FD	0.2009732169999423	0.002184115584118092	0.0067575587967188735	0.10703443715817457	1.0
LUDB	data/105	105	1	100	SG	0.22078380263665326	0.0013471943719181568	0.0056331227405864315	0.07060975376026561	1.0
LUDB	data/105	105	2	100	SG	0.16751744289649462	0.0016569529587165007	0.007067170642600131	0.06928354623665596	1.0
LUDB	data/105	105	3	100	SG	0.15564840162204419	0.0011056776826672123	0.009530523241698861	0.026491310380588218	1.0
LUDB	data/105	105	4	100	SG	0.17246598799127366	0.0015715473680405117	0.006255198111555779	0.0886356564852849	1.0
LUDB	data/105	105	5	100	SG	0.18008858783308948	0.001517361848782517	0.006901586732706643	0.07479510747773102	1.0
LUDB	data/105	105	6	100	SG	0.19953796422766482	0.0014797699354903162	0.006240101372182691	0.07206703659590451	1.0
LUDB	data/105	105	7	100	SG	0.17684897763510332	0.0015484395788720776	0.006235993237216052	0.08152740328557663	1.0
LUDB	data/105	105	8	100	SG	0.20126230531863357	0.0015971838513891424	0.006598688442148614	0.0998492500775756	1.0
LUDB	data/105	105	9	100	SG	0.15121159720337596	0.0011520010058710256	0.010001071310076307	0.03589810557004053	1.0
LUDB	data/105	105	10	100	SG	0.16438181429869822	0.0016321300315875048	0.006650436404161812	0.08749588066380994	1.0
LUDB	data/105	105	1	100	SPEC	0.3622139304444419	0.002154948919369264	0.00592182184076655	0.1400037577029887	1.0
LUDB	data/105	105	2	100	SPEC	0.29415468743467316	0.0024553141523961535	0.007445328040272696	0.12800038795669536	1.0
LUDB	data/105	105	3	100	SPEC	0.38150003608160804	0.0016942232312987086	0.009623420868746204	0.10452472263875243	1.0
LUDB	data/105	105	4	100	SPEC	0.30733604264263775	0.00241534418305979	0.006629948886192044	0.1528430370970845	1.0
LUDB	data/105	105	5	100	SPEC	0.3089737723661031	0.002499163312757553	0.0073147366886014194	0.13209589069750613	1.0
LUDB	data/105	105	6	100	SPEC	0.2563779403739701	0.002353550343070165	0.00667778066552182	0.12031635679149928	1.0
LUDB	data/105	105	7	100	SPEC	0.261753434238451	0.0023157297213972803	0.006594200566766602	0.09588580200047661	1.0
LUDB	data/105	105	8	100	SPEC	0.32144805457531633	0.002600388756681698	0.00714038966175302	0.14174898845679693	1.0
LUDB	data/105	105	9	100	SPEC	0.3878767820446872	0.001835817059442349	0.010162458305440648	0.08749979438583722	1.0
LUDB	data/105	105	10	100	SPEC	0.2558385804990192	0.0024176816059576496	0.0068964895589935975	0.1428330211835638	1.0
LUDB	data/105	105	1	100	SG0SPEC	0.2223415543769364	0.001632325438265379	0.005763134243821793	0.09102893533273788	1.0
LUDB	data/105	105	2	100	SG0SPEC	0.18085257374279173	0.001985490177882319	0.0071639213770280374	0.06943093247586977	1.0
LUDB	data/105	105	3	100	SG0SPEC	0.15107892631733602	0.001324680655248771	0.009540275711890424	0.03435045020560347	1.0
LUDB	data/105	105	4	100	SG0SPEC	0.16056432979260016	0.0018953593905600922	0.006338555955280496	0.08667468120437515	1.0
LUDB	data/105	105	5	100	SG0SPEC	0.17520530928157174	0.0018263475412651012	0.006946965885785908	0.08624145372182974	1.0
LUDB	data/105	105	6	100	SG0SPEC	0.16602208494552434	0.0018285320607674457	0.006352887549905655	0.09180524996096909	1.0
LUDB	data/105	105	7	100	SG0SPEC	0.19757697387364428	0.0018705953825682517	0.006318268516750367	0.08906222574416223	1.0
LUDB	data/105	105	8	100	SG0SPEC	0.18028080322545192	0.001930792489112291	0.006661433335266958	0.11140812658727804	1.0
LUDB	data/105	105	9	100	SG0SPEC	0.18591829420373643	0.0013911102762929138	0.010004219887594552	0.0543516538714383	1.0
LUDB	data/105	105	10	100	SG0SPEC	0.18578956561603233	0.001970318622706482	0.00673884970791799	0.0965351538033138	1.0
LUDB	data/105	105	1	150	FD	0.35064949574124843	0.002105170736363984	0.005972925691078142	0.13509283956904428	1.0
LUDB	data/105	105	2	150	FD	0.19170893557106272	0.002427811219657893	0.007381431047738296	0.09894604367797365	1.0
LUDB	data/105	105	3	150	FD	0.2740537182168341	0.001639509319834869	0.00956849935925738	0.08711154405976763	1.0
LUDB	data/105	105	4	150	FD	0.2714957963599336	0.0023281720768803522	0.006533051305180179	0.1169320771994285	1.0
LUDB	data/105	105	5	150	FD	0.2724919834282948	0.0023968688544306316	0.007285234349457492	0.1273432982164255	1.0
LUDB	data/105	105	6	150	FD	0.2596618210235624	0.0023507561952300937	0.00682273211380489	0.14089229520425034	1.0
LUDB	data/105	105	7	150	FD	0.22998516923974346	0.002204230430900053	0.006533210131991362	0.07213720860208712	1.0
LUDB	data/105	105	8	150	FD	0.29243487638506177	0.002459261436817136	0.007068689915337896	0.12653397496076604	1.0
LUDB	data/105	105	9	150	FD	0.27791567772119724	0.001791110404660125	0.010075850176536233	0.08102288228531906	1.0
LUDB	data/105	105	10	150	FD	0.23251056442414178	0.0023017576283627657	0.0068448477029737255	0.13094074682517348	1.0
LUDB	data/105	105	1	150	SG	0.23088422588087026	0.0013492367355412913	0.005636766892062679	0.071650291661528	1.0
LUDB	data/105	105	2	150	SG	0.16612802351853892	0.0016575720835309185	0.007071342167543175	0.07038836050125159	1.0
LUDB	data/105	105	3	150	SG	0.12762198854034812	0.001109666449305024	0.009538370017960287	0.028704562642840124	1.0
LUDB	data/105	105	4	150	SG	0.1731176752932417	0.0015706401466206946	0.006255827146375188	0.08895488157115913	1.0
LUDB	data/105	105	5	150	SG	0.18664998976166594	0.0015179416504738559	0.006905353532756254	0.07669241633733413	1.0
LUDB	data/105	105	6	150	SG	0.19773460880072974	0.0014823252365231319	0.006240808092193567	0.07335815357039058	1.0
LUDB	data/105	105	7	150	SG	0.17999283775689384	0.0015479420234929795	0.006240562697494913	0.083139516768825	1.0
LUDB	data/105	105	8	150	SG	0.20765605283829133	0.0015974502192497618	0.006600763943111192	0.10099052924378524	1.0
LUDB	data/105	105	9	150	SG	0.15035385275963367	0.0011530852985471999	0.010002806717971031	0.037300618085066344	1.0
LUDB	data/105	105	10	150	SG	0.15585979605884376	0.0016328768320056381	0.006652152668616792	0.0876571592950628	1.0
LUDB	data/105	105	1	150	SPEC	0.6756620216670458	0.0028991645338755662	0.006439096843621415	0.315544953369726	1.0
LUDB	data/105	105	2	150	SPEC	0.6920235838311988	0.0032868175582427216	0.007812368561805241	0.21802268008022288	1.0
LUDB	data/105	105	3	150	SPEC	0.4873117682026551	0.002442398689841829	0.009827370901503164	0.18117527521823015	1.0
LUDB	data/105	105	4	150	SPEC	0.424466808409802	0.0030002551321548433	0.006986739260464066	0.22227520603028184	1.0
LUDB	data/105	105	5	150	SPEC	0.6431938127799609	0.003257128663304626	0.007710826540528725	0.26580690064540785	1.0
LUDB	data/105	105	6	150	SPEC	0.609087331776486	0.0034690506068594997	0.007432911185984983	0.28640065799380265	1.0
LUDB	data/105	105	7	150	SPEC	0.4379702396065175	0.0028021546759381196	0.006929827710406233	0.12575164583001353	1.0
LUDB	data/105	105	8	150	SPEC	0.5215793919493719	0.0031833177691286004	0.0074918547045261024	0.25189406368765643	1.0
LUDB	data/105	105	9	150	SPEC	0.5540849725630743	0.002684961628277531	0.010250791480739997	0.18306878825333953	1.0
LUDB	data/105	105	10	150	SPEC	0.4763546276005599	0.002939687843352691	0.0071674182024580495	0.2336776747351312	1.0
LUDB	data/105	105	1	150	SG0SPEC	0.28962420736985467	0.0016773923163704966	0.005771447387140087	0.11237136235748903	1.0
LUDB	data/105	105	2	150	SG0SPEC	0.20858275462950546	0.0020172879919001644	0.0071989644165063316	0.10883169667032169	1.0
LUDB	data/105	105	3	150	SG0SPEC	0.25082144914324667	0.0013875562955643459	0.009567789526914184	0.05392751821944669	1.0
LUDB	data/105	105	4	150	SG0SPEC	0.1821703017970244	0.001903858882330216	0.006344886515689766	0.09763725212509641	1.0
LUDB	data/105	105	5	150	SG0SPEC	0.22089204617543587	0.0018778760294391958	0.006953940600698351	0.1220424323992576	1.0
LUDB	data/105	105	6	150	SG0SPEC	0.2061298541525202	0.0018778547154099379	0.006367304211501623	0.12861298653772596	1.0
LUDB	data/105	105	7	150	SG0SPEC	0.20393135758768807	0.0018818512555434919	0.006338564012858223	0.11003532891782945	1.0
LUDB	data/105	105	8	150	SG0SPEC	0.2593243267533272	0.001951189992336673	0.006664629655435526	0.12805888206906033	1.0
LUDB	data/105	105	9	150	SG0SPEC	0.4280968657560713	0.0014281963825136697	0.01002357587990882	0.06414328423441408	1.0
LUDB	data/105	105	10	150	SG0SPEC	0.17786922956152323	0.0019875552853632177	0.006763504434819615	0.110087436028616	1.0
LUDB	data/106	106	1	40	FD	0.16542769208289543	0.0017272889041506016	0.007116924383015335	0.06902881492030538	1.0
LUDB	data/106	106	2	40	FD	0.16215919415441007	0.0018574987538208794	0.007065473870378748	0.0721320366977033	1.0
LUDB	data/106	106	3	40	FD	0.11607109628185985	0.0017879493298301001	0.00714343652492996	0.060988490332972434	1.0
LUDB	data/106	106	4	40	FD	0.16406436531558172	0.0017122890561817306	0.007230971176654139	0.0641364193708997	1.0
LUDB	data/106	106	5	40	FD	0.12483649186292411	0.0015742350545831835	0.007141133042969988	0.06421182219031275	1.0
LUDB	data/106	106	6	40	FD	0.11986443544604994	0.0015330024123112857	0.006945265663854423	0.07127969261179973	1.0
LUDB	data/106	106	7	40	FD	0.15053245291166234	0.0016886529744360329	0.007403539552401014	0.0673289359782006	1.0
LUDB	data/106	106	8	40	FD	0.15413864368276792	0.0016776403213725176	0.007382747392476203	0.06703243420722918	1.0
LUDB	data/106	106	9	40	FD	0.15913125462000655	0.0017758119718006683	0.0072426117779214585	0.06811407497410432	1.0
LUDB	data/106	106	10	40	FD	0.1724612637232273	0.0015511726366870323	0.006531225569175868	0.06880183874081086	1.0
LUDB	data/106	106	11	40	FD	0.14844039579009957	0.0016829468764470526	0.007493979675442704	0.06632946033134979	1.0
LUDB	data/106	106	1	40	SG	0.12506447538502513	0.0014752162462975465	0.007052862595422495	0.07144314003672411	1.0
LUDB	data/106	106	2	40	SG	0.1466729532304346	0.0015894720636525218	0.006990485999023156	0.0748075504248585	1.0
LUDB	data/106	106	3	40	SG	0.12879330049066445	0.0015406087802256887	0.007082579523016159	0.06437168524276957	1.0
LUDB	data/106	106	4	40	SG	0.15024579976881583	0.0014534321523791182	0.007167653083271161	0.06835503957277922	1.0
LUDB	data/106	106	5	40	SG	0.1222145513752819	0.0013681350969707102	0.007097024290818896	0.06788109275521408	1.0
LUDB	data/106	106	6	40	SG	0.10545217737619642	0.00132570923403366	0.006904234991105475	0.0751216401724918	1.0
LUDB	data/106	106	7	40	SG	0.12033798652511961	0.001448801958358079	0.007350918349594097	0.07122153178154932	1.0
LUDB	data/106	106	8	40	SG	0.1321564583810908	0.0014451807499844505	0.007329256848574915	0.07095481942214617	1.0
LUDB	data/106	106	9	40	SG	0.16066286924755205	0.0015144518117112358	0.007178462575611734	0.07068517833719919	1.0
LUDB	data/106	106	10	40	SG	0.1536971123212236	0.0013159326475916677	0.00647500443472395	0.07251315356581732	1.0
LUDB	data/106	106	11	40	SG	0.13112645421057328	0.0014431647278874162	0.007443521007413143	0.07023948469384875	1.0
LUDB	data/106	106	1	40	SPEC	0.18749430096173142	0.0017861034546951364	0.007177184578828264	0.0713611593389125	1.0
LUDB	data/106	106	2	40	SPEC	0.1802790465304807	0.001918183946723827	0.007128143068613209	0.07420985080824266	1.0
LUDB	data/106	106	3	40	SPEC	0.118725434993903	0.0018425617321069416	0.007200904245494841	0.06255785811500043	1.0
LUDB	data/106	106	4	40	SPEC	0.16005694988122476	0.0017706831065530738	0.0072880727932420316	0.06558941827171581	1.0
LUDB	data/106	106	5	40	SPEC	0.1270132198448875	0.001619775981765988	0.007193244475803734	0.06576271318229467	1.0
LUDB	data/106	106	6	40	SPEC	0.13158852072564392	0.001579720679962863	0.006995552115266956	0.07307904135574171	1.0
LUDB	data/106	106	7	40	SPEC	0.16564591941337248	0.0017429118704183372	0.0074608180434732035	0.06912032726624244	1.0
LUDB	data/106	106	8	40	SPEC	0.1629874763501426	0.0017293595904628828	0.007440391767675292	0.06860066324116461	1.0
LUDB	data/106	106	9	40	SPEC	0.16597457036495525	0.0018341672448679751	0.0073002994873560155	0.07027326664465129	1.0
LUDB	data/106	106	10	40	SPEC	0.18440137550909858	0.0016043601811708101	0.006584600574195259	0.07071317828422925	1.0
LUDB	data/106	106	11	40	SPEC	0.17916841718673807	0.0017370616977049238	0.007550947441000525	0.06834470133809024	1.0
LUDB	data/106	106	1	40	SG0SPEC	0.1761271935767607	0.0017263105497290977	0.007115880178803891	0.06940051683580496	1.0
LUDB	data/106	106	2	40	SG0SPEC	0.16368299655783083	0.0018595104220153645	0.007062484697879819	0.07293409649711795	1.0
LUDB	data/106	106	3	40	SG0SPEC	0.12141321159027868	0.0017918653105025953	0.00714592737751827	0.061767679911007206	1.0
LUDB	data/106	106	4	40	SG0SPEC	0.1493868688636315	0.0017138975243916395	0.007233165595766223	0.06512959786180329	1.0
LUDB	data/106	106	5	40	SG0SPEC	0.11684099532889859	0.0015798043392826154	0.007147445880744091	0.06508465990881013	1.0
LUDB	data/106	106	6	40	SG0SPEC	0.13282741176075544	0.0015351438779623817	0.006950979677999174	0.07222376106041938	1.0
LUDB	data/106	106	7	40	SG0SPEC	0.14853099841138082	0.0016939954793238142	0.007409366285271831	0.06824584440659699	1.0
LUDB	data/106	106	8	40	SG0SPEC	0.1527263539149747	0.0016848752365985736	0.007387504940855156	0.06819685487720012	1.0
LUDB	data/106	106	9	40	SG0SPEC	0.15640833044320546	0.0017794036866252143	0.00724625431174809	0.0688724290931989	1.0
LUDB	data/106	106	10	40	SG0SPEC	0.19780550925887166	0.0015550353105382392	0.006532393717603145	0.06989726184681638	1.0
LUDB	data/106	106	11	40	SG0SPEC	0.15448776683744486	0.001686917396914322	0.007498618727166793	0.06773716578042203	1.0
LUDB	data/106	106	1	100	FD	0.33377853087457615	0.0021374939016200723	0.007428854985729261	0.08917526185107515	1.0
LUDB	data/106	106	2	100	FD	0.21002847224015392	0.002246990194046767	0.007409695417136192	0.08126270003359039	1.0
LUDB	data/106	106	3	100	FD	0.1931108051959698	0.0023104170117226068	0.0074313997882364405	0.08546317592846711	1.0
LUDB	data/106	106	4	100	FD	0.24825292587949793	0.0021284261466199806	0.0075479516779881645	0.07136852909579441	1.0
LUDB	data/106	106	5	100	FD	0.26702211525257263	0.0019776768009687105	0.007360458209508832	0.08089942998609045	1.0
LUDB	data/106	106	6	100	FD	0.26266312857082375	0.0019730306235428434	0.007203241539087011	0.09390545631140479	1.0
LUDB	data/106	106	7	100	FD	0.28436454081941676	0.0021026678256861626	0.00759014043703123	0.08252828127361646	1.0
LUDB	data/106	106	8	100	FD	0.2242638849522017	0.0020872422564176163	0.0075346418186381615	0.0774586277318164	1.0
LUDB	data/106	106	9	100	FD	0.2025395112388006	0.0021688223271625184	0.007567428310494623	0.08063263542394548	1.0
LUDB	data/106	106	10	100	FD	0.2465181471128254	0.0019115659157356503	0.006770870986013957	0.0861413797983537	1.0
LUDB	data/106	106	11	100	FD	0.2227044175832662	0.0020569670291257446	0.007705934427964432	0.08298260582440617	1.0
LUDB	data/106	106	1	100	SG	0.14563500586412045	0.0016091995592573754	0.007233397819400816	0.08973352560647828	1.0
LUDB	data/106	106	2	100	SG	0.1517403360373709	0.0017270667353962632	0.007187197386886698	0.0857757848683244	1.0
LUDB	data/106	106	3	100	SG	0.18010083973208896	0.0016742608209969238	0.007226136012463344	0.07946016058538515	1.0
LUDB	data/106	106	4	100	SG	0.25499824409712657	0.001589274490940426	0.0073499909512760786	0.07857724815699323	1.0
LUDB	data/106	106	5	100	SG	0.14912548441653603	0.001490173511323988	0.007202665130417598	0.08030252112575444	1.0
LUDB	data/106	106	6	100	SG	0.1482714768903166	0.0014494367746092911	0.007030675922476802	0.08973771698146601	1.0
LUDB	data/106	106	7	100	SG	0.14188063017782965	0.0015553918049366576	0.007415862716416425	0.08212966748882457	1.0
LUDB	data/106	106	8	100	SG	0.2769377122762471	0.001572519172566669	0.0073850183680115875	0.07836984840946823	1.0
LUDB	data/106	106	9	100	SG	0.17152390500474154	0.0016402515407682185	0.0073811970383434915	0.08493283135381195	1.0
LUDB	data/106	106	10	100	SG	0.1980118410416008	0.0014252083520402917	0.0065952939453035085	0.08619157025377534	1.0
LUDB	data/106	106	11	100	SG	0.14998748869567674	0.001551227560290309	0.007562773374120661	0.08177220556818537	1.0
LUDB	data/106	106	1	100	SPEC	0.3828897415723981	0.0023652431780469387	0.00757143147845494	0.09936390495995058	1.0
LUDB	data/106	106	2	100	SPEC	0.2565038855976819	0.0024674929648752903	0.0075515779330958335	0.09479240441204273	1.0
LUDB	data/106	106	3	100	SPEC	0.2962949078595176	0.0025536945311780313	0.007571661034582508	0.1008692287595449	1.0
LUDB	data/106	106	4	100	SPEC	0.29639700264996505	0.0023245470456301196	0.007673893052672412	0.08139676683862515	1.0
LUDB	data/106	106	5	100	SPEC	0.31640135737450376	0.0021705495852021523	0.007473552903253156	0.09336335366453562	1.0
LUDB	data/106	106	6	100	SPEC	0.3838587221295462	0.0022096204348726334	0.0073295334664324144	0.11213303362110102	1.0
LUDB	data/106	106	7	100	SPEC	0.2954635124473695	0.0023457398444531423	0.007719954551066827	0.09404962303934011	1.0
LUDB	data/106	106	8	100	SPEC	0.29691762522787357	0.0022737996234457967	0.00764366731237651	0.09231315402695428	1.0
LUDB	data/106	106	9	100	SPEC	0.2540365557181923	0.0023636106773711305	0.007694719673816637	0.08710382572461554	1.0
LUDB	data/106	106	10	100	SPEC	0.3282940441350452	0.002107933409827286	0.006887904620305962	0.09383341802426012	1.0
LUDB	data/106	106	11	100	SPEC	0.2885066032571418	0.0022611116733776966	0.007813631092479663	0.10336177524375458	1.0
LUDB	data/106	106	1	100	SG0SPEC	0.18242832011032936	0.0019745118186046103	0.00728726638093347	0.08583333902752721	1.0
LUDB	data/106	106	2	100	SG0SPEC	0.16850119990955723	0.002113620955099679	0.0072677326196313235	0.0822926171019674	1.0
LUDB	data/106	106	3	100	SG0SPEC	0.3309217325188658	0.0020600712414992066	0.007296935233349581	0.07381579807166078	1.0
LUDB	data/106	106	4	100	SG0SPEC	0.18066419384846272	0.001969879667247797	0.007431787494632424	0.07180422504544856	1.0
LUDB	data/106	106	5	100	SG0SPEC	0.20563468169406138	0.0018314957194983785	0.007276756495106919	0.07253678854583044	1.0
LUDB	data/106	106	6	100	SG0SPEC	0.18188828506540777	0.0017784847070065283	0.007092643507773811	0.0839866511547532	1.0
LUDB	data/106	106	7	100	SG0SPEC	0.18127049593026215	0.0018928410765045277	0.007496582426181205	0.07521347451966184	1.0
LUDB	data/106	106	8	100	SG0SPEC	0.1496874156012258	0.0019247742542880478	0.007478763558672907	0.06895970748166455	1.0
LUDB	data/106	106	9	100	SG0SPEC	0.20701586288320387	0.0020134050338477313	0.007437277758478914	0.08093813557045218	1.0
LUDB	data/106	106	10	100	SG0SPEC	0.17913588416758205	0.0017512802597185408	0.006654925264316912	0.08147718004149979	1.0
LUDB	data/106	106	11	100	SG0SPEC	0.1918809712918631	0.0018865764241025743	0.007633980609091498	0.07424239394377544	1.0
LUDB	data/106	106	1	150	FD	0.27986495778148723	0.0023536782234657074	0.007555351945953346	0.09130381774296323	1.0
LUDB	data/106	106	2	150	FD	0.2036550251385007	0.00242231457812055	0.007483444813986575	0.08696491859794979	1.0
LUDB	data/106	106	3	150	FD	0.2979614251385004	0.00246839394988877	0.007510442088757194	0.1004492723577902	1.0
LUDB	data/106	106	4	150	FD	0.21284508784899905	0.002232866713126242	0.0076094506359240055	0.073705224574981	1.0
LUDB	data/106	106	5	150	FD	0.28314845464959854	0.0021066253807583897	0.007439857376865448	0.0784845581187803	1.0
LUDB	data/106	106	6	150	FD	0.24340902745602697	0.0021367958243344244	0.007259126050332178	0.08991790786677036	1.0
LUDB	data/106	106	7	150	FD	0.2532646166534463	0.0022649510225920175	0.007683441312533312	0.0755198974664948	1.0
LUDB	data/106	106	8	150	FD	0.2653956003428794	0.002208127447924945	0.007597243149980623	0.0831209189961695	1.0
LUDB	data/106	106	9	150	FD	0.2310183027249463	0.0023011458350135267	0.007631058224785914	0.07654981204586415	1.0
LUDB	data/106	106	10	150	FD	0.27855554358755386	0.0020610261946903377	0.006852781900399129	0.08854007163861782	1.0
LUDB	data/106	106	11	150	FD	0.30068538474891243	0.0022202620043275784	0.007759521498526885	0.10159404263301021	1.0
LUDB	data/106	106	1	150	SG	0.14135434028813917	0.0016100582003978317	0.007232682524632075	0.08943845852843076	1.0
LUDB	data/106	106	2	150	SG	0.1512638088754134	0.0017283711455338586	0.007185213862109674	0.0858530761342043	1.0
LUDB	data/106	106	3	150	SG	0.18247573577051096	0.0016765865531987397	0.00722745491520295	0.07984651193606464	1.0
LUDB	data/106	106	4	150	SG	0.2390845219415962	0.0015901344093229356	0.007346689410817514	0.07848425712828985	1.0
LUDB	data/106	106	5	150	SG	0.14926060941638147	0.0014911951782657989	0.007199727994105656	0.08025558306363849	1.0
LUDB	data/106	106	6	150	SG	0.1875579647246187	0.0014505233816567396	0.00702861147928934	0.08911746409906224	1.0
LUDB	data/106	106	7	150	SG	0.14461129394940994	0.0015565768896422093	0.007412199414633684	0.08197733831824976	1.0
LUDB	data/106	106	8	150	SG	0.2840333662544089	0.0015721403545655068	0.007382499321938285	0.07816179654496712	1.0
LUDB	data/106	106	9	150	SG	0.17657953866428464	0.0016410520932420717	0.007380162902243682	0.08464062510906604	1.0
LUDB	data/106	106	10	150	SG	0.2003367481003836	0.0014255860065451793	0.006595022144763022	0.08579694365396309	1.0
LUDB	data/106	106	11	150	SG	0.15552607807688196	0.001552044965679246	0.007565106699341311	0.08208923721972693	1.0
LUDB	data/106	106	1	150	SPEC	0.510105056517264	0.003082681404252394	0.00806094776570243	0.1484777837804051	1.0
LUDB	data/106	106	2	150	SPEC	0.2797818909203114	0.003007567691881665	0.00777860564908874	0.153441435270021	1.0
LUDB	data/106	106	3	150	SPEC	0.43285658991611137	0.0030866159054847566	0.007891925031159772	0.19180623378444933	1.0
LUDB	data/106	106	4	150	SPEC	0.5320770164655161	0.0026558223457292178	0.00790360138164446	0.1430895333559337	1.0
LUDB	data/106	106	5	150	SPEC	0.46408604701125916	0.002624041829106393	0.007758446144213538	0.13094567681344754	1.0
LUDB	data/106	106	6	150	SPEC	0.45722200534093005	0.0027357248446742595	0.0075535267009184	0.15570976705270922	1.0
LUDB	data/106	106	7	150	SPEC	0.31193688895815064	0.002831971368515758	0.008054090514060756	0.11962926217739904	1.0
LUDB	data/106	106	8	150	SPEC	0.35943006750466266	0.002660071189827618	0.007836759209057334	0.14707331877140256	1.0
LUDB	data/106	106	9	150	SPEC	0.4179031543866462	0.0028089801032281673	0.007871428923313698	0.15028378111908794	1.0
LUDB	data/106	106	10	150	SPEC	0.6338141101323246	0.002539572483073201	0.007156381284685812	0.17333757781123002	1.0
LUDB	data/106	106	11	150	SPEC	0.840053714456897	0.0027581951980342155	0.00802030776515805	0.19578227175613414	1.0
LUDB	data/106	106	1	150	SG0SPEC	0.27101738768662637	0.0020031665872207484	0.007305961998114188	0.08480637716825798	1.0
LUDB	data/106	106	2	150	SG0SPEC	0.256432371734837	0.002138882853336252	0.0072701088501259765	0.08353647199674416	1.0
LUDB	data/106	106	3	150	SG0SPEC	0.3067999447421031	0.0020923890669460594	0.0073060459858738155	0.07359601804140001	1.0
LUDB	data/106	106	4	150	SG0SPEC	0.22779489708020315	0.001987007200988588	0.007430529101651402	0.07051639623296652	1.0
LUDB	data/106	106	5	150	SG0SPEC	0.23259603777811813	0.0018527792547294324	0.007283577561988916	0.07234209124101577	1.0
LUDB	data/106	106	6	150	SG0SPEC	0.2684955541089392	0.0018160434685247514	0.007102447602758369	0.08306470616175315	1.0
LUDB	data/106	106	7	150	SG0SPEC	0.23991584204678892	0.0019204526288807394	0.0075056204938012345	0.07797006120407678	1.0
LUDB	data/106	106	8	150	SG0SPEC	0.19673903224830253	0.0019412856418145237	0.007478239209705619	0.06842991288449177	1.0
LUDB	data/106	106	9	150	SG0SPEC	0.24459063965102454	0.0020366678245942326	0.007439262391186814	0.08306476624349603	1.0
LUDB	data/106	106	10	150	SG0SPEC	0.2742387157276338	0.001778567902492481	0.006660746912515582	0.08050312866754704	1.0
LUDB	data/106	106	11	150	SG0SPEC	0.3348470432873112	0.0019167127530907112	0.007643971690904755	0.08168896493464171	1.0
LUDB	data/107	107	1	40	FD	0.14642838460733693	0.0022028513959822128	0.013617781126585272	0.09745288684206138	1.0
LUDB	data/107	107	2	40	FD	0.14429916203771434	0.0023223450407725645	0.01389586804211926	0.0863938224446572	1.0
LUDB	data/107	107	3	40	FD	0.1785663449751146	0.0021520526583109554	0.013624526806799896	0.09084514097962658	1.0
LUDB	data/107	107	4	40	FD	0.20289032993482636	0.0021890262275534858	0.013318785427308475	0.0762983961365459	1.0
LUDB	data/107	107	5	40	FD	0.13629978493810552	0.002347817942816445	0.01458309126317022	0.09038270388029734	1.0
LUDB	data/107	107	6	40	FD	0.13472668314700378	0.002231169221911224	0.013801774069432862	0.08446581740215463	1.0
LUDB	data/107	107	7	40	FD	0.13742905549670345	0.0022424103979707243	0.014409151785532932	0.08249181187577963	1.0
LUDB	data/107	107	8	40	FD	0.15157964243932187	0.0023862217992139056	0.014871241416389446	0.08828586620156502	1.0
LUDB	data/107	107	1	40	SG	0.12725365388449383	0.0018782460820693737	0.013572877093090695	0.09832165873089663	1.0
LUDB	data/107	107	2	40	SG	0.1459509005604035	0.00197018964343281	0.01384344487713794	0.08940569534549653	1.0
LUDB	data/107	107	3	40	SG	0.12648562044904751	0.0018268841165056573	0.013578417025209183	0.09149323029181332	1.0
LUDB	data/107	107	4	40	SG	0.11510732578931329	0.0018545727482197647	0.013270367693410156	0.08290881506704312	1.0
LUDB	data/107	107	5	40	SG	0.12149264536005193	0.0020028269589657905	0.014534799467991258	0.09230698070807318	1.0
LUDB	data/107	107	6	40	SG	0.11308719884252712	0.001898443193882808	0.013749338411985154	0.0858371299306319	1.0
LUDB	data/107	107	7	40	SG	0.20952557841394423	0.0019076471033680053	0.014361611357345098	0.08569591505395646	1.0
LUDB	data/107	107	8	40	SG	0.11344600021659731	0.0020292290365810143	0.014828066344361223	0.09267199909202051	1.0
LUDB	data/107	107	1	40	SPEC	0.1540290319986012	0.002278700072221527	0.01371295036688044	0.10093837120778494	1.0
LUDB	data/107	107	2	40	SPEC	0.15033018278731186	0.002404200324433076	0.013995116678850386	0.08891050227180637	1.0
LUDB	data/107	107	3	40	SPEC	0.20955372131408317	0.00222937862878107	0.013722847841121613	0.09427266630601402	1.0
LUDB	data/107	107	4	40	SPEC	0.24045109939262296	0.0022682046920956657	0.013418477633357982	0.07733890673203425	1.0
LUDB	data/107	107	5	40	SPEC	0.14861436115967835	0.0024279134988178463	0.014688168921176076	0.09337327746300483	1.0
LUDB	data/107	107	6	40	SPEC	0.1465769153609754	0.002309532570198912	0.013903542788391452	0.08795729841302771	1.0
LUDB	data/107	107	7	40	SPEC	0.13866424612978184	0.002321637633314535	0.014516927461962035	0.08521309039020121	1.0
LUDB	data/107	107	8	40	SPEC	0.16444237730255834	0.0024698408676037216	0.014973556893369204	0.09088724887046946	1.0
LUDB	data/107	107	1	40	SG0SPEC	0.15027164525883047	0.002196563524749253	0.013595484936352306	0.09943936045132189	1.0
LUDB	data/107	107	2	40	SG0SPEC	0.14808046927392363	0.002314949295993213	0.013880811285511451	0.08861403767182198	1.0
LUDB	data/107	107	3	40	SG0SPEC	0.16688473791453176	0.0021436411053466784	0.013598083842593565	0.09242278039181058	1.0
LUDB	data/107	107	4	40	SG0SPEC	0.18603268897097333	0.0021805681791485865	0.01330192841859397	0.07951804056502393	1.0
LUDB	data/107	107	5	40	SG0SPEC	0.14010417539473993	0.002342348278156632	0.014557341396599784	0.09264052153481274	1.0
LUDB	data/107	107	6	40	SG0SPEC	0.1391999002945272	0.0022234366774774848	0.013775735028313352	0.0866137575574088	1.0
LUDB	data/107	107	7	40	SG0SPEC	0.1425206283236898	0.0022359987844421335	0.01437986164596446	0.0855728912415224	1.0
LUDB	data/107	107	8	40	SG0SPEC	0.15203310399432027	0.0023787708198546686	0.014864425369430521	0.0913943662548093	1.0
LUDB	data/107	107	1	100	FD	0.41899779576905594	0.003163043115251969	0.01455413140662409	0.11976151244122124	1.0
LUDB	data/107	107	2	100	FD	0.32443915258544515	0.003265559833691906	0.01491449633773181	0.07643620895917944	1.0
LUDB	data/107	107	3	100	FD	0.26765351012636257	0.003305307855848579	0.014642239864344115	0.09196204778358877	1.0
LUDB	data/107	107	4	100	FD	0.2449250419098941	0.003364585792447651	0.014487739149654944	0.11154197158857501	1.0
LUDB	data/107	107	5	100	FD	0.268710903284605	0.003310239409542171	0.015616593926827724	0.09917598669353363	1.0
LUDB	data/107	107	6	100	FD	0.27045394834356057	0.0033989234423306134	0.014757170275162747	0.11097026604897461	1.0
LUDB	data/107	107	7	100	FD	0.2509815822148019	0.003435219479825549	0.015508586852317683	0.10686990058948481	1.0
LUDB	data/107	107	8	100	FD	0.2517609993322135	0.0036809219080398284	0.015946392462577955	0.10552242767897947	1.0
LUDB	data/107	107	1	100	SG	0.18336613132315577	0.0021282902170875863	0.014183221262951781	0.11406612687469658	1.0
LUDB	data/107	107	2	100	SG	0.15803123095032826	0.0022307290162907802	0.014414706058919551	0.09068085172674678	1.0
LUDB	data/107	107	3	100	SG	0.1828577457930771	0.0021218171411144992	0.014255318887515423	0.11174261607831956	1.0
LUDB	data/107	107	4	100	SG	0.35112462453612237	0.002153944131476347	0.013925967240587766	0.08942539018295406	1.0
LUDB	data/107	107	5	100	SG	0.20368206451951698	0.002227951997990137	0.015179799780193265	0.09844308501644385	1.0
LUDB	data/107	107	6	100	SG	0.2098313703160772	0.0021672471394561894	0.014389630367041257	0.10644877958836003	1.0
LUDB	data/107	107	7	100	SG	0.22375289919932442	0.0021885189520001827	0.01500797032157201	0.09933418018622524	1.0
LUDB	data/107	107	8	100	SG	0.20134951841842946	0.00230525550332055	0.01536606298167876	0.10492537767439741	1.0
LUDB	data/107	107	1	100	SPEC	0.3504650378043742	0.0035729491768179593	0.014804494378766733	0.1453845665691848	1.0
LUDB	data/107	107	2	100	SPEC	0.5272847568912173	0.0036975795333361334	0.015215146607748219	0.09450389728214148	1.0
LUDB	data/107	107	3	100	SPEC	0.38295896305514493	0.0037719449202510778	0.014918400735583658	0.11208995988588959	1.0
LUDB	data/107	107	4	100	SPEC	0.3036967893157992	0.003828458112884342	0.014807661211136507	0.1459439114836596	1.0
LUDB	data/107	107	5	100	SPEC	0.28503403093519497	0.0037519889327865593	0.015887924752562663	0.12997088731854545	1.0
LUDB	data/107	107	6	100	SPEC	0.33540446816355884	0.00390023832613963	0.015028576932259556	0.13219600213006935	1.0
LUDB	data/107	107	7	100	SPEC	0.3728189026352575	0.003912353474469187	0.015824282799525774	0.13411827640882723	1.0
LUDB	data/107	107	8	100	SPEC	0.292857340028633	0.004261189550124092	0.01630960703345471	0.13340532030080376	1.0
LUDB	data/107	107	1	100	SG0SPEC	0.21263939375716678	0.0027668287798942376	0.014189155081816791	0.09907200152969761	1.0
LUDB	data/107	107	2	100	SG0SPEC	0.21896705373191802	0.0029129315258585686	0.014436506000854136	0.07965463379250423	1.0
LUDB	data/107	107	3	100	SG0SPEC	0.20462465057888704	0.0028069839254533423	0.01426121224934279	0.09090528120610429	1.0
LUDB	data/107	107	4	100	SG0SPEC	0.20488293083776524	0.0028554952655697715	0.013919522731653864	0.06922288916315361	1.0
LUDB	data/107	107	5	100	SG0SPEC	0.2252023274156982	0.0028627246353272375	0.015136769654111705	0.0885929153093174	1.0
LUDB	data/107	107	6	100	SG0SPEC	0.22401664259540569	0.0028266496272802404	0.014434518995369966	0.09272181855921523	1.0
LUDB	data/107	107	7	100	SG0SPEC	0.3401843813367626	0.0028641103989462966	0.015002778316308868	0.08167862153003756	1.0
LUDB	data/107	107	8	100	SG0SPEC	0.20456369879145242	0.0029974510954701708	0.015370705013396302	0.08442848717599881	1.0
LUDB	data/107	107	1	150	FD	0.2855827131353414	0.0033957863615550364	0.014664237184880934	0.13369660126223554	1.0
LUDB	data/107	107	2	150	FD	0.27125307235033247	0.003568587305145331	0.015019497292710963	0.08023870285949522	1.0
LUDB	data/107	107	3	150	FD	0.3227805810559934	0.003391818092082828	0.01477222364165478	0.10403961377630916	1.0
LUDB	data/107	107	4	150	FD	0.36251251910503407	0.0034963225294802093	0.014616248325804833	0.11334566260419737	1.0
LUDB	data/107	107	5	150	FD	0.2932570735147039	0.003477781789259808	0.015713283061213956	0.13089097614513787	1.0
LUDB	data/107	107	6	150	FD	0.3705841821372296	0.0035766060252227926	0.014903641066634938	0.1204519066667796	1.0
LUDB	data/107	107	7	150	FD	0.24789787023740717	0.003580959779427059	0.015584855592897979	0.1155497658956349	1.0
LUDB	data/107	107	8	150	FD	0.24906748267688988	0.004145380562235946	0.016337050853573003	0.1065005243990018	1.0
LUDB	data/107	107	1	150	SG	0.18829823511628768	0.0021281679430990314	0.014192234732756472	0.11431180275144963	1.0
LUDB	data/107	107	2	150	SG	0.14491470357989403	0.0022340129153094893	0.014430751933636117	0.0901916484629227	1.0
LUDB	data/107	107	3	150	SG	0.1749726497196987	0.0021241021898642147	0.01425185506787388	0.11185077501341315	1.0
LUDB	data/107	107	4	150	SG	0.2746687272806428	0.002155700234674718	0.013936839404418273	0.09006516833390586	1.0
LUDB	data/107	107	5	150	SG	0.2059157521449659	0.0022286553209250647	0.015184331781950909	0.09910549270632775	1.0
LUDB	data/107	107	6	150	SG	0.21716834228481985	0.002167171898503737	0.01437954391951451	0.10673637996849357	1.0
LUDB	data/107	107	7	150	SG	0.21199470018860872	0.002188016602697427	0.015019887035923768	0.09912591051893634	1.0
LUDB	data/107	107	8	150	SG	0.20627455705626904	0.002307071381195779	0.015386148400090536	0.10619748330191682	1.0
LUDB	data/107	107	1	150	SPEC	0.7191628130066534	0.004475255338533227	0.015083886566407365	0.23853852130368092	1.0
LUDB	data/107	107	2	150	SPEC	0.3693217760998039	0.005021398442223403	0.01553085941635445	0.19294601968867922	1.0
LUDB	data/107	107	3	150	SPEC	0.6516787520406165	0.004395609864995728	0.01521404221745309	0.23863582606400907	1.0
LUDB	data/107	107	4	150	SPEC	0.5994856265596603	0.0046551162540933765	0.015171633102524725	0.1930654418265428	1.0
LUDB	data/107	107	5	150	SPEC	0.38999620504580285	0.00441877318756503	0.016141434150798818	0.2698878633363942	1.0
LUDB	data/107	107	6	150	SPEC	0.40445571877455866	0.004483168549998554	0.015341762056299035	0.18104159779941695	1.0
LUDB	data/107	107	7	150	SPEC	0.4252491484466018	0.00441605697152783	0.01605579067753929	0.1836834463849388	1.0
LUDB	data/107	107	8	150	SPEC	0.45938441674852465	0.006000974110146585	0.017199551561135937	0.2063263944552442	1.0
LUDB	data/107	107	1	150	SG0SPEC	0.3772188294045453	0.002809113458220093	0.0141936518939407	0.10860914786135666	1.0
LUDB	data/107	107	2	150	SG0SPEC	0.3211222980201941	0.002981236778065113	0.014478968559948265	0.09463513716214511	1.0
LUDB	data/107	107	3	150	SG0SPEC	0.21885702079571182	0.0028478553831254518	0.014287479177393002	0.09680219730736703	1.0
LUDB	data/107	107	4	150	SG0SPEC	0.29947043296783876	0.002896607235607978	0.01392660578562106	0.06935726194862754	1.0
LUDB	data/107	107	5	150	SG0SPEC	0.2622532352621723	0.002905293603375716	0.015134977992541914	0.09667157637727423	1.0
LUDB	data/107	107	6	150	SG0SPEC	0.2551857714883772	0.0028586123374531288	0.014447605614020639	0.10093166036274379	1.0
LUDB	data/107	107	7	150	SG0SPEC	0.23372928438695856	0.0028872249772383474	0.015014791165560652	0.08298289343797166	1.0
LUDB	data/107	107	8	150	SG0SPEC	0.2632161363782755	0.0030870464987028685	0.01541372836030483	0.09917509714788524	1.0
LUDB	data/108	108	1	40	FD	0.12913964359909685	0.001714292904829036	0.01032571746234753	0.04489777790560167	1.0
LUDB	data/108	108	2	40	FD	0.14451233469098795	0.001600721360950262	0.009331880035973971	0.035189891965248	1.0
LUDB	data/108	108	3	40	FD	0.1480014233000304	0.001873966644286021	0.010661991211606105	0.04393000119127423	1.0
LUDB	data/108	108	4	40	FD	0.15032345891953197	0.0017230631681157352	0.010742787546855793	0.022004521909436307	1.0
LUDB	data/108	108	5	40	FD	0.12071493072262908	0.0018301988139659013	0.011131593654659473	0.03543770471305076	1.0
LUDB	data/108	108	6	40	FD	0.15354658906905552	0.001608074238140546	0.01002006112728695	0.04808057818746721	1.0
LUDB	data/108	108	7	40	FD	0.16473734737688633	0.001828939307497628	0.010510610768650291	0.0454858262240456	1.0
LUDB	data/108	108	8	40	FD	0.14695912705859865	0.0017960214022356943	0.010495359113985116	0.030832274320403353	1.0
LUDB	data/108	108	9	40	FD	0.13628878219027557	0.0016972873655675775	0.009662131132991175	0.04030741134347276	1.0
LUDB	data/108	108	10	40	FD	0.19239708959991458	0.0016221875386147454	0.009900427025558238	0.0557933779876119	1.0
LUDB	data/108	108	1	40	SG	0.16277785037257142	0.0014943091766692414	0.010286237923014729	0.045030615657523296	1.0
LUDB	data/108	108	2	40	SG	0.14318110269381232	0.0013918186465609517	0.009283751033789084	0.03462163758837095	1.0
LUDB	data/108	108	3	40	SG	0.15655016201698468	0.0016219831492200638	0.010613363845115327	0.042059309639098354	1.0
LUDB	data/108	108	4	40	SG	0.17650875619068038	0.0014777989669975753	0.01067732146193334	0.021189002816533367	1.0
LUDB	data/108	108	5	40	SG	0.15141726942803155	0.0015806508348277916	0.011084265293217769	0.036751667617408564	1.0
LUDB	data/108	108	6	40	SG	0.15641529348090338	0.0013886052445133824	0.009965273267756097	0.04851321439553704	1.0
LUDB	data/108	108	7	40	SG	0.14105066665054575	0.0015786127700935587	0.010456662623157979	0.04225630518439824	1.0
LUDB	data/108	108	8	40	SG	0.12582536726296978	0.0015276118298030567	0.010427563768826425	0.030954905030463064	1.0
LUDB	data/108	108	9	40	SG	0.1453695317579672	0.0014615176241454832	0.009604803045454772	0.03900300028965149	1.0
LUDB	data/108	108	10	40	SG	0.14870488465203008	0.0014071235491908225	0.009848787375687215	0.05315235685771963	1.0
LUDB	data/108	108	1	40	SPEC	0.13595620589992957	0.0017635894241797901	0.010382651385392327	0.046510601307320265	1.0
LUDB	data/108	108	2	40	SPEC	0.1470497964854691	0.0016466977940834853	0.009381481269685974	0.03710161770249551	1.0
LUDB	data/108	108	3	40	SPEC	0.1495686963653985	0.0019283417176974643	0.01073145745956281	0.04670743420480025	1.0
LUDB	data/108	108	4	40	SPEC	0.1629993047677683	0.0017765383589604692	0.010801326240948995	0.024882814120730495	1.0
LUDB	data/108	108	5	40	SPEC	0.14029278475050846	0.0018839126604789746	0.01119831635416516	0.03775614993471462	1.0
LUDB	data/108	108	6	40	SPEC	0.16262505884528095	0.0016575330154836275	0.01007148424927846	0.050058140208384255	1.0
LUDB	data/108	108	7	40	SPEC	0.1773991032428448	0.0018847628751124835	0.01057362541278301	0.04959111703030868	1.0
LUDB	data/108	108	8	40	SPEC	0.21621024959970128	0.0018569972757979014	0.010563885917080218	0.035454561214486396	1.0
LUDB	data/108	108	9	40	SPEC	0.1502224158024904	0.00174909320031703	0.009717615363117443	0.04591168084527822	1.0
LUDB	data/108	108	10	40	SPEC	0.26440561338359164	0.001669833168833519	0.009965731506607583	0.06460604134184687	1.0
LUDB	data/108	108	1	40	SG0SPEC	0.3574786305674607	0.0017218638904314195	0.010333721654421682	0.044939151718184855	1.0
LUDB	data/108	108	2	40	SG0SPEC	0.14373312840065983	0.001607656314741857	0.009330951702132594	0.03512652121461948	1.0
LUDB	data/108	108	3	40	SG0SPEC	0.15162638866597886	0.0018824157773423623	0.010658620142751563	0.04360735033714308	1.0
LUDB	data/108	108	4	40	SG0SPEC	0.15356525190746764	0.001729647525252302	0.010740426693126847	0.020425221764937263	1.0
LUDB	data/108	108	5	40	SG0SPEC	0.12672235534843151	0.0018378573745667997	0.011127584873272032	0.03693666739568551	1.0
LUDB	data/108	108	6	40	SG0SPEC	0.1824840620223723	0.0016110432695012845	0.01001834961906879	0.04857727612419323	1.0
LUDB	data/108	108	7	40	SG0SPEC	0.2082610733089468	0.0018315836001714175	0.010504346444224525	0.04479772827996427	1.0
LUDB	data/108	108	8	40	SG0SPEC	0.14667431860027463	0.0017990872054983727	0.010468948050447348	0.034052845982749866	1.0
LUDB	data/108	108	9	40	SG0SPEC	0.15695542937771267	0.0017041798442286398	0.00966205261603687	0.0446553942417949	1.0
LUDB	data/108	108	10	40	SG0SPEC	0.19752207896677912	0.001630013021496613	0.009890059436686418	0.06318999641341266	1.0
LUDB	data/108	108	1	100	FD	0.25405595508798123	0.0027350234174062103	0.011031596335952975	0.12243281021836201	1.0
LUDB	data/108	108	2	100	FD	0.22874306029286484	0.002261839982408575	0.009964944426391224	0.12979707580923314	1.0
LUDB	data/108	108	3	100	FD	0.27799214519320053	0.0024307355073726372	0.011370026277132694	0.11753926455677999	1.0
LUDB	data/108	108	4	100	FD	0.18819570513166567	0.0022925424791658635	0.011068588727655796	0.12112128972788733	1.0
LUDB	data/108	108	5	100	FD	0.2884484320774596	0.00240525904902266	0.011677469810175516	0.14479740262287302	1.0
LUDB	data/108	108	6	100	FD	0.23698222115701043	0.002277450239058199	0.010797079959618589	0.1372252504828151	1.0
LUDB	data/108	108	7	100	FD	0.3226054787109164	0.0026563458513210137	0.011567308452819492	0.1322133851205335	1.0
LUDB	data/108	108	8	100	FD	0.3511876263449675	0.0026107041888425533	0.011416648430133026	0.13190855837195764	1.0
LUDB	data/108	108	9	100	FD	0.3527159834055187	0.0025115920048463716	0.010535418752538234	0.1308857414477001	1.0
LUDB	data/108	108	10	100	FD	0.26116204994965203	0.0024467386032029892	0.010590267334185962	0.1317387927335334	1.0
LUDB	data/108	108	1	100	SG	0.39652544257306505	0.001695022112645173	0.010541817554084842	0.09678505772344528	1.0
LUDB	data/108	108	2	100	SG	0.2116865216822771	0.001521590694783572	0.009524166271425953	0.07944283906345642	1.0
LUDB	data/108	108	3	100	SG	0.14238512786360166	0.001729317306176226	0.01097514269995121	0.088048788795428	1.0
LUDB	data/108	108	4	100	SG	0.21223156182590538	0.001557167368932989	0.010837333095775158	0.08097985268310037	1.0
LUDB	data/108	108	5	100	SG	0.2551259657280829	0.0016750106631252123	0.01133057471207823	0.078168152813792	1.0
LUDB	data/108	108	6	100	SG	0.3070850920542857	0.0015051425936409174	0.010442026067246774	0.09522495847029906	1.0
LUDB	data/108	108	7	100	SG	0.23304112068054855	0.0017457229316244888	0.01105860173875151	0.11276136912611108	1.0
LUDB	data/108	108	8	100	SG	0.19497073031677067	0.0016999441977484547	0.010996738296600722	0.091700586822483	1.0
LUDB	data/108	108	9	100	SG	0.2415909787936882	0.0016075560334413675	0.01006545796092242	0.09879218846073887	1.0
LUDB	data/108	108	10	100	SG	0.2547481038913608	0.001551667323532293	0.010264141809939998	0.12436156050204841	1.0
LUDB	data/108	108	1	100	SPEC	0.3548710692981969	0.003231116963748432	0.011331140005492731	0.15427747891642074	1.0
LUDB	data/108	108	2	100	SPEC	0.34352689682347776	0.0026430437107468592	0.010199687945697334	0.17716480400825618	1.0
LUDB	data/108	108	3	100	SPEC	0.44894715752177405	0.0028265124253848816	0.011588469668643351	0.16556065329883624	1.0
LUDB	data/108	108	4	100	SPEC	0.3596234405768144	0.002718406217921538	0.011268836514097599	0.18783565436332472	1.0
LUDB	data/108	108	5	100	SPEC	0.3747226202667588	0.0028785404765300166	0.011924549466134427	0.20383917107143476	1.0
LUDB	data/108	108	6	100	SPEC	0.38624377915008695	0.0026584132126987346	0.010995481212210213	0.1746268628634272	1.0
LUDB	data/108	108	7	100	SPEC	0.37927321590136837	0.003095798266719233	0.011871292521897702	0.16674430208184396	1.0
LUDB	data/108	108	8	100	SPEC	0.382047847149365	0.0030707929118195974	0.011701594077926612	0.20194732946549135	1.0
LUDB	data/108	108	9	100	SPEC	0.39624003213416636	0.0029079167828588975	0.010781656211692152	0.17351137485033166	1.0
LUDB	data/108	108	10	100	SPEC	0.31837431130730215	0.0028462444164003464	0.010828457092174434	0.1334890745841923	1.0
LUDB	data/108	108	1	100	SG0SPEC	0.25310757950445956	0.002230344592777003	0.010548446842002396	0.1002279783698971	1.0
LUDB	data/108	108	2	100	SG0SPEC	0.20844822804883423	0.001899341632364522	0.009518236333515213	0.09258883099235155	1.0
LUDB	data/108	108	3	100	SG0SPEC	0.20501221255764707	0.0021379462304883957	0.010844260057753375	0.10341247722949141	1.0
LUDB	data/108	108	4	100	SG0SPEC	0.250921395666635	0.0019659973773281923	0.010929587495857292	0.09222022753723821	1.0
LUDB	data/108	108	5	100	SG0SPEC	0.19684325287777305	0.0020944182837894705	0.01132135094728281	0.0899246255731746	1.0
LUDB	data/108	108	6	100	SG0SPEC	0.5632368713495631	0.0018980761652238913	0.010358297884794776	0.10407309978838387	1.0
LUDB	data/108	108	7	100	SG0SPEC	0.24721329123652933	0.0022301042933126902	0.010938294216394865	0.12388680038264724	1.0
LUDB	data/108	108	8	100	SG0SPEC	0.18392154972158445	0.0021620342766448964	0.010921815686518122	0.09655959485184251	1.0
LUDB	data/108	108	9	100	SG0SPEC	0.2486804025900659	0.0020847420991960326	0.010008530084323536	0.11243496400362633	1.0
LUDB	data/108	108	10	100	SG0SPEC	0.28479947724878274	0.002018116428425701	0.010288750817675867	0.13753461257063881	1.0
LUDB	data/108	108	1	150	FD	0.3141808286707468	0.003351052007710613	0.011498719076890969	0.1475175643913359	1.0
LUDB	data/108	108	2	150	FD	0.2911919389560892	0.002628937219146723	0.010156240454974864	0.15422575125253069	1.0
LUDB	data/108	108	3	150	FD	0.3728020871582966	0.0030514334730221714	0.011732041358991127	0.17153993287760383	1.0
LUDB	data/108	108	4	150	FD	0.36303025229271607	0.0027488287990127002	0.011222903785687893	0.17721481573221357	1.0
LUDB	data/108	108	5	150	FD	0.34960009378592266	0.0027690919368130538	0.011921629703420998	0.16776156588912203	1.0
LUDB	data/108	108	6	150	FD	0.38859064402101123	0.0025656776251952876	0.010983717386952486	0.15386521256595276	1.0
LUDB	data/108	108	7	150	FD	0.3708832152524356	0.0029648859945443657	0.011656582426222056	0.15744851335947116	1.0
LUDB	data/108	108	8	150	FD	0.29796004077167193	0.003271310280053717	0.011738991329239615	0.1831300002983436	1.0
LUDB	data/108	108	9	150	FD	0.2891808729341628	0.0028425711001423856	0.01085155953641173	0.16662683247559662	1.0
LUDB	data/108	108	10	150	FD	0.4629309641589766	0.0028035657407529334	0.010859413128644912	0.13036722106330415	1.0
LUDB	data/108	108	1	150	SG	0.32219732140289525	0.0017028399810612076	0.010559285989444665	0.09807561694586797	1.0
LUDB	data/108	108	2	150	SG	0.21984635165266775	0.0015239992778884298	0.009540666018454914	0.08128970087996806	1.0
LUDB	data/108	108	3	150	SG	0.1605326820538029	0.0017341892148765292	0.0110022749886952	0.08989311198643686	1.0
LUDB	data/108	108	4	150	SG	0.24605043323239548	0.0015621894724909377	0.010853079483330731	0.08086929832989731	1.0
LUDB	data/108	108	5	150	SG	0.3882077155943345	0.0016815634963177936	0.011338697032349323	0.07952476533777325	1.0
LUDB	data/108	108	6	150	SG	0.27713318536486414	0.0015083895129088265	0.010459034546741268	0.09562577614159361	1.0
LUDB	data/108	108	7	150	SG	0.23421360022914517	0.0017511068379385572	0.011099759314597892	0.11263116616734956	1.0
LUDB	data/108	108	8	150	SG	0.20460373066436624	0.0017008190825378922	0.01104469905678405	0.09367978938093878	1.0
LUDB	data/108	108	9	150	SG	0.244451675602484	0.0016107354711949002	0.010075789225819181	0.09926246653980433	1.0
LUDB	data/108	108	10	150	SG	0.2389289365656068	0.0015569084669551836	0.01026462557235794	0.12543844255872735	1.0
LUDB	data/108	108	1	150	SPEC	0.4397091983561993	0.0055550376437686465	0.012801108051144778	0.27652680330351526	1.0
LUDB	data/108	108	2	150	SPEC	0.43513398845105516	0.004008946916605643	0.010891892632710117	0.2396755171018078	1.0
LUDB	data/108	108	3	150	SPEC	0.6571053611079775	0.005174553564302274	0.012855598596932489	0.3137198340048848	1.0
LUDB	data/108	108	4	150	SPEC	0.7104194190353932	0.004537273324626266	0.012025850443253083	0.33479437469390655	1.0
LUDB	data/108	108	5	150	SPEC	0.8292988483613112	0.00398608324363059	0.012521869978612819	0.21939051755211175	1.0
LUDB	data/108	108	6	150	SPEC	0.5596318500627979	0.0037407383154804395	0.011546038744636857	0.2954186835870185	1.0
LUDB	data/108	108	7	150	SPEC	0.6780884962865905	0.004491031175357009	0.012361354151019034	0.2681140995521468	1.0
LUDB	data/108	108	8	150	SPEC	0.5992551880254381	0.005486683401633552	0.012872777071688053	0.3428232511024771	1.0
LUDB	data/108	108	9	150	SPEC	0.5334816775449039	0.0041318410563170255	0.011607517126143153	0.318310583398045	1.0
LUDB	data/108	108	10	150	SPEC	0.5591471652405043	0.004098200148016034	0.01164759563448542	0.2436579648427376	1.0
LUDB	data/108	108	1	150	SG0SPEC	0.37885032001396934	0.0023632909422219147	0.010592586552408731	0.13186926266601856	1.0
LUDB	data/108	108	2	150	SG0SPEC	0.31758054200866304	0.001990656156007013	0.00954274258542334	0.12721638757986273	1.0
LUDB	data/108	108	3	150	SG0SPEC	0.36634027339470543	0.0022555714643060372	0.010878580874782598	0.13645154093902573	1.0
LUDB	data/108	108	4	150	SG0SPEC	0.4086251334363497	0.0020971493533400356	0.010952228455540463	0.11651444010252401	1.0
LUDB	data/108	108	5	150	SG0SPEC	0.27605241346765125	0.0022194398542500484	0.011360657884710688	0.11855112374048732	1.0
LUDB	data/108	108	6	150	SG0SPEC	0.29953587742954596	0.0019704644428779187	0.010367573890302835	0.12127013170377404	1.0
LUDB	data/108	108	7	150	SG0SPEC	0.27677996066460925	0.002348598377101684	0.010999799329456878	0.14303544736347015	1.0
LUDB	data/108	108	8	150	SG0SPEC	0.31026310316187594	0.002279598824411416	0.01098722833705553	0.15313873950606083	1.0
LUDB	data/108	108	9	150	SG0SPEC	0.287839544747905	0.0021545423837947613	0.010035305405372159	0.12973469467442758	1.0
LUDB	data/108	108	10	150	SG0SPEC	0.3896825997743789	0.002126714234842064	0.01033711715001433	0.15253787775599717	1.0
LUDB	data/109	109	1	40	FD	0.17330118504575298	0.0027266627779133474	0.011343220809351738	0.14901534637622918	1.0
LUDB	data/109	109	2	40	FD	0.09920013956719757	0.0034890732522658056	0.016655873622339445	0.01597984330428539	1.0
LUDB	data/109	109	3	40	FD	0.14448714766838	0.0031697106847099732	0.015427967087191177	0.11316935110079614	1.0
LUDB	data/109	109	4	40	FD	0.14240124721695088	0.003467533988116518	0.015575611644731044	0.11433928443484948	1.0
LUDB	data/109	109	5	40	FD	0.1707939541995103	0.0019720908082678863	0.011320551974316398	0.08080268432718328	1.0
LUDB	data/109	109	6	40	FD	0.16193938145468018	0.0022547141442442603	0.011100605409732506	0.054224035915592605	1.0
LUDB	data/109	109	7	40	FD	0.10942582729813288	0.0022584143976815173	0.008961781712538924	0.0928087978201467	1.0
LUDB	data/109	109	8	40	FD	0.1513866728881344	0.0031173645728293114	0.015625421722864206	0.11012886517257958	1.0
LUDB	data/109	109	9	40	FD	0.14163475977426493	0.0028704051861626464	0.013782073427406482	0.10621590938427154	1.0
LUDB	data/109	109	10	40	FD	0.15124845268392892	0.003973686882710925	0.017505842901945463	0.12814560008345247	1.0
LUDB	data/109	109	11	40	FD	0.15485229235323703	0.003185048408462539	0.015669241810836766	0.10766441590527409	1.0
LUDB	data/109	109	12	40	FD	0.11926130550931276	0.0018605795830110622	0.009725844533680549	0.12367476634529212	1.0
LUDB	data/109	109	1	40	SG	0.17001062712057022	0.002236052101031443	0.01129017300877231	0.15421916268905556	1.0
LUDB	data/109	109	2	40	SG	0.11792201263807316	0.002958357796694557	0.016586950122251132	0.0203474744825304	1.0
LUDB	data/109	109	3	40	SG	0.13160912752784268	0.002715613479055763	0.015423211388415023	0.11107675135403704	1.0
LUDB	data/109	109	4	40	SG	0.1244263029123872	0.0029528748732663467	0.015497479511490733	0.11234762013298773	1.0
LUDB	data/109	109	5	40	SG	0.18950376438537211	0.0016514585430405248	0.011345317393234045	0.09171899030652966	1.0
LUDB	data/109	109	6	40	SG	0.16688552613166416	0.001908186743163484	0.011077169897992824	0.06659891197777129	1.0
LUDB	data/109	109	7	40	SG	0.09987916894783638	0.001942176319961205	0.008921620650584623	0.10211084986491084	1.0
LUDB	data/109	109	8	40	SG	0.1456503077580903	0.002712215208541442	0.015626518968407856	0.10983014459138658	1.0
LUDB	data/109	109	9	40	SG	0.14552855284180968	0.002465617252351844	0.01377420800622682	0.10436249778300602	1.0
LUDB	data/109	109	10	40	SG	0.14609503748616856	0.0033464401294593707	0.017419038672019996	0.12734361692986348	1.0
LUDB	data/109	109	11	40	SG	0.17739448979390482	0.0027349001171220904	0.01566643417292878	0.10724259788383389	1.0
LUDB	data/109	109	12	40	SG	0.13062974287522452	0.0015824756833465994	0.009665085299113502	0.1286878978672609	1.0
LUDB	data/109	109	1	40	SPEC	0.18051357665803022	0.002837096325395341	0.011478823536161913	0.15392276401714286	1.0
LUDB	data/109	109	2	40	SPEC	0.10748304154438389	0.0036057703833356045	0.016854284623264347	0.016433749249706937	1.0
LUDB	data/109	109	3	40	SPEC	0.1432451543889974	0.0032691484396375416	0.01558582699105474	0.11786943864829307	1.0
LUDB	data/109	109	4	40	SPEC	0.1503268432163775	0.0035814653809319455	0.01570824248043061	0.11938604097754235	1.0
LUDB	data/109	109	5	40	SPEC	0.1735847759100238	0.00204458173248667	0.011464674401340063	0.08083706844069594	1.0
LUDB	data/109	109	6	40	SPEC	0.17609681954645146	0.002332977531881567	0.011220586758497797	0.05192404189754917	1.0
LUDB	data/109	109	7	40	SPEC	0.12443726029291867	0.0023288828642599986	0.009074596759165915	0.09352180496373169	1.0
LUDB	data/109	109	8	40	SPEC	0.158175282006733	0.003205048374536677	0.01577147900409007	0.1140022081507437	1.0
LUDB	data/109	109	9	40	SPEC	0.15369511571017339	0.002958630335222984	0.013925717691689711	0.11051430189114236	1.0
LUDB	data/109	109	10	40	SPEC	0.15611582458270573	0.004111444255736391	0.017688478745499593	0.13351763635549949	1.0
LUDB	data/109	109	11	40	SPEC	0.16171572547735036	0.0032826294379394087	0.015852874434087682	0.11150586941287254	1.0
LUDB	data/109	109	12	40	SPEC	0.13318382928711	0.001923091630815112	0.009824684597175969	0.12702216803721172	1.0
LUDB	data/109	109	1	40	SG0SPEC	0.17458265307566348	0.0027231130669601758	0.01130320706800465	0.15132168844643526	1.0
LUDB	data/109	109	2	40	SG0SPEC	0.09704201482786133	0.00349052493506243	0.016609431471665353	0.016017909735255884	1.0
LUDB	data/109	109	3	40	SG0SPEC	0.14508033455294517	0.0031829520777920915	0.015419106450852366	0.11387754212172135	1.0
LUDB	data/109	109	4	40	SG0SPEC	0.1399873377300399	0.003479659415262089	0.015516916319209746	0.11464133022848397	1.0
LUDB	data/109	109	5	40	SG0SPEC	0.17022759192217554	0.0019748903684965757	0.011292461557566967	0.08377800091068673	1.0
LUDB	data/109	109	6	40	SG0SPEC	0.16451888248190855	0.002251175343819826	0.011075787204786755	0.058717638386676534	1.0
LUDB	data/109	109	7	40	SG0SPEC	0.13194347206526422	0.002267579398327565	0.00894996020286681	0.0956244183955511	1.0
LUDB	data/109	109	8	40	SG0SPEC	0.15174397707856183	0.003133498262827943	0.015637431002036673	0.11105026147050223	1.0
LUDB	data/109	109	9	40	SG0SPEC	0.14271487363229463	0.0028849467424475277	0.013772489185145814	0.10687907662271919	1.0
LUDB	data/109	109	10	40	SG0SPEC	0.15626980258795115	0.003975144346196253	0.017453136564301194	0.1289005484946199	1.0
LUDB	data/109	109	11	40	SG0SPEC	0.15484208158071272	0.00320330461718482	0.01562500881005514	0.1084937533095177	1.0
LUDB	data/109	109	12	40	SG0SPEC	0.1330852951785	0.0018633232019252763	0.009644774513749501	0.12653601175647403	1.0
LUDB	data/109	109	1	100	FD	0.6859503692962193	0.003142616189704366	0.011799635196191682	0.1418751362597251	1.0
LUDB	data/109	109	2	100	FD	0.202830404967061	0.0068786603606724875	0.01837374087262693	0.01921319169717416	1.0
LUDB	data/109	109	3	100	FD	0.21283174418346462	0.0035464426110906866	0.015603470038050096	0.11028920557083474	1.0
LUDB	data/109	109	4	100	FD	0.2723553410243977	0.004147116285371247	0.016859473567582838	0.13313619622015352	1.0
LUDB	data/109	109	5	100	FD	0.2920560183147987	0.003506235713719297	0.011446454114031675	0.08134011409395311	1.0
LUDB	data/109	109	6	100	FD	0.21700456328243478	0.004774271133090897	0.012394463088416062	0.0569561380525967	1.0
LUDB	data/109	109	7	100	FD	0.2825843256198169	0.0027570075310628913	0.009332267465665527	0.09235706240473437	1.0
LUDB	data/109	109	8	100	FD	0.2125173403722252	0.003663967992373426	0.01648784073426827	0.11283606848926585	1.0
LUDB	data/109	109	9	100	FD	0.2350674331758113	0.0032304883872626322	0.01419551110131255	0.09772799810768883	1.0
LUDB	data/109	109	10	100	FD	0.2823241766916873	0.004921424568814873	0.019552372412883004	0.15945489622400744	1.0
LUDB	data/109	109	11	100	FD	0.3967058820401689	0.0034990584684019745	0.01578896028444981	0.08087516734078123	1.0
LUDB	data/109	109	12	100	FD	0.2628252530405868	0.0032067678070100327	0.011456321689404862	0.08696410035435226	1.0
LUDB	data/109	109	1	100	SG	0.18652499710646606	0.0023779265082050378	0.011581134350029528	0.165433222347958	1.0
LUDB	data/109	109	2	100	SG	0.16204142866882687	0.0032932232189868222	0.016777850215002905	0.040865666758170674	1.0
LUDB	data/109	109	3	100	SG	0.1764210943860633	0.0028325885282592866	0.015506603350622799	0.12976117497960019	1.0
LUDB	data/109	109	4	100	SG	0.1637166253652351	0.0031564764985773557	0.01652115656446969	0.14564058610648736	1.0
LUDB	data/109	109	5	100	SG	0.23463239785960804	0.0018605511139845343	0.011132817760803635	0.11255869842330547	1.0
LUDB	data/109	109	6	100	SG	0.16374820845732777	0.0022004687534609357	0.011406216910903613	0.09487931492417842	1.0
LUDB	data/109	109	7	100	SG	0.1326076817882274	0.0020277800730848713	0.009174235624794077	0.08356952347152811	1.0
LUDB	data/109	109	8	100	SG	0.15308058118558784	0.002851552278011569	0.01617940564556894	0.12702272732383385	1.0
LUDB	data/109	109	9	100	SG	0.16589283331632598	0.002556700777595074	0.013996545594185646	0.11982102838816983	1.0
LUDB	data/109	109	10	100	SG	0.18205493353885688	0.0036627684538374683	0.01905053660745993	0.15982433567599352	1.0
LUDB	data/109	109	11	100	SG	0.1613101085454253	0.0028043911453062144	0.015637834463183283	0.11899014068796143	1.0
LUDB	data/109	109	12	100	SG	0.1812141340008183	0.001880445792280069	0.010904038226328225	0.11196895095248367	1.0
LUDB	data/109	109	1	100	SPEC	0.5268490468402292	0.003381553469977139	0.01204229227796743	0.15515103904096442	1.0
LUDB	data/109	109	2	100	SPEC	0.31844447414009996	0.008960867466055594	0.02015931476260877	0.026751937107639068	1.0
LUDB	data/109	109	3	100	SPEC	0.2586049530861106	0.0038031681098756064	0.015848307617589357	0.11876078953242586	1.0
LUDB	data/109	109	4	100	SPEC	0.32843048279534287	0.004532444957079493	0.017204316650858465	0.15309116949714469	1.0
LUDB	data/109	109	5	100	SPEC	0.36643251502809165	0.004414166318583176	0.012067867572467151	0.10130023002695253	1.0
LUDB	data/109	109	6	100	SPEC	0.37556083927759754	0.006209427829016764	0.013490162490888307	0.07954725388020699	1.0
LUDB	data/109	109	7	100	SPEC	0.29946987065419145	0.003174007950402855	0.009532113739628669	0.10755748238285015	1.0
LUDB	data/109	109	8	100	SPEC	0.3154956027311274	0.004029171801398907	0.01678147696011008	0.12078962222149553	1.0
LUDB	data/109	109	9	100	SPEC	0.3260545293889931	0.003488920323605304	0.014465371284506567	0.10345663991362004	1.0
LUDB	data/109	109	10	100	SPEC	0.32181929757908645	0.005415394896400323	0.019966955515130135	0.18576399670811558	1.0
LUDB	data/109	109	11	100	SPEC	0.2282361211979245	0.0038021817231488823	0.0160808263690084	0.08537396523504492	1.0
LUDB	data/109	109	12	100	SPEC	0.33322479107197345	0.0037393546282605164	0.011924119930896336	0.1023388925653158	1.0
LUDB	data/109	109	1	100	SG0SPEC	0.18482160091004246	0.0030128398712409655	0.011574633510336245	0.1566612598667465	1.0
LUDB	data/109	109	2	100	SG0SPEC	0.6731568132800954	0.004531054537013259	0.017348203415195895	0.04418555963134391	1.0
LUDB	data/109	109	3	100	SG0SPEC	0.18243873639868063	0.0034076561347938634	0.015550691808187632	0.13224538049746676	1.0
LUDB	data/109	109	4	100	SG0SPEC	0.19006397704032235	0.003926930239223813	0.016442994870575888	0.15150967272754245	1.0
LUDB	data/109	109	5	100	SG0SPEC	0.30749224182258894	0.0025036569378404216	0.011439692498602801	0.1064396091667775	1.0
LUDB	data/109	109	6	100	SG0SPEC	0.28667733469260226	0.0031185201294052734	0.011874202058744147	0.10259914875967577	1.0
LUDB	data/109	109	7	100	SG0SPEC	0.2224564818451943	0.0024689342675397953	0.009220640289381944	0.0713578226445576	1.0
LUDB	data/109	109	8	100	SG0SPEC	0.2971301895380529	0.003418981451479969	0.01609411664594942	0.12892428902573277	1.0
LUDB	data/109	109	9	100	SG0SPEC	0.21498441814804523	0.0031018591632873955	0.01400063517588242	0.1189157710038076	1.0
LUDB	data/109	109	10	100	SG0SPEC	0.2346110417517626	0.004621815531726817	0.018787054207797572	0.1613762469045493	1.0
LUDB	data/109	109	11	100	SG0SPEC	0.18810224886923083	0.0033806211048859184	0.015664036843186718	0.11860629819109801	1.0
LUDB	data/109	109	12	100	SG0SPEC	0.2919643736071642	0.002559127574831305	0.010649390197326905	0.0785012885320433	1.0
LUDB	data/109	109	1	150	FD	0.19521230039745308	0.0032036680651537043	0.011862922576446744	0.14388437221884592	1.0
LUDB	data/109	109	2	150	FD	0.25837140773611283	0.008244467796946514	0.019577392989490405	0.013773018987923503	1.0
LUDB	data/109	109	3	150	FD	0.22428597382611323	0.0036865165759363563	0.015695807496806623	0.1304309557641966	1.0
LUDB	data/109	109	4	150	FD	0.28570121923434594	0.004404775800047963	0.017115272651143945	0.149011844011909	1.0
LUDB	data/109	109	5	150	FD	0.27144718817009433	0.004218101602288874	0.012157068548355732	0.05274238167056388	1.0
LUDB	data/109	109	6	150	FD	0.2646955867644533	0.005598575643947972	0.013014393606836252	0.025643313324657656	1.0
LUDB	data/109	109	7	150	FD	0.2729616372622343	0.0030196898565993877	0.009472339677148243	0.08627681189410004	1.0
LUDB	data/109	109	8	150	FD	0.1899900065068338	0.003930863832515687	0.01671042885147291	0.115067114451912	1.0
LUDB	data/109	109	9	150	FD	0.456929146473802	0.003407793136253867	0.01436507749338469	0.11032660851778602	1.0
LUDB	data/109	109	10	150	FD	0.26090080487618267	0.005074889082335689	0.01968866356492692	0.17307538290290764	1.0
LUDB	data/109	109	11	150	FD	0.3302526981055804	0.0038476606277374308	0.01619362618594531	0.07724946285158828	1.0
LUDB	data/109	109	12	150	FD	1.069633255724457	0.003402256159562352	0.011282886553465174	0.07845243188722996	1.0
LUDB	data/109	109	1	150	SG	0.21848580712647234	0.0023771360088956552	0.011575673896361948	0.16530197694911478	1.0
LUDB	data/109	109	2	150	SG	0.1959108271356458	0.0032653405749586586	0.016889857485374266	0.041334682399309604	1.0
LUDB	data/109	109	3	150	SG	0.17672966432645573	0.0028334376120429778	0.015499067503922976	0.12955842381598393	1.0
LUDB	data/109	109	4	150	SG	0.1643856226967246	0.0031558755839386134	0.016497270302261568	0.14580056894343327	1.0
LUDB	data/109	109	5	150	SG	0.2657671102824322	0.0018589904240156304	0.011142857806268829	0.1167486994095541	1.0
LUDB	data/109	109	6	150	SG	0.17207343808684195	0.0021893623451466403	0.011512397636925633	0.09915503965325309	1.0
LUDB	data/109	109	7	150	SG	0.13167885031274434	0.0020295725150870905	0.009183097329930359	0.08503489057722893	1.0
LUDB	data/109	109	8	150	SG	0.15691967401392712	0.002853417872948222	0.016159030859003477	0.12693160401891265	1.0
LUDB	data/109	109	9	150	SG	0.17134219070137618	0.002557472356380205	0.013979049199681999	0.11985114086077005	1.0
LUDB	data/109	109	10	150	SG	0.18346897841995227	0.0036645429793301996	0.019049426206430867	0.16009374129047643	1.0
LUDB	data/109	109	11	150	SG	0.14747948312744846	0.002808774761812536	0.01565007965234619	0.11886945601586676	1.0
LUDB	data/109	109	12	150	SG	0.16926458117711074	0.0018789240843666217	0.01106261161843429	0.1132468926094556	1.0
LUDB	data/109	109	1	150	SPEC	0.304073603627862	0.003668980202345207	0.012228563666655897	0.19531148715742927	1.0
LUDB	data/109	109	2	150	SPEC	0.42468667545483185	0.015775238952231537	0.025453051135088806	0.017624958352312613	1.0
LUDB	data/109	109	3	150	SPEC	0.3790599455219097	0.004383204505027199	0.01607765580943302	0.2529772503241747	1.0
LUDB	data/109	109	4	150	SPEC	0.5024872478760979	0.0056487474655001375	0.01776557550111995	0.25656570870189205	1.0
LUDB	data/109	109	5	150	SPEC	0.3682900190924486	0.007258677405381175	0.013920270827546714	0.06876003773512472	1.0
LUDB	data/109	109	6	150	SPEC	0.6284735933093581	0.010322647213632689	0.01648230661456514	0.050543296067792495	1.0
LUDB	data/109	109	7	150	SPEC	0.5264263462562945	0.0038503505627650305	0.009896592883785884	0.17768190541861442	1.0
LUDB	data/109	109	8	150	SPEC	0.41947517986937566	0.004963730307563845	0.017308202726668144	0.1897588939726958	1.0
LUDB	data/109	109	9	150	SPEC	0.5630441367430681	0.004240288841242436	0.014837528317599508	0.1762438030900499	1.0
LUDB	data/109	109	10	150	SPEC	0.3962384893470419	0.00620319976400088	0.020347754359636816	0.25015672654433174	1.0
LUDB	data/109	109	11	150	SPEC	1.5036583911278125	0.004981442943682911	0.016997504051547548	0.11251467240435911	1.0
LUDB	data/109	109	12	150	SPEC	0.4861694239744127	0.0052885905584244865	0.012166501925384631	0.08559312293448947	1.0
LUDB	data/109	109	1	150	SG0SPEC	0.2128882703025931	0.0030152242661345063	0.011575343922414228	0.15605992989665288	1.0
LUDB	data/109	109	2	150	SG0SPEC	0.2168163495685427	0.005318775516144276	0.01824388049332502	0.049055131216097315	1.0
LUDB	data/109	109	3	150	SG0SPEC	0.2098620333159568	0.0034147788365194716	0.015556823946262056	0.13316893735846047	1.0
LUDB	data/109	109	4	150	SG0SPEC	0.19957584656882146	0.00393949225451345	0.01641240168370993	0.15334145035658228	1.0
LUDB	data/109	109	5	150	SG0SPEC	0.2840389139882013	0.0026711653492581273	0.011716986302572483	0.1316126694737416	1.0
LUDB	data/109	109	6	150	SG0SPEC	0.2498928875084712	0.003572682171363072	0.012413358252390668	0.10685493876310458	1.0
LUDB	data/109	109	7	150	SG0SPEC	0.25113150169915655	0.002512644773384243	0.00926118370852546	0.07932406954277389	1.0
LUDB	data/109	109	8	150	SG0SPEC	0.2878086306369099	0.003446922691124872	0.016106605884517396	0.13120617930887427	1.0
LUDB	data/109	109	9	150	SG0SPEC	0.2845727800405203	0.0031216033060309915	0.01397012682857022	0.1175507180293222	1.0
LUDB	data/109	109	10	150	SG0SPEC	0.3042564976551755	0.004661169062976319	0.018793594892054958	0.164802675622536	1.0
LUDB	data/109	109	11	150	SG0SPEC	0.16605728098396158	0.003446190125075634	0.015693744967556645	0.12514837313952704	1.0
LUDB	data/109	109	12	150	SG0SPEC	0.3075228548043387	0.002636001995162405	0.010759716336345381	0.08981966866241974	1.0
LUDB	data/11	11	1	40	FD	0.12742903764972102	0.002384682285534953	0.01426474345425869	0.06786614426500956	1.0
LUDB	data/11	11	2	40	FD	0.13391123732876106	0.002847763980321094	0.01632544730398249	0.07003359798228469	1.0
LUDB	data/11	11	3	40	FD	0.11022894805678592	0.002542888665268071	0.014701814452506018	0.05873165380309733	1.0
LUDB	data/11	11	4	40	FD	0.1333872772666812	0.0026600714837452075	0.014422022073848484	0.06556603004205704	1.0
LUDB	data/11	11	5	40	FD	0.14234945497706497	0.0028151620512342113	0.014581001836636874	0.0759731992715652	1.0
LUDB	data/11	11	6	40	FD	0.1391940648337138	0.00254076605598711	0.012362988055900621	0.04789229503012483	1.0
LUDB	data/11	11	7	40	FD	0.121760593031774	0.0025364171172095385	0.01419336718537043	0.059691958406173244	1.0
LUDB	data/11	11	8	40	FD	0.13167190580780333	0.002791046787947576	0.015768699473119725	0.06955678839102693	1.0
LUDB	data/11	11	1	40	SG	0.1279758263523284	0.0021191663265095017	0.0142486130953503	0.07464197256939668	1.0
LUDB	data/11	11	2	40	SG	0.12152074701510618	0.0025032471136926466	0.01630421307543738	0.07667555512076331	1.0
LUDB	data/11	11	3	40	SG	0.11396331298423044	0.0022582445049358175	0.014678904988152	0.0654524018996427	1.0
LUDB	data/11	11	4	40	SG	0.11821754923913913	0.0023446234503579455	0.014382634092476055	0.07126388585597196	1.0
LUDB	data/11	11	5	40	SG	0.14444570370201776	0.0024820684441518477	0.014546984426800556	0.081568081449394	1.0
LUDB	data/11	11	6	40	SG	0.1358478942997945	0.0022490490249793198	0.01229846827580308	0.053268878593287765	1.0
LUDB	data/11	11	7	40	SG	0.13970330018893937	0.002250401216927634	0.014159713968350305	0.06686868300136628	1.0
LUDB	data/11	11	8	40	SG	0.1333150947306593	0.0024589443023614005	0.015745584657625007	0.0745288366210947	1.0
LUDB	data/11	11	1	40	SPEC	0.141131510263968	0.002442255890385304	0.014345241507767855	0.06755596062130938	1.0
LUDB	data/11	11	2	40	SPEC	0.13827840836897187	0.0029222978246590836	0.016429335286034408	0.07023557656589124	1.0
LUDB	data/11	11	3	40	SPEC	0.11762038265950295	0.0026036392901299323	0.014794455303069389	0.058491275201682805	1.0
LUDB	data/11	11	4	40	SPEC	0.1374849766054016	0.002728457611405216	0.014527516102550353	0.06594595111573794	1.0
LUDB	data/11	11	5	40	SPEC	0.14497844931940443	0.0028860517814324974	0.01469040088683089	0.07642557459122842	1.0
LUDB	data/11	11	6	40	SPEC	0.1423104595523497	0.002603829657994259	0.012460116567056602	0.04825488740038517	1.0
LUDB	data/11	11	7	40	SPEC	0.12269489949820178	0.002599068512336253	0.014292490665885551	0.059088191309475464	1.0
LUDB	data/11	11	8	40	SPEC	0.13469536225848006	0.002861751032076978	0.01587250475208526	0.07011288109514544	1.0
LUDB	data/11	11	1	40	SG0SPEC	0.12520734564985767	0.002398234263725852	0.014293865380173307	0.06949449674183829	1.0
LUDB	data/11	11	2	40	SG0SPEC	0.13621866838259927	0.002862974708984068	0.01635510090359787	0.07189143856322028	1.0
LUDB	data/11	11	3	40	SG0SPEC	0.11546929560739543	0.0025617309475225013	0.014729371252280712	0.060464861787482185	1.0
LUDB	data/11	11	4	40	SG0SPEC	0.13218493101956752	0.0026749338219143985	0.014420274145342487	0.06720464157991902	1.0
LUDB	data/11	11	5	40	SG0SPEC	0.14319833643917929	0.002835007729531612	0.014586647254125989	0.07778782221329833	1.0
LUDB	data/11	11	6	40	SG0SPEC	0.14211604390961102	0.0025584323397212978	0.012355191090698405	0.04931837382374792	1.0
LUDB	data/11	11	7	40	SG0SPEC	0.1220398259258805	0.002554189374049621	0.01420206621706482	0.06153396863079856	1.0
LUDB	data/11	11	8	40	SG0SPEC	0.1323894260809315	0.0028067678095853176	0.01578338136331918	0.07064185357443853	1.0
LUDB	data/11	11	1	100	FD	0.2693292590693565	0.003406195808512057	0.015114586877538768	0.12980620588767106	1.0
LUDB	data/11	11	2	100	FD	0.292747187374364	0.004167344884834973	0.01699620465394996	0.12292198580585462	1.0
LUDB	data/11	11	3	100	FD	0.2770750319368366	0.003900255529296906	0.015623173622107628	0.11311633478935172	1.0
LUDB	data/11	11	4	100	FD	0.28927194026445224	0.0038420181447692773	0.015470246392628595	0.13085059503462837	1.0
LUDB	data/11	11	5	100	FD	0.24074746139615844	0.00380354711595529	0.015510406586340331	0.13655828117512964	1.0
LUDB	data/11	11	6	100	FD	0.3058515939525418	0.003798496972322952	0.013798739840016809	0.13736759768898252	1.0
LUDB	data/11	11	7	100	FD	0.2530387897320965	0.0038060532771188537	0.015338838813365169	0.1261997845273758	1.0
LUDB	data/11	11	8	100	FD	0.272286145701108	0.0036929132996094643	0.016622468089950507	0.14247742101352226	1.0
LUDB	data/11	11	1	100	SG	0.22827510473907475	0.002244422534678131	0.014579918562518225	0.11111851020589802	1.0
LUDB	data/11	11	2	100	SG	0.1979817002783734	0.0026663129229604456	0.016345086665595594	0.10500131685374885	1.0
LUDB	data/11	11	3	100	SG	0.23510034041519234	0.00237454197057885	0.014807280655955454	0.10878188271246168	1.0
LUDB	data/11	11	4	100	SG	0.1878789139823148	0.002501494017360172	0.01469033707948374	0.09972217111460042	1.0
LUDB	data/11	11	5	100	SG	0.20019263684584845	0.0025753353587149638	0.014711706993812721	0.1069523536816119	1.0
LUDB	data/11	11	6	100	SG	0.22529328442789165	0.0023722333436997415	0.012824106005968646	0.10594779975593348	1.0
LUDB	data/11	11	7	100	SG	0.1662245994877599	0.00239225632707162	0.014499696737956567	0.10356880016634612	1.0
LUDB	data/11	11	8	100	SG	0.17907554278571303	0.002571931201998513	0.015997942789533058	0.11459947985843555	1.0
LUDB	data/11	11	1	100	SPEC	0.3163833589145223	0.003992948181832336	0.015426710178007945	0.14633672012194787	1.0
LUDB	data/11	11	2	100	SPEC	0.3747202343818516	0.004946554324637408	0.017425065073712828	0.14158739929578262	1.0
LUDB	data/11	11	3	100	SPEC	0.33318606174257626	0.004702440360156301	0.016115528684018134	0.1298063138959252	1.0
LUDB	data/11	11	4	100	SPEC	0.3486580472563705	0.004577374938405965	0.016019886045469087	0.1541895077156472	1.0
LUDB	data/11	11	5	100	SPEC	0.3390801833748371	0.004435329453469915	0.016017827496660787	0.18398356033263652	1.0
LUDB	data/11	11	6	100	SPEC	0.4285661067632854	0.004500919454274716	0.014331503520648877	0.16453826347947895	1.0
LUDB	data/11	11	7	100	SPEC	0.3255865249014485	0.0044982566825710404	0.015824594998077725	0.1527119538133527	1.0
LUDB	data/11	11	8	100	SPEC	0.3196174117120562	0.004332803599324418	0.017021020160228804	0.16945062430428515	1.0
LUDB	data/11	11	1	100	SG0SPEC	0.20650452908796563	0.002713090730610331	0.014406613141497599	0.0979402941378428	1.0
LUDB	data/11	11	2	100	SG0SPEC	0.20095600701031946	0.00325056868150059	0.01640147707025969	0.07967347344640084	1.0
LUDB	data/11	11	3	100	SG0SPEC	0.19833753504801502	0.0029133319266577487	0.014876067401787032	0.09534015538291045	1.0
LUDB	data/11	11	4	100	SG0SPEC	0.22147039901456192	0.0030556974680795604	0.01481848563071073	0.07104342740606988	1.0
LUDB	data/11	11	5	100	SG0SPEC	0.20203546723601085	0.0030664906347867595	0.014701461175950573	0.09589412752656883	1.0
LUDB	data/11	11	6	100	SG0SPEC	0.2296686811170982	0.0029133876749759834	0.012775391162078053	0.10363928409602158	1.0
LUDB	data/11	11	7	100	SG0SPEC	0.19855052875364834	0.002961714913165104	0.014487961175211405	0.09692665565921425	1.0
LUDB	data/11	11	8	100	SG0SPEC	0.17819029081091622	0.0030664709335434972	0.01582562656619135	0.10638823801169377	1.0
LUDB	data/11	11	1	150	FD	0.2788884025809192	0.004015204138544589	0.015372073952817786	0.12750642200911533	1.0
LUDB	data/11	11	2	150	FD	0.31424869950766104	0.0045827831331548005	0.017179269872932036	0.1631369524291852	1.0
LUDB	data/11	11	3	150	FD	0.32515169175884656	0.004346767468056471	0.01595681432266028	0.12479097799706408	1.0
LUDB	data/11	11	4	150	FD	0.33014117317115793	0.004247270248950068	0.01601503065958357	0.134881019199421	1.0
LUDB	data/11	11	5	150	FD	0.2477995110090681	0.004245815585702044	0.016033315029114047	0.1647742737599188	1.0
LUDB	data/11	11	6	150	FD	0.31938785131343095	0.004153839773106027	0.014373000141898332	0.12858491444731443	1.0
LUDB	data/11	11	7	150	FD	0.357775761335815	0.004093522568746255	0.015659564270136584	0.15463098183748	1.0
LUDB	data/11	11	8	150	FD	0.23810020185768352	0.0041839784334115546	0.017149314146220625	0.12395298955432357	1.0
LUDB	data/11	11	1	150	SG	0.24017527431333224	0.0022486649298117957	0.014601638788054233	0.11236250013592963	1.0
LUDB	data/11	11	2	150	SG	0.19547639652316337	0.0026691940531980095	0.016378063422495023	0.10831813425105828	1.0
LUDB	data/11	11	3	150	SG	0.23844382590108676	0.00237776676039719	0.014824195636698756	0.11051756351122324	1.0
LUDB	data/11	11	4	150	SG	0.1792496072049976	0.0025024692507444896	0.0146831679669217	0.10464695050626603	1.0
LUDB	data/11	11	5	150	SG	0.20819210151254974	0.0025768747719940098	0.014722712635591764	0.10898705075484064	1.0
LUDB	data/11	11	6	150	SG	0.23467044674755633	0.002373445391243841	0.012816827928466423	0.10872428769003488	1.0
LUDB	data/11	11	7	150	SG	0.1811719904193805	0.0023964664413274666	0.014504973670833383	0.10579973720754632	1.0
LUDB	data/11	11	8	150	SG	0.17553799363559833	0.0025735352848111647	0.016002949350009253	0.11748818566469794	1.0
LUDB	data/11	11	1	150	SPEC	0.9371643740344866	0.007557405727883039	0.016610067035814188	0.2836931409680316	1.0
LUDB	data/11	11	2	150	SPEC	0.7216253597093236	0.007489268520367951	0.01834373503508576	0.33822852336241194	1.0
LUDB	data/11	11	3	150	SPEC	0.5329078208332008	0.00661552128087762	0.017139718715547096	0.2807559559203921	1.0
LUDB	data/11	11	4	150	SPEC	0.9517700462580145	0.006181863607517235	0.017048929544059472	0.22806444004588758	1.0
LUDB	data/11	11	5	150	SPEC	0.5662690403505105	0.0063999924091964035	0.016973141383839204	0.3082313307117811	1.0
LUDB	data/11	11	6	150	SPEC	0.5064214403669379	0.006302089266418658	0.0154274300360881	0.1751212316962408	1.0
LUDB	data/11	11	7	150	SPEC	0.6214924645872923	0.00573263191200417	0.01644039246782718	0.3055114945381513	1.0
LUDB	data/11	11	8	150	SPEC	0.665315929442195	0.0070307080968760715	0.01827307713405903	0.29871893785981146	1.0
LUDB	data/11	11	1	150	SG0SPEC	0.3411301788456151	0.0029728739068741296	0.014437746570291171	0.19247817307949758	1.0
LUDB	data/11	11	2	150	SG0SPEC	0.3961131397722914	0.0033838771526741927	0.016413186701156685	0.1547504097702073	1.0
LUDB	data/11	11	3	150	SG0SPEC	0.31414799858140535	0.003033298707542248	0.014926101226278785	0.10709954559945907	1.0
LUDB	data/11	11	4	150	SG0SPEC	0.2707323951536058	0.0031304265029655468	0.014857921113222995	0.09569365438829641	1.0
LUDB	data/11	11	5	150	SG0SPEC	0.3363233341338743	0.0031669523209297682	0.014745433067653342	0.12098388221113118	1.0
LUDB	data/11	11	6	150	SG0SPEC	0.28053539395260463	0.003020316606355175	0.012813316052543768	0.12917573677733418	1.0
LUDB	data/11	11	7	150	SG0SPEC	0.3002925697604764	0.0030229968960373216	0.014523001186508509	0.1116201146317046	1.0
LUDB	data/11	11	8	150	SG0SPEC	0.34873716769282515	0.0031713331614079314	0.01585561497818742	0.13437043187596506	1.0
LUDB	data/110	110	1	40	FD	0.1913762311250184	0.0016960008641296348	0.014386317182209339	0.040754991038445994	1.0
LUDB	data/110	110	2	40	FD	0.1913505293104099	0.0015085710390029198	0.010107502045319683	0.0629332212168479	1.0
LUDB	data/110	110	3	40	FD	0.15564645891141404	0.0015184529457704535	0.012426294105339289	0.060530220061210234	1.0
LUDB	data/110	110	4	40	FD	0.11014880451780179	0.0009906834501700963	0.011567983416035252	0.015079493185371034	1.0
LUDB	data/110	110	5	40	FD	0.1538926760772838	0.0014565924330396476	0.01261265052417419	0.0537506478134487	1.0
LUDB	data/110	110	6	40	FD	0.15241646631508599	0.001606733795323681	0.012442345234232408	0.05381321318116999	1.0
LUDB	data/110	110	7	40	FD	0.11417584262571766	0.0015250882998043443	0.011982089504305547	0.05815345589066632	1.0
LUDB	data/110	110	8	40	FD	0.13492814141608267	0.0014656969039113558	0.011284987662911571	0.05172206103815763	1.0
LUDB	data/110	110	9	40	FD	0.1289993934725978	0.0017851044784839261	0.014910447989888595	0.04100800993022021	1.0
LUDB	data/110	110	10	40	FD	0.14081108863529854	0.001737326397336102	0.015370560161384137	0.04065547217843821	1.0
LUDB	data/110	110	11	40	FD	0.20565726930224662	0.0015940264225579818	0.012793116747412537	0.06054532845966528	1.0
LUDB	data/110	110	1	40	SG	0.14600458614202572	0.0014036559786345564	0.0144200296994028	0.03927234284178694	1.0
LUDB	data/110	110	2	40	SG	0.14761163058127524	0.0011951291915850595	0.010102552953778422	0.05820783979755044	1.0
LUDB	data/110	110	3	40	SG	0.1632297397363014	0.001255145268196907	0.012454069293191048	0.054757872626875495	1.0
LUDB	data/110	110	4	40	SG	0.10672460775146421	0.0009275730164268448	0.011590382757438969	0.014658771702781636	1.0
LUDB	data/110	110	5	40	SG	0.17960505455472753	0.001218845830016181	0.012649367000542167	0.04905576575033929	1.0
LUDB	data/110	110	6	40	SG	0.15188355827998162	0.0012974449166788724	0.012459308140707455	0.05022075875442288	1.0
LUDB	data/110	110	7	40	SG	0.1734704945503161	0.0012336407636298374	0.011985223653300844	0.05118801623786943	1.0
LUDB	data/110	110	8	40	SG	0.18435343788375225	0.0011751458885287363	0.011289691663905796	0.05026458429253961	1.0
LUDB	data/110	110	9	40	SG	0.15382713213564667	0.001482856721725815	0.014950659382719346	0.03961652304484218	1.0
LUDB	data/110	110	10	40	SG	0.14076809667891957	0.0014729115878974895	0.015409121197938774	0.03833193290898979	1.0
LUDB	data/110	110	11	40	SG	0.13614809832686364	0.0013142470835667771	0.012822015367322992	0.05703828256132494	1.0
LUDB	data/110	110	1	40	SPEC	0.1602444531328308	0.0017667244362633975	0.014499333977164273	0.04363136556881581	1.0
LUDB	data/110	110	2	40	SPEC	0.17816837467291827	0.0015814203223410341	0.010214038222464887	0.06729588074733864	1.0
LUDB	data/110	110	3	40	SPEC	0.1707256364239947	0.0015807361985817362	0.012530685582797702	0.06540773286653953	1.0
LUDB	data/110	110	4	40	SPEC	0.08019457743585733	0.0010048823644024788	0.011605390627500623	0.01591284459435287	1.0
LUDB	data/110	110	5	40	SPEC	0.27653008063242046	0.0015132969501836203	0.012698686968563752	0.05853401140508441	1.0
LUDB	data/110	110	6	40	SPEC	0.1629448680131198	0.0016796016147214241	0.01254604299857521	0.058063356206039946	1.0
LUDB	data/110	110	7	40	SPEC	0.12110507992010855	0.001592132185581068	0.01209698280578399	0.06326147238905999	1.0
LUDB	data/110	110	8	40	SPEC	0.14510003101433083	0.0015314957141965755	0.011385493321364812	0.05530970294010834	1.0
LUDB	data/110	110	9	40	SPEC	0.12690602787216895	0.0018574899392124363	0.015029862200111216	0.04362391845778103	1.0
LUDB	data/110	110	10	40	SPEC	0.15305916384405682	0.0017990257447001614	0.01548986401621686	0.0431455531916232	1.0
LUDB	data/110	110	11	40	SPEC	0.16950879780907546	0.001661295735450188	0.012898590823062273	0.06496930511019652	1.0
LUDB	data/110	110	1	40	SG0SPEC	0.18651397702696917	0.0016762241746462654	0.014363085288554713	0.04103677869363739	1.0
LUDB	data/110	110	2	40	SG0SPEC	0.2288361700954827	0.0014878856169326896	0.010047548021134804	0.06275474517278223	1.0
LUDB	data/110	110	3	40	SG0SPEC	0.1515081258043891	0.001499281597688041	0.01240801280028355	0.05961987121617722	1.0
LUDB	data/110	110	4	40	SG0SPEC	0.11712163758988578	0.0009926207696594495	0.011582957003852045	0.015283093727162684	1.0
LUDB	data/110	110	5	40	SG0SPEC	0.12669268060001812	0.00143695966570584	0.012628386772591638	0.05332472673234349	1.0
LUDB	data/110	110	6	40	SG0SPEC	0.17947998488920724	0.001586307459680729	0.012407114735068036	0.05352195163803294	1.0
LUDB	data/110	110	7	40	SG0SPEC	0.11295386815364125	0.0015051773643667177	0.011922910890998057	0.05721230815296329	1.0
LUDB	data/110	110	8	40	SG0SPEC	0.14130839889800975	0.0014460999612796346	0.011235493469446358	0.05232644172008534	1.0
LUDB	data/110	110	9	40	SG0SPEC	0.14968632472706153	0.0017650530887263728	0.014892376473716667	0.04113763975777724	1.0
LUDB	data/110	110	10	40	SG0SPEC	0.13843877304083224	0.00172578097424329	0.015353484025601601	0.04073065174837856	1.0
LUDB	data/110	110	11	40	SG0SPEC	0.32963676511023726	0.001573984828232531	0.012773769763540615	0.0603337593366572	1.0
LUDB	data/110	110	1	100	FD	0.2166067835348579	0.002834093503985249	0.01590397175212513	0.04092342320726679	1.0
LUDB	data/110	110	2	100	FD	0.4553081944034251	0.0024786890942109312	0.012031735159569039	0.10340081133144376	1.0
LUDB	data/110	110	3	100	FD	0.23026993251801203	0.0025724302489315014	0.013338018966646471	0.08998138449436832	1.0
LUDB	data/110	110	4	100	FD	0.20292054610653681	0.00147644014616571	0.011729602539907664	0.06871483669491896	1.0
LUDB	data/110	110	5	100	FD	0.14418590587627883	0.002788935215825059	0.014453643327543014	0.10127609304008155	1.0
LUDB	data/110	110	6	100	FD	0.2514921491938702	0.002518419627159743	0.014334352403660284	0.09037382105703036	1.0
LUDB	data/110	110	7	100	FD	0.30435532506005814	0.0025917715603297462	0.013576005888056917	0.12380874687871996	1.0
LUDB	data/110	110	8	100	FD	0.2569239485355685	0.0025603902912024246	0.013243585520712397	0.09674803563872078	1.0
LUDB	data/110	110	9	100	FD	0.30463088016379536	0.0028752058194514377	0.01621225788018895	0.05816730339052639	1.0
LUDB	data/110	110	10	100	FD	0.18139462850524304	0.002779342603345035	0.01647737508512491	0.05030297881215239	1.0
LUDB	data/110	110	11	100	FD	0.41520663703756816	0.0026062834801300586	0.013831158936763071	0.07696723987546092	1.0
LUDB	data/110	110	1	100	SG	0.3268011526002628	0.0017676716838914482	0.01522939042097403	0.0482542951474097	1.0
LUDB	data/110	110	2	100	SG	0.2267184104820598	0.0014992318627799878	0.011658873606156835	0.09025098366731461	1.0
LUDB	data/110	110	3	100	SG	0.2387993557034091	0.0015417564755564467	0.012990070897992194	0.07814577045779247	1.0
LUDB	data/110	110	4	100	SG	0.18555877382573366	0.0009913829330902117	0.011663900662093683	0.04199215161332182	1.0
LUDB	data/110	110	5	100	SG	0.2172503591580323	0.0016318247252276666	0.013664377126928322	0.08669946937787658	1.0
LUDB	data/110	110	6	100	SG	0.19082925026466588	0.0015865859149838905	0.013719297654455676	0.07132343568207397	1.0
LUDB	data/110	110	7	100	SG	0.22478622115223673	0.0015073740521550827	0.013133144687424481	0.08684682320437524	1.0
LUDB	data/110	110	8	100	SG	0.2614382043476178	0.0015067051339763664	0.01274648255776709	0.061490313164335536	1.0
LUDB	data/110	110	9	100	SG	0.19195563670835045	0.001848356487181984	0.01565701204928657	0.04790323089522647	1.0
LUDB	data/110	110	10	100	SG	0.15566441834473976	0.00176940451794187	0.01594461325047285	0.043224807086410355	1.0
LUDB	data/110	110	11	100	SG	0.23585018992656837	0.0016384945664278479	0.0133536148250926	0.07448747385094438	1.0
LUDB	data/110	110	1	100	SPEC	0.3608759792194625	0.003277484649953662	0.016375317678172963	0.05466980928128613	1.0
LUDB	data/110	110	2	100	SPEC	0.34819639339695657	0.002875919727861248	0.012362152640152476	0.12781693031978664	1.0
LUDB	data/110	110	3	100	SPEC	0.3282361341645413	0.002989824027521286	0.013673698184304937	0.11937988848909997	1.0
LUDB	data/110	110	4	100	SPEC	0.26352904018511175	0.0017553354222156234	0.01183675475146185	0.10799835069203816	1.0
LUDB	data/110	110	5	100	SPEC	0.36746763328493487	0.00320961862914735	0.014890746525091307	0.14051746960894637	1.0
LUDB	data/110	110	6	100	SPEC	0.4771252172634839	0.002900955792043072	0.014709865180527025	0.12426697289520613	1.0
LUDB	data/110	110	7	100	SPEC	0.47898423513094024	0.0030585587310977577	0.013932602319280951	0.14650188313809737	1.0
LUDB	data/110	110	8	100	SPEC	0.3400317438114261	0.0030132681724598645	0.013667787674646385	0.14242374851299577	1.0
LUDB	data/110	110	9	100	SPEC	0.45625615249196105	0.003380282267216609	0.01662621183484864	0.09153094224632254	1.0
LUDB	data/110	110	10	100	SPEC	0.26273411946611436	0.0032205654742566412	0.016930949507444296	0.07319187120546064	1.0
LUDB	data/110	110	11	100	SPEC	0.3312434097034374	0.0029923855976469516	0.014200345364516387	0.10126357172443828	1.0
LUDB	data/110	110	1	100	SG0SPEC	0.17641590140620494	0.002349499856815674	0.01479531432550605	0.045158181938831844	1.0
LUDB	data/110	110	2	100	SG0SPEC	0.23207539224780083	0.0020243423618638047	0.011262536358104556	0.0880450847918642	1.0
LUDB	data/110	110	3	100	SG0SPEC	0.4916187301815711	0.0020424502619200667	0.01279908676042616	0.08213209599961523	1.0
LUDB	data/110	110	4	100	SG0SPEC	0.16865789858545843	0.0011557696720656044	0.011646651775444196	0.05182676109387536	1.0
LUDB	data/110	110	5	100	SG0SPEC	0.20029930388082207	0.0022449461354028684	0.01320809655323968	0.09083967615523147	1.0
LUDB	data/110	110	6	100	SG0SPEC	0.19512263134808527	0.002102089554795446	0.01322274246732011	0.07458909897935183	1.0
LUDB	data/110	110	7	100	SG0SPEC	0.1831912719489158	0.0019945431318412437	0.012778524472394961	0.07932748550161473	1.0
LUDB	data/110	110	8	100	SG0SPEC	0.16988120741206836	0.0020867088480648515	0.012307526776425548	0.05556742872414973	1.0
LUDB	data/110	110	9	100	SG0SPEC	0.16262739046492117	0.002466536825042514	0.015275234007350034	0.052109739533203955	1.0
LUDB	data/110	110	10	100	SG0SPEC	0.19246709117652283	0.0023296801861449144	0.015644395824810482	0.04683879216459887	1.0
LUDB	data/110	110	11	100	SG0SPEC	0.2065196030944528	0.002171714679379282	0.01306724517999562	0.07749946274566526	1.0
LUDB	data/110	110	1	150	FD	0.2098721528486982	0.0031779114830998577	0.016135764273291314	0.060861760774413194	1.0
LUDB	data/110	110	2	150	FD	0.2595480101837645	0.002730066350173618	0.011994242631613805	0.10965252943199152	1.0
LUDB	data/110	110	3	150	FD	0.2797102022600913	0.002764648059074502	0.013516594492865403	0.09182477608822279	1.0
LUDB	data/110	110	4	150	FD	0.251548416267122	0.0017841138553563692	0.011872997372539823	0.10964875116391805	1.0
LUDB	data/110	110	5	150	FD	0.30313299658329373	0.003251636945650334	0.014862977831061202	0.11937012237435736	1.0
LUDB	data/110	110	6	150	FD	0.257332436616011	0.002768608946111853	0.014361899954215503	0.09794529394122847	1.0
LUDB	data/110	110	7	150	FD	0.34918631930006705	0.0028921534987467142	0.01367724592904774	0.10637257344183988	1.0
LUDB	data/110	110	8	150	FD	0.45053215333141794	0.0028507494049133694	0.013326571277395843	0.12831452022825976	1.0
LUDB	data/110	110	9	150	FD	0.345778349430781	0.0033131765135778336	0.01655931407401447	0.0888315498976265	1.0
LUDB	data/110	110	10	150	FD	0.26210445043224534	0.00301612121294957	0.016729266126558714	0.08401916734030347	1.0
LUDB	data/110	110	11	150	FD	0.2729643870482314	0.0027926487791164745	0.014050084989359689	0.09354196374913501	1.0
LUDB	data/110	110	1	150	SG	0.24820003915202213	0.0017650519710582192	0.01526785553893865	0.048408125601031506	1.0
LUDB	data/110	110	2	150	SG	0.22776476754976996	0.0015012254089956328	0.011674886880540792	0.09025374299857937	1.0
LUDB	data/110	110	3	150	SG	0.23895423493763082	0.0015393195698829207	0.013035148223067278	0.07775287020183212	1.0
LUDB	data/110	110	4	150	SG	0.20733967956732233	0.0009907843559125273	0.011666358243518637	0.042978591627188194	1.0
LUDB	data/110	110	5	150	SG	0.2263478572698823	0.0016271314410293567	0.013696089080256832	0.08684672513983549	1.0
LUDB	data/110	110	6	150	SG	0.20003902860559092	0.0015857845129764992	0.013762878098027795	0.0717749635649532	1.0
LUDB	data/110	110	7	150	SG	0.233631016485007	0.0015078280820678032	0.013157823860002561	0.08913588897650769	1.0
LUDB	data/110	110	8	150	SG	0.21868798117950616	0.001506153651895956	0.012793669258972176	0.06220334059160108	1.0
LUDB	data/110	110	9	150	SG	0.19682192292912032	0.0018423436385345987	0.01567383996317898	0.048234367450798496	1.0
LUDB	data/110	110	10	150	SG	0.15523217622654154	0.001770096699319616	0.015955245220212463	0.0436514357148213	1.0
LUDB	data/110	110	11	150	SG	0.3271851325229948	0.0016353833413914713	0.01337920598332614	0.07425483881098788	1.0
LUDB	data/110	110	1	150	SPEC	0.6212826756898424	0.004332682505808986	0.016805015490043835	0.120610457399325	1.0
LUDB	data/110	110	2	150	SPEC	0.8714084058781356	0.003931119873224395	0.012593397997425575	0.26459419814318125	1.0
LUDB	data/110	110	3	150	SPEC	0.6617638079107284	0.004663312828221846	0.014290485404927495	0.22684970493960394	1.0
LUDB	data/110	110	4	150	SPEC	0.6259736270832338	0.0029073879625972888	0.012204867342043854	0.19872026020527292	1.0
LUDB	data/110	110	5	150	SPEC	0.5460704071429802	0.00530242680994685	0.015733783294741423	0.1395166514244078	1.0
LUDB	data/110	110	6	150	SPEC	0.860652535165531	0.00431099874209859	0.014985897359293817	0.15636876978470124	1.0
LUDB	data/110	110	7	150	SPEC	0.4350230750261151	0.004396642767332714	0.014251948326681871	0.19744991753824742	1.0
LUDB	data/110	110	8	150	SPEC	0.43246616516764613	0.004308738383429336	0.01403031464591331	0.21117659607925507	1.0
LUDB	data/110	110	9	150	SPEC	0.3636431950081716	0.004739783589958738	0.01736911098540013	0.14259834596736176	1.0
LUDB	data/110	110	10	150	SPEC	0.46709549518740734	0.004004265992752692	0.017316978498110397	0.18300010917848025	1.0
LUDB	data/110	110	11	150	SPEC	0.5254796956867002	0.0035542116518619705	0.014612719294770477	0.16741596807687778	1.0
LUDB	data/110	110	1	150	SG0SPEC	0.2617431662919409	0.0023334986992817022	0.01492145410307387	0.0629288464419836	1.0
LUDB	data/110	110	2	150	SG0SPEC	0.23887028115367928	0.002072482632401651	0.011319182507419112	0.08219954167816222	1.0
LUDB	data/110	110	3	150	SG0SPEC	0.48272704930860144	0.0020986086714940727	0.01288373683482784	0.07759238452460503	1.0
LUDB	data/110	110	4	150	SG0SPEC	0.2763878661258976	0.0012468598053980997	0.0116484831752117	0.08990097767479739	1.0
LUDB	data/110	110	5	150	SG0SPEC	0.4486111738543663	0.002252815701503818	0.013278422294977358	0.10634486004505843	1.0
LUDB	data/110	110	6	150	SG0SPEC	0.5324635757766392	0.0021369477606938817	0.013259007913668923	0.08310919071914961	1.0
LUDB	data/110	110	7	150	SG0SPEC	0.26780640372910636	0.00206804363662433	0.012775774302147937	0.10857782284369871	1.0
LUDB	data/110	110	8	150	SG0SPEC	0.3453918945939738	0.0021095959379855847	0.01240277080884818	0.0833846870923664	1.0
LUDB	data/110	110	9	150	SG0SPEC	0.29724759218724695	0.0024756940211360075	0.015360339735004691	0.07311331995235465	1.0
LUDB	data/110	110	10	150	SG0SPEC	0.23958324611299794	0.002360423523479566	0.015642451037464127	0.07582395445772451	1.0
LUDB	data/110	110	11	150	SG0SPEC	0.17869044937556133	0.0021622666959056885	0.0131017943564459	0.08651200968779416	1.0
LUDB	data/111	111	1	40	FD	0.14759454870858213	0.0006591099256086933	0.0036002475773594636	0.06071536763882979	1.0
LUDB	data/111	111	2	40	FD	0.13610548321266722	0.0007084990372046434	0.0033537244383592636	0.04938457754863734	1.0
LUDB	data/111	111	3	40	FD	0.13979998197033236	0.0007392238183621195	0.0036271163824240214	0.06364035490389089	1.0
LUDB	data/111	111	4	40	FD	0.13667468003494554	0.0006533175805447372	0.0031702237216717174	0.05135818327506294	1.0
LUDB	data/111	111	5	40	FD	0.12855716292695854	0.0006833162406430978	0.004097512944603224	0.06186766738623659	1.0
LUDB	data/111	111	1	40	SG	0.14247101630276537	0.0005656286067504654	0.0035921172703138036	0.055651992389466436	1.0
LUDB	data/111	111	2	40	SG	0.14920485281420812	0.000593944745058239	0.0033343892948546755	0.051571019996423204	1.0
LUDB	data/111	111	3	40	SG	0.14344078362051718	0.0006243494263976679	0.0036051758181384836	0.06345239626124514	1.0
LUDB	data/111	111	4	40	SG	0.15184340900181867	0.0005613892228617674	0.0031539594439975367	0.04921614707843977	1.0
LUDB	data/111	111	5	40	SG	0.1390430958043496	0.0005825227872156281	0.004088923477924163	0.06274225983410406	1.0
LUDB	data/111	111	1	40	SPEC	0.14889694696235858	0.0006803369730847603	0.003641110263077855	0.06507780811174162	1.0
LUDB	data/111	111	2	40	SPEC	0.1398877119877435	0.000734467205744649	0.0033984887654564164	0.05104492101173433	1.0
LUDB	data/111	111	3	40	SPEC	0.14451838675744774	0.0007651823476553141	0.0036683186211435305	0.0666840515074123	1.0
LUDB	data/111	111	4	40	SPEC	0.14132839420515664	0.0006737369500543923	0.0032086332020104308	0.05437580289704471	1.0
LUDB	data/111	111	5	40	SPEC	0.19512107252310737	0.0007062108822016249	0.004131699311060709	0.08346823367618297	1.0
LUDB	data/111	111	1	40	SG0SPEC	0.1442895027410657	0.0006562404988914865	0.00358041951182263	0.0608643344177088	1.0
LUDB	data/111	111	2	40	SG0SPEC	0.13995332949216785	0.0007029358851854627	0.003339571518407187	0.05201500002609272	1.0
LUDB	data/111	111	3	40	SG0SPEC	0.14042284964198012	0.0007339389362727493	0.0036147524170359073	0.06648791418145358	1.0
LUDB	data/111	111	4	40	SG0SPEC	0.14253758407264303	0.0006511766396237932	0.003151027902700509	0.05384281580911969	1.0
LUDB	data/111	111	5	40	SG0SPEC	0.23812780795511157	0.0006792522922852931	0.004093498536239098	0.0906955934454575	1.0
LUDB	data/111	111	1	100	FD	0.3396226685332922	0.0013337328161014859	0.004246540083165224	0.14270333950028077	1.0
LUDB	data/111	111	2	100	FD	0.2777579218126126	0.001681612515704032	0.0044291468461499965	0.09366327674567027	1.0
LUDB	data/111	111	3	100	FD	0.4258149158275587	0.001450814176355802	0.004238597088797341	0.06106532303952572	1.0
LUDB	data/111	111	4	100	FD	0.30892609700662377	0.0012318022018749592	0.0038462475564388903	0.0571925664073551	1.0
LUDB	data/111	111	5	100	FD	0.24402155293357927	0.0014320306465831632	0.004746397507210704	0.12071126824581935	1.0
LUDB	data/111	111	1	100	SG	0.268521066070141	0.0006720381330777292	0.003840706372017977	0.11426762127421647	1.0
LUDB	data/111	111	2	100	SG	0.3479854344143195	0.0007316498718521019	0.003715638886346551	0.07491409446401653	1.0
LUDB	data/111	111	3	100	SG	0.39103736758079843	0.0007660099843666745	0.003856048770468831	0.08483289578373743	1.0
LUDB	data/111	111	4	100	SG	0.1990787191816518	0.0006460833385638047	0.00336915087231324	0.06123872516372143	1.0
LUDB	data/111	111	5	100	SG	0.2860781400729347	0.0006782451203939682	0.00425227124602738	0.10627743272621333	1.0
LUDB	data/111	111	1	100	SPEC	0.5110280562635293	0.0016726927367939897	0.004506517752255538	0.18396789194644478	1.0
LUDB	data/111	111	2	100	SPEC	0.2774596158454566	0.0021714615944558465	0.004836492636761586	0.1071222236298246	1.0
LUDB	data/111	111	3	100	SPEC	0.7728536110010886	0.00180954269677589	0.004531875389149267	0.07897539037773235	1.0
LUDB	data/111	111	4	100	SPEC	0.3949543577911133	0.001619231663751709	0.0041877634384739106	0.0740221943544744	1.0
LUDB	data/111	111	5	100	SPEC	0.4314983209352497	0.0018832458930044048	0.005048364932648329	0.14875143455646023	1.0
LUDB	data/111	111	1	100	SG0SPEC	0.24619586242444982	0.0009614962277296426	0.0038503045227939125	0.11640298599875046	1.0
LUDB	data/111	111	2	100	SG0SPEC	0.2659771633487299	0.001069669081856899	0.0037088675845561394	0.06500311298504488	1.0
LUDB	data/111	111	3	100	SG0SPEC	0.24711012239919794	0.001129166177767842	0.003977170724825476	0.06717349404846307	1.0
LUDB	data/111	111	4	100	SG0SPEC	0.24420938339362774	0.0009166224100713463	0.0034257258554284925	0.07920729978585177	1.0
LUDB	data/111	111	5	100	SG0SPEC	0.32124604195673157	0.0009385126427506977	0.004248290845372187	0.1111087729993387	1.0
LUDB	data/111	111	1	150	FD	0.5746162496382228	0.0015612325594455882	0.004552287444770504	0.14433967457550992	1.0
LUDB	data/111	111	2	150	FD	0.3909536981573391	0.0020149904083400895	0.004768188882274346	0.0784589618902326	1.0
LUDB	data/111	111	3	150	FD	0.5509777026370811	0.0018116001216290996	0.004656282357317515	0.1261666755044886	1.0
LUDB	data/111	111	4	150	FD	0.27910175346248345	0.0015725206458559978	0.004262515526348612	0.09307234183601297	1.0
LUDB	data/111	111	5	150	FD	0.4185152312979857	0.0016943778734516488	0.005050512135226913	0.13412055776054044	1.0
LUDB	data/111	111	1	150	SG	0.2511420337559778	0.0006730964630313811	0.0038350435908641855	0.1115837820165284	1.0
LUDB	data/111	111	2	150	SG	0.28980171889688994	0.000736657039981607	0.0037220578225259995	0.0759890430901693	1.0
LUDB	data/111	111	3	150	SG	0.2803067977951288	0.0007657892610698928	0.003865988993950088	0.08581642694841302	1.0
LUDB	data/111	111	4	150	SG	0.18345128557384197	0.0006502839313510649	0.003361436405081174	0.06603760626797216	1.0
LUDB	data/111	111	5	150	SG	0.3471145804534528	0.0006772061370410419	0.004251822272450628	0.1111538511455995	1.0
LUDB	data/111	111	1	150	SPEC	0.7464633519829392	0.002672007334181839	0.0053391995272548225	0.22876213276177676	1.0
LUDB	data/111	111	2	150	SPEC	0.8725988055528635	0.0032811625572903495	0.005756317739550407	0.1268754262556313	1.0
LUDB	data/111	111	3	150	SPEC	0.5864651011929024	0.003170056295693296	0.005687464256177984	0.2684455785225937	1.0
LUDB	data/111	111	4	150	SPEC	0.8744061557437739	0.0024307374104149257	0.005043078796089847	0.26108915367927343	1.0
LUDB	data/111	111	5	150	SPEC	0.6546806668595728	0.002711843211180837	0.005748442735739308	0.22030747590402885	1.0
LUDB	data/111	111	1	150	SG0SPEC	0.2769112448414606	0.0010184202710545236	0.0038873972249688074	0.12728311877721785	1.0
LUDB	data/111	111	2	150	SG0SPEC	0.29491929007204426	0.0011737953791958694	0.0037641853657418116	0.08853827031792318	1.0
LUDB	data/111	111	3	150	SG0SPEC	0.30173696790089477	0.0011834595045772313	0.004063786615167198	0.07897729986922389	1.0
LUDB	data/111	111	4	150	SG0SPEC	0.2938872486907792	0.001015883185453487	0.0035298653996690887	0.13691225716752708	1.0
LUDB	data/111	111	5	150	SG0SPEC	0.4040472971690782	0.0010320167712636987	0.004268451916108799	0.14242267610518694	1.0
LUDB	data/112	112	1	40	FD	0.14140454920693118	0.003110002602823593	0.011522583890983457	0.08502972210148259	1.0
LUDB	data/112	112	2	40	FD	0.12377962152609545	0.0027583621049055234	0.011385513349885879	0.07229895336184532	1.0
LUDB	data/112	112	3	40	FD	0.15960750089874595	0.0022481342363605042	0.01033878247142151	0.09618005334689637	1.0
LUDB	data/112	112	4	40	FD	0.17130816679023095	0.002122741574066454	0.007769878753319364	0.07636136062565851	1.0
LUDB	data/112	112	5	40	FD	0.17603232856196516	0.002986547730160919	0.010915503916249647	0.08004783393921183	1.0
LUDB	data/112	112	6	40	FD	0.18233602709393743	0.0032266757972945898	0.01302073039370084	0.09898336045811999	1.0
LUDB	data/112	112	7	40	FD	0.1688102619235228	0.002536126440251422	0.009684461259545515	0.09153095389991749	1.0
LUDB	data/112	112	8	40	FD	0.14053576151072833	0.0028847607522991584	0.012448871140623487	0.08816927004667992	1.0
LUDB	data/112	112	9	40	FD	0.12305620432301113	0.0030632583384910244	0.012708609209210995	0.09217344172583511	1.0
LUDB	data/112	112	10	40	FD	0.11023480523333576	0.0032285967749619087	0.01293994335107889	0.09739885598238367	1.0
LUDB	data/112	112	11	40	FD	0.1655969240025585	0.0027032225457030057	0.010506544945561802	0.08408942810082881	1.0
LUDB	data/112	112	12	40	FD	0.1736981827333142	0.002837563123160967	0.00984957982491916	0.07559036650611359	1.0
LUDB	data/112	112	13	40	FD	0.15924130846728993	0.002904306169736295	0.011110762625514145	0.09474278359588761	1.0
LUDB	data/112	112	1	40	SG	0.1440160884623899	0.0026336127321352908	0.011361891955888864	0.0874786913385865	1.0
LUDB	data/112	112	2	40	SG	0.1225278117334964	0.0023801014818166113	0.011275810908584783	0.07472866881810274	1.0
LUDB	data/112	112	3	40	SG	0.20576992664815946	0.001896286227424355	0.01026787273574647	0.0912603966107377	1.0
LUDB	data/112	112	4	40	SG	0.16364972408435668	0.001740414453503395	0.007625139868391155	0.07633348940423235	1.0
LUDB	data/112	112	5	40	SG	0.1806979465844266	0.002501821975072125	0.010798124864809026	0.07634362360572584	1.0
LUDB	data/112	112	6	40	SG	0.15757618517280997	0.002725163763270714	0.01291763178518367	0.09196449515439532	1.0
LUDB	data/112	112	7	40	SG	0.16769890014546418	0.002141122592697139	0.009595780546923552	0.08425489658086885	1.0
LUDB	data/112	112	8	40	SG	0.14055617117076977	0.0024742907988257825	0.01236684422729597	0.08335042813796387	1.0
LUDB	data/112	112	9	40	SG	0.1340232612325305	0.002629970096678837	0.012613782424920606	0.08881638167097132	1.0
LUDB	data/112	112	10	40	SG	0.13699171788192452	0.0027688144919692393	0.0128473876354586	0.09933780803094854	1.0
LUDB	data/112	112	11	40	SG	0.14478564334051877	0.002314217661224998	0.01042592615344325	0.08010747709543785	1.0
LUDB	data/112	112	12	40	SG	0.1753639702435204	0.002391675758806104	0.0097236269847471	0.07212971149679956	1.0
LUDB	data/112	112	13	40	SG	0.14770624939085472	0.002483680254263311	0.011005576277260027	0.088927307248092	1.0
LUDB	data/112	112	1	40	SPEC	0.1571339345006252	0.0032170376293793757	0.011646268250437485	0.0882083260082955	1.0
LUDB	data/112	112	2	40	SPEC	0.1398109842963281	0.0028412711416142796	0.011484122233762118	0.07493623016025909	1.0
LUDB	data/112	112	3	40	SPEC	0.16544068191760425	0.0023279984660973035	0.01041667455222981	0.10192958005493606	1.0
LUDB	data/112	112	4	40	SPEC	0.17049722369039935	0.0022105132226105926	0.007844373628571497	0.08032889062943246	1.0
LUDB	data/112	112	5	40	SPEC	0.18142500462442002	0.0030980655112483437	0.011010683018503624	0.08487782312080246	1.0
LUDB	data/112	112	6	40	SPEC	0.19211554904242578	0.00334250191862369	0.0131515856519978	0.10517768753392573	1.0
LUDB	data/112	112	7	40	SPEC	0.17686115477803846	0.002626171636003681	0.00977901054522232	0.09765464503921889	1.0
LUDB	data/112	112	8	40	SPEC	0.1523284001318219	0.0029773473878761405	0.01255557386094496	0.09322456414926125	1.0
LUDB	data/112	112	9	40	SPEC	0.13055179073214007	0.0031637545594521265	0.012817945279150969	0.09726581181029195	1.0
LUDB	data/112	112	10	40	SPEC	0.11239299250232429	0.0033291695954867206	0.013064584071275417	0.10114704604572725	1.0
LUDB	data/112	112	11	40	SPEC	0.3679877791048298	0.002791105084148384	0.010614562738478052	0.0890561699165732	1.0
LUDB	data/112	112	12	40	SPEC	0.1774140405441292	0.002937776786337124	0.00995051284404467	0.08018572984716882	1.0
LUDB	data/112	112	13	40	SPEC	0.16962280480180592	0.002999751361845312	0.011221791255019422	0.10042313406590485	1.0
LUDB	data/112	112	1	40	SG0SPEC	0.13616677625597004	0.0031164749063662847	0.011482565441853245	0.08539763085918499	1.0
LUDB	data/112	112	2	40	SG0SPEC	0.11820575480747708	0.0027661126217587107	0.011356432015193948	0.07259001479961127	1.0
LUDB	data/112	112	3	40	SG0SPEC	0.18111442132936417	0.0022442772334410575	0.010281897586819364	0.09507354302928182	1.0
LUDB	data/112	112	4	40	SG0SPEC	0.17486317811545135	0.0021158572566749973	0.007758555598104775	0.07555511094327604	1.0
LUDB	data/112	112	5	40	SG0SPEC	0.17761814431163184	0.0029703227715770554	0.010863250957872689	0.07881551776258625	1.0
LUDB	data/112	112	6	40	SG0SPEC	0.1811462408749008	0.003213954095521241	0.012903189243723676	0.09743220625881197	1.0
LUDB	data/112	112	7	40	SG0SPEC	0.16414598373667957	0.0025309086330485464	0.00961919844134171	0.08974012235722911	1.0
LUDB	data/112	112	8	40	SG0SPEC	0.13797658365597767	0.002884051038012564	0.012387287735630881	0.0869373576842069	1.0
LUDB	data/112	112	9	40	SG0SPEC	0.17132025473461995	0.003062488303650731	0.012668454414282606	0.0911597171457787	1.0
LUDB	data/112	112	10	40	SG0SPEC	0.11511408184460986	0.0032419287314565007	0.012902133101120452	0.0976845576378801	1.0
LUDB	data/112	112	11	40	SG0SPEC	0.13831333963772421	0.002704028454171841	0.010445946751435045	0.08349120662454824	1.0
LUDB	data/112	112	12	40	SG0SPEC	0.18087311507988704	0.0028467927610976145	0.009802776149968977	0.0747285511691422	1.0
LUDB	data/112	112	13	40	SG0SPEC	0.165458461445309	0.0029013043428077214	0.011014015304150205	0.09350303350822106	1.0
LUDB	data/112	112	1	100	FD	0.28852073344838985	0.0044111499436854705	0.013070500431585447	0.11593509638597972	1.0
LUDB	data/112	112	2	100	FD	0.19546744627818807	0.004086183144772885	0.012978683026469817	0.13211422446489862	1.0
LUDB	data/112	112	3	100	FD	0.28450575422642216	0.003328800136760601	0.011822060716405992	0.14283028209630408	1.0
LUDB	data/112	112	4	100	FD	0.27494131114919795	0.0033410409646025246	0.009351888070065106	0.15535862294417743	1.0
LUDB	data/112	112	5	100	FD	0.26364525146184437	0.004770770600988735	0.012969046570336021	0.15754119101206424	1.0
LUDB	data/112	112	6	100	FD	0.41993631906034323	0.004709197552917047	0.015520147664897	0.15118826336239505	1.0
LUDB	data/112	112	7	100	FD	0.5134160928054019	0.003604472288146093	0.011686218235868228	0.16007332186754902	1.0
LUDB	data/112	112	8	100	FD	0.29946544270451353	0.00418863261139078	0.014112311470432773	0.13022743879516546	1.0
LUDB	data/112	112	9	100	FD	0.21622015057982563	0.004358651218335	0.014314770522782532	0.132380432515633	1.0
LUDB	data/112	112	10	100	FD	0.23027203270489988	0.004212662363327015	0.014197248452168227	0.17229310334715728	1.0
LUDB	data/112	112	11	100	FD	0.21100524067874554	0.0040192345098111195	0.01223142818390231	0.15692172094967036	1.0
LUDB	data/112	112	12	100	FD	0.2722503718408633	0.0039803989738928045	0.011850139232272126	0.14409185432264862	1.0
LUDB	data/112	112	13	100	FD	0.37063301080482025	0.0043465760705853	0.013379215088266595	0.14340814345918518	1.0
LUDB	data/112	112	1	100	SG	0.1817909420301018	0.0028538605236686876	0.012372144091458696	0.13233586813476214	1.0
LUDB	data/112	112	2	100	SG	0.16539687902028682	0.0025651931801640732	0.01224532711996125	0.11624549709189029	1.0
LUDB	data/112	112	3	100	SG	0.25325408038497377	0.0021483382745661568	0.011243777531677298	0.14711483174509873	1.0
LUDB	data/112	112	4	100	SG	0.2989566469905298	0.0020049565472390696	0.008513089679198881	0.1396940569371849	1.0
LUDB	data/112	112	5	100	SG	0.2293901755433949	0.0029421048022761002	0.011801097204965442	0.1313026922956019	1.0
LUDB	data/112	112	6	100	SG	0.26238640729858614	0.0031220175143558014	0.014630233139231123	0.14924842970303634	1.0
LUDB	data/112	112	7	100	SG	0.39669813669997767	0.0024053191236977824	0.010960341783870751	0.1453597339147813	1.0
LUDB	data/112	112	8	100	SG	0.23740912201490214	0.0027228390727048538	0.01348301947261843	0.12375435255971362	1.0
LUDB	data/112	112	9	100	SG	0.17961082863477984	0.0029451521392504817	0.013767241643588779	0.1468585771676742	1.0
LUDB	data/112	112	10	100	SG	0.18318201989115693	0.002900386320215482	0.013774303432233988	0.13919562058625937	1.0
LUDB	data/112	112	11	100	SG	0.201058219056607	0.002534099656574764	0.011451602457247011	0.1302020064144934	1.0
LUDB	data/112	112	12	100	SG	0.22176056322874338	0.0026239900146075024	0.011035123334675137	0.12866034927647935	1.0
LUDB	data/112	112	13	100	SG	0.2870610089019267	0.0027582608120118725	0.0125908754755176	0.1379162849758906	1.0
LUDB	data/112	112	1	100	SPEC	0.3529316552194512	0.005126233047041824	0.01354432429842939	0.14235068876506543	1.0
LUDB	data/112	112	2	100	SPEC	0.2657599528406048	0.00482832117457978	0.013393502104742513	0.16452243336882064	1.0
LUDB	data/112	112	3	100	SPEC	0.4348172190400201	0.0038251821142245754	0.012151125734418709	0.1683409027261086	1.0
LUDB	data/112	112	4	100	SPEC	0.3152100680951854	0.003883121593178379	0.009765723773568304	0.18564179731183164	1.0
LUDB	data/112	112	5	100	SPEC	0.33050755761136386	0.005501287280900622	0.01356598843847763	0.20555409737725894	1.0
LUDB	data/112	112	6	100	SPEC	0.37703990945716354	0.005346622531529234	0.016032398961314965	0.18383935091301182	1.0
LUDB	data/112	112	7	100	SPEC	0.3954926720906197	0.0041319439197763696	0.012139242802754517	0.1908649138432973	1.0
LUDB	data/112	112	8	100	SPEC	0.3941059428850833	0.004859259089229191	0.014542464223102935	0.17103702323135841	1.0
LUDB	data/112	112	9	100	SPEC	0.2606543205780818	0.004984093205988393	0.014746209349887246	0.1646960898096532	1.0
LUDB	data/112	112	10	100	SPEC	0.3060318658552938	0.004840831045907571	0.014535317702643727	0.20756049276091218	1.0
LUDB	data/112	112	11	100	SPEC	0.2766497404373436	0.004703203551172164	0.01268810854490681	0.20052364348908638	1.0
LUDB	data/112	112	12	100	SPEC	0.5416703047389074	0.004530384873277701	0.01225517183224435	0.16938430816271924	1.0
LUDB	data/112	112	13	100	SPEC	0.3434718291273052	0.005081355160001168	0.013865717895128499	0.18010301144379381	1.0
LUDB	data/112	112	1	100	SG0SPEC	0.21861913985679765	0.0036713010241464184	0.012389075394559008	0.13668755453478765	1.0
LUDB	data/112	112	2	100	SG0SPEC	0.2260561772294769	0.003319455563436313	0.012210102940903167	0.12823130778791786	1.0
LUDB	data/112	112	3	100	SG0SPEC	0.26069322502493214	0.0028446961060398773	0.011116199617100956	0.15079976342897544	1.0
LUDB	data/112	112	4	100	SG0SPEC	0.2578061128830567	0.0027854397862477776	0.008389193070384677	0.13862637963908786	1.0
LUDB	data/112	112	5	100	SG0SPEC	0.21289622713599823	0.003936485733176624	0.011714465529846988	0.13232499257798253	1.0
LUDB	data/112	112	6	100	SG0SPEC	0.2904814417744952	0.00412067687501871	0.014376099336615775	0.1538096577965561	1.0
LUDB	data/112	112	7	100	SG0SPEC	0.26360222020748175	0.0031900728363632295	0.010726541478107183	0.15244448728785495	1.0
LUDB	data/112	112	8	100	SG0SPEC	0.22572857523595716	0.003519734928570512	0.013416225381181377	0.13112202224814742	1.0
LUDB	data/112	112	9	100	SG0SPEC	0.2582928906626911	0.0037973600666451595	0.01374711692038885	0.1569768168992296	1.0
LUDB	data/112	112	10	100	SG0SPEC	0.16293242338074002	0.0035940044462095615	0.013723112666339077	0.14854792956072368	1.0
LUDB	data/112	112	11	100	SG0SPEC	0.24735237684556793	0.0032518970655526706	0.011340819970763322	0.13061680494567138	1.0
LUDB	data/112	112	12	100	SG0SPEC	0.3697954673784714	0.0034625646764245674	0.010898197691441156	0.1356345307326973	1.0
LUDB	data/112	112	13	100	SG0SPEC	0.27050950654163686	0.003581060999747593	0.012335126714853872	0.14485448602546694	1.0
LUDB	data/112	112	1	150	FD	0.30325133780078317	0.00481871267828958	0.013271781824849725	0.13687531799195785	1.0
LUDB	data/112	112	2	150	FD	0.3368042355775961	0.004725065582941842	0.013124860969720936	0.14753127158589893	1.0
LUDB	data/112	112	3	150	FD	0.3090974469336511	0.003746281408321421	0.012097560208692102	0.18743444787676777	1.0
LUDB	data/112	112	4	150	FD	0.25680354985487713	0.0037372915770638874	0.009766655398731467	0.16995579169059835	1.0
LUDB	data/112	112	5	150	FD	0.23360999957752257	0.005223289776121876	0.01359665840828277	0.17843777480303732	1.0
LUDB	data/112	112	6	150	FD	0.29942006799807974	0.005153995274503083	0.015919398515578324	0.18633885917595344	1.0
LUDB	data/112	112	7	150	FD	0.4312289687167551	0.004010271708063145	0.012260869089092295	0.17370495004915748	1.0
LUDB	data/112	112	8	150	FD	0.2953463741459657	0.004594163936533003	0.014305522469149456	0.15134637553728367	1.0
LUDB	data/112	112	9	150	FD	0.4408596355793034	0.004959318915190246	0.014813724249490866	0.17900628431444757	1.0
LUDB	data/112	112	10	150	FD	0.28961412806549947	0.004485464827799332	0.014271711240530909	0.19228988867381994	1.0
LUDB	data/112	112	11	150	FD	0.23410542772491333	0.004505689849261815	0.012583903127534206	0.1560231340520197	1.0
LUDB	data/112	112	12	150	FD	0.5334741545247101	0.004155591680555662	0.012046103864091044	0.14878870228955707	1.0
LUDB	data/112	112	13	150	FD	0.4964039662371241	0.0049220998323638325	0.013730043665776731	0.17170342006592554	1.0
LUDB	data/112	112	1	150	SG	0.18762398016929988	0.0028569287319945348	0.012362520869276753	0.1328354922471296	1.0
LUDB	data/112	112	2	150	SG	0.1676001718226697	0.0025713888475722806	0.012251813122286802	0.11604055463787977	1.0
LUDB	data/112	112	3	150	SG	0.23747830466423558	0.002152866593533245	0.011244807975770084	0.14699934186880878	1.0
LUDB	data/112	112	4	150	SG	0.31168355579912177	0.002011931479043067	0.008538562550553472	0.13894450425632174	1.0
LUDB	data/112	112	5	150	SG	0.23847442413346975	0.002943394524502886	0.011814703029261082	0.13113494052924013	1.0
LUDB	data/112	112	6	150	SG	0.2546598929135891	0.00312530096395306	0.014633392365372398	0.14942883380553848	1.0
LUDB	data/112	112	7	150	SG	0.33964017622900516	0.002413599299861005	0.010941807788525923	0.1459823045237997	1.0
LUDB	data/112	112	8	150	SG	0.24388504558590118	0.0027261964058066606	0.013490748748727336	0.12456203827035363	1.0
LUDB	data/112	112	9	150	SG	0.17406489073491616	0.0029470629062526336	0.013751736369804927	0.14642226552721022	1.0
LUDB	data/112	112	10	150	SG	0.1999757441693811	0.002900163432677322	0.013770868993616738	0.1395013917342755	1.0
LUDB	data/112	112	11	150	SG	0.2197816419195844	0.0025351030966554128	0.011456758288970376	0.13023195372858146	1.0
LUDB	data/112	112	12	150	SG	0.22400317161016306	0.0026290035759955095	0.011036768291031854	0.12999700635730715	1.0
LUDB	data/112	112	13	150	SG	0.30254058192135863	0.0027686977990200932	0.012590378650525685	0.13846973214107225	1.0
LUDB	data/112	112	1	150	SPEC	0.37783300296832156	0.006875083998075991	0.014234602873308192	0.22910593442578245	1.0
LUDB	data/112	112	2	150	SPEC	0.6419207382306414	0.006701676042299931	0.014055019090612563	0.17618438229399716	1.0
LUDB	data/112	112	3	150	SPEC	0.519636772014334	0.005396359393899188	0.012972718148424451	0.3122191609449046	1.0
LUDB	data/112	112	4	150	SPEC	0.6786778100436445	0.005776246950394015	0.011124589124460951	0.2953154479626168	1.0
LUDB	data/112	112	5	150	SPEC	0.475664501968752	0.006858349329146217	0.01478974214203187	0.27945322117359456	1.0
LUDB	data/112	112	6	150	SPEC	0.5616672126166756	0.007135785173958987	0.01695418789114363	0.3257769353979693	1.0
LUDB	data/112	112	7	150	SPEC	0.6109048469032533	0.005658449810505366	0.01333705671224073	0.2330386222284518	1.0
LUDB	data/112	112	8	150	SPEC	0.4275714595912469	0.0061246473775214555	0.015060921216886463	0.2410745145153328	1.0
LUDB	data/112	112	9	150	SPEC	0.7964534690370537	0.007109793620978521	0.01595815683415325	0.31871431406892486	1.0
LUDB	data/112	112	10	150	SPEC	0.6300028429634421	0.005744000686294812	0.014759710734362243	0.28634951528093944	1.0
LUDB	data/112	112	11	150	SPEC	0.53049106799281	0.006268444606087825	0.013746576762123989	0.23446873762787754	1.0
LUDB	data/112	112	12	150	SPEC	0.4151906309562795	0.005247301222744844	0.012662683557013868	0.17251063206939163	1.0
LUDB	data/112	112	13	150	SPEC	0.5043700184995147	0.007063845805358306	0.015026845747741322	0.3345414872835367	1.0
LUDB	data/112	112	1	150	SG0SPEC	0.24215769167218767	0.0037898320474085024	0.01239325029589285	0.1466964356133042	1.0
LUDB	data/112	112	2	150	SG0SPEC	0.3173357548147665	0.0034407743421450035	0.012190914774717712	0.14409062556711646	1.0
LUDB	data/112	112	3	150	SG0SPEC	0.2693424791779234	0.0029370302196005628	0.011119924891436919	0.15598519091151455	1.0
LUDB	data/112	112	4	150	SG0SPEC	0.4983213349887684	0.0029078222565033685	0.008399779074847794	0.15420876005971454	1.0
LUDB	data/112	112	5	150	SG0SPEC	0.17622140432185598	0.003991387321464977	0.011731432234624948	0.13347909210797312	1.0
LUDB	data/112	112	6	150	SG0SPEC	0.24849091451300986	0.0042022411278386405	0.014387102545582255	0.15870468807486987	1.0
LUDB	data/112	112	7	150	SG0SPEC	0.3009843298562292	0.00326905680960255	0.010708695433481647	0.15642546669448962	1.0
LUDB	data/112	112	8	150	SG0SPEC	0.2869796531630545	0.0036167975229757523	0.013433694771861062	0.13997352101664612	1.0
LUDB	data/112	112	9	150	SG0SPEC	0.2844654020099986	0.003953904465042963	0.01376954197451082	0.16995266177593832	1.0
LUDB	data/112	112	10	150	SG0SPEC	0.20927696485564345	0.0036244962657025334	0.013677970391544492	0.15740011599422526	1.0
LUDB	data/112	112	11	150	SG0SPEC	0.29129660180264155	0.0033286189019436432	0.011320139919744258	0.12811578400970366	1.0
LUDB	data/112	112	12	150	SG0SPEC	0.31818250551620997	0.0034968216918464154	0.01088649134497176	0.1378140529394201	1.0
LUDB	data/112	112	13	150	SG0SPEC	0.29015149603083	0.003735351062980775	0.012332733019933855	0.16341754834577835	1.0
LUDB	data/113	113	1	40	FD	0.1310710123621488	0.0030640591484818493	0.017575659942876177	0.050830504203804826	1.0
LUDB	data/113	113	2	40	FD	0.1356289926693723	0.003306758369402967	0.02027115821746495	0.04088197859059727	1.0
LUDB	data/113	113	3	40	FD	0.14470619212167798	0.0030223400409791754	0.018338199986404877	0.041053877853790374	1.0
LUDB	data/113	113	4	40	FD	0.14803435983370436	0.003069256495434771	0.01841501290588428	0.045673968286795194	1.0
LUDB	data/113	113	5	40	FD	0.14878719386730233	0.0025081471400892675	0.014129324618794445	0.05488560415942851	1.0
LUDB	data/113	113	6	40	FD	0.1317651000949256	0.0030051684731119263	0.018145696978488425	0.042297593154581974	1.0
LUDB	data/113	113	7	40	FD	0.14008878194739155	0.0031850518110648155	0.01952536743125453	0.04076825439613062	1.0
LUDB	data/113	113	8	40	FD	0.1216535932872739	0.003142526258302749	0.019055816285365557	0.048710022320834004	1.0
LUDB	data/113	113	1	40	SG	0.1233133033999712	0.002697893588605712	0.017544772232516215	0.05392371955486736	1.0
LUDB	data/113	113	2	40	SG	0.14442621849863221	0.0029215182058832823	0.020236727662409002	0.04366312498680815	1.0
LUDB	data/113	113	3	40	SG	0.14007274371254982	0.002663978684298792	0.018307500568937273	0.043158256836676345	1.0
LUDB	data/113	113	4	40	SG	0.1349256999299712	0.0027042068295683153	0.01838417422069323	0.048167020186859484	1.0
LUDB	data/113	113	5	40	SG	0.12473081068990519	0.002208299007197295	0.014093216712552927	0.0572108400748259	1.0
LUDB	data/113	113	6	40	SG	0.1504265625764585	0.0026512644895711835	0.01811452789171549	0.045169256594991845	1.0
LUDB	data/113	113	7	40	SG	0.14615819355086704	0.0028038219818277504	0.019497115889548236	0.04433227508169029	1.0
LUDB	data/113	113	8	40	SG	0.16280056910444532	0.0027647848080923076	0.01901992442699318	0.050337595778773225	1.0
LUDB	data/113	113	1	40	SPEC	0.13437823711345834	0.003142050698802631	0.017718974757098112	0.05122635885294343	1.0
LUDB	data/113	113	2	40	SPEC	0.13692044689176244	0.003388725746049879	0.020432985366335157	0.04104034245383508	1.0
LUDB	data/113	113	3	40	SPEC	0.14781665635290178	0.0030980942211506685	0.01847793792007417	0.041523399052415574	1.0
LUDB	data/113	113	4	40	SPEC	0.15923755545123172	0.003147044519086631	0.01855562355781509	0.04613507287574507	1.0
LUDB	data/113	113	5	40	SPEC	0.20089400902835242	0.002572551980839678	0.014244556432365258	0.05570885558646216	1.0
LUDB	data/113	113	6	40	SPEC	0.1311766358810829	0.00308019562297279	0.018285899230674727	0.04252365812168551	1.0
LUDB	data/113	113	7	40	SPEC	0.14945553457315264	0.003266371302010856	0.019677887883167326	0.04071048191958283	1.0
LUDB	data/113	113	8	40	SPEC	0.12272682721295614	0.003223548448703956	0.01920470218684401	0.04961012756110735	1.0
LUDB	data/113	113	1	40	SG0SPEC	0.13232440994824904	0.0030852820263355656	0.017574086396854448	0.05207197157579373	1.0
LUDB	data/113	113	2	40	SG0SPEC	0.137611991956462	0.0033310769808950493	0.02025373408218052	0.04202571324956647	1.0
LUDB	data/113	113	3	40	SG0SPEC	0.14471496763466493	0.0030474966959162676	0.01832876885003256	0.04190312134275033	1.0
LUDB	data/113	113	4	40	SG0SPEC	0.14209577172781793	0.003091599536893293	0.018400849209122636	0.04664571874153604	1.0
LUDB	data/113	113	5	40	SG0SPEC	0.14177253823961283	0.002527736391472184	0.014122278357037273	0.05590595901198963	1.0
LUDB	data/113	113	6	40	SG0SPEC	0.1347920416757312	0.003027923696298616	0.01813028791789941	0.04336096994367645	1.0
LUDB	data/113	113	7	40	SG0SPEC	0.13230580187291774	0.003205494564698394	0.019495999956174292	0.041971336580835454	1.0
LUDB	data/113	113	8	40	SG0SPEC	0.13773978256292135	0.0031645998124351996	0.01903053391073796	0.049519680959030116	1.0
LUDB	data/113	113	1	100	FD	0.2719521641549655	0.0035067600080220533	0.018137653546566202	0.08469865886972613	1.0
LUDB	data/113	113	2	100	FD	0.1880199350585542	0.003988698807929153	0.021136650184351412	0.0616089814448971	1.0
LUDB	data/113	113	3	100	FD	0.2068885868099797	0.003420899806634068	0.019060003451309183	0.0503355525852118	1.0
LUDB	data/113	113	4	100	FD	0.17641774619864145	0.003534652882842129	0.018824534214136587	0.04671643897930101	1.0
LUDB	data/113	113	5	100	FD	0.22651117582397545	0.002934597125071949	0.014788363394910754	0.05430599886830285	1.0
LUDB	data/113	113	6	100	FD	0.24946520168476108	0.003565209063617701	0.019011222350321346	0.0806492943310268	1.0
LUDB	data/113	113	7	100	FD	0.23913013335242347	0.003767607422000186	0.020480559877534724	0.05119713649512483	1.0
LUDB	data/113	113	8	100	FD	0.2499054128325636	0.003684054906988289	0.019736442922070784	0.03878958621676295	1.0
LUDB	data/113	113	1	100	SG	0.11792893753689843	0.00276233124954716	0.017957848149879444	0.05030204500297616	1.0
LUDB	data/113	113	2	100	SG	0.31540896062630003	0.0029833116023686265	0.020851490457221216	0.0481535652205973	1.0
LUDB	data/113	113	3	100	SG	0.12661508584977346	0.002680863875856343	0.018850041866194163	0.042064150536533194	1.0
LUDB	data/113	113	4	100	SG	0.14866335527095306	0.002770908930570455	0.018751457136811266	0.04568212472481571	1.0
LUDB	data/113	113	5	100	SG	0.16085404044153928	0.00224360806539986	0.014628905452110725	0.05176564593068235	1.0
LUDB	data/113	113	6	100	SG	0.17375889490299584	0.0026948453459035176	0.018708067546672334	0.04091728629703062	1.0
LUDB	data/113	113	7	100	SG	0.14814625565489395	0.002885662538314616	0.02020095712924987	0.03354353859336764	1.0
LUDB	data/113	113	8	100	SG	0.19592741252032872	0.002826482543044694	0.01958171083433884	0.0470617341059876	1.0
LUDB	data/113	113	1	100	SPEC	0.40826166644832856	0.0038933379705067737	0.018389880311959206	0.1275132188408034	1.0
LUDB	data/113	113	2	100	SPEC	0.3378810756511118	0.00451690346199797	0.0214980163812262	0.09993340732859703	1.0
LUDB	data/113	113	3	100	SPEC	0.25188924377525707	0.0037778108886887623	0.019309569044544016	0.07787828383501222	1.0
LUDB	data/113	113	4	100	SPEC	0.3227577751964854	0.003938722640523563	0.01904444195699858	0.09032247293847989	1.0
LUDB	data/113	113	5	100	SPEC	0.27454493767654875	0.003262022720691269	0.015004403618446245	0.08218739057680814	1.0
LUDB	data/113	113	6	100	SPEC	0.38022655194058746	0.0040592194712367165	0.01934133752913184	0.13644921159043263	1.0
LUDB	data/113	113	7	100	SPEC	0.30738122165226844	0.004224556629179005	0.02080229567696484	0.0967695846494559	1.0
LUDB	data/113	113	8	100	SPEC	0.3240486418223382	0.004083706875092781	0.01999923335447818	0.05011546482423142	1.0
LUDB	data/113	113	1	100	SG0SPEC	0.12305489267991866	0.0032163482063806764	0.017988483068202537	0.05305527806509454	1.0
LUDB	data/113	113	2	100	SG0SPEC	0.23648403648931915	0.0034828205945017588	0.02088501519754866	0.053483723732615486	1.0
LUDB	data/113	113	3	100	SG0SPEC	0.17188257031010273	0.0030973076727318235	0.018828459690835964	0.04228516554972907	1.0
LUDB	data/113	113	4	100	SG0SPEC	0.23115092320014316	0.0032110549713086594	0.018827645947089584	0.054591906062970416	1.0
LUDB	data/113	113	5	100	SG0SPEC	0.18674107742691765	0.0026165213904045348	0.014650292483678823	0.048722291400178246	1.0
LUDB	data/113	113	6	100	SG0SPEC	0.1773281436779143	0.003150982423180149	0.018702897041667808	0.05087922446055305	1.0
LUDB	data/113	113	7	100	SG0SPEC	0.1451091080684635	0.0033699137675064585	0.020157369411470553	0.041051425076174805	1.0
LUDB	data/113	113	8	100	SG0SPEC	0.18823267576174044	0.003284452422344888	0.019612022388261523	0.04912823543875264	1.0
LUDB	data/113	113	1	150	FD	0.2890843731707848	0.00377821635776511	0.018365360796259795	0.09715625964906313	1.0
LUDB	data/113	113	2	150	FD	0.30661731492064825	0.00421368790202918	0.021375293919313296	0.0806598093177377	1.0
LUDB	data/113	113	3	150	FD	0.3198639019367811	0.0037252659432767277	0.01921927778929923	0.07793949820001685	1.0
LUDB	data/113	113	4	150	FD	0.24004742802675805	0.00377386951282702	0.01890084164390671	0.06699504581513392	1.0
LUDB	data/113	113	5	150	FD	0.24996707269410484	0.003142428749613397	0.014899413730585674	0.09673429475212773	1.0
LUDB	data/113	113	6	150	FD	0.30687815487499254	0.003976514464426586	0.019484159246822227	0.10585461686660476	1.0
LUDB	data/113	113	7	150	FD	0.3034866815468796	0.003993831177103251	0.020708472509976924	0.07494382671795194	1.0
LUDB	data/113	113	8	150	FD	0.2797652908984646	0.004091373117163808	0.01989285440020842	0.07818471943747078	1.0
LUDB	data/113	113	1	150	SG	0.11825935202633604	0.0027612664183772635	0.01794248475329477	0.051171401963936054	1.0
LUDB	data/113	113	2	150	SG	0.2315258463282843	0.0029850028675586135	0.02083610902638396	0.04875650667117835	1.0
LUDB	data/113	113	3	150	SG	0.12110404611704365	0.0026809401239216513	0.018836388291483562	0.042162875958050815	1.0
LUDB	data/113	113	4	150	SG	0.1712942814769663	0.002771358036828488	0.01874255023922874	0.04516354188321629	1.0
LUDB	data/113	113	5	150	SG	0.16115882268323797	0.0022429304397426305	0.014613601647539836	0.05165390039288657	1.0
LUDB	data/113	113	6	150	SG	0.16210382602464776	0.0026946178503652342	0.018685129527689203	0.041743849172275485	1.0
LUDB	data/113	113	7	150	SG	0.14507442342654095	0.002885856516101257	0.020177861030349364	0.033085651026275247	1.0
LUDB	data/113	113	8	150	SG	0.19182211411596256	0.002826663235600108	0.01957850208949628	0.04730371192340567	1.0
LUDB	data/113	113	1	150	SPEC	0.4301017052851705	0.004956236522417863	0.018927145302859556	0.22158075686240314	1.0
LUDB	data/113	113	2	150	SPEC	0.41697516389168193	0.005243936117904723	0.02200353415884879	0.16468326365114205	1.0
LUDB	data/113	113	3	150	SPEC	0.4667760827248784	0.004916386044336906	0.01971892718293923	0.2125052564021183	1.0
LUDB	data/113	113	4	150	SPEC	0.5046066737506405	0.004851666379510023	0.01927475091782147	0.19896231457948652	1.0
LUDB	data/113	113	5	150	SPEC	0.6466426446931277	0.004082283947716746	0.015329575670598524	0.24320074998466817	1.0
LUDB	data/113	113	6	150	SPEC	0.6516462060554894	0.00577672782640175	0.020323499847101405	0.2736963172413639	1.0
LUDB	data/113	113	7	150	SPEC	0.650146367522802	0.005195950299209038	0.021306279808370715	0.23454489653291086	1.0
LUDB	data/113	113	8	150	SPEC	0.5185499250157712	0.006073115003816674	0.020626934150054368	0.299259839217809	1.0
LUDB	data/113	113	1	150	SG0SPEC	0.2089663574644403	0.003257836821059381	0.017980494389880565	0.09118952228797347	1.0
LUDB	data/113	113	2	150	SG0SPEC	0.22565892225603035	0.0035256217667551646	0.020874594279749324	0.07385390736005173	1.0
LUDB	data/113	113	3	150	SG0SPEC	0.21384111067210546	0.00313634143328384	0.01882174730074294	0.08044053455354308	1.0
LUDB	data/113	113	4	150	SG0SPEC	0.28129773727205737	0.0032448367334737584	0.01882517982355389	0.08593592172519024	1.0
LUDB	data/113	113	5	150	SG0SPEC	0.3609984645183387	0.0026307987543393615	0.01464886108334104	0.09264379297645586	1.0
LUDB	data/113	113	6	150	SG0SPEC	0.2367904288945027	0.00320958302283888	0.018695231394514768	0.09613713519592967	1.0
LUDB	data/113	113	7	150	SG0SPEC	0.19504045870655487	0.0033930538828969964	0.020153218227027606	0.06103906712378126	1.0
LUDB	data/113	113	8	150	SG0SPEC	0.2982247038105585	0.003349219401421371	0.01961893915462372	0.10099995616570508	1.0
LUDB	data/114	114	1	40	FD	0.20798766588922146	0.001893716840164363	0.011585337603177844	0.03095839447545267	1.0
LUDB	data/114	114	2	40	FD	0.1354139670992392	0.0017109636428901686	0.01070336143732033	0.02413778747606565	1.0
LUDB	data/114	114	3	40	FD	0.15046320640769187	0.0019350861126222474	0.012932078332275857	0.03108566719295909	1.0
LUDB	data/114	114	4	40	FD	0.10348303055724524	0.002006703923832368	0.012135845073586346	0.025362069965210628	1.0
LUDB	data/114	114	5	40	FD	0.13074262262164899	0.0019265441639720788	0.012165527564862735	0.031444926699730494	1.0
LUDB	data/114	114	6	40	FD	0.10413527069351652	0.0019961805222151975	0.012657449767455317	0.036698318085421816	1.0
LUDB	data/114	114	7	40	FD	0.14088865676217194	0.002007075210633354	0.012564106069076044	0.04488438838711616	1.0
LUDB	data/114	114	8	40	FD	0.1295194899796873	0.0020749515665870527	0.012580884470218911	0.031614705043499385	1.0
LUDB	data/114	114	9	40	FD	0.10017167534697025	0.0019815679257618474	0.011114175977226921	0.03374499631318604	1.0
LUDB	data/114	114	10	40	FD	0.13220127721517486	0.0018571379448013286	0.011251056472997028	0.03422875985172065	1.0
LUDB	data/114	114	11	40	FD	0.2378143455325739	0.0019388906188146818	0.01200324509678116	0.03248173892503901	1.0
LUDB	data/114	114	12	40	FD	0.10794440655074511	0.0019775256868038425	0.01274291245314436	0.05207231854509126	1.0
LUDB	data/114	114	1	40	SG	0.25669335202831667	0.0015895969361686207	0.011547677694355296	0.02947500506023007	1.0
LUDB	data/114	114	2	40	SG	0.10884890573150276	0.001436051100220803	0.010674846176730615	0.02239612767567019	1.0
LUDB	data/114	114	3	40	SG	0.1431690948051576	0.0016301678808678115	0.012907157655598607	0.030120303082745728	1.0
LUDB	data/114	114	4	40	SG	0.09895479000504143	0.0017023978704275525	0.012119672899708176	0.02440836784320001	1.0
LUDB	data/114	114	5	40	SG	0.17603531447118928	0.0016207770145108581	0.012125312843735135	0.032603519110258695	1.0
LUDB	data/114	114	6	40	SG	0.11191868929443313	0.0016588191502094265	0.012616679013290735	0.03393657833614103	1.0
LUDB	data/114	114	7	40	SG	0.15134965899879785	0.001677776534658005	0.012526079377348426	0.04372913261498315	1.0
LUDB	data/114	114	8	40	SG	0.150551906707119	0.001739550727069366	0.012555356922451457	0.029451862784667538	1.0
LUDB	data/114	114	9	40	SG	0.1295163933644783	0.0016690262938719213	0.011070657640747161	0.032501493444782606	1.0
LUDB	data/114	114	10	40	SG	0.13660227873156003	0.0015627538611030357	0.011211725747939966	0.03414443812916974	1.0
LUDB	data/114	114	11	40	SG	0.1487144706690295	0.0016284541906824118	0.01196041466345865	0.03174235096493229	1.0
LUDB	data/114	114	12	40	SG	0.14309755055328044	0.0016499644740916382	0.01270595943220276	0.049621240282829736	1.0
LUDB	data/114	114	1	40	SPEC	0.16797148851668325	0.001961233568831174	0.011686135085531546	0.032826575142698385	1.0
LUDB	data/114	114	2	40	SPEC	0.1741007066027689	0.0017716567127249222	0.010787114467571112	0.02600576492881602	1.0
LUDB	data/114	114	3	40	SPEC	0.15802652507725362	0.0020024828133094258	0.013033204166281084	0.03268806299432607	1.0
LUDB	data/114	114	4	40	SPEC	0.11764841900257667	0.002073121924888047	0.012257713928535816	0.026772396229655045	1.0
LUDB	data/114	114	5	40	SPEC	0.13572763272172944	0.0019945101702578496	0.012265760771825661	0.03262706878167383	1.0
LUDB	data/114	114	6	40	SPEC	0.10971530817232422	0.0020708655315376774	0.012765779828054621	0.03924420495005049	1.0
LUDB	data/114	114	7	40	SPEC	0.146858000896255	0.002080320758030328	0.012667599646045283	0.047275813355892156	1.0
LUDB	data/114	114	8	40	SPEC	0.12893781023356676	0.0021499642381717114	0.012695599807717499	0.03364036783242659	1.0
LUDB	data/114	114	9	40	SPEC	0.09969384791351203	0.002051058174918182	0.01121462506311504	0.03581838386908265	1.0
LUDB	data/114	114	10	40	SPEC	0.14595156743173548	0.001921856428355995	0.011345191080230596	0.035814276645278	1.0
LUDB	data/114	114	11	40	SPEC	0.27721027451867647	0.0020091972453972554	0.01211046220796032	0.03459982042221223	1.0
LUDB	data/114	114	12	40	SPEC	0.1434294307637229	0.002050673341205453	0.012852520421622977	0.057047175628959	1.0
LUDB	data/114	114	1	40	SG0SPEC	0.17314761506481863	0.0018895293679413515	0.011510375427246065	0.030501275440562955	1.0
LUDB	data/114	114	2	40	SG0SPEC	0.13187534263873496	0.001707529981557058	0.010655502459625587	0.023426415461023024	1.0
LUDB	data/114	114	3	40	SG0SPEC	0.15097056872783474	0.0019315068295517725	0.012872581624360866	0.030772935519490133	1.0
LUDB	data/114	114	4	40	SG0SPEC	0.10701752775514255	0.002007706577368872	0.012068227044257017	0.025183692731760972	1.0
LUDB	data/114	114	5	40	SG0SPEC	0.1336666454123635	0.0019250897951768931	0.012091135859210784	0.031836552922231524	1.0
LUDB	data/114	114	6	40	SG0SPEC	0.10440952377759807	0.0019872528592343617	0.012570038116337579	0.0361633698707738	1.0
LUDB	data/114	114	7	40	SG0SPEC	0.14250960961964626	0.002002253920185735	0.012480825723351654	0.044834067478357234	1.0
LUDB	data/114	114	8	40	SG0SPEC	0.13907656417252448	0.002068982039147799	0.012504964345581654	0.03128578063405005	1.0
LUDB	data/114	114	9	40	SG0SPEC	0.11314391937094599	0.001978892383180295	0.011042125596975115	0.03418554315899778	1.0
LUDB	data/114	114	10	40	SG0SPEC	0.1385806561595429	0.0018566869440058643	0.011185815133041718	0.03458172842167924	1.0
LUDB	data/114	114	11	40	SG0SPEC	0.20620837177103352	0.001935164856534097	0.011916132228100786	0.032785380710184955	1.0
LUDB	data/114	114	12	40	SG0SPEC	0.15545641829461526	0.0019714329453758444	0.012651665161587968	0.05447513953842602	1.0
LUDB	data/114	114	1	100	FD	0.2558283333415341	0.0028719637206399574	0.012857559484628685	0.07528632903955679	1.0
LUDB	data/114	114	2	100	FD	0.2848440939186716	0.002604413197865001	0.011730209732668872	0.10995612561806152	1.0
LUDB	data/114	114	3	100	FD	0.3609724978373874	0.002929265714687508	0.013859081084660415	0.0732234934323748	1.0
LUDB	data/114	114	4	100	FD	0.2935326176243131	0.0027793584550282213	0.012932364977367683	0.08649284582193896	1.0
LUDB	data/114	114	5	100	FD	0.303986610687957	0.002876311071978008	0.013240701206440353	0.06851641747413018	1.0
LUDB	data/114	114	6	100	FD	0.34124901736200103	0.0031107018455062974	0.014417526265905731	0.09203229620790723	1.0
LUDB	data/114	114	7	100	FD	0.2575559804173335	0.0029041024059040603	0.013612542812086672	0.0839775681323206	1.0
LUDB	data/114	114	8	100	FD	0.22412527001175925	0.0028181197495926813	0.01368834473475064	0.07872580526062219	1.0
LUDB	data/114	114	9	100	FD	0.2592823191307085	0.0027880743526773237	0.012145877457758789	0.05674996003176692	1.0
LUDB	data/114	114	10	100	FD	0.24302469971468263	0.0027972973437447274	0.012423261216711775	0.0886617996710549	1.0
LUDB	data/114	114	11	100	FD	0.3251431770498526	0.003020624380611716	0.0134441092748547	0.09100392359897136	1.0
LUDB	data/114	114	12	100	FD	0.3683504287459197	0.002771259826949037	0.013867001283679943	0.09104558741176012	1.0
LUDB	data/114	114	1	100	SG	0.5042274883190982	0.0018057532108010936	0.012569273338355964	0.053016201916877836	1.0
LUDB	data/114	114	2	100	SG	0.30406619781042793	0.0016265154384149543	0.011475479720110393	0.05765802792745979	1.0
LUDB	data/114	114	3	100	SG	0.17848086698935697	0.0018495221876436642	0.013717809885015881	0.05609620232939486	1.0
LUDB	data/114	114	4	100	SG	0.27190559721119223	0.0018516119592350976	0.012861487685875996	0.039189855008655114	1.0
LUDB	data/114	114	5	100	SG	0.21849115514909417	0.001843860527034628	0.013085742486325352	0.044188428102824334	1.0
LUDB	data/114	114	6	100	SG	0.5330279523749056	0.0019078119772363894	0.014029807615985806	0.06650049663404281	1.0
LUDB	data/114	114	7	100	SG	0.28422356843642244	0.0018836012598979499	0.013511434231902085	0.0658896665895145	1.0
LUDB	data/114	114	8	100	SG	0.16858592825387245	0.0019395502815650015	0.013468468243075207	0.051924796898604485	1.0
LUDB	data/114	114	9	100	SG	0.2252969443875428	0.0018325212372705098	0.011936591342201115	0.04541217196594655	1.0
LUDB	data/114	114	10	100	SG	0.26421734990968143	0.0016971294677568419	0.012102174616387117	0.053528963696263546	1.0
LUDB	data/114	114	11	100	SG	0.27434015578659376	0.0018295165237013694	0.01321926742286127	0.0561561743777963	1.0
LUDB	data/114	114	12	100	SG	0.2706992748841576	0.0018622247804518067	0.013794015442366638	0.0741832983980886	1.0
LUDB	data/114	114	1	100	SPEC	0.2779197100025391	0.0032715856600609152	0.013171182172819542	0.10315864446198074	1.0
LUDB	data/114	114	2	100	SPEC	0.4275651998558565	0.0030073157612534552	0.011986356809781239	0.1628286243950399	1.0
LUDB	data/114	114	3	100	SPEC	0.3575205299687169	0.0034238854021914266	0.014080669945552115	0.09795219491796787	1.0
LUDB	data/114	114	4	100	SPEC	0.38325662046390013	0.0031835397081279486	0.013137933872343044	0.12704208371449774	1.0
LUDB	data/114	114	5	100	SPEC	0.3879193312916921	0.003258147904324395	0.013467260213514118	0.10206060596223467	1.0
LUDB	data/114	114	6	100	SPEC	0.33071143368479494	0.0035984490670757487	0.014750828925355066	0.12584913893815794	1.0
LUDB	data/114	114	7	100	SPEC	0.32838086800261507	0.0033018557637568705	0.013841435680622743	0.11737192612974108	1.0
LUDB	data/114	114	8	100	SPEC	0.32213665025251115	0.003205663507336427	0.01395105894815321	0.125482769020842	1.0
LUDB	data/114	114	9	100	SPEC	0.3639858900724227	0.0032184456900161067	0.01236919816355618	0.07808647401082673	1.0
LUDB	data/114	114	10	100	SPEC	0.2865037621188273	0.003274961987323944	0.012746485904808928	0.12220601311212745	1.0
LUDB	data/114	114	11	100	SPEC	0.3008990807153966	0.0035225819631131464	0.01372401057791698	0.1531160783745491	1.0
LUDB	data/114	114	12	100	SPEC	0.36980470422431533	0.003110159248272467	0.014043328132888298	0.13187541176751452	1.0
LUDB	data/114	114	1	100	SG0SPEC	0.29829518267207816	0.0023840335315007065	0.0124513501821698	0.05593700030345473	1.0
LUDB	data/114	114	2	100	SG0SPEC	0.2565517694363253	0.0021170017128937634	0.011364575124264321	0.05950631789644374	1.0
LUDB	data/114	114	3	100	SG0SPEC	0.20844602234619314	0.002380205861412199	0.013625929955956816	0.058188528616540953	1.0
LUDB	data/114	114	4	100	SG0SPEC	0.22118507997196715	0.002318895572333498	0.012794457596992834	0.040688949174451754	1.0
LUDB	data/114	114	5	100	SG0SPEC	0.2734088631229259	0.0024084226931506726	0.013000698484227224	0.039473879303903406	1.0
LUDB	data/114	114	6	100	SG0SPEC	0.4007797080958543	0.002508252561478455	0.013791184315247848	0.06978765988206195	1.0
LUDB	data/114	114	7	100	SG0SPEC	0.2685579630202567	0.0024152145340554094	0.01341584595731007	0.06290015341225685	1.0
LUDB	data/114	114	8	100	SG0SPEC	0.18285761203466655	0.002439437860081403	0.013335000257928366	0.058601186761552224	1.0
LUDB	data/114	114	9	100	SG0SPEC	0.2301797415931382	0.0023152731262090272	0.01190762910141053	0.04377478392281851	1.0
LUDB	data/114	114	10	100	SG0SPEC	0.27240931887436004	0.0021669867716820287	0.011984618290809792	0.05058375519551662	1.0
LUDB	data/114	114	11	100	SG0SPEC	0.25181964378233274	0.0024020965278863477	0.013043201658920384	0.06312439186185889	1.0
LUDB	data/114	114	12	100	SG0SPEC	0.25834052053438133	0.0024252760126405237	0.013676989119264476	0.08181009135626911	1.0
LUDB	data/114	114	1	150	FD	0.2913495566883925	0.003167035151085913	0.01304635091612277	0.07681347563595724	1.0
LUDB	data/114	114	2	150	FD	0.29661772048193114	0.0029554561697878946	0.012027904277057662	0.19015818698716	1.0
LUDB	data/114	114	3	150	FD	0.3184971526123176	0.0035934178359359028	0.014171922922406249	0.10782461046250624	1.0
LUDB	data/114	114	4	150	FD	0.25804855329996423	0.0031394852800608795	0.013141073001202994	0.1264881817461587	1.0
LUDB	data/114	114	5	150	FD	0.354586859637418	0.0031593788302272607	0.013429547103216213	0.1117060725860623	1.0
LUDB	data/114	114	6	150	FD	0.5399540786941789	0.0034099452888409726	0.014519684626012186	0.114983255106165	1.0
LUDB	data/114	114	7	150	FD	0.2593479681843627	0.003224048844546242	0.0137833119186869	0.12167536462154549	1.0
LUDB	data/114	114	8	150	FD	0.2391469767942404	0.0032891655224997394	0.01415897050231708	0.130199750903322	1.0
LUDB	data/114	114	9	150	FD	0.288398985935311	0.0031955142812877995	0.012325887722724933	0.10115864506015752	1.0
LUDB	data/114	114	10	150	FD	0.3687771217397095	0.003119410385770282	0.012750555250217569	0.10040674926494973	1.0
LUDB	data/114	114	11	150	FD	0.31883973142500105	0.0035897848148035505	0.01376973948877193	0.1906133921855201	1.0
LUDB	data/114	114	12	150	FD	0.2898370300636555	0.003021516712888925	0.013915016989000032	0.11686802701613154	1.0
LUDB	data/114	114	1	150	SG	0.25630125212983224	0.0018081669678753983	0.012553165063969461	0.053426048273827055	1.0
LUDB	data/114	114	2	150	SG	0.306020492458536	0.0016312433000744847	0.01145540165673255	0.05762452483666705	1.0
LUDB	data/114	114	3	150	SG	0.19932272063523115	0.001855607498127687	0.01371447532722477	0.05613279030164961	1.0
LUDB	data/114	114	4	150	SG	0.28515701059813575	0.0018520205441408344	0.012859005980195569	0.04184589155422975	1.0
LUDB	data/114	114	5	150	SG	0.22484324371490239	0.0018465714114904587	0.013080946890041316	0.04403561286054119	1.0
LUDB	data/114	114	6	150	SG	0.49459498405503666	0.001909091770458202	0.014026107326699561	0.06714506610138228	1.0
LUDB	data/114	114	7	150	SG	0.32249609903167825	0.0018842243756359886	0.013485885023360962	0.06583184194895302	1.0
LUDB	data/114	114	8	150	SG	0.17227711254998151	0.0019412574261868866	0.013461231894720087	0.053101240464193795	1.0
LUDB	data/114	114	9	150	SG	0.19726618686812178	0.0018331377392126818	0.011934266856157198	0.04657547744017573	1.0
LUDB	data/114	114	10	150	SG	0.20186597497620568	0.0016974105257212958	0.01211060998243682	0.05455872160596167	1.0
LUDB	data/114	114	11	150	SG	0.28075008726528916	0.0018305179324908532	0.01320580638773221	0.05780235348251522	1.0
LUDB	data/114	114	12	150	SG	0.25719259564462116	0.0018639144656381562	0.013783438517105088	0.07420743551809443	1.0
LUDB	data/114	114	1	150	SPEC	0.584264956393846	0.004624492275320122	0.013861119694459849	0.18788502421005424	1.0
LUDB	data/114	114	2	150	SPEC	0.5432681803146857	0.004575244743571482	0.012759953581737574	0.34953966469399084	1.0
LUDB	data/114	114	3	150	SPEC	0.6288901445007227	0.005537505987450899	0.01525563104356651	0.28035472458169575	1.0
LUDB	data/114	114	4	150	SPEC	0.5474964374266552	0.004547981619607141	0.013830835561311082	0.2426541877251729	1.0
LUDB	data/114	114	5	150	SPEC	0.6943636780089395	0.004343999284188838	0.013945276686809947	0.3131802402696262	1.0
LUDB	data/114	114	6	150	SPEC	0.5833885404037003	0.004714822491394822	0.01511310499202616	0.22297048299713024	1.0
LUDB	data/114	114	7	150	SPEC	0.6896499100777903	0.004546105787182008	0.014402238204539848	0.24975563600114986	1.0
LUDB	data/114	114	8	150	SPEC	0.5232903530638355	0.004937922929317915	0.014905315540618844	0.2924830242435843	1.0
LUDB	data/114	114	9	150	SPEC	0.47273792464637343	0.004724127216985776	0.013009190806040315	0.24357682662744864	1.0
LUDB	data/114	114	10	150	SPEC	0.6941097580764138	0.004529400703416756	0.013436632582348756	0.22658133328001528	1.0
LUDB	data/114	114	11	150	SPEC	0.6418253273098984	0.005915325294024119	0.014714547573779943	0.34447921334461074	1.0
LUDB	data/114	114	12	150	SPEC	0.7160610478224806	0.004223579443817201	0.014358223099199763	0.2534258497179463	1.0
LUDB	data/114	114	1	150	SG0SPEC	0.2279299128890682	0.00242653007699277	0.012459763414743641	0.06449440727093064	1.0
LUDB	data/114	114	2	150	SG0SPEC	0.2821195772313704	0.0021974352224410376	0.011361682556072223	0.1223808379839403	1.0
LUDB	data/114	114	3	150	SG0SPEC	0.27259516804019296	0.0025116400305847174	0.013657760227465057	0.09470154754710614	1.0
LUDB	data/114	114	4	150	SG0SPEC	0.3449834916110457	0.0023642340916638464	0.01282274959937848	0.07248315232098802	1.0
LUDB	data/114	114	5	150	SG0SPEC	0.24724778796873723	0.0024530117822117443	0.013010751628485783	0.0562483800879172	1.0
LUDB	data/114	114	6	150	SG0SPEC	0.33531661296370485	0.0025658093290892906	0.013814409407556193	0.08425287538817938	1.0
LUDB	data/114	114	7	150	SG0SPEC	0.3274331524745043	0.0024686021059524077	0.013434180587014743	0.07549533414315317	1.0
LUDB	data/114	114	8	150	SG0SPEC	0.2453831697671726	0.002495193071881301	0.013358596496061002	0.07884061492776456	1.0
LUDB	data/114	114	9	150	SG0SPEC	0.43702080108848645	0.002373300607314938	0.011965347153331762	0.0652797714582385	1.0
LUDB	data/114	114	10	150	SG0SPEC	0.27815100061715137	0.00225844537275446	0.012021143146343524	0.11096311820317205	1.0
LUDB	data/114	114	11	150	SG0SPEC	0.3259639243703789	0.0025301120277695546	0.013064133180028898	0.11611664989183823	1.0
LUDB	data/114	114	12	150	SG0SPEC	0.36365321681961443	0.0024675059112159985	0.013687500349481284	0.09333165732913624	1.0
LUDB	data/115	115	1	40	FD	0.19818316609753092	0.0013750122600018461	0.009716483498538046	0.03876291016148335	1.0
LUDB	data/115	115	2	40	FD	0.12343250189498597	0.001218964434536801	0.009117540507326532	0.044907296571453786	1.0
LUDB	data/115	115	3	40	FD	0.14264493938942188	0.0014866197167061484	0.011596685123606402	0.029972380900177585	1.0
LUDB	data/115	115	4	40	FD	0.17383525836590927	0.001336318862527516	0.01055148348703179	0.029039992402741337	1.0
LUDB	data/115	115	5	40	FD	0.16248479590817316	0.0013641036063745833	0.010242244992528278	0.032667403304015616	1.0
LUDB	data/115	115	6	40	FD	0.1502141358581595	0.00132036075529695	0.009253345428340751	0.04815932321075901	1.0
LUDB	data/115	115	7	40	FD	0.1272545348106405	0.0013204415364770124	0.010184403056549747	0.038236500789867636	1.0
LUDB	data/115	115	1	40	SG	0.11415516921637922	0.0011322848456205724	0.009709032120302089	0.04108650447198437	1.0
LUDB	data/115	115	2	40	SG	0.141059006187922	0.0010243641270040063	0.009123331348802213	0.04708290104718173	1.0
LUDB	data/115	115	3	40	SG	0.11085567746250713	0.001277236522606637	0.011614706495174763	0.032421624199141484	1.0
LUDB	data/115	115	4	40	SG	0.1341382137939981	0.001142019124993477	0.010565327557669996	0.03221404776125372	1.0
LUDB	data/115	115	5	40	SG	0.11381274826340147	0.001150033943397745	0.010259276488049949	0.03522667504219374	1.0
LUDB	data/115	115	6	40	SG	0.16880254961347688	0.00109143571503727	0.009247146943428014	0.051243883062123116	1.0
LUDB	data/115	115	7	40	SG	0.1363674913981558	0.0011322253847107432	0.010202789020264759	0.04122710454343649	1.0
LUDB	data/115	115	1	40	SPEC	0.48978543108669814	0.0014328556758967188	0.009810470996705465	0.040409305375203625	1.0
LUDB	data/115	115	2	40	SPEC	0.18322633591020662	0.0012675906237898443	0.009186801224690178	0.04703472506229069	1.0
LUDB	data/115	115	3	40	SPEC	0.2043917943759366	0.00154045734765269	0.011675145839914337	0.033557281685249886	1.0
LUDB	data/115	115	4	40	SPEC	0.29720203004453044	0.0013861112973359273	0.010623241419681944	0.032443597292487546	1.0
LUDB	data/115	115	5	40	SPEC	0.23605400733116103	0.0014192713547918061	0.010313286367906288	0.03860125440395581	1.0
LUDB	data/115	115	6	40	SPEC	0.23596789303236243	0.0013759858265993488	0.009337206469149803	0.05755204608008968	1.0
LUDB	data/115	115	7	40	SPEC	0.36989165179134853	0.001365684113766232	0.010250532819214932	0.05992222355284296	1.0
LUDB	data/115	115	1	40	SG0SPEC	0.15453866016285134	0.001364037785679416	0.009652303920924808	0.03969720709752641	1.0
LUDB	data/115	115	2	40	SG0SPEC	0.1505581193047109	0.0012109345233562276	0.00909768130179665	0.04611186030211835	1.0
LUDB	data/115	115	3	40	SG0SPEC	0.1294521373681692	0.001481350897370078	0.01157927447256888	0.03335884526843769	1.0
LUDB	data/115	115	4	40	SG0SPEC	0.2650324735870081	0.0013318684775243588	0.010528524982600325	0.03329141040486734	1.0
LUDB	data/115	115	5	40	SG0SPEC	0.21744242867952357	0.0013545397306896922	0.010223149136845808	0.040749512286460274	1.0
LUDB	data/115	115	6	40	SG0SPEC	0.3111659802907161	0.0013084475938536845	0.009199818308700015	0.06116171484027486	1.0
LUDB	data/115	115	7	40	SG0SPEC	0.39850438776196506	0.0013171943114516753	0.010182115664498073	0.07345765211252905	1.0
LUDB	data/115	115	1	100	FD	0.19743919654439676	0.001792225796294144	0.010474728126507139	0.05554002604979678	1.0
LUDB	data/115	115	2	100	FD	0.22088619904634213	0.0015818467905690037	0.009634543755912824	0.05928004099589321	1.0
LUDB	data/115	115	3	100	FD	0.1727101531402792	0.001985648382963666	0.012339160184573771	0.04338107515479994	1.0
LUDB	data/115	115	4	100	FD	0.24026497450103837	0.001776870931406088	0.011269615445239628	0.023560320390138764	1.0
LUDB	data/115	115	5	100	FD	0.18137953158212275	0.0017975063138102418	0.010855025323567805	0.035186176410051395	1.0
LUDB	data/115	115	6	100	FD	0.2086097623977917	0.0017109993847233748	0.00997860096048882	0.04595254817520946	1.0
LUDB	data/115	115	7	100	FD	0.2662852167392023	0.0017306359955279156	0.010666971725513731	0.037163154342729904	1.0
LUDB	data/115	115	1	100	SG	0.1499550244490261	0.0013010979940948416	0.01043852128853228	0.057056960332284114	1.0
LUDB	data/115	115	2	100	SG	0.1602659779911864	0.0011599149238434047	0.00963213404667093	0.06145393352442001	1.0
LUDB	data/115	115	3	100	SG	0.21201493764592605	0.0014287847869543313	0.012211480009066763	0.0432341399343659	1.0
LUDB	data/115	115	4	100	SG	0.1500422866803693	0.0012789342868297492	0.011140582091382282	0.033978696981351225	1.0
LUDB	data/115	115	5	100	SG	0.15193666860732763	0.001304274760934038	0.010778927177913632	0.04025386094872696	1.0
LUDB	data/115	115	6	100	SG	0.16534594127605412	0.0012536457108339443	0.009966030517620893	0.05866157780431789	1.0
LUDB	data/115	115	7	100	SG	0.24455037487118889	0.0012531205505346057	0.010606304203832394	0.049763895855250796	1.0
LUDB	data/115	115	1	100	SPEC	0.2481643163875038	0.0019594305659759947	0.010636741777590256	0.060581852838416016	1.0
LUDB	data/115	115	2	100	SPEC	0.33312804835744053	0.0017479406920432963	0.009775731569138225	0.06664840758547567	1.0
LUDB	data/115	115	3	100	SPEC	0.35020716431452725	0.0021574989539343346	0.012546184893117087	0.05318467908534673	1.0
LUDB	data/115	115	4	100	SPEC	0.25340917145076564	0.0019444292961766712	0.011457406166196792	0.03542155005351864	1.0
LUDB	data/115	115	5	100	SPEC	0.26805212189760896	0.0019644286046591234	0.011018172384201799	0.049861669301152226	1.0
LUDB	data/115	115	6	100	SPEC	0.24426770430321493	0.0018717970262348033	0.010131038568886917	0.06130470682940989	1.0
LUDB	data/115	115	7	100	SPEC	0.6869867927560008	0.0018948073449975575	0.010820105308215216	0.0771061882296839	1.0
LUDB	data/115	115	1	100	SG0SPEC	0.20864890697553712	0.0016794623925775935	0.010344017685210666	0.055787213650826215	1.0
LUDB	data/115	115	2	100	SG0SPEC	0.17290401823144966	0.0014830483789245745	0.009588827954058105	0.059757026498547	1.0
LUDB	data/115	115	3	100	SG0SPEC	0.12988460328655085	0.0018339205676413286	0.012029554134540456	0.040949950885086024	1.0
LUDB	data/115	115	4	100	SG0SPEC	0.24592644821226314	0.0016441249178242461	0.010984154718111318	0.03559505985723246	1.0
LUDB	data/115	115	5	100	SG0SPEC	0.22088824584339622	0.001676133276051443	0.01066882292297675	0.04631165011539225	1.0
LUDB	data/115	115	6	100	SG0SPEC	0.24210708401445108	0.0016123969761627428	0.009858770378002008	0.06331114626822616	1.0
LUDB	data/115	115	7	100	SG0SPEC	0.5395160191340377	0.001601287994750754	0.010490785626220219	0.08273247295849577	1.0
LUDB	data/115	115	1	150	FD	0.20173343587889472	0.001862875116082647	0.010536851201994504	0.05613788835360385	1.0
LUDB	data/115	115	2	150	FD	0.34781981178013505	0.001650034245755269	0.009682088377534124	0.06409815903859074	1.0
LUDB	data/115	115	3	150	FD	0.166141111144005	0.0020298709530462995	0.012354044293004017	0.04356302185214564	1.0
LUDB	data/115	115	4	150	FD	0.35297265230201874	0.001822619598501889	0.01128278418297177	0.033785991739236534	1.0
LUDB	data/115	115	5	150	FD	0.18672073629265698	0.0018545105848452106	0.010922083765183773	0.04642146838893265	1.0
LUDB	data/115	115	6	150	FD	0.2633920523225101	0.0017613949313317167	0.010052303456399687	0.047283051471345226	1.0
LUDB	data/115	115	7	150	FD	0.24168655257702704	0.001788286207637866	0.010611715400316475	0.04571038262226041	1.0
LUDB	data/115	115	1	150	SG	0.1476260669022353	0.0013015133023401794	0.01042791618332705	0.05702719619439353	1.0
LUDB	data/115	115	2	150	SG	0.14640251478881072	0.0011611928314697382	0.009627381417344786	0.06113024414607956	1.0
LUDB	data/115	115	3	150	SG	0.2206080747554094	0.0014288388085302078	0.012207854862344002	0.04367262899270763	1.0
LUDB	data/115	115	4	150	SG	0.1498253924811989	0.0012788351875913475	0.011139913479572508	0.03410278480477061	1.0
LUDB	data/115	115	5	150	SG	0.1451151017283559	0.0013054120157079973	0.010778309444561984	0.04034920724550986	1.0
LUDB	data/115	115	6	150	SG	0.16251694738392003	0.0012540874811654789	0.009962608785426591	0.05843766814131877	1.0
LUDB	data/115	115	7	150	SG	0.29978586632221227	0.0012530422871011818	0.01062062681365965	0.04980014910247536	1.0
LUDB	data/115	115	1	150	SPEC	0.5491257091470795	0.00234161028737922	0.01076650255065441	0.1507060851475465	1.0
LUDB	data/115	115	2	150	SPEC	0.5692718655442849	0.0020696521003124987	0.009888975362744365	0.13406738596247597	1.0
LUDB	data/115	115	3	150	SPEC	0.3795897980559086	0.002386964854882268	0.012580033050960282	0.10710723544011756	1.0
LUDB	data/115	115	4	150	SPEC	0.6083973902269632	0.0021769190301351125	0.011487952982282345	0.11858369089716231	1.0
LUDB	data/115	115	5	150	SPEC	0.3946966983184	0.0022073264692385004	0.011143346859173276	0.13198436748978826	1.0
LUDB	data/115	115	6	150	SPEC	0.5333001671648492	0.002160019773119945	0.010323451873006545	0.11318042266653923	1.0
LUDB	data/115	115	7	150	SPEC	0.5834909149881838	0.002162817399311221	0.010807393279927396	0.1270007235043015	1.0
LUDB	data/115	115	1	150	SG0SPEC	0.31020066072717034	0.0016941773328859348	0.010314921512975063	0.06388186421803795	1.0
LUDB	data/115	115	2	150	SG0SPEC	0.28766274339762604	0.0014899921131514872	0.009586049575809073	0.06648584698547752	1.0
LUDB	data/115	115	3	150	SG0SPEC	0.12594203238899274	0.001832088064495597	0.012025453598119868	0.0457507557888391	1.0
LUDB	data/115	115	4	150	SG0SPEC	0.2816155551088927	0.0016518900090717473	0.01097144688974264	0.0467176171960604	1.0
LUDB	data/115	115	5	150	SG0SPEC	0.29694205252800077	0.0016865372087615856	0.010673678649305515	0.050788392571740296	1.0
LUDB	data/115	115	6	150	SG0SPEC	0.23933337760904588	0.001615797878394076	0.00985695306465612	0.07036694503741578	1.0
LUDB	data/115	115	7	150	SG0SPEC	0.5099924182725729	0.0016167573380501171	0.010490775428615009	0.08407566692873272	1.0
LUDB	data/116	116	1	40	FD	0.11188720396132064	0.000542154551267131	0.005496082453767821	0.03944113250653829	1.0
LUDB	data/116	116	2	40	FD	0.16592080337055914	0.000515012711172395	0.005513581977543449	0.05916030415296495	1.0
LUDB	data/116	116	3	40	FD	0.14046465911863332	0.0004411153740769259	0.004949152714170539	0.043144452677374094	1.0
LUDB	data/116	116	4	40	FD	0.138992014566141	0.0004880129343742669	0.0053860993403577	0.05090220498531436	1.0
LUDB	data/116	116	5	40	FD	0.10787580157780681	0.0005218932781258693	0.0055273362372753885	0.040858047253700056	1.0
LUDB	data/116	116	6	40	FD	0.1769988981706446	0.0005496746699887137	0.0054936983999407905	0.0485893799189872	1.0
LUDB	data/116	116	7	40	FD	0.14998093077525562	0.0005278138046498074	0.0050570992631989485	0.05011270676500174	1.0
LUDB	data/116	116	8	40	FD	0.18436574671771153	0.0005548631773639621	0.005689505543396282	0.0477248336285304	1.0
LUDB	data/116	116	9	40	FD	0.11132832921547205	0.0005260362874812404	0.0055643067999823085	0.0432750077217244	1.0
LUDB	data/116	116	10	40	FD	0.13036654600281006	0.00047836353497512625	0.005271464283719813	0.045019547356638295	1.0
LUDB	data/116	116	11	40	FD	0.11704790623408537	0.0004980135197207772	0.005543321428278323	0.05289893274516097	1.0
LUDB	data/116	116	12	40	FD	0.16786571509468964	0.0005406088469640149	0.005205748377147283	0.04193411736294487	1.0
LUDB	data/116	116	1	40	SG	0.15007305469567994	0.0004869248941722011	0.005494578817709695	0.044708638290663745	1.0
LUDB	data/116	116	2	40	SG	0.1327249517875682	0.0004617333443994403	0.0055131482794106125	0.06011080189368121	1.0
LUDB	data/116	116	3	40	SG	0.13549973868118356	0.0004000843697289556	0.004949096950835432	0.04806721290612146	1.0
LUDB	data/116	116	4	40	SG	0.14598624340218752	0.0004376430762341639	0.005384557428678374	0.05274315337020801	1.0
LUDB	data/116	116	5	40	SG	0.12123116864731767	0.00046883544111108464	0.005525761704075469	0.043890153879255774	1.0
LUDB	data/116	116	6	40	SG	0.12131383342272078	0.0004920896043324446	0.005492387070262351	0.05009228081985272	1.0
LUDB	data/116	116	7	40	SG	0.18013694312537062	0.0004675464124116249	0.005051761482778073	0.04939786669480102	1.0
LUDB	data/116	116	8	40	SG	0.14601805423642192	0.0004929784493987812	0.005686406262081549	0.05235226685253468	1.0
LUDB	data/116	116	9	40	SG	0.09343327552329604	0.00047653714299306045	0.005562681280280023	0.048377361505931644	1.0
LUDB	data/116	116	10	40	SG	0.1417405064199436	0.0004305275037733522	0.005271474047748048	0.04767363045350537	1.0
LUDB	data/116	116	11	40	SG	0.12721885944983372	0.00044767554200364983	0.005544563581937628	0.053416274306077344	1.0
LUDB	data/116	116	12	40	SG	0.13358883994770585	0.00047742553527369984	0.0052017961643151325	0.04242020888864202	1.0
LUDB	data/116	116	1	40	SPEC	0.12198129057864544	0.0005546798844974817	0.00550288792435023	0.04182008741038176	1.0
LUDB	data/116	116	2	40	SPEC	0.15220680828641464	0.0005273217414934695	0.0055223285454536475	0.06116454840686447	1.0
LUDB	data/116	116	3	40	SPEC	0.1453878391741489	0.00045094108004025383	0.004955524517263293	0.043139293871216136	1.0
LUDB	data/116	116	4	40	SPEC	0.14310279038759594	0.000499761982767454	0.005393811515793889	0.05180347161945759	1.0
LUDB	data/116	116	5	40	SPEC	0.11444973124826036	0.0005337786291878016	0.005534640431782334	0.04127129110592236	1.0
LUDB	data/116	116	6	40	SPEC	0.17564415958589732	0.0005626669166055808	0.005502479318834563	0.04949173235900224	1.0
LUDB	data/116	116	7	40	SPEC	0.17049511324931976	0.0005413217030715754	0.005063757070011744	0.05251204654214924	1.0
LUDB	data/116	116	8	40	SPEC	0.14134650241167546	0.0005692433283587166	0.0056985497050173525	0.04769625077531266	1.0
LUDB	data/116	116	9	40	SPEC	0.11146387478959535	0.0005374020208650148	0.005572562154580309	0.04336713999220292	1.0
LUDB	data/116	116	10	40	SPEC	0.141011100609015	0.0004894474817503594	0.005278928111180298	0.046306508769454295	1.0
LUDB	data/116	116	11	40	SPEC	0.12226496091467258	0.0005094409332612215	0.005549141697613432	0.05478494627606147	1.0
LUDB	data/116	116	12	40	SPEC	0.170142903896336	0.0005551424799163371	0.005213330811955612	0.04391857927842624	1.0
LUDB	data/116	116	1	40	SG0SPEC	0.1260858435484774	0.000541326222328661	0.005503316877769379	0.04219879084026622	1.0
LUDB	data/116	116	2	40	SG0SPEC	0.15905292146199596	0.0005133754532741032	0.005517351431450026	0.06050922120477598	1.0
LUDB	data/116	116	3	40	SG0SPEC	0.13945584801512814	0.00044016915393363073	0.004952900703482354	0.04455160489791332	1.0
LUDB	data/116	116	4	40	SG0SPEC	0.14282225697342368	0.0004868641825143248	0.005389339852815601	0.05151531929412021	1.0
LUDB	data/116	116	5	40	SG0SPEC	0.10719555237861032	0.0005213617523633628	0.005530757536783708	0.041590921497575616	1.0
LUDB	data/116	116	6	40	SG0SPEC	0.1424607093389022	0.0005500508210424932	0.005497603623328645	0.04950361582968775	1.0
LUDB	data/116	116	7	40	SG0SPEC	0.14500981024085768	0.0005266274442191089	0.005061201321941381	0.04946577413181786	1.0
LUDB	data/116	116	8	40	SG0SPEC	0.14538417488112843	0.0005535153868518831	0.005693503968086595	0.04910744044862347	1.0
LUDB	data/116	116	9	40	SG0SPEC	0.11525817140567447	0.0005253676492651754	0.005568533821346708	0.04460013600981984	1.0
LUDB	data/116	116	10	40	SG0SPEC	0.14247118223030864	0.000477420099649043	0.005275184133178261	0.04623852360861241	1.0
LUDB	data/116	116	11	40	SG0SPEC	0.12728872775543157	0.0004962763350009286	0.005549188303575568	0.053839785373453034	1.0
LUDB	data/116	116	12	40	SG0SPEC	0.164294867386269	0.0005387857200923535	0.005209282424580372	0.04312667939026119	1.0
LUDB	data/116	116	1	100	FD	0.2882962291405969	0.0008532584296580916	0.0056167633929994415	0.1386918543053728	1.0
LUDB	data/116	116	2	100	FD	0.25189983912199454	0.0007505903637270572	0.005616222919956018	0.1131239229698633	1.0
LUDB	data/116	116	3	100	FD	0.3048640670507005	0.0006526262070630744	0.005051980789205461	0.11214663533272612	1.0
LUDB	data/116	116	4	100	FD	0.282279808091351	0.0007755569667910414	0.005520885879260625	0.11410998376137474	1.0
LUDB	data/116	116	5	100	FD	0.3027641965977915	0.0007803978315870494	0.005655612474239358	0.09695787551907384	1.0
LUDB	data/116	116	6	100	FD	0.32098070738348006	0.0007886034542958745	0.0055887191265210625	0.09890165663119573	1.0
LUDB	data/116	116	7	100	FD	0.29004991436538263	0.0008130986740951074	0.005236528690205557	0.12994503514927533	1.0
LUDB	data/116	116	8	100	FD	0.21989369476275003	0.0008874024384611039	0.005819723449986699	0.11999530097114004	1.0
LUDB	data/116	116	9	100	FD	0.2666624614890751	0.0007957313379438884	0.005719504701866658	0.10166868850640008	1.0
LUDB	data/116	116	10	100	FD	0.2529725228567249	0.0007320270473471706	0.005359111210671549	0.11037742518511781	1.0
LUDB	data/116	116	11	100	FD	0.26072092215911913	0.0008256258793109157	0.00564809040936244	0.096557065756558	1.0
LUDB	data/116	116	12	100	FD	0.25503884777710734	0.0007879391030724555	0.005337014621610773	0.07751039574062873	1.0
LUDB	data/116	116	1	100	SG	0.21629899793218077	0.0005425352906347168	0.005532866288071808	0.0815578797478275	1.0
LUDB	data/116	116	2	100	SG	0.18433181950423516	0.000509337735518021	0.005565502520204225	0.08944880395896973	1.0
LUDB	data/116	116	3	100	SG	0.20169271148993254	0.00044626270278380414	0.005005338453438557	0.07122234148409168	1.0
LUDB	data/116	116	4	100	SG	0.23743117884951298	0.000492539892486672	0.005450700618525212	0.09060603474098854	1.0
LUDB	data/116	116	5	100	SG	0.18856544870397043	0.0005092501617481442	0.005588936416252056	0.061742196759623	1.0
LUDB	data/116	116	6	100	SG	0.17203860249351347	0.0005256773955882331	0.005528924923172334	0.06304274679064228	1.0
LUDB	data/116	116	7	100	SG	0.229429248468828	0.0005268837182563002	0.00513853375903562	0.09796230503720993	1.0
LUDB	data/116	116	8	100	SG	0.26801750511290034	0.0005597956089740473	0.005743194902338275	0.09169410793164279	1.0
LUDB	data/116	116	9	100	SG	0.1992489796432796	0.0005229921110576525	0.005651288819067936	0.07417776974343289	1.0
LUDB	data/116	116	10	100	SG	0.24209196096059693	0.0004809564063801101	0.005317994661068102	0.07569622242960444	1.0
LUDB	data/116	116	11	100	SG	0.20788081697738167	0.0005050854922396133	0.005569968137478516	0.09126004563851149	1.0
LUDB	data/116	116	12	100	SG	0.9331868641664928	0.0005273754069711891	0.005275598109161007	0.05687428624457554	1.0
LUDB	data/116	116	1	100	SPEC	0.32469516906071205	0.001004780172357924	0.00567450255413875	0.18371799794110485	1.0
LUDB	data/116	116	2	100	SPEC	0.33367115823139565	0.0008722286177892688	0.005658070546412466	0.14253640872511228	1.0
LUDB	data/116	116	3	100	SPEC	0.3074516691552808	0.0007467547596495979	0.005082740225768946	0.1460644308916002	1.0
LUDB	data/116	116	4	100	SPEC	0.3161202318289715	0.0009105725096725087	0.005573991461921878	0.15114132208186284	1.0
LUDB	data/116	116	5	100	SPEC	0.42672190579015207	0.0009358183726809946	0.0057134039680466755	0.13885231438731682	1.0
LUDB	data/116	116	6	100	SPEC	0.38622552061303117	0.0009439139615224788	0.005647066552755217	0.12633529490062956	1.0
LUDB	data/116	116	7	100	SPEC	0.3340767206227246	0.000952684227272757	0.005295658967796569	0.1602967843831061	1.0
LUDB	data/116	116	8	100	SPEC	0.2912024697700748	0.0010283304515285425	0.005864482619242369	0.14864093310966092	1.0
LUDB	data/116	116	9	100	SPEC	0.26274772513028705	0.0009471497749973668	0.005770629210960724	0.13911277908447928	1.0
LUDB	data/116	116	10	100	SPEC	0.4019239103694727	0.0008679855818506584	0.005407272548220205	0.15180286448273395	1.0
LUDB	data/116	116	11	100	SPEC	0.4346997934558799	0.000977565851297466	0.005706273562324762	0.12008069759897182	1.0
LUDB	data/116	116	12	100	SPEC	0.32616972204770106	0.0009177013847163636	0.0053827986621202036	0.11156199389356419	1.0
LUDB	data/116	116	1	100	SG0SPEC	0.22311674743742083	0.0006720614272993321	0.005540682106762398	0.08652527425935344	1.0
LUDB	data/116	116	2	100	SG0SPEC	0.1999925983014802	0.0006127689117359541	0.005565626434899961	0.0796797143402111	1.0
LUDB	data/116	116	3	100	SG0SPEC	0.2212858810819697	0.0005476957061210428	0.005000216581391873	0.06520063026195612	1.0
LUDB	data/116	116	4	100	SG0SPEC	0.22577299559920733	0.0006126448120626272	0.005457124757004237	0.09586715786379972	1.0
LUDB	data/116	116	5	100	SG0SPEC	0.22827651034290258	0.0006199188290605011	0.0055883028755090835	0.059028018604177425	1.0
LUDB	data/116	116	6	100	SG0SPEC	0.3372215689178843	0.0006350669774870389	0.00553759246442038	0.056237122336122075	1.0
LUDB	data/116	116	7	100	SG0SPEC	0.22278333692513286	0.0006612974904235907	0.005140529862964704	0.10400257883889905	1.0
LUDB	data/116	116	8	100	SG0SPEC	0.24879325319446316	0.0007123224782038441	0.005754399532286895	0.08635787343472229	1.0
LUDB	data/116	116	9	100	SG0SPEC	0.1916563999028899	0.0006278101685170578	0.005645965396042719	0.062137429666508266	1.0
LUDB	data/116	116	10	100	SG0SPEC	0.27304300875779836	0.0005899153955510115	0.005322643998755932	0.08204634988207198	1.0
LUDB	data/116	116	11	100	SG0SPEC	0.22183129041782085	0.0006261565417850795	0.005577811029437905	0.07858681305870402	1.0
LUDB	data/116	116	12	100	SG0SPEC	0.15475318429368037	0.0006465025869469122	0.0052752748162859355	0.05498366536738016	1.0
LUDB	data/116	116	1	150	FD	0.31597835303639993	0.000980238364854432	0.005673617269181026	0.16245317366353107	1.0
LUDB	data/116	116	2	150	FD	0.31560853442818143	0.0008470914128996257	0.005634134941366815	0.13534251707802786	1.0
LUDB	data/116	116	3	150	FD	0.30093790886241006	0.0007331125308874155	0.0050819254880221125	0.13397476715755408	1.0
LUDB	data/116	116	4	150	FD	0.2980560505966766	0.000834087741689068	0.00554393108549272	0.15200130775429624	1.0
LUDB	data/116	116	5	150	FD	0.3544618425513926	0.0008784985674606617	0.005685189623722276	0.14094089185326766	1.0
LUDB	data/116	116	6	150	FD	0.2801200383707211	0.000924153282594692	0.005636517387588358	0.10157183025737102	1.0
LUDB	data/116	116	7	150	FD	0.30244249924684913	0.0009413790445422833	0.005282292680150253	0.14556495274517137	1.0
LUDB	data/116	116	8	150	FD	0.2643223327371652	0.0009495296003786384	0.005842889633148392	0.12520089198783962	1.0
LUDB	data/116	116	9	150	FD	0.2213967321356881	0.0008913702066282492	0.005749799012931687	0.13531063416462888	1.0
LUDB	data/116	116	10	150	FD	0.41225446644678204	0.0008229117739274221	0.005384760990329305	0.14653176198260703	1.0
LUDB	data/116	116	11	150	FD	0.3162755390080852	0.0008738786775830512	0.005661288623274984	0.10080227014598861	1.0
LUDB	data/116	116	12	150	FD	0.23603776639310406	0.0008449352700645265	0.0053577540652120625	0.11835269342574221	1.0
LUDB	data/116	116	1	150	SG	0.2106282131797471	0.0005429900493413226	0.005534039428918326	0.082910461052759	1.0
LUDB	data/116	116	2	150	SG	0.18619652016585442	0.0005098614264289412	0.005567260507474142	0.0904725887967268	1.0
LUDB	data/116	116	3	150	SG	0.2073892777292989	0.0004464414966944144	0.005005860885047752	0.0736971370851607	1.0
LUDB	data/116	116	4	150	SG	0.23659943291971094	0.000494321654817183	0.005452643758059605	0.09140088153236271	1.0
LUDB	data/116	116	5	150	SG	0.17173310671034553	0.0005109476032855861	0.005589203394419498	0.06257501305220459	1.0
LUDB	data/116	116	6	150	SG	0.165020741787447	0.0005284420474180348	0.005530191367422041	0.06475413559785691	1.0
LUDB	data/116	116	7	150	SG	0.23803424805292342	0.000528201280599534	0.00514109543091311	0.0987520873417652	1.0
LUDB	data/116	116	8	150	SG	0.25189481984274253	0.0005605706859485265	0.0057427680797098824	0.0930061660276921	1.0
LUDB	data/116	116	9	150	SG	0.18505537914471698	0.0005236509720466054	0.005650622811346499	0.0754231426780069	1.0
LUDB	data/116	116	10	150	SG	0.23807012606322805	0.0004822039495846925	0.005317271485748192	0.07736831472807512	1.0
LUDB	data/116	116	11	150	SG	0.2097320066220859	0.000505590697606105	0.005571429583270924	0.09289066352178586	1.0
LUDB	data/116	116	12	150	SG	0.17277269760501376	0.0005283695291704701	0.005276110011998194	0.05797032394657713	1.0
LUDB	data/116	116	1	150	SPEC	0.4359503585652084	0.0014394937288752059	0.005892573800379083	0.24828319062874396	1.0
LUDB	data/116	116	2	150	SPEC	0.6055971662175826	0.0012654835895294773	0.005775683923259497	0.23185471138997568	1.0
LUDB	data/116	116	3	150	SPEC	0.47212005459272854	0.0010640490306734814	0.005217946474494443	0.21950693653479192	1.0
LUDB	data/116	116	4	150	SPEC	0.5396519996337857	0.001172931117433443	0.0056692633378917215	0.29951319854379893	1.0
LUDB	data/116	116	5	150	SPEC	0.5335540944868201	0.001256888252824491	0.005825536385028352	0.26435002801794544	1.0
LUDB	data/116	116	6	150	SPEC	0.5449622127288862	0.0013686835119459586	0.005830433253557642	0.17653457280136325	1.0
LUDB	data/116	116	7	150	SPEC	0.5713904766619249	0.0014188808639247058	0.005494186023982355	0.2788051065007396	1.0
LUDB	data/116	116	8	150	SPEC	0.4776763565241976	0.0012777005293675946	0.00594886730443123	0.20065416393866556	1.0
LUDB	data/116	116	9	150	SPEC	0.4695382450145469	0.0012619444770019684	0.005893558931746529	0.26870446963776545	1.0
LUDB	data/116	116	10	150	SPEC	0.5558271492348508	0.0011781010207430605	0.005509894162776767	0.2523940856968129	1.0
LUDB	data/116	116	11	150	SPEC	0.4108382945451429	0.0012147029658650214	0.0057720852424324644	0.15974903748183525	1.0
LUDB	data/116	116	12	150	SPEC	0.5269617094411344	0.0011846961515674316	0.005469893176826827	0.25449098137571036	1.0
LUDB	data/116	116	1	150	SG0SPEC	0.25595028454702257	0.000693582686015552	0.005544523182937221	0.11798933502222073	1.0
LUDB	data/116	116	2	150	SG0SPEC	0.24232565936802702	0.0006320553297241038	0.005568741011163045	0.13591859019003136	1.0
LUDB	data/116	116	3	150	SG0SPEC	0.24141179978245195	0.0005590764538299286	0.005003776316620632	0.0992456775288773	1.0
LUDB	data/116	116	4	150	SG0SPEC	0.24501077489694548	0.0006319945833726424	0.005460285865341267	0.11867265745543444	1.0
LUDB	data/116	116	5	150	SG0SPEC	0.22920796978006597	0.0006458392902140169	0.005591210437577603	0.10419005735213538	1.0
LUDB	data/116	116	6	150	SG0SPEC	0.220380476638369	0.0006673244408291306	0.005545698930614557	0.08384049022498444	1.0
LUDB	data/116	116	7	150	SG0SPEC	0.2610992232729682	0.0006908193737356817	0.005148455144953796	0.12033136508818175	1.0
LUDB	data/116	116	8	150	SG0SPEC	0.22621278759186877	0.0007306156995491173	0.005759004569431987	0.10522699563833406	1.0
LUDB	data/116	116	9	150	SG0SPEC	0.22454628000810192	0.0006446166224177969	0.005646939501658114	0.09831044153266122	1.0
LUDB	data/116	116	10	150	SG0SPEC	0.25434750595055805	0.0006146207047962165	0.005327734973522411	0.11991237428674377	1.0
LUDB	data/116	116	11	150	SG0SPEC	0.3160175290364966	0.0006403419895579547	0.005586675013045926	0.09516334851508053	1.0
LUDB	data/116	116	12	150	SG0SPEC	0.23493492031546517	0.000660033654557683	0.005277781256832635	0.08707786674561659	1.0
LUDB	data/117	117	1	40	FD	0.14490037990407695	0.0026635608801027313	0.01680665855614445	0.01558665071988291	1.0
LUDB	data/117	117	2	40	FD	0.11831400210180708	0.0026726857846742307	0.016445434773033736	0.020216847794344316	1.0
LUDB	data/117	117	3	40	FD	0.12318948684999517	0.002739909581201074	0.016783995277414896	0.017825797969914903	1.0
LUDB	data/117	117	4	40	FD	0.11377701329603707	0.003043605830926531	0.01890206808039296	0.020090881652587166	1.0
LUDB	data/117	117	5	40	FD	0.11722898920734297	0.0029235805658806885	0.01763264254694309	0.01493626919562028	1.0
LUDB	data/117	117	6	40	FD	0.15314916493907843	0.002763343656755169	0.016858175798226523	0.017468687706209546	1.0
LUDB	data/117	117	7	40	FD	0.23581530671206716	0.0024123568037860608	0.014855129162649057	0.02064562744370715	1.0
LUDB	data/117	117	8	40	FD	0.0926859615189879	0.002666903735645133	0.01719159819623243	0.013732907130408858	1.0
LUDB	data/117	117	9	40	FD	0.1322862802124871	0.002833002015259611	0.018490799839301037	0.013886579440102534	1.0
LUDB	data/117	117	10	40	FD	0.11717684049263637	0.0027984893000748026	0.017319416313603203	0.015545379908637545	1.0
LUDB	data/117	117	11	40	FD	0.10880451031390426	0.0026662800459843483	0.01588976831843298	0.017007466043841544	1.0
LUDB	data/117	117	12	40	FD	0.13627037487779758	0.0024544306510857097	0.0141651552266895	0.021202244716298273	1.0
LUDB	data/117	117	13	40	FD	0.1114923352824136	0.0027914287923420877	0.016042599684316712	0.02118765793057779	1.0
LUDB	data/117	117	1	40	SG	0.1375208398905912	0.0023342231507056293	0.016795390305423086	0.017257780229353276	1.0
LUDB	data/117	117	2	40	SG	0.13208542957062427	0.0023411154470616737	0.01642663749779171	0.022678726061851267	1.0
LUDB	data/117	117	3	40	SG	0.14919048197289678	0.0023984948847943725	0.016767151575134472	0.01985616789133226	1.0
LUDB	data/117	117	4	40	SG	0.13185937828350938	0.0026509949923973447	0.01888469979793962	0.021009057482391368	1.0
LUDB	data/117	117	5	40	SG	0.11725601795733502	0.002545701629469668	0.017608941285364086	0.016540714996793635	1.0
LUDB	data/117	117	6	40	SG	0.12896981024868773	0.002421844375955029	0.01684183373240594	0.018038466307020398	1.0
LUDB	data/117	117	7	40	SG	0.1396859413166609	0.0021081088505061052	0.014846290418779868	0.02176442444398517	1.0
LUDB	data/117	117	8	40	SG	0.15277429811893906	0.002339650145259157	0.01718688882933912	0.015140218367460939	1.0
LUDB	data/117	117	9	40	SG	0.11754827846475617	0.0024898710123661557	0.018486118023289495	0.015078227958143906	1.0
LUDB	data/117	117	10	40	SG	0.14556452166437142	0.002442824483998029	0.01730033483885237	0.01654979308135702	1.0
LUDB	data/117	117	11	40	SG	0.14313217895684172	0.0023189245499447256	0.015862644501019603	0.01700186435689824	1.0
LUDB	data/117	117	12	40	SG	0.1152540477036519	0.002137555502158529	0.014140620507144446	0.01883135893101395	1.0
LUDB	data/117	117	13	40	SG	0.13913557163712265	0.0024131829706287426	0.016006498408394333	0.020571122948920308	1.0
LUDB	data/117	117	1	40	SPEC	0.13105502164415694	0.002737488997737854	0.016956802940883843	0.016300088217201636	1.0
LUDB	data/117	117	2	40	SPEC	0.12195849430646238	0.0027434126924535313	0.016597145150814632	0.02039741209510791	1.0
LUDB	data/117	117	3	40	SPEC	0.12892731318834386	0.0028142708759765138	0.016936111610988066	0.01850544231170871	1.0
LUDB	data/117	117	4	40	SPEC	0.11499831281964869	0.0031296949481022657	0.01906799361588373	0.020647026239327713	1.0
LUDB	data/117	117	5	40	SPEC	0.12221812756255672	0.003004049708332081	0.017797410889279774	0.01526424453355903	1.0
LUDB	data/117	117	6	40	SPEC	0.1338517543018576	0.0028408748804958535	0.017014296073232498	0.018400026029513315	1.0
LUDB	data/117	117	7	40	SPEC	0.1932569928002635	0.0024791520489337365	0.014999459082969636	0.021429471624447544	1.0
LUDB	data/117	117	8	40	SPEC	0.09850336461973845	0.002736447955996332	0.017349895056431263	0.014186693780305518	1.0
LUDB	data/117	117	9	40	SPEC	0.130234498843521	0.0029056417744787824	0.01865622291172186	0.014506305434286187	1.0
LUDB	data/117	117	10	40	SPEC	0.11711079048983976	0.002875860701787698	0.017477590876487526	0.016100883505353557	1.0
LUDB	data/117	117	11	40	SPEC	0.10431240931298097	0.002742721281140917	0.016043356306610138	0.018355158267459513	1.0
LUDB	data/117	117	12	40	SPEC	0.13625566429262428	0.0025240947250703516	0.014296320402250307	0.023136621851999002	1.0
LUDB	data/117	117	13	40	SPEC	0.11284433477447604	0.0028746739233342106	0.01619999402763884	0.02247626411814095	1.0
LUDB	data/117	117	1	40	SG0SPEC	0.19197644721706647	0.0026763729414044494	0.016762781146144774	0.015483419292523762	1.0
LUDB	data/117	117	2	40	SG0SPEC	0.1213232578941759	0.002686823381677586	0.01639708854696881	0.020438313393270558	1.0
LUDB	data/117	117	3	40	SG0SPEC	0.12773522104063864	0.002751602071981751	0.016742071512400793	0.017777302885438415	1.0
LUDB	data/117	117	4	40	SG0SPEC	0.12187840114329491	0.003052757914109248	0.01885951170691385	0.019976985730235826	1.0
LUDB	data/117	117	5	40	SG0SPEC	0.11593026816763284	0.0029374688393335974	0.017584010081520225	0.014819496425919556	1.0
LUDB	data/117	117	6	40	SG0SPEC	0.16167431694343282	0.002778070040345692	0.01681537564920599	0.017378242589365833	1.0
LUDB	data/117	117	7	40	SG0SPEC	0.18529984497655688	0.002424382032757198	0.014809462566129776	0.020668385100965313	1.0
LUDB	data/117	117	8	40	SG0SPEC	0.09690907914804368	0.0026818682801262083	0.017143051275453087	0.013845069550502433	1.0
LUDB	data/117	117	9	40	SG0SPEC	0.1344769655876664	0.002848789467321778	0.01844164962373826	0.01388910711836856	1.0
LUDB	data/117	117	10	40	SG0SPEC	0.1247561668660699	0.0028105052519670957	0.01727116681523493	0.015352694443449954	1.0
LUDB	data/117	117	11	40	SG0SPEC	0.10953356177438793	0.002676101011479996	0.015833601791853842	0.01674937822290774	1.0
LUDB	data/117	117	12	40	SG0SPEC	0.14969219756168364	0.0024620655388468914	0.014129279125262392	0.020241176014331824	1.0
LUDB	data/117	117	13	40	SG0SPEC	0.1155595822697973	0.0027978013677641043	0.015980991512191615	0.021222045600030357	1.0
LUDB	data/117	117	1	100	FD	0.21133318807129073	0.0031459855015605626	0.018170089258573413	0.05557944013253162	1.0
LUDB	data/117	117	2	100	FD	0.2243668116157048	0.00309993526481785	0.01768227489997035	0.04921438928738541	1.0
LUDB	data/117	117	3	100	FD	0.23539917701441349	0.003315838027906145	0.01834294542109676	0.058128414241742275	1.0
LUDB	data/117	117	4	100	FD	0.18205474598430815	0.0037222327586030213	0.020143585981755897	0.0696387559457812	1.0
LUDB	data/117	117	5	100	FD	0.197433682897981	0.003479604239207285	0.018995254606611705	0.03932179660223462	1.0
LUDB	data/117	117	6	100	FD	0.19624366712998148	0.003234140356006828	0.017851654462228788	0.05028048251407052	1.0
LUDB	data/117	117	7	100	FD	0.2877420076547761	0.002962920251026424	0.015873008132279445	0.051579985424308805	1.0
LUDB	data/117	117	8	100	FD	0.1738006740121959	0.0031034181874740594	0.01834051727494166	0.07123352317140086	1.0
LUDB	data/117	117	9	100	FD	0.17915350354614498	0.0034522314571013343	0.020156769844285157	0.07768475259135543	1.0
LUDB	data/117	117	10	100	FD	0.3157967078608662	0.003459016788145329	0.01901950837383794	0.06321465678321829	1.0
LUDB	data/117	117	11	100	FD	0.26816905754062725	0.0032286030289959892	0.017414235292794462	0.03433383382680482	1.0
LUDB	data/117	117	12	100	FD	0.19977643411605361	0.003318212780147592	0.01574408700798832	0.08111618890839215	1.0
LUDB	data/117	117	13	100	FD	0.20856210682627738	0.0035352055360815295	0.017409823062283843	0.054009561676393446	1.0
LUDB	data/117	117	1	100	SG	0.15499371120079541	0.0024295367751457865	0.01777583779577184	0.03251160299741649	1.0
LUDB	data/117	117	2	100	SG	0.13549333197159624	0.002444949903027342	0.017357520182486093	0.031859949657841856	1.0
LUDB	data/117	117	3	100	SG	0.1353960158079956	0.0025317135797265442	0.017850021711550684	0.032208764553741644	1.0
LUDB	data/117	117	4	100	SG	0.16000817482880586	0.0028176836957940887	0.019783839481222646	0.0380314180395773	1.0
LUDB	data/117	117	5	100	SG	0.1828648865681492	0.0026700614301510485	0.018569245740521316	0.026653410619011816	1.0
LUDB	data/117	117	6	100	SG	0.13872819784720036	0.002523947764224675	0.017542841537358002	0.025354934452517117	1.0
LUDB	data/117	117	7	100	SG	0.14013674004147675	0.002212972102892081	0.01559455544053092	0.0340951514286737	1.0
LUDB	data/117	117	8	100	SG	0.11368510199277715	0.0024256863563056484	0.018085020526222465	0.03195373972720054	1.0
LUDB	data/117	117	9	100	SG	0.2917995529581419	0.002599783486808074	0.019639161877991335	0.037171418346720796	1.0
LUDB	data/117	117	10	100	SG	0.14471892122498323	0.0025867066144724432	0.01850411195780368	0.036263891100139015	1.0
LUDB	data/117	117	11	100	SG	0.17435908290792917	0.002460269970414588	0.016975202972087683	0.028728002744649976	1.0
LUDB	data/117	117	12	100	SG	0.19337850888516125	0.0023315163550671385	0.015277361505592195	0.049509664974293564	1.0
LUDB	data/117	117	13	100	SG	0.14602432780769223	0.002597068151464199	0.01698988349046428	0.03333558127058083	1.0
LUDB	data/117	117	1	100	SPEC	0.2688717043585604	0.0034716088112296973	0.01849945350618925	0.09167161538322302	1.0
LUDB	data/117	117	2	100	SPEC	0.3119448275884259	0.003407859121892826	0.017995945501155877	0.08179018507952537	1.0
LUDB	data/117	117	3	100	SPEC	0.31067927151903685	0.0036655927661958737	0.01870999101235362	0.092639229909643	1.0
LUDB	data/117	117	4	100	SPEC	0.2242968694060324	0.004099641197505835	0.020484194301269357	0.11244893070185277	1.0
LUDB	data/117	117	5	100	SPEC	0.26309604969268524	0.00380483774515257	0.019352007615108482	0.06901494291564166	1.0
LUDB	data/117	117	6	100	SPEC	0.32041601601168485	0.0035431352179900134	0.018169192972528846	0.08962152800471855	1.0
LUDB	data/117	117	7	100	SPEC	0.2698486447983598	0.0033205104911451892	0.016208209180390298	0.08212635639489416	1.0
LUDB	data/117	117	8	100	SPEC	0.2941638057572773	0.0034017150426411246	0.018644044871971202	0.11059422000097781	1.0
LUDB	data/117	117	9	100	SPEC	0.3197840418995497	0.0038920154032632513	0.02055124640076147	0.13085792502893218	1.0
LUDB	data/117	117	10	100	SPEC	0.28947541455495773	0.0038400734368528922	0.019416893288308527	0.08814555615760689	1.0
LUDB	data/117	117	11	100	SPEC	0.3622109646137069	0.0035296377341199068	0.017776471658421975	0.054405646973402055	1.0
LUDB	data/117	117	12	100	SPEC	0.6345242856410537	0.003768129446246086	0.016132706802313223	0.13404650328267295	1.0
LUDB	data/117	117	13	100	SPEC	0.2904520401347636	0.003930997280659848	0.017816598288711284	0.0879029812092251	1.0
LUDB	data/117	117	1	100	SG0SPEC	0.2009308552392794	0.0028869726345702607	0.01754516555754572	0.036631707676374074	1.0
LUDB	data/117	117	2	100	SG0SPEC	0.19666253138194426	0.002913766723124344	0.017182903752580345	0.040079907288789324	1.0
LUDB	data/117	117	3	100	SG0SPEC	0.15761050784701322	0.0030373443185429533	0.017588547341018453	0.036608241307926274	1.0
LUDB	data/117	117	4	100	SG0SPEC	0.1820747105677364	0.0033810444170901204	0.019575988681057973	0.04582596778234375	1.0
LUDB	data/117	117	5	100	SG0SPEC	0.19183549529996316	0.003209733507881016	0.018359769379621176	0.030739481154871105	1.0
LUDB	data/117	117	6	100	SG0SPEC	0.15263083350545056	0.002993049375396092	0.017394157322408312	0.030630400531209797	1.0
LUDB	data/117	117	7	100	SG0SPEC	0.2546761827420598	0.0026462698877907963	0.015487659776817464	0.04235228112437835	1.0
LUDB	data/117	117	8	100	SG0SPEC	0.19058930961021894	0.002851190173681089	0.01789794506378959	0.03254113195052491	1.0
LUDB	data/117	117	9	100	SG0SPEC	0.1472694594711754	0.003105545048024004	0.01932040752473833	0.043506576880457	1.0
LUDB	data/117	117	10	100	SG0SPEC	0.1923897253131104	0.003127672950376874	0.018203071163148635	0.037242296925623454	1.0
LUDB	data/117	117	11	100	SG0SPEC	0.2002542404427245	0.0029861024226902626	0.016752361239329532	0.030618059458836402	1.0
LUDB	data/117	117	12	100	SG0SPEC	0.1867762474045296	0.0028677431053625935	0.014990623381000405	0.05743190128020629	1.0
LUDB	data/117	117	13	100	SG0SPEC	0.1407835045779538	0.0031721982404290874	0.01681529240544192	0.04010129753767155	1.0
LUDB	data/117	117	1	150	FD	0.26306508698314135	0.0034290267446152626	0.01841382292897837	0.0764331219980233	1.0
LUDB	data/117	117	2	150	FD	0.2669666020795543	0.0034224781984056587	0.017804529994582402	0.08999951578574351	1.0
LUDB	data/117	117	3	150	FD	0.23687482810180338	0.0036064303677384685	0.01856917992413284	0.08138570013601465	1.0
LUDB	data/117	117	4	150	FD	0.24614799623332762	0.004188378288283712	0.02039162867499069	0.12816418906327667	1.0
LUDB	data/117	117	5	150	FD	0.22939776443104065	0.003714705819151165	0.0191881488419235	0.0803951852800924	1.0
LUDB	data/117	117	6	150	FD	0.22422307957144005	0.0035495193499006654	0.01807867373350936	0.09941402664530599	1.0
LUDB	data/117	117	7	150	FD	0.2336783653852834	0.0032284187346796576	0.01601746646794961	0.08703802045518634	1.0
LUDB	data/117	117	8	150	FD	0.3425056613693292	0.003373597176571237	0.018521281174007316	0.0958120477676579	1.0
LUDB	data/117	117	9	150	FD	0.24602072696248292	0.003935940895483029	0.020444950995129958	0.11865325827362057	1.0
LUDB	data/117	117	10	150	FD	0.24060053448659802	0.003751587948018374	0.01931564708032598	0.09060110360920431	1.0
LUDB	data/117	117	11	150	FD	0.21262513360559776	0.0035971587637420818	0.017722148226791936	0.08756107513588193	1.0
LUDB	data/117	117	12	150	FD	0.313736219303042	0.003707469761954519	0.01606701295128895	0.11952074762104911	1.0
LUDB	data/117	117	13	150	FD	0.38190118158289815	0.003847328083370205	0.01780059693767292	0.09378339895170171	1.0
LUDB	data/117	117	1	150	SG	0.16043174026465354	0.002430431376251405	0.017770649169387722	0.03299473602763197	1.0
LUDB	data/117	117	2	150	SG	0.13740721041378462	0.0024511068229595813	0.01735999453989386	0.033924450551536256	1.0
LUDB	data/117	117	3	150	SG	0.13827700534063764	0.0025374623692334445	0.017859045234300756	0.03291804738841419	1.0
LUDB	data/117	117	4	150	SG	0.16605323565668823	0.0028214078679979437	0.01978523498814602	0.038491474657812684	1.0
LUDB	data/117	117	5	150	SG	0.18139197158984502	0.0026736775909045373	0.01857025032847926	0.026734065944093142	1.0
LUDB	data/117	117	6	150	SG	0.14593228794902613	0.002525815431361689	0.017539319052736962	0.026568698190603094	1.0
LUDB	data/117	117	7	150	SG	0.1602891131623766	0.0022101228288515097	0.015581727214371493	0.03504043268729627	1.0
LUDB	data/117	117	8	150	SG	0.1129792070755446	0.002427573373553753	0.018077251248067826	0.03249244635857545	1.0
LUDB	data/117	117	9	150	SG	0.6755830661249825	0.002601313120170666	0.019652564176986326	0.039264295674038614	1.0
LUDB	data/117	117	10	150	SG	0.1698191740201525	0.00259216272616133	0.018516268501391573	0.038592675449740876	1.0
LUDB	data/117	117	11	150	SG	0.16952352569670115	0.0024650339587974496	0.016979297965550668	0.031333753832329565	1.0
LUDB	data/117	117	12	150	SG	0.20039350492255323	0.0023351840427011487	0.015293728544803296	0.04955547044952213	1.0
LUDB	data/117	117	13	150	SG	0.16153128314399764	0.0025976521313328055	0.016985811869072713	0.0354317212478111	1.0
LUDB	data/117	117	1	150	SPEC	0.507458103721515	0.004465978859236522	0.018974137740115877	0.19413383441410595	1.0
LUDB	data/117	117	2	150	SPEC	0.4251610866277097	0.004428950911094059	0.018277020267270967	0.18068135416992795	1.0
LUDB	data/117	117	3	150	SPEC	0.6630851610963082	0.0046865911285054445	0.019223820593832982	0.20717597328057852	1.0
LUDB	data/117	117	4	150	SPEC	0.38637554824926273	0.005601726302508745	0.021081226249082353	0.2666982818244881	1.0
LUDB	data/117	117	5	150	SPEC	0.5649508149141436	0.004617572668398754	0.019746305309553666	0.18809575501355436	1.0
LUDB	data/117	117	6	150	SPEC	0.4390212383604665	0.004646905701883339	0.0186001477468982	0.21156341395592387	1.0
LUDB	data/117	117	7	150	SPEC	0.49421917050899666	0.004325957737456329	0.016588881324163193	0.23140097276131175	1.0
LUDB	data/117	117	8	150	SPEC	0.38162430443239015	0.0044213072563532236	0.019067873685539118	0.17492274797838314	1.0
LUDB	data/117	117	9	150	SPEC	0.5843043773685702	0.005270113887055276	0.02113037101540428	0.26099748512084286	1.0
LUDB	data/117	117	10	150	SPEC	0.5632692500852993	0.004998222860270991	0.019976371902393337	0.21491216182850723	1.0
LUDB	data/117	117	11	150	SPEC	0.9005420919792047	0.004912932323479234	0.018487010779631823	0.25338278178258533	1.0
LUDB	data/117	117	12	150	SPEC	0.4940572329890597	0.004987059125094314	0.016809660759885683	0.22677775407908854	1.0
LUDB	data/117	117	13	150	SPEC	0.6137884000661923	0.004940327818427422	0.018482435736247995	0.18767980058200542	1.0
LUDB	data/117	117	1	150	SG0SPEC	0.2530029750909597	0.0029265986370087265	0.017534935513413022	0.055249774139703375	1.0
LUDB	data/117	117	2	150	SG0SPEC	0.21825951928180073	0.0030096673452711786	0.01718851215109921	0.07404847004571218	1.0
LUDB	data/117	117	3	150	SG0SPEC	0.20946192820213813	0.003110900443917358	0.017592330258741587	0.056108571403537255	1.0
LUDB	data/117	117	4	150	SG0SPEC	0.19806749032984178	0.0034635096847768247	0.019567490599873335	0.0818829138796932	1.0
LUDB	data/117	117	5	150	SG0SPEC	0.2277619883839944	0.0032503518782670575	0.018360419411453163	0.04469517375679805	1.0
LUDB	data/117	117	6	150	SG0SPEC	0.20936138291160633	0.0030385670875968432	0.01739221494789188	0.05974023524854493	1.0
LUDB	data/117	117	7	150	SG0SPEC	0.3351368442814363	0.0026868720183642293	0.015514248694758153	0.06544845163700619	1.0
LUDB	data/117	117	8	150	SG0SPEC	0.19256184574232738	0.0028909700447864333	0.01790219942818601	0.04396317416754742	1.0
LUDB	data/117	117	9	150	SG0SPEC	0.21054473714997565	0.0031855799595329522	0.019349522038327033	0.07902377301349427	1.0
LUDB	data/117	117	10	150	SG0SPEC	0.1998006332189154	0.003198319035022794	0.01820040758553522	0.053163688376650746	1.0
LUDB	data/117	117	11	150	SG0SPEC	0.22962065503340773	0.00306057834905488	0.016745779042284817	0.04827038344912935	1.0
LUDB	data/117	117	12	150	SG0SPEC	0.3052467729124603	0.002944762352300889	0.015017112438100803	0.08584713006511988	1.0
LUDB	data/117	117	13	150	SG0SPEC	0.18521573681176684	0.0032089508498840268	0.016809690455720675	0.06393574115478953	1.0
LUDB	data/118	118	1	40	FD	0.12962059649803898	0.003324760111739996	0.019448406398510153	0.032700268711599985	1.0
LUDB	data/118	118	2	40	FD	0.16716217780812903	0.0029211508536997155	0.017548544646717425	0.03054285788471375	1.0
LUDB	data/118	118	3	40	FD	0.154493488226936	0.0027206062185006537	0.016423733430882072	0.03164044039063261	1.0
LUDB	data/118	118	4	40	FD	0.14159168054401197	0.002712424354334386	0.014605764166877727	0.04271806488147629	1.0
LUDB	data/118	118	5	40	FD	0.1321316095007614	0.0030477301653479318	0.016581544920320528	0.03314765905290719	1.0
LUDB	data/118	118	6	40	FD	0.14294936307387532	0.00296530818296522	0.017086646972588902	0.03369243084463297	1.0
LUDB	data/118	118	7	40	FD	0.17853907512178677	0.002668185989023274	0.015987781075122658	0.03714909745335966	1.0
LUDB	data/118	118	8	40	FD	0.1532896238741112	0.0029695142425888465	0.017535753649982628	0.03606663048373705	1.0
LUDB	data/118	118	1	40	SG	0.12337419099688096	0.0029335251543246375	0.01944776162787932	0.03495580481486981	1.0
LUDB	data/118	118	2	40	SG	0.16408995744380078	0.002565665121573088	0.01753385403259375	0.03208097001761276	1.0
LUDB	data/118	118	3	40	SG	0.17894399426761265	0.0024029581724254534	0.016414709872435592	0.034625946709106584	1.0
LUDB	data/118	118	4	40	SG	0.14551987654646412	0.00238443046422002	0.014568647231296073	0.04644865311279318	1.0
LUDB	data/118	118	5	40	SG	0.1351691522761105	0.0026719673743789635	0.016539397346796905	0.03631377539618669	1.0
LUDB	data/118	118	6	40	SG	0.14685223363133085	0.0025962943313210494	0.01706935877514364	0.03325729205753223	1.0
LUDB	data/118	118	7	40	SG	0.18055794219897917	0.0023431265341140746	0.015975893041068667	0.03837964292986261	1.0
LUDB	data/118	118	8	40	SG	0.1351937868129706	0.00261595848601205	0.01752485384588994	0.037229044332336175	1.0
LUDB	data/118	118	1	40	SPEC	0.13474532203912426	0.0034067658164364674	0.019589972345368658	0.032957502237924284	1.0
LUDB	data/118	118	2	40	SPEC	0.1671157916632299	0.002997849521325395	0.017686158995241046	0.031340906579702475	1.0
LUDB	data/118	118	3	40	SPEC	0.1762104209487202	0.002789110240960424	0.016540996119252107	0.03178507952099992	1.0
LUDB	data/118	118	4	40	SPEC	0.14386728612495767	0.0027829280872454167	0.014721073589541098	0.042689701003189695	1.0
LUDB	data/118	118	5	40	SPEC	0.1345052188148165	0.003129067834958282	0.016710468111506817	0.03409818162025642	1.0
LUDB	data/118	118	6	40	SPEC	0.14496613677493517	0.003044975704919418	0.01722701077391389	0.03574453428852375	1.0
LUDB	data/118	118	7	40	SPEC	0.252486393351264	0.002738435894791747	0.016109341348268524	0.037818314501000684	1.0
LUDB	data/118	118	8	40	SPEC	0.16602959256049638	0.0030456706168225005	0.01766658075851971	0.03765516910532702	1.0
LUDB	data/118	118	1	40	SG0SPEC	0.13108972474374833	0.0033464003117321915	0.0194827875941229	0.03328943497120117	1.0
LUDB	data/118	118	2	40	SG0SPEC	0.16659211494440643	0.002942718913442585	0.01756348422413907	0.031114924795317144	1.0
LUDB	data/118	118	3	40	SG0SPEC	0.17483153498070467	0.0027427943608006036	0.016436792715947106	0.03231248306479412	1.0
LUDB	data/118	118	4	40	SG0SPEC	0.1426116241715569	0.002733218283214589	0.014615116020017	0.043946601605117944	1.0
LUDB	data/118	118	5	40	SG0SPEC	0.1343207565423389	0.003066590302635815	0.0166050321911081	0.033956361571952406	1.0
LUDB	data/118	118	6	40	SG0SPEC	0.14112498874217	0.0029857843152715185	0.017110713365649132	0.03352715819642414	1.0
LUDB	data/118	118	7	40	SG0SPEC	0.15812083984676692	0.0026873060436180033	0.016003701568643565	0.037731312002285855	1.0
LUDB	data/118	118	8	40	SG0SPEC	0.15768553305319175	0.0029919596677027895	0.017568190811110225	0.036886646332655385	1.0
LUDB	data/118	118	1	100	FD	0.23732970059490022	0.003761650378582925	0.01959551860416832	0.07596725862977716	1.0
LUDB	data/118	118	2	100	FD	0.20845485609295408	0.003368223430115419	0.01807730550809593	0.07705611676432238	1.0
LUDB	data/118	118	3	100	FD	0.243802333184326	0.0031502361901968906	0.01658056276977443	0.09352340579712454	1.0
LUDB	data/118	118	4	100	FD	0.27311222265821067	0.0028827851466466654	0.014989498067018568	0.04788953321847133	1.0
LUDB	data/118	118	5	100	FD	0.29302221002188267	0.0033217082760525255	0.01677224282960151	0.057778311949430006	1.0
LUDB	data/118	118	6	100	FD	0.20016001569292777	0.0032848945529112272	0.017379771256408973	0.05408555124392191	1.0
LUDB	data/118	118	7	100	FD	0.21197459780172187	0.0029783312119769606	0.016194057209449393	0.08029905314944562	1.0
LUDB	data/118	118	8	100	FD	0.20113143474859072	0.0032980437080203247	0.017610492238193897	0.08297527117072348	1.0
LUDB	data/118	118	1	100	SG	0.1446567664002376	0.003013282361444667	0.019382424376972334	0.041143299451351194	1.0
LUDB	data/118	118	2	100	SG	0.1869039697517065	0.002624878463187103	0.017725668929334346	0.03968806640259665	1.0
LUDB	data/118	118	3	100	SG	0.16444335194335494	0.0024457962193149304	0.016415571519421163	0.04391449531663807	1.0
LUDB	data/118	118	4	100	SG	0.14597014324317092	0.002417994490973803	0.014755442934849426	0.03930282649613542	1.0
LUDB	data/118	118	5	100	SG	0.18544352575490156	0.0027483675935179074	0.016554503834192852	0.03914889093689273	1.0
LUDB	data/118	118	6	100	SG	0.2101510551465076	0.002652692539447607	0.017114314512854514	0.047134476274508605	1.0
LUDB	data/118	118	7	100	SG	0.16261669875293833	0.002389634007881805	0.016021660224102334	0.046443124852736814	1.0
LUDB	data/118	118	8	100	SG	0.14904906420397374	0.0026620889420322404	0.017399851843209788	0.05042490957393121	1.0
LUDB	data/118	118	1	100	SPEC	0.33662911155050956	0.004092313968417703	0.01985485265735164	0.11723392225391077	1.0
LUDB	data/118	118	2	100	SPEC	0.27589826070806744	0.0036501653242975653	0.018358823222319447	0.11261794598030848	1.0
LUDB	data/118	118	3	100	SPEC	0.3546509768940986	0.00347587649304418	0.01678596565963772	0.14239486697162684	1.0
LUDB	data/118	118	4	100	SPEC	0.27335293942850786	0.0030798712953326	0.015202389330900035	0.0722464177405773	1.0
LUDB	data/118	118	5	100	SPEC	0.3294711093449935	0.003547220524780653	0.01698774003924535	0.09075849965372146	1.0
LUDB	data/118	118	6	100	SPEC	0.2672952694382866	0.0035396164237787497	0.01766247025824383	0.0898336008390022	1.0
LUDB	data/118	118	7	100	SPEC	0.2887145744789638	0.0032353817789673666	0.016380080005445583	0.11825800187938237	1.0
LUDB	data/118	118	8	100	SPEC	0.28470203406561906	0.003578177032818621	0.017832053675282344	0.12390746762005032	1.0
LUDB	data/118	118	1	100	SG0SPEC	0.13903877400415754	0.003488854084136556	0.019378054553836472	0.0449289903617991	1.0
LUDB	data/118	118	2	100	SG0SPEC	0.1540973232284732	0.003087668390683476	0.017620259581370024	0.04120019727328025	1.0
LUDB	data/118	118	3	100	SG0SPEC	0.23738478885938305	0.002839121043733606	0.01642531900850101	0.036693114214453385	1.0
LUDB	data/118	118	4	100	SG0SPEC	0.18938732511718448	0.0028166617337494993	0.01475879524394985	0.035397949661778776	1.0
LUDB	data/118	118	5	100	SG0SPEC	0.20011543198617132	0.0032545477258880584	0.016627836730209088	0.038552476483673305	1.0
LUDB	data/118	118	6	100	SG0SPEC	0.27698961403155026	0.003135753499455016	0.017122530036815516	0.05218081970579034	1.0
LUDB	data/118	118	7	100	SG0SPEC	0.19760739379295192	0.002802410550105703	0.016009141591189636	0.04935157710404729	1.0
LUDB	data/118	118	8	100	SG0SPEC	0.20648435578682103	0.0030911675969897633	0.017430146753650542	0.0614377767582828	1.0
LUDB	data/118	118	1	150	FD	0.3019772904365523	0.00405015386511678	0.019935963526420988	0.11140200097447725	1.0
LUDB	data/118	118	2	150	FD	0.1912919766154644	0.003499402456768851	0.018199203910761966	0.09710941169432512	1.0
LUDB	data/118	118	3	150	FD	0.2668821479626746	0.0033791530504472234	0.016793804187717386	0.10790000051751715	1.0
LUDB	data/118	118	4	150	FD	0.3362669725479567	0.0031653697410936594	0.015303419329571296	0.0904128105521682	1.0
LUDB	data/118	118	5	150	FD	0.20827379817114164	0.003631191928430319	0.016974124064285796	0.09471652149340368	1.0
LUDB	data/118	118	6	150	FD	0.2616794650717885	0.003624613054142812	0.01763699164079637	0.1236827410945388	1.0
LUDB	data/118	118	7	150	FD	0.2954531452766521	0.0032109759568902884	0.016411505378292054	0.1250508554370565	1.0
LUDB	data/118	118	8	150	FD	0.2357698835173561	0.0035611970077795672	0.017912076328190796	0.13976374749208947	1.0
LUDB	data/118	118	1	150	SG	0.12820466083239448	0.0030177785876420323	0.019381727428814496	0.04233463031585775	1.0
LUDB	data/118	118	2	150	SG	0.19168926162350935	0.002625936582315358	0.017740092849933504	0.04024618363844024	1.0
LUDB	data/118	118	3	150	SG	0.1723514692943978	0.002446154043796247	0.01641248446944018	0.0475408130480355	1.0
LUDB	data/118	118	4	150	SG	0.15388990267192576	0.002419600882818173	0.014744338970497012	0.04150923263543689	1.0
LUDB	data/118	118	5	150	SG	0.18706726343854255	0.0027487349171221066	0.016549222931236385	0.03995788652171136	1.0
LUDB	data/118	118	6	150	SG	0.21940510979237351	0.0026506527107991785	0.017110038986513268	0.04874768546860268	1.0
LUDB	data/118	118	7	150	SG	0.20696306947653895	0.0023871254605647148	0.016025920444413096	0.04698535202203596	1.0
LUDB	data/118	118	8	150	SG	0.15231726934981446	0.002660204421492317	0.01739976584053441	0.0525400034392698	1.0
LUDB	data/118	118	1	150	SPEC	0.5379798352091479	0.005118221483959617	0.020563060497299817	0.2242123125321964	1.0
LUDB	data/118	118	2	150	SPEC	0.5004680675365707	0.004239590020517141	0.018617857190169458	0.19373393476287282	1.0
LUDB	data/118	118	3	150	SPEC	0.4344912880003896	0.0042509645838940385	0.017248215288619195	0.2295000010553786	1.0
LUDB	data/118	118	4	150	SPEC	0.6104964361836672	0.004703458915733037	0.01592054643880981	0.2811761921730131	1.0
LUDB	data/118	118	5	150	SPEC	0.4973702400239819	0.004944403512045575	0.017587536023274206	0.2060400965215253	1.0
LUDB	data/118	118	6	150	SPEC	0.6298329926198535	0.005234386827835748	0.01842110460478912	0.35560821921785907	1.0
LUDB	data/118	118	7	150	SPEC	0.683959509522909	0.004227718177527437	0.01694012842609015	0.2892999041492681	1.0
LUDB	data/118	118	8	150	SPEC	0.6651143058341086	0.004537000185114904	0.01834451672806662	0.27820574906661705	1.0
LUDB	data/118	118	1	150	SG0SPEC	0.18018577743090453	0.0035787946252082573	0.01938392464184775	0.06476822218480441	1.0
LUDB	data/118	118	2	150	SG0SPEC	0.1846144246835843	0.003127865470518477	0.017620941910723636	0.056525625037463605	1.0
LUDB	data/118	118	3	150	SG0SPEC	0.34620801678168184	0.0028698531743354913	0.016415883525743212	0.049881994276157006	1.0
LUDB	data/118	118	4	150	SG0SPEC	0.3397699362226121	0.0029035265589622446	0.014766193662262835	0.07937927898800766	1.0
LUDB	data/118	118	5	150	SG0SPEC	0.24359615284644767	0.0032915900083371357	0.016600979560578173	0.05224021437452479	1.0
LUDB	data/118	118	6	150	SG0SPEC	0.37409946221522844	0.003190366036549373	0.017135880525802904	0.06986912810782184	1.0
LUDB	data/118	118	7	150	SG0SPEC	0.27216415806955846	0.0028405727063914804	0.016025429274755303	0.06892318846156273	1.0
LUDB	data/118	118	8	150	SG0SPEC	0.22100849569610745	0.003132516558032686	0.01742210685568256	0.08257305499866027	1.0
LUDB	data/119	119	1	40	FD	0.14682476775500578	0.0025053406253447924	0.012248465135822334	0.042166213454543064	1.0
LUDB	data/119	119	2	40	FD	0.14440421553511035	0.002460662956755396	0.012414573990007005	0.03550003965969432	1.0
LUDB	data/119	119	3	40	FD	0.15463311774474617	0.002278182573938198	0.011827350355529004	0.030073880273469727	1.0
LUDB	data/119	119	4	40	FD	0.13875571132331055	0.0024511170874413598	0.012388627719105759	0.03132223592263198	1.0
LUDB	data/119	119	5	40	FD	0.1476475283571151	0.0024774017893469903	0.012221720232970964	0.037160384951631965	1.0
LUDB	data/119	119	6	40	FD	0.17170337038050798	0.0023772682065401132	0.012618758016317823	0.02883272906681526	1.0
LUDB	data/119	119	7	40	FD	0.1534503476456245	0.00256692603369538	0.013554279220967457	0.024215931975189633	1.0
LUDB	data/119	119	8	40	FD	0.1571318342002446	0.00225758614010041	0.011074077804445831	0.03877597901184048	1.0
LUDB	data/119	119	1	40	SG	0.14080054205061807	0.002126631562595052	0.012223203448009888	0.053124475485382204	1.0
LUDB	data/119	119	2	40	SG	0.14411965850252592	0.0020767704769554785	0.012370640574570591	0.04609704911652465	1.0
LUDB	data/119	119	3	40	SG	0.1538211765177052	0.0019312933054868439	0.011799307536224173	0.03758496353510607	1.0
LUDB	data/119	119	4	40	SG	0.1377499776387631	0.002084225974641865	0.01235813087884652	0.03841490414630979	1.0
LUDB	data/119	119	5	40	SG	0.14233134073026876	0.00209897805543928	0.012183771700754997	0.04733999382227741	1.0
LUDB	data/119	119	6	40	SG	0.1610570572095086	0.0020125420588686894	0.01259246054963771	0.03633823782427855	1.0
LUDB	data/119	119	7	40	SG	0.15466417917524142	0.0021801068250283627	0.013522988465731394	0.030809199654184546	1.0
LUDB	data/119	119	8	40	SG	0.1520997971325548	0.0019152364080782752	0.01103394031907443	0.049476486758573524	1.0
LUDB	data/119	119	1	40	SPEC	0.15162493115663075	0.002589571164008256	0.012402684947457695	0.041766484226032935	1.0
LUDB	data/119	119	2	40	SPEC	0.14957972599218886	0.0025462524648749408	0.012570185817161992	0.035531061367492664	1.0
LUDB	data/119	119	3	40	SPEC	0.16008134322027437	0.0023555734819315126	0.011960329035362425	0.030635293899640783	1.0
LUDB	data/119	119	4	40	SPEC	0.1407323545572079	0.0025328369860775106	0.012522378403365798	0.03204986565882882	1.0
LUDB	data/119	119	5	40	SPEC	0.15473882224066496	0.00256171472890659	0.012372255333913531	0.03706245381981273	1.0
LUDB	data/119	119	6	40	SPEC	0.1776065001756633	0.002458434861267715	0.012762527283630379	0.02897617703227958	1.0
LUDB	data/119	119	7	40	SPEC	0.1877972416826242	0.0026515051827607867	0.013701027374829181	0.026240415661936634	1.0
LUDB	data/119	119	8	40	SPEC	0.1780750465976176	0.0023344970339435702	0.011208109746736389	0.04307971802274573	1.0
LUDB	data/119	119	1	40	SG0SPEC	0.1459623769098289	0.002510691791609176	0.012203026200529049	0.04479229958464857	1.0
LUDB	data/119	119	2	40	SG0SPEC	0.14540879217982167	0.0024643407998617443	0.01233983012531015	0.03774683946110935	1.0
LUDB	data/119	119	3	40	SG0SPEC	0.15641677381288518	0.0022833551661777473	0.011777459370306564	0.030863226960690462	1.0
LUDB	data/119	119	4	40	SG0SPEC	0.14163323281842688	0.002456849935143108	0.012353776800221141	0.03147889203037905	1.0
LUDB	data/119	119	5	40	SG0SPEC	0.15119357922142124	0.002483314852027015	0.012173530743092086	0.04012644599439195	1.0
LUDB	data/119	119	6	40	SG0SPEC	0.17125919857782917	0.0023818307820382815	0.012558148101495881	0.03045286278026004	1.0
LUDB	data/119	119	7	40	SG0SPEC	0.14562981657512591	0.0025744828545283755	0.01350583808440951	0.027503095836877513	1.0
LUDB	data/119	119	8	40	SG0SPEC	0.19476678834172834	0.0022621713129070743	0.011035249909559302	0.046739383131207395	1.0
LUDB	data/119	119	1	100	FD	0.21157356100942545	0.0036706278450729943	0.013397351338485127	0.13654781203511485	1.0
LUDB	data/119	119	2	100	FD	0.3206040945993812	0.003302839914784028	0.01361009725956234	0.11601194959788547	1.0
LUDB	data/119	119	3	100	FD	0.2244827505346918	0.002902592675114348	0.012212083096688196	0.10733024487108453	1.0
LUDB	data/119	119	4	100	FD	0.264908247579989	0.0032843118171070112	0.012840766288927415	0.1279396468269803	1.0
LUDB	data/119	119	5	100	FD	0.21059270111509512	0.0034184927257131853	0.013343420125364642	0.139811833786073	1.0
LUDB	data/119	119	6	100	FD	0.23283441838840171	0.00313132889669792	0.013194312414610993	0.1071200272547352	1.0
LUDB	data/119	119	7	100	FD	0.2504791913109125	0.0033789579792145503	0.013858605692761681	0.12181769460014176	1.0
LUDB	data/119	119	8	100	FD	0.2574602630292026	0.003204876064202803	0.012010696246161206	0.11874117085684789	1.0
LUDB	data/119	119	1	100	SG	0.20854529690986	0.0023191500021251523	0.012741851603171025	0.10195701432145157	1.0
LUDB	data/119	119	2	100	SG	0.23127752324287826	0.002235222524131888	0.012987574254600339	0.08767836089176395	1.0
LUDB	data/119	119	3	100	SG	0.21197175534594295	0.0020541256118633317	0.011969726514430151	0.08468979629256122	1.0
LUDB	data/119	119	4	100	SG	0.1957657998544073	0.0022522625388935727	0.0124050560648886	0.09408685098819151	1.0
LUDB	data/119	119	5	100	SG	0.18638789277734194	0.0022644792780230467	0.012761953453422209	0.09707950451086832	1.0
LUDB	data/119	119	6	100	SG	0.23985908270885947	0.0021528220939611618	0.012792147518893458	0.08194855667828918	1.0
LUDB	data/119	119	7	100	SG	0.1920481210890682	0.0023147012136939746	0.013573478258707613	0.08094793463228477	1.0
LUDB	data/119	119	8	100	SG	0.23604013079773903	0.0020798562346111987	0.011467474846915494	0.0943154872372601	1.0
LUDB	data/119	119	1	100	SPEC	0.25914408547331663	0.004296863519979127	0.013865594836616115	0.16551504454090632	1.0
LUDB	data/119	119	2	100	SPEC	0.556213956359344	0.00374091405036363	0.014007000077528848	0.13195926626801424	1.0
LUDB	data/119	119	3	100	SPEC	0.34778135602614757	0.003225263380667366	0.012480517340361735	0.12407392138600326	1.0
LUDB	data/119	119	4	100	SPEC	0.526702874604755	0.0037099986994387924	0.013181196275941111	0.15641669092037086	1.0
LUDB	data/119	119	5	100	SPEC	0.27867885720025426	0.003927978869779467	0.013729659664813812	0.16896177799566905	1.0
LUDB	data/119	119	6	100	SPEC	0.375976224170916	0.0035192526916919212	0.013556041765081019	0.12054407765101023	1.0
LUDB	data/119	119	7	100	SPEC	0.3539411803265728	0.003835738089133078	0.014203461269296207	0.14581511093547778	1.0
LUDB	data/119	119	8	100	SPEC	0.30777631357759433	0.0036726663310393624	0.012358432147754858	0.14057065542321867	1.0
LUDB	data/119	119	1	100	SG0SPEC	0.22008971031637217	0.0030004930836519837	0.012464446903426704	0.07510785782232962	1.0
LUDB	data/119	119	2	100	SG0SPEC	0.25568868336671574	0.0028303210532737997	0.012698759061111453	0.0723902373749273	1.0
LUDB	data/119	119	3	100	SG0SPEC	0.2810744617188229	0.002546778819515495	0.01189464964206792	0.07452312755200288	1.0
LUDB	data/119	119	4	100	SG0SPEC	0.20152782076067308	0.0028432014527083327	0.012326430494912806	0.0803015755587432	1.0
LUDB	data/119	119	5	100	SG0SPEC	0.1600548007761589	0.0029134468320543244	0.012438645411911206	0.07758179792382527	1.0
LUDB	data/119	119	6	100	SG0SPEC	0.23059957906465797	0.002681276127710096	0.012724128730005006	0.07053320829236337	1.0
LUDB	data/119	119	7	100	SG0SPEC	0.25890850576341157	0.002864802665910197	0.01355831072278897	0.06834268541600956	1.0
LUDB	data/119	119	8	100	SG0SPEC	0.20032564687548982	0.002673262728678133	0.011316796809140751	0.07681199239466582	1.0
LUDB	data/119	119	1	150	FD	0.3972898962601586	0.0038220759684889924	0.013782940136062016	0.1428187276784766	1.0
LUDB	data/119	119	2	150	FD	0.2522697156878436	0.0034154010702968415	0.01380046219809812	0.11990883247472182	1.0
LUDB	data/119	119	3	150	FD	0.2688558560118479	0.002999519782135827	0.01232424968460149	0.10142870881905722	1.0
LUDB	data/119	119	4	150	FD	0.24086288201236433	0.0034031162001970476	0.01320418197952275	0.13223910280759593	1.0
LUDB	data/119	119	5	150	FD	0.30356610598261685	0.003554655755292945	0.013616221910235047	0.15491813491484374	1.0
LUDB	data/119	119	6	150	FD	0.2587681697219191	0.0032608168763398355	0.013493925985622438	0.09441836683999363	1.0
LUDB	data/119	119	7	150	FD	0.3326188686516669	0.003561882359732384	0.01414403644959796	0.12088817938309944	1.0
LUDB	data/119	119	8	150	FD	0.30632288429710974	0.00334326757497448	0.01223321805052068	0.12534916798110382	1.0
LUDB	data/119	119	1	150	SG	0.21816652355206406	0.0023279628364661097	0.012762922585427121	0.1040468692833289	1.0
LUDB	data/119	119	2	150	SG	0.24000192175223983	0.0022402129999803417	0.013026218726182981	0.08882664537704331	1.0
LUDB	data/119	119	3	150	SG	0.21713593635523123	0.002059384259290857	0.011984275510010675	0.08611345270529132	1.0
LUDB	data/119	119	4	150	SG	0.20055459392591118	0.0022608389845910908	0.01240857483351444	0.09543911503141918	1.0
LUDB	data/119	119	5	150	SG	0.19417593247655746	0.002271751149804643	0.012769520029601227	0.09817056708550503	1.0
LUDB	data/119	119	6	150	SG	0.24845923499661365	0.0021584709126642467	0.012824645018204173	0.08377507266422475	1.0
LUDB	data/119	119	7	150	SG	0.20539431621069287	0.00232141869594673	0.013594185986857119	0.08327448151951593	1.0
LUDB	data/119	119	8	150	SG	0.24158487253242833	0.0020850290429935536	0.011478449476106932	0.09485661373848475	1.0
LUDB	data/119	119	1	150	SPEC	0.5311030387050687	0.004816529852802675	0.014637460390340343	0.17071483019158878	1.0
LUDB	data/119	119	2	150	SPEC	0.4264766193660088	0.0042297480844205445	0.014406372602794223	0.16880294806915663	1.0
LUDB	data/119	119	3	150	SPEC	0.6238134001129586	0.003862683941921023	0.012824993082428028	0.17365521379691579	1.0
LUDB	data/119	119	4	150	SPEC	0.4319091554558036	0.004170521739898491	0.01386007682715696	0.15962987150769867	1.0
LUDB	data/119	119	5	150	SPEC	0.40176047057684305	0.004584474178795147	0.01420938893298024	0.19254585636805596	1.0
LUDB	data/119	119	6	150	SPEC	0.3881886878208103	0.004171363061288777	0.014122589843113714	0.148201171641312	1.0
LUDB	data/119	119	7	150	SPEC	0.5374950246390774	0.004567323595469786	0.01477079983138928	0.16391522739247028	1.0
LUDB	data/119	119	8	150	SPEC	0.40417462697979195	0.00426915506072819	0.012844066149595797	0.1920588540778714	1.0
LUDB	data/119	119	1	150	SG0SPEC	0.25442991157961314	0.0031027399348746093	0.012459676766867513	0.08216321017061043	1.0
LUDB	data/119	119	2	150	SG0SPEC	0.24926162893135861	0.002902038303524835	0.012717075024608277	0.0754074503780068	1.0
LUDB	data/119	119	3	150	SG0SPEC	0.27630241692686935	0.0025976548813802804	0.011914230209523839	0.08725447856240096	1.0
LUDB	data/119	119	4	150	SG0SPEC	0.18849967497128992	0.002928283848982308	0.012338241309536079	0.08914584773649567	1.0
LUDB	data/119	119	5	150	SG0SPEC	0.23504908416175527	0.003032351394639342	0.012453718362975283	0.09153584182406777	1.0
LUDB	data/119	119	6	150	SG0SPEC	0.28777915226617196	0.0027503266821612992	0.012782101577874584	0.07977228118683641	1.0
LUDB	data/119	119	7	150	SG0SPEC	0.23165923333794136	0.002966909562424338	0.013612753545817308	0.07744809348065913	1.0
LUDB	data/119	119	8	150	SG0SPEC	0.23720987905642854	0.0027410494933818932	0.011321845431532711	0.08246640967674077	1.0
LUDB	data/12	12	1	40	FD	0.16338616756237048	0.002699523046845386	0.012213728593871475	0.1049094580513419	1.0
LUDB	data/12	12	2	40	FD	0.12482766956114476	0.0031111331931128945	0.013515806075998105	0.08512454912210994	1.0
LUDB	data/12	12	3	40	FD	0.14295319408085586	0.0033700863915282968	0.014534549955871603	0.0963160579080452	1.0
LUDB	data/12	12	4	40	FD	0.12735417019937836	0.0030629583313328853	0.01374714055183719	0.10100577776246655	1.0
LUDB	data/12	12	5	40	FD	0.14830976748108685	0.00358008730656136	0.014824343443672663	0.07953834718590466	1.0
LUDB	data/12	12	6	40	FD	0.13282184929509927	0.003166820888637406	0.013967168078550252	0.09773795474378855	1.0
LUDB	data/12	12	7	40	FD	0.16419863902270593	0.0029323815524067817	0.013442751248858182	0.09992165379379708	1.0
LUDB	data/12	12	1	40	SG	0.15932688658308872	0.0023006805756966386	0.012134660091132432	0.11108337398715784	1.0
LUDB	data/12	12	2	40	SG	0.12594431011278154	0.0026961677929862532	0.013421517164419083	0.09278660326427213	1.0
LUDB	data/12	12	3	40	SG	0.13023298004827544	0.0029258035616159727	0.014449707312369518	0.1009398649755503	1.0
LUDB	data/12	12	4	40	SG	0.12181093701721889	0.002640063580415305	0.013675919736408538	0.10620777179605392	1.0
LUDB	data/12	12	5	40	SG	0.1417130038385215	0.0030808745207736702	0.014688328648188267	0.0865239293562002	1.0
LUDB	data/12	12	6	40	SG	0.14119058273844676	0.002726066125431717	0.01389732646469163	0.10447952323590583	1.0
LUDB	data/12	12	7	40	SG	0.15832239925493727	0.0025080086284826994	0.013377414736648168	0.10705276782124723	1.0
LUDB	data/12	12	1	40	SPEC	0.17167483746997844	0.0027866589681273357	0.012307292969169369	0.10692758994732557	1.0
LUDB	data/12	12	2	40	SPEC	0.1264357296219006	0.00320043750073881	0.013617205301137013	0.08585860761966908	1.0
LUDB	data/12	12	3	40	SPEC	0.14570763239732903	0.0034651757962025982	0.014647128968562212	0.09816863017541365	1.0
LUDB	data/12	12	4	40	SPEC	0.13353969120402154	0.0031554719040458312	0.013842187861981919	0.10342574290122755	1.0
LUDB	data/12	12	5	40	SPEC	0.14352695906034246	0.0036885371789563202	0.014947055033346092	0.08040405265891598	1.0
LUDB	data/12	12	6	40	SPEC	0.1330588776532484	0.0032613697201776567	0.014073829015999167	0.09906347558391185	1.0
LUDB	data/12	12	7	40	SPEC	0.17964271242271504	0.0030262277003629714	0.013536265624978325	0.10149617515983657	1.0
LUDB	data/12	12	1	40	SG0SPEC	0.16581633786968056	0.0027104055111326166	0.01223287723583112	0.10693820400267957	1.0
LUDB	data/12	12	2	40	SG0SPEC	0.12662942349590592	0.003132553754572241	0.013553242180283457	0.08722718389973255	1.0
LUDB	data/12	12	3	40	SG0SPEC	0.14047801322943457	0.0033883859802111838	0.014571876594587996	0.09781948651892004	1.0
LUDB	data/12	12	4	40	SG0SPEC	0.1279609001301946	0.003078128959467401	0.013794097292968186	0.10236352956119978	1.0
LUDB	data/12	12	5	40	SG0SPEC	0.14617310281994314	0.0036005903886414305	0.01486052199227606	0.08122640443672509	1.0
LUDB	data/12	12	6	40	SG0SPEC	0.13416296542401016	0.0031839993136395066	0.014005008260671704	0.09972045711356331	1.0
LUDB	data/12	12	7	40	SG0SPEC	0.16988432665384545	0.002944492918609347	0.013487668093402043	0.10204276207639545	1.0
LUDB	data/12	12	1	100	FD	0.23399905285991143	0.003462798408266497	0.01290394517217236	0.08601551584885268	1.0
LUDB	data/12	12	2	100	FD	0.3086105226514369	0.00371063412947877	0.013549505291059694	0.09542789961548151	1.0
LUDB	data/12	12	3	100	FD	0.29078524242291093	0.004222060850656141	0.015069743727212833	0.13709011821277087	1.0
LUDB	data/12	12	4	100	FD	0.23859107720525008	0.003958348673221789	0.013879495524859481	0.12739760645256024	1.0
LUDB	data/12	12	5	100	FD	0.29015123966310413	0.004510979101480824	0.015669108833189407	0.09524090683465654	1.0
LUDB	data/12	12	6	100	FD	0.20831818023678328	0.0035191132515649893	0.013794534829908086	0.08387195259692128	1.0
LUDB	data/12	12	7	100	FD	0.26188392773565033	0.003487755894444217	0.013372466582814055	0.11083406689443458	1.0
LUDB	data/12	12	1	100	SG	0.19613712239919995	0.002409332527831279	0.012128234831046473	0.10375612511479318	1.0
LUDB	data/12	12	2	100	SG	0.13348460356055306	0.0027826273532363353	0.013273779184986604	0.09296595842589163	1.0
LUDB	data/12	12	3	100	SG	0.15620872766442473	0.003092954308464068	0.01453229535921801	0.10728873294035515	1.0
LUDB	data/12	12	4	100	SG	0.24447460091549061	0.002849832164324937	0.013549466624123239	0.12778758269845697	1.0
LUDB	data/12	12	5	100	SG	0.16581941242034803	0.003254916594918347	0.014958345496967874	0.0846299120977986	1.0
LUDB	data/12	12	6	100	SG	0.13172215169616217	0.002853753097992622	0.013557361140591955	0.09930894708155834	1.0
LUDB	data/12	12	7	100	SG	0.2958650987328723	0.002597862234069404	0.012994884860090268	0.10952134131688333	1.0
LUDB	data/12	12	1	100	SPEC	0.2505658553028981	0.004009173070130135	0.013332828091320028	0.10419436058405912	1.0
LUDB	data/12	12	2	100	SPEC	0.2506526604355635	0.004304380422153456	0.013873792307240859	0.10104276590252595	1.0
LUDB	data/12	12	3	100	SPEC	0.2655788654102588	0.004856403843825555	0.015483504129230902	0.1714062878315047	1.0
LUDB	data/12	12	4	100	SPEC	0.3842255707464659	0.004377340012369215	0.014125380782308437	0.154803818808576	1.0
LUDB	data/12	12	5	100	SPEC	0.42996592372317266	0.0052487064829709615	0.01610998045983283	0.11340794157872294	1.0
LUDB	data/12	12	6	100	SPEC	0.2975866558318622	0.003819842435013398	0.013996082191409484	0.09056627895047263	1.0
LUDB	data/12	12	7	100	SPEC	0.6319854242017315	0.003946784606144628	0.013750768772111956	0.13018009088819588	1.0
LUDB	data/12	12	1	100	SG0SPEC	0.17286644305114707	0.002950940907111669	0.012222433529349942	0.09058354349135712	1.0
LUDB	data/12	12	2	100	SG0SPEC	0.18420591903968012	0.003427806780852407	0.01346345267627654	0.0878370266811118	1.0
LUDB	data/12	12	3	100	SG0SPEC	0.15287962256655727	0.00377135040396432	0.014587087862724344	0.0944943518804668	1.0
LUDB	data/12	12	4	100	SG0SPEC	0.2156836589590325	0.003604348482968948	0.01373694660822605	0.12463614317495479	1.0
LUDB	data/12	12	5	100	SG0SPEC	0.18145656794954007	0.004095885713247396	0.015039376185008385	0.08307836564238316	1.0
LUDB	data/12	12	6	100	SG0SPEC	0.1554401612496059	0.003450289311724421	0.013776810717932696	0.09048213504125613	1.0
LUDB	data/12	12	7	100	SG0SPEC	0.20215553036859327	0.003173473052672083	0.013149804820777381	0.10315161388603736	1.0
LUDB	data/12	12	1	150	FD	0.23365313238698524	0.004181497455550382	0.013700938944820261	0.09590633550236084	1.0
LUDB	data/12	12	2	150	FD	0.24162910092390377	0.004083430126680139	0.013835000508165787	0.10617956940385226	1.0
LUDB	data/12	12	3	150	FD	0.27256479956163626	0.004732509809847331	0.015690122479460535	0.17084342026980545	1.0
LUDB	data/12	12	4	150	FD	0.41291755301677646	0.004430205165358813	0.014410353850705495	0.14952329785912247	1.0
LUDB	data/12	12	5	150	FD	0.30054339375996464	0.005284084246581841	0.016027059853135257	0.1158210896583493	1.0
LUDB	data/12	12	6	150	FD	0.3385424516497437	0.0040371547061105	0.014445635310092459	0.1354787298649436	1.0
LUDB	data/12	12	7	150	FD	0.2703076217163059	0.00417867846318843	0.01418975465914148	0.13952530481609157	1.0
LUDB	data/12	12	1	150	SG	0.22083374305458042	0.002417448545440994	0.012158070937018138	0.10377341454350114	1.0
LUDB	data/12	12	2	150	SG	0.13072582906544153	0.002784650963610706	0.013278589922150339	0.09343166461855602	1.0
LUDB	data/12	12	3	150	SG	0.15477719772463933	0.0030977106095529494	0.014525498210007516	0.10728487264735624	1.0
LUDB	data/12	12	4	150	SG	0.23403725963762098	0.0028555565748842977	0.013565280283908304	0.12909840966284114	1.0
LUDB	data/12	12	5	150	SG	0.15903180105500783	0.003264235183868175	0.014978179585072087	0.08590168812028352	1.0
LUDB	data/12	12	6	150	SG	0.14034259285242573	0.002858583239108873	0.013585807002704594	0.1013634634690401	1.0
LUDB	data/12	12	7	150	SG	0.6012907363954643	0.0026059802256398947	0.013024209791452052	0.11113504765106898	1.0
LUDB	data/12	12	1	150	SPEC	0.6903329977772478	0.006324954284935472	0.015047462112307619	0.18516790974852682	1.0
LUDB	data/12	12	2	150	SPEC	0.782427483598429	0.005542167382929049	0.014708525392784041	0.2433290844677357	1.0
LUDB	data/12	12	3	150	SPEC	0.45343018367667504	0.006530719025118556	0.016874606227660367	0.2845493283909173	1.0
LUDB	data/12	12	4	150	SPEC	0.7159881415983252	0.0067810034433070845	0.015702645626342448	0.2687426033058335	1.0
LUDB	data/12	12	5	150	SPEC	0.5431946183009174	0.00760962947267404	0.017248962651036526	0.27892634023266627	1.0
LUDB	data/12	12	6	150	SPEC	0.49322517573051916	0.006463056735929975	0.015630924230159774	0.3206557996061396	1.0
LUDB	data/12	12	7	150	SPEC	0.75620637028506	0.0067378193511828605	0.01599039030738261	0.3068645265658059	1.0
LUDB	data/12	12	1	150	SG0SPEC	0.42459568654125407	0.0031419069194180945	0.01230947547571359	0.11241006081341988	1.0
LUDB	data/12	12	2	150	SG0SPEC	0.5344123102811047	0.0035152549422227193	0.0134728628909518	0.10384606150656284	1.0
LUDB	data/12	12	3	150	SG0SPEC	0.18265476427259558	0.003856370848282898	0.014617437241849301	0.11825974595292207	1.0
LUDB	data/12	12	4	150	SG0SPEC	0.2798401495341887	0.0037247987357077743	0.013787245576255045	0.14633947607183131	1.0
LUDB	data/12	12	5	150	SG0SPEC	0.254263726456155	0.004275492969499371	0.015123921793725908	0.1107611384612805	1.0
LUDB	data/12	12	6	150	SG0SPEC	0.25743146972790554	0.003578620730824438	0.013829312615479447	0.11588746658338164	1.0
LUDB	data/12	12	7	150	SG0SPEC	0.5553086856864919	0.003415104366668264	0.013198349595474983	0.14732107047900253	1.0
LUDB	data/120	120	1	40	FD	0.12546204091164154	0.000760831359095935	0.0017349757300461183	0.03748596107901259	1.0
LUDB	data/120	120	2	40	FD	0.13013647990600455	0.0007378736161547116	0.0017321741792561682	0.028845476746492692	1.0
LUDB	data/120	120	3	40	FD	0.1635555858798654	0.0007624253218218113	0.0018663351102093872	0.028720631975802283	1.0
LUDB	data/120	120	4	40	FD	0.1766342634669715	0.0007120219372203624	0.0016789847913564384	0.030880138004023578	1.0
LUDB	data/120	120	5	40	FD	0.13314403926877083	0.0007054018223644228	0.0018380439265171403	0.03326938817316741	1.0
LUDB	data/120	120	6	40	FD	0.14695935861288875	0.0007319901309950696	0.0019257033176127442	0.034672817444257494	1.0
LUDB	data/120	120	7	40	FD	0.13837832223785562	0.0009429795478417784	0.0018693952890860089	0.027492689908077225	1.0
LUDB	data/120	120	8	40	FD	0.13542149981690355	0.000649686034033649	0.00157971798819239	0.025990040354967686	1.0
LUDB	data/120	120	1	40	SG	0.13235827907009676	0.0006586607576961994	0.001684119952756842	0.038769858568481926	1.0
LUDB	data/120	120	2	40	SG	0.11805554658337057	0.0006485378296659092	0.0016779646064770282	0.030133400902233147	1.0
LUDB	data/120	120	3	40	SG	0.17747274883683822	0.0006601525519696611	0.0018124728071682928	0.030736483769763925	1.0
LUDB	data/120	120	4	40	SG	0.14147686347305435	0.0006260721703183683	0.0016280881289440898	0.03205425093788742	1.0
LUDB	data/120	120	5	40	SG	0.1338821765095524	0.0006153268259348888	0.0017879865731154727	0.03428982163157527	1.0
LUDB	data/120	120	6	40	SG	0.11166237818649387	0.0006380240315004369	0.001877651632052124	0.035391217585780205	1.0
LUDB	data/120	120	7	40	SG	0.11903432282250687	0.0008241313765668548	0.0017928673442224683	0.027714223505209475	1.0
LUDB	data/120	120	8	40	SG	0.15756576582345072	0.0005702446163653604	0.0015275952128596768	0.026854913947161788	1.0
LUDB	data/120	120	1	40	SPEC	0.13627474145743984	0.0007836603117550924	0.001755214701181703	0.03859810006457827	1.0
LUDB	data/120	120	2	40	SPEC	0.14518007143801637	0.0007600012600889701	0.0017525958937687372	0.030112379062388922	1.0
LUDB	data/120	120	3	40	SPEC	0.1528057359049902	0.0007867842695416157	0.0018875096397780317	0.030945856169678657	1.0
LUDB	data/120	120	4	40	SPEC	0.2991543148677906	0.0007327161770320086	0.0016995907601947417	0.03418919628158838	1.0
LUDB	data/120	120	5	40	SPEC	0.2788689865066822	0.0007269541175709077	0.001856857855217634	0.03894968493743757	1.0
LUDB	data/120	120	6	40	SPEC	0.25302800003030357	0.0007543187652413306	0.0019450049696829632	0.04417640700301292	1.0
LUDB	data/120	120	7	40	SPEC	0.4571275336151805	0.0009699246692462223	0.0018949413475675833	0.04162347923733981	1.0
LUDB	data/120	120	8	40	SPEC	1.306260364769834	0.0006683889683577654	0.0015978051495214253	0.08245189121310435	1.0
LUDB	data/120	120	1	40	SG0SPEC	0.17530496829736036	0.0007630534660797634	0.0017339371081661996	0.038305267709284566	1.0
LUDB	data/120	120	2	40	SG0SPEC	0.1588596553846034	0.0007438952545742498	0.0017339063914247838	0.0300718927450351	1.0
LUDB	data/120	120	3	40	SG0SPEC	0.1998838892517313	0.0007657755967946359	0.0018682340460927174	0.032004938965431606	1.0
LUDB	data/120	120	4	40	SG0SPEC	0.46486983361325623	0.0007174697911298976	0.0016798789422576086	0.034730746083305494	1.0
LUDB	data/120	120	5	40	SG0SPEC	0.3574603179912016	0.0007090889562476515	0.001837772005981021	0.04048643163806278	1.0
LUDB	data/120	120	6	40	SG0SPEC	0.2850967561431651	0.0007357158139154612	0.001930427036615126	0.046645217817500216	1.0
LUDB	data/120	120	7	40	SG0SPEC	0.38135432608132874	0.0009465067967366783	0.0018663825709517748	0.049706930187109276	1.0
LUDB	data/120	120	8	40	SG0SPEC	1.7617041630456807	0.0006546528192738779	0.0015830410204432219	0.10354957371473622	1.0
LUDB	data/120	120	1	100	FD	0.25552447438843323	0.0010224389640246896	0.002031016097397685	0.039095673173303536	1.0
LUDB	data/120	120	2	100	FD	0.3173484370019156	0.0010109306786805208	0.001983043121669721	0.05430146668127152	1.0
LUDB	data/120	120	3	100	FD	0.3104183917835371	0.0009919088362193202	0.0021094624981369534	0.05218152466974712	1.0
LUDB	data/120	120	4	100	FD	0.22524676790913822	0.0009169666189704297	0.0018888242658276733	0.04346068486306513	1.0
LUDB	data/120	120	5	100	FD	0.2395798330734421	0.0009257765670539907	0.002041360381857882	0.049836753425592656	1.0
LUDB	data/120	120	6	100	FD	0.25892516955545114	0.0009636973098917495	0.002119969439374915	0.04508755090012179	1.0
LUDB	data/120	120	7	100	FD	0.34165263263768425	0.001185773034842709	0.002239527960192835	0.041729089221581334	1.0
LUDB	data/120	120	8	100	FD	0.24826057325590795	0.0008096850393281735	0.0017241629632741649	0.042591456647683004	1.0
LUDB	data/120	120	1	100	SG	0.22761627761148998	0.0007134158862696659	0.0018121405363775258	0.04304816397410268	1.0
LUDB	data/120	120	2	100	SG	0.19080068276567863	0.0007114062940900587	0.0017782228342214136	0.043734666555256804	1.0
LUDB	data/120	120	3	100	SG	0.19000903343578826	0.0006991822174534277	0.001899616867199927	0.03730908813243328	1.0
LUDB	data/120	120	4	100	SG	0.3090455632914035	0.0006718533001959892	0.0017268238561464232	0.04265695843894229	1.0
LUDB	data/120	120	5	100	SG	0.22246635191463235	0.0006614027072100252	0.0018705711699681504	0.04443405041701019	1.0
LUDB	data/120	120	6	100	SG	0.19867291589777286	0.0006919020325257785	0.0019367249709805454	0.04502705618347095	1.0
LUDB	data/120	120	7	100	SG	0.17886160645820606	0.0008726646692399495	0.001988559076200847	0.036386936376250456	1.0
LUDB	data/120	120	8	100	SG	0.22133469201515896	0.0006066414725835971	0.0015886108114969647	0.035542562262507876	1.0
LUDB	data/120	120	1	100	SPEC	0.333415675149255	0.0011465275395387874	0.0021408170112660906	0.05796101235351602	1.0
LUDB	data/120	120	2	100	SPEC	0.2670038028773238	0.001114642797333797	0.0020689992573532322	0.07246473877847882	1.0
LUDB	data/120	120	3	100	SPEC	0.3079161676592657	0.0011139423566587953	0.0021975548425566937	0.08449648381651682	1.0
LUDB	data/120	120	4	100	SPEC	0.313867925970389	0.0009976376247229153	0.001959188019258913	0.05154409065422339	1.0
LUDB	data/120	120	5	100	SPEC	0.3112616269698717	0.0010274001062975445	0.00211443598131297	0.059820582729441095	1.0
LUDB	data/120	120	6	100	SPEC	0.42828436908727235	0.0010692101378021448	0.00221246803014159	0.05497051623272762	1.0
LUDB	data/120	120	7	100	SPEC	0.41547830158273635	0.0013242015208782564	0.002357073473089192	0.05297027440375105	1.0
LUDB	data/120	120	8	100	SPEC	0.2993825412739419	0.0008848634645980765	0.0017772794118985575	0.05424406128151763	1.0
LUDB	data/120	120	1	100	SG0SPEC	0.21807077764703675	0.0008806707098957617	0.0018942157469976813	0.03738411258610942	1.0
LUDB	data/120	120	2	100	SG0SPEC	0.17315635973020047	0.0008944165312979258	0.0018635006995684023	0.04533905211230095	1.0
LUDB	data/120	120	3	100	SG0SPEC	0.18283037372267164	0.000861720039740302	0.001975262521473927	0.032709546823131014	1.0
LUDB	data/120	120	4	100	SG0SPEC	0.18219489923971102	0.0008199952467809131	0.0017964047061791184	0.0419953368643028	1.0
LUDB	data/120	120	5	100	SG0SPEC	0.22012058669105827	0.0008105783978795983	0.0019411669519450523	0.04231070934309364	1.0
LUDB	data/120	120	6	100	SG0SPEC	0.20856648219007579	0.0008511334147341923	0.0020167472289038895	0.04355050419791516	1.0
LUDB	data/120	120	7	100	SG0SPEC	0.17872678656561006	0.0010401146050326097	0.0020606324137879897	0.03468935791615364	1.0
LUDB	data/120	120	8	100	SG0SPEC	0.3371748100272097	0.0007272094559519323	0.001661737150896511	0.03728937377214095	1.0
LUDB	data/120	120	1	150	FD	0.2767460298591304	0.0010587293059354987	0.002064828710515978	0.0681380495521416	1.0
LUDB	data/120	120	2	150	FD	0.23856671738345847	0.0010342451667643524	0.0020092626809450494	0.07347225481479662	1.0
LUDB	data/120	120	3	150	FD	0.21720668856066347	0.001083567444738994	0.0021614620355048107	0.0966430752224572	1.0
LUDB	data/120	120	4	150	FD	0.2962909261356602	0.0009328015092167813	0.0018947499620598069	0.04966488478524913	1.0
LUDB	data/120	120	5	150	FD	0.2523087281905084	0.000980701661839307	0.0020608912524617343	0.06553248043908742	1.0
LUDB	data/120	120	6	150	FD	0.2922597300176716	0.0010074531518053126	0.0021659751965997795	0.06357348679079888	1.0
LUDB	data/120	120	7	150	FD	1.9627362808312119	0.0012701411976031535	0.002298824313777187	0.04825734255100844	1.0
LUDB	data/120	120	8	150	FD	0.2612936860458917	0.0008608386962736868	0.001755697481106766	0.06189105252444421	1.0
LUDB	data/120	120	1	150	SG	0.23900320045188564	0.0007133519015640678	0.001814517825017289	0.04316335857934354	1.0
LUDB	data/120	120	2	150	SG	0.1937630950217369	0.0007122395109501909	0.0017801497171574263	0.04399950470210437	1.0
LUDB	data/120	120	3	150	SG	0.20653045441815351	0.0006998154954036911	0.0019032315130464493	0.03705332172549354	1.0
LUDB	data/120	120	4	150	SG	0.2632512083216891	0.000672631815258258	0.0017306201030363203	0.04272505255227715	1.0
LUDB	data/120	120	5	150	SG	0.21066845923806296	0.0006616681535501664	0.001872889749830683	0.04433510762659229	1.0
LUDB	data/120	120	6	150	SG	0.197186898836806	0.0006921839714222002	0.001939263847651785	0.04524566730839416	1.0
LUDB	data/120	120	7	150	SG	0.20358780849587294	0.0008717229763782765	0.001991570945500887	0.036670857668174406	1.0
LUDB	data/120	120	8	150	SG	0.17458228794761388	0.0006074704789595811	0.0015900155671629338	0.03552303720865792	1.0
LUDB	data/120	120	1	150	SPEC	1.08126768207017	0.0013492189081603992	0.0022710702834977062	0.15322083637181041	1.0
LUDB	data/120	120	2	150	SPEC	0.36828298274163024	0.0012610717333786492	0.0021551394878927765	0.16965692330302276	1.0
LUDB	data/120	120	3	150	SPEC	0.3401361541745152	0.001451109547263111	0.0023902487991771183	0.21320564113213983	1.0
LUDB	data/120	120	4	150	SPEC	0.41016766553681755	0.0011279812588817467	0.0020082427993078785	0.12418411267094588	1.0
LUDB	data/120	120	5	150	SPEC	0.6316187176431376	0.0012824064615577057	0.002223171482337557	0.1502046305685294	1.0
LUDB	data/120	120	6	150	SPEC	0.5949366196115262	0.0013284523483322814	0.0024067873885607596	0.14732992816687623	1.0
LUDB	data/120	120	7	150	SPEC	0.7279231827458936	0.0016519077093890403	0.002537273023225787	0.11405386500081575	1.0
LUDB	data/120	120	8	150	SPEC	0.36624979713437683	0.0011347530595545033	0.00192781919172979	0.15428338520757437	1.0
LUDB	data/120	120	1	150	SG0SPEC	0.372737072923436	0.0008972584391257699	0.0019029545911256362	0.05220358946332211	1.0
LUDB	data/120	120	2	150	SG0SPEC	0.1866818253303681	0.000909140346067982	0.0018670180518871198	0.04958818136223283	1.0
LUDB	data/120	120	3	150	SG0SPEC	0.22034990306636	0.0008792343384001594	0.0019856189963597514	0.05129888469078391	1.0
LUDB	data/120	120	4	150	SG0SPEC	0.27015808014553255	0.0008320287365589175	0.0018029699769703813	0.04962149674727887	1.0
LUDB	data/120	120	5	150	SG0SPEC	0.1797197293450437	0.0008220507274199221	0.0019490017906080685	0.05354623659401626	1.0
LUDB	data/120	120	6	150	SG0SPEC	0.3382488558223337	0.000868283032765286	0.0020330804525600828	0.05589665221845365	1.0
LUDB	data/120	120	7	150	SG0SPEC	0.19362648846830194	0.001046131552739694	0.0020628974518449544	0.03611645493412149	1.0
LUDB	data/120	120	8	150	SG0SPEC	0.28611051808811927	0.0007406693060679272	0.0016677141999289714	0.05263807602328769	1.0
LUDB	data/121	121	1	40	FD	0.1235978238007369	0.0009924745896111925	0.0037121284097703807	0.029359727510757314	1.0
LUDB	data/121	121	2	40	FD	0.11719054623958657	0.0011113084807761967	0.004179906397757829	0.03449312737437112	1.0
LUDB	data/121	121	3	40	FD	0.10822898381909793	0.0009937652863434867	0.003847125048516481	0.04064243561920144	1.0
LUDB	data/121	121	4	40	FD	0.1149084541569837	0.0011196580606399392	0.004816283635167557	0.03624587714771642	1.0
LUDB	data/121	121	5	40	FD	0.08734043550095714	0.0009135791095237423	0.003864999842753066	0.03013742117534104	1.0
LUDB	data/121	121	6	40	FD	0.1354617926826237	0.0009821764203872421	0.006043057740355215	0.06732671033090154	1.0
LUDB	data/121	121	7	40	FD	0.11952107650056851	0.0010011551399618534	0.0041238969486622435	0.034917079020513914	1.0
LUDB	data/121	121	8	40	FD	0.1253583535456372	0.0009500984650563913	0.004262268289449285	0.03306226303194795	1.0
LUDB	data/121	121	9	40	FD	0.09425666240684795	0.0011000010226436888	0.0044300721910023174	0.031921654403986824	1.0
LUDB	data/121	121	10	40	FD	0.11896205907479523	0.0009036389502625953	0.003992360020325878	0.04147946455750321	1.0
LUDB	data/121	121	11	40	FD	0.10642332853871571	0.0009518013438313446	0.004220624029639879	0.03372339098290967	1.0
LUDB	data/121	121	12	40	FD	0.11087547869941754	0.0009962383487870908	0.004022677421289777	0.030002445920059215	1.0
LUDB	data/121	121	13	40	FD	0.14172283885515125	0.0008663393761942491	0.0038676118898370005	0.030510603653487543	1.0
LUDB	data/121	121	1	40	SG	0.11827922216684714	0.0008886085973584105	0.003664989063145914	0.02870630434843832	1.0
LUDB	data/121	121	2	40	SG	0.12567064272640374	0.0009822210745216754	0.00412142956697872	0.033918397165801126	1.0
LUDB	data/121	121	3	40	SG	0.11106319582160386	0.000884928502075022	0.0037978848488933697	0.0398027716299076	1.0
LUDB	data/121	121	4	40	SG	0.12457133226367541	0.0009894288232539514	0.004769173667169711	0.03354755760128481	1.0
LUDB	data/121	121	5	40	SG	0.0898532544476204	0.0008185403331608916	0.003823375915691699	0.03022498449572863	1.0
LUDB	data/121	121	6	40	SG	0.12279321582662171	0.0008697128096454164	0.006020487267421467	0.06512173448694891	1.0
LUDB	data/121	121	7	40	SG	0.09805218246055948	0.0008951209249258701	0.004077060638690411	0.03304015359554108	1.0
LUDB	data/121	121	8	40	SG	0.17415519461860612	0.0008326940503181904	0.004220086125375628	0.03140597184807268	1.0
LUDB	data/121	121	9	40	SG	0.11559279339226056	0.0009787822048512465	0.004375653196557581	0.030589326188188187	1.0
LUDB	data/121	121	10	40	SG	0.1453125357751467	0.0008003137615595743	0.003956686352093072	0.03982802176707656	1.0
LUDB	data/121	121	11	40	SG	0.11403178376762833	0.0008485582226679199	0.004180941144087873	0.031452782603645965	1.0
LUDB	data/121	121	12	40	SG	0.0996517390395617	0.0008902521655016877	0.003980508953542744	0.029108241522404234	1.0
LUDB	data/121	121	13	40	SG	0.10684157015663827	0.0007772466326009376	0.0038321533080358013	0.02890451894050394	1.0
LUDB	data/121	121	1	40	SPEC	0.12939463963006737	0.001015767662356633	0.0037337745522310548	0.03103334323408636	1.0
LUDB	data/121	121	2	40	SPEC	0.12387205845834652	0.0011409801819043152	0.004208665818019349	0.036204727701730215	1.0
LUDB	data/121	121	3	40	SPEC	0.11951510873134362	0.001018266206526298	0.003869780901399548	0.042555172029739415	1.0
LUDB	data/121	121	4	40	SPEC	0.11703006239821821	0.0011497149433407612	0.0048499944205481794	0.03985101176604123	1.0
LUDB	data/121	121	5	40	SPEC	0.1300207854620911	0.0009342724771804086	0.0038867966285836305	0.03249622821035416	1.0
LUDB	data/121	121	6	40	SPEC	0.16717693051772098	0.0010089111848163945	0.0060621433434936605	0.07158503644055612	1.0
LUDB	data/121	121	7	40	SPEC	0.13571484815619145	0.0010247383680292079	0.0041472911965130125	0.0384625114975232	1.0
LUDB	data/121	121	8	40	SPEC	0.15937541528177215	0.0009774455387918368	0.00429745913042615	0.03951341098061327	1.0
LUDB	data/121	121	9	40	SPEC	0.1418120365764982	0.0011263095528735649	0.004457493203082988	0.0380869246576185	1.0
LUDB	data/121	121	10	40	SPEC	0.19986853411542677	0.0009271267754211451	0.00401183052134021	0.049174721725609334	1.0
LUDB	data/121	121	11	40	SPEC	0.21636790567949366	0.0009751620269053942	0.004248650937875311	0.04734154270458238	1.0
LUDB	data/121	121	12	40	SPEC	0.2628956128799076	0.0010196792105839855	0.004046857254887068	0.0490127761950438	1.0
LUDB	data/121	121	13	40	SPEC	0.550657355891551	0.0008878361463964141	0.003884669740455476	0.0710377392508787	1.0
LUDB	data/121	121	1	40	SG0SPEC	0.13178917971387044	0.0009968097893205646	0.003713140483685548	0.028810989525216046	1.0
LUDB	data/121	121	2	40	SG0SPEC	0.11722175199772503	0.0011146135799655111	0.004174419163516109	0.03342031048494299	1.0
LUDB	data/121	121	3	40	SG0SPEC	0.11666864106140676	0.0009977914841422296	0.0038474089944055974	0.039892216323929114	1.0
LUDB	data/121	121	4	40	SG0SPEC	0.12034658171583511	0.0011217856084368865	0.004805522827370856	0.035508054945286374	1.0
LUDB	data/121	121	5	40	SG0SPEC	0.13179545142273374	0.0009183203546035567	0.003864189831195446	0.031942665173733856	1.0
LUDB	data/121	121	6	40	SG0SPEC	0.1615938015417536	0.0009827509320731523	0.006038495320899245	0.06788855361535305	1.0
LUDB	data/121	121	7	40	SG0SPEC	0.12607608979082488	0.0010056050256195073	0.004124352425205299	0.03675764354409354	1.0
LUDB	data/121	121	8	40	SG0SPEC	0.1581447999856011	0.0009544555908778669	0.004240191733312975	0.0380079449143877	1.0
LUDB	data/121	121	9	40	SG0SPEC	0.14936299448941948	0.0011031770376786548	0.004429290709216117	0.03672457210114954	1.0
LUDB	data/121	121	10	40	SG0SPEC	0.22944271200051797	0.0009049979966919626	0.0039918511629146	0.04965982678584048	1.0
LUDB	data/121	121	11	40	SG0SPEC	0.26227453412944157	0.0009565689872960117	0.0042094367443950365	0.04946162653118808	1.0
LUDB	data/121	121	12	40	SG0SPEC	0.30119519940097406	0.0010010409782403506	0.004022994142433894	0.05671675261812545	1.0
LUDB	data/121	121	13	40	SG0SPEC	0.7540061964643129	0.0008704907045238524	0.003870382013160257	0.0852009311223943	1.0
LUDB	data/121	121	1	100	FD	0.3363031184137969	0.001378218384257164	0.004121709408384566	0.11100522297471979	1.0
LUDB	data/121	121	2	100	FD	0.2731142345806015	0.0016766365432256665	0.004658327220065246	0.14493712825308266	1.0
LUDB	data/121	121	3	100	FD	0.3801818239364458	0.0014073248426869716	0.004234417593362627	0.1254111789121623	1.0
LUDB	data/121	121	4	100	FD	0.2637498942078774	0.001827540475115235	0.005278768020492554	0.14268883722941467	1.0
LUDB	data/121	121	5	100	FD	0.33789571623893117	0.0013046558366781728	0.004100911411143381	0.14319420343112632	1.0
LUDB	data/121	121	6	100	FD	0.3595020513937803	0.0015833210511786721	0.006647952601020708	0.1336329789280875	1.0
LUDB	data/121	121	7	100	FD	0.2928664166335729	0.0016443292903683701	0.004710284945790921	0.15099634205204923	1.0
LUDB	data/121	121	8	100	FD	0.3312959932485552	0.0014485641556485022	0.004912599900407286	0.13804755490961615	1.0
LUDB	data/121	121	9	100	FD	0.34074409289308044	0.0015966895409665314	0.004863623801006972	0.13943989530381384	1.0
LUDB	data/121	121	10	100	FD	0.33242778403591755	0.0014615315354718317	0.004418698493346677	0.147749762324907	1.0
LUDB	data/121	121	11	100	FD	0.33069332691096703	0.0014106981751714294	0.004573190691251354	0.13680305382200852	1.0
LUDB	data/121	121	12	100	FD	0.29201107950147964	0.0014917581756546585	0.0044013676891758785	0.14548737389690752	1.0
LUDB	data/121	121	13	100	FD	0.2531377567757606	0.0013900767197739573	0.004316313845039393	0.1398854567174884	1.0
LUDB	data/121	121	1	100	SG	0.20556236794780802	0.0009451326710789044	0.003904659618871932	0.07920195494493042	1.0
LUDB	data/121	121	2	100	SG	0.19691993175640526	0.0010795906012200243	0.004395738601607822	0.1077191962496976	1.0
LUDB	data/121	121	3	100	SG	0.17252608526977822	0.0009445614522488453	0.004032151797935125	0.10074202811335288	1.0
LUDB	data/121	121	4	100	SG	0.2253225446397408	0.0011106533642844805	0.005014853448626693	0.11827097839760788	1.0
LUDB	data/121	121	5	100	SG	0.18310837388330234	0.0008630055818261024	0.00395489711069831	0.0871582262821941	1.0
LUDB	data/121	121	6	100	SG	0.2602573411500723	0.0009746097334922835	0.006396031734871109	0.13355809340140418	1.0
LUDB	data/121	121	7	100	SG	0.24645572577960992	0.0009695610147755257	0.004353012192913031	0.10968541125131939	1.0
LUDB	data/121	121	8	100	SG	0.2452775826557399	0.000917517981821349	0.004667972944449908	0.08709954197637952	1.0
LUDB	data/121	121	9	100	SG	0.1762583902030632	0.0010554182368466504	0.0046126592192335236	0.10296735415348794	1.0
LUDB	data/121	121	10	100	SG	0.23492580508633226	0.0008994971735371901	0.0042182828415967925	0.10517294431163489	1.0
LUDB	data/121	121	11	100	SG	0.21812961972145073	0.0009153438086705885	0.004425662859060651	0.10429905381222578	1.0
LUDB	data/121	121	12	100	SG	0.34224556174401854	0.000940564716287802	0.004147007839687145	0.09533313002826718	1.0
LUDB	data/121	121	13	100	SG	0.20489636898860603	0.0008437138499164666	0.004025664559251916	0.10808608297076101	1.0
LUDB	data/121	121	1	100	SPEC	0.4020524420450405	0.001627466443648717	0.00425204896457478	0.14816557928865454	1.0
LUDB	data/121	121	2	100	SPEC	0.45053783332990677	0.00194088467414175	0.004827089721155828	0.1755237630826255	1.0
LUDB	data/121	121	3	100	SPEC	0.3608235888184996	0.001674969090989425	0.004378666052719481	0.16950889841712416	1.0
LUDB	data/121	121	4	100	SPEC	0.3690255430823083	0.002215928713048571	0.005484391915859936	0.17271813090467558	1.0
LUDB	data/121	121	5	100	SPEC	0.4858565587121119	0.0015570615926446744	0.004212580577178988	0.17895327914502684	1.0
LUDB	data/121	121	6	100	SPEC	0.38734440512443924	0.0019139144107489531	0.00683252359330451	0.16302496534834424	1.0
LUDB	data/121	121	7	100	SPEC	0.3560726647922965	0.001999818319581281	0.004917086904715195	0.19525768254075787	1.0
LUDB	data/121	121	8	100	SPEC	0.5002851290528124	0.0017176846963727049	0.005080974231967796	0.19549855262911295	1.0
LUDB	data/121	121	9	100	SPEC	0.38889717312317007	0.0018914210145999607	0.005028427201572825	0.17105061253858064	1.0
LUDB	data/121	121	10	100	SPEC	0.3988975477463761	0.0017461778709472308	0.004573143828910827	0.17431462936375314	1.0
LUDB	data/121	121	11	100	SPEC	0.4314868505530539	0.0016834068846774636	0.004693867870893309	0.188649129701487	1.0
LUDB	data/121	121	12	100	SPEC	0.4113837017243994	0.0018043235168833404	0.004559041620885317	0.18817514881787986	1.0
LUDB	data/121	121	13	100	SPEC	0.6736294703556744	0.0016786158153771344	0.004483535756496262	0.17590588271714602	1.0
LUDB	data/121	121	1	100	SG0SPEC	0.17979551115246462	0.001159890112659964	0.003925890823012067	0.09554589709368073	1.0
LUDB	data/121	121	2	100	SG0SPEC	0.2256494496540784	0.00137431446245876	0.004440477275918879	0.12081202415468302	1.0
LUDB	data/121	121	3	100	SG0SPEC	0.20287128203047672	0.001156350882366658	0.004047055968427241	0.12148515175779166	1.0
LUDB	data/121	121	4	100	SG0SPEC	0.22113988485768157	0.0014366477042631579	0.005064707236610708	0.1339347983718932	1.0
LUDB	data/121	121	5	100	SG0SPEC	0.2604457050793681	0.0010595893712390064	0.0040129009681516776	0.10184274886399054	1.0
LUDB	data/121	121	6	100	SG0SPEC	0.22242793865065408	0.0012705793985174846	0.006327454944264682	0.1415040087636837	1.0
LUDB	data/121	121	7	100	SG0SPEC	0.2542301345176122	0.0012008473880007354	0.004325923773390638	0.13518241992184282	1.0
LUDB	data/121	121	8	100	SG0SPEC	0.3038310776819334	0.0011733023028178229	0.0046262066128816195	0.10637378808312344	1.0
LUDB	data/121	121	9	100	SG0SPEC	0.3211685270482976	0.001303672092565183	0.004635577994274816	0.12085848037582583	1.0
LUDB	data/121	121	10	100	SG0SPEC	0.27480926299389874	0.001154014331677794	0.004249002682033442	0.12161502492532121	1.0
LUDB	data/121	121	11	100	SG0SPEC	0.3042791839923182	0.0011464730433141668	0.004457577440585434	0.13578552633914756	1.0
LUDB	data/121	121	12	100	SG0SPEC	0.45260485796860717	0.001163659884436398	0.004172771429444608	0.11784927614683974	1.0
LUDB	data/121	121	13	100	SG0SPEC	0.7299674397883213	0.0010529913263460844	0.003993772784010633	0.15958740321544393	1.0
LUDB	data/121	121	1	150	FD	0.30250994041647017	0.001516483259631092	0.004146973204690718	0.1341363476968292	1.0
LUDB	data/121	121	2	150	FD	0.3620992451119693	0.0017497537602486565	0.004694648492755139	0.14349573836594895	1.0
LUDB	data/121	121	3	150	FD	0.24826989304400857	0.0015631039041796547	0.004320298569017699	0.13636957185063942	1.0
LUDB	data/121	121	4	150	FD	1.5566471196478018	0.00205235693461308	0.005407648425964505	0.1372135913464642	1.0
LUDB	data/121	121	5	150	FD	0.38611275275299295	0.0014729217842020374	0.004186022899355706	0.16689599360429186	1.0
LUDB	data/121	121	6	150	FD	0.35679410629349134	0.0016984200304105295	0.006703457473519895	0.13578911852370276	1.0
LUDB	data/121	121	7	150	FD	0.3006831472976697	0.0018486055381947677	0.004781141319105259	0.1867152003790887	1.0
LUDB	data/121	121	8	150	FD	0.7790631432145335	0.0016135752084353847	0.0050004405853998415	0.1714253169873591	1.0
LUDB	data/121	121	9	150	FD	0.2879681029776538	0.0017158177140829945	0.0049064411909343995	0.13578727468564533	1.0
LUDB	data/121	121	10	150	FD	0.26096048055830223	0.0015928655098117399	0.004442719504741729	0.1409223811845639	1.0
LUDB	data/121	121	11	150	FD	0.3122436064394274	0.0015525053521012627	0.004625303138098546	0.16878987929532757	1.0
LUDB	data/121	121	12	150	FD	0.303723362453106	0.001679084297743167	0.004459447669321878	0.15655483840531373	1.0
LUDB	data/121	121	13	150	FD	0.33574162424465187	0.0015440713630568703	0.00438016217716607	0.15485314628902022	1.0
LUDB	data/121	121	1	150	SG	0.20567367674826162	0.000945336325507744	0.0039094789381381315	0.08002005685082066	1.0
LUDB	data/121	121	2	150	SG	0.20001180846753575	0.0010801397555065214	0.004397773373029609	0.10866335073637926	1.0
LUDB	data/121	121	3	150	SG	0.17523002338477303	0.0009454089829034888	0.004035533976754217	0.10139601800599146	1.0
LUDB	data/121	121	4	150	SG	0.23502464244054105	0.0011126548796085455	0.005014743885785841	0.11947880817029399	1.0
LUDB	data/121	121	5	150	SG	0.1829835128257349	0.0008648595326976923	0.003958070090593646	0.08765356749654848	1.0
LUDB	data/121	121	6	150	SG	0.27199078241829194	0.0009759908054842621	0.006407719872887303	0.13366619650961042	1.0
LUDB	data/121	121	7	150	SG	0.2323433734623658	0.0009705876868846817	0.004362857150529567	0.11033935399086536	1.0
LUDB	data/121	121	8	150	SG	0.2607114854964627	0.0009186948781828915	0.004672982859244113	0.08683387052673698	1.0
LUDB	data/121	121	9	150	SG	0.1805824011797954	0.0010551490607917451	0.0046142865781654925	0.10339363152082628	1.0
LUDB	data/121	121	10	150	SG	0.22534404299871427	0.0009013581659046457	0.004216840992929228	0.10582761404545316	1.0
LUDB	data/121	121	11	150	SG	0.2228337907215727	0.0009149458236313437	0.004424617710009594	0.10556394777051799	1.0
LUDB	data/121	121	12	150	SG	0.28633068835824527	0.0009412465446393337	0.004153456796440378	0.09555896020293876	1.0
LUDB	data/121	121	13	150	SG	0.2039800215003392	0.0008440907420269858	0.004034811670577704	0.10808787462562092	1.0
LUDB	data/121	121	1	150	SPEC	0.5120899579926061	0.0020157889226303143	0.004354858253490787	0.27259166255621475	1.0
LUDB	data/121	121	2	150	SPEC	0.4902045928349686	0.002259297798366595	0.004952699253407609	0.2206028088853731	1.0
LUDB	data/121	121	3	150	SPEC	0.4976961376874761	0.0021462206972505515	0.004621898941067757	0.23553266061328826	1.0
LUDB	data/121	121	4	150	SPEC	0.46787963244695663	0.002849123602775148	0.0058531128791081445	0.21031229757977996	1.0
LUDB	data/121	121	5	150	SPEC	0.7837883431335292	0.0020820149545866923	0.004481667812864605	0.28331401688877605	1.0
LUDB	data/121	121	6	150	SPEC	0.5940640508766691	0.0023534814797743523	0.006983363463921595	0.20557904143506422	1.0
LUDB	data/121	121	7	150	SPEC	0.5132563064018782	0.0025775862871418895	0.005171109752401611	0.2948749314854785	1.0
LUDB	data/121	121	8	150	SPEC	0.5966821223973506	0.0023315025394279785	0.005300638844097083	0.24858111368580693	1.0
LUDB	data/121	121	9	150	SPEC	0.4012121695363459	0.0022125862330005814	0.005171250592086469	0.19060986315752684	1.0
LUDB	data/121	121	10	150	SPEC	0.43401019911196626	0.002072862744874773	0.004682964768718326	0.18370029730181947	1.0
LUDB	data/121	121	11	150	SPEC	0.4241987927549319	0.0020877382014438946	0.0048572360708694215	0.2909717011614134	1.0
LUDB	data/121	121	12	150	SPEC	0.44044400041733706	0.002304790249366937	0.0047469657171490725	0.21086276085310338	1.0
LUDB	data/121	121	13	150	SPEC	0.6904486007978501	0.0021140181790039307	0.004666929214150878	0.2654956272215949	1.0
LUDB	data/121	121	1	150	SG0SPEC	0.3637064847144167	0.0011795151159774693	0.003934903945729489	0.10203653073553974	1.0
LUDB	data/121	121	2	150	SG0SPEC	0.2721605036853713	0.001391135416805521	0.004445684590982774	0.12756982369435085	1.0
LUDB	data/121	121	3	150	SG0SPEC	0.2532063562422492	0.0011856273950725195	0.004061860490965562	0.1292385141305369	1.0
LUDB	data/121	121	4	150	SG0SPEC	0.2731158637024524	0.0014822847662805457	0.0050798415037037244	0.1342064707212047	1.0
LUDB	data/121	121	5	150	SG0SPEC	0.3304625641614218	0.0011046900626964572	0.004024481560640558	0.11507582582740597	1.0
LUDB	data/121	121	6	150	SG0SPEC	0.2134645820089345	0.0013001591273933146	0.006358062701198941	0.1428258680001388	1.0
LUDB	data/121	121	7	150	SG0SPEC	0.2765373363125515	0.0012380924490246075	0.004344397843798558	0.1395973258568622	1.0
LUDB	data/121	121	8	150	SG0SPEC	0.38951677072191154	0.0012081354232814222	0.004671877671244668	0.1225247108868083	1.0
LUDB	data/121	121	9	150	SG0SPEC	0.26696092747451944	0.0013287895574778915	0.004643462166726624	0.12795807001669166	1.0
LUDB	data/121	121	10	150	SG0SPEC	0.31895441981751227	0.0011783673395611093	0.004259097063240749	0.13400619838099778	1.0
LUDB	data/121	121	11	150	SG0SPEC	0.36883182647850365	0.0011617599126537042	0.004464552905485664	0.1539183074236393	1.0
LUDB	data/121	121	12	150	SG0SPEC	0.39375368057875126	0.0011902117816871218	0.00419345730512158	0.1232414526977478	1.0
LUDB	data/121	121	13	150	SG0SPEC	0.8522223174828537	0.001081497055431933	0.004004756097403047	0.1830591740344193	1.0
LUDB	data/122	122	1	40	FD	0.09068788233655113	0.002011878561776849	0.008277730028585903	0.00998720016971101	1.0
LUDB	data/122	122	2	40	FD	0.09626141497384645	0.0019358950871654014	0.007806144548625169	0.009964053930714697	1.0
LUDB	data/122	122	3	40	FD	0.10314103203065714	0.0018094758096972223	0.00728685470129841	0.012608224490425327	1.0
LUDB	data/122	122	4	40	FD	0.4245614193718941	0.0018668753798121562	0.00766154998299749	0.014417512683879958	1.0
LUDB	data/122	122	5	40	FD	0.08250333463387531	0.0020734512658418473	0.008501491722276995	0.011381094586090936	1.0
LUDB	data/122	122	6	40	FD	0.18232258133856294	0.00188144336686222	0.0075066829385396746	0.011975583027258227	1.0
LUDB	data/122	122	7	40	FD	0.1112627218295732	0.0019875656779802116	0.0081765639994873	0.010704139665665344	1.0
LUDB	data/122	122	1	40	SG	0.29066268967332204	0.0016943943233310988	0.00820395368486218	0.009937381149870191	1.0
LUDB	data/122	122	2	40	SG	0.11646828015984582	0.0016313881183581957	0.007731216355200172	0.012541584313146923	1.0
LUDB	data/122	122	3	40	SG	0.1379965132588852	0.0015294244066300802	0.007219962044304844	0.015219497893335595	1.0
LUDB	data/122	122	4	40	SG	0.0961014311661809	0.001579587838276221	0.007588824652667486	0.01181691535580199	1.0
LUDB	data/122	122	5	40	SG	0.10932960181774933	0.0017449827135713485	0.008425502557094896	0.01084714993683266	1.0
LUDB	data/122	122	6	40	SG	0.18831116428672418	0.0015773542014551859	0.007424305762049194	0.013966482019439197	1.0
LUDB	data/122	122	7	40	SG	0.17356047184644757	0.001676040951608556	0.008103256746415193	0.009966934194458545	1.0
LUDB	data/122	122	1	40	SPEC	0.11655757409784993	0.0020816101432051684	0.008371896271618485	0.012034293100097937	1.0
LUDB	data/122	122	2	40	SPEC	0.09106390994731517	0.0020028072378159593	0.007899658267907535	0.01163423176302044	1.0
LUDB	data/122	122	3	40	SPEC	0.13217420120193463	0.0018710814009952803	0.007372564104116531	0.014103865039212245	1.0
LUDB	data/122	122	4	40	SPEC	0.26439601306401805	0.0019356741040719913	0.0077523178963588525	0.018479861481505107	1.0
LUDB	data/122	122	5	40	SPEC	0.09369367894994225	0.002145233746234944	0.00860012564711237	0.01746866139468957	1.0
LUDB	data/122	122	6	40	SPEC	0.18770623059230682	0.001950945047504725	0.0075976151338409655	0.023634652237104224	1.0
LUDB	data/122	122	7	40	SPEC	0.16840225880572104	0.002056503274908421	0.008271599995894963	0.03457544640314295	1.0
LUDB	data/122	122	1	40	SG0SPEC	0.10984444312765723	0.0020147375359115404	0.008258581826654232	0.01063108479030984	1.0
LUDB	data/122	122	2	40	SG0SPEC	0.09835375990764181	0.0019422853194753305	0.007782188688626189	0.012984716516995457	1.0
LUDB	data/122	122	3	40	SG0SPEC	0.1327843324552766	0.0018147230986173496	0.007270962494272438	0.01658137078097757	1.0
LUDB	data/122	122	4	40	SG0SPEC	0.7253313646601053	0.001869549203371465	0.0076412933542394	0.01847087866544629	1.0
LUDB	data/122	122	5	40	SG0SPEC	0.1027150705473271	0.002076629095772084	0.008480207978776345	0.02255803377770231	1.0
LUDB	data/122	122	6	40	SG0SPEC	0.2661004142980844	0.0018849737337530733	0.007483347583140404	0.03308860883626153	1.0
LUDB	data/122	122	7	40	SG0SPEC	0.23096338267527247	0.0019908047862454425	0.008154819204992678	0.05050159128231853	1.0
LUDB	data/122	122	1	100	FD	0.14209324908868384	0.002317199590137188	0.008645497790142303	0.04994025478160086	1.0
LUDB	data/122	122	2	100	FD	0.22141590324787275	0.0021866701733933803	0.008185701275017502	0.047048251635187124	1.0
LUDB	data/122	122	3	100	FD	0.21508424124144904	0.0020723036447683743	0.007606803409650155	0.04357656673522637	1.0
LUDB	data/122	122	4	100	FD	0.18900817078096632	0.0021701094881176504	0.008041543977915466	0.06911180762632986	1.0
LUDB	data/122	122	5	100	FD	0.1951135458769765	0.002418847494296183	0.008920692378249563	0.06285135588474872	1.0
LUDB	data/122	122	6	100	FD	0.2013265161239354	0.002157976800417415	0.007898907241550901	0.05857945032054115	1.0
LUDB	data/122	122	7	100	FD	0.1405490066580923	0.0022712553957030916	0.008573433504822455	0.058215671801012815	1.0
LUDB	data/122	122	1	100	SG	0.26451085170917354	0.0018115535165465393	0.008474595725669304	0.03271650891683783	1.0
LUDB	data/122	122	2	100	SG	0.19568631953746132	0.0017162718514612267	0.008010334128968106	0.02729054370007323	1.0
LUDB	data/122	122	3	100	SG	0.19673366661307182	0.0016171429499898411	0.007476849375578906	0.030188264516444317	1.0
LUDB	data/122	122	4	100	SG	0.3472693209926219	0.0016841771966534809	0.00787716213314137	0.04665382553923614	1.0
LUDB	data/122	122	5	100	SG	0.25702074379534007	0.001863646046761629	0.008735351042785671	0.040816367503640434	1.0
LUDB	data/122	122	6	100	SG	0.30583970347485917	0.001679846315169295	0.007710421705479978	0.03812554734218398	1.0
LUDB	data/122	122	7	100	SG	0.17988977215777052	0.0017802471295997819	0.008407981035455826	0.03799754931186428	1.0
LUDB	data/122	122	1	100	SPEC	0.16395303041055012	0.0024561457495850775	0.008781996973000118	0.0626535084750376	1.0
LUDB	data/122	122	2	100	SPEC	0.32258913152354607	0.002333878001007514	0.008331651162494697	0.06086538591763668	1.0
LUDB	data/122	122	3	100	SPEC	0.24728435951706404	0.002199264391035393	0.007722691049851785	0.05250477812424504	1.0
LUDB	data/122	122	4	100	SPEC	0.2157372649901145	0.002314156053577913	0.008173560840904537	0.08357481044846767	1.0
LUDB	data/122	122	5	100	SPEC	0.31949116473853145	0.0025820723653076755	0.00906848249622905	0.07996109200904623	1.0
LUDB	data/122	122	6	100	SPEC	0.19401889030890668	0.002310338252492753	0.008038701640809472	0.07650345556944922	1.0
LUDB	data/122	122	7	100	SPEC	0.17098660686732656	0.0024067998085876867	0.008710306387153682	0.07775188989267105	1.0
LUDB	data/122	122	1	100	SG0SPEC	0.25887406284646547	0.0022640319382603415	0.008557815113949077	0.04046679891104336	1.0
LUDB	data/122	122	2	100	SG0SPEC	0.15525155351357287	0.002119931731411192	0.008081404191196578	0.03336271581066369	1.0
LUDB	data/122	122	3	100	SG0SPEC	0.3415686284143982	0.0019944281490424007	0.0075384227592175685	0.03740658552161917	1.0
LUDB	data/122	122	4	100	SG0SPEC	0.1695900074696719	0.0021100377895470193	0.007941900759191415	0.057762536851888854	1.0
LUDB	data/122	122	5	100	SG0SPEC	0.18694125101704823	0.002322173015950834	0.008806033727650577	0.05374163345960543	1.0
LUDB	data/122	122	6	100	SG0SPEC	0.2342958741210988	0.0021091334108551954	0.007783915519812841	0.05219049674112985	1.0
LUDB	data/122	122	7	100	SG0SPEC	0.33658455830708317	0.0022154024914237233	0.008471438412823745	0.07036638052120245	1.0
LUDB	data/122	122	1	150	FD	0.17353787602981124	0.0023684762755573825	0.008640620903309287	0.06655616419381818	1.0
LUDB	data/122	122	2	150	FD	0.18561875255151078	0.002237963118603655	0.00820083773319479	0.06299986187114964	1.0
LUDB	data/122	122	3	150	FD	0.2088296223638604	0.002133964105467608	0.007598990888667788	0.05576407167072102	1.0
LUDB	data/122	122	4	150	FD	0.19719619288212678	0.0022129314524493146	0.00804894260568229	0.0729081047731976	1.0
LUDB	data/122	122	5	150	FD	0.36839780857333243	0.0024758122958417265	0.008909965681898925	0.07235723235194369	1.0
LUDB	data/122	122	6	150	FD	0.19384427644524657	0.002196640246650802	0.007914802556138214	0.0675420581609459	1.0
LUDB	data/122	122	7	150	FD	0.1662570877590693	0.002294014632265247	0.008559337926078724	0.0671733296165707	1.0
LUDB	data/122	122	1	150	SG	0.25257525050585394	0.0018129588810666983	0.00847978877983574	0.0330639451139676	1.0
LUDB	data/122	122	2	150	SG	0.1730053409453867	0.0017185007111779054	0.008014671383266543	0.02792550053235398	1.0
LUDB	data/122	122	3	150	SG	0.2344710801982846	0.001617571721484864	0.00748209767851856	0.030329840836228677	1.0
LUDB	data/122	122	4	150	SG	1.0027720165268783	0.001684987342876068	0.007880249779605119	0.046909000787007576	1.0
LUDB	data/122	122	5	150	SG	0.3092421829277023	0.001863661234777692	0.008740947686790764	0.041270341241886284	1.0
LUDB	data/122	122	6	150	SG	0.18836193937529022	0.0016813581099596824	0.007713114693286313	0.0379827375566935	1.0
LUDB	data/122	122	7	150	SG	0.18240039933020283	0.0017818992338323911	0.00841292961797333	0.038438905772804316	1.0
LUDB	data/122	122	1	150	SPEC	0.3052359397389749	0.002661532503237611	0.008799575922127855	0.15243487655102303	1.0
LUDB	data/122	122	2	150	SPEC	0.6890873184048446	0.0025715942768936586	0.008398381064123482	0.1726592507624724	1.0
LUDB	data/122	122	3	150	SPEC	0.45405701709797275	0.002444691056309993	0.0077573099602553895	0.1364148438161512	1.0
LUDB	data/122	122	4	150	SPEC	0.5437450706622919	0.0024922298291587463	0.008226831327528324	0.163725970940825	1.0
LUDB	data/122	122	5	150	SPEC	0.36151866345668504	0.002827150384544568	0.009108630224463588	0.1571957419283237	1.0
LUDB	data/122	122	6	150	SPEC	0.3342729999068978	0.0024992689697872304	0.008122981514332281	0.11816853599321	1.0
LUDB	data/122	122	7	150	SPEC	0.4055752666076664	0.002579259346768606	0.008728853523135176	0.14315860300119573	1.0
LUDB	data/122	122	1	150	SG0SPEC	0.20497984837186545	0.0022880344634832917	0.008564522996389408	0.0475212612390193	1.0
LUDB	data/122	122	2	150	SG0SPEC	0.26076588904285153	0.002135271322035792	0.008093317929445922	0.041150275865669425	1.0
LUDB	data/122	122	3	150	SG0SPEC	0.25602659173644227	0.002002738103809986	0.007548735630102963	0.043326845262559845	1.0
LUDB	data/122	122	4	150	SG0SPEC	0.18900894497991313	0.0021289463088686933	0.007948064451258476	0.06435894841374148	1.0
LUDB	data/122	122	5	150	SG0SPEC	0.23834964198435873	0.002326957391386271	0.008816659434485577	0.06002206529798649	1.0
LUDB	data/122	122	6	150	SG0SPEC	0.2860181401214249	0.0021263935144585806	0.0077857559655088475	0.06010818571848618	1.0
LUDB	data/122	122	7	150	SG0SPEC	0.29576094976518297	0.002233359718593101	0.008479214029624465	0.07262129390645573	1.0
LUDB	data/123	123	1	40	FD	0.1509544280846843	0.003148206874148349	0.019051156946580057	0.026538815026568515	1.0
LUDB	data/123	123	2	40	FD	0.14388390918740507	0.002999777122578652	0.017401444815599857	0.02792411344174685	1.0
LUDB	data/123	123	3	40	FD	0.10757553540304222	0.0031524404751047098	0.018390252272217817	0.025356309568902027	1.0
LUDB	data/123	123	4	40	FD	0.13602927252272803	0.003306831505193725	0.02004124574345681	0.029492126600438658	1.0
LUDB	data/123	123	5	40	FD	0.1155680617678294	0.0032493132770198265	0.01903925110202816	0.02940787832958238	1.0
LUDB	data/123	123	6	40	FD	0.13917335682107562	0.0031947821722960925	0.018182201441626897	0.026429636411672376	1.0
LUDB	data/123	123	7	40	FD	0.09074057555380796	0.003025441750628922	0.018252552160483385	0.024731761431615627	1.0
LUDB	data/123	123	8	40	FD	0.13724707053636384	0.003069012587773065	0.0184238927417163	0.026012759201128634	1.0
LUDB	data/123	123	1	40	SG	0.16164128427624405	0.002791293313211068	0.019034059459101135	0.021715209457580188	1.0
LUDB	data/123	123	2	40	SG	0.17035561484111525	0.0026458140769187472	0.017372636599293736	0.02398075974975873	1.0
LUDB	data/123	123	3	40	SG	0.17612466675478838	0.0027843464919429573	0.01836522526086835	0.021054877648785032	1.0
LUDB	data/123	123	4	40	SG	0.2167662364031178	0.00292236387510293	0.020017801608942593	0.02437770256929534	1.0
LUDB	data/123	123	5	40	SG	0.15575778352852035	0.00287004960286051	0.019019688011427036	0.024936771046353074	1.0
LUDB	data/123	123	6	40	SG	0.1005664167832697	0.002820136123238951	0.018156505861769402	0.022008448726571907	1.0
LUDB	data/123	123	7	40	SG	0.16291048310834527	0.002677543987670197	0.018226282794922867	0.02003037892572289	1.0
LUDB	data/123	123	8	40	SG	0.19429477172283782	0.0027182454066028007	0.018396771520732335	0.021604434433455298	1.0
LUDB	data/123	123	1	40	SPEC	0.14996697346454077	0.0032230903395155833	0.019190776370257977	0.029157582345340542	1.0
LUDB	data/123	123	2	40	SPEC	0.14477672567764832	0.0030752113816731076	0.01753058333760058	0.030169101078845094	1.0
LUDB	data/123	123	3	40	SPEC	0.10939373084322389	0.0032303220512359667	0.018528279180649473	0.027801005124707994	1.0
LUDB	data/123	123	4	40	SPEC	0.13350065273528722	0.0033876309822874354	0.020193156527022266	0.03229082454906366	1.0
LUDB	data/123	123	5	40	SPEC	0.11726333215467194	0.0033291140914648337	0.019180271098989593	0.031856168389126145	1.0
LUDB	data/123	123	6	40	SPEC	0.1463361235407617	0.0032745059532110583	0.018323437017072366	0.02917333835726016	1.0
LUDB	data/123	123	7	40	SPEC	0.10050298265555142	0.0030993801612360784	0.018383692503739193	0.027964918921557967	1.0
LUDB	data/123	123	8	40	SPEC	0.1364945288081323	0.003143912819500644	0.018556096104060935	0.029623013562750575	1.0
LUDB	data/123	123	1	40	SG0SPEC	0.14250322118022102	0.003171392822329043	0.019053576877579456	0.025733246944070403	1.0
LUDB	data/123	123	2	40	SG0SPEC	0.14622424146707633	0.0030197865189728382	0.01739803097107536	0.02743572156652922	1.0
LUDB	data/123	123	3	40	SG0SPEC	0.11370430351633465	0.0031715690028589934	0.01838753559528387	0.024989148672147604	1.0
LUDB	data/123	123	4	40	SG0SPEC	0.13802442723788583	0.0033289909777840833	0.020033104149394135	0.028709078407857105	1.0
LUDB	data/123	123	5	40	SG0SPEC	0.12635663913155953	0.00327070325840539	0.019047060371432088	0.028944045172055222	1.0
LUDB	data/123	123	6	40	SG0SPEC	0.17379104855300442	0.0032132951689449944	0.018182283873951856	0.0265283529599936	1.0
LUDB	data/123	123	7	40	SG0SPEC	0.10441071821122519	0.0030463348903289876	0.018243865825376605	0.025995165814702532	1.0
LUDB	data/123	123	8	40	SG0SPEC	0.15503014332107096	0.003091033366486299	0.01841653728603346	0.028456848458055066	1.0
LUDB	data/123	123	1	100	FD	0.19379863377192327	0.0038243891637110825	0.019635532287166964	0.10421700735450573	1.0
LUDB	data/123	123	2	100	FD	0.2249543979632585	0.0036208570462875514	0.01773267189456504	0.09750251003928143	1.0
LUDB	data/123	123	3	100	FD	0.19581717787332198	0.003738906136372971	0.018844886945673375	0.08594726962968649	1.0
LUDB	data/123	123	4	100	FD	0.25236899319779227	0.00403400684442678	0.020758712249098945	0.09630946343794328	1.0
LUDB	data/123	123	5	100	FD	0.2837976536783991	0.0039718920577772945	0.019563567405852144	0.09716893846551289	1.0
LUDB	data/123	123	6	100	FD	0.21943409217794302	0.003955370642064667	0.01865227247321091	0.11603928508019014	1.0
LUDB	data/123	123	7	100	FD	0.20418591565929153	0.0036058898541419305	0.018834975881229753	0.10069261168979282	1.0
LUDB	data/123	123	8	100	FD	0.2200008929105397	0.0037219147265078515	0.01894692283622132	0.09791589335539509	1.0
LUDB	data/123	123	1	100	SG	0.12772147143394091	0.0028677284856985005	0.019480778942092627	0.06488320852421092	1.0
LUDB	data/123	123	2	100	SG	0.2556793674640724	0.0027342306919188753	0.0176128892014086	0.05643247366013754	1.0
LUDB	data/123	123	3	100	SG	0.20778852904019623	0.002899282610091935	0.018748426262180144	0.05590869965496026	1.0
LUDB	data/123	123	4	100	SG	0.1484250749380759	0.0030113664267375118	0.020611004330034616	0.06664151237949364	1.0
LUDB	data/123	123	5	100	SG	0.1885891956196734	0.0029631333988444034	0.01938562990886632	0.058012404651271936	1.0
LUDB	data/123	123	6	100	SG	0.13549791161569058	0.0029511030828553494	0.018512859569853005	0.06638015534225662	1.0
LUDB	data/123	123	7	100	SG	0.18019522994223922	0.0027351198521185895	0.018656971359759772	0.06203046178730862	1.0
LUDB	data/123	123	8	100	SG	0.13589039591526247	0.002788735392541828	0.018832377187780282	0.06594484734288196	1.0
LUDB	data/123	123	1	100	SPEC	0.4060856286622768	0.004228326532211365	0.01984829890654217	0.13112461460197714	1.0
LUDB	data/123	123	2	100	SPEC	0.28793374723179793	0.003990107218444199	0.01791426743450635	0.1232400428513657	1.0
LUDB	data/123	123	3	100	SPEC	0.22491701910921322	0.004068078824502999	0.019032421075100947	0.10582173135396164	1.0
LUDB	data/123	123	4	100	SPEC	0.26358625378040124	0.004464738396630069	0.02098836601449044	0.11654437592605814	1.0
LUDB	data/123	123	5	100	SPEC	0.3078251312011699	0.004429870123308194	0.019792614978581067	0.12569858755714405	1.0
LUDB	data/123	123	6	100	SPEC	0.32747594398594176	0.004356898053777516	0.018859881611795803	0.1544064003895964	1.0
LUDB	data/123	123	7	100	SPEC	0.2560725260578917	0.0039922537131603375	0.01904209199278082	0.12404531606338483	1.0
LUDB	data/123	123	8	100	SPEC	0.2579038141026247	0.00414789580055037	0.01914833301801417	0.11846796717392935	1.0
LUDB	data/123	123	1	100	SG0SPEC	0.12877084924746313	0.0033651418963861926	0.01946501705290377	0.06957794778785142	1.0
LUDB	data/123	123	2	100	SG0SPEC	0.17636788223414435	0.0032282971275863714	0.017612931815486784	0.06005021770231099	1.0
LUDB	data/123	123	3	100	SG0SPEC	0.19702402881098943	0.0034108949308392115	0.01875134143443617	0.06507066996752865	1.0
LUDB	data/123	123	4	100	SG0SPEC	0.19081432379985844	0.0035528448385492473	0.020586142494871396	0.07065720572695175	1.0
LUDB	data/123	123	5	100	SG0SPEC	0.19383797820741608	0.003458960951185986	0.019359924168727217	0.06293333460206753	1.0
LUDB	data/123	123	6	100	SG0SPEC	0.171838439156888	0.003499498524537783	0.01849652181891314	0.06960052068626149	1.0
LUDB	data/123	123	7	100	SG0SPEC	0.2029927670229765	0.003203441590587628	0.01860192211529419	0.06759776608838741	1.0
LUDB	data/123	123	8	100	SG0SPEC	0.18943625679623477	0.0032811387596745722	0.01881401879929165	0.07264336980176639	1.0
LUDB	data/123	123	1	150	FD	0.20322929228243353	0.00390398611300951	0.019693543603642366	0.11048629557051524	1.0
LUDB	data/123	123	2	150	FD	0.2711764711061119	0.0036843092347223125	0.01780167688399559	0.09986232067058089	1.0
LUDB	data/123	123	3	150	FD	0.2162011274830211	0.003940952944398468	0.01894950569977555	0.09651647699440334	1.0
LUDB	data/123	123	4	150	FD	0.18627019836889408	0.004080768194187574	0.020841717261035432	0.10076787575551432	1.0
LUDB	data/123	123	5	150	FD	0.21831924379552042	0.004117935277290982	0.019674691946552678	0.10440962881914334	1.0
LUDB	data/123	123	6	150	FD	0.25495807975564816	0.004077304679940584	0.018728602241780332	0.12972840383924683	1.0
LUDB	data/123	123	7	150	FD	0.2267661674097514	0.0037201736786042013	0.018865837639355853	0.10734504425361155	1.0
LUDB	data/123	123	8	150	FD	0.19932672697300816	0.0038427492968819608	0.019016514786347846	0.10124660286335971	1.0
LUDB	data/123	123	1	150	SG	0.13550283153093695	0.002870074353314693	0.019477607405905515	0.06529473653280579	1.0
LUDB	data/123	123	2	150	SG	0.2567156727953689	0.0027344044498901245	0.017609528120861084	0.05699644140889397	1.0
LUDB	data/123	123	3	150	SG	0.21361715747602106	0.002900147630552726	0.01873766229864967	0.05597867736399353	1.0
LUDB	data/123	123	4	150	SG	0.15719969945210527	0.003014138275650245	0.020603304261359336	0.06642142272237193	1.0
LUDB	data/123	123	5	150	SG	0.19571623085027062	0.0029626488452125558	0.019377603328046635	0.05829019997130081	1.0
LUDB	data/123	123	6	150	SG	0.13573410936031183	0.002950966800815095	0.018508960386688946	0.06716717771880631	1.0
LUDB	data/123	123	7	150	SG	0.23165692968702298	0.002735396150919946	0.018655296811512883	0.06231931711701836	1.0
LUDB	data/123	123	8	150	SG	0.13571773604376292	0.0027891088154926216	0.018823651059859357	0.06633867884728341	1.0
LUDB	data/123	123	1	150	SPEC	0.3589483286469153	0.0046837306638326135	0.0199659705420143	0.19566177715769018	1.0
LUDB	data/123	123	2	150	SPEC	0.4427293653741941	0.004345446814203505	0.01809426395469411	0.19225730815015576	1.0
LUDB	data/123	123	3	150	SPEC	0.6086575310820886	0.004884490047575572	0.019307593732628452	0.2330742081043815	1.0
LUDB	data/123	123	4	150	SPEC	0.29890923453238843	0.004807162297992038	0.021167527511092587	0.17267724946668336	1.0
LUDB	data/123	123	5	150	SPEC	0.3921182000736908	0.004883148536606448	0.02001841634256452	0.21038769343627498	1.0
LUDB	data/123	123	6	150	SPEC	0.436572419144708	0.004863673079289933	0.01908699755134061	0.24158687478970486	1.0
LUDB	data/123	123	7	150	SPEC	0.5594467285970065	0.004404507490809042	0.019156601093302562	0.21310773972105074	1.0
LUDB	data/123	123	8	150	SPEC	0.5247449286703185	0.004699235625310785	0.019317604033581567	0.2026425140662851	1.0
LUDB	data/123	123	1	150	SG0SPEC	0.13558438734479228	0.003386417776139845	0.0194567106851268	0.08012422062670865	1.0
LUDB	data/123	123	2	150	SG0SPEC	0.2860363862425595	0.003233110805655476	0.017615161935834317	0.06570807074092211	1.0
LUDB	data/123	123	3	150	SG0SPEC	0.15457363329791218	0.0034438763863044466	0.018747053778043903	0.0781738239823204	1.0
LUDB	data/123	123	4	150	SG0SPEC	0.19095489304641117	0.0035834888775294715	0.020580653691703803	0.07260856019299541	1.0
LUDB	data/123	123	5	150	SG0SPEC	0.13742068972327445	0.0034623460589379893	0.01934899303123972	0.06834811082144165	1.0
LUDB	data/123	123	6	150	SG0SPEC	0.16349646666229498	0.003514972381561723	0.01849096114427294	0.07295071551204041	1.0
LUDB	data/123	123	7	150	SG0SPEC	0.16598148324086487	0.0032280798207414744	0.018593225397852547	0.07811478415663663	1.0
LUDB	data/123	123	8	150	SG0SPEC	0.1856850965641985	0.0033087070659062034	0.018799042979529276	0.08302994933105508	1.0
LUDB	data/124	124	1	40	FD	0.11346022773044571	0.0015871236974436067	0.011890894438225712	0.04785042159323701	1.0
LUDB	data/124	124	2	40	FD	0.11089435719546807	0.001644431897193336	0.012404237142080447	0.05471379882651969	1.0
LUDB	data/124	124	3	40	FD	0.10966365783472443	0.001675109275036407	0.012429619087579849	0.05871243263210432	1.0
LUDB	data/124	124	4	40	FD	0.10184648464554365	0.001731119737198495	0.012309703234575548	0.041047128999945864	1.0
LUDB	data/124	124	5	40	FD	0.10349222550168978	0.001669210551849424	0.012429491517332717	0.04873335158371731	1.0
LUDB	data/124	124	6	40	FD	0.11299329084114143	0.0017135807070046978	0.012591359523599854	0.054087839915527645	1.0
LUDB	data/124	124	7	40	FD	0.11661766107864097	0.001699028339617403	0.012810296421302764	0.04301739412061603	1.0
LUDB	data/124	124	1	40	SG	0.10427931661687208	0.0014166368122860568	0.011901238230142844	0.04996838715312064	1.0
LUDB	data/124	124	2	40	SG	0.10574046028750028	0.001466280327856201	0.012417024833122875	0.05613575322133496	1.0
LUDB	data/124	124	3	40	SG	0.10701846702105053	0.0014924274712289306	0.012440696550081643	0.059744162969717615	1.0
LUDB	data/124	124	4	40	SG	0.10563431878328898	0.0015368664791668997	0.012311289806938927	0.0432613982955942	1.0
LUDB	data/124	124	5	40	SG	0.10573791019022324	0.0014833347299511679	0.012439100289678979	0.05121740532330972	1.0
LUDB	data/124	124	6	40	SG	0.10829649905529155	0.0015223109795501292	0.012601936750442579	0.05636785574620287	1.0
LUDB	data/124	124	7	40	SG	0.10896219874422224	0.0015150378451112589	0.012823813691796082	0.046444970023538514	1.0
LUDB	data/124	124	1	40	SPEC	0.1198103142723604	0.0016238986127967306	0.011976272401542727	0.04861117925450766	1.0
LUDB	data/124	124	2	40	SPEC	0.11538217122987847	0.0016829018760062308	0.012489747969802801	0.05587262386821741	1.0
LUDB	data/124	124	3	40	SPEC	0.11301574740400623	0.0017145638952422097	0.012516340694982555	0.060108340104650625	1.0
LUDB	data/124	124	4	40	SPEC	0.10319046121147747	0.0017730624059658806	0.012400657459520525	0.04163249874249361	1.0
LUDB	data/124	124	5	40	SPEC	0.11012564419501474	0.0017093689947069296	0.01251732827702864	0.04951609619572417	1.0
LUDB	data/124	124	6	40	SPEC	0.11949907853127593	0.0017548242389064381	0.012683771218099629	0.05525853330994963	1.0
LUDB	data/124	124	7	40	SPEC	0.13660577104319183	0.001738572186186326	0.01290204780533766	0.044997084069859326	1.0
LUDB	data/124	124	1	40	SG0SPEC	0.11131681071567429	0.0015982317600164043	0.011884214698733948	0.048455002111480856	1.0
LUDB	data/124	124	2	40	SG0SPEC	0.11030491223852201	0.0016553793782788809	0.01240492504326716	0.05539075898028246	1.0
LUDB	data/124	124	3	40	SG0SPEC	0.10971639775904898	0.0016858385286298682	0.01242610358998503	0.059377243903186314	1.0
LUDB	data/124	124	4	40	SG0SPEC	0.10470601929804746	0.0017427150623784686	0.012305029443686888	0.04174318694144649	1.0
LUDB	data/124	124	5	40	SG0SPEC	0.11251816944326812	0.001679887861103498	0.012429637041540138	0.0498043077086707	1.0
LUDB	data/124	124	6	40	SG0SPEC	0.12163448392550925	0.001724774083959343	0.012589229209719173	0.055956115088996075	1.0
LUDB	data/124	124	7	40	SG0SPEC	0.15757635466884565	0.0017109241526991712	0.012814411557944501	0.04993831048524369	1.0
LUDB	data/124	124	1	100	FD	0.20488519796994759	0.0017977820189503681	0.012264868491223867	0.05148989743205054	1.0
LUDB	data/124	124	2	100	FD	0.22894500789485064	0.002092874014421397	0.012745263317677256	0.09875792121568043	1.0
LUDB	data/124	124	3	100	FD	0.19263953512300871	0.0019586216044252935	0.012878876277467253	0.05293445911076641	1.0
LUDB	data/124	124	4	100	FD	0.2431963511146098	0.0021346656488180683	0.012763553213376421	0.07402997002791034	1.0
LUDB	data/124	124	5	100	FD	0.19516724321799334	0.0019843920265463864	0.012752010542024555	0.08834827909303201	1.0
LUDB	data/124	124	6	100	FD	0.23396851785465414	0.0020574263791608106	0.012821317303211123	0.08049711412230899	1.0
LUDB	data/124	124	7	100	FD	0.18788844851239683	0.0019874113457246075	0.01305792435209581	0.05321004259638338	1.0
LUDB	data/124	124	1	100	SG	0.14186384398736684	0.0014384927437166833	0.012190143802311378	0.05123900543196995	1.0
LUDB	data/124	124	2	100	SG	0.16209117756713357	0.0014964556401720153	0.012625289384193081	0.06208229435406967	1.0
LUDB	data/124	124	3	100	SG	0.15574073845616943	0.0015306455522705866	0.012781662775595372	0.06261805473968118	1.0
LUDB	data/124	124	4	100	SG	0.1553128703963076	0.0015745125520868926	0.012590816949091508	0.05289220638819617	1.0
LUDB	data/124	124	5	100	SG	0.1532407237008478	0.0015357046919305675	0.012640329195524491	0.06203245740924358	1.0
LUDB	data/124	124	6	100	SG	0.15706247638744694	0.0015560176834407916	0.012728981116537561	0.06078122497780781	1.0
LUDB	data/124	124	7	100	SG	0.1293682130532546	0.001546764198572572	0.01295227594412939	0.042857845683920495	1.0
LUDB	data/124	124	1	100	SPEC	0.372997465341716	0.0019669559073852657	0.01241838914432549	0.06244818784144608	1.0
LUDB	data/124	124	2	100	SPEC	0.3355307826890845	0.002404032698024118	0.012927669315786323	0.1377112127124587	1.0
LUDB	data/124	124	3	100	SPEC	0.2589914547765454	0.0021555475109453276	0.013035848104109602	0.06486909858373148	1.0
LUDB	data/124	124	4	100	SPEC	0.34982607448266334	0.0024535261585867107	0.012965888247438218	0.09956255002348137	1.0
LUDB	data/124	124	5	100	SPEC	0.23688123498605723	0.0021694278992838724	0.01291142981535105	0.11538869378581264	1.0
LUDB	data/124	124	6	100	SPEC	0.32298725367365216	0.002289030861413015	0.012977553887573164	0.11269568447280856	1.0
LUDB	data/124	124	7	100	SPEC	0.35904823470948677	0.0022289996180989953	0.01321697850500097	0.09931442233434365	1.0
LUDB	data/124	124	1	100	SG0SPEC	0.15051067006914426	0.0016742232049517325	0.0121465162510607	0.04721819947010626	1.0
LUDB	data/124	124	2	100	SG0SPEC	0.16734825655031432	0.0017479709652366516	0.012615996083344329	0.061720764963287884	1.0
LUDB	data/124	124	3	100	SG0SPEC	0.16321017192531734	0.001805608348887917	0.012719751256468872	0.0614647227946046	1.0
LUDB	data/124	124	4	100	SG0SPEC	0.18004689547960148	0.0018675270850086604	0.012577327905460777	0.05530107048598673	1.0
LUDB	data/124	124	5	100	SG0SPEC	0.17680720136050582	0.00183477726348996	0.012601707892841903	0.06487942898906392	1.0
LUDB	data/124	124	6	100	SG0SPEC	0.19262334202041637	0.0018151136472866944	0.012735687689742503	0.0719560171279981	1.0
LUDB	data/124	124	7	100	SG0SPEC	0.2625274575405275	0.0017883827343606667	0.01291917014430236	0.08579484932467252	1.0
LUDB	data/124	124	1	150	FD	0.2815909444081905	0.001861840710039656	0.01229554108357791	0.05728513179580889	1.0
LUDB	data/124	124	2	150	FD	0.26960595222391853	0.0022576096275339387	0.012862026244225288	0.10583816860131211	1.0
LUDB	data/124	124	3	150	FD	0.2631326918058719	0.002086011137201044	0.012956688728324893	0.07292848759840989	1.0
LUDB	data/124	124	4	150	FD	0.39653137996805443	0.0022642906097100385	0.012798622149213314	0.08979422504696925	1.0
LUDB	data/124	124	5	150	FD	0.2154551702433893	0.0021460361251237144	0.012749285457097439	0.11375120324861708	1.0
LUDB	data/124	124	6	150	FD	0.24156751726877299	0.0021616245768270657	0.01287720364060806	0.09566150544034864	1.0
LUDB	data/124	124	7	150	FD	0.24510160728612798	0.0021721234619763575	0.013111829596621678	0.08428177375379206	1.0
LUDB	data/124	124	1	150	SG	0.14277729857025523	0.001439671146754684	0.01219275305343586	0.051762517756184755	1.0
LUDB	data/124	124	2	150	SG	0.16973645790553704	0.0014978088759680425	0.01261244799288419	0.06314158013665365	1.0
LUDB	data/124	124	3	150	SG	0.1585663316339943	0.0015321914531288238	0.012773227507627907	0.06303395709097663	1.0
LUDB	data/124	124	4	150	SG	0.1619118037036373	0.0015762770521791749	0.01259384254847688	0.05451910512058715	1.0
LUDB	data/124	124	5	150	SG	0.1515476338768933	0.0015376498739034846	0.012649699184173396	0.062384577072663386	1.0
LUDB	data/124	124	6	150	SG	0.16258839465737476	0.0015555928429870603	0.012731627058604018	0.062489906102023894	1.0
LUDB	data/124	124	7	150	SG	0.12947130837165022	0.0015489498040839984	0.012956957874562983	0.04292594049888176	1.0
LUDB	data/124	124	1	150	SPEC	0.4689267203598307	0.002270973527309347	0.01253637983865464	0.13149091588253992	1.0
LUDB	data/124	124	2	150	SPEC	0.4465177324148399	0.0031034662692914915	0.013202775252163282	0.15669909374698188	1.0
LUDB	data/124	124	3	150	SPEC	0.48290341485839433	0.002783723434497017	0.013220372083847859	0.1709704197153402	1.0
LUDB	data/124	124	4	150	SPEC	0.4220191481373361	0.0032560304832429067	0.013121506172500316	0.1937290707671071	1.0
LUDB	data/124	124	5	150	SPEC	0.40383170275370633	0.0028868773581101135	0.012967503837652028	0.2369480371850551	1.0
LUDB	data/124	124	6	150	SPEC	0.42978889580581636	0.0026592049421360264	0.013094322585117679	0.20373479201429376	1.0
LUDB	data/124	124	7	150	SPEC	0.4586902765996039	0.0028247482762125344	0.013354975977404959	0.19680598051839518	1.0
LUDB	data/124	124	1	150	SG0SPEC	0.1700724236357613	0.0016842651598468895	0.012152370368268174	0.05537873676319882	1.0
LUDB	data/124	124	2	150	SG0SPEC	0.26621088853129216	0.001790840763409106	0.0126139690238482	0.07279572181265105	1.0
LUDB	data/124	124	3	150	SG0SPEC	0.1936602037048594	0.0018363410619612814	0.012717106883378647	0.06812784260789091	1.0
LUDB	data/124	124	4	150	SG0SPEC	0.23100980726150006	0.001904369024748535	0.01257750731069984	0.07173263453225417	1.0
LUDB	data/124	124	5	150	SG0SPEC	0.21038371379408718	0.0018666057127949165	0.012598385402991352	0.07737373903384644	1.0
LUDB	data/124	124	6	150	SG0SPEC	0.2450282232048285	0.0018253705070723672	0.01273667986960061	0.07770673409528213	1.0
LUDB	data/124	124	7	150	SG0SPEC	0.26837210633539504	0.0018186542244321554	0.012925324871237525	0.09283585560272381	1.0
LUDB	data/125	125	1	40	FD	0.12937042862234235	0.0014054726955299998	0.008539272291132952	0.058233641007274975	1.0
LUDB	data/125	125	2	40	FD	0.11311805290416053	0.0015286773953993792	0.009439216835055957	0.053579793885874666	1.0
LUDB	data/125	125	3	40	FD	0.11091004429313865	0.0015713717745745386	0.009678896303960323	0.053483067708381994	1.0
LUDB	data/125	125	4	40	FD	0.17099255157656756	0.0004622253619051125	0.0039836666555577984	0.029807640719812473	1.0
LUDB	data/125	125	5	40	FD	0.12045453871738705	0.0006290115365288193	0.004164734075371163	0.03732155776782519	1.0
LUDB	data/125	125	6	40	FD	0.14180193291393323	0.001369027584008112	0.008107350227820475	0.056479344465502415	1.0
LUDB	data/125	125	7	40	FD	0.1155366342929631	0.0015015006572314834	0.009254834290294545	0.046579332330973895	1.0
LUDB	data/125	125	1	40	SG	0.11117766971885812	0.0012715348251692417	0.008538487789434317	0.05845372897097806	1.0
LUDB	data/125	125	2	40	SG	0.17390244613468323	0.0013778913052335858	0.00944089618708482	0.053919919643700256	1.0
LUDB	data/125	125	3	40	SG	0.26045419871469827	0.0014098666476316261	0.009678467718806436	0.05273893731318201	1.0
LUDB	data/125	125	4	40	SG	0.16774419581901057	0.0003988882565637545	0.0039781781149618835	0.029332082689753035	1.0
LUDB	data/125	125	5	40	SG	0.0905034780633051	0.0005680489259874472	0.004149835793758233	0.03544281454949699	1.0
LUDB	data/125	125	6	40	SG	0.15213841306166773	0.0012317940797393588	0.008104904669201106	0.05629045264484015	1.0
LUDB	data/125	125	7	40	SG	0.10806059585403022	0.0013519377753201563	0.009254498647544561	0.048738390585019886	1.0
LUDB	data/125	125	1	40	SPEC	0.16670823011119917	0.0014345403972884677	0.00858745947187195	0.05965060185162688	1.0
LUDB	data/125	125	2	40	SPEC	0.11830686697915593	0.001561375482068043	0.00949454450795229	0.05482453630622744	1.0
LUDB	data/125	125	3	40	SPEC	0.13060190411775047	0.0016060339713535672	0.009734627582699527	0.05515718380410742	1.0
LUDB	data/125	125	4	40	SPEC	0.21162542373279514	0.00047679940957339525	0.00400189877975782	0.03191182819177009	1.0
LUDB	data/125	125	5	40	SPEC	0.13100447595730003	0.0006422954614969039	0.004179931715165653	0.03961124620775237	1.0
LUDB	data/125	125	6	40	SPEC	0.14247067437626237	0.001400154352735748	0.008152297184097173	0.05801503166574101	1.0
LUDB	data/125	125	7	40	SPEC	0.11049418321728943	0.001534692463370335	0.009310430510140412	0.04715527886585533	1.0
LUDB	data/125	125	1	40	SG0SPEC	0.13768827534967898	0.0014113759096980908	0.008554911313514803	0.05894325580470705	1.0
LUDB	data/125	125	2	40	SG0SPEC	0.11008597083102191	0.0015342277157781709	0.009455471297259899	0.054028942143104275	1.0
LUDB	data/125	125	3	40	SG0SPEC	0.11114553268630953	0.001577521349530671	0.009701106161686696	0.053846881701532706	1.0
LUDB	data/125	125	4	40	SG0SPEC	0.14098501862187782	0.0004620610814570811	0.003973399325865732	0.02956806178989722	1.0
LUDB	data/125	125	5	40	SG0SPEC	0.1303414874264825	0.0006298290410365775	0.004165336609709942	0.038329780685489125	1.0
LUDB	data/125	125	6	40	SG0SPEC	0.14113391139277373	0.0013728258139812733	0.00812528363095332	0.056899468749987366	1.0
LUDB	data/125	125	7	40	SG0SPEC	0.13395943503846094	0.001506838420444627	0.009266768781885915	0.04749536624704003	1.0
LUDB	data/125	125	1	100	FD	0.22297561811970468	0.0018151804526161663	0.008710367568150159	0.1221228036338646	1.0
LUDB	data/125	125	2	100	FD	0.26597646087912047	0.00212098758494977	0.00989902130761819	0.11991376216853625	1.0
LUDB	data/125	125	3	100	FD	0.2383915880738544	0.0019895336797233943	0.009818394293780359	0.11059322454455588	1.0
LUDB	data/125	125	4	100	FD	0.31038400943928246	0.0008210298495786356	0.004188986206761751	0.10585407749217017	1.0
LUDB	data/125	125	5	100	FD	0.19569600313372837	0.0008520781104011086	0.004338081628900738	0.1138987281340349	1.0
LUDB	data/125	125	6	100	FD	0.2237205256667387	0.0018724903274314048	0.008590477541780933	0.10836564607381795	1.0
LUDB	data/125	125	7	100	FD	0.24974922187534304	0.0018154938830859872	0.009410424105524	0.0839932128766583	1.0
LUDB	data/125	125	1	100	SG	0.2544742601609957	0.0013399740843427412	0.008599058693208187	0.07031748450335724	1.0
LUDB	data/125	125	2	100	SG	0.22805328452891876	0.001464965132623132	0.009613485679045136	0.07345681079685751	1.0
LUDB	data/125	125	3	100	SG	0.2473247198985946	0.0014744059005233042	0.009689056031518324	0.07387401585758725	1.0
LUDB	data/125	125	4	100	SG	0.27993182518167886	0.0004413576946510095	0.004089445206238785	0.08554910566765013	1.0
LUDB	data/125	125	5	100	SG	0.1818684094471259	0.0006073074818994384	0.004212084481352131	0.05767037722256323	1.0
LUDB	data/125	125	6	100	SG	0.22321875082818798	0.0013217970134069904	0.008332477045608641	0.07835215022165053	1.0
LUDB	data/125	125	7	100	SG	0.18246192553166315	0.0014143050488251744	0.00933091077928539	0.053305704865483916	1.0
LUDB	data/125	125	1	100	SPEC	0.39613613642258977	0.0020582303055857627	0.008826417057732818	0.184907647743317	1.0
LUDB	data/125	125	2	100	SPEC	0.32905153737511983	0.0024649852682055574	0.010111172108092146	0.18628394359717285	1.0
LUDB	data/125	125	3	100	SPEC	0.3617821433716478	0.0022566290253725643	0.009969629996482621	0.16490698359024078	1.0
LUDB	data/125	125	4	100	SPEC	0.6271738384602437	0.0010207719332443056	0.0042575342317866275	0.12955623057029625	1.0
LUDB	data/125	125	5	100	SPEC	0.3748288547063243	0.0009921577774858858	0.004425387632589557	0.1760342140089886	1.0
LUDB	data/125	125	6	100	SPEC	0.30768709280292456	0.002134504405687057	0.008754588093142132	0.16357375755956344	1.0
LUDB	data/125	125	7	100	SPEC	0.2837234803428987	0.0020150782682877523	0.009527723674743659	0.14477494229464355	1.0
LUDB	data/125	125	1	100	SG0SPEC	0.19223155277810974	0.0015692057964611468	0.008607580903183459	0.07307947268025325	1.0
LUDB	data/125	125	2	100	SG0SPEC	0.22871092557893735	0.0017362896237147582	0.00959504998468957	0.08395701147379174	1.0
LUDB	data/125	125	3	100	SG0SPEC	0.17119943452562605	0.00172444867122724	0.009732442171341742	0.08182435725533836	1.0
LUDB	data/125	125	4	100	SG0SPEC	0.2588871620471432	0.0005764419512066311	0.004065593162654807	0.09146962064603978	1.0
LUDB	data/125	125	5	100	SG0SPEC	0.18649137172423852	0.0007207317762467685	0.004240293621127991	0.07584288181445124	1.0
LUDB	data/125	125	6	100	SG0SPEC	0.27105254622786823	0.0015732337953284067	0.008276293910692154	0.08207475676662451	1.0
LUDB	data/125	125	7	100	SG0SPEC	0.1817334695833256	0.0016530028733585632	0.009354011462279831	0.06710145121523058	1.0
LUDB	data/125	125	1	150	FD	0.3112460517824026	0.0019706655277805683	0.008779592109966039	0.16586652844902608	1.0
LUDB	data/125	125	2	150	FD	0.3901615638190944	0.0023204891129759353	0.010020856032196091	0.16135921515462673	1.0
LUDB	data/125	125	3	150	FD	0.22896391178414024	0.0021765040024362323	0.009911044722489343	0.15672705789822827	1.0
LUDB	data/125	125	4	150	FD	0.33150287629174247	0.0009758697269593677	0.004252039141700275	0.10469892432837079	1.0
LUDB	data/125	125	5	150	FD	0.2989861156047773	0.0009863138948585392	0.004445059615265153	0.152939675550494	1.0
LUDB	data/125	125	6	150	FD	0.28975085926793565	0.0020460740613562627	0.00870220853345617	0.15724997107722238	1.0
LUDB	data/125	125	7	150	FD	0.28010691611143185	0.002036877597294126	0.009608624364604874	0.12869394489993405	1.0
LUDB	data/125	125	1	150	SG	0.22788029737045293	0.0013398173811830076	0.008605291942701255	0.0726200229550964	1.0
LUDB	data/125	125	2	150	SG	0.24156286704862892	0.001464695657450574	0.009619182418709786	0.07473397485402894	1.0
LUDB	data/125	125	3	150	SG	0.25786047166425047	0.001475305821323054	0.009694480574565685	0.07498869724200635	1.0
LUDB	data/125	125	4	150	SG	0.24292908133706584	0.0004416916007178456	0.004095304229808275	0.08929686206966417	1.0
LUDB	data/125	125	5	150	SG	0.3624376442790576	0.0006078990964189505	0.004216149692146733	0.06010338662818684	1.0
LUDB	data/125	125	6	150	SG	0.2407178770501149	0.001324150701275921	0.008343455901145283	0.07954091346503905	1.0
LUDB	data/125	125	7	150	SG	0.1902497919417238	0.0014160718072691678	0.009330944551291982	0.053867519585717956	1.0
LUDB	data/125	125	1	150	SPEC	0.5160418879866535	0.0026097979638853054	0.009066939133309351	0.3198569125255807	1.0
LUDB	data/125	125	2	150	SPEC	0.5993569937204811	0.00307539064334797	0.010427043893924334	0.2573713448625202	1.0
LUDB	data/125	125	3	150	SPEC	0.49983372905130585	0.0029716769929837837	0.01024225132713327	0.35878108886624166	1.0
LUDB	data/125	125	4	150	SPEC	0.5331360263121763	0.0015961352601189145	0.004485180206781152	0.21130626431604685	1.0
LUDB	data/125	125	5	150	SPEC	0.616255225162057	0.0014380664113600344	0.004719583615775803	0.29781468717765835	1.0
LUDB	data/125	125	6	150	SPEC	0.45894939506809856	0.0027555241001300385	0.009070487927652634	0.2922351158453916	1.0
LUDB	data/125	125	7	150	SPEC	0.5408784339384671	0.00281136289358795	0.009960972961473823	0.24875180352154744	1.0
LUDB	data/125	125	1	150	SG0SPEC	0.26043673084692137	0.001581124577573915	0.008602997268375531	0.09186772098189482	1.0
LUDB	data/125	125	2	150	SG0SPEC	0.4087722952874325	0.0017531310975583872	0.009593188004785338	0.10832587581052697	1.0
LUDB	data/125	125	3	150	SG0SPEC	0.19108987474109335	0.001761142200820036	0.009738903400145585	0.10135410185508792	1.0
LUDB	data/125	125	4	150	SG0SPEC	0.32832534011988607	0.0006072693920481801	0.004076548104580439	0.12267323218452388	1.0
LUDB	data/125	125	5	150	SG0SPEC	0.41192933580146945	0.000746892960691973	0.004265414555538748	0.12007063619905627	1.0
LUDB	data/125	125	6	150	SG0SPEC	0.3112113199217248	0.0016111969673829193	0.00828493665517035	0.10727575309007356	1.0
LUDB	data/125	125	7	150	SG0SPEC	0.25358984308840155	0.0016982679221934287	0.00935144370763976	0.0954858306316096	1.0
LUDB	data/126	126	1	40	FD	0.15690081999636762	0.0029801238220845327	0.009225779625625008	0.04616169076189469	1.0
LUDB	data/126	126	2	40	FD	0.15587309480509715	0.0029697067467389423	0.008916977508262864	0.04627721250715197	1.0
LUDB	data/126	126	3	40	FD	0.1378289576504335	0.0031642721510888893	0.010069282373151236	0.042387211931980515	1.0
LUDB	data/126	126	4	40	FD	0.13766895103469542	0.0033294558870633475	0.009986492603750776	0.05443104624322094	1.0
LUDB	data/126	126	5	40	FD	0.15890938082329226	0.0030516208473081625	0.00944126783771395	0.05368972768913538	1.0
LUDB	data/126	126	6	40	FD	0.1242826934714347	0.0031338784857939473	0.009497028598796106	0.0381307946614142	1.0
LUDB	data/126	126	7	40	FD	0.1336332902755748	0.0033946463607725436	0.010350069244622964	0.04765599111621585	1.0
LUDB	data/126	126	8	40	FD	0.1845994223298368	0.002856806085023491	0.008831445022618204	0.05561862806267502	1.0
LUDB	data/126	126	9	40	FD	0.14111776870995943	0.002956765795313137	0.008983652525771477	0.04617819730153785	1.0
LUDB	data/126	126	1	40	SG	0.13869099604066343	0.0025390430365020535	0.009065654379210794	0.05166353023030715	1.0
LUDB	data/126	126	2	40	SG	0.3065852500594838	0.002527343735805046	0.008754978496866248	0.051684386991650816	1.0
LUDB	data/126	126	3	40	SG	0.13392751678736067	0.0027132754202899467	0.009902155072120375	0.04841864806641177	1.0
LUDB	data/126	126	4	40	SG	0.1383784423931464	0.002849913244851005	0.009814881923530297	0.060177457657346424	1.0
LUDB	data/126	126	5	40	SG	0.15065008316121106	0.0026052799184117827	0.009275553694245788	0.05777822859427991	1.0
LUDB	data/126	126	6	40	SG	0.13658530081992948	0.002678765126422999	0.009321634223213655	0.043797665896473936	1.0
LUDB	data/126	126	7	40	SG	0.1480689220744583	0.0028908528851600687	0.0101640606527875	0.05388312481514486	1.0
LUDB	data/126	126	8	40	SG	0.15293241529060583	0.0024366833523134118	0.008686806367956339	0.06134877966851329	1.0
LUDB	data/126	126	9	40	SG	0.13713104227888548	0.0025282283606310103	0.008826816394179718	0.05124650386241154	1.0
LUDB	data/126	126	1	40	SPEC	0.17300332080589434	0.0030766602526672553	0.009328874887347481	0.0463310448491976	1.0
LUDB	data/126	126	2	40	SPEC	0.17981477923976164	0.0030660518629990717	0.009022569264115921	0.0467213339570101	1.0
LUDB	data/126	126	3	40	SPEC	0.14477927554309855	0.003262619666077879	0.010170265386039106	0.04258539791157493	1.0
LUDB	data/126	126	4	40	SPEC	0.14084134673851406	0.0034337467469471666	0.010102732224476768	0.05468080322354381	1.0
LUDB	data/126	126	5	40	SPEC	0.15609689664552334	0.0031505623992035157	0.009551953737435987	0.05502819559532207	1.0
LUDB	data/126	126	6	40	SPEC	0.12698533076584426	0.003232839388045888	0.009602358515551856	0.0382224684835292	1.0
LUDB	data/126	126	7	40	SPEC	0.1403960927963913	0.0035042740796994757	0.01046753673357395	0.04857345371719067	1.0
LUDB	data/126	126	8	40	SPEC	0.13447500030713155	0.002949557929456085	0.00893191927670725	0.05734541724980204	1.0
LUDB	data/126	126	9	40	SPEC	0.14452379941802115	0.003050915634351659	0.009085068340509416	0.04920217663326455	1.0
LUDB	data/126	126	1	40	SG0SPEC	0.1577971172433678	0.002990841354866086	0.009223335435436034	0.04756456685302871	1.0
LUDB	data/126	126	2	40	SG0SPEC	0.15713782940710763	0.002979488076091224	0.008907270548980186	0.04748514098192374	1.0
LUDB	data/126	126	3	40	SG0SPEC	0.14386452972692562	0.003177440888074776	0.010068113604418607	0.04371687170170851	1.0
LUDB	data/126	126	4	40	SG0SPEC	0.13890071024117662	0.0033410372532110496	0.009987457279404083	0.056050924790378605	1.0
LUDB	data/126	126	5	40	SG0SPEC	0.14772583986350782	0.0030623148166361025	0.009414903739756498	0.055027247992749224	1.0
LUDB	data/126	126	6	40	SG0SPEC	0.12636619968739535	0.0031457992830636067	0.00949545657299482	0.04015524441262294	1.0
LUDB	data/126	126	7	40	SG0SPEC	0.1418014075982208	0.003405362541251026	0.010343727522035173	0.05037703284930149	1.0
LUDB	data/126	126	8	40	SG0SPEC	0.12439188332134012	0.002868984238903235	0.008828360462892515	0.05922863478676402	1.0
LUDB	data/126	126	9	40	SG0SPEC	0.19325296438606135	0.0029692113140301806	0.008973525222371364	0.05199755099011284	1.0
LUDB	data/126	126	1	100	FD	0.19231626666729765	0.0033721989595396256	0.009812558777163525	0.037293941563838896	1.0
LUDB	data/126	126	2	100	FD	0.21050522800699237	0.0034264065261164437	0.009531860468743375	0.04093907380760442	1.0
LUDB	data/126	126	3	100	FD	0.18749052181630024	0.0036500010115032696	0.010651757950022576	0.03718377655519549	1.0
LUDB	data/126	126	4	100	FD	0.2521397272808784	0.00383787996229595	0.010661968372589257	0.03650609663857207	1.0
LUDB	data/126	126	5	100	FD	0.2051147096248938	0.003723474165244536	0.010560555269337078	0.06812618105874306	1.0
LUDB	data/126	126	6	100	FD	0.290907329506888	0.0035777573396834042	0.010111144887325594	0.04374226880520625	1.0
LUDB	data/126	126	7	100	FD	0.2709628615023739	0.003950979534291603	0.010957123363178497	0.03947097757885454	1.0
LUDB	data/126	126	8	100	FD	0.28884771261289777	0.0033388654080658445	0.009487699840209744	0.05215452309128082	1.0
LUDB	data/126	126	9	100	FD	0.2350873570010737	0.003511502865270165	0.009632606590910392	0.05084339776357769	1.0
LUDB	data/126	126	1	100	SG	0.19407225693844785	0.002632088665590564	0.009401256518461538	0.039272310654863966	1.0
LUDB	data/126	126	2	100	SG	0.14791723126245943	0.002645421374655718	0.00919256532596756	0.047030405792890015	1.0
LUDB	data/126	126	3	100	SG	0.14312066340701624	0.0028167376056943963	0.010289061656886651	0.045088421695060964	1.0
LUDB	data/126	126	4	100	SG	0.14535153735627585	0.002988397871947276	0.010156066297713661	0.04803042504328792	1.0
LUDB	data/126	126	5	100	SG	0.19581467436149802	0.0027369065508049887	0.010061788585240785	0.06510343000190201	1.0
LUDB	data/126	126	6	100	SG	0.1346070382880559	0.002800847410218892	0.00967856317254249	0.03977971163028007	1.0
LUDB	data/126	126	7	100	SG	0.14312229495474363	0.003023795199255006	0.010567017114603786	0.04453962770500672	1.0
LUDB	data/126	126	8	100	SG	0.1540437077804526	0.0025462424723324216	0.009083878586275417	0.05567513544718463	1.0
LUDB	data/126	126	9	100	SG	0.132619949797282	0.0026389980810524317	0.009251981841329152	0.04698095620814319	1.0
LUDB	data/126	126	1	100	SPEC	0.26984399875126597	0.0037426650393094603	0.01004364437045251	0.06669215976305867	1.0
LUDB	data/126	126	2	100	SPEC	0.28002665680659067	0.0037773913733826496	0.009758517795024386	0.05268901564061259	1.0
LUDB	data/126	126	3	100	SPEC	0.28981039350491394	0.004026804074862524	0.010873923208634187	0.050176879101379676	1.0
LUDB	data/126	126	4	100	SPEC	0.2587803754626955	0.004223099452201324	0.010947823590655503	0.04632313568384578	1.0
LUDB	data/126	126	5	100	SPEC	0.23377035792995712	0.004171412068623698	0.010867199343230154	0.07411171473196725	1.0
LUDB	data/126	126	6	100	SPEC	0.32115990971293445	0.003948388922362185	0.010389684203439348	0.05520889413849133	1.0
LUDB	data/126	126	7	100	SPEC	0.3534195662133066	0.00441114614936352	0.011219917810737756	0.04947549206102367	1.0
LUDB	data/126	126	8	100	SPEC	0.26485428574806263	0.003726858829646193	0.009739168988109524	0.06621725531130576	1.0
LUDB	data/126	126	9	100	SPEC	0.31969968799733356	0.003918923997340321	0.009877848305203897	0.06895286968611508	1.0
LUDB	data/126	126	1	100	SG0SPEC	0.1888361666993113	0.0032534776883633926	0.009617101480462574	0.03986564930485396	1.0
LUDB	data/126	126	2	100	SG0SPEC	0.18653168132577205	0.0032734176904977287	0.00939024824049794	0.044654650145898624	1.0
LUDB	data/126	126	3	100	SG0SPEC	0.17716142304546173	0.0034729355574758185	0.01053802919853908	0.041203796335868965	1.0
LUDB	data/126	126	4	100	SG0SPEC	0.1693433242795283	0.0037047543264572165	0.01037377169276669	0.04345995683176653	1.0
LUDB	data/126	126	5	100	SG0SPEC	0.21016366827134586	0.0034160387398135717	0.010168842944000634	0.06274332758128497	1.0
LUDB	data/126	126	6	100	SG0SPEC	0.20543641846205848	0.0034861989423193877	0.009975726300587516	0.04178447144926281	1.0
LUDB	data/126	126	7	100	SG0SPEC	0.15622288103020612	0.003735059953906934	0.010853230209188816	0.0402239959072209	1.0
LUDB	data/126	126	8	100	SG0SPEC	0.18168699570159338	0.003172236796819203	0.00927211644852506	0.05756012267213022	1.0
LUDB	data/126	126	9	100	SG0SPEC	0.25745561157327096	0.003280499217627413	0.009487674191835188	0.05559608284143777	1.0
LUDB	data/126	126	1	150	FD	0.20381520979403528	0.003559397599018985	0.009921283471090636	0.06658854840752801	1.0
LUDB	data/126	126	2	150	FD	0.3100502634684799	0.0035239933468157493	0.009620464676387025	0.04687693438038182	1.0
LUDB	data/126	126	3	150	FD	0.24854506931790876	0.003770585165294252	0.010702864252286582	0.056308754436177	1.0
LUDB	data/126	126	4	150	FD	0.19324035168304227	0.004003004444559416	0.010761720708926559	0.0523727252451178	1.0
LUDB	data/126	126	5	150	FD	0.26310065757826473	0.0038515236236291587	0.010668043102868004	0.06508398012097431	1.0
LUDB	data/126	126	6	150	FD	0.4055528681954979	0.0037225614333417424	0.010319769445380187	0.04653576243809013	1.0
LUDB	data/126	126	7	150	FD	0.36205618974877624	0.004102628598088074	0.011020555096214876	0.045664973474141016	1.0
LUDB	data/126	126	8	150	FD	0.23946744925475213	0.0034540643482126442	0.009547247124592963	0.0620648970377334	1.0
LUDB	data/126	126	9	150	FD	0.2965294019069411	0.003598773052401026	0.009694962509905392	0.06259302164565257	1.0
LUDB	data/126	126	1	150	SG	0.19858504912518307	0.0026321866694561592	0.009397021521401335	0.03939749695772873	1.0
LUDB	data/126	126	2	150	SG	0.14844581776610274	0.0026463987373126297	0.009189435228829793	0.046920219129303255	1.0
LUDB	data/126	126	3	150	SG	0.14432444313899578	0.0028178787898708673	0.01028580704473834	0.045094985226284225	1.0
LUDB	data/126	126	4	150	SG	0.14480112506360876	0.0029893650689633636	0.010156806018474287	0.048094907912289354	1.0
LUDB	data/126	126	5	150	SG	0.20338243163853392	0.00273847791637293	0.01005923382329669	0.06571058571252919	1.0
LUDB	data/126	126	6	150	SG	0.13694006989651478	0.0028020760469229175	0.009668031045934992	0.03954399828296122	1.0
LUDB	data/126	126	7	150	SG	0.14747971643212585	0.0030244160761521747	0.010562797404489547	0.044721790413046976	1.0
LUDB	data/126	126	8	150	SG	0.14757228008418397	0.00254811031692476	0.009086674409033988	0.05574524195175664	1.0
LUDB	data/126	126	9	150	SG	0.13796809724587908	0.002639502425723586	0.009249454118229573	0.04759370746250518	1.0
LUDB	data/126	126	1	150	SPEC	0.4639352956607259	0.004248399376998499	0.01031816560550991	0.1782010870760298	1.0
LUDB	data/126	126	2	150	SPEC	0.4230974839046983	0.004166509638126613	0.010032685274992287	0.1348397809485339	1.0
LUDB	data/126	126	3	150	SPEC	0.5544981967172177	0.004500081558290571	0.011059133651110869	0.11857088234841227	1.0
LUDB	data/126	126	4	150	SPEC	0.3085373535037137	0.0047315242317305575	0.011198356780259313	0.1120426422105214	1.0
LUDB	data/126	126	5	150	SPEC	0.672133301829636	0.004561456997170089	0.011111198307840632	0.09582213685317773	1.0
LUDB	data/126	126	6	150	SPEC	0.4131958721179824	0.004720062484379609	0.010914478048473486	0.13283214166860358	1.0
LUDB	data/126	126	7	150	SPEC	0.4676012977772017	0.0049169702423826804	0.011453857258313657	0.10894878242153438	1.0
LUDB	data/126	126	8	150	SPEC	0.34064891996771873	0.004111713262152966	0.009919185475465324	0.10474041501474166	1.0
LUDB	data/126	126	9	150	SPEC	0.6666048650736122	0.004236971212952925	0.010047378963052188	0.12266820785543853	1.0
LUDB	data/126	126	1	150	SG0SPEC	0.18850279786287158	0.003281216842311531	0.00961630809414301	0.0526983840986257	1.0
LUDB	data/126	126	2	150	SG0SPEC	0.23597666485105087	0.003291169435474646	0.009397831778510696	0.04776900078282238	1.0
LUDB	data/126	126	3	150	SG0SPEC	0.17692132840088362	0.0035126975377822384	0.010548887931064817	0.04757276950789888	1.0
LUDB	data/126	126	4	150	SG0SPEC	0.1890310288284402	0.003725515025783026	0.010371893129544224	0.04953507362414216	1.0
LUDB	data/126	126	5	150	SG0SPEC	0.20478976224945475	0.0034538094558426	0.01016074855717437	0.06470376243781911	1.0
LUDB	data/126	126	6	150	SG0SPEC	0.21712895044938485	0.0035319891399070895	0.00998532327936245	0.04748732492842505	1.0
LUDB	data/126	126	7	150	SG0SPEC	0.18442276958371212	0.0037572304920799006	0.010867478240769517	0.04423737916527007	1.0
LUDB	data/126	126	8	150	SG0SPEC	0.20695995513659052	0.003204865050098813	0.009277309893110023	0.06599274576546095	1.0
LUDB	data/126	126	9	150	SG0SPEC	0.2582982580969804	0.003297816586297787	0.009482587854814557	0.060931032328386904	1.0
LUDB	data/127	127	1	40	FD	0.12603785297606895	0.0006431293784968502	0.004052530721914267	0.06492359288043383	1.0
LUDB	data/127	127	2	40	FD	0.12344951692040645	0.0007436402365330495	0.004549876167698035	0.055191551704256527	1.0
LUDB	data/127	127	3	40	FD	0.12038234070821434	0.0007659491139726001	0.005248343089279646	0.058597059724019546	1.0
LUDB	data/127	127	4	40	FD	0.10858530689765805	0.0006839843504146993	0.0042950626975077665	0.062011893226379844	1.0
LUDB	data/127	127	1	40	SG	0.10904048546083411	0.0005752642500163719	0.00404643217157254	0.06349860519924073	1.0
LUDB	data/127	127	2	40	SG	0.11830485923220453	0.0006719667271317323	0.004544454608158719	0.05379056455608897	1.0
LUDB	data/127	127	3	40	SG	0.11415629189657615	0.0006962259628580973	0.005246799520205746	0.05684122157337054	1.0
LUDB	data/127	127	4	40	SG	0.10288700231047386	0.000618123727575859	0.00429147800894793	0.05878596041589388	1.0
LUDB	data/127	127	1	40	SPEC	0.13806531004917577	0.0006610179498350419	0.004075676227356949	0.06981480967190537	1.0
LUDB	data/127	127	2	40	SPEC	0.13885949248758137	0.0007607637862505265	0.004570211175639875	0.06377605683470254	1.0
LUDB	data/127	127	3	40	SPEC	0.16643907804713037	0.000782029723133332	0.005265387662294816	0.07387263601198842	1.0
LUDB	data/127	127	4	40	SPEC	0.32027591762502927	0.0006997954461672951	0.004311682158821468	0.1074638522434754	1.0
LUDB	data/127	127	1	40	SG0SPEC	0.1303938243886517	0.0006444236420343256	0.0040407509187280555	0.06898069785462017	1.0
LUDB	data/127	127	2	40	SG0SPEC	0.15757015560332815	0.0007467304872858268	0.004553400655536464	0.06694398053762698	1.0
LUDB	data/127	127	3	40	SG0SPEC	0.17815367718724698	0.000768927662236505	0.005259317834549894	0.08085943177652602	1.0
LUDB	data/127	127	4	40	SG0SPEC	0.3901624650726576	0.0006860940129564283	0.00429351036892252	0.13251824869201684	1.0
LUDB	data/127	127	1	100	FD	0.2665007920019234	0.0009367825867094308	0.004467458316161833	0.14691740854070112	1.0
LUDB	data/127	127	2	100	FD	0.2977837417955986	0.0010056142796756042	0.0048793374676699966	0.12018739778562369	1.0
LUDB	data/127	127	3	100	FD	0.2995129672825991	0.0011075355726151079	0.005509141359337609	0.12116721668902518	1.0
LUDB	data/127	127	4	100	FD	0.4685458435206962	0.0009561714284061308	0.0046720042726116915	0.15881314813660158	1.0
LUDB	data/127	127	1	100	SG	0.20170614560461722	0.000632376422853891	0.004358332440502059	0.11159156901110634	1.0
LUDB	data/127	127	2	100	SG	0.17183104112088698	0.0007079797467200034	0.004744394614072055	0.08301107815066514	1.0
LUDB	data/127	127	3	100	SG	0.1845594920473487	0.0007258876240134444	0.005371848609155572	0.09523043426546637	1.0
LUDB	data/127	127	4	100	SG	0.17459659500559713	0.0006557722877675793	0.004552511990066087	0.10453523214874022	1.0
LUDB	data/127	127	1	100	SPEC	0.4108120821525899	0.0011057921134379847	0.004554255486143266	0.2037815544534666	1.0
LUDB	data/127	127	2	100	SPEC	0.3458853205004615	0.0011919966649639856	0.004976152634949638	0.1811525083178317	1.0
LUDB	data/127	127	3	100	SPEC	0.3990957768831142	0.0013481113951206139	0.005641024516911076	0.1599434531628188	1.0
LUDB	data/127	127	4	100	SPEC	0.446025101436953	0.0011547916793317042	0.004766958760148114	0.216259748582298	1.0
LUDB	data/127	127	1	100	SG0SPEC	0.2553051078787723	0.0007742867996376685	0.00430143764250905	0.1155612439562567	1.0
LUDB	data/127	127	2	100	SG0SPEC	0.20884295653779383	0.000832171411956408	0.004709048863049638	0.10426886594105543	1.0
LUDB	data/127	127	3	100	SG0SPEC	0.32276506256907034	0.0008503903215920817	0.005354582197978824	0.12766019486607066	1.0
LUDB	data/127	127	4	100	SG0SPEC	0.5114590377384156	0.0007880455307462083	0.004491034530432608	0.19345249494298075	1.0
LUDB	data/127	127	1	150	FD	0.5252553075303847	0.0010676379772029145	0.004513688614976246	0.17927645133265907	1.0
LUDB	data/127	127	2	150	FD	0.4259636480025095	0.0011619720544425894	0.004958008931352514	0.1546532877206786	1.0
LUDB	data/127	127	3	150	FD	0.47506120175804245	0.0012848346578691013	0.005604184040624795	0.16050808248804618	1.0
LUDB	data/127	127	4	150	FD	0.2874056524328557	0.0011075415198333362	0.004713089063525593	0.18079447986637012	1.0
LUDB	data/127	127	1	150	SG	0.18952784542467566	0.0006324888096990724	0.004368729930078544	0.11320527601035027	1.0
LUDB	data/127	127	2	150	SG	0.18226930164958977	0.0007075177193375745	0.004746779575961254	0.08443933379315074	1.0
LUDB	data/127	127	3	150	SG	0.18701514154397025	0.0007261246102266077	0.0053777018196968845	0.09486345068909927	1.0
LUDB	data/127	127	4	150	SG	0.18534314796033452	0.000656524681473649	0.004555804006147527	0.10700057155159982	1.0
LUDB	data/127	127	1	150	SPEC	0.45988777016951393	0.0015466260191399218	0.0046934347578670675	0.26596665090795946	1.0
LUDB	data/127	127	2	150	SPEC	0.6531265762736577	0.0016776137902546502	0.005169417746333582	0.2238781497392265	1.0
LUDB	data/127	127	3	150	SPEC	0.7040506048744167	0.001955004307808809	0.00593173212548809	0.2959820108711775	1.0
LUDB	data/127	127	4	150	SPEC	0.5640089099593127	0.001632900382434917	0.00495308916215205	0.2429445250196495	1.0
LUDB	data/127	127	1	150	SG0SPEC	0.30482907709519597	0.0007895016718651019	0.004307507046475355	0.14231809555658465	1.0
LUDB	data/127	127	2	150	SG0SPEC	0.2439649622159673	0.0008436163597910067	0.004718176962610934	0.11950530861617753	1.0
LUDB	data/127	127	3	150	SG0SPEC	0.3247505557362627	0.0008723071864278141	0.005372419334064631	0.14372444769133558	1.0
LUDB	data/127	127	4	150	SG0SPEC	0.43470285361458527	0.0008165257539455573	0.0044951352542765	0.20816267228233598	1.0
LUDB	data/128	128	1	40	FD	0.11959789460084276	0.002561625408542846	0.011755017065444656	0.022529718523346388	1.0
LUDB	data/128	128	2	40	FD	0.1831618093022278	0.0023639508501335556	0.010889266401431206	0.023534509760131824	1.0
LUDB	data/128	128	3	40	FD	0.12145997608588249	0.0025960642514916985	0.01209766242817478	0.025209750755905615	1.0
LUDB	data/128	128	4	40	FD	0.12901291657694144	0.0025481730643318037	0.011670177309715979	0.027111396812458798	1.0
LUDB	data/128	128	5	40	FD	0.12129042732955998	0.002659113179313237	0.011313225237486887	0.022353843430789024	1.0
LUDB	data/128	128	6	40	FD	0.12016832843900399	0.002688017383387879	0.012094459508313397	0.024924474573752412	1.0
LUDB	data/128	128	7	40	FD	0.19044107011262928	0.002536575432248678	0.01177818305329609	0.026961887477771906	1.0
LUDB	data/128	128	1	40	SG	0.14043634720299367	0.0021483959426200246	0.011690231008485659	0.021076925532254598	1.0
LUDB	data/128	128	2	40	SG	0.14938450502844688	0.001990821384425804	0.010834575489091853	0.02195277098602208	1.0
LUDB	data/128	128	3	40	SG	0.17605491143424537	0.0021714504102765273	0.012032299020807354	0.022794155791555117	1.0
LUDB	data/128	128	4	40	SG	0.14816666489971728	0.0021356293269680685	0.011604532332626108	0.025029060512312958	1.0
LUDB	data/128	128	5	40	SG	0.20549316263540185	0.0022426931059572404	0.011231310608356505	0.02078037946009551	1.0
LUDB	data/128	128	6	40	SG	0.14244820354581483	0.0022568808271672828	0.012021382848297981	0.022771411455556376	1.0
LUDB	data/128	128	7	40	SG	0.13091747757613936	0.0021301124539748347	0.011711239834567696	0.024286011643211897	1.0
LUDB	data/128	128	1	40	SPEC	0.12137047919692906	0.0026506626363437787	0.011913418800402436	0.024109855288334973	1.0
LUDB	data/128	128	2	40	SPEC	0.18084006759839422	0.002446096913948265	0.011033969780637967	0.02535415720130308	1.0
LUDB	data/128	128	3	40	SPEC	0.12648324414670728	0.0026879568995446888	0.012261615645788116	0.027389066688170406	1.0
LUDB	data/128	128	4	40	SPEC	0.13181059847753412	0.002637767056639391	0.011827884927818642	0.02907841880789407	1.0
LUDB	data/128	128	5	40	SPEC	0.1465954606663558	0.002749602572148486	0.011474772949716496	0.025910192784256224	1.0
LUDB	data/128	128	6	40	SPEC	0.13827750324551238	0.002781634918465959	0.012246488149639695	0.029491021082583415	1.0
LUDB	data/128	128	7	40	SPEC	0.2392787211249549	0.0026264469002299207	0.011926185881165516	0.03594472503192996	1.0
LUDB	data/128	128	1	40	SG0SPEC	0.12323964337168077	0.0025710774209752388	0.011688546395127775	0.022394224045302814	1.0
LUDB	data/128	128	2	40	SG0SPEC	0.18655470650230857	0.0023745378459394647	0.010834196245756936	0.023238373213211722	1.0
LUDB	data/128	128	3	40	SG0SPEC	0.11674530665228415	0.00260479339525165	0.012032747160523468	0.024734755410348374	1.0
LUDB	data/128	128	4	40	SG0SPEC	0.1294105478288604	0.002558067403182686	0.011604519561035007	0.02682833780094239	1.0
LUDB	data/128	128	5	40	SG0SPEC	0.16096226920582976	0.002671791577912978	0.01126414029416836	0.025239505194446177	1.0
LUDB	data/128	128	6	40	SG0SPEC	0.13302166697793277	0.0026970206048606503	0.012033857579003283	0.028962628381448283	1.0
LUDB	data/128	128	7	40	SG0SPEC	0.21892563159518869	0.0025459510001117876	0.011719723790151461	0.03763261374632542	1.0
LUDB	data/128	128	1	100	FD	0.1686148282215612	0.002938378283365003	0.011805990614635394	0.07839500380336333	1.0
LUDB	data/128	128	2	100	FD	0.22108149236451408	0.002747905631941428	0.011055122553337814	0.08665607300319389	1.0
LUDB	data/128	128	3	100	FD	0.2886967860604544	0.00297660144692589	0.012285782445855651	0.08785676718034854	1.0
LUDB	data/128	128	4	100	FD	0.1578227117579737	0.002884763151941486	0.011744756480357714	0.07110787072309871	1.0
LUDB	data/128	128	5	100	FD	0.16366078336597856	0.0030369255963235736	0.011450431530215598	0.06574490734171744	1.0
LUDB	data/128	128	6	100	FD	0.19065416717763484	0.0030698297055268887	0.012291794069541766	0.06489046970393635	1.0
LUDB	data/128	128	7	100	FD	0.14096509084898454	0.0030137975004641713	0.011888369741010088	0.08059642845187522	1.0
LUDB	data/128	128	1	100	SG	0.16096946880658097	0.00224259112366304	0.011810362408164634	0.03398037948807061	1.0
LUDB	data/128	128	2	100	SG	0.1994172192271646	0.0020810541834325952	0.010958651182874098	0.04789444007852946	1.0
LUDB	data/128	128	3	100	SG	0.19938989681649846	0.002283328799592935	0.012192011084168786	0.05548123066750529	1.0
LUDB	data/128	128	4	100	SG	0.18124529029022993	0.0022290518975344	0.011747958233174392	0.04625203759015029	1.0
LUDB	data/128	128	5	100	SG	0.18710032612243263	0.002339574151974966	0.011291644430865317	0.04677791478388884	1.0
LUDB	data/128	128	6	100	SG	0.1713810608969205	0.0023692832713868074	0.012257223320836378	0.042203599319333845	1.0
LUDB	data/128	128	7	100	SG	0.22986521606025592	0.0022416435037796085	0.011841033512493371	0.04328667008167885	1.0
LUDB	data/128	128	1	100	SPEC	0.23721183785257777	0.0031643932718676106	0.011965168947115745	0.11778741526715594	1.0
LUDB	data/128	128	2	100	SPEC	0.2809620444304231	0.002995033265703671	0.011257636602881406	0.1249161695896766	1.0
LUDB	data/128	128	3	100	SPEC	0.4249792179602105	0.0032113801541172574	0.01248434865899184	0.11722526571336783	1.0
LUDB	data/128	128	4	100	SPEC	0.20536612502108906	0.0030852107092665935	0.011894041034098902	0.0988157806675973	1.0
LUDB	data/128	128	5	100	SPEC	0.22773419970127462	0.0032960302963182713	0.01167115834174658	0.08662803554039716	1.0
LUDB	data/128	128	6	100	SPEC	0.3537172564035393	0.003305246346539568	0.01247926276846751	0.0907029022874205	1.0
LUDB	data/128	128	7	100	SPEC	0.19189017037767167	0.0032858013283757937	0.012079038391285055	0.12071170645135179	1.0
LUDB	data/128	128	1	100	SG0SPEC	0.26026299875215486	0.002723723059641828	0.011868876928887051	0.043576040913070074	1.0
LUDB	data/128	128	2	100	SG0SPEC	0.18729840328660569	0.0025425003420867683	0.010978190131811399	0.055242571299217086	1.0
LUDB	data/128	128	3	100	SG0SPEC	0.205682641241137	0.002816565561894698	0.012226838955705177	0.0641722902552657	1.0
LUDB	data/128	128	4	100	SG0SPEC	0.17683358646960887	0.002723899044275321	0.011793676177391327	0.05431692997963892	1.0
LUDB	data/128	128	5	100	SG0SPEC	0.15313064131551277	0.002851634357339704	0.011298200375846225	0.052028349477778985	1.0
LUDB	data/128	128	6	100	SG0SPEC	0.17375685304588587	0.0028808985192064463	0.012295835438903361	0.051187655935737826	1.0
LUDB	data/128	128	7	100	SG0SPEC	0.19452065804072446	0.002753814907405169	0.011917800767309271	0.053732280858259096	1.0
LUDB	data/128	128	1	150	FD	0.20457161772957544	0.0030026670407660018	0.011879090388554262	0.09639592885073266	1.0
LUDB	data/128	128	2	150	FD	0.1901657923525979	0.0028429992783849537	0.011209058529553718	0.1017030545792902	1.0
LUDB	data/128	128	3	150	FD	0.6263491265446884	0.0030405383031693028	0.012396210877146579	0.09301052761291541	1.0
LUDB	data/128	128	4	150	FD	0.17730039061069797	0.0029311132725886946	0.01180263097331369	0.08156610578172711	1.0
LUDB	data/128	128	5	150	FD	0.18575602521279785	0.003202986473421196	0.011585636891240354	0.05893669609110431	1.0
LUDB	data/128	128	6	150	FD	0.42429908161764357	0.0031906216521937585	0.012436250645994813	0.073041162555926	1.0
LUDB	data/128	128	7	150	FD	0.16462527786105371	0.0030948191203725326	0.01200480741688062	0.09889396112528111	1.0
LUDB	data/128	128	1	150	SG	0.1636823881597342	0.0022420525064654577	0.011800290141048242	0.03479417280446095	1.0
LUDB	data/128	128	2	150	SG	0.19991512008801907	0.0020825855686435364	0.01095094664076252	0.04813379312136545	1.0
LUDB	data/128	128	3	150	SG	0.19825998305916978	0.002284453718605799	0.012180054058132878	0.055736962581842395	1.0
LUDB	data/128	128	4	150	SG	0.1814271975994018	0.0022290804928035155	0.011738090915680375	0.04616255633417234	1.0
LUDB	data/128	128	5	150	SG	0.1848529714730537	0.002339084140536995	0.011289775539203769	0.04751241081101743	1.0
LUDB	data/128	128	6	150	SG	0.17524832863630213	0.002367583420419005	0.0122455917129889	0.04230120068352227	1.0
LUDB	data/128	128	7	150	SG	0.2232318698922801	0.002241873325755361	0.011828990932529175	0.044146595400880055	1.0
LUDB	data/128	128	1	150	SPEC	0.41106370895663974	0.00337399669425519	0.012146785367017913	0.17351048118384466	1.0
LUDB	data/128	128	2	150	SPEC	0.5076569077252508	0.003359280817830779	0.011619534916297013	0.19298011307727236	1.0
LUDB	data/128	128	3	150	SPEC	0.35373004702318	0.0035762520619477827	0.012762886217157293	0.18352545344915636	1.0
LUDB	data/128	128	4	150	SPEC	0.31445864214975705	0.0032994574286293165	0.012073610235347174	0.13651814676743124	1.0
LUDB	data/128	128	5	150	SPEC	0.31822022998142985	0.0038012454186696245	0.012021005465787781	0.09214294488548136	1.0
LUDB	data/128	128	6	150	SPEC	0.5266328961667941	0.003627303303961246	0.012833712846703798	0.13645662370228492	1.0
LUDB	data/128	128	7	150	SPEC	0.3629502400709133	0.003531681767421902	0.01234994668101384	0.1855161883926582	1.0
LUDB	data/128	128	1	150	SG0SPEC	0.19951010903952263	0.0027391632563521914	0.011860411572538507	0.04631782551999518	1.0
LUDB	data/128	128	2	150	SG0SPEC	0.22741826709909402	0.0025660948473938444	0.010968526977159209	0.059692060603124576	1.0
LUDB	data/128	128	3	150	SG0SPEC	0.1628407011371321	0.0028359296023251763	0.01220956896244532	0.07200647524905339	1.0
LUDB	data/128	128	4	150	SG0SPEC	0.17423423470144916	0.0027396428345908795	0.0117837407348638	0.05526134598294973	1.0
LUDB	data/128	128	5	150	SG0SPEC	0.28357583162246325	0.0028737664682815813	0.01128179849684911	0.05432953676869133	1.0
LUDB	data/128	128	6	150	SG0SPEC	0.21293195644909313	0.0028978441765497515	0.012283133900956688	0.052670352867330364	1.0
LUDB	data/128	128	7	150	SG0SPEC	0.16276322321887635	0.002777198718509277	0.01190603463925812	0.05568431020116923	1.0
LUDB	data/129	129	1	40	FD	0.11411078098333205	0.0011706958326659267	0.011249784548240374	0.03576119316733951	1.0
LUDB	data/129	129	2	40	FD	0.12635365589837896	0.001083750556271843	0.010810116228197423	0.027267638269128997	1.0
LUDB	data/129	129	3	40	FD	0.11125751848241507	0.0009643622403319055	0.009964822655843612	0.031078413086017602	1.0
LUDB	data/129	129	4	40	FD	0.15072658974839825	0.0011328774718797124	0.011687648914045421	0.03498621109085773	1.0
LUDB	data/129	129	5	40	FD	0.10853208365253368	0.0010694678425229372	0.011159464489419998	0.029876658920012004	1.0
LUDB	data/129	129	6	40	FD	0.14795208302567114	0.0008437118660605695	0.008362232527255797	0.03118049528522642	1.0
LUDB	data/129	129	7	40	FD	0.11767876448565566	0.001183198432740292	0.011605703223104355	0.03002109473420884	1.0
LUDB	data/129	129	8	40	FD	0.11405511902807487	0.0011244159936624415	0.011314886079633374	0.03594563228164188	1.0
LUDB	data/129	129	1	40	SG	0.1008123003470571	0.0010345078529035998	0.011257567218775718	0.03197828763852285	1.0
LUDB	data/129	129	2	40	SG	0.11052653754434799	0.0009753495630651026	0.01082518565415844	0.024785100439814776	1.0
LUDB	data/129	129	3	40	SG	0.3806995777872592	0.000866525869947138	0.009975305170978827	0.027731815390058367	1.0
LUDB	data/129	129	4	40	SG	0.09856612053806232	0.0010151393434102622	0.011696674451086688	0.031553282593513796	1.0
LUDB	data/129	129	5	40	SG	0.08823793617886881	0.0009617830248448504	0.011171785462159882	0.026814758393952524	1.0
LUDB	data/129	129	6	40	SG	0.10875193805806824	0.0007528453990681402	0.00837063339127649	0.02824954389111338	1.0
LUDB	data/129	129	7	40	SG	0.0985871569835794	0.0010620949123597405	0.011621416307012253	0.026572977059220022	1.0
LUDB	data/129	129	8	40	SG	0.10552088360122093	0.0010038352872493164	0.011327342371939044	0.03270090093961437	1.0
LUDB	data/129	129	1	40	SPEC	0.1154828235303148	0.001201709540288088	0.01132533315400038	0.03830029170132042	1.0
LUDB	data/129	129	2	40	SPEC	0.12737736123581755	0.0011087866300788494	0.01086891191486069	0.02973619826539891	1.0
LUDB	data/129	129	3	40	SPEC	0.13817740531705122	0.0009873808031224606	0.010019995451382416	0.03451929039429251	1.0
LUDB	data/129	129	4	40	SPEC	0.1450083179256521	0.001160206902030448	0.011758080276376776	0.039042196484830184	1.0
LUDB	data/129	129	5	40	SPEC	0.15525349992693446	0.0010947397695530868	0.011224416979302784	0.038252852682959027	1.0
LUDB	data/129	129	6	40	SPEC	0.39586212479693905	0.0008662055936578698	0.008415454644668906	0.040802170548364776	1.0
LUDB	data/129	129	7	40	SPEC	0.31634660964902045	0.0012097848061426925	0.011681821309550968	0.04469068145287847	1.0
LUDB	data/129	129	8	40	SPEC	0.22788824899888652	0.0011519906649195678	0.011386278324463681	0.06867907690790964	1.0
LUDB	data/129	129	1	40	SG0SPEC	0.10369987928149749	0.0011756882051490983	0.011207142523082412	0.035851526095398226	1.0
LUDB	data/129	129	2	40	SG0SPEC	0.13283481534408978	0.0010905971523192724	0.010791847086939445	0.02900228334990076	1.0
LUDB	data/129	129	3	40	SG0SPEC	0.17356936578253432	0.0009702673765211061	0.009941541436944182	0.034101031318078096	1.0
LUDB	data/129	129	4	40	SG0SPEC	0.15838632918282916	0.0011381413444208554	0.011648763653996395	0.039381188924657404	1.0
LUDB	data/129	129	5	40	SG0SPEC	0.20390816553125726	0.001075403570822093	0.011131213812679943	0.04058689590284991	1.0
LUDB	data/129	129	6	40	SG0SPEC	0.5010493268561983	0.0008509778148398093	0.008337958150396192	0.04636715982495782	1.0
LUDB	data/129	129	7	40	SG0SPEC	0.2959850095768662	0.0011901669661694998	0.011575040706038436	0.0569122535987309	1.0
LUDB	data/129	129	8	40	SG0SPEC	0.27251213607197744	0.0011308222120701799	0.011282115406131998	0.09489851412751629	1.0
LUDB	data/129	129	1	100	FD	0.2872344288744826	0.0014822043233500596	0.011901492949732338	0.04947963688681278	1.0
LUDB	data/129	129	2	100	FD	0.16544954110586166	0.001349798072113668	0.010954123153524089	0.06877177776767837	1.0
LUDB	data/129	129	3	100	FD	0.25076012867399405	0.0011602560832568339	0.010153519584041176	0.06246487651925116	1.0
LUDB	data/129	129	4	100	FD	0.2373709966444982	0.0014934760493291626	0.012130189221985832	0.06139488248429362	1.0
LUDB	data/129	129	5	100	FD	0.2179619295625411	0.0013930939452520732	0.011462456042512933	0.07936135381811377	1.0
LUDB	data/129	129	6	100	FD	0.3632500540958379	0.0010785511430785734	0.008663320541764857	0.04412224076815109	1.0
LUDB	data/129	129	7	100	FD	0.17874001619966207	0.0015435808079374066	0.012172957354550729	0.06177337995923163	1.0
LUDB	data/129	129	8	100	FD	0.20204688499896978	0.0014214915506000026	0.011740783397271136	0.05188193863212729	1.0
LUDB	data/129	129	1	100	SG	0.15189966169678754	0.0010910936761733996	0.011816208664041114	0.0491721132647112	1.0
LUDB	data/129	129	2	100	SG	0.15804225840167577	0.0010119220391249335	0.010988119941247855	0.03330959685871023	1.0
LUDB	data/129	129	3	100	SG	0.12410040872011606	0.0008976125764971231	0.01021913782329317	0.03885830655805929	1.0
LUDB	data/129	129	4	100	SG	0.12343281970306397	0.0010667978959157597	0.012198267180937713	0.044174027688097084	1.0
LUDB	data/129	129	5	100	SG	0.1086346568576158	0.0010040768046921421	0.0115248597305212	0.04418395170449666	1.0
LUDB	data/129	129	6	100	SG	0.345054145777335	0.000791483171881063	0.008699283982453076	0.03744293572704132	1.0
LUDB	data/129	129	7	100	SG	0.17515903892640036	0.0011015178001158598	0.012146197167091663	0.040765096207947486	1.0
LUDB	data/129	129	8	100	SG	0.17980448660879617	0.001046532556139089	0.011743740965582184	0.04295849974167635	1.0
LUDB	data/129	129	1	100	SPEC	0.3034358874172265	0.0016930799214485018	0.012038371351678647	0.05314988020478327	1.0
LUDB	data/129	129	2	100	SPEC	0.2746755115986001	0.0015248731198071385	0.011028427758526305	0.09099077380900548	1.0
LUDB	data/129	129	3	100	SPEC	0.40046498740158337	0.001292562514386934	0.010207043349597862	0.08310291800571648	1.0
LUDB	data/129	129	4	100	SPEC	0.4202549463233323	0.00166590684014798	0.012208247576014531	0.08302323704778908	1.0
LUDB	data/129	129	5	100	SPEC	0.29212612047784015	0.0015607755647578467	0.011533451897934146	0.11296833313478513	1.0
LUDB	data/129	129	6	100	SPEC	0.718647141413134	0.001223995483618487	0.008743141684091599	0.05676247085498147	1.0
LUDB	data/129	129	7	100	SPEC	0.5101126789927312	0.0017450266160573796	0.012326386109343996	0.08666925156202329	1.0
LUDB	data/129	129	8	100	SPEC	0.5145114395681649	0.0015812623375233857	0.011840653935794879	0.09117979587478595	1.0
LUDB	data/129	129	1	100	SG0SPEC	0.1772824875153252	0.0013229197381439248	0.011715477656139258	0.05475291151076867	1.0
LUDB	data/129	129	2	100	SG0SPEC	0.16797859607057072	0.001179597029263296	0.01101284241077456	0.038584933458462006	1.0
LUDB	data/129	129	3	100	SG0SPEC	0.2779630251431367	0.001054342182520494	0.010207647483490897	0.047106239360746614	1.0
LUDB	data/129	129	4	100	SG0SPEC	0.20958181946856075	0.0012853401088033926	0.01214072480046593	0.05364152252164031	1.0
LUDB	data/129	129	5	100	SG0SPEC	0.25399786196738244	0.0012051712095108912	0.011502257874637697	0.062144292489121226	1.0
LUDB	data/129	129	6	100	SG0SPEC	0.5359361206112067	0.0009504841837998277	0.008680377636887235	0.06579515916802506	1.0
LUDB	data/129	129	7	100	SG0SPEC	0.40226357362934717	0.0013208026587431228	0.012073680216235547	0.07650829357654047	1.0
LUDB	data/129	129	8	100	SG0SPEC	0.3660897041914286	0.0012445066638417403	0.011721800922154883	0.12339428457726376	1.0
LUDB	data/129	129	1	150	FD	0.2471541867095511	0.001677364459989921	0.011950771680778597	0.05669165673563469	1.0
LUDB	data/129	129	2	150	FD	0.36694384141649483	0.0014362924280834964	0.01097915264264007	0.07652743296663443	1.0
LUDB	data/129	129	3	150	FD	0.2622123295538778	0.0012455444465152576	0.010164372638086644	0.06859559225875018	1.0
LUDB	data/129	129	4	150	FD	0.35495506688795964	0.001612305753387316	0.012088581612796715	0.07912183144819504	1.0
LUDB	data/129	129	5	150	FD	0.3052162331721095	0.001436237891954225	0.011425664022251708	0.08675989215562756	1.0
LUDB	data/129	129	6	150	FD	0.33236156051714355	0.001167641608693289	0.008682515248259309	0.04010616291620831	1.0
LUDB	data/129	129	7	150	FD	0.3247025772674286	0.0016927096345975506	0.012382232177519837	0.06554244657049811	1.0
LUDB	data/129	129	8	150	FD	0.25234354025409933	0.001505305710963335	0.011725150313026159	0.06625756530487038	1.0
LUDB	data/129	129	1	150	SG	0.17047781733706074	0.0010915447089276588	0.011816843245226862	0.049701116673037914	1.0
LUDB	data/129	129	2	150	SG	0.13561381177087586	0.0010141821993644546	0.010996839505631135	0.03424961135449561	1.0
LUDB	data/129	129	3	150	SG	0.14261813643413965	0.0009010423222608816	0.010223766398623102	0.03915164395911623	1.0
LUDB	data/129	129	4	150	SG	0.12439007746206442	0.0010719499837638965	0.012220105410199737	0.044338983329993205	1.0
LUDB	data/129	129	5	150	SG	0.1079698238210793	0.0010074769557081866	0.011527217542910423	0.04414344038277284	1.0
LUDB	data/129	129	6	150	SG	0.42665966016021767	0.0007928377810421151	0.008714625430576325	0.037758322064345824	1.0
LUDB	data/129	129	7	150	SG	0.1803975178557494	0.001106174205859874	0.012147083556762917	0.04102206590270194	1.0
LUDB	data/129	129	8	150	SG	0.16480639736627972	0.0010487657352210836	0.011753557072808708	0.0429619674457644	1.0
LUDB	data/129	129	1	150	SPEC	0.4768988834788827	0.0021975541855708126	0.0122228846617758	0.09211138872502297	1.0
LUDB	data/129	129	2	150	SPEC	0.5805971992190487	0.002051034892268654	0.011131153008447588	0.13275011930831165	1.0
LUDB	data/129	129	3	150	SPEC	0.3595673933327487	0.001749275255281138	0.010306973037261169	0.1070997150657857	1.0
LUDB	data/129	129	4	150	SPEC	0.5031581465594109	0.0024055226735505814	0.012242023627510597	0.13705871686065949	1.0
LUDB	data/129	129	5	150	SPEC	0.40919529301003	0.0018667247229537888	0.011574919123825167	0.14600895925218024	1.0
LUDB	data/129	129	6	150	SPEC	0.5904745000974904	0.0015611871995744517	0.008836210326717936	0.07590010913838365	1.0
LUDB	data/129	129	7	150	SPEC	0.40932560820284447	0.0023238558671330664	0.012679849548846272	0.09305235653775167	1.0
LUDB	data/129	129	8	150	SPEC	0.407339097862604	0.0019302441429491397	0.011892117755859796	0.13230453900205782	1.0
LUDB	data/129	129	1	150	SG0SPEC	0.24928181616708486	0.0013303195577042187	0.011707721056637276	0.06421930264430957	1.0
LUDB	data/129	129	2	150	SG0SPEC	0.19946247117212537	0.0012035364966233237	0.011040612591011923	0.04416039944159346	1.0
LUDB	data/129	129	3	150	SG0SPEC	0.3598233991449898	0.001084634802883886	0.010224672277048921	0.053391771762631705	1.0
LUDB	data/129	129	4	150	SG0SPEC	0.26818432093150496	0.001339488834454312	0.012161950727735021	0.06639585130339755	1.0
LUDB	data/129	129	5	150	SG0SPEC	0.27923652955277195	0.0012289975605737796	0.011519547815650295	0.06785457438669991	1.0
LUDB	data/129	129	6	150	SG0SPEC	0.6494322205642685	0.000968040494379158	0.008707724833317568	0.06427995103009927	1.0
LUDB	data/129	129	7	150	SG0SPEC	0.4040042535725563	0.0013358251489212353	0.0120868550895632	0.07600310278983169	1.0
LUDB	data/129	129	8	150	SG0SPEC	0.39751910212961195	0.0012538307611475034	0.011745910679363947	0.12338865030699998	1.0
LUDB	data/13	13	1	40	FD	0.1463468511839581	0.001180018569245404	0.010562974238003633	0.0536517769540332	1.0
LUDB	data/13	13	2	40	FD	0.13544338904392206	0.0012735906592727649	0.011181587653339839	0.047260717242389595	1.0
LUDB	data/13	13	3	40	FD	0.11575655378142953	0.0013360299611288914	0.011947005552543766	0.05696635613434317	1.0
LUDB	data/13	13	4	40	FD	0.11478727029676823	0.0012770199764666334	0.011551900390943726	0.04821532314012146	1.0
LUDB	data/13	13	5	40	FD	0.1384777674960811	0.0012824746528984506	0.0113840976563247	0.05174689343556781	1.0
LUDB	data/13	13	6	40	FD	0.12319413905998657	0.0012582774614329352	0.011406076516905493	0.04716365630884353	1.0
LUDB	data/13	13	7	40	FD	0.10541761340457188	0.0012576667401191645	0.01099154195097531	0.050962716266538664	1.0
LUDB	data/13	13	1	40	SG	0.1324258904601024	0.0010756893486347048	0.010571312820818064	0.0525523530028554	1.0
LUDB	data/13	13	2	40	SG	0.09944967329288737	0.0011675229200364143	0.011195309380684006	0.04751837440714737	1.0
LUDB	data/13	13	3	40	SG	0.11051933294287898	0.0012205008805783206	0.011960170064926933	0.055331264122078526	1.0
LUDB	data/13	13	4	40	SG	0.12246197395560612	0.0011705332537998534	0.01156482224754165	0.047653594745867375	1.0
LUDB	data/13	13	5	40	SG	0.13129503462448125	0.0011690085422851966	0.011397560379975961	0.051422558257946706	1.0
LUDB	data/13	13	6	40	SG	0.1217604330030581	0.0011541766070832856	0.011419834878480601	0.04677380330245966	1.0
LUDB	data/13	13	7	40	SG	0.13281403699588712	0.0011504890894062502	0.011002973252482928	0.050894186686691274	1.0
LUDB	data/13	13	1	40	SPEC	0.14643152578902421	0.0012029257626134772	0.010603785606967226	0.055517638187009305	1.0
LUDB	data/13	13	2	40	SPEC	0.13683066257714108	0.00129698676348634	0.011218582027140234	0.048537428448076424	1.0
LUDB	data/13	13	3	40	SPEC	0.12246050307663736	0.001361238887995145	0.011991409046697807	0.05924220265234358	1.0
LUDB	data/13	13	4	40	SPEC	0.11870687483532383	0.0013000235904161515	0.011594072152304251	0.04981785126177228	1.0
LUDB	data/13	13	5	40	SPEC	0.1145048743973375	0.001307689944846697	0.011425554376344944	0.05389270205374688	1.0
LUDB	data/13	13	6	40	SPEC	0.1205949993623525	0.001281103905819949	0.01144822723005124	0.04888366955473818	1.0
LUDB	data/13	13	7	40	SPEC	0.16136651277703007	0.0012808588464891498	0.011031621872862404	0.05388221139299418	1.0
LUDB	data/13	13	1	40	SG0SPEC	0.14739910387377758	0.0011831453343520296	0.010566400396223172	0.054026303627212745	1.0
LUDB	data/13	13	2	40	SG0SPEC	0.1327337824907671	0.0012788617085082465	0.011195029340308096	0.0476433153614667	1.0
LUDB	data/13	13	3	40	SG0SPEC	0.11646503423947954	0.0013400204404276723	0.011953458639772402	0.05719536998753879	1.0
LUDB	data/13	13	4	40	SG0SPEC	0.11726547120810991	0.0012816550053315232	0.01155682972783882	0.04881713436117378	1.0
LUDB	data/13	13	5	40	SG0SPEC	0.14536361504964893	0.0012856154810252695	0.011393307994011843	0.052398638067426444	1.0
LUDB	data/13	13	6	40	SG0SPEC	0.11720964807079626	0.0012628284498190736	0.011411194445351353	0.047842581133890526	1.0
LUDB	data/13	13	7	40	SG0SPEC	0.11484635378709883	0.0012621428970751142	0.01100041562447398	0.05322405042708849	1.0
LUDB	data/13	13	1	100	FD	0.20451818140749023	0.0014294449111876687	0.010610619789905877	0.06820557954718563	1.0
LUDB	data/13	13	2	100	FD	0.21842992024809607	0.0014992359980952345	0.011200936510810125	0.058071572383321175	1.0
LUDB	data/13	13	3	100	FD	0.20034645902148546	0.001609950305571219	0.01197904965057279	0.06587864359804697	1.0
LUDB	data/13	13	4	100	FD	0.25101885719757483	0.001491801614512288	0.011587836087199425	0.06512368739802663	1.0
LUDB	data/13	13	5	100	FD	0.20787174419824117	0.0015030406124376659	0.011418917265609478	0.0666843507517267	1.0
LUDB	data/13	13	6	100	FD	0.1522508298267989	0.001465534987824981	0.011392685513293846	0.06011125863520128	1.0
LUDB	data/13	13	7	100	FD	0.20997605585760545	0.0014483585141372454	0.010994185369182514	0.059022171517362595	1.0
LUDB	data/13	13	1	100	SG	0.17243065876899805	0.0011238653708906233	0.01061013480941519	0.06080265431751782	1.0
LUDB	data/13	13	2	100	SG	0.18997388493408807	0.0012076185717043635	0.011200397595594488	0.05766497262486946	1.0
LUDB	data/13	13	3	100	SG	0.13467676947811338	0.001273953559278981	0.011980120498223617	0.06976250256311566	1.0
LUDB	data/13	13	4	100	SG	0.1483061605856489	0.0012100760911797745	0.011582346254083404	0.056042569598634635	1.0
LUDB	data/13	13	5	100	SG	0.17590165682374692	0.0012172997078751416	0.011397994015343508	0.064265397861472	1.0
LUDB	data/13	13	6	100	SG	0.1766597942781418	0.0011990104941373661	0.01141563173569266	0.05515594246856537	1.0
LUDB	data/13	13	7	100	SG	0.15353732266496062	0.0011908212983407515	0.010973880462677041	0.05826612952066493	1.0
LUDB	data/13	13	1	100	SPEC	0.25149217119713424	0.0015973408417252395	0.010695213015922543	0.10091811902423384	1.0
LUDB	data/13	13	2	100	SPEC	0.3823796380565919	0.0016415148364392874	0.01128695482203076	0.08414468619481032	1.0
LUDB	data/13	13	3	100	SPEC	0.23618415054688946	0.0017759753936460122	0.012079159543800682	0.08490419082478154	1.0
LUDB	data/13	13	4	100	SPEC	0.2968836293705553	0.0016355007691319018	0.011662857266048706	0.09184214632730855	1.0
LUDB	data/13	13	5	100	SPEC	0.3380238242534444	0.001640083093241984	0.011501365565774005	0.08959015644210398	1.0
LUDB	data/13	13	6	100	SPEC	0.2171946721577407	0.001599008044254361	0.011461738699325515	0.08444791865678761	1.0
LUDB	data/13	13	7	100	SPEC	0.23793529386432385	0.0015722933097085197	0.011073274595471678	0.07963377383897917	1.0
LUDB	data/13	13	1	100	SG0SPEC	0.17198714949089056	0.001284989352200528	0.010635479821658647	0.0609713246716227	1.0
LUDB	data/13	13	2	100	SG0SPEC	0.18064275520046139	0.001377856166496351	0.011232285226559642	0.05579569212715907	1.0
LUDB	data/13	13	3	100	SG0SPEC	0.14360294830887824	0.0014611246634232604	0.01201801922186353	0.07051946697285559	1.0
LUDB	data/13	13	4	100	SG0SPEC	0.1722188697929733	0.0013700760974371428	0.011613061123539863	0.057519576418722976	1.0
LUDB	data/13	13	5	100	SG0SPEC	0.17948084438689954	0.00138251154868086	0.011426392252774566	0.06732018623304704	1.0
LUDB	data/13	13	6	100	SG0SPEC	0.15809080059464933	0.0013672296699763946	0.011452034610143998	0.05532945708328336	1.0
LUDB	data/13	13	7	100	SG0SPEC	0.16499481423892448	0.0013459570971218284	0.011011028519041392	0.058192731514859555	1.0
LUDB	data/13	13	1	150	FD	0.2720953185741896	0.0015758007970026384	0.010661217105464051	0.0967253060805244	1.0
LUDB	data/13	13	2	150	FD	0.21847116530133695	0.0016354979792303195	0.011238399223421975	0.0801192627108314	1.0
LUDB	data/13	13	3	150	FD	0.27409644810314965	0.0018185919381584728	0.01204869827047903	0.09845888662302098	1.0
LUDB	data/13	13	4	150	FD	0.20970500093352287	0.0016119636648418035	0.011628597632409539	0.0952472682075478	1.0
LUDB	data/13	13	5	150	FD	0.26209162957983767	0.001632810739360705	0.011469928170621094	0.09144068100990253	1.0
LUDB	data/13	13	6	150	FD	0.2755573086399156	0.0015724323654151538	0.011425561876361852	0.08546490161923842	1.0
LUDB	data/13	13	7	150	FD	0.35818569375839676	0.0015784597400784377	0.011038089537681593	0.08004225008170243	1.0
LUDB	data/13	13	1	150	SG	0.17018690798118138	0.0011248004106112464	0.010611592899129928	0.060822682276621555	1.0
LUDB	data/13	13	2	150	SG	0.17355182776332334	0.0012091145611628827	0.011202127685080032	0.05794708233349214	1.0
LUDB	data/13	13	3	150	SG	0.14386435240432613	0.0012751487579803719	0.01198169380973069	0.07016581621501172	1.0
LUDB	data/13	13	4	150	SG	0.16012262633570845	0.0012107727547209749	0.011579759638837632	0.05641562739776239	1.0
LUDB	data/13	13	5	150	SG	0.19581982110162946	0.0012176538576931142	0.011399342762945732	0.06437275072910581	1.0
LUDB	data/13	13	6	150	SG	0.1880953057286305	0.0011991873624336638	0.01141381563241726	0.05517304623173564	1.0
LUDB	data/13	13	7	150	SG	0.14799652992391502	0.0011925916902139012	0.010972389214069645	0.058633019044864246	1.0
LUDB	data/13	13	1	150	SPEC	0.6874759317037891	0.002184734296930632	0.010887187425376208	0.2171721957414221	1.0
LUDB	data/13	13	2	150	SPEC	0.4712545703711179	0.002261585301036081	0.011515143852673193	0.15941520366474873	1.0
LUDB	data/13	13	3	150	SPEC	0.668229362532215	0.002788511786759285	0.012443311674102802	0.19349694578099289	1.0
LUDB	data/13	13	4	150	SPEC	0.6464368427159921	0.0022566040888912	0.011871980983970088	0.21587705972645668	1.0
LUDB	data/13	13	5	150	SPEC	1.0527781181149138	0.0023773964979647818	0.011736137869707064	0.22251955157195502	1.0
LUDB	data/13	13	6	150	SPEC	0.5502292823910934	0.002155180838403298	0.011642745570942643	0.2620242109851779	1.0
LUDB	data/13	13	7	150	SPEC	0.7421970341435687	0.0022572982903081066	0.011279927815341333	0.17723741900074905	1.0
LUDB	data/13	13	1	150	SG0SPEC	0.29182305931153985	0.0013149346728564514	0.010652309512058155	0.075153332467869	1.0
LUDB	data/13	13	2	150	SG0SPEC	0.20280677413824882	0.0014030321889107174	0.01124524852507681	0.06976416809495922	1.0
LUDB	data/13	13	3	150	SG0SPEC	0.24120302589829917	0.0015030887432556656	0.012041307646486922	0.08709058413800218	1.0
LUDB	data/13	13	4	150	SG0SPEC	0.30946564063867305	0.0014036460264053618	0.011616427282079575	0.08051598125745243	1.0
LUDB	data/13	13	5	150	SG0SPEC	0.3049571974891759	0.0014124178501249422	0.011441053324409856	0.0885352697435073	1.0
LUDB	data/13	13	6	150	SG0SPEC	0.22041522507791353	0.0013850574161152472	0.011460467827845832	0.07250370605172039	1.0
LUDB	data/13	13	7	150	SG0SPEC	0.2841298895185187	0.0013757106316382584	0.011021656459943114	0.07346090875592103	1.0
LUDB	data/130	130	1	40	FD	0.147004217912679	0.0018619396236209914	0.007674925864654729	0.03462072181435088	1.0
LUDB	data/130	130	2	40	FD	0.15276294527573198	0.0016152775809537845	0.0057437731366861014	0.04009287611778688	1.0
LUDB	data/130	130	3	40	FD	0.1640590796128819	0.0014909730564791378	0.006279037575653769	0.03958098174865228	1.0
LUDB	data/130	130	4	40	FD	0.14539196019577522	0.001689228001261202	0.006746496977496825	0.05569681781864717	1.0
LUDB	data/130	130	5	40	FD	0.14179395982821139	0.0016070384489389362	0.005902099759137566	0.040191045616615725	1.0
LUDB	data/130	130	6	40	FD	0.16272377237003413	0.00165188033211043	0.006441978651693781	0.046718976014589034	1.0
LUDB	data/130	130	7	40	FD	0.155299104541593	0.0017052542591340228	0.006503868732670562	0.05300137650614926	1.0
LUDB	data/130	130	1	40	SG	0.6676826313826437	0.0016058335921567085	0.0076282541437037886	0.03557086252353631	1.0
LUDB	data/130	130	2	40	SG	0.17277358032837004	0.0014009446401521619	0.005689777503798046	0.040222166152128744	1.0
LUDB	data/130	130	3	40	SG	0.16924141026036066	0.0012777789922821844	0.006248478834829213	0.04007519910012676	1.0
LUDB	data/130	130	4	40	SG	0.138996643301585	0.0014585641827183917	0.00671055831578378	0.056017865738086293	1.0
LUDB	data/130	130	5	40	SG	0.18969658694008282	0.0013705994198609528	0.005830624305007249	0.04018727533255971	1.0
LUDB	data/130	130	6	40	SG	0.15555847794878824	0.0014351687614057634	0.006391325621497816	0.04755269183007543	1.0
LUDB	data/130	130	7	40	SG	0.1392327487935516	0.0014627621687342328	0.006445623356206857	0.051664455431436544	1.0
LUDB	data/130	130	1	40	SPEC	0.15700036380332838	0.0019177342244172508	0.00777408912610625	0.036607036086476905	1.0
LUDB	data/130	130	2	40	SPEC	0.17074181804015298	0.0016610471677914824	0.005819701940585626	0.04160005844714872	1.0
LUDB	data/130	130	3	40	SPEC	0.18804150080006607	0.001538237008196384	0.006349122954841311	0.04288813134064269	1.0
LUDB	data/130	130	4	40	SPEC	0.15920855158318173	0.0017395725080208064	0.00682871123406906	0.059177845877736265	1.0
LUDB	data/130	130	5	40	SPEC	0.16582140327338082	0.0016586524441695447	0.005997915716769253	0.046983955374647154	1.0
LUDB	data/130	130	6	40	SPEC	0.23446958180901015	0.0016988927918847776	0.006502839456903279	0.050980417778107044	1.0
LUDB	data/130	130	7	40	SPEC	0.2432243897581504	0.0017584147105884666	0.006590633752416811	0.07530021957370035	1.0
LUDB	data/130	130	1	40	SG0SPEC	0.14549912695031605	0.0018684551274615645	0.007644655627418746	0.03513490601006127	1.0
LUDB	data/130	130	2	40	SG0SPEC	0.14394770438083412	0.0016254213381460669	0.005732994364878149	0.04104295897418996	1.0
LUDB	data/130	130	3	40	SG0SPEC	0.18584841969570376	0.0014964397980242264	0.006278383399356139	0.041635901465993434	1.0
LUDB	data/130	130	4	40	SG0SPEC	0.17236500781943903	0.0016975654815199969	0.006733282114895773	0.05884176085073162	1.0
LUDB	data/130	130	5	40	SG0SPEC	0.1883459265121152	0.001608230266530686	0.005841026722082198	0.048214253954343485	1.0
LUDB	data/130	130	6	40	SG0SPEC	0.19814641980440043	0.0016626396417349857	0.006428327677519502	0.0565038843191189	1.0
LUDB	data/130	130	7	40	SG0SPEC	0.3136354840301539	0.001711674288206412	0.006464238167010008	0.08837493620927077	1.0
LUDB	data/130	130	1	100	FD	0.2444636646888959	0.0026066287079937896	0.008253455825870011	0.19333202941538852	1.0
LUDB	data/130	130	2	100	FD	0.2524797867706429	0.002074204325735739	0.006188496106717535	0.1223770591751686	1.0
LUDB	data/130	130	3	100	FD	0.2349911919710945	0.001899597254051672	0.006337150034620731	0.10533465409033184	1.0
LUDB	data/130	130	4	100	FD	0.25216736775633164	0.0021574695954686093	0.006850215433587558	0.1080382587025165	1.0
LUDB	data/130	130	5	100	FD	0.27044394700724134	0.002196711443241567	0.006648759913881778	0.1403363043927767	1.0
LUDB	data/130	130	6	100	FD	0.2444189977354421	0.0020957294677143943	0.006633085986839005	0.08325219564995531	1.0
LUDB	data/130	130	7	100	FD	0.2665454209243782	0.002242918506334897	0.007081197935529263	0.15024869510955913	1.0
LUDB	data/130	130	1	100	SG	0.18524151364071867	0.0017504613739283744	0.007968930065580918	0.11736354924316077	1.0
LUDB	data/130	130	2	100	SG	0.20455087280477516	0.0014607429677021982	0.005822288970014806	0.06751915793620476	1.0
LUDB	data/130	130	3	100	SG	0.19803169536352794	0.0013743308802110043	0.006203868468998892	0.08153381659535962	1.0
LUDB	data/130	130	4	100	SG	0.1896333966263655	0.0015422309893299603	0.006689322911147406	0.06282923844065617	1.0
LUDB	data/130	130	5	100	SG	0.20263249360642763	0.0015415421849629598	0.006393001080671369	0.09718332385610688	1.0
LUDB	data/130	130	6	100	SG	0.16582187091817427	0.001503545509156025	0.0064850907313931646	0.05887142416559327	1.0
LUDB	data/130	130	7	100	SG	0.21146341970209895	0.0015846032999616158	0.006843792293917811	0.10873177836895118	1.0
LUDB	data/130	130	1	100	SPEC	0.35431846464984124	0.0030169769317043155	0.008552459614910852	0.24899219321456367	1.0
LUDB	data/130	130	2	100	SPEC	0.370712108106098	0.0023450304573981746	0.0064145570884753325	0.17371083660905856	1.0
LUDB	data/130	130	3	100	SPEC	0.2666635961747168	0.002107439994888342	0.006483783003603536	0.13372876187279678	1.0
LUDB	data/130	130	4	100	SPEC	0.2858773469329629	0.0024641636649032476	0.00701794695435921	0.15904279783684727	1.0
LUDB	data/130	130	5	100	SPEC	0.27992137423556096	0.0024979236514135433	0.006866003424401812	0.1800157934698784	1.0
LUDB	data/130	130	6	100	SPEC	0.3113311249825711	0.002366639983625543	0.006809890268909318	0.11636112328749262	1.0
LUDB	data/130	130	7	100	SPEC	0.4297089280648766	0.0025435521346576255	0.007300128416453719	0.1806837928990575	1.0
LUDB	data/130	130	1	100	SG0SPEC	0.23328094189082008	0.0021834027980137892	0.007860012872937704	0.1337474342350351	1.0
LUDB	data/130	130	2	100	SG0SPEC	0.2335855101913005	0.0017688437730405421	0.0057211051571163934	0.0691799013539059	1.0
LUDB	data/130	130	3	100	SG0SPEC	0.19417219905068842	0.0017030415996507177	0.006226064747308807	0.08657845159986635	1.0
LUDB	data/130	130	4	100	SG0SPEC	0.25014748078996785	0.0018680383212857012	0.006736206017834328	0.07712692420474913	1.0
LUDB	data/130	130	5	100	SG0SPEC	0.17813386148547478	0.0019648951471111526	0.006315747895853035	0.11564637294062781	1.0
LUDB	data/130	130	6	100	SG0SPEC	0.30175630867220965	0.0018261275745420885	0.006509301024643238	0.08273499416631198	1.0
LUDB	data/130	130	7	100	SG0SPEC	0.2137520178554574	0.001985151632525432	0.0067833925699579654	0.12691440745940374	1.0
LUDB	data/130	130	1	150	FD	0.4171569999319818	0.0027994615443949268	0.008445860942943962	0.18689647940822537	1.0
LUDB	data/130	130	2	150	FD	0.32331861492807396	0.002283815228894762	0.0064187753029711	0.12961452402082477	1.0
LUDB	data/130	130	3	150	FD	0.5671757524772585	0.002170911245414468	0.006575168762560276	0.18443926413272302	1.0
LUDB	data/130	130	4	150	FD	0.28087913795833064	0.002365008686586895	0.007058090993607619	0.12787723131919687	1.0
LUDB	data/130	130	5	150	FD	0.21436618630791698	0.002528712089512431	0.007124796270286783	0.1652303876393671	1.0
LUDB	data/130	130	6	150	FD	0.2617716738967328	0.0022813590958506136	0.006853672769393985	0.11934817105750326	1.0
LUDB	data/130	130	7	150	FD	0.2523482744095914	0.0024667240823879003	0.0072002959331396	0.14088508815825979	1.0
LUDB	data/130	130	1	150	SG	0.1853482786313369	0.001752352495319161	0.007968296770212135	0.11774165361872664	1.0
LUDB	data/130	130	2	150	SG	0.19937627555111015	0.001461243466072206	0.005839987204331049	0.06819089798866516	1.0
LUDB	data/130	130	3	150	SG	0.20501252449000706	0.0013758355631222207	0.006200635848625073	0.08401228933149682	1.0
LUDB	data/130	130	4	150	SG	0.19264677760774448	0.0015410062457902878	0.006707063390437583	0.06407143730231876	1.0
LUDB	data/130	130	5	150	SG	0.18177103516009038	0.0015516456180510916	0.006390143268532114	0.09798925310669966	1.0
LUDB	data/130	130	6	150	SG	0.18842336397704892	0.0015046447679701298	0.006486599839249495	0.060292276388432084	1.0
LUDB	data/130	130	7	150	SG	0.2036522594129434	0.0015861816545651643	0.0068666261807678215	0.10833332227361177	1.0
LUDB	data/130	130	1	150	SPEC	0.5851564795528562	0.0038027110808334943	0.00903329504495844	0.2566914945743922	1.0
LUDB	data/130	130	2	150	SPEC	0.8095977632075807	0.003176133651116799	0.006981174893381063	0.27070063476121037	1.0
LUDB	data/130	130	3	150	SPEC	0.8106026346679801	0.0033041779149115148	0.007171673564198702	0.4153615519996146	1.0
LUDB	data/130	130	4	150	SPEC	0.4508965512883609	0.00316162786438487	0.0075407812535407655	0.19671169426046753	1.0
LUDB	data/130	130	5	150	SPEC	0.3996858789658574	0.0035229614591448795	0.007820459570603172	0.2667222843463155	1.0
LUDB	data/130	130	6	150	SPEC	0.6402127299133127	0.002912922769832865	0.007237335750808705	0.2922833185329888	1.0
LUDB	data/130	130	7	150	SPEC	0.45587835598456067	0.0033477917519347863	0.007667079618471764	0.28907451799587636	1.0
LUDB	data/130	130	1	150	SG0SPEC	0.22461906996142117	0.002224189874591593	0.007875233951610707	0.15061063360378818	1.0
LUDB	data/130	130	2	150	SG0SPEC	0.27080744410934804	0.0017946713886566137	0.005735790341923378	0.0974120160588161	1.0
LUDB	data/130	130	3	150	SG0SPEC	0.28616902698119134	0.0017405926323876535	0.006243688997773711	0.12411148956723678	1.0
LUDB	data/130	130	4	150	SG0SPEC	0.25918258329915866	0.0018920105089109075	0.0067683450006019615	0.0981085214890813	1.0
LUDB	data/130	130	5	150	SG0SPEC	0.27923983729278046	0.002060234912305194	0.00636498231569704	0.15264175895338222	1.0
LUDB	data/130	130	6	150	SG0SPEC	0.83129487751556	0.0018645319251119766	0.006507755625641854	0.1057485472752503	1.0
LUDB	data/130	130	7	150	SG0SPEC	0.2854485565638155	0.002007631956914022	0.006810860874602736	0.14029742675524398	1.0
LUDB	data/131	131	1	40	FD	0.12950833306150392	0.0018824324566569521	0.009936395078926474	0.06520201612837624	1.0
LUDB	data/131	131	2	40	FD	0.19711100964494613	0.0018062750391875401	0.008929645853466315	0.07850757258239521	1.0
LUDB	data/131	131	3	40	FD	0.19137149462616693	0.0017962166842399308	0.009404102931713705	0.07754193721347415	1.0
LUDB	data/131	131	4	40	FD	0.1878837789611371	0.00174670110869195	0.009563633817095957	0.08405291776369493	1.0
LUDB	data/131	131	5	40	FD	0.25998396569073656	0.002126576939753539	0.011708910402323611	0.0809518850202612	1.0
LUDB	data/131	131	6	40	FD	0.15111193582658175	0.0018676154840399587	0.009815864502231519	0.07704040652890953	1.0
LUDB	data/131	131	7	40	FD	0.1677175090123037	0.002065323612547085	0.010536994129297168	0.059128249273800636	1.0
LUDB	data/131	131	8	40	FD	0.17277838553336708	0.0018216694892558207	0.009794144468734584	0.07753071657640961	1.0
LUDB	data/131	131	1	40	SG	0.15166755690265044	0.001584947217854985	0.009898882917356735	0.07057117615635711	1.0
LUDB	data/131	131	2	40	SG	0.2626957797306511	0.0015162733203873484	0.008886358908773156	0.08178084670217971	1.0
LUDB	data/131	131	3	40	SG	0.16853903025981684	0.0014997127887856128	0.009367961505118271	0.08077488873756346	1.0
LUDB	data/131	131	4	40	SG	0.15388401683584177	0.0014596609340267787	0.009538328686040543	0.0882337336533223	1.0
LUDB	data/131	131	5	40	SG	0.3662726846069757	0.0017895361735905725	0.01167464925065253	0.08496500393599708	1.0
LUDB	data/131	131	6	40	SG	0.17118262107095658	0.0015547999311501352	0.009784611710927774	0.08124318010147885	1.0
LUDB	data/131	131	7	40	SG	0.15883070768107788	0.001718892396777126	0.010487140763174738	0.06361534164454123	1.0
LUDB	data/131	131	8	40	SG	0.1525557828195283	0.001536109464972961	0.00976915563139098	0.08297148020962902	1.0
LUDB	data/131	131	1	40	SPEC	0.15789981531362973	0.0019487474600920647	0.0100152132209327	0.06616344822204338	1.0
LUDB	data/131	131	2	40	SPEC	0.18102589809856903	0.0018725196758022304	0.009002514767623983	0.08048771718357757	1.0
LUDB	data/131	131	3	40	SPEC	0.15571505900528063	0.0018639331656260811	0.009482586756744025	0.07972921485788696	1.0
LUDB	data/131	131	4	40	SPEC	0.17189876664151393	0.001813030666427221	0.009640159834095139	0.08625523332025613	1.0
LUDB	data/131	131	5	40	SPEC	0.7439850341469049	0.002201454147452914	0.011805739091389218	0.08311856417129189	1.0
LUDB	data/131	131	6	40	SPEC	0.1659887506125497	0.0019374574212102029	0.009899655750610435	0.07962618720570662	1.0
LUDB	data/131	131	7	40	SPEC	0.19460193950889693	0.0021426884505196	0.010636178923815407	0.06079585644773299	1.0
LUDB	data/131	131	8	40	SPEC	0.2066806024035056	0.00188651608443283	0.009878033993751532	0.08127541648478448	1.0
LUDB	data/131	131	1	40	SG0SPEC	0.13214471183736437	0.0018843139688053876	0.009930053526499488	0.06645394300117433	1.0
LUDB	data/131	131	2	40	SG0SPEC	0.2190458176570798	0.0018082863321686917	0.008928990560370066	0.07964962967560757	1.0
LUDB	data/131	131	3	40	SG0SPEC	0.2435234658818249	0.001795203860586847	0.009402211428119287	0.07892651846341496	1.0
LUDB	data/131	131	4	40	SG0SPEC	0.24863059983713157	0.0017445806269430456	0.009565494077284442	0.0860042567134442	1.0
LUDB	data/131	131	5	40	SG0SPEC	0.16773409667989503	0.002128286151638898	0.011702702589309465	0.08268252310174751	1.0
LUDB	data/131	131	6	40	SG0SPEC	0.18067498535300447	0.0018656309112563942	0.00981141693730898	0.07955523935300757	1.0
LUDB	data/131	131	7	40	SG0SPEC	0.21266119498469116	0.002061317197088878	0.010518758446741362	0.062196943498964735	1.0
LUDB	data/131	131	8	40	SG0SPEC	0.24976293026003263	0.0018232650732022881	0.00979303434085794	0.08332121513815956	1.0
LUDB	data/131	131	1	100	FD	0.27291308335358344	0.002354088640596015	0.010113289433168929	0.10410705495566182	1.0
LUDB	data/131	131	2	100	FD	0.23040510074371867	0.002148234714876357	0.008998173261104027	0.08805489811748314	1.0
LUDB	data/131	131	3	100	FD	0.264417045320087	0.0021833609920432566	0.009464990382177907	0.07980130794870087	1.0
LUDB	data/131	131	4	100	FD	0.2333026271328303	0.0021908269396752078	0.009534701377332392	0.10172443546834296	1.0
LUDB	data/131	131	5	100	FD	0.23611530266458478	0.0026258825228588907	0.011892509169829682	0.10983030938102684	1.0
LUDB	data/131	131	6	100	FD	0.19911283981991096	0.002232433918309611	0.009849763873886018	0.08108441702563284	1.0
LUDB	data/131	131	7	100	FD	0.185096679164738	0.002460359043309002	0.010560192890372789	0.06486030218639569	1.0
LUDB	data/131	131	8	100	FD	0.19444104530382486	0.0021461826772866096	0.009759352793274096	0.0730481181567195	1.0
LUDB	data/131	131	1	100	SG	0.20155215874746585	0.0016930932710591767	0.009989212496421379	0.0770668491552597	1.0
LUDB	data/131	131	2	100	SG	0.2686623788448207	0.001626962818412632	0.008982052713883611	0.08485294751783444	1.0
LUDB	data/131	131	3	100	SG	0.23614989317658555	0.001611495238097013	0.009378470870212824	0.08931170419393628	1.0
LUDB	data/131	131	4	100	SG	0.3123526043641479	0.0015905111652116377	0.009506898090991712	0.08834133252308003	1.0
LUDB	data/131	131	5	100	SG	0.22661705800658666	0.0019377007645725863	0.011842965565408127	0.1055059254433076	1.0
LUDB	data/131	131	6	100	SG	0.23063011133487862	0.0016906795816101939	0.00982061935545411	0.08783500373163328	1.0
LUDB	data/131	131	7	100	SG	0.2366870263871551	0.0018836760866129335	0.010534359118059711	0.0660105666040383	1.0
LUDB	data/131	131	8	100	SG	0.20317776143480562	0.0016549528028584578	0.00972281958552403	0.08473412467656427	1.0
LUDB	data/131	131	1	100	SPEC	0.29531428134653065	0.00264270516242164	0.010280347275105652	0.14280382682966838	1.0
LUDB	data/131	131	2	100	SPEC	0.2801256275412676	0.00237007375795391	0.009112569976905375	0.11701001108519463	1.0
LUDB	data/131	131	3	100	SPEC	0.2720397564670283	0.002454777596138173	0.009606651414483875	0.10155071069570687	1.0
LUDB	data/131	131	4	100	SPEC	0.3464469367092917	0.0024362258795387224	0.009647606769294487	0.1504066761655076	1.0
LUDB	data/131	131	5	100	SPEC	0.32281480590990747	0.002908292185722008	0.012041813678828697	0.12385318648731024	1.0
LUDB	data/131	131	6	100	SPEC	0.27756866449043793	0.0024556506266358398	0.009978609684958546	0.10716066915045565	1.0
LUDB	data/131	131	7	100	SPEC	0.2157775958135856	0.0026581256070702473	0.010673199642257715	0.08835592641327952	1.0
LUDB	data/131	131	8	100	SPEC	0.3112847738274971	0.0023358661765337505	0.009868237399772477	0.093392725217528	1.0
LUDB	data/131	131	1	100	SG0SPEC	0.37005041148548684	0.0021097987901967305	0.010070205328885152	0.0727298421206273	1.0
LUDB	data/131	131	2	100	SG0SPEC	0.210497115878257	0.0020582677730867386	0.009062566046828126	0.08054502390016735	1.0
LUDB	data/131	131	3	100	SG0SPEC	0.18319259485242181	0.0020195228036157175	0.009446134997045899	0.08649828505539638	1.0
LUDB	data/131	131	4	100	SG0SPEC	0.42855239617544444	0.002020577608637347	0.009588906476059837	0.08072332499007068	1.0
LUDB	data/131	131	5	100	SG0SPEC	0.19974200527522054	0.0024227057800495755	0.011883783180946088	0.10794516142586469	1.0
LUDB	data/131	131	6	100	SG0SPEC	0.2235955912319712	0.002131070902862269	0.00989672310780829	0.08504606085551417	1.0
LUDB	data/131	131	7	100	SG0SPEC	0.2285571481754141	0.002378654608074119	0.010665564022173297	0.06639339962269548	1.0
LUDB	data/131	131	8	100	SG0SPEC	0.2749761806121592	0.0020641082901619425	0.009801232808644141	0.08694698295769132	1.0
LUDB	data/131	131	1	150	FD	0.2895842838663128	0.002563740242971287	0.010291399268797094	0.11245405583236263	1.0
LUDB	data/131	131	2	150	FD	0.3214254778982202	0.002425151099781084	0.009032371982940048	0.1125195085892963	1.0
LUDB	data/131	131	3	150	FD	0.27427953209271666	0.002433275084800088	0.009563728081872312	0.08092078352968014	1.0
LUDB	data/131	131	4	150	FD	0.2902243471365504	0.002404104876607165	0.009561336735629252	0.15966372531914427	1.0
LUDB	data/131	131	5	150	FD	0.27722525535509535	0.002865535175078903	0.011842825405419664	0.09898840572379344	1.0
LUDB	data/131	131	6	150	FD	0.23745541970188075	0.002380957977464046	0.009857155475818991	0.10576959051924985	1.0
LUDB	data/131	131	7	150	FD	0.2945624437074962	0.002666784829908399	0.010569310976573458	0.10811586822618295	1.0
LUDB	data/131	131	8	150	FD	0.38454824556029604	0.0023470184453206404	0.009828147941936193	0.0849902099727132	1.0
LUDB	data/131	131	1	150	SG	0.2179885483089215	0.0016922287943213021	0.009984589117158863	0.07706396475615293	1.0
LUDB	data/131	131	2	150	SG	0.24126271052688703	0.0016278633480990214	0.008982609312036255	0.08494654196046185	1.0
LUDB	data/131	131	3	150	SG	0.2406646213073144	0.0016131924441622415	0.009393306636277826	0.08980058658126733	1.0
LUDB	data/131	131	4	150	SG	0.33854460907938566	0.0015928578413879357	0.009517308718403636	0.0890259178189636	1.0
LUDB	data/131	131	5	150	SG	0.230255309332907	0.0019374119634095028	0.01185998958504606	0.1063875846854768	1.0
LUDB	data/131	131	6	150	SG	0.24844783031419604	0.001690188429544363	0.009825856155719811	0.08784214352961274	1.0
LUDB	data/131	131	7	150	SG	0.22893839689825232	0.0018835212905169965	0.010539102937006599	0.06650048269748675	1.0
LUDB	data/131	131	8	150	SG	0.19909880826920398	0.0016566360918509131	0.00972961775566789	0.08500650812561052	1.0
LUDB	data/131	131	1	150	SPEC	0.45252400539164067	0.0035517245829676997	0.010723986777690014	0.2347184682539372	1.0
LUDB	data/131	131	2	150	SPEC	0.5941516449199423	0.0033467236207837137	0.009343383104536378	0.17889701770134542	1.0
LUDB	data/131	131	3	150	SPEC	0.712543269711884	0.0032516099662522843	0.009944679623284224	0.13865090454960427	1.0
LUDB	data/131	131	4	150	SPEC	0.6563900200271212	0.003254070686163956	0.00987279680727886	0.3026690746568967	1.0
LUDB	data/131	131	5	150	SPEC	0.7200648042196197	0.003700430454741782	0.012179277198855311	0.1811207406561497	1.0
LUDB	data/131	131	6	150	SPEC	0.5583708306010063	0.0029859891470317805	0.010132559384774576	0.2128729721592544	1.0
LUDB	data/131	131	7	150	SPEC	0.579976590004227	0.0036818212787364884	0.010978732072191308	0.23689724929537465	1.0
LUDB	data/131	131	8	150	SPEC	0.6826077516635319	0.003116530639494174	0.010134683574982336	0.19993736529791847	1.0
LUDB	data/131	131	1	150	SG0SPEC	0.2589953965142529	0.002156953836905056	0.010089855511299924	0.08730602448055211	1.0
LUDB	data/131	131	2	150	SG0SPEC	0.24726787959810664	0.0021113943671447763	0.009086736062922764	0.09198970644471234	1.0
LUDB	data/131	131	3	150	SG0SPEC	0.37344916250817756	0.00207946696863019	0.009484035692083519	0.09802380708592423	1.0
LUDB	data/131	131	4	150	SG0SPEC	0.2869141505322053	0.0020655243066666482	0.009611064692525774	0.1063835686128084	1.0
LUDB	data/131	131	5	150	SG0SPEC	0.3118195148153704	0.0024592985375028304	0.011918339390587186	0.11488511663035293	1.0
LUDB	data/131	131	6	150	SG0SPEC	0.1648264238931319	0.002150976411724363	0.009919922855282686	0.08502827939956834	1.0
LUDB	data/131	131	7	150	SG0SPEC	0.25450551343992206	0.0024050362185353545	0.010693628644217029	0.08005552777763164	1.0
LUDB	data/131	131	8	150	SG0SPEC	0.27044248416883987	0.0021091122724477933	0.00980965659218908	0.10095647212291396	1.0
LUDB	data/132	132	1	40	FD	0.1345283622789857	0.003849129531459464	0.01914602159094586	0.13043173713898953	1.0
LUDB	data/132	132	2	40	FD	0.11695516651329231	0.0038958685735560033	0.02028596257870566	0.14316495526072714	1.0
LUDB	data/132	132	3	40	FD	0.1348802961962635	0.003701918297301139	0.018961431887551006	0.13140683947862675	1.0
LUDB	data/132	132	4	40	FD	0.13238564968756475	0.003558467828020234	0.018077247000626996	0.1379685949840129	1.0
LUDB	data/132	132	5	40	FD	0.11778249357728852	0.003954587462557161	0.021187210331742975	0.14045750394586712	1.0
LUDB	data/132	132	6	40	FD	0.12509670456736255	0.003248021478634266	0.016514609659486163	0.12946716069072503	1.0
LUDB	data/132	132	7	40	FD	0.1419286690764135	0.0036123013204722	0.017935246256083462	0.12891530633877873	1.0
LUDB	data/132	132	8	40	FD	0.16428544033818435	0.0036258227209967284	0.01913014370788121	0.1453524426063488	1.0
LUDB	data/132	132	1	40	SG	0.11950009388518915	0.0033120972262162224	0.01909069732003989	0.13623405957356965	1.0
LUDB	data/132	132	2	40	SG	0.1270904397480674	0.0033396091209300957	0.020252581615785328	0.14728214663622463	1.0
LUDB	data/132	132	3	40	SG	0.1186548405080749	0.0031748050394799746	0.018919968153907497	0.13750708917097515	1.0
LUDB	data/132	132	4	40	SG	0.13157156064711464	0.00305040937573784	0.018028472442319594	0.14305504551557044	1.0
LUDB	data/132	132	5	40	SG	0.1177093200238835	0.0033915097753332334	0.021159217120613163	0.14485965870647988	1.0
LUDB	data/132	132	6	40	SG	0.12233638546875054	0.0027965004302346634	0.016458449076438706	0.1356096433992496	1.0
LUDB	data/132	132	7	40	SG	0.12917298480610692	0.0031158121684163047	0.017884626599615497	0.13449664614611337	1.0
LUDB	data/132	132	8	40	SG	0.12920128415682855	0.0031033619213501023	0.019103681786447266	0.14899348639530638	1.0
LUDB	data/132	132	1	40	SPEC	0.13777340938975646	0.003966349775717421	0.019330401953398836	0.13343495914829248	1.0
LUDB	data/132	132	2	40	SPEC	0.12173243109582613	0.004017812644263194	0.020483434846474108	0.14722778317449375	1.0
LUDB	data/132	132	3	40	SPEC	0.13110068776287853	0.0038177902092812245	0.019140512198718113	0.13449350281717912	1.0
LUDB	data/132	132	4	40	SPEC	0.13524714157492645	0.0036699018721151637	0.01825108634441209	0.14151920832233703	1.0
LUDB	data/132	132	5	40	SPEC	0.12163784244589854	0.004077626303412334	0.02139150471749201	0.14439422021741163	1.0
LUDB	data/132	132	6	40	SPEC	0.1365466452897491	0.0033470515946540866	0.016672519676846662	0.13251974881916354	1.0
LUDB	data/132	132	7	40	SPEC	0.14850367456350014	0.0037208349009259785	0.018104995870151977	0.1320831594513949	1.0
LUDB	data/132	132	8	40	SPEC	0.20556878250602384	0.0037411347860571566	0.01932055837166455	0.15046384504417923	1.0
LUDB	data/132	132	1	40	SG0SPEC	0.13166902749985984	0.0038687661680762023	0.019125057563243585	0.1326830463835512	1.0
LUDB	data/132	132	2	40	SG0SPEC	0.12192576329177937	0.003914479364214199	0.02026012737782674	0.14519278899450852	1.0
LUDB	data/132	132	3	40	SG0SPEC	0.14547188626879995	0.0037191222500048736	0.018951011846091534	0.13386123954992438	1.0
LUDB	data/132	132	4	40	SG0SPEC	0.1342007886269654	0.0035742340279150634	0.018047631808685915	0.14029953710717646	1.0
LUDB	data/132	132	5	40	SG0SPEC	0.12189248468349406	0.003971330597749501	0.021153358214923354	0.14256712725705964	1.0
LUDB	data/132	132	6	40	SG0SPEC	0.1385179064124787	0.003262827635447762	0.016489488891361224	0.13211579495877832	1.0
LUDB	data/132	132	7	40	SG0SPEC	0.13847572561653823	0.0036310525800715603	0.01792183121323342	0.13149847343253468	1.0
LUDB	data/132	132	8	40	SG0SPEC	0.19826955905864313	0.003642330108955738	0.019090884328417115	0.14856552631327305	1.0
LUDB	data/132	132	1	100	FD	0.20582449796819044	0.004435367106016352	0.019041325924835414	0.15635567928753413	1.0
LUDB	data/132	132	2	100	FD	0.16164820174571534	0.004352531465906569	0.019995683879622507	0.18603667057148066	1.0
LUDB	data/132	132	3	100	FD	0.20798480543535863	0.004317289464123885	0.01883535718018945	0.164594816580488	1.0
LUDB	data/132	132	4	100	FD	0.15679661061640088	0.0039592565227526836	0.018078153619406182	0.16517260995783603	1.0
LUDB	data/132	132	5	100	FD	0.15783916216415964	0.004443801205343746	0.02086813543150229	0.18190876163782035	1.0
LUDB	data/132	132	6	100	FD	0.2361550294977612	0.0036988065440298015	0.016669518344746868	0.15352286734035875	1.0
LUDB	data/132	132	7	100	FD	0.20396891704285827	0.004010109450753521	0.017899319126254077	0.15882558674593864	1.0
LUDB	data/132	132	8	100	FD	0.2643341764102439	0.004099197546090019	0.018889806040528943	0.18485037708332183	1.0
LUDB	data/132	132	1	100	SG	0.13030058388640142	0.003451209191339699	0.01893066554916696	0.1449862577150352	1.0
LUDB	data/132	132	2	100	SG	0.11901134427864939	0.003470982601003264	0.020047063846838877	0.1627832060913208	1.0
LUDB	data/132	132	3	100	SG	0.11802030139712817	0.0033239916945211104	0.01870462431410811	0.14798821257343123	1.0
LUDB	data/132	132	4	100	SG	0.13212277575148934	0.003160411183721403	0.0180723596409917	0.14959155359934867	1.0
LUDB	data/132	132	5	100	SG	0.11613094817894197	0.003534299975984496	0.02089942812747153	0.1610757160452934	1.0
LUDB	data/132	132	6	100	SG	0.1493782271496581	0.0029159882386259424	0.0165458378835199	0.14045166772089457	1.0
LUDB	data/132	132	7	100	SG	0.10917897806323439	0.0032328141772807444	0.017768202624216734	0.14238136781286628	1.0
LUDB	data/132	132	8	100	SG	0.15274907818098926	0.0032295815695941154	0.018970113662721434	0.1653129780666153	1.0
LUDB	data/132	132	1	100	SPEC	0.32039724508680956	0.004824876841504237	0.01927464702168894	0.1890746922158294	1.0
LUDB	data/132	132	2	100	SPEC	0.24679515748861655	0.004664878427378313	0.020165719333327906	0.22883786933044198	1.0
LUDB	data/132	132	3	100	SPEC	0.2982338122692316	0.004730865394616436	0.019059728502080327	0.20288365545522738	1.0
LUDB	data/132	132	4	100	SPEC	0.2484928198918915	0.004261728810559437	0.018248265105614104	0.2013063324845601	1.0
LUDB	data/132	132	5	100	SPEC	0.8122720463798667	0.004818719481437489	0.021056232593676786	0.22477265713532738	1.0
LUDB	data/132	132	6	100	SPEC	0.3720644806681647	0.004047621937274203	0.01686102610021425	0.1956470090826019	1.0
LUDB	data/132	132	7	100	SPEC	0.2916179099430284	0.004326938380798551	0.018109469587470593	0.19248813077713536	1.0
LUDB	data/132	132	8	100	SPEC	0.7943902426882525	0.004442092275530581	0.019077651762985988	0.22560943785997858	1.0
LUDB	data/132	132	1	100	SG0SPEC	0.14019274369265397	0.004195437545203133	0.019182420216627777	0.14241915014514125	1.0
LUDB	data/132	132	2	100	SG0SPEC	0.13043776038239138	0.004207291790512	0.02029517280615395	0.16541421869109688	1.0
LUDB	data/132	132	3	100	SG0SPEC	0.14821666826083066	0.004064631526691959	0.01894226171029292	0.14579417564247113	1.0
LUDB	data/132	132	4	100	SG0SPEC	0.17116633628270048	0.0038277904434716142	0.01825986696678072	0.14871547984618724	1.0
LUDB	data/132	132	5	100	SG0SPEC	0.1397930776075012	0.0042936929827973236	0.02113836488385289	0.163475791470772	1.0
LUDB	data/132	132	6	100	SG0SPEC	0.16251586519497413	0.0035496347627077753	0.01667621800138744	0.13963256326610432	1.0
LUDB	data/132	132	7	100	SG0SPEC	0.1523759299528225	0.003911181340434107	0.017933375529155745	0.14116759208097399	1.0
LUDB	data/132	132	8	100	SG0SPEC	0.4223128846657584	0.0039253295899187805	0.019187982694308124	0.16933564558806055	1.0
LUDB	data/132	132	1	150	FD	0.2496433958497094	0.0047445329496159025	0.019164608418686627	0.16601558409496564	1.0
LUDB	data/132	132	2	150	FD	0.2717528370405689	0.00455730683592047	0.02008954819827392	0.18949122053588696	1.0
LUDB	data/132	132	3	150	FD	0.24994908947122174	0.00456593540934414	0.018967244721258603	0.16396135603909018	1.0
LUDB	data/132	132	4	150	FD	0.26790156759234485	0.0041277993178598146	0.01803439347683081	0.16555128298785163	1.0
LUDB	data/132	132	5	150	FD	0.22351206944875776	0.00467974614529565	0.02088640732675536	0.18091562633106462	1.0
LUDB	data/132	132	6	150	FD	0.25742009720818604	0.004019891821858911	0.016720877440343354	0.17075099301605273	1.0
LUDB	data/132	132	7	150	FD	0.34868016228533605	0.004244865267292687	0.01802411333922782	0.1735123480343718	1.0
LUDB	data/132	132	8	150	FD	0.36282867748114495	0.004359574252088119	0.018911278674051527	0.19172240854360567	1.0
LUDB	data/132	132	1	150	SG	0.1357806124208076	0.003452739668263515	0.018936823105804856	0.14725908447906322	1.0
LUDB	data/132	132	2	150	SG	0.11982654201994487	0.003472137606668729	0.02003716284816718	0.16347534924086868	1.0
LUDB	data/132	132	3	150	SG	0.11807863626954841	0.0033250063155456874	0.018717623814322452	0.14875923834738136	1.0
LUDB	data/132	132	4	150	SG	0.12501404391078233	0.0031619160852209725	0.018078577957464606	0.150277024035345	1.0
LUDB	data/132	132	5	150	SG	0.11551468108906394	0.003535974076188959	0.020901540221907353	0.16115617751396633	1.0
LUDB	data/132	132	6	150	SG	0.14754071396721152	0.002916790709900279	0.016565598548341325	0.1422980425039695	1.0
LUDB	data/132	132	7	150	SG	0.11221016136131937	0.003234177040516756	0.017770522745134045	0.1436171408062664	1.0
LUDB	data/132	132	8	150	SG	0.15850873448063768	0.0032327363490883164	0.01896733739888638	0.16556358376891447	1.0
LUDB	data/132	132	1	150	SPEC	0.6322295014010352	0.00640588779943432	0.019822463333561236	0.2887425262573103	1.0
LUDB	data/132	132	2	150	SPEC	0.30439809905182696	0.005662223004126262	0.020559038000898647	0.20589855295297815	1.0
LUDB	data/132	132	3	150	SPEC	0.5054133039839479	0.005858781624705001	0.019485521145004573	0.23806688178330396	1.0
LUDB	data/132	132	4	150	SPEC	0.4593093935103839	0.005165336327488001	0.018407710825641868	0.219729108345913	1.0
LUDB	data/132	132	5	150	SPEC	0.9786536235360106	0.006118747891703727	0.021258077172780273	0.2442253585687765	1.0
LUDB	data/132	132	6	150	SPEC	0.4532128544285243	0.0055079102145426904	0.01719043060260929	0.2654057841311001	1.0
LUDB	data/132	132	7	150	SPEC	0.5973304330259078	0.005498145744394322	0.0184106192817445	0.2688536245603799	1.0
LUDB	data/132	132	8	150	SPEC	0.5113335700231904	0.005623038491159937	0.019464471926365627	0.22798051867574465	1.0
LUDB	data/132	132	1	150	SG0SPEC	0.17776854471413014	0.00423119000564558	0.019156521383338582	0.15261165387346395	1.0
LUDB	data/132	132	2	150	SG0SPEC	0.17889901319380563	0.004242025595369902	0.020261267900482664	0.17580209095360907	1.0
LUDB	data/132	132	3	150	SG0SPEC	0.19972545697345415	0.004120975257307227	0.018917133729234082	0.15917768609236965	1.0
LUDB	data/132	132	4	150	SG0SPEC	0.20573651590275527	0.0038611956493653774	0.01825036217066507	0.15644718580797687	1.0
LUDB	data/132	132	5	150	SG0SPEC	0.210400853122455	0.00434454632330241	0.021093561720893616	0.17304611539186335	1.0
LUDB	data/132	132	6	150	SG0SPEC	0.20495743311902595	0.0035855589862343615	0.016650072116562144	0.14948993145906653	1.0
LUDB	data/132	132	7	150	SG0SPEC	0.18607515200490476	0.003949590075199922	0.017871408677126763	0.1531175453712539	1.0
LUDB	data/132	132	8	150	SG0SPEC	0.3613564747267843	0.003989004627503989	0.019198601026999617	0.1784891192986947	1.0
LUDB	data/133	133	1	40	FD	0.14415902028569025	0.0005874754048642486	0.003559722372320495	0.10250738205517046	1.0
LUDB	data/133	133	2	40	FD	0.12820250851744996	0.0005478633416612619	0.003079283985553231	0.08505423246408916	1.0
LUDB	data/133	133	3	40	FD	0.12036461711065433	0.0005924723598267106	0.0032426454880432856	0.0850403343649706	1.0
LUDB	data/133	133	4	40	FD	0.1471359649890473	0.0005773059185497474	0.0033764667228672117	0.09986805922350486	1.0
LUDB	data/133	133	5	40	FD	0.1384186976804893	0.0005611722801436888	0.0031214833541857267	0.08888080285569948	1.0
LUDB	data/133	133	6	40	FD	0.13562279279751402	0.0005254986283253028	0.0025676873266746074	0.08010691898452037	1.0
LUDB	data/133	133	7	40	FD	0.12360796790915685	0.0005752232692276868	0.003343964009593444	0.092825447620058	1.0
LUDB	data/133	133	1	40	SG	0.13835455505348235	0.0005098474657005645	0.0035533986932347423	0.1047168738089751	1.0
LUDB	data/133	133	2	40	SG	0.11484103775550572	0.00047525161986029904	0.003070152797400966	0.08758089640791572	1.0
LUDB	data/133	133	3	40	SG	0.13109422407219454	0.0005155015666353451	0.0032316577660070297	0.08977414817315978	1.0
LUDB	data/133	133	4	40	SG	0.16013527850805362	0.0004980299163631374	0.0033690387723552544	0.10053182722580331	1.0
LUDB	data/133	133	5	40	SG	0.11639541515916378	0.00047943110418506406	0.003109095395991562	0.09099887807982926	1.0
LUDB	data/133	133	6	40	SG	0.11754588753046855	0.0004595425100748174	0.002555755416820894	0.08332516010486873	1.0
LUDB	data/133	133	7	40	SG	0.13649329906101823	0.0005040468346889645	0.0033358147110986703	0.09402552111436654	1.0
LUDB	data/133	133	1	40	SPEC	0.1537421576524674	0.0006080079857462764	0.003578505436558642	0.10585880036829216	1.0
LUDB	data/133	133	2	40	SPEC	0.16504964085379006	0.000567367322162893	0.003094758634787804	0.09029536375247932	1.0
LUDB	data/133	133	3	40	SPEC	0.1593811236014044	0.0006127019785167351	0.0032609668796546474	0.09062766273508409	1.0
LUDB	data/133	133	4	40	SPEC	0.26641796032527465	0.0005977338856740434	0.0033945082034431457	0.10914496663109349	1.0
LUDB	data/133	133	5	40	SPEC	0.4330392731053558	0.000583264983203755	0.003137814938976073	0.10894811663044189	1.0
LUDB	data/133	133	6	40	SPEC	0.6753860137853044	0.000544269667926654	0.0025834917211370835	0.13526310685523116	1.0
LUDB	data/133	133	7	40	SPEC	1.0231933387801233	0.0005935890265004792	0.0033614630485823195	0.2356600821194837	1.0
LUDB	data/133	133	1	40	SG0SPEC	0.15983509310460944	0.0005890855442882452	0.0035691171288136153	0.1040806129637152	1.0
LUDB	data/133	133	2	40	SG0SPEC	0.19333592487779258	0.00055032030738362	0.0030874377349047787	0.08975490508081284	1.0
LUDB	data/133	133	3	40	SG0SPEC	0.2037893971024449	0.000594110106621124	0.0032466358289269617	0.09314013823678495	1.0
LUDB	data/133	133	4	40	SG0SPEC	0.31310325805325107	0.0005772248669677486	0.0033859750580114123	0.11052567344108928	1.0
LUDB	data/133	133	5	40	SG0SPEC	0.4948714064320879	0.0005627559388307682	0.003129338159464071	0.11578208773462241	1.0
LUDB	data/133	133	6	40	SG0SPEC	0.7487574913967489	0.000531237378063804	0.0025728310830502917	0.15805637715696175	1.0
LUDB	data/133	133	7	40	SG0SPEC	1.340068631476426	0.0005764024184021244	0.0033542828919552303	0.2814714396661108	1.0
LUDB	data/133	133	1	100	FD	0.2545746863471375	0.0008581190207678833	0.0036654434915257923	0.15078951375525085	1.0
LUDB	data/133	133	2	100	FD	0.21467938149981772	0.0007999449261600588	0.0032246104503144677	0.11252562327747984	1.0
LUDB	data/133	133	3	100	FD	0.25245141812835087	0.000836481275071153	0.0034964433199342424	0.09533919363194687	1.0
LUDB	data/133	133	4	100	FD	0.28764047971402107	0.0009245147000503028	0.003611121025278175	0.16020631691913242	1.0
LUDB	data/133	133	5	100	FD	0.22167194786722427	0.0008706595977883243	0.00330227192665107	0.13002645696423457	1.0
LUDB	data/133	133	6	100	FD	0.22477012581164407	0.0007633017732309401	0.0027132517678546296	0.10137161728951032	1.0
LUDB	data/133	133	7	100	FD	0.2533416318361545	0.0008576118742656882	0.0035605035015955303	0.12362253325740026	1.0
LUDB	data/133	133	1	100	SG	0.20086114039946495	0.0005865740091838431	0.0036026417877586415	0.12580337882484552	1.0
LUDB	data/133	133	2	100	SG	0.2060049231813437	0.0005447247147004373	0.003151952173746346	0.09648831194788277	1.0
LUDB	data/133	133	3	100	SG	0.23737396222674392	0.0005848002630332298	0.00340712811967813	0.0947809860909514	1.0
LUDB	data/133	133	4	100	SG	0.41810444184137446	0.000583769144007527	0.0034824037265585007	0.13210237420775614	1.0
LUDB	data/133	133	5	100	SG	0.23356202631473658	0.0005616827064685789	0.003213371567245839	0.12223849853834301	1.0
LUDB	data/133	133	6	100	SG	0.20993586174367673	0.000515514797460659	0.00263716049129846	0.08901081454133647	1.0
LUDB	data/133	133	7	100	SG	0.22719096274962852	0.0005777496940157407	0.003476743896664922	0.10839052877722011	1.0
LUDB	data/133	133	1	100	SPEC	0.3138678332564038	0.0009833060485486865	0.0037282454986034266	0.1938007042782512	1.0
LUDB	data/133	133	2	100	SPEC	0.2729917977167321	0.0009111450209649054	0.003288505562253746	0.15619003198735162	1.0
LUDB	data/133	133	3	100	SPEC	0.2816060484105016	0.0009443848667391002	0.0035630768505081237	0.12517838228913805	1.0
LUDB	data/133	133	4	100	SPEC	0.331429492495059	0.0010585735126658349	0.0037030327623722666	0.18740709997978128	1.0
LUDB	data/133	133	5	100	SPEC	0.3431708833864106	0.0010004003809706578	0.003375102141790681	0.17568373533918902	1.0
LUDB	data/133	133	6	100	SPEC	0.39759037256169144	0.0008737864473874914	0.002772780124782307	0.16447839613737414	1.0
LUDB	data/133	133	7	100	SPEC	0.8346397217819814	0.0009757619652044211	0.0036411873822266823	0.2577363747866818	1.0
LUDB	data/133	133	1	100	SG0SPEC	0.21101339623312373	0.000742806674840571	0.0036334094755431055	0.10321105129977616	1.0
LUDB	data/133	133	2	100	SG0SPEC	0.2612235193159049	0.0006970501943112891	0.0031644140826784027	0.08874913132116569	1.0
LUDB	data/133	133	3	100	SG0SPEC	0.218437701457244	0.0007431297237093205	0.0033916900796927946	0.09345880530439549	1.0
LUDB	data/133	133	4	100	SG0SPEC	0.27660155580498996	0.0007624511053925454	0.0035129941867745548	0.12330406851641819	1.0
LUDB	data/133	133	5	100	SG0SPEC	0.43590191004312273	0.0007244682529011048	0.003242222398232945	0.1388247934655496	1.0
LUDB	data/133	133	6	100	SG0SPEC	0.744541337357418	0.0006629184370297958	0.0026577053266696542	0.18505468641064035	1.0
LUDB	data/133	133	7	100	SG0SPEC	0.8040597084295453	0.0007337065983932526	0.003482859044975546	0.32944116408236435	1.0
LUDB	data/133	133	1	150	FD	0.2348418122227589	0.000935334437530219	0.0036991927464915418	0.1708989491926809	1.0
LUDB	data/133	133	2	150	FD	0.24334802827515903	0.0008966590451569109	0.003310262363497139	0.146085521719515	1.0
LUDB	data/133	133	3	150	FD	0.27516993984188853	0.0009348859002029024	0.0035661465092295705	0.14080576704041262	1.0
LUDB	data/133	133	4	150	FD	0.23718114194782086	0.0009874466701501898	0.0036714415531491607	0.16976746884305516	1.0
LUDB	data/133	133	5	150	FD	0.2814606738200639	0.0009374596342663318	0.003356957360005415	0.12899027448654143	1.0
LUDB	data/133	133	6	150	FD	0.30970767220854606	0.0008445513922395239	0.0027564084622691415	0.12686304845024765	1.0
LUDB	data/133	133	7	150	FD	0.27637136165647147	0.0009259688404358681	0.00361197550228026	0.15106373484757796	1.0
LUDB	data/133	133	1	150	SG	0.19934305635389418	0.000588269304400177	0.0036020201835137676	0.12790735800467298	1.0
LUDB	data/133	133	2	150	SG	0.23069902579259088	0.0005459645180780725	0.003148552575812867	0.09853447524188959	1.0
LUDB	data/133	133	3	150	SG	0.26835372560394904	0.0005858146850617452	0.003402092848524987	0.09604444462678696	1.0
LUDB	data/133	133	4	150	SG	0.308364661064097	0.0005859107206090718	0.003473621913838484	0.1338324934545587	1.0
LUDB	data/133	133	5	150	SG	0.2301832500136808	0.0005618414022540744	0.0032093795737913153	0.12478675782086905	1.0
LUDB	data/133	133	6	150	SG	0.205097185264245	0.0005164511503124952	0.0026399095351318977	0.08899948014083532	1.0
LUDB	data/133	133	7	150	SG	0.22963626587353686	0.0005786421094459946	0.0034753104748452934	0.1101220564515148	1.0
LUDB	data/133	133	1	150	SPEC	0.7067410034328494	0.0013165216322654513	0.0038745891671728267	0.3251089496839183	1.0
LUDB	data/133	133	2	150	SPEC	0.5718352931988492	0.0012608721984138818	0.003490446443293562	0.33307382391166	1.0
LUDB	data/133	133	3	150	SPEC	0.49350843748633405	0.001304141624889385	0.0037202879466372318	0.255295713521848	1.0
LUDB	data/133	133	4	150	SPEC	0.7045548778839353	0.0013323553160919258	0.003861551135523253	0.28317218081938283	1.0
LUDB	data/133	133	5	150	SPEC	0.4756981620905586	0.0012343414003112981	0.0035364422762957136	0.24349123785744628	1.0
LUDB	data/133	133	6	150	SPEC	0.5906818728604182	0.0012461700109663988	0.002945847006946174	0.27367776111118036	1.0
LUDB	data/133	133	7	150	SPEC	0.769661486607132	0.0012614764045211075	0.003794297066292669	0.2841189886483206	1.0
LUDB	data/133	133	1	150	SG0SPEC	0.2279271067813681	0.0007647751035333857	0.0036438964331499193	0.1245556107734869	1.0
LUDB	data/133	133	2	150	SG0SPEC	0.2856115592539626	0.0007142540353168737	0.0031771080812430744	0.10861747162974493	1.0
LUDB	data/133	133	3	150	SG0SPEC	0.22327928633695018	0.0007609317725376613	0.0033906297950636777	0.11212569615555192	1.0
LUDB	data/133	133	4	150	SG0SPEC	0.2911191367641254	0.0007773533331129305	0.003519025802884358	0.13005440095751036	1.0
LUDB	data/133	133	5	150	SG0SPEC	0.41302033266593885	0.0007311658938340156	0.0032488488779483437	0.1498877907930005	1.0
LUDB	data/133	133	6	150	SG0SPEC	0.5383982338638923	0.0006786649403333642	0.002666952264904349	0.18000329218353792	1.0
LUDB	data/133	133	7	150	SG0SPEC	0.9568894233056573	0.0007409652924044161	0.003490308456145105	0.33077912035320495	1.0
LUDB	data/134	134	1	40	FD	0.12160831225335357	0.001531645342565324	0.011813304543070701	0.027535901440878873	1.0
LUDB	data/134	134	2	40	FD	0.10704378808698987	0.0016276521458164516	0.012102805683174862	0.041754633553712596	1.0
LUDB	data/134	134	3	40	FD	0.1323322792136564	0.0016098359620746404	0.01161329837880493	0.03447287116376406	1.0
LUDB	data/134	134	4	40	FD	0.14515041818729438	0.001389097751674261	0.009574590157777906	0.04069040092994434	1.0
LUDB	data/134	134	5	40	FD	0.1128883187648751	0.0017305022284297728	0.013040481391350172	0.03053883998264505	1.0
LUDB	data/134	134	6	40	FD	0.13533971110092488	0.001551089521272097	0.01139880749213626	0.030964384988822587	1.0
LUDB	data/134	134	1	40	SG	0.12171143300643035	0.0013585495048013838	0.011843601956891889	0.03433241715582992	1.0
LUDB	data/134	134	2	40	SG	0.10486947406264174	0.0014462295590466313	0.012140121783949473	0.04887309321051552	1.0
LUDB	data/134	134	3	40	SG	0.12328652949991208	0.0014183930943587485	0.011635862668632915	0.041036290563641574	1.0
LUDB	data/134	134	4	40	SG	0.14944483232522365	0.0012261211831987153	0.009592897118486092	0.04844113214446171	1.0
LUDB	data/134	134	5	40	SG	0.11094965667887682	0.0015387928421003874	0.01307355276573154	0.04098688098846401	1.0
LUDB	data/134	134	6	40	SG	0.12405983365899295	0.0013627799812590245	0.011419479720163802	0.0380422241335348	1.0
LUDB	data/134	134	1	40	SPEC	0.1253806937728784	0.0015702064178766374	0.01188596987179426	0.027772215883449115	1.0
LUDB	data/134	134	2	40	SPEC	0.11306108795067166	0.0016672277299905514	0.012169385275047255	0.04231110910527934	1.0
LUDB	data/134	134	3	40	SPEC	0.1420279008376061	0.0016526642812717933	0.011680157461425209	0.03569363164556153	1.0
LUDB	data/134	134	4	40	SPEC	0.15062276032734817	0.0014255894998023788	0.009613739191303884	0.04209367881004767	1.0
LUDB	data/134	134	5	40	SPEC	0.13134057681204822	0.0017720131766147404	0.013117964307505172	0.03278798560515973	1.0
LUDB	data/134	134	6	40	SPEC	0.16015323298569062	0.0015938807762007536	0.011463069063080415	0.037540120191514474	1.0
LUDB	data/134	134	1	40	SG0SPEC	0.12199886102284208	0.0015379644829218383	0.011847582473932038	0.029020030470916013	1.0
LUDB	data/134	134	2	40	SG0SPEC	0.11074497795436153	0.0016339687104457157	0.012146500415049435	0.043478854575847145	1.0
LUDB	data/134	134	3	40	SG0SPEC	0.13820860100873758	0.0016149693457875778	0.011643945829871327	0.03622580582598692	1.0
LUDB	data/134	134	4	40	SG0SPEC	0.14645030216341118	0.0013936267318464491	0.009612737517138873	0.04353962835618553	1.0
LUDB	data/134	134	5	40	SG0SPEC	0.13896210196467818	0.0017399545275667133	0.013073806562388938	0.038270362860406096	1.0
LUDB	data/134	134	6	40	SG0SPEC	0.19056759683394195	0.0015550084884378762	0.01141986908294193	0.04588915237125657	1.0
LUDB	data/134	134	1	100	FD	0.28528164394974703	0.0019385759040916883	0.01220115410844033	0.07202944114757788	1.0
LUDB	data/134	134	2	100	FD	0.2132424792043679	0.002003785377356133	0.012328231256863916	0.05831001217283561	1.0
LUDB	data/134	134	3	100	FD	0.21085613867461633	0.0019450040252508066	0.011877838566057444	0.05150485169299907	1.0
LUDB	data/134	134	4	100	FD	2.201956751188885	0.0016730597241372742	0.010012134677390557	0.0718019231767111	1.0
LUDB	data/134	134	5	100	FD	0.31319479086870267	0.002036243816003772	0.013356832527208727	0.06146356037649698	1.0
LUDB	data/134	134	6	100	FD	0.21764075816049103	0.001933311246795394	0.011804141725350837	0.04498898919899047	1.0
LUDB	data/134	134	1	100	SG	0.3303957834775004	0.0014321470253314322	0.011909320998977933	0.04820802594280891	1.0
LUDB	data/134	134	2	100	SG	0.14400527116540285	0.0015166333454029678	0.01214359430839294	0.044844534801815106	1.0
LUDB	data/134	134	3	100	SG	0.16712834679561675	0.001492530704545233	0.011699238706498595	0.05014213512446218	1.0
LUDB	data/134	134	4	100	SG	0.169513395432688	0.0012905805388848672	0.009786462279080135	0.05163602573224774	1.0
LUDB	data/134	134	5	100	SG	0.178624822656528	0.0015906739783206423	0.013216947178543683	0.04641338749110965	1.0
LUDB	data/134	134	6	100	SG	0.25616001561096124	0.0014376079693065697	0.011599801316057805	0.03729520551062407	1.0
LUDB	data/134	134	1	100	SPEC	0.3141867519234838	0.0021783783096629324	0.012437243127341754	0.10870184093032023	1.0
LUDB	data/134	134	2	100	SPEC	0.3469591936255755	0.00225480806766972	0.012539077773777293	0.09112210392555146	1.0
LUDB	data/134	134	3	100	SPEC	0.41932907053739094	0.0021633519925426618	0.01207682153207507	0.07496657227748477	1.0
LUDB	data/134	134	4	100	SPEC	0.2880875523078208	0.0018457482630267385	0.010180684241918599	0.11652980608406537	1.0
LUDB	data/134	134	5	100	SPEC	0.3630232144623981	0.0022591906863308844	0.013568686608303009	0.09011584165277255	1.0
LUDB	data/134	134	6	100	SPEC	0.35250574410189117	0.002170907364086138	0.011992438279899945	0.08988959214572272	1.0
LUDB	data/134	134	1	100	SG0SPEC	0.2391594697783927	0.0017778946713276227	0.011783630418438855	0.06143985645840369	1.0
LUDB	data/134	134	2	100	SG0SPEC	0.18492580527414082	0.001840824118910083	0.012043787535033783	0.04830083211951175	1.0
LUDB	data/134	134	3	100	SG0SPEC	0.19795705454922166	0.0018244207974322808	0.011607572290377536	0.055249533558121004	1.0
LUDB	data/134	134	4	100	SG0SPEC	0.2176403651640362	0.001554460740038051	0.009659251542792928	0.06717293068688392	1.0
LUDB	data/134	134	5	100	SG0SPEC	0.33006227358286716	0.0019321243958247134	0.013107859033340349	0.05627029462388725	1.0
LUDB	data/134	134	6	100	SG0SPEC	0.290584946700213	0.001772477041968464	0.011482059248151507	0.0644729290459939	1.0
LUDB	data/134	134	1	150	FD	0.2783692036870406	0.002049294277388184	0.012311761119922738	0.08574920741780989	1.0
LUDB	data/134	134	2	150	FD	0.25299700820358073	0.002210789565736244	0.01247803514191753	0.09281489530660889	1.0
LUDB	data/134	134	3	150	FD	0.36286336988936857	0.002106070918110273	0.01199557642488816	0.07127972610404673	1.0
LUDB	data/134	134	4	150	FD	0.24001132770282266	0.001789106381559804	0.01011140689184234	0.11035843369292375	1.0
LUDB	data/134	134	5	150	FD	0.2827863281821171	0.002228099092481077	0.013425724092353002	0.09347199104698532	1.0
LUDB	data/134	134	6	150	FD	0.24045417846751468	0.002074173358988135	0.01188156090463875	0.08086956452438679	1.0
LUDB	data/134	134	1	150	SG	0.28046545065238154	0.0014329928693902702	0.01190839229660904	0.04855451486561859	1.0
LUDB	data/134	134	2	150	SG	0.17507211915639292	0.0015166829751861097	0.012145097959980884	0.04531697697213366	1.0
LUDB	data/134	134	3	150	SG	0.16295025846314126	0.001494762567816691	0.011704839854467472	0.05067000541236341	1.0
LUDB	data/134	134	4	150	SG	0.17285506618902027	0.0012910224709053017	0.00979566380972418	0.05227970514278225	1.0
LUDB	data/134	134	5	150	SG	0.18920871189737046	0.0015927821785123382	0.013214506375497113	0.04548737082444423	1.0
LUDB	data/134	134	6	150	SG	0.1715885533688587	0.0014388786620387769	0.0116027946330513	0.037196773377319366	1.0
LUDB	data/134	134	1	150	SPEC	0.4412935487453937	0.0027122165844490924	0.012649224047908091	0.13903668385253304	1.0
LUDB	data/134	134	2	150	SPEC	0.48585098132329485	0.0029799613361071297	0.012944503622784827	0.19449147853875529	1.0
LUDB	data/134	134	3	150	SPEC	0.6840874865724738	0.0028730815402467696	0.012416674113523441	0.1860342833721559	1.0
LUDB	data/134	134	4	150	SPEC	0.7553034719674204	0.002333908875675681	0.010366539285879934	0.23089834732864387	1.0
LUDB	data/134	134	5	150	SPEC	0.5177893099147626	0.003070493664664747	0.013775249660300077	0.21330844554447853	1.0
LUDB	data/134	134	6	150	SPEC	0.5968655044656531	0.0027138298253403365	0.012165272091538023	0.2024452881186091	1.0
LUDB	data/134	134	1	150	SG0SPEC	0.23997160504524226	0.0018224832873043485	0.01178271477662242	0.07480402381676605	1.0
LUDB	data/134	134	2	150	SG0SPEC	0.18889334844983435	0.0018730432271591526	0.012041098637648295	0.06485374788904169	1.0
LUDB	data/134	134	3	150	SG0SPEC	0.2975707480005801	0.001870350978796911	0.011620927132742332	0.06922811520436803	1.0
LUDB	data/134	134	4	150	SG0SPEC	0.270026332063379	0.0015857167328639278	0.009678574660084328	0.08467025837908164	1.0
LUDB	data/134	134	5	150	SG0SPEC	0.31928277012309775	0.0019774174801974426	0.013127675418778156	0.0700066838132221	1.0
LUDB	data/134	134	6	150	SG0SPEC	0.2937760951609182	0.0018014517953999297	0.011482037320977944	0.08034902427410742	1.0
LUDB	data/135	135	1	40	FD	0.11937505630960009	0.003051222572186246	0.017937876474942938	0.0302879186947091	1.0
LUDB	data/135	135	2	40	FD	0.14860222000300435	0.00328196599914274	0.01879706108248845	0.029544499108252582	1.0
LUDB	data/135	135	3	40	FD	0.1344090142026721	0.002867625589249113	0.015474643820410165	0.029008900271811116	1.0
LUDB	data/135	135	4	40	FD	0.11971883186610001	0.0027434121169900697	0.015476336908863651	0.034942604794767	1.0
LUDB	data/135	135	5	40	FD	0.11928838615908477	0.0029250786391711975	0.01727315570861356	0.03162958472838427	1.0
LUDB	data/135	135	6	40	FD	0.1130541983238829	0.003122527220688939	0.018625518051541664	0.028099844760517793	1.0
LUDB	data/135	135	7	40	FD	0.12586798925169732	0.0034619221918739547	0.02044981854335522	0.028553825521796933	1.0
LUDB	data/135	135	8	40	FD	0.1243994497776367	0.0033365381988582576	0.018904122370740847	0.028857241860605263	1.0
LUDB	data/135	135	9	40	FD	0.12875233940950787	0.002668959490401911	0.014688293874539146	0.03551204554260541	1.0
LUDB	data/135	135	1	40	SG	0.10967173782854689	0.002673891459393466	0.017903241889613734	0.03635774003112154	1.0
LUDB	data/135	135	2	40	SG	0.1287849903852361	0.002872287471439722	0.01875403321158519	0.035871680122610064	1.0
LUDB	data/135	135	3	40	SG	0.12564707442853315	0.0025096040131566276	0.015425955950572714	0.03591284138314003	1.0
LUDB	data/135	135	4	40	SG	0.1497041336285018	0.002395985522035841	0.015437456676157604	0.04155305162976727	1.0
LUDB	data/135	135	5	40	SG	0.12420657308856076	0.0025637685053347893	0.017241967158469953	0.03790392232894665	1.0
LUDB	data/135	135	6	40	SG	0.11016535699580972	0.0027384298831045163	0.01859485859277322	0.034352899072451225	1.0
LUDB	data/135	135	7	40	SG	0.11710598221582715	0.003033365437407182	0.020409401503260042	0.034502626425951144	1.0
LUDB	data/135	135	8	40	SG	0.1331581347524508	0.0029125105162585425	0.018855376352250083	0.035330973376960416	1.0
LUDB	data/135	135	9	40	SG	0.13498642944679715	0.002329781516957328	0.014648663692476823	0.04236443651127151	1.0
LUDB	data/135	135	1	40	SPEC	0.12160079686801739	0.0031327470700942403	0.01807002883478611	0.029773941488871913	1.0
LUDB	data/135	135	2	40	SPEC	0.15057734159924818	0.003370981872445997	0.018936551160444032	0.028748290304847362	1.0
LUDB	data/135	135	3	40	SPEC	0.13714047272866134	0.002945296992795042	0.015592099627448806	0.027941632541242437	1.0
LUDB	data/135	135	4	40	SPEC	0.11457418382877783	0.0028181443779209457	0.015596701845055001	0.03416271214915883	1.0
LUDB	data/135	135	5	40	SPEC	0.11901244204501626	0.003003024265588409	0.017399537494249214	0.03091651649862854	1.0
LUDB	data/135	135	6	40	SPEC	0.11885206782906216	0.003204644680796569	0.01875934597562198	0.027377663321148476	1.0
LUDB	data/135	135	7	40	SPEC	0.13314994908808084	0.0035543231373928452	0.020601719767591425	0.02810028545528828	1.0
LUDB	data/135	135	8	40	SPEC	0.12305547684369172	0.003428635830595724	0.01904800034180278	0.02817774406910205	1.0
LUDB	data/135	135	9	40	SPEC	0.12885547859605612	0.0027425463791701365	0.014802193209733415	0.034617036650935434	1.0
LUDB	data/135	135	1	40	SG0SPEC	0.12390770718198081	0.0030705828805059625	0.01793355611525967	0.03177507886310986	1.0
LUDB	data/135	135	2	40	SG0SPEC	0.14787248850042578	0.003301524780030403	0.018797474275430433	0.030729798939631816	1.0
LUDB	data/135	135	3	40	SG0SPEC	0.1376829085074142	0.0028866215342155162	0.015474280088456667	0.030180380515139826	1.0
LUDB	data/135	135	4	40	SG0SPEC	0.11918206512690536	0.0027604159193960276	0.015467903447009788	0.03618713948210401	1.0
LUDB	data/135	135	5	40	SG0SPEC	0.12301596475911031	0.0029430674553850393	0.017272950977940592	0.03275717115722362	1.0
LUDB	data/135	135	6	40	SG0SPEC	0.11564109705308018	0.003142163017738322	0.018628270867252956	0.029129913191875977	1.0
LUDB	data/135	135	7	40	SG0SPEC	0.12530816321572993	0.0034823518869883793	0.020444780268621864	0.029531169137757756	1.0
LUDB	data/135	135	8	40	SG0SPEC	0.12973835875599973	0.0033544981194588777	0.018901679801878925	0.029875547023538774	1.0
LUDB	data/135	135	9	40	SG0SPEC	0.14813339892199417	0.002685063967260188	0.014686136907502787	0.03673659850444669	1.0
LUDB	data/135	135	1	100	FD	0.30121606036308396	0.003425606225651242	0.018380996942974796	0.08960953112663747	1.0
LUDB	data/135	135	2	100	FD	0.25593023523226355	0.003713280369313659	0.019206965644436993	0.0956801618060615	1.0
LUDB	data/135	135	3	100	FD	0.23868378733449497	0.0032583857682372446	0.015731607220193615	0.10217780249553554	1.0
LUDB	data/135	135	4	100	FD	0.18048583496171258	0.0031330860608767717	0.015826110827314527	0.0973169910055529	1.0
LUDB	data/135	135	5	100	FD	0.19491544047460985	0.003299044684086106	0.017612754828926425	0.08975914993648398	1.0
LUDB	data/135	135	6	100	FD	0.16876117722000003	0.0035203532232029535	0.019055395105465205	0.09285344194342757	1.0
LUDB	data/135	135	7	100	FD	0.1698287190914547	0.003922646753422486	0.020904224595361513	0.09406276331558772	1.0
LUDB	data/135	135	8	100	FD	0.18088866949331564	0.003810946006957988	0.019304439097515558	0.09397728192283557	1.0
LUDB	data/135	135	9	100	FD	0.2510484139335222	0.003023653904555895	0.014982045614060838	0.09212394287608962	1.0
LUDB	data/135	135	1	100	SG	0.10859028783675292	0.0027339351720971185	0.018124659236081336	0.0447361403220092	1.0
LUDB	data/135	135	2	100	SG	0.10561053313512822	0.0029387560573599894	0.01894589279920252	0.04342925637747718	1.0
LUDB	data/135	135	3	100	SG	0.1789290098472136	0.0025651508805880096	0.015520456446048667	0.04161893650899185	1.0
LUDB	data/135	135	4	100	SG	0.1229468727522486	0.0024602168911146047	0.015611597025858091	0.041061979774003235	1.0
LUDB	data/135	135	5	100	SG	0.13195661268868225	0.002627700800946232	0.01739731183624214	0.04416344053063185	1.0
LUDB	data/135	135	6	100	SG	0.1040804087770781	0.0028020228622551387	0.01878349205977643	0.043732832456204775	1.0
LUDB	data/135	135	7	100	SG	0.1183465958435314	0.0031222713553781456	0.02063072778515504	0.0466946479563509	1.0
LUDB	data/135	135	8	100	SG	0.23061223591181257	0.0029991881544267325	0.019036475487492086	0.04265549153412339	1.0
LUDB	data/135	135	9	100	SG	0.14317958441159448	0.0023882398539811123	0.0147551221182293	0.0412525743344379	1.0
LUDB	data/135	135	1	100	SPEC	0.27225306468832294	0.003727103793375673	0.018606538334723498	0.1408063178182927	1.0
LUDB	data/135	135	2	100	SPEC	0.3026697612994464	0.004054386741944679	0.019421962090044962	0.149602849263405	1.0
LUDB	data/135	135	3	100	SPEC	0.27340833112599294	0.0035774110436486654	0.01591685204712868	0.16823007781058386	1.0
LUDB	data/135	135	4	100	SPEC	0.2769548771564027	0.003449450117290924	0.01601871901732424	0.1570536025839155	1.0
LUDB	data/135	135	5	100	SPEC	0.3163621829377141	0.003597818795454019	0.017812805824269428	0.14846252046938907	1.0
LUDB	data/135	135	6	100	SPEC	0.25213532143947526	0.0038336084137999397	0.019275806673099347	0.14885598263137717	1.0
LUDB	data/135	135	7	100	SPEC	0.23642207000263366	0.0042598306520499375	0.02114055225431078	0.14757891757568062	1.0
LUDB	data/135	135	8	100	SPEC	0.22956196925597502	0.00415440274626037	0.019527838866847547	0.15431349490841434	1.0
LUDB	data/135	135	9	100	SPEC	0.31817770382954674	0.0033131269034442612	0.015168905568770876	0.15422659508287787	1.0
LUDB	data/135	135	1	100	SG0SPEC	0.2028074866922401	0.00319979107061225	0.01809471548046675	0.044741965626161354	1.0
LUDB	data/135	135	2	100	SG0SPEC	0.13879964086458466	0.0034478799821169364	0.01892895757476832	0.0443340123422251	1.0
LUDB	data/135	135	3	100	SG0SPEC	0.33744396431427254	0.0030143174229522907	0.015543945262973473	0.04623529065624911	1.0
LUDB	data/135	135	4	100	SG0SPEC	0.12332437386783388	0.002884775416306596	0.015581844553375688	0.04659853104988584	1.0
LUDB	data/135	135	5	100	SG0SPEC	0.13474729921901862	0.0030781545957947374	0.017369621114941343	0.04760702218934954	1.0
LUDB	data/135	135	6	100	SG0SPEC	0.13686385307321175	0.003282850091708192	0.01874399168304889	0.04500405762940555	1.0
LUDB	data/135	135	7	100	SG0SPEC	0.13257593739549525	0.0036648967232003025	0.020594393519848035	0.04630666106096864	1.0
LUDB	data/135	135	8	100	SG0SPEC	0.19894963084929554	0.0035392945880111356	0.019038458367765673	0.04514783304555235	1.0
LUDB	data/135	135	9	100	SG0SPEC	0.16261197631546812	0.0028057739061841235	0.014752255084485898	0.04628188752634937	1.0
LUDB	data/135	135	1	150	FD	0.23847606882497416	0.003605042475065112	0.01860358732576392	0.13503721571922056	1.0
LUDB	data/135	135	2	150	FD	0.20010347283079383	0.003917440931952038	0.01937853027421062	0.13552234969769664	1.0
LUDB	data/135	135	3	150	FD	0.229750173915951	0.0034749641336422206	0.01589985576050303	0.1528488325047746	1.0
LUDB	data/135	135	4	150	FD	0.26081468407071035	0.0033478516145840393	0.015996380497143334	0.14923659527200545	1.0
LUDB	data/135	135	5	150	FD	0.2294681120363443	0.0035245164047054307	0.01777936203833218	0.1518722338234124	1.0
LUDB	data/135	135	6	150	FD	0.24182689339609525	0.003711243224683946	0.01930184071760077	0.14353417177597763	1.0
LUDB	data/135	135	7	150	FD	0.2046689714652428	0.004145183816760486	0.021140193545147835	0.1366129130995996	1.0
LUDB	data/135	135	8	150	FD	0.20232040703251356	0.004021977716589312	0.01952720825146947	0.14558070037434423	1.0
LUDB	data/135	135	9	150	FD	0.20594848771645854	0.0032702487788325543	0.015140946928074942	0.14511762075442128	1.0
LUDB	data/135	135	1	150	SG	0.10929706895245364	0.00273411608304668	0.018112264537464083	0.0451531920751491	1.0
LUDB	data/135	135	2	150	SG	0.11010910637961303	0.002940814724729236	0.01894396545688839	0.043875074946449155	1.0
LUDB	data/135	135	3	150	SG	0.1975302547795577	0.0025655475286404162	0.01551670009908208	0.04192796269606587	1.0
LUDB	data/135	135	4	150	SG	0.1121694640248093	0.002461964165689968	0.01560813844574368	0.042200057429554835	1.0
LUDB	data/135	135	5	150	SG	0.16792356627575422	0.0026267666491384596	0.017396004527106056	0.04451322916319881	1.0
LUDB	data/135	135	6	150	SG	0.10451275640437611	0.0028034035532023154	0.018776061159677167	0.043586581629609045	1.0
LUDB	data/135	135	7	150	SG	0.1201144135596832	0.003122663894415838	0.020622758806253014	0.04723930665703099	1.0
LUDB	data/135	135	8	150	SG	0.46779122934559325	0.002999493320002129	0.01902788525869339	0.04286279462885273	1.0
LUDB	data/135	135	9	150	SG	0.1363230854906334	0.0023884418343448036	0.014753773059143641	0.04276469374546823	1.0
LUDB	data/135	135	1	150	SPEC	0.4218549637974267	0.0043801695697415054	0.01901156996874129	0.23371806342421717	1.0
LUDB	data/135	135	2	150	SPEC	0.3218359933018376	0.004712796612463329	0.019771171685082547	0.2518401109473285	1.0
LUDB	data/135	135	3	150	SPEC	0.5012824268325483	0.004239167200730043	0.01623997961663391	0.2940655217771186	1.0
LUDB	data/135	135	4	150	SPEC	0.4998927259585056	0.004142476363842606	0.016331586685198896	0.2682699622893076	1.0
LUDB	data/135	135	5	150	SPEC	1.8827630467594005	0.004357511168544086	0.01814411200271078	0.3200315008400249	1.0
LUDB	data/135	135	6	150	SPEC	0.5049918786128696	0.004528069277035962	0.019712427488130065	0.26240747638666606	1.0
LUDB	data/135	135	7	150	SPEC	0.3604946050112989	0.005075231296579904	0.021580965353083785	0.24546983513991352	1.0
LUDB	data/135	135	8	150	SPEC	0.4650948639608236	0.004884178716826926	0.0199603009891173	0.29357500975933687	1.0
LUDB	data/135	135	9	150	SPEC	0.5541874026008455	0.004091588419074008	0.015527651461875661	0.27689939299179456	1.0
LUDB	data/135	135	1	150	SG0SPEC	0.23371382494993165	0.0032311608794545585	0.0180695478230181	0.06941878727974678	1.0
LUDB	data/135	135	2	150	SG0SPEC	0.16987567224772665	0.0034856271225266085	0.018913158146277465	0.06712594960852634	1.0
LUDB	data/135	135	3	150	SG0SPEC	0.25301918918833427	0.0030573294213458507	0.01553322149509462	0.08300592028013988	1.0
LUDB	data/135	135	4	150	SG0SPEC	0.2144356349233236	0.0029368960313182996	0.015570978149352812	0.086274147780889	1.0
LUDB	data/135	135	5	150	SG0SPEC	0.3133520184515552	0.0031195065999694662	0.017356372398997552	0.08174616025709013	1.0
LUDB	data/135	135	6	150	SG0SPEC	0.18736866674431385	0.003327802501766717	0.01871905984302093	0.07439451757499721	1.0
LUDB	data/135	135	7	150	SG0SPEC	0.18804553539169463	0.003697806849453701	0.02057011760107982	0.06873879405975432	1.0
LUDB	data/135	135	8	150	SG0SPEC	0.20453830625220462	0.0035842591090819065	0.019010167340844434	0.07406637815983931	1.0
LUDB	data/135	135	9	150	SG0SPEC	0.23971620849862157	0.0028567554764257694	0.01474479925229342	0.09455846682489615	1.0
LUDB	data/136	136	1	40	FD	0.15239517798369293	0.003533511894609141	0.018942072269055792	0.0434272732479546	1.0
LUDB	data/136	136	2	40	FD	0.12960210426856278	0.003685122920886783	0.01972269689848294	0.03536304365305285	1.0
LUDB	data/136	136	3	40	FD	0.1608481428658913	0.003932964989794954	0.02058545013950338	0.044163523075522265	1.0
LUDB	data/136	136	4	40	FD	0.13681346752916465	0.003512460114922746	0.018814265155161443	0.04664250411246727	1.0
LUDB	data/136	136	5	40	FD	0.17345763691616006	0.0037027307866979867	0.020134777637936616	0.039903859497033685	1.0
LUDB	data/136	136	6	40	FD	0.1330826912983927	0.0036906304025728647	0.019444412463453898	0.0374002725976118	1.0
LUDB	data/136	136	7	40	FD	0.14033451556633403	0.0036261414259797704	0.018776704708126066	0.04421631284627318	1.0
LUDB	data/136	136	8	40	FD	0.1705917438071892	0.0033452685191867186	0.017896730029944262	0.052122470786857236	1.0
LUDB	data/136	136	9	40	FD	0.13173175919394298	0.003482940893149331	0.018790222653059355	0.04118115994776836	1.0
LUDB	data/136	136	10	40	FD	0.13139947572733052	0.003750993147206634	0.02009466638415386	0.03816429371090768	1.0
LUDB	data/136	136	11	40	FD	0.15491081203226081	0.003270750700563508	0.0171670375753444	0.04412710204163001	1.0
LUDB	data/136	136	1	40	SG	0.13544182490000703	0.003024547752714867	0.018874877084301543	0.047903029529043455	1.0
LUDB	data/136	136	2	40	SG	0.143800005002232	0.003147710252257803	0.01964692879159927	0.039566397558434115	1.0
LUDB	data/136	136	3	40	SG	0.14836816455048135	0.003349195553433323	0.02049342980006751	0.048987152583069585	1.0
LUDB	data/136	136	4	40	SG	0.1443543532216937	0.002993169862610325	0.018748909172995615	0.05191759907770427	1.0
LUDB	data/136	136	5	40	SG	0.14106083091101207	0.003163658124311753	0.020066248575436412	0.044058916515365726	1.0
LUDB	data/136	136	6	40	SG	0.14830938207321692	0.0031496645833075853	0.019364337868930395	0.04230898032391745	1.0
LUDB	data/136	136	7	40	SG	0.1405244976044252	0.0030866566485034555	0.018695704878911198	0.0492536025521202	1.0
LUDB	data/136	136	8	40	SG	0.1552406122024312	0.0028577697387287115	0.017829547991702905	0.05659963739011561	1.0
LUDB	data/136	136	9	40	SG	0.14458965367634405	0.0029769858664660757	0.018723955827694868	0.045899351236207746	1.0
LUDB	data/136	136	10	40	SG	0.14636899697422984	0.0032042659102728653	0.020021044319470056	0.04285939665533879	1.0
LUDB	data/136	136	11	40	SG	0.16132052099172606	0.0027888775131333886	0.017101428239068107	0.04879967360783229	1.0
LUDB	data/136	136	1	40	SPEC	0.1728030113341993	0.003644532624398336	0.019126350497030962	0.04371222138601704	1.0
LUDB	data/136	136	2	40	SPEC	0.1512345494690532	0.0038020320614078587	0.019916378314305695	0.03597825539417481	1.0
LUDB	data/136	136	3	40	SPEC	0.15225491269648198	0.004062116512288759	0.02079431147431288	0.04437714054255139	1.0
LUDB	data/136	136	4	40	SPEC	0.13599544724703577	0.0036258517982672525	0.018999382051096962	0.04727031272479598	1.0
LUDB	data/136	136	5	40	SPEC	0.3003204359234597	0.003819762973252315	0.020330040081348054	0.04048561175471407	1.0
LUDB	data/136	136	6	40	SPEC	0.1578580277462106	0.0038074771610191755	0.019633582129232736	0.03782486493832051	1.0
LUDB	data/136	136	7	40	SPEC	0.13093319702731598	0.0037450176842174355	0.018962622357098675	0.044467412416595374	1.0
LUDB	data/136	136	8	40	SPEC	0.16729932497107033	0.0034525261185287134	0.018079923945182295	0.052749110014423714	1.0
LUDB	data/136	136	9	40	SPEC	0.15831592815093212	0.003591823105477025	0.018974407078729213	0.04159684043583676	1.0
LUDB	data/136	136	10	40	SPEC	0.22674849828219532	0.0038687997841198776	0.020290230581550044	0.03896228565013873	1.0
LUDB	data/136	136	11	40	SPEC	0.18530818018582368	0.0033745910027231456	0.017343325383349657	0.04494186558761598	1.0
LUDB	data/136	136	1	40	SG0SPEC	0.14371745471823763	0.0035517612041969433	0.018880590140306477	0.04429714750142891	1.0
LUDB	data/136	136	2	40	SG0SPEC	0.13141007250551828	0.0037014243579775123	0.01964960622485763	0.035777872861018696	1.0
LUDB	data/136	136	3	40	SG0SPEC	0.17523089431310454	0.003946791729166646	0.02050294438231745	0.04508691613769396	1.0
LUDB	data/136	136	4	40	SG0SPEC	0.13943720757481295	0.0035278630073445564	0.01875352907678167	0.047394015436771575	1.0
LUDB	data/136	136	5	40	SG0SPEC	0.14741467240416445	0.003720322413098875	0.020068732939546863	0.04054597629347994	1.0
LUDB	data/136	136	6	40	SG0SPEC	0.13210494174326964	0.003707117700165318	0.01937861053866848	0.03819059609310727	1.0
LUDB	data/136	136	7	40	SG0SPEC	0.15529836633183933	0.0036405693297143003	0.018710356824859883	0.04520829339196626	1.0
LUDB	data/136	136	8	40	SG0SPEC	0.17244810680532982	0.003363102741006922	0.017829535868959145	0.05304694450091612	1.0
LUDB	data/136	136	9	40	SG0SPEC	0.12857811230180474	0.003500593494249088	0.018723039299694644	0.04221116357434357	1.0
LUDB	data/136	136	10	40	SG0SPEC	0.12298499633136233	0.0037686274723781176	0.020030224106897917	0.039212389452196524	1.0
LUDB	data/136	136	11	40	SG0SPEC	0.14742819648198602	0.0032879337147375515	0.017100808869662584	0.04551012494846228	1.0
LUDB	data/136	136	1	100	FD	0.34246360056032954	0.004146974335490582	0.02016522930491285	0.044673758344026364	1.0
LUDB	data/136	136	2	100	FD	0.19523083026921256	0.004535435798458406	0.021107562631216124	0.052856417433771084	1.0
LUDB	data/136	136	3	100	FD	0.1976089256109728	0.00481996755506215	0.022271932298672248	0.05972956547477068	1.0
LUDB	data/136	136	4	100	FD	0.2905654580557896	0.0041923505973827145	0.020151960905270733	0.07592093931094908	1.0
LUDB	data/136	136	5	100	FD	0.2331333651901184	0.004496029944446756	0.021443515528061244	0.055205994667905794	1.0
LUDB	data/136	136	6	100	FD	0.18669377320594724	0.004501801023925525	0.02071830209152444	0.06145708007645777	1.0
LUDB	data/136	136	7	100	FD	0.33226796074347315	0.004451351620970004	0.020219309374065	0.08731665678771836	1.0
LUDB	data/136	136	8	100	FD	0.2351030048452779	0.00406210289252882	0.019329646332972735	0.06621849176871908	1.0
LUDB	data/136	136	9	100	FD	0.1986547727001261	0.00418526440362122	0.019878552375568074	0.05572312707883281	1.0
LUDB	data/136	136	10	100	FD	0.21528625998117867	0.004519277512267181	0.021594549203523772	0.05900094798554937	1.0
LUDB	data/136	136	11	100	FD	0.2494167009859354	0.00380560767285314	0.01824953182475067	0.06436390931056363	1.0
LUDB	data/136	136	1	100	SG	0.16810667861234385	0.0031286325951458125	0.019782057371933507	0.05041605302105429	1.0
LUDB	data/136	136	2	100	SG	0.14763043757228808	0.003306117921674089	0.02070308932800162	0.04793615664571777	1.0
LUDB	data/136	136	3	100	SG	0.16541760706227607	0.003488237738356921	0.02176062986027173	0.049082091802621824	1.0
LUDB	data/136	136	4	100	SG	0.19788042835704658	0.0031046217831225817	0.019756223544342106	0.06555904790776886	1.0
LUDB	data/136	136	5	100	SG	0.13610919883329994	0.0032879052834619924	0.021050217983188426	0.0481177046025363	1.0
LUDB	data/136	136	6	100	SG	0.153482321504036	0.003290272535408239	0.020346507174304324	0.05283900876907085	1.0
LUDB	data/136	136	7	100	SG	0.13162228626532796	0.003200982763287396	0.019771591116813998	0.04735898141768378	1.0
LUDB	data/136	136	8	100	SG	0.16645307259837244	0.0029543994856386746	0.018834613527448318	0.052018851143737235	1.0
LUDB	data/136	136	9	100	SG	0.19536095151674795	0.003080371299790473	0.019596028343873206	0.04939685175723575	1.0
LUDB	data/136	136	10	100	SG	0.25445813150793284	0.003326545198998451	0.02116406240627768	0.05054012978667531	1.0
LUDB	data/136	136	11	100	SG	0.17139273454125495	0.002859710265008445	0.017897267036867982	0.0457598753148298	1.0
LUDB	data/136	136	1	100	SPEC	0.40195273925905717	0.004559566878870799	0.020520268257540004	0.05926799656628589	1.0
LUDB	data/136	136	2	100	SPEC	0.32891825785919354	0.005046418611702535	0.021479804189787094	0.08238581948279967	1.0
LUDB	data/136	136	3	100	SPEC	0.1739957323189979	0.005381326955625377	0.022676669593803645	0.09035037595647068	1.0
LUDB	data/136	136	4	100	SPEC	0.5029225034302068	0.004678411936171031	0.02051411039710684	0.1219233097576123	1.0
LUDB	data/136	136	5	100	SPEC	0.31677236094177974	0.004983369425942814	0.021817649259953758	0.07405064924705689	1.0
LUDB	data/136	136	6	100	SPEC	0.25035384501941327	0.005030566126876386	0.021072711646951413	0.1003712827321988	1.0
LUDB	data/136	136	7	100	SPEC	0.35636748075810964	0.005001562741891615	0.020593522018250935	0.13684959440748298	1.0
LUDB	data/136	136	8	100	SPEC	0.3380416378923752	0.004566616836218686	0.01972302683172099	0.10899295004206411	1.0
LUDB	data/136	136	9	100	SPEC	0.28541148076448325	0.004637144594905571	0.020192837905520802	0.08084753565699156	1.0
LUDB	data/136	136	10	100	SPEC	0.2359784641894483	0.004994660925050841	0.021967836168738944	0.08795177990963413	1.0
LUDB	data/136	136	11	100	SPEC	0.28008544393234924	0.004202366179113901	0.018561277381325274	0.10282910706320707	1.0
LUDB	data/136	136	1	100	SG0SPEC	0.2366938845151771	0.0038065203648060997	0.019674031518849642	0.048223844459907385	1.0
LUDB	data/136	136	2	100	SG0SPEC	0.26330812429668093	0.004026652988149658	0.020600067644007382	0.043839054499387686	1.0
LUDB	data/136	136	3	100	SG0SPEC	0.14929318449396647	0.0042664041433664295	0.021551791841787654	0.04651258705705684	1.0
LUDB	data/136	136	4	100	SG0SPEC	0.17475925686633365	0.003813788701008895	0.019559209199245458	0.06727705797873312	1.0
LUDB	data/136	136	5	100	SG0SPEC	0.19801844681657219	0.004001578236976926	0.02093570962994344	0.04498516280057718	1.0
LUDB	data/136	136	6	100	SG0SPEC	0.28102099644440454	0.004006737225231886	0.020246630791263223	0.048633687832144654	1.0
LUDB	data/136	136	7	100	SG0SPEC	0.1637119819699722	0.0039051084272076074	0.019579792534377104	0.046814226355532174	1.0
LUDB	data/136	136	8	100	SG0SPEC	0.21626420072435798	0.003640355143286632	0.018637027844487508	0.047204802096706806	1.0
LUDB	data/136	136	9	100	SG0SPEC	0.2666722372130507	0.0037375540807437794	0.019511461273284805	0.0456045310346245	1.0
LUDB	data/136	136	10	100	SG0SPEC	0.17090390061698466	0.004060343971027162	0.020979446200007402	0.049662498073842404	1.0
LUDB	data/136	136	11	100	SG0SPEC	0.2660000339881476	0.00347936903457573	0.017782410337737285	0.04011362024881206	1.0
LUDB	data/136	136	1	150	FD	0.23824276338841924	0.004483976416710214	0.020518262324529035	0.0683302155612394	1.0
LUDB	data/136	136	2	150	FD	0.23282482050969933	0.004779554825015648	0.021288124959347274	0.08041957678784248	1.0
LUDB	data/136	136	3	150	FD	0.2574091065901722	0.005217851560930652	0.022501094898421958	0.10647609062569308	1.0
LUDB	data/136	136	4	150	FD	0.2877183415811621	0.004561715289124448	0.02029154482328642	0.11803594963227106	1.0
LUDB	data/136	136	5	150	FD	0.23349865879853546	0.0047565659884222285	0.021576798791204936	0.08584792703660953	1.0
LUDB	data/136	136	6	150	FD	0.22788467065915305	0.004790829109798546	0.020819959887536182	0.09370837158209458	1.0
LUDB	data/136	136	7	150	FD	0.2850187198363983	0.004820046829050612	0.020406155963192462	0.118912428184244	1.0
LUDB	data/136	136	8	150	FD	0.36903376096316265	0.004380520884165077	0.019548430199734557	0.11423594815041939	1.0
LUDB	data/136	136	9	150	FD	0.19297718001080985	0.00451563407880802	0.02005586166005288	0.10096984853531138	1.0
LUDB	data/136	136	10	150	FD	0.34720992468798595	0.004848845543336423	0.021746464927117563	0.10267528324765747	1.0
LUDB	data/136	136	11	150	FD	0.2230921604569522	0.0041257167302426664	0.0184315948113362	0.0935749438078378	1.0
LUDB	data/136	136	1	150	SG	0.15683577898991932	0.0031312797111178654	0.019765122138208573	0.050227733271082535	1.0
LUDB	data/136	136	2	150	SG	0.16027279156936047	0.0033089109583801075	0.020690766225577997	0.047909275250237804	1.0
LUDB	data/136	136	3	150	SG	0.15769901495566507	0.0034884588152274	0.021739704230100923	0.049054354760505556	1.0
LUDB	data/136	136	4	150	SG	0.18541145581982402	0.003107081232862613	0.019753175783587273	0.06717408534208436	1.0
LUDB	data/136	136	5	150	SG	0.14059584242870915	0.0032900929550380973	0.021040639470553422	0.04894568414700041	1.0
LUDB	data/136	136	6	150	SG	0.1769160491506368	0.003292627120905367	0.020336427079455686	0.054287011476052305	1.0
LUDB	data/136	136	7	150	SG	0.1267383458110358	0.0032044778561075107	0.019761477401111793	0.05063502069483391	1.0
LUDB	data/136	136	8	150	SG	0.20065023848612065	0.002957307111401176	0.018827747048858246	0.052943702869246316	1.0
LUDB	data/136	136	9	150	SG	0.205949498864351	0.00308133027903569	0.019573377812323642	0.05022444079047072	1.0
LUDB	data/136	136	10	150	SG	0.24642810144355534	0.003326712238968119	0.021154909588969577	0.0516151185223227	1.0
LUDB	data/136	136	11	150	SG	0.17058244102505032	0.0028601044007863013	0.017884658854147497	0.04572372644456221	1.0
LUDB	data/136	136	1	150	SPEC	0.3683277919337318	0.0057917832175775254	0.02119492385022057	0.17626981045384346	1.0
LUDB	data/136	136	2	150	SPEC	0.5167789255646708	0.006021715626651856	0.02192947777748426	0.2105698057664218	1.0
LUDB	data/136	136	3	150	SPEC	0.48779367193397916	0.006780015057175202	0.023161368726630764	0.24448069683771456	1.0
LUDB	data/136	136	4	150	SPEC	0.3998079077993215	0.00599895981271137	0.020918835270625203	0.2450701999771463	1.0
LUDB	data/136	136	5	150	SPEC	0.47686707887363344	0.005948721347960726	0.02212793923051407	0.21350631030311018	1.0
LUDB	data/136	136	6	150	SPEC	0.6572582300746237	0.006133681012163301	0.021369281980128694	0.2255199276822169	1.0
LUDB	data/136	136	7	150	SPEC	0.5944594122190968	0.006338495906188592	0.02102856395242271	0.23298948998400879	1.0
LUDB	data/136	136	8	150	SPEC	0.7190836321497531	0.0059316913264826346	0.020236013349688258	0.263290664364488	1.0
LUDB	data/136	136	9	150	SPEC	0.5203466329765726	0.005962375849812001	0.020619258955289772	0.2589342696201708	1.0
LUDB	data/136	136	10	150	SPEC	0.42183455159487604	0.00633004300649648	0.02230952383299102	0.23059074101483942	1.0
LUDB	data/136	136	11	150	SPEC	0.5088053221579776	0.005646828623645459	0.019102033598320328	0.2148609222289177	1.0
LUDB	data/136	136	1	150	SG0SPEC	0.19676228499222573	0.0038360886402593357	0.019710739716190577	0.05500339160154785	1.0
LUDB	data/136	136	2	150	SG0SPEC	0.17991727625872306	0.004077287546313703	0.020632731911139294	0.05554759859387771	1.0
LUDB	data/136	136	3	150	SG0SPEC	0.22781532134450122	0.004277227226855523	0.021547509665117804	0.06127680825153532	1.0
LUDB	data/136	136	4	150	SG0SPEC	0.203703485998293	0.0038588169143216134	0.019599737131729772	0.08505015251429023	1.0
LUDB	data/136	136	5	150	SG0SPEC	0.2615327486634808	0.00402629054049382	0.02096126830227096	0.05298453541229453	1.0
LUDB	data/136	136	6	150	SG0SPEC	0.22109440166949162	0.004061327918903901	0.02026135197520662	0.06703877087182764	1.0
LUDB	data/136	136	7	150	SG0SPEC	0.28200123487727546	0.003948339540762749	0.019602039827976897	0.07924117292048084	1.0
LUDB	data/136	136	8	150	SG0SPEC	0.2645491283750032	0.0036957085048105213	0.01865821618996913	0.07479306789392934	1.0
LUDB	data/136	136	9	150	SG0SPEC	0.24622380201442537	0.0037743910136674164	0.019537266133063527	0.05879312109449067	1.0
LUDB	data/136	136	10	150	SG0SPEC	0.18198327063927502	0.0040962754346315616	0.021006589058665658	0.06405351316015755	1.0
LUDB	data/136	136	11	150	SG0SPEC	0.26669667507451683	0.0035089185349206895	0.01779378270097921	0.06575035143348915	1.0
LUDB	data/137	137	1	40	FD	0.16127001106147965	0.002672340854562912	0.012619140343665276	0.11285209188982026	1.0
LUDB	data/137	137	2	40	FD	0.1555811206780865	0.0028085852697006604	0.013102757207408292	0.10725639286342015	1.0
LUDB	data/137	137	3	40	FD	0.17012957985645513	0.002674193834359632	0.013698262270970967	0.11272539015473299	1.0
LUDB	data/137	137	4	40	FD	0.1189618341719429	0.0028031056942593334	0.014870701683387147	0.11726029677263072	1.0
LUDB	data/137	137	5	40	FD	0.15249347417986853	0.002735350786627731	0.013607673185084683	0.11683110719840463	1.0
LUDB	data/137	137	6	40	FD	0.15285461765896818	0.002806511721539784	0.01239067439797311	0.0998600943017919	1.0
LUDB	data/137	137	7	40	FD	0.1377774943462531	0.0029592899314254545	0.01387348369270198	0.10059039076888487	1.0
LUDB	data/137	137	8	40	FD	0.15031985507775653	0.0029493493900792866	0.015342382728194064	0.11572162461019286	1.0
LUDB	data/137	137	1	40	SG	0.16138970792969182	0.002264378078901118	0.01254995155384268	0.11990257008103933	1.0
LUDB	data/137	137	2	40	SG	0.15297435362674214	0.002407448904981106	0.013021272692039176	0.11360159808621952	1.0
LUDB	data/137	137	3	40	SG	0.1346277057187746	0.002296009850425685	0.013642212948483999	0.1206588027196589	1.0
LUDB	data/137	137	4	40	SG	0.14392570283190997	0.0024193473808228733	0.01482740926416059	0.12445314787509061	1.0
LUDB	data/137	137	5	40	SG	0.14204223907348068	0.002351337468987298	0.013544826158743363	0.12323116883885481	1.0
LUDB	data/137	137	6	40	SG	0.14298542396473624	0.0023873211631390084	0.012288414379146066	0.10708236458873231	1.0
LUDB	data/137	137	7	40	SG	0.12521820410006432	0.002531868605406861	0.013788251386487047	0.10929598307083203	1.0
LUDB	data/137	137	8	40	SG	0.14205676912832102	0.002531440365952098	0.015279442537320989	0.12282449876213189	1.0
LUDB	data/137	137	1	40	SPEC	0.16835101353559395	0.002763062038327884	0.012733059265527015	0.11486629965432194	1.0
LUDB	data/137	137	2	40	SPEC	0.16090223689193361	0.002897390656019831	0.013224315498113958	0.10904169477132894	1.0
LUDB	data/137	137	3	40	SPEC	0.15417937906000292	0.0027584850767384786	0.013818131245253369	0.11425326905864024	1.0
LUDB	data/137	137	4	40	SPEC	0.21739346817452732	0.002887259026678281	0.01500008863865115	0.11906545226092113	1.0
LUDB	data/137	137	5	40	SPEC	0.1555405153538671	0.0028194338092982344	0.013728806261961504	0.11896374881019799	1.0
LUDB	data/137	137	6	40	SPEC	0.1588200177397986	0.0029001011694677168	0.012504717745792189	0.10135968548442548	1.0
LUDB	data/137	137	7	40	SPEC	0.15239896444912862	0.00305376321810343	0.013999905811824864	0.10155509223405193	1.0
LUDB	data/137	137	8	40	SPEC	0.18491894782360144	0.0030412824840608567	0.01547947627072538	0.11753145456000746	1.0
LUDB	data/137	137	1	40	SG0SPEC	0.16221683854471552	0.002676843622503224	0.012610377510610568	0.11517002839880161	1.0
LUDB	data/137	137	2	40	SG0SPEC	0.15766752704353335	0.002820790324457579	0.013092411192102592	0.10952325872758792	1.0
LUDB	data/137	137	3	40	SG0SPEC	0.2885844812669727	0.0026850927212258165	0.013682555687755529	0.11555031710070433	1.0
LUDB	data/137	137	4	40	SG0SPEC	0.13699546560515066	0.002816575090060017	0.014858212384993793	0.11992262900793234	1.0
LUDB	data/137	137	5	40	SG0SPEC	0.15114908118574877	0.0027505288298344424	0.013599019049933823	0.11917859235777294	1.0
LUDB	data/137	137	6	40	SG0SPEC	0.15289301047703294	0.002816005132407721	0.012389259205703614	0.10211360953944285	1.0
LUDB	data/137	137	7	40	SG0SPEC	0.13553613146744523	0.0029706272255589413	0.013855408829047676	0.10342698762229552	1.0
LUDB	data/137	137	8	40	SG0SPEC	0.14942444419913167	0.002961254221185447	0.01532175426186678	0.11832946316391342	1.0
LUDB	data/137	137	1	100	FD	0.2652987855679242	0.0033083440061216505	0.01306071169197791	0.0734052184725861	1.0
LUDB	data/137	137	2	100	FD	0.31382702823308845	0.0035963016122630455	0.013665870266819013	0.07728511468872198	1.0
LUDB	data/137	137	3	100	FD	0.31244280710089817	0.003551754641491391	0.014133745595629224	0.0815812179136543	1.0
LUDB	data/137	137	4	100	FD	0.2078800517418587	0.003440314432548508	0.015205812267901778	0.08103507974082834	1.0
LUDB	data/137	137	5	100	FD	0.33151721275512697	0.0035048676264920735	0.014097828768282396	0.08812417854646118	1.0
LUDB	data/137	137	6	100	FD	0.23230924786602883	0.0036272838113312585	0.012986041374582213	0.06809556018622388	1.0
LUDB	data/137	137	7	100	FD	0.3010897573435523	0.00387306357875187	0.014426211353467293	0.08048972727952766	1.0
LUDB	data/137	137	8	100	FD	0.2667423295745978	0.0036736369268454885	0.015731133950992706	0.0879401125103446	1.0
LUDB	data/137	137	1	100	SG	0.14968239308469536	0.002375807586996992	0.01273665760761641	0.10173698849619582	1.0
LUDB	data/137	137	2	100	SG	0.19075925303315855	0.0024958732967003323	0.013318969243470173	0.09516884516369735	1.0
LUDB	data/137	137	3	100	SG	0.20693955831920582	0.0023809280204206535	0.013856934872260836	0.10012441618419408	1.0
LUDB	data/137	137	4	100	SG	0.13435662578588004	0.0025174244002110374	0.015034568959659734	0.1065065107866106	1.0
LUDB	data/137	137	5	100	SG	0.15481000309350554	0.002420325157666142	0.01381281856299787	0.10333641221124885	1.0
LUDB	data/137	137	6	100	SG	0.18365062501824483	0.002492538288487961	0.01257360497357225	0.0854038627537757	1.0
LUDB	data/137	137	7	100	SG	0.19725759698032483	0.00263046921790573	0.01412519748687274	0.09174653479610163	1.0
LUDB	data/137	137	8	100	SG	0.2509777410041703	0.002627316747867599	0.015560281833826376	0.10415017068957311	1.0
LUDB	data/137	137	1	100	SPEC	0.5255823328266451	0.0038015277632684067	0.01336632513031679	0.10126216482540702	1.0
LUDB	data/137	137	2	100	SPEC	0.6825231446572539	0.0042044029153684385	0.014004899559941896	0.09336141560360553	1.0
LUDB	data/137	137	3	100	SPEC	0.5184795936012113	0.004113629687334105	0.014456631081272266	0.09537157608840227	1.0
LUDB	data/137	137	4	100	SPEC	0.3244443561292778	0.00393648296760211	0.015440520039123527	0.10262354936880887	1.0
LUDB	data/137	137	5	100	SPEC	0.9311107993559274	0.00408702478734276	0.014393949633058768	0.11394943153554223	1.0
LUDB	data/137	137	6	100	SPEC	0.3839238372651515	0.004159616894476015	0.013337261470219717	0.09367579488096911	1.0
LUDB	data/137	137	7	100	SPEC	0.4243236470664204	0.004417297530619527	0.014723590579144562	0.09582901484221723	1.0
LUDB	data/137	137	8	100	SPEC	0.47206889660457535	0.004164799223873821	0.015993077819280572	0.1130372801989065	1.0
LUDB	data/137	137	1	100	SG0SPEC	0.16623832945397593	0.00292178805573256	0.012885311602739247	0.08932883876087483	1.0
LUDB	data/137	137	2	100	SG0SPEC	0.20747038852436314	0.0030432149814375252	0.013462081756014337	0.07805418191570389	1.0
LUDB	data/137	137	3	100	SG0SPEC	0.19010598006510293	0.002896763404784081	0.013996550111384157	0.0852702608324431	1.0
LUDB	data/137	137	4	100	SG0SPEC	0.1714858262372672	0.0030294857151159822	0.015163899409939464	0.09162766272413352	1.0
LUDB	data/137	137	5	100	SG0SPEC	0.21070104196070824	0.002958701935138471	0.013932118583527843	0.09287530929108095	1.0
LUDB	data/137	137	6	100	SG0SPEC	0.20025026074418206	0.0031008567987983776	0.012747253705503106	0.0666078195623863	1.0
LUDB	data/137	137	7	100	SG0SPEC	0.2672827525690192	0.0031965705719157558	0.014271618284043277	0.07644723800348154	1.0
LUDB	data/137	137	8	100	SG0SPEC	0.20043247324631489	0.003169364135152876	0.015692950928786878	0.08955281251284186	1.0
LUDB	data/137	137	1	150	FD	0.3738641932348603	0.0037588626305945947	0.013193670548716431	0.10185471284210118	1.0
LUDB	data/137	137	2	150	FD	0.3381980061997871	0.004049440269081101	0.013788419516158515	0.09360616025583289	1.0
LUDB	data/137	137	3	150	FD	0.34835326535465017	0.004085349189256792	0.014378361653451665	0.0910049736688377	1.0
LUDB	data/137	137	4	150	FD	0.32862358037037565	0.0038463040295830773	0.015222977432172926	0.09339913580333863	1.0
LUDB	data/137	137	5	150	FD	0.2292837415331655	0.003983070774893748	0.014154690578381635	0.10510984184640228	1.0
LUDB	data/137	137	6	150	FD	0.4283879293270051	0.004062295364459198	0.01313782850843073	0.09462503353100458	1.0
LUDB	data/137	137	7	150	FD	0.36626523265580896	0.004028735448985978	0.014407603932989912	0.08279299494139852	1.0
LUDB	data/137	137	8	150	FD	0.2729448595678003	0.00402871919815645	0.015752483232999433	0.10415576533873033	1.0
LUDB	data/137	137	1	150	SG	0.1864510989726846	0.0023772381543460766	0.012754915139052999	0.10088055316592001	1.0
LUDB	data/137	137	2	150	SG	0.17198817352867965	0.0025013127277347287	0.01332999349747526	0.0951855751195168	1.0
LUDB	data/137	137	3	150	SG	0.1843080606016775	0.0023890169162372006	0.01385073509964478	0.10207248475932354	1.0
LUDB	data/137	137	4	150	SG	0.14363915378650352	0.0025213643323541714	0.015034450685973583	0.10791499249744946	1.0
LUDB	data/137	137	5	150	SG	0.16586938177542476	0.0024225387036438018	0.013816438563162883	0.10390088241872532	1.0
LUDB	data/137	137	6	150	SG	0.21138081494403063	0.002491845175047727	0.012577675660854666	0.08503983428565896	1.0
LUDB	data/137	137	7	150	SG	0.1962922912613437	0.002631586188636759	0.014122865190355166	0.0923599662447076	1.0
LUDB	data/137	137	8	150	SG	0.22872904399731805	0.00263346787876699	0.015553762524884338	0.10489840924670439	1.0
LUDB	data/137	137	1	150	SPEC	0.7066816865461936	0.005686726457068896	0.014177548514699021	0.18569621210902837	1.0
LUDB	data/137	137	2	150	SPEC	0.4642739623325128	0.005462109233317032	0.014493470865247151	0.1494070302288839	1.0
LUDB	data/137	137	3	150	SPEC	0.7407846210974179	0.005752814247615525	0.015276571639564711	0.16410985096969571	1.0
LUDB	data/137	137	4	150	SPEC	0.39432582446873254	0.005184147918712122	0.0157161813751372	0.15347288402203207	1.0
LUDB	data/137	137	5	150	SPEC	0.5358911225338364	0.005517594671676458	0.014819154400555973	0.14259807222261903	1.0
LUDB	data/137	137	6	150	SPEC	0.6112454081446769	0.005720979526052579	0.014015721786025018	0.16518423782805933	1.0
LUDB	data/137	137	7	150	SPEC	0.46661869710296716	0.004981222668886895	0.014857429012048567	0.1098049298808942	1.0
LUDB	data/137	137	8	150	SPEC	0.38125134187921733	0.005552593855851569	0.016411411556433875	0.151266290998826	1.0
LUDB	data/137	137	1	150	SG0SPEC	0.25330257006842616	0.0030316102745846073	0.012979683309383601	0.09961713978270673	1.0
LUDB	data/137	137	2	150	SG0SPEC	0.2458916047096184	0.003123551821655217	0.013539968108132456	0.08321568240434431	1.0
LUDB	data/137	137	3	150	SG0SPEC	0.3211708146972039	0.0030242569564587866	0.014054981147166537	0.09054293547817338	1.0
LUDB	data/137	137	4	150	SG0SPEC	0.2228884591800374	0.0030930816872764243	0.015217049453973444	0.0948441988097908	1.0
LUDB	data/137	137	5	150	SG0SPEC	0.26748354897587157	0.003026684962199412	0.01401789245096956	0.10829734852242252	1.0
LUDB	data/137	137	6	150	SG0SPEC	0.33211894615116927	0.0031732565614268353	0.01284066129797395	0.06978954977706045	1.0
LUDB	data/137	137	7	150	SG0SPEC	0.2374738566224889	0.003224060979038079	0.014315166182019494	0.07971380945238729	1.0
LUDB	data/137	137	8	150	SG0SPEC	0.4329358091220563	0.0032651793879235626	0.01578509484612859	0.10332858087109824	1.0
LUDB	data/138	138	1	40	FD	0.13822916375456867	0.002571644273116427	0.01294550841022902	0.05527467634047756	1.0
LUDB	data/138	138	2	40	FD	0.15891289358047966	0.00263024584871601	0.013550318516314027	0.05350091850920423	1.0
LUDB	data/138	138	3	40	FD	0.1394391851884625	0.002308558718065698	0.011972731175157203	0.05837920965227085	1.0
LUDB	data/138	138	4	40	FD	0.16351175971467027	0.0025056463646737953	0.012901185948596997	0.03949724672624871	1.0
LUDB	data/138	138	5	40	FD	0.12298616022895542	0.0024315798366381317	0.013382577858830489	0.05462654209700319	1.0
LUDB	data/138	138	6	40	FD	0.14363768819437647	0.002586859570539285	0.013646629565135815	0.03619124519199323	1.0
LUDB	data/138	138	7	40	FD	0.13649913396652472	0.0027037639637159773	0.014793849507522026	0.06369188824295503	1.0
LUDB	data/138	138	8	40	FD	0.11815116443005966	0.0027211399390749103	0.014042528015099049	0.030448310483759913	1.0
LUDB	data/138	138	1	40	SG	0.11643704321254154	0.0022053051126575763	0.012884498628922806	0.06484683976517627	1.0
LUDB	data/138	138	2	40	SG	0.1475379431949235	0.0022526133856243034	0.013498328632621943	0.062298851021390454	1.0
LUDB	data/138	138	3	40	SG	0.140973821347234	0.0019743200881332567	0.011934573742759134	0.06957229795947126	1.0
LUDB	data/138	138	4	40	SG	0.1698678811218185	0.0021340626421645645	0.012849108144811978	0.052463678486202765	1.0
LUDB	data/138	138	5	40	SG	0.13003838539180046	0.0020873195327923647	0.013343656449886929	0.06378081588485393	1.0
LUDB	data/138	138	6	40	SG	0.14503928866622803	0.0022129365616512966	0.013598128945849866	0.04707622729161192	1.0
LUDB	data/138	138	7	40	SG	0.139342102953436	0.0023267321593249683	0.01475497187055101	0.07166738946471655	1.0
LUDB	data/138	138	8	40	SG	0.1324779714131387	0.0023217342803587204	0.013979670302689755	0.04121711883638386	1.0
LUDB	data/138	138	1	40	SPEC	0.1517472897138608	0.0026525653958972013	0.01309921890124355	0.0555845772979269	1.0
LUDB	data/138	138	2	40	SPEC	0.1731071208338317	0.002714906733836739	0.013691661103076897	0.053558369059202734	1.0
LUDB	data/138	138	3	40	SPEC	0.13903260602940723	0.002383011910242217	0.012109576153204196	0.05728796482399896	1.0
LUDB	data/138	138	4	40	SPEC	0.16933127753709326	0.0025881666443737916	0.013043474568000868	0.03703821174359549	1.0
LUDB	data/138	138	5	40	SPEC	0.13721310826684235	0.0025080114727454666	0.013525193393953196	0.05433402371651852	1.0
LUDB	data/138	138	6	40	SPEC	0.15832651585013666	0.0026703060957532247	0.013790182058906954	0.03477064120277856	1.0
LUDB	data/138	138	7	40	SPEC	0.1415471173227006	0.002787013235606226	0.014939979741733521	0.06360788618566562	1.0
LUDB	data/138	138	8	40	SPEC	0.11806062819550765	0.0028100764636387054	0.014195044095520202	0.02958105529507563	1.0
LUDB	data/138	138	1	40	SG0SPEC	0.14160927928279918	0.00257651669143273	0.012864170260752908	0.05731061306846405	1.0
LUDB	data/138	138	2	40	SG0SPEC	0.15241587223982606	0.0026324725761983636	0.013502426816318922	0.05559857661802826	1.0
LUDB	data/138	138	3	40	SG0SPEC	0.14409266402046816	0.00230997113986254	0.011920645721196983	0.061425226015840106	1.0
LUDB	data/138	138	4	40	SG0SPEC	0.17322728735406334	0.002508065925716283	0.012853907075463489	0.04267844702243603	1.0
LUDB	data/138	138	5	40	SG0SPEC	0.1250371973481993	0.0024357341752819952	0.013329725169921229	0.056943468488992045	1.0
LUDB	data/138	138	6	40	SG0SPEC	0.1378394156725823	0.0025897982819704105	0.013602629419347978	0.03851374702939861	1.0
LUDB	data/138	138	7	40	SG0SPEC	0.1438420883601278	0.0027099230756919487	0.014752376441789852	0.06599730471780947	1.0
LUDB	data/138	138	8	40	SG0SPEC	0.12225093651117772	0.0027241081892793195	0.013988267856383768	0.03325745592060327	1.0
LUDB	data/138	138	1	100	FD	0.2513614963409693	0.0034338431691072952	0.014406061793720282	0.09302999190201724	1.0
LUDB	data/138	138	2	100	FD	0.2526438535776448	0.0036079703046103763	0.015168823425352883	0.06407464718045394	1.0
LUDB	data/138	138	3	100	FD	0.2873696457222853	0.004123179387434803	0.014165856932675408	0.05533296156622425	1.0
LUDB	data/138	138	4	100	FD	0.23673914563176354	0.0033099834439179686	0.014155620777524679	0.06607044648014918	1.0
LUDB	data/138	138	5	100	FD	0.25418980872237595	0.0032753369418334673	0.014784415812397455	0.05795772870069048	1.0
LUDB	data/138	138	6	100	FD	0.2687918234681019	0.0034663547921584305	0.015204666499399624	0.07326933560201722	1.0
LUDB	data/138	138	7	100	FD	0.17469998098406372	0.003453214670842723	0.01612001967438612	0.06594902176098515	1.0
LUDB	data/138	138	8	100	FD	0.23384716891639962	0.0036796906543346717	0.01576278499637905	0.08245605982285398	1.0
LUDB	data/138	138	1	100	SG	0.1974329245488493	0.0023931343473914644	0.013986985107156064	0.0694207434810772	1.0
LUDB	data/138	138	2	100	SG	0.2558628978406036	0.0024921948411912955	0.014609631033541395	0.07405458571450492	1.0
LUDB	data/138	138	3	100	SG	0.24035836626193285	0.0022324514049399564	0.013310304319342554	0.05844695827954198	1.0
LUDB	data/138	138	4	100	SG	0.19498334255099328	0.0023208780514922017	0.01367526289476484	0.04264229352746498	1.0
LUDB	data/138	138	5	100	SG	0.38301465645303656	0.0022696718854710095	0.014297412072682456	0.05358799694234194	1.0
LUDB	data/138	138	6	100	SG	0.2525592356225293	0.00240334403856954	0.014708126358223177	0.04979964030054577	1.0
LUDB	data/138	138	7	100	SG	0.1639126117233931	0.002521703051395197	0.015644321766315018	0.05987312640714579	1.0
LUDB	data/138	138	8	100	SG	0.236332257841424	0.0025503702444017846	0.015221624758229753	0.049421494928964804	1.0
LUDB	data/138	138	1	100	SPEC	0.4164183068224289	0.00388829582028617	0.014769878751613797	0.12623400973765211	1.0
LUDB	data/138	138	2	100	SPEC	0.28627092967575435	0.004047352375442375	0.015518078338219716	0.09193772328394913	1.0
LUDB	data/138	138	3	100	SPEC	0.25649638168628053	0.005056007823519485	0.014857609779251298	0.06642494111407278	1.0
LUDB	data/138	138	4	100	SPEC	0.30131374848814435	0.0037165463986258474	0.014474929921362713	0.102343806615711	1.0
LUDB	data/138	138	5	100	SPEC	0.35642805751186524	0.0037059594727397523	0.015140701115651915	0.08598459829252451	1.0
LUDB	data/138	138	6	100	SPEC	0.36873724692533216	0.003933474295975698	0.015580717870981442	0.1088426119608109	1.0
LUDB	data/138	138	7	100	SPEC	0.3471394806582722	0.0038590434053341295	0.016424111865084755	0.09983803667200516	1.0
LUDB	data/138	138	8	100	SPEC	0.2635858674802495	0.0041141106909393385	0.01614706405710351	0.11492229609664427	1.0
LUDB	data/138	138	1	100	SG0SPEC	0.2263321368120866	0.0030423333368389876	0.013821165528701452	0.07876336025717452	1.0
LUDB	data/138	138	2	100	SG0SPEC	0.18698014277334277	0.003186901173227496	0.014385603107542196	0.06945880944030848	1.0
LUDB	data/138	138	3	100	SG0SPEC	0.2458418064538035	0.0029957126672217633	0.013135157733026419	0.04638882450116475	1.0
LUDB	data/138	138	4	100	SG0SPEC	0.1917585771003646	0.002953006788513788	0.01352675032661766	0.05527876158785072	1.0
LUDB	data/138	138	5	100	SG0SPEC	0.24182585051047797	0.002862983086917094	0.014151676961626777	0.04414979267810487	1.0
LUDB	data/138	138	6	100	SG0SPEC	0.307834969427352	0.0030454507904532353	0.014481632070418964	0.046086151724956746	1.0
LUDB	data/138	138	7	100	SG0SPEC	0.19329272992376262	0.003144759146956647	0.015499506436061315	0.05338930185567817	1.0
LUDB	data/138	138	8	100	SG0SPEC	0.2530291223024501	0.0032295243020733252	0.014970127277406906	0.049265443741861065	1.0
LUDB	data/138	138	1	150	FD	0.549858562929857	0.003754680245444607	0.014702639277076402	0.12747780751569282	1.0
LUDB	data/138	138	2	150	FD	0.2579517127175786	0.0039213594579422095	0.015287678666272973	0.12603808095773886	1.0
LUDB	data/138	138	3	150	FD	0.338790447012652	0.005316368794678476	0.015668978589733422	0.09258829904585314	1.0
LUDB	data/138	138	4	150	FD	0.22565738760600698	0.003598122837073867	0.014286444320164304	0.12919648509161777	1.0
LUDB	data/138	138	5	150	FD	0.24924243800459417	0.003668770643993253	0.015013265774291148	0.11668555313027275	1.0
LUDB	data/138	138	6	150	FD	0.4342034369518477	0.004187280958224278	0.01565745063447594	0.14870982236262714	1.0
LUDB	data/138	138	7	150	FD	0.25567357835572163	0.003941959848878953	0.016249586165185757	0.1279405723199396	1.0
LUDB	data/138	138	8	150	FD	0.2663653806380201	0.003973264873978342	0.01589569131713492	0.11995901638999332	1.0
LUDB	data/138	138	1	150	SG	0.1444156592347588	0.002402471345394632	0.013976683105406167	0.06767649342021832	1.0
LUDB	data/138	138	2	150	SG	0.2557230189843654	0.002496102252133336	0.014641272415724943	0.07428661393621717	1.0
LUDB	data/138	138	3	150	SG	0.2507183846642809	0.0022437908261902025	0.013378163061379896	0.06398038501770661	1.0
LUDB	data/138	138	4	150	SG	0.19759486816310437	0.002322888965875352	0.013693174232898894	0.04460961865370421	1.0
LUDB	data/138	138	5	150	SG	0.20467412933897594	0.0022735848721333273	0.014311910539185037	0.053942281522677805	1.0
LUDB	data/138	138	6	150	SG	0.24561674805797554	0.002403754128601926	0.01471526056016069	0.05117357819391447	1.0
LUDB	data/138	138	7	150	SG	0.16583348767888095	0.0025226414819241438	0.015677116939437685	0.061294875538104636	1.0
LUDB	data/138	138	8	150	SG	0.2659088627841905	0.0025541770958915173	0.015228545399510624	0.04895574172264388	1.0
LUDB	data/138	138	1	150	SPEC	0.7748744211720339	0.005271862753908189	0.015487601679493998	0.22315705320621013	1.0
LUDB	data/138	138	2	150	SPEC	0.5464598445045524	0.005223120911370891	0.015897622607857504	0.2792127501677615	1.0
LUDB	data/138	138	3	150	SPEC	0.5808751628040798	0.009273265528210992	0.01825822499458444	0.13548015217042228	1.0
LUDB	data/138	138	4	150	SPEC	0.5613815428210269	0.004883583112033717	0.014900335854048275	0.2750094862790681	1.0
LUDB	data/138	138	5	150	SPEC	0.6414107902379477	0.005429660143960295	0.01592149018759373	0.2767054544015819	1.0
LUDB	data/138	138	6	150	SPEC	0.6817325870501207	0.006750186300190892	0.01709458139515897	0.3513777070925046	1.0
LUDB	data/138	138	7	150	SPEC	0.6078795563165985	0.006175437166166357	0.01714233029740514	0.30108456073295653	1.0
LUDB	data/138	138	8	150	SPEC	0.6724803417900325	0.005584590100909662	0.01674373267934693	0.24513410738384914	1.0
LUDB	data/138	138	1	150	SG0SPEC	0.294156767238318	0.0031185386122363364	0.01382912676034959	0.08711308964557236	1.0
LUDB	data/138	138	2	150	SG0SPEC	0.2077075649554099	0.0032228640272490765	0.014391016095515163	0.07560546644274338	1.0
LUDB	data/138	138	3	150	SG0SPEC	0.4555649345376492	0.0033162765348595806	0.01351217283794653	0.08275850610864069	1.0
LUDB	data/138	138	4	150	SG0SPEC	0.2628423008350038	0.0030196937748580956	0.013582138548404869	0.08570468834558741	1.0
LUDB	data/138	138	5	150	SG0SPEC	0.2782139297900637	0.002942903963215852	0.014159728769051798	0.06373662268078692	1.0
LUDB	data/138	138	6	150	SG0SPEC	0.25424686396453106	0.003146093661993991	0.014560694990888759	0.0768081904045669	1.0
LUDB	data/138	138	7	150	SG0SPEC	0.3192064452469247	0.003205573490998476	0.01549743627809863	0.07719958525300442	1.0
LUDB	data/138	138	8	150	SG0SPEC	0.24907120174900735	0.003285795398852875	0.014991892885612392	0.08131534987561603	1.0
LUDB	data/139	139	1	40	FD	0.17617712696534046	0.0016263399358916915	0.009108892637965002	0.05140481354875916	1.0
LUDB	data/139	139	2	40	FD	0.12052107593660402	0.0018610331341469212	0.010117900240450537	0.054134651950280645	1.0
LUDB	data/139	139	3	40	FD	0.14574558818759126	0.002010835220785902	0.011029061303768316	0.05827622942390107	1.0
LUDB	data/139	139	4	40	FD	0.14655557309770897	0.0018891033107786878	0.00989760895403719	0.04974186971372766	1.0
LUDB	data/139	139	5	40	FD	0.13006628978086482	0.0019953268507864213	0.010561436875019967	0.0542277266625085	1.0
LUDB	data/139	139	6	40	FD	0.1265421470309647	0.0018808771594866658	0.01025910271584469	0.05470173024534074	1.0
LUDB	data/139	139	7	40	FD	0.11591656835203526	0.0017059819925911537	0.009353089225089747	0.03636002521266179	1.0
LUDB	data/139	139	8	40	FD	0.12793660383516622	0.0019532426844435305	0.010597544341151522	0.049380105055987514	1.0
LUDB	data/139	139	9	40	FD	0.12045142704596801	0.0018014138530282585	0.010147370192518356	0.045971741646411775	1.0
LUDB	data/139	139	10	40	FD	0.15098021367799982	0.0019786054137755555	0.010823206659068054	0.05628751365209206	1.0
LUDB	data/139	139	1	40	SG	0.12922526650379834	0.0014190989841465233	0.009081772985412148	0.054019866238192785	1.0
LUDB	data/139	139	2	40	SG	0.11695402958658516	0.001637166147586666	0.01008752017840016	0.059792017203090866	1.0
LUDB	data/139	139	3	40	SG	0.12504064884036026	0.001755612344987125	0.010998796345500623	0.061787472520085734	1.0
LUDB	data/139	139	4	40	SG	0.14924668289436965	0.0016382670144534078	0.009861589484586264	0.05354793038007502	1.0
LUDB	data/139	139	5	40	SG	0.11990150091552698	0.0017399429995556598	0.010523059473731288	0.058804969682588464	1.0
LUDB	data/139	139	6	40	SG	0.11755651647483427	0.0016530787011620803	0.0102292073385557	0.0585492525109074	1.0
LUDB	data/139	139	7	40	SG	0.12607225746206246	0.001495839808494523	0.00932820081668311	0.043320965105789665	1.0
LUDB	data/139	139	8	40	SG	0.1288914659427943	0.001707853799836698	0.010569919641909958	0.05314622796644059	1.0
LUDB	data/139	139	9	40	SG	0.12784597074612367	0.0015777494458249464	0.010122900810221346	0.05069799233691686	1.0
LUDB	data/139	139	10	40	SG	0.1309222020577661	0.0017215112614588231	0.01079103084544243	0.06070079621374347	1.0
LUDB	data/139	139	1	40	SPEC	0.15010502399456419	0.0016735224368574296	0.00917331103397105	0.05330829619852521	1.0
LUDB	data/139	139	2	40	SPEC	0.12059918061016592	0.001909827492718874	0.010185849047927627	0.054477686991582897	1.0
LUDB	data/139	139	3	40	SPEC	0.1633268320646652	0.0020675557459298834	0.011106186416222281	0.05998111986090264	1.0
LUDB	data/139	139	4	40	SPEC	0.15543951138021975	0.0019446901246863537	0.009962741724820808	0.05093353477066283	1.0
LUDB	data/139	139	5	40	SPEC	0.1436640754315177	0.0020529799133038712	0.010633834241269973	0.05584956812243783	1.0
LUDB	data/139	139	6	40	SPEC	0.19906111972163734	0.0019315079883743598	0.010323164131231325	0.056374898202750184	1.0
LUDB	data/139	139	7	40	SPEC	0.1183115739587878	0.0017521369002562682	0.009416046439025303	0.036256916524359244	1.0
LUDB	data/139	139	8	40	SPEC	0.1265158208518764	0.0020077831792301984	0.010671306352702102	0.051118033368704914	1.0
LUDB	data/139	139	9	40	SPEC	0.13415855034359617	0.0018502052166442017	0.010220086726795563	0.047117510198245456	1.0
LUDB	data/139	139	10	40	SPEC	0.13781310402557626	0.002035486210924615	0.010908738723803437	0.05795659437630238	1.0
LUDB	data/139	139	1	40	SG0SPEC	0.189440996998191	0.001630455749906351	0.009099783751683318	0.05121056727844271	1.0
LUDB	data/139	139	2	40	SG0SPEC	0.11846984758063102	0.0018706010532450225	0.010117034575482565	0.05495377354156545	1.0
LUDB	data/139	139	3	40	SG0SPEC	0.13192622781462668	0.0020174873777843525	0.011024690835491627	0.05833759673301639	1.0
LUDB	data/139	139	4	40	SG0SPEC	0.1471168408416615	0.0018956794789584297	0.009904380939835948	0.04993543700981887	1.0
LUDB	data/139	139	5	40	SG0SPEC	0.1278761946618134	0.0020003518157865057	0.010562048303594062	0.0546868886971398	1.0
LUDB	data/139	139	6	40	SG0SPEC	0.12319697078566488	0.0018886317644437724	0.010264598552095125	0.054950502363685316	1.0
LUDB	data/139	139	7	40	SG0SPEC	0.11647447337595351	0.0017134283231134695	0.00936492629165117	0.037613896758313246	1.0
LUDB	data/139	139	8	40	SG0SPEC	0.13071374449235423	0.00196054904702874	0.010599792602119282	0.0495859410175214	1.0
LUDB	data/139	139	9	40	SG0SPEC	0.126696465919458	0.0018096091968215306	0.010150642283564625	0.046997135590576326	1.0
LUDB	data/139	139	10	40	SG0SPEC	0.1609177881748494	0.0019850707070935363	0.010810016513646211	0.05829345837807299	1.0
LUDB	data/139	139	1	100	FD	0.33294127178298843	0.002263135131126224	0.009880775919885164	0.08932928004880887	1.0
LUDB	data/139	139	2	100	FD	0.2928321717058127	0.0024068870258534916	0.010545466290365181	0.0945590277339657	1.0
LUDB	data/139	139	3	100	FD	0.28129176905519315	0.0026458035678582734	0.011668626058140468	0.1129549883750763	1.0
LUDB	data/139	139	4	100	FD	0.26208147991050185	0.0024426385142912663	0.010339312075834344	0.10272833711107807	1.0
LUDB	data/139	139	5	100	FD	0.25252459946178923	0.0028290457037976912	0.011256202444373729	0.07529736701236131	1.0
LUDB	data/139	139	6	100	FD	0.28151581776030765	0.0026504528738603276	0.010936542261494287	0.09541008323680059	1.0
LUDB	data/139	139	7	100	FD	0.2654457442185328	0.0022089953453388288	0.00964451946697478	0.08189038231682086	1.0
LUDB	data/139	139	8	100	FD	0.21242177251405678	0.002643799523901004	0.011349233555302839	0.09172038092510926	1.0
LUDB	data/139	139	9	100	FD	0.2931974023500325	0.0022831649631675395	0.010482212119984938	0.06263550425828018	1.0
LUDB	data/139	139	10	100	FD	0.38818666442356176	0.00262457752414994	0.011377571353130268	0.06913476087868937	1.0
LUDB	data/139	139	1	100	SG	0.23807219900857432	0.0015397404783039379	0.009652640126397457	0.08248379714562372	1.0
LUDB	data/139	139	2	100	SG	0.15312953105371535	0.0017027477587788196	0.010336881427969466	0.07204509240488441	1.0
LUDB	data/139	139	3	100	SG	0.16510024268464904	0.0018696052657063897	0.011414059073020715	0.0852099863489384	1.0
LUDB	data/139	139	4	100	SG	0.19253908659037647	0.0017350307408780202	0.010122787556095959	0.07444802449369178	1.0
LUDB	data/139	139	5	100	SG	0.23541704791764828	0.0018993510576113103	0.010972923090334194	0.08101705916302537	1.0
LUDB	data/139	139	6	100	SG	0.2176013434394958	0.00177483294246113	0.0106525843907762	0.07891306938287784	1.0
LUDB	data/139	139	7	100	SG	0.13836852975115466	0.0015706447550457164	0.009398586940269774	0.0547774495552129	1.0
LUDB	data/139	139	8	100	SG	0.16543909542105842	0.0018165602108323148	0.011004891029577446	0.0831646202886059	1.0
LUDB	data/139	139	9	100	SG	0.15950240274206448	0.001649074986452623	0.010303456151408253	0.06301995239793444	1.0
LUDB	data/139	139	10	100	SG	0.12329360165228996	0.0018244100874622476	0.011077161893686831	0.07369970417431142	1.0
LUDB	data/139	139	1	100	SPEC	0.45682173338341464	0.0026022694951170888	0.010059298219113244	0.11708596671167591	1.0
LUDB	data/139	139	2	100	SPEC	0.6195120807423373	0.0028211646135883513	0.010745281876931061	0.12257134004222894	1.0
LUDB	data/139	139	3	100	SPEC	0.3367646032439957	0.003035043858778734	0.011881417026571268	0.14321297332034835	1.0
LUDB	data/139	139	4	100	SPEC	0.36958679402287836	0.0028469884239007634	0.010516643776193735	0.13293312446550298	1.0
LUDB	data/139	139	5	100	SPEC	0.3982413127369597	0.003242136041369936	0.011470972433257062	0.10328976993488538	1.0
LUDB	data/139	139	6	100	SPEC	0.5421598016866064	0.003080126907224169	0.011203085834776172	0.13512795982833778	1.0
LUDB	data/139	139	7	100	SPEC	0.42034758285969426	0.0025453313986679373	0.00983047527702846	0.11142222883149003	1.0
LUDB	data/139	139	8	100	SPEC	0.48820300850858517	0.0030319312082821774	0.011577799385205275	0.10719263774037519	1.0
LUDB	data/139	139	9	100	SPEC	0.3776347273189374	0.002653857668320528	0.010668454552118038	0.09439689109897878	1.0
LUDB	data/139	139	10	100	SPEC	0.3088887903480417	0.0031122361619977767	0.011647893274344874	0.0905521710815631	1.0
LUDB	data/139	139	1	100	SG0SPEC	0.20013763012030622	0.001944443569644248	0.00961452378103012	0.08562423443883584	1.0
LUDB	data/139	139	2	100	SG0SPEC	0.4040307530512722	0.0021037905394310904	0.01038732217946206	0.07119446312241705	1.0
LUDB	data/139	139	3	100	SG0SPEC	0.22576318549588859	0.0023255916145879818	0.01140576127839468	0.08803410871041777	1.0
LUDB	data/139	139	4	100	SG0SPEC	0.21407490105435015	0.00216808137429905	0.010156024293422387	0.07426964725506943	1.0
LUDB	data/139	139	5	100	SG0SPEC	0.19579079559612642	0.0024192239548462245	0.010984590543997136	0.07374534101988339	1.0
LUDB	data/139	139	6	100	SG0SPEC	0.2604729005441308	0.0022162613674733935	0.010697520840460712	0.07759455855636073	1.0
LUDB	data/139	139	7	100	SG0SPEC	0.16405850576983025	0.0019240300560700568	0.009471714380769805	0.04830035156875261	1.0
LUDB	data/139	139	8	100	SG0SPEC	0.1685752535255505	0.0022545150725891716	0.010945181611097365	0.08400753576221516	1.0
LUDB	data/139	139	9	100	SG0SPEC	0.23519389995204773	0.0020070273766173404	0.010370909710434984	0.05717254904255147	1.0
LUDB	data/139	139	10	100	SG0SPEC	0.1802192366405094	0.0022625946690236765	0.011113669253905775	0.07775946670371445	1.0
LUDB	data/139	139	1	150	FD	0.28009399679313046	0.0025789717174168098	0.01002063413904054	0.13834849277294073	1.0
LUDB	data/139	139	2	150	FD	0.33749716910711997	0.0028125233894366396	0.010910641138574137	0.12058917426711357	1.0
LUDB	data/139	139	3	150	FD	0.306182826852693	0.002912863475639264	0.011808234718311576	0.1315352954049341	1.0
LUDB	data/139	139	4	150	FD	0.2553608786753414	0.0028107851805733134	0.010538724572002393	0.11855638512406651	1.0
LUDB	data/139	139	5	150	FD	0.5659202657422658	0.0030127981313428386	0.011289981015907133	0.10310487542407148	1.0
LUDB	data/139	139	6	150	FD	0.3932000934972055	0.0029545179991245563	0.011257612715873602	0.10519760519499172	1.0
LUDB	data/139	139	7	150	FD	0.4663676055540307	0.0024180015315469977	0.009799340819384147	0.09251438295153688	1.0
LUDB	data/139	139	8	150	FD	0.2845685481788375	0.0028695694269881894	0.011517916824708718	0.10871084631283344	1.0
LUDB	data/139	139	9	150	FD	0.439763902523527	0.0026034606914611316	0.010692107417983194	0.10651431090479385	1.0
LUDB	data/139	139	10	150	FD	0.6145141465317135	0.0030262020023421733	0.01157850873786633	0.08928321772657424	1.0
LUDB	data/139	139	1	150	SG	0.24115698378927408	0.0015404829060887725	0.009660159730538971	0.08311076861137626	1.0
LUDB	data/139	139	2	150	SG	0.13899780441917273	0.0017083669035385925	0.010338139914040376	0.07231785913633558	1.0
LUDB	data/139	139	3	150	SG	0.16025327103704923	0.0018731244923310077	0.011411106139563369	0.08559223962784726	1.0
LUDB	data/139	139	4	150	SG	0.16176486076778002	0.0017392190969807693	0.01013555794349912	0.07648505481997951	1.0
LUDB	data/139	139	5	150	SG	0.23974263048858419	0.001896962393945521	0.010983295232723731	0.08145353704979559	1.0
LUDB	data/139	139	6	150	SG	0.2755195721009438	0.0017766746861404353	0.01065986072103843	0.07977299023135014	1.0
LUDB	data/139	139	7	150	SG	0.15471876233402163	0.0015726888685061754	0.009393948189089759	0.05662399134303154	1.0
LUDB	data/139	139	8	150	SG	0.16544414621919623	0.0018171187977018572	0.011000580048328473	0.08318956578208399	1.0
LUDB	data/139	139	9	150	SG	0.23543879301285647	0.0016504753802091795	0.010291623928418321	0.06380540043510895	1.0
LUDB	data/139	139	10	150	SG	0.1288283805566582	0.0018293299803819492	0.011074119511658067	0.07410775302156035	1.0
LUDB	data/139	139	1	150	SPEC	0.5681237229518482	0.0036781729325276453	0.010559162790496308	0.3214515186576348	1.0
LUDB	data/139	139	2	150	SPEC	1.0483528803334765	0.004125309750593208	0.011698770273566833	0.21887682878216833	1.0
LUDB	data/139	139	3	150	SPEC	0.5352492540606171	0.004051808531763378	0.012344920921808996	0.2397100489440156	1.0
LUDB	data/139	139	4	150	SPEC	0.4727608510342125	0.0038981493517097703	0.011041893692916362	0.2103539540338714	1.0
LUDB	data/139	139	5	150	SPEC	0.6405986059615562	0.003904258825485569	0.011759474045868657	0.19567677253253413	1.0
LUDB	data/139	139	6	150	SPEC	0.5479375956161407	0.004140890014999036	0.011955278905473349	0.18441151906537057	1.0
LUDB	data/139	139	7	150	SPEC	0.6450010203862788	0.0034027940818397067	0.010327743372927106	0.19916533768896919	1.0
LUDB	data/139	139	8	150	SPEC	0.4607355435853533	0.0038621626850631305	0.011979900493477837	0.23392198263371783	1.0
LUDB	data/139	139	9	150	SPEC	0.5937774786209397	0.0039822323943506256	0.011333498240992576	0.2563250113413994	1.0
LUDB	data/139	139	10	150	SPEC	0.5213519533251831	0.004328810308026847	0.012136660685266951	0.21054265537730382	1.0
LUDB	data/139	139	1	150	SG0SPEC	0.35250222544232135	0.0019799523375063624	0.009645609107106282	0.10222887138539856	1.0
LUDB	data/139	139	2	150	SG0SPEC	0.36933584749755866	0.002187345524408846	0.01041224571472755	0.08395705082534935	1.0
LUDB	data/139	139	3	150	SG0SPEC	0.2775860074595127	0.002358868182160468	0.01140448459840552	0.10151301723896099	1.0
LUDB	data/139	139	4	150	SG0SPEC	0.231402873135676	0.0022195408166106223	0.010191068554349314	0.08645936032913058	1.0
LUDB	data/139	139	5	150	SG0SPEC	0.2429535519915489	0.002451898887654445	0.010975539261000065	0.08201946501078641	1.0
LUDB	data/139	139	6	150	SG0SPEC	0.3511591194933077	0.0022593010554205566	0.010751451701812005	0.08912821589873127	1.0
LUDB	data/139	139	7	150	SG0SPEC	0.2217960564453599	0.0019463817978436484	0.009476660149132354	0.048793687838888454	1.0
LUDB	data/139	139	8	150	SG0SPEC	0.23492571729752842	0.0022792299957400566	0.010961820235237937	0.0960081185436949	1.0
LUDB	data/139	139	9	150	SG0SPEC	0.33650446646801657	0.002058022210424628	0.010390663438779537	0.08082855739443023	1.0
LUDB	data/139	139	10	150	SG0SPEC	0.2622782553582067	0.0023585245705745024	0.011138281770375335	0.10116189016652756	1.0
LUDB	data/14	14	1	40	FD	0.15186304761066405	0.003082004811352008	0.016240918158128007	0.06688440878297462	1.0
LUDB	data/14	14	2	40	FD	0.31334922594858905	0.0029435230953571844	0.015387215811764396	0.06948294882578801	1.0
LUDB	data/14	14	3	40	FD	0.15189720440216445	0.0029039650125896655	0.015247503760042353	0.062477437559593396	1.0
LUDB	data/14	14	4	40	FD	0.1322111261297461	0.0028514111386157633	0.015050232906096578	0.061149912657336866	1.0
LUDB	data/14	14	5	40	FD	0.14202565658240965	0.0029474591458155362	0.014368218144264375	0.06679770180931534	1.0
LUDB	data/14	14	6	40	FD	0.1197445405870998	0.0026495603933349675	0.012952529114216902	0.0737596649584056	1.0
LUDB	data/14	14	7	40	FD	0.16498946476517581	0.0029391025106946566	0.015092586890663524	0.07231164663950611	1.0
LUDB	data/14	14	8	40	FD	0.14880560099616824	0.003126068885711194	0.016182051507548468	0.06556598938724001	1.0
LUDB	data/14	14	9	40	FD	0.2018692252033869	0.0030496893767679276	0.01515377324441885	0.07361698155785425	1.0
LUDB	data/14	14	10	40	FD	0.14550947439642029	0.0031169294360896245	0.014886256271199421	0.07865659825964597	1.0
LUDB	data/14	14	11	40	FD	0.1571074520145786	0.00322560622461025	0.015676385035564285	0.07256457378805194	1.0
LUDB	data/14	14	1	40	SG	0.15828608710574882	0.002656845590852664	0.01620522585168032	0.07221179926098709	1.0
LUDB	data/14	14	2	40	SG	0.2397329302165448	0.0025409913004601718	0.015346665072900039	0.07384765615136399	1.0
LUDB	data/14	14	3	40	SG	0.1214067214709774	0.0025039645377976784	0.015204884364303341	0.06740982528904518	1.0
LUDB	data/14	14	4	40	SG	0.14216783784044013	0.0024638855901583405	0.015001080195206112	0.06654147332292372	1.0
LUDB	data/14	14	5	40	SG	0.14762670345321485	0.002541177370322837	0.014316854990660072	0.07056812835367625	1.0
LUDB	data/14	14	6	40	SG	0.1226491660738303	0.0022903137981931717	0.0129046702048055	0.07719235151194155	1.0
LUDB	data/14	14	7	40	SG	0.1524943962835689	0.002528431284829152	0.01504454645869365	0.07641993097434022	1.0
LUDB	data/14	14	8	40	SG	0.1917013827699711	0.002684673286630608	0.01613020609753859	0.06891189903440714	1.0
LUDB	data/14	14	9	40	SG	0.14559591009990505	0.0026157292733942875	0.015114275485780893	0.07788152474881611	1.0
LUDB	data/14	14	10	40	SG	0.15243653153482073	0.002680539976539172	0.014841579033326951	0.08018084744905603	1.0
LUDB	data/14	14	11	40	SG	0.14320571350245637	0.002774262692382832	0.01562772848388562	0.07620036015313562	1.0
LUDB	data/14	14	1	40	SPEC	0.16581910577065886	0.0031744148632715024	0.01639029440471307	0.06753865813185313	1.0
LUDB	data/14	14	2	40	SPEC	0.19032343984835148	0.003032575971252482	0.015532697683671147	0.07060369504685504	1.0
LUDB	data/14	14	3	40	SPEC	0.15537479877519494	0.00299261889653834	0.015391912414917143	0.06324348379543697	1.0
LUDB	data/14	14	4	40	SPEC	0.14089465151379207	0.002937442741049742	0.01518651873575949	0.06205543743317727	1.0
LUDB	data/14	14	5	40	SPEC	0.14531820217141742	0.003035830350201729	0.01450290091269476	0.06809666503239584	1.0
LUDB	data/14	14	6	40	SPEC	0.12600557975048124	0.0027281905960587056	0.013070021476179063	0.07527534717745424	1.0
LUDB	data/14	14	7	40	SPEC	0.17535378719452308	0.0030296010748078386	0.015235629980597078	0.07371733563840037	1.0
LUDB	data/14	14	8	40	SPEC	0.16033354143924478	0.0032224210603346323	0.016331668998176185	0.0672093997121178	1.0
LUDB	data/14	14	9	40	SPEC	0.17433626921802012	0.003145150836219567	0.01529664419399881	0.07484264852370655	1.0
LUDB	data/14	14	10	40	SPEC	0.15264420026374317	0.00321228782315056	0.015024331822755655	0.08134882434635314	1.0
LUDB	data/14	14	11	40	SPEC	0.14703737683863413	0.00332460522776106	0.0158233877811602	0.07433838285935752	1.0
LUDB	data/14	14	1	40	SG0SPEC	0.14466020393363477	0.003094880834116483	0.016204048194920814	0.06855537550382924	1.0
LUDB	data/14	14	2	40	SG0SPEC	0.2826088270673001	0.0029559753022095434	0.015333057623226868	0.07072471102052166	1.0
LUDB	data/14	14	3	40	SG0SPEC	0.1553569356624725	0.0029144157691464393	0.015196983334610965	0.06373792890135159	1.0
LUDB	data/14	14	4	40	SG0SPEC	0.13178135802368646	0.002863214752941292	0.015000672731911895	0.06250267626025044	1.0
LUDB	data/14	14	5	40	SG0SPEC	0.14341208236958206	0.0029591682596597814	0.01432348239996086	0.06790429673475898	1.0
LUDB	data/14	14	6	40	SG0SPEC	0.12506614687088174	0.0026631987108985977	0.012909815787092148	0.07500913181076847	1.0
LUDB	data/14	14	7	40	SG0SPEC	0.1577918931359756	0.0029492921704055387	0.015040225692768004	0.07359376866729282	1.0
LUDB	data/14	14	8	40	SG0SPEC	0.1429580219454523	0.003136617091075418	0.016129332657590974	0.06647305406513881	1.0
LUDB	data/14	14	9	40	SG0SPEC	0.18271194941654126	0.003058856122043763	0.015104225671931133	0.07513382588801142	1.0
LUDB	data/14	14	10	40	SG0SPEC	0.15011461729530917	0.0031265513662336658	0.014847043250539194	0.07920964490270632	1.0
LUDB	data/14	14	11	40	SG0SPEC	0.16820398440608095	0.0032385612791412956	0.015628315248145997	0.0741744337293067	1.0
LUDB	data/14	14	1	100	FD	0.1797918942790852	0.003642844900443912	0.01748779063802262	0.07819033466494489	1.0
LUDB	data/14	14	2	100	FD	0.2482440771472645	0.0034715461345444366	0.016653932879863814	0.10874940520465394	1.0
LUDB	data/14	14	3	100	FD	0.23457322113809675	0.0033444932917266208	0.016250889402137057	0.09312568192411819	1.0
LUDB	data/14	14	4	100	FD	0.237118071846463	0.003461359993077718	0.01635701035737763	0.10140312084758421	1.0
LUDB	data/14	14	5	100	FD	0.30620545783737757	0.0034145903137338812	0.015252179256598927	0.10521107988724629	1.0
LUDB	data/14	14	6	100	FD	0.24930200438399056	0.00303344005318173	0.014078668586307	0.11477003606391567	1.0
LUDB	data/14	14	7	100	FD	0.2793424545360705	0.0035105077181496603	0.01638821638469559	0.08782444935420718	1.0
LUDB	data/14	14	8	100	FD	0.19887853541782677	0.0036677681392310404	0.017475850340871214	0.12605403570334733	1.0
LUDB	data/14	14	9	100	FD	0.19208957824961206	0.0035995609870976956	0.016493387917956615	0.1027387895860893	1.0
LUDB	data/14	14	10	100	FD	0.21184641404392576	0.0036164240058397723	0.015959739199656306	0.12599851191105443	1.0
LUDB	data/14	14	11	100	FD	0.1796206270721824	0.0036351693025326952	0.016889823253033613	0.10645251150885383	1.0
LUDB	data/14	14	1	100	SG	0.22335545885725017	0.0027941774776710183	0.017026170392640972	0.06323063564404763	1.0
LUDB	data/14	14	2	100	SG	0.19794049032384853	0.002647883533543484	0.016286619234934838	0.07993776161008173	1.0
LUDB	data/14	14	3	100	SG	0.18940014295636234	0.002615176607767998	0.01595602571697775	0.06761340439480001	1.0
LUDB	data/14	14	4	100	SG	0.17745178078513732	0.002598103997679721	0.01595075120233379	0.07859267749119354	1.0
LUDB	data/14	14	5	100	SG	0.17711894067759382	0.002660920513728987	0.014975570847565118	0.08018061138771472	1.0
LUDB	data/14	14	6	100	SG	0.20793492045606385	0.002356273087115079	0.013715445415256237	0.08831508414037867	1.0
LUDB	data/14	14	7	100	SG	0.21937273494857287	0.0026990606316810383	0.01596355019427087	0.08261482767087192	1.0
LUDB	data/14	14	8	100	SG	0.16156745925855356	0.0028402182277364706	0.017021759279128704	0.0871682493668585	1.0
LUDB	data/14	14	9	100	SG	0.1741292131837983	0.0027675133678487073	0.016060875757951478	0.08080094444316994	1.0
LUDB	data/14	14	10	100	SG	0.19919673705352056	0.0028511893024111778	0.015593675864844598	0.108525588810231	1.0
LUDB	data/14	14	11	100	SG	0.1956247674843306	0.0028845128398611976	0.01649465347566987	0.08482068280471604	1.0
LUDB	data/14	14	1	100	SPEC	0.28729034649143187	0.0040019421605088975	0.017883936239042726	0.10781548429093576	1.0
LUDB	data/14	14	2	100	SPEC	0.2844366945234621	0.0038435559947781347	0.01695414656557022	0.1404351848586796	1.0
LUDB	data/14	14	3	100	SPEC	0.2686250257728399	0.003672175609366997	0.016516000705656873	0.13117734071781662	1.0
LUDB	data/14	14	4	100	SPEC	0.2105684187727487	0.0038380473603065453	0.0166586418154156	0.14223370566233845	1.0
LUDB	data/14	14	5	100	SPEC	0.28387593756107227	0.0037584081434510756	0.015513703138804888	0.14002588644271904	1.0
LUDB	data/14	14	6	100	SPEC	0.29230292961840776	0.003327738212199328	0.014355358703437657	0.14595291716485986	1.0
LUDB	data/14	14	7	100	SPEC	0.2951218014242839	0.0038279345451685486	0.016725529338550253	0.10711780913383005	1.0
LUDB	data/14	14	8	100	SPEC	0.30143149366724786	0.004014261062934425	0.01779912424544025	0.16795417741337632	1.0
LUDB	data/14	14	9	100	SPEC	0.2507211828455305	0.003931469871146272	0.01684137928510777	0.14812212702526578	1.0
LUDB	data/14	14	10	100	SPEC	0.27752765019708436	0.00391461370985091	0.016275274804807657	0.15445924906196545	1.0
LUDB	data/14	14	11	100	SPEC	0.24696412659244424	0.003938860315857031	0.01720027257896773	0.1379839623044971	1.0
LUDB	data/14	14	1	100	SG0SPEC	0.26414007161791503	0.0034182716372235717	0.016902325265143264	0.053183944373018925	1.0
LUDB	data/14	14	2	100	SG0SPEC	0.21357167123365703	0.0032339828769753927	0.016167814669019977	0.07921840767841062	1.0
LUDB	data/14	14	3	100	SG0SPEC	0.19544217711037268	0.0031713198083795796	0.015907503139378013	0.06767940705894464	1.0
LUDB	data/14	14	4	100	SG0SPEC	0.18077832674496583	0.0031904695226009933	0.01583094595629008	0.06875796191553851	1.0
LUDB	data/14	14	5	100	SG0SPEC	0.19761629762535401	0.0032179133488135082	0.014963499494405971	0.08272868234186968	1.0
LUDB	data/14	14	6	100	SG0SPEC	0.23944168672299584	0.0028681924847690035	0.013598896145473804	0.08678736393371743	1.0
LUDB	data/14	14	7	100	SG0SPEC	0.19479866883219085	0.003358523770080851	0.015886776543676272	0.08550049920101285	1.0
LUDB	data/14	14	8	100	SG0SPEC	0.21990748461381845	0.0034904547898170226	0.016872740844413033	0.08505131597581622	1.0
LUDB	data/14	14	9	100	SG0SPEC	0.189043105410031	0.0033906186833037965	0.015869988966343816	0.07271733113605815	1.0
LUDB	data/14	14	10	100	SG0SPEC	0.20236583043782466	0.003502399325842594	0.01556130215837926	0.11643145921440218	1.0
LUDB	data/14	14	11	100	SG0SPEC	0.15568122397604103	0.003493222341544117	0.016356997024151217	0.08296104578220596	1.0
LUDB	data/14	14	1	150	FD	0.24545005011413984	0.003900947760904099	0.01756960854094854	0.11393344318714513	1.0
LUDB	data/14	14	2	150	FD	0.25427997631841864	0.003835825043512753	0.01696218345571754	0.1271631779955451	1.0
LUDB	data/14	14	3	150	FD	0.3665585310811946	0.0036887922763518713	0.016531036527393548	0.13367329012217688	1.0
LUDB	data/14	14	4	150	FD	0.9050861595790132	0.0037752471756357865	0.01642343591572218	0.13135692624738501	1.0
LUDB	data/14	14	5	150	FD	0.29747135765285154	0.0037311345867446187	0.015455128272079477	0.11914876212756514	1.0
LUDB	data/14	14	6	150	FD	0.2727494811976075	0.0034871861054420897	0.014196614331325949	0.13957223221831097	1.0
LUDB	data/14	14	7	150	FD	0.22265961474642	0.003931819344807448	0.01683821949992748	0.12179162103617976	1.0
LUDB	data/14	14	8	150	FD	0.24262547209247584	0.0040223118881253335	0.017634610605600155	0.15353542913459853	1.0
LUDB	data/14	14	9	150	FD	0.24382621425475973	0.003959328151809373	0.016598376719971695	0.1368423270663844	1.0
LUDB	data/14	14	10	150	FD	0.27685376569526493	0.003937116583931256	0.016256965151305234	0.16344139797172835	1.0
LUDB	data/14	14	11	150	FD	0.2893347740503944	0.004061278429341545	0.017006220690202117	0.14342941210048676	1.0
LUDB	data/14	14	1	150	SG	0.2206743643718009	0.0027953251987945854	0.017041221070815748	0.06410894705829102	1.0
LUDB	data/14	14	2	150	SG	0.19892028974608175	0.0026500784973732044	0.016280407110378096	0.07960339900938602	1.0
LUDB	data/14	14	3	150	SG	0.18462719250312934	0.0026178398291210746	0.015934277420641355	0.06861383812659101	1.0
LUDB	data/14	14	4	150	SG	0.17140634284329237	0.002599942412026513	0.015960141476369247	0.07945058012537137	1.0
LUDB	data/14	14	5	150	SG	0.17242643100719732	0.002662905955561321	0.014983343385103426	0.0806481021406179	1.0
LUDB	data/14	14	6	150	SG	0.2198065786594674	0.002360587451552401	0.013730415073113988	0.08901377197975331	1.0
LUDB	data/14	14	7	150	SG	0.23947371883701432	0.0027021095760716984	0.015946470077716636	0.08304139131871309	1.0
LUDB	data/14	14	8	150	SG	0.16102624098323765	0.0028425612870434215	0.017035668208786697	0.08787115163731295	1.0
LUDB	data/14	14	9	150	SG	0.17340933343702472	0.0027667768752526133	0.016076776072416473	0.0812994980776167	1.0
LUDB	data/14	14	10	150	SG	0.19635701971701366	0.002853115865312776	0.015598433761800718	0.10813488370112778	1.0
LUDB	data/14	14	11	150	SG	0.20767291921995482	0.002883994965972749	0.01652636860774874	0.08577908789463626	1.0
LUDB	data/14	14	1	150	SPEC	0.573983326281815	0.0056109540821713925	0.01817570344775781	0.2790466986979916	1.0
LUDB	data/14	14	2	150	SPEC	1.284812208523976	0.005918708306958435	0.01781942891100499	0.2938949958720799	1.0
LUDB	data/14	14	3	150	SPEC	0.8035159578015737	0.005701284125496076	0.01726699534318124	0.28633263189625285	1.0
LUDB	data/14	14	4	150	SPEC	0.5575883747722099	0.0056365530627000915	0.01717407580397013	0.3036252421705171	1.0
LUDB	data/14	14	5	150	SPEC	0.6262853471279365	0.005742793880140277	0.016388716029567152	0.27051794733009693	1.0
LUDB	data/14	14	6	150	SPEC	0.5739338261989453	0.005567421093804702	0.015223881477685365	0.30145214330814213	1.0
LUDB	data/14	14	7	150	SPEC	0.47015966949878607	0.006436721705599705	0.018011488506806273	0.2462470403487028	1.0
LUDB	data/14	14	8	150	SPEC	0.47510302123167253	0.006288372701528279	0.018438621138505747	0.2676626455299493	1.0
LUDB	data/14	14	9	150	SPEC	0.49250586996513585	0.006150763838544301	0.017608202228301582	0.27240928521268326	1.0
LUDB	data/14	14	10	150	SPEC	0.5900048505874523	0.006150151196191787	0.017352174436529883	0.2873873851263732	1.0
LUDB	data/14	14	11	150	SPEC	0.5994768449184041	0.0063760696895194474	0.017905247084825503	0.37851677629474123	1.0
LUDB	data/14	14	1	150	SG0SPEC	0.20665110298112635	0.00348228527986069	0.01693175477770076	0.08076409689785709	1.0
LUDB	data/14	14	2	150	SG0SPEC	0.28919948141802754	0.003305452999470246	0.016181878146548822	0.10103375415442933	1.0
LUDB	data/14	14	3	150	SG0SPEC	0.3705509196696173	0.003258123275554562	0.015920926496171744	0.09267888245847516	1.0
LUDB	data/14	14	4	150	SG0SPEC	0.21447622391309473	0.0032622476323179244	0.015829712224534137	0.08369068890444659	1.0
LUDB	data/14	14	5	150	SG0SPEC	0.39732078438378804	0.0033152681978509835	0.014995579736140121	0.1074585552982677	1.0
LUDB	data/14	14	6	150	SG0SPEC	0.256035905250756	0.0029974409264518454	0.013613874994268471	0.11390285645640794	1.0
LUDB	data/14	14	7	150	SG0SPEC	0.2090348985322048	0.003501808462824045	0.0158899801772225	0.10938510194577815	1.0
LUDB	data/14	14	8	150	SG0SPEC	0.25780974972420906	0.003596008932336972	0.01687186543309605	0.108316877069294	1.0
LUDB	data/14	14	9	150	SG0SPEC	0.537518037775124	0.0034688123386663367	0.01592811612009316	0.1014874365865277	1.0
LUDB	data/14	14	10	150	SG0SPEC	0.29062266539834775	0.0035965856915829786	0.015617010792430849	0.13800415147379208	1.0
LUDB	data/14	14	11	150	SG0SPEC	0.25414505156417033	0.003573296571718279	0.016395886937628317	0.12516394049928448	1.0
LUDB	data/140	140	1	40	FD	0.18457489373740202	0.003972333844697384	0.019425033850553917	0.12044169626816195	1.0
LUDB	data/140	140	2	40	FD	0.14943949800789627	0.004110720859286646	0.019942628816173716	0.10552715779014869	1.0
LUDB	data/140	140	3	40	FD	0.1630505994052093	0.0037967829263919014	0.01832660384444191	0.10762657327170018	1.0
LUDB	data/140	140	4	40	FD	0.17536994309690754	0.003641413319157159	0.017133945375106492	0.11995651795094756	1.0
LUDB	data/140	140	5	40	FD	0.14653887284412814	0.003555044699911378	0.01712557095872269	0.12668736639820086	1.0
LUDB	data/140	140	6	40	FD	0.14818794385317577	0.0037368972569284675	0.01854969944488559	0.11378349557898892	1.0
LUDB	data/140	140	7	40	FD	0.14307167283310088	0.003535037083369916	0.01747397783567072	0.10908799308480101	1.0
LUDB	data/140	140	8	40	FD	0.17475280059485768	0.004288655638558321	0.020550008229319863	0.10726607529779564	1.0
LUDB	data/140	140	9	40	FD	0.355761911682243	0.0036495268317412667	0.017332817529317347	0.11367079394184428	1.0
LUDB	data/140	140	10	40	FD	0.1655091176066666	0.0038698403094310223	0.01806527640975257	0.11795948980909716	1.0
LUDB	data/140	140	1	40	SG	0.15365699604747632	0.0033511525166587154	0.019376535186225948	0.13013266413413735	1.0
LUDB	data/140	140	2	40	SG	0.1520265471035179	0.0034643124392835976	0.019878521936673832	0.11467566027665553	1.0
LUDB	data/140	140	3	40	SG	0.15113429023644637	0.0031993749752212146	0.018265970894110424	0.1164618336063611	1.0
LUDB	data/140	140	4	40	SG	0.15952178269566997	0.003061557549481007	0.01707653345554184	0.12903215472663346	1.0
LUDB	data/140	140	5	40	SG	0.14764457433198114	0.0029957107772602895	0.017084442231203985	0.1362350533604019	1.0
LUDB	data/140	140	6	40	SG	0.15198898322745394	0.003153085848726166	0.018496183190463325	0.12391466686814664	1.0
LUDB	data/140	140	7	40	SG	0.1507797710989962	0.0029847939051526893	0.01743670344051119	0.11831088276814078	1.0
LUDB	data/140	140	8	40	SG	0.1699410532884284	0.0036042991607586235	0.020489690252465907	0.11629858762019686	1.0
LUDB	data/140	140	9	40	SG	0.15543066110961068	0.0030649278997200817	0.0172799316339252	0.12256482627907632	1.0
LUDB	data/140	140	10	40	SG	0.1662341843137953	0.0032516063861112716	0.018001535271320902	0.1270518325647113	1.0
LUDB	data/140	140	1	40	SPEC	0.15179558018662773	0.004109961993677709	0.019628285891054146	0.12207318083317342	1.0
LUDB	data/140	140	2	40	SPEC	0.14787255314860928	0.0042536758345681795	0.02016336473020807	0.10679744834398265	1.0
LUDB	data/140	140	3	40	SPEC	0.48577111812671697	0.003928420194344839	0.018523219686638222	0.10912860739905106	1.0
LUDB	data/140	140	4	40	SPEC	0.18154450726599722	0.003770676070658913	0.017319594171712954	0.12184950400771552	1.0
LUDB	data/140	140	5	40	SPEC	0.14901499307245838	0.003679034303021669	0.01730674429505694	0.12865322343474656	1.0
LUDB	data/140	140	6	40	SPEC	0.18309215519159033	0.003865099526491713	0.018744062296010253	0.11497598427150121	1.0
LUDB	data/140	140	7	40	SPEC	0.23799451620186343	0.0036564064424283505	0.017658173509270386	0.11041120331736845	1.0
LUDB	data/140	140	8	40	SPEC	0.18717882827624208	0.004438814218684902	0.020778389456930176	0.10864671722785788	1.0
LUDB	data/140	140	9	40	SPEC	0.18712501556202432	0.0037795441586750693	0.017527486003653576	0.1154100821844627	1.0
LUDB	data/140	140	10	40	SPEC	0.13820755231807663	0.004007424301888634	0.01826238265047613	0.11980176091036837	1.0
LUDB	data/140	140	1	40	SG0SPEC	0.18862778502060698	0.003986433451484933	0.019361673652418605	0.12375296189734951	1.0
LUDB	data/140	140	2	40	SG0SPEC	0.1664623079014488	0.004124977331205205	0.01988038662715671	0.108415443537346	1.0
LUDB	data/140	140	3	40	SG0SPEC	0.13711310825673312	0.0038088421679430906	0.018258937389586314	0.11046771517956655	1.0
LUDB	data/140	140	4	40	SG0SPEC	0.2093024899449299	0.003651751290663474	0.01707092696373044	0.1230851953919413	1.0
LUDB	data/140	140	5	40	SG0SPEC	0.16333469566073233	0.0035639796299063563	0.01706540059643084	0.13001652467039018	1.0
LUDB	data/140	140	6	40	SG0SPEC	0.13650344490762772	0.0037491858823078873	0.018484484870305053	0.11718066998425838	1.0
LUDB	data/140	140	7	40	SG0SPEC	0.14354772175194425	0.003551180797427111	0.017429025970858363	0.1121264642437093	1.0
LUDB	data/140	140	8	40	SG0SPEC	0.16612345675841028	0.0043025455698012275	0.020490258779562672	0.11015010533740204	1.0
LUDB	data/140	140	9	40	SG0SPEC	0.15585633381531525	0.0036627940940041704	0.017274939753209043	0.1166113785055135	1.0
LUDB	data/140	140	10	40	SG0SPEC	0.7648901722646593	0.003879794067298692	0.017997434880918206	0.12101354923559735	1.0
LUDB	data/140	140	1	100	FD	0.261842248057163	0.004857204626056706	0.020225374036826938	0.10559674070944812	1.0
LUDB	data/140	140	2	100	FD	0.21832546875561373	0.004872176312192846	0.020752650581470574	0.09579743900607798	1.0
LUDB	data/140	140	3	100	FD	0.27653718349725753	0.00458650024942614	0.019219168150483707	0.08745634682479977	1.0
LUDB	data/140	140	4	100	FD	0.26517375543778127	0.004453297716206591	0.017971897068122206	0.1011010430760809	1.0
LUDB	data/140	140	5	100	FD	0.18353437157114263	0.004369768148429219	0.017958123414174906	0.10101976515792424	1.0
LUDB	data/140	140	6	100	FD	0.2340145434746448	0.00455014402519449	0.019336758204214	0.09552409691727066	1.0
LUDB	data/140	140	7	100	FD	0.24567840953844358	0.004274211217726786	0.018068085426092357	0.09675962975073905	1.0
LUDB	data/140	140	8	100	FD	0.2019845467768556	0.005090495870409459	0.021419582350829948	0.09941273578990302	1.0
LUDB	data/140	140	9	100	FD	0.21556372933327766	0.004372366290456338	0.017960177594053526	0.09770099989650877	1.0
LUDB	data/140	140	10	100	FD	0.23833946056808863	0.004640033555976781	0.01894176233375109	0.10538406385283192	1.0
LUDB	data/140	140	1	100	SG	0.15714525425508793	0.0035137691851517866	0.019753502356810126	0.1032377212519733	1.0
LUDB	data/140	140	2	100	SG	0.17837185271678926	0.003618453447224139	0.020376590391054963	0.09860638493431073	1.0
LUDB	data/140	140	3	100	SG	0.18263874684830933	0.003363075158522871	0.01879309011422401	0.1013699922027497	1.0
LUDB	data/140	140	4	100	SG	0.220962202788554	0.0032253049730556313	0.017526424719723828	0.10660196043740097	1.0
LUDB	data/140	140	5	100	SG	0.1830533395759485	0.0031629031776180157	0.017490227568076947	0.1095455706017073	1.0
LUDB	data/140	140	6	100	SG	0.17292086474834498	0.003311565857788119	0.01892604147641709	0.09520756521683171	1.0
LUDB	data/140	140	7	100	SG	0.16755298382500688	0.00313371704444607	0.01772588644907674	0.09848012311450448	1.0
LUDB	data/140	140	8	100	SG	0.17115298799054263	0.0037917495229026054	0.020973924362315485	0.09954666323919698	1.0
LUDB	data/140	140	9	100	SG	0.17558066893564273	0.0032162424304194035	0.01761183030573301	0.10526576552478784	1.0
LUDB	data/140	140	10	100	SG	0.14926825375303157	0.0034193338832904587	0.018497716946786643	0.10879708223092782	1.0
LUDB	data/140	140	1	100	SPEC	0.3223885395753418	0.005518595607815475	0.020678751318233598	0.13162824536840773	1.0
LUDB	data/140	140	2	100	SPEC	0.28321191699028647	0.005379040988524294	0.021133802833680645	0.10893544216764871	1.0
LUDB	data/140	140	3	100	SPEC	0.3268143523209496	0.005116183090906721	0.019596455437210537	0.09640939698881887	1.0
LUDB	data/140	140	4	100	SPEC	0.3226897636507208	0.004969525923646088	0.018358598293674637	0.12434846195793794	1.0
LUDB	data/140	140	5	100	SPEC	0.3017730094842489	0.0049257982552326765	0.018371397040244274	0.1229460297972752	1.0
LUDB	data/140	140	6	100	SPEC	0.2957813439273177	0.005135488402041972	0.019731310788269108	0.11646843982493549	1.0
LUDB	data/140	140	7	100	SPEC	0.2818195715589185	0.004789495796970732	0.018416885058029516	0.11314152048622737	1.0
LUDB	data/140	140	8	100	SPEC	0.26183323149816223	0.005611410646541192	0.02182621600538601	0.11939099807488678	1.0
LUDB	data/140	140	9	100	SPEC	0.263848174491369	0.004857640226451943	0.018310969100858006	0.1166225849826785	1.0
LUDB	data/140	140	10	100	SPEC	0.3422075043838372	0.005139014651522388	0.01932568133784386	0.13005672560682843	1.0
LUDB	data/140	140	1	100	SG0SPEC	0.2047779196921563	0.004346141714870313	0.01982783191572309	0.08721033782329099	1.0
LUDB	data/140	140	2	100	SG0SPEC	0.2023467600865317	0.004447393430719656	0.02042962382287797	0.08480590463902787	1.0
LUDB	data/140	140	3	100	SG0SPEC	0.2141152183495909	0.004134078568229483	0.01882261752562138	0.08763793282611627	1.0
LUDB	data/140	140	4	100	SG0SPEC	0.2257256805561923	0.004028776247226801	0.017578179439455135	0.09061882345282331	1.0
LUDB	data/140	140	5	100	SG0SPEC	0.1968879628563686	0.003918590895920032	0.01754335889767158	0.09328026579014832	1.0
LUDB	data/140	140	6	100	SG0SPEC	0.24810931438372882	0.004091172834203338	0.0189693923570915	0.07851556567829979	1.0
LUDB	data/140	140	7	100	SG0SPEC	0.2060659450156626	0.0038643278393135916	0.017813926217923486	0.08418809457955637	1.0
LUDB	data/140	140	8	100	SG0SPEC	0.17898627432455533	0.004673806735974838	0.021045150975831036	0.0850733610625993	1.0
LUDB	data/140	140	9	100	SG0SPEC	0.2738248368955241	0.003973513738115907	0.01770407945521839	0.09064687830180504	1.0
LUDB	data/140	140	10	100	SG0SPEC	0.20271764256165783	0.004222987114879749	0.018545909004658554	0.094370111233404	1.0
LUDB	data/140	140	1	150	FD	0.24494186491474293	0.005050374560996001	0.020318176591883088	0.1011743953862113	1.0
LUDB	data/140	140	2	150	FD	0.2544228056348119	0.005029592269677344	0.0208579661322064	0.10899874319058694	1.0
LUDB	data/140	140	3	150	FD	0.26667453902049	0.004716427951000088	0.019314217772550855	0.09047750197615277	1.0
LUDB	data/140	140	4	150	FD	0.3184868087079205	0.0046405206364685085	0.018193410549486772	0.10304283036605044	1.0
LUDB	data/140	140	5	150	FD	0.2068511939363206	0.004517207645702317	0.018115860685512027	0.09528146100681921	1.0
LUDB	data/140	140	6	150	FD	0.27462380477447995	0.004713960011608745	0.01942345251460013	0.0933973489636074	1.0
LUDB	data/140	140	7	150	FD	0.31876046862526264	0.0044631104806775	0.01818885037192397	0.10134755661736419	1.0
LUDB	data/140	140	8	150	FD	0.190544756483742	0.0052540931976152935	0.021532862007011974	0.1058292968286883	1.0
LUDB	data/140	140	9	150	FD	0.2877776696241659	0.004533886033258632	0.018069373944479477	0.10534638423152091	1.0
LUDB	data/140	140	10	150	FD	0.308249205278612	0.0047747292299474015	0.01909391321119352	0.11143944090820217	1.0
LUDB	data/140	140	1	150	SG	0.16578006881797927	0.003514189560486223	0.01975774844055143	0.10501423332722762	1.0
LUDB	data/140	140	2	150	SG	0.16164656462668262	0.003619044640590345	0.020366309955009237	0.09906257248225261	1.0
LUDB	data/140	140	3	150	SG	0.18434404745906827	0.0033632079449733257	0.01879638701948627	0.10132018361618819	1.0
LUDB	data/140	140	4	150	SG	0.25850947961250365	0.0032275307752252344	0.017537176864110385	0.10649470043926298	1.0
LUDB	data/140	140	5	150	SG	0.16754496220051993	0.0031624461112433892	0.017481380562427706	0.10928136914338982	1.0
LUDB	data/140	140	6	150	SG	0.17373313457501108	0.003311729220720114	0.018928274910887527	0.09667513148571942	1.0
LUDB	data/140	140	7	150	SG	0.16601015539205388	0.0031350165293467197	0.017726203012471256	0.099635158335819	1.0
LUDB	data/140	140	8	150	SG	0.21360285831012127	0.003790576629286452	0.02096642248626939	0.09951711368205612	1.0
LUDB	data/140	140	9	150	SG	0.20923269169173425	0.0032172893913739033	0.017594806122009303	0.1052026474383703	1.0
LUDB	data/140	140	10	150	SG	0.16673664705461658	0.0034205584385066496	0.018493518915282364	0.10849757903408896	1.0
LUDB	data/140	140	1	150	SPEC	0.3699359119304728	0.0061177735124326215	0.0209636261233641	0.1345926873411933	1.0
LUDB	data/140	140	2	150	SPEC	0.4888801880575042	0.006096275940899871	0.021455548445318096	0.22224078576310352	1.0
LUDB	data/140	140	3	150	SPEC	0.5176880243257702	0.005611912279526927	0.01979344501559053	0.18807190690698916	1.0
LUDB	data/140	140	4	150	SPEC	0.5140267547415118	0.005613930085012988	0.018854427380922772	0.14730044435626927	1.0
LUDB	data/140	140	5	150	SPEC	0.9710044512944278	0.005566956838598321	0.01880311704691167	0.13465934537651106	1.0
LUDB	data/140	140	6	150	SPEC	0.4642828047469168	0.005677072300343645	0.019993596938923542	0.1255237619850318	1.0
LUDB	data/140	140	7	150	SPEC	0.3773133659543542	0.0054411226276235135	0.018722702904218767	0.17484743474732478	1.0
LUDB	data/140	140	8	150	SPEC	0.3939478432633463	0.006356651946781385	0.022104648684964496	0.2052891858484899	1.0
LUDB	data/140	140	9	150	SPEC	0.589286504471357	0.005670189037432251	0.018650209775288595	0.18948538547582333	1.0
LUDB	data/140	140	10	150	SPEC	0.4784158265140811	0.006011404833437555	0.019676091414694726	0.1963366066180431	1.0
LUDB	data/140	140	1	150	SG0SPEC	0.26957394622124214	0.004394869822183202	0.019837977769167302	0.09273000722970404	1.0
LUDB	data/140	140	2	150	SG0SPEC	0.22301068700634077	0.004481523828961512	0.020429220520805823	0.09536800163540748	1.0
LUDB	data/140	140	3	150	SG0SPEC	0.2198135424720779	0.004165207001130939	0.018823123337494134	0.08953329256975377	1.0
LUDB	data/140	140	4	150	SG0SPEC	0.4308623438732186	0.004087373772216491	0.017585401127097465	0.093224705973272	1.0
LUDB	data/140	140	5	150	SG0SPEC	0.2936917336752998	0.003957675768852368	0.017530758379594974	0.09936755427560859	1.0
LUDB	data/140	140	6	150	SG0SPEC	0.2546744562378768	0.0041210755878206325	0.018967999344907165	0.08295172789659472	1.0
LUDB	data/140	140	7	150	SG0SPEC	0.27664156648391514	0.0039213694916992725	0.017828357214983725	0.09147387158041306	1.0
LUDB	data/140	140	8	150	SG0SPEC	0.18927578212380086	0.004697958412545994	0.021039800810606583	0.08740671783283925	1.0
LUDB	data/140	140	9	150	SG0SPEC	0.26026926173773507	0.004015944442353352	0.017704846815186484	0.09354881709425089	1.0
LUDB	data/140	140	10	150	SG0SPEC	0.29390467788393937	0.004274022914256427	0.01854819375655269	0.09367416587630877	1.0
LUDB	data/141	141	1	40	FD	0.1303292791105743	0.0022651771009857403	0.013731423242945963	0.055470042808734	1.0
LUDB	data/141	141	2	40	FD	0.14287651812911642	0.002110093491914059	0.013086655016159115	0.029230920901501596	1.0
LUDB	data/141	141	3	40	FD	0.12157268526029977	0.0022092020962537966	0.01396983442281002	0.02920056251140236	1.0
LUDB	data/141	141	4	40	FD	0.10747435688273906	0.002230525303965356	0.013908217836539645	0.0288212906669338	1.0
LUDB	data/141	141	5	40	FD	0.1003935964184364	0.002073521413749601	0.013634830885860354	0.030332028058955723	1.0
LUDB	data/141	141	6	40	FD	0.08995015060468556	0.0021048963409646755	0.012634728631614604	0.03652294270432375	1.0
LUDB	data/141	141	7	40	FD	0.12346404713702112	0.0020264982199681104	0.012479970605854965	0.03619497995394604	1.0
LUDB	data/141	141	8	40	FD	0.1001523951505579	0.002136123342306126	0.013621325605476966	0.02489257423013456	1.0
LUDB	data/141	141	1	40	SG	0.1251589738622339	0.002010375266134319	0.013731925839096047	0.055839016219104066	1.0
LUDB	data/141	141	2	40	SG	0.11648561566361637	0.0018876580129951756	0.013080523968373853	0.031182832480672364	1.0
LUDB	data/141	141	3	40	SG	0.13020269908562293	0.001971949227933355	0.013966279235555677	0.0301215695579569	1.0
LUDB	data/141	141	4	40	SG	0.11254838674333556	0.0019957462116016018	0.013907781188455069	0.029719498028010483	1.0
LUDB	data/141	141	5	40	SG	0.12602614003294837	0.0018552218201112348	0.013637956824035435	0.03159283273560068	1.0
LUDB	data/141	141	6	40	SG	0.10320878389467117	0.0018792828279901928	0.01262140956662894	0.03853642237826869	1.0
LUDB	data/141	141	7	40	SG	0.1157845011535904	0.001815754625916016	0.012476900383617106	0.03810823754238994	1.0
LUDB	data/141	141	8	40	SG	0.13617521843152539	0.0019161760780282624	0.013617316862614848	0.026387404924405597	1.0
LUDB	data/141	141	1	40	SPEC	0.13560951923704845	0.0023203681242305587	0.013822279286542576	0.05698654611721161	1.0
LUDB	data/141	141	2	40	SPEC	0.14621570716688248	0.002156987883829211	0.013180306532134338	0.02967215057101157	1.0
LUDB	data/141	141	3	40	SPEC	0.12134034061257548	0.0022596833417688525	0.014066603233717657	0.029893739344529772	1.0
LUDB	data/141	141	4	40	SPEC	0.11315744634909412	0.002279822223414256	0.014000414630629373	0.029511040092636318	1.0
LUDB	data/141	141	5	40	SPEC	0.09975251531654761	0.0021196623355451936	0.013723710042489273	0.030931694025427652	1.0
LUDB	data/141	141	6	40	SPEC	0.09794549019517013	0.0021525603147368694	0.012727291113613839	0.03704578493166908	1.0
LUDB	data/141	141	7	40	SPEC	0.13090489028982816	0.002070959753165035	0.012564103519677452	0.03666917304285891	1.0
LUDB	data/141	141	8	40	SPEC	0.09669442167752414	0.0021829156157879056	0.013715089695735467	0.025730160161299725	1.0
LUDB	data/141	141	1	40	SG0SPEC	0.1313653653093037	0.002272832913884969	0.013761728151029298	0.056242619385584273	1.0
LUDB	data/141	141	2	40	SG0SPEC	0.14476010439459608	0.002121394179931577	0.013087087196253953	0.029482119809368566	1.0
LUDB	data/141	141	3	40	SG0SPEC	0.12617504483819938	0.0022184035009951046	0.013969658683863349	0.029317115689824202	1.0
LUDB	data/141	141	4	40	SG0SPEC	0.10695968975181239	0.00224012285174991	0.013918761517670337	0.02909258533774438	1.0
LUDB	data/141	141	5	40	SG0SPEC	0.10616762503993588	0.0020830682705405014	0.013649193906418017	0.030674534193514673	1.0
LUDB	data/141	141	6	40	SG0SPEC	0.09458446552695823	0.002114740429212545	0.012635779545635543	0.03710198326280217	1.0
LUDB	data/141	141	7	40	SG0SPEC	0.1244751196626324	0.002036610170018661	0.01248901146616534	0.03673738406419669	1.0
LUDB	data/141	141	8	40	SG0SPEC	0.1197668692736695	0.002147712105838679	0.01362845468593276	0.025285780467804123	1.0
LUDB	data/141	141	1	100	FD	0.2434323501540933	0.003542336659443844	0.014867589519897192	0.11682215282932971	1.0
LUDB	data/141	141	2	100	FD	0.19312859531811788	0.0024243626369702294	0.013271876670522773	0.08675385740768193	1.0
LUDB	data/141	141	3	100	FD	0.19638130570330178	0.002584401674216307	0.014166146073339419	0.09290056415419559	1.0
LUDB	data/141	141	4	100	FD	0.22502587385204287	0.00271040819449884	0.014313138912062658	0.0823159073347919	1.0
LUDB	data/141	141	5	100	FD	0.28727232920694096	0.002512359038648073	0.013783945387969562	0.08493580971232624	1.0
LUDB	data/141	141	6	100	FD	0.21364577377625835	0.0025746961003657214	0.013021767847218372	0.1045851444894072	1.0
LUDB	data/141	141	7	100	FD	0.303035597647352	0.0024366106758631836	0.012706862510301117	0.11792440859820578	1.0
LUDB	data/141	141	8	100	FD	0.21770201291247232	0.002494223341041698	0.013716968811820208	0.09218546213940113	1.0
LUDB	data/141	141	1	100	SG	0.2287924913250329	0.0021714423626316734	0.014147655333244788	0.08129020956547255	1.0
LUDB	data/141	141	2	100	SG	0.13348994433847386	0.0019576531968726048	0.013295130580346894	0.05500414629899141	1.0
LUDB	data/141	141	3	100	SG	0.1391936806058862	0.0020748294089420203	0.014103641726346787	0.05268547829495852	1.0
LUDB	data/141	141	4	100	SG	0.14934719668172047	0.002092942618645958	0.01407459132939052	0.04989243954178387	1.0
LUDB	data/141	141	5	100	SG	0.12991494981843832	0.00195506774541493	0.013709725732937213	0.0591571453178782	1.0
LUDB	data/141	141	6	100	SG	0.1959642230051355	0.001983832306560398	0.012828335966608222	0.0663836082800335	1.0
LUDB	data/141	141	7	100	SG	0.1254541361391786	0.0019028341535643567	0.012587457316657733	0.06614290353578776	1.0
LUDB	data/141	141	8	100	SG	0.13611993616506762	0.0019927946401034143	0.013655521838470727	0.055144498980413785	1.0
LUDB	data/141	141	1	100	SPEC	0.2573636295763274	0.0043364765028792406	0.01535696929158724	0.1370093000985791	1.0
LUDB	data/141	141	2	100	SPEC	0.3699829304300483	0.0026330723619921266	0.01339556859038297	0.10789278860738608	1.0
LUDB	data/141	141	3	100	SPEC	0.2886714162759562	0.0028002115575975106	0.014325462743881275	0.12245150743365045	1.0
LUDB	data/141	141	4	100	SPEC	0.26193371957402867	0.002994301334400696	0.014549895962043065	0.10354361101813496	1.0
LUDB	data/141	141	5	100	SPEC	0.2983741176823799	0.0027780855221134085	0.013943779602606633	0.10011201818572597	1.0
LUDB	data/141	141	6	100	SPEC	0.27144576735862375	0.002847148134087126	0.013224994984696821	0.13307940113866132	1.0
LUDB	data/141	141	7	100	SPEC	0.3406293025795338	0.0027089576543003783	0.012875422014663695	0.1548677852565903	1.0
LUDB	data/141	141	8	100	SPEC	0.3011820127695746	0.0027251550642318433	0.01388710187335062	0.11687524628953315	1.0
LUDB	data/141	141	1	100	SG0SPEC	0.21000830842058246	0.002670687356958856	0.014133501972283715	0.0774454696349613	1.0
LUDB	data/141	141	2	100	SG0SPEC	0.14474400065726323	0.002255107153987702	0.013330198745650043	0.05484352502959376	1.0
LUDB	data/141	141	3	100	SG0SPEC	0.11898184288707031	0.00240865113834991	0.014147656870888366	0.05197450163956847	1.0
LUDB	data/141	141	4	100	SG0SPEC	0.15120477722898967	0.0024263700194852742	0.014064120676694152	0.05072809564683224	1.0
LUDB	data/141	141	5	100	SG0SPEC	0.16104037945777408	0.002287385731670481	0.013754714525938364	0.06156035666226963	1.0
LUDB	data/141	141	6	100	SG0SPEC	0.15047661281984073	0.002326224606640579	0.012818448892525819	0.06133420616495726	1.0
LUDB	data/141	141	7	100	SG0SPEC	0.14961896651976248	0.0022099824320701436	0.012615764133136786	0.06070952533401148	1.0
LUDB	data/141	141	8	100	SG0SPEC	0.1307080182459087	0.0022970629921462457	0.013724633466014184	0.054670505547677106	1.0
LUDB	data/141	141	1	150	FD	0.2857409404540168	0.00449579945329342	0.016177735645293446	0.08669145420456753	1.0
LUDB	data/141	141	2	150	FD	0.26827640546071607	0.002555383161927647	0.013282348251078805	0.09400376342584195	1.0
LUDB	data/141	141	3	150	FD	0.3539385960952906	0.0026906411070234193	0.014203056988477627	0.11465542005800486	1.0
LUDB	data/141	141	4	150	FD	0.29046558080749757	0.0028420309923008797	0.014391540788565893	0.09337423812809226	1.0
LUDB	data/141	141	5	150	FD	0.2796717632548599	0.002728929661879649	0.013905326406651231	0.09336537784335501	1.0
LUDB	data/141	141	6	150	FD	0.24286216420148188	0.0027181677805808457	0.013039207768029316	0.11436064314253575	1.0
LUDB	data/141	141	7	150	FD	0.36449942015610387	0.0026281281028847636	0.012790494200101822	0.12621716000078456	1.0
LUDB	data/141	141	8	150	FD	0.28510192189107975	0.0026218689539801265	0.01376913680164601	0.10327526609563434	1.0
LUDB	data/141	141	1	150	SG	0.20095596274203195	0.002195317572531054	0.01425842495735255	0.08854675069300103	1.0
LUDB	data/141	141	2	150	SG	0.1355233508134904	0.001959168948974551	0.013289360447046237	0.056489557702557584	1.0
LUDB	data/141	141	3	150	SG	0.13890130415418145	0.002078088254832935	0.01411243077637287	0.05311049479189933	1.0
LUDB	data/141	141	4	150	SG	0.15459904011752063	0.002094416483628774	0.014089590264909104	0.052437215901283	1.0
LUDB	data/141	141	5	150	SG	0.13346605057766983	0.001958957273640818	0.013723437861019747	0.05926946838426352	1.0
LUDB	data/141	141	6	150	SG	0.18708472224768968	0.0019840926321512803	0.012842262791554352	0.06769658419356246	1.0
LUDB	data/141	141	7	150	SG	0.1262511594619966	0.0019055841168085371	0.01258330626498082	0.06775847618960322	1.0
LUDB	data/141	141	8	150	SG	0.1500655661654332	0.0019942695844437706	0.013657204827835882	0.05579571699343617	1.0
LUDB	data/141	141	1	150	SPEC	0.7212286073703652	0.007387457175386832	0.018393312767343885	0.08440988796348438	1.0
LUDB	data/141	141	2	150	SPEC	0.5330425744735913	0.0032765565123329633	0.013512495645648501	0.22999699714508534	1.0
LUDB	data/141	141	3	150	SPEC	0.5746033711484231	0.0033673624778598967	0.014442263555322793	0.22247434795805024	1.0
LUDB	data/141	141	4	150	SPEC	0.5394895035058047	0.0035966170161923906	0.014762802485096458	0.2140592141498826	1.0
LUDB	data/141	141	5	150	SPEC	0.38821494977479054	0.0036379890820164426	0.014317561564023723	0.17349421430347017	1.0
LUDB	data/141	141	6	150	SPEC	0.462805895428805	0.0034815841680185967	0.01335217126786989	0.23340049397731358	1.0
LUDB	data/141	141	7	150	SPEC	0.3824647814201996	0.0034087364587159826	0.01311279995170321	0.20701892382637155	1.0
LUDB	data/141	141	8	150	SPEC	0.6441369875119812	0.0034194188352629543	0.014071687129999599	0.21419129202941822	1.0
LUDB	data/141	141	1	150	SG0SPEC	0.25265846305056733	0.0030446718115594348	0.014437599617780926	0.12773865836350845	1.0
LUDB	data/141	141	2	150	SG0SPEC	0.1669325406794638	0.0022736493833357308	0.013355799755480442	0.06806679288626238	1.0
LUDB	data/141	141	3	150	SG0SPEC	0.17278392196290912	0.0024380321240353715	0.01416659766598155	0.07534352436545982	1.0
LUDB	data/141	141	4	150	SG0SPEC	0.222925603356822	0.0024499658345614106	0.014090507919589634	0.06690830813538684	1.0
LUDB	data/141	141	5	150	SG0SPEC	0.23195374018250617	0.002332310278235075	0.013787172521699718	0.06943361098082731	1.0
LUDB	data/141	141	6	150	SG0SPEC	0.19035424899894338	0.0023431767867616747	0.012832111300192371	0.06934088729548647	1.0
LUDB	data/141	141	7	150	SG0SPEC	0.1819598648913157	0.0022460384281079077	0.012627466483374263	0.07660533842557306	1.0
LUDB	data/141	141	8	150	SG0SPEC	0.16420080287615646	0.002323695875021947	0.013735373789911758	0.06982501330295973	1.0
LUDB	data/142	142	1	40	FD	0.14401086571503574	0.003121428578240157	0.013839124611007725	0.0539185414759635	1.0
LUDB	data/142	142	2	40	FD	0.18771223988073743	0.0031615339577503315	0.014474495620679748	0.06151187889629831	1.0
LUDB	data/142	142	3	40	FD	0.14294440477335257	0.0033595506284879815	0.016297682641843298	0.06221790384462572	1.0
LUDB	data/142	142	4	40	FD	0.12793889015515364	0.0035540618213188123	0.017806440780845555	0.06090180961636756	1.0
LUDB	data/142	142	5	40	FD	0.1258670731407604	0.003366085608878484	0.015316804349392962	0.06057960328151639	1.0
LUDB	data/142	142	6	40	FD	0.14511294180342652	0.003305501836200886	0.014619058512389921	0.06630148578206214	1.0
LUDB	data/142	142	7	40	FD	0.13797274430103143	0.0034466116523072837	0.016019118395169445	0.06095186107466772	1.0
LUDB	data/142	142	8	40	FD	0.1521771365492053	0.0032370717278862884	0.015554881540405895	0.05492318464167978	1.0
LUDB	data/142	142	9	40	FD	0.1680257609870656	0.0031587626437625735	0.015276933648232198	0.06062268980406145	1.0
LUDB	data/142	142	10	40	FD	0.12882262303282394	0.003253442561971695	0.01543127608235843	0.054714018032556086	1.0
LUDB	data/142	142	1	40	SG	0.13066493869043214	0.0026206368241726615	0.013743592434700204	0.06088153483367242	1.0
LUDB	data/142	142	2	40	SG	0.14308817430475604	0.0026577487703105663	0.014390064565620397	0.07055016495856918	1.0
LUDB	data/142	142	3	40	SG	0.12789488674080352	0.0028397676748221964	0.01622720115893972	0.07177682688947473	1.0
LUDB	data/142	142	4	40	SG	0.13853591875870158	0.002991028155977301	0.017737661294189654	0.0702488720211849	1.0
LUDB	data/142	142	5	40	SG	0.1368067369883488	0.0028361952609313023	0.015228898195064658	0.06944300270619438	1.0
LUDB	data/142	142	6	40	SG	0.13411402425466934	0.0027883473807093027	0.014524926630409257	0.07503231956233103	1.0
LUDB	data/142	142	7	40	SG	0.13237356410709217	0.0029108169852680244	0.01593494023958844	0.07010189764580904	1.0
LUDB	data/142	142	8	40	SG	0.1493591701386943	0.0027341953788306643	0.01547887038196421	0.06487799563259712	1.0
LUDB	data/142	142	9	40	SG	0.1398932658076388	0.0026667210938730685	0.015208942912971101	0.07022069272449881	1.0
LUDB	data/142	142	10	40	SG	0.13437609579190454	0.0027435396332013873	0.01535246132254636	0.06507443099393864	1.0
LUDB	data/142	142	1	40	SPEC	0.11289810436838446	0.003234605755450889	0.013983651573605788	0.05511521042054555	1.0
LUDB	data/142	142	2	40	SPEC	0.14333038756575406	0.003274579538342096	0.014630293681751935	0.061929880399374936	1.0
LUDB	data/142	142	3	40	SPEC	0.15444185383955888	0.0034734046374564217	0.016460532099523726	0.06193557122796242	1.0
LUDB	data/142	142	4	40	SPEC	0.1232843658500137	0.003677902381812673	0.017988086869603105	0.06062256617523454	1.0
LUDB	data/142	142	5	40	SPEC	0.1286987569401665	0.0034823404063378995	0.015471757699677994	0.061202239612256217	1.0
LUDB	data/142	142	6	40	SPEC	0.15943283967471536	0.0034188127104113077	0.014775645791544188	0.06684532546799271	1.0
LUDB	data/142	142	7	40	SPEC	0.14405885580048974	0.0035640829386763126	0.016183855843526735	0.060773510358776504	1.0
LUDB	data/142	142	8	40	SPEC	0.1731611108613772	0.0033475729685198898	0.01571836920489743	0.05433568453187019	1.0
LUDB	data/142	142	9	40	SPEC	0.1420686760117663	0.0032669842159006183	0.015437066596887379	0.06032000368601629	1.0
LUDB	data/142	142	10	40	SPEC	0.13242421003907895	0.0033652283539031508	0.01558957954443796	0.054121927240506865	1.0
LUDB	data/142	142	1	40	SG0SPEC	0.16371093392867284	0.0031237677376906334	0.013820974869959589	0.05505396288184461	1.0
LUDB	data/142	142	2	40	SG0SPEC	0.19855260304905747	0.0031662204487182184	0.014449390837701583	0.06339296560938731	1.0
LUDB	data/142	142	3	40	SG0SPEC	0.13967833067008362	0.003368974790666242	0.016283612131348654	0.06440594242377774	1.0
LUDB	data/142	142	4	40	SG0SPEC	0.13371891315775358	0.0035611403025283773	0.01778804636669215	0.06304385352608856	1.0
LUDB	data/142	142	5	40	SG0SPEC	0.12791963505522788	0.003373200446262371	0.015307457643668951	0.06227097897635557	1.0
LUDB	data/142	142	6	40	SG0SPEC	0.14058547907770558	0.0033142838373122732	0.014595480022446245	0.06822472296101399	1.0
LUDB	data/142	142	7	40	SG0SPEC	0.1397395584052588	0.0034568827208618156	0.016004108020627565	0.06297893184401121	1.0
LUDB	data/142	142	8	40	SG0SPEC	0.1475404132681668	0.003244830510195507	0.015529616884673204	0.05708205559697243	1.0
LUDB	data/142	142	9	40	SG0SPEC	0.2125495916217309	0.00316735458468824	0.015255075423251174	0.06284842423524557	1.0
LUDB	data/142	142	10	40	SG0SPEC	0.13205059702069674	0.0032612527251403376	0.015410153228020971	0.057068761331704604	1.0
LUDB	data/142	142	1	100	FD	0.3104132174931479	0.004184093397672717	0.014781801721108661	0.06772709488250958	1.0
LUDB	data/142	142	2	100	FD	0.29341641804803814	0.004170275312997203	0.015297638106096694	0.07251916550839776	1.0
LUDB	data/142	142	3	100	FD	0.23934361204043722	0.0042368533664990035	0.016908878427079044	0.05407854353484268	1.0
LUDB	data/142	142	4	100	FD	0.29905244683002435	0.004620497819195998	0.0187864365149545	0.04984902284935081	1.0
LUDB	data/142	142	5	100	FD	0.2054685140018886	0.004386742190169789	0.01605554734288163	0.062482140416584675	1.0
LUDB	data/142	142	6	100	FD	0.3719448179641329	0.0042939870987619725	0.015483382381750182	0.07497043654056049	1.0
LUDB	data/142	142	7	100	FD	0.23645118703564924	0.00434882793835015	0.01656991544259444	0.059035887782350006	1.0
LUDB	data/142	142	8	100	FD	0.2139293784299525	0.0041009134193002944	0.01625030746929499	0.052172300813199346	1.0
LUDB	data/142	142	9	100	FD	0.4309638327566056	0.003938391431391146	0.015837450952782037	0.03473741168184905	1.0
LUDB	data/142	142	10	100	FD	0.2564202355846387	0.004242359759432408	0.016241570395220648	0.05605217363553997	1.0
LUDB	data/142	142	1	100	SG	0.19670621799376226	0.002888323015645036	0.01434603887037045	0.09635288841194645	1.0
LUDB	data/142	142	2	100	SG	0.16965146409615597	0.0028972605639569944	0.01497092507643036	0.09613214677785266	1.0
LUDB	data/142	142	3	100	SG	0.15951646383031856	0.003060564953697106	0.01661841010853666	0.07483893412174733	1.0
LUDB	data/142	142	4	100	SG	0.1946697429208416	0.003262270779420852	0.018296197802830254	0.0834993871044382	1.0
LUDB	data/142	142	5	100	SG	0.187959833699712	0.0030951979190760805	0.01569674126028466	0.08936639349199231	1.0
LUDB	data/142	142	6	100	SG	0.16439041063088336	0.0030205150922523742	0.015106524954571966	0.09827464454663086	1.0
LUDB	data/142	142	7	100	SG	0.17237670486726522	0.0031208454377266107	0.01624316590604889	0.07887753143819982	1.0
LUDB	data/142	142	8	100	SG	0.15527977616441643	0.002956321849419677	0.0158974920406434	0.0695705753878078	1.0
LUDB	data/142	142	9	100	SG	0.1655012356457089	0.002865661262164086	0.01550020547730388	0.06982810522821262	1.0
LUDB	data/142	142	10	100	SG	0.16406193698657665	0.002984563420236344	0.015864839010622887	0.07736131278210248	1.0
LUDB	data/142	142	1	100	SPEC	0.2576056077900949	0.004939085970810412	0.015269200370634917	0.07277362934810788	1.0
LUDB	data/142	142	2	100	SPEC	0.30241530867615013	0.004939916366512117	0.01570514613075861	0.07352644484836882	1.0
LUDB	data/142	142	3	100	SPEC	0.5600602705874475	0.004756943243539769	0.01730918418609086	0.08881812659884278	1.0
LUDB	data/142	142	4	100	SPEC	0.2873986643585022	0.005315641059120038	0.019290256406059553	0.055156890659318523	1.0
LUDB	data/142	142	5	100	SPEC	0.3369460596204496	0.005014039650989054	0.01649192827325196	0.06698800077941301	1.0
LUDB	data/142	142	6	100	SPEC	0.34457510448923184	0.005044772462400395	0.015949210205404542	0.08776775018934059	1.0
LUDB	data/142	142	7	100	SPEC	0.3786099679723888	0.0050471057969154	0.016985411520032377	0.06725428657225821	1.0
LUDB	data/142	142	8	100	SPEC	0.46178221660701463	0.004649869605736054	0.016650946506573287	0.06650696602830308	1.0
LUDB	data/142	142	9	100	SPEC	0.2688077628358926	0.0044966844774355814	0.01624036383850252	0.04778594479143473	1.0
LUDB	data/142	142	10	100	SPEC	0.2687775708684738	0.004829167626752189	0.016652405762405727	0.0697742619699035	1.0
LUDB	data/142	142	1	100	SG0SPEC	0.21105260731315553	0.003808757120019712	0.014384758456098407	0.0948778508015555	1.0
LUDB	data/142	142	2	100	SG0SPEC	0.2643374836067386	0.0037752496833534906	0.014973030667082351	0.09272043407883442	1.0
LUDB	data/142	142	3	100	SG0SPEC	0.18553787247751352	0.003914187862392489	0.016637440867542787	0.07473460554680375	1.0
LUDB	data/142	142	4	100	SG0SPEC	0.17105316869275108	0.004242413071085401	0.018279346495694473	0.08838264430706996	1.0
LUDB	data/142	142	5	100	SG0SPEC	0.3566698118948572	0.003994821402415668	0.015713242502536258	0.0876818609273636	1.0
LUDB	data/142	142	6	100	SG0SPEC	0.19575261771439942	0.003931916061650237	0.015134229954833885	0.09683223286008226	1.0
LUDB	data/142	142	7	100	SG0SPEC	0.187858707021583	0.003996733873331343	0.01633797528928105	0.07585351472537465	1.0
LUDB	data/142	142	8	100	SG0SPEC	0.16427112133193714	0.0037852329270774386	0.015938722859942057	0.07225999721103318	1.0
LUDB	data/142	142	9	100	SG0SPEC	0.178214987408871	0.003644399351279098	0.015522594265169729	0.07121134782289669	1.0
LUDB	data/142	142	10	100	SG0SPEC	0.1688431694278415	0.00386230722137262	0.01588065553301826	0.08179761303792162	1.0
LUDB	data/142	142	1	150	FD	0.30456104322513533	0.004657941130703268	0.014971888564564034	0.07171951329052191	1.0
LUDB	data/142	142	2	150	FD	0.24276295466005907	0.0046161279984429145	0.015496284340343001	0.05173626255131266	1.0
LUDB	data/142	142	3	150	FD	0.39588385460913533	0.004540228006460067	0.017008286470749274	0.07508889785697354	1.0
LUDB	data/142	142	4	150	FD	0.2592327319835592	0.004966227708038085	0.018941269360857625	0.056835034977175077	1.0
LUDB	data/142	142	5	150	FD	0.23990654975776657	0.004684396086361174	0.016175066450728543	0.055430071571322716	1.0
LUDB	data/142	142	6	150	FD	0.35291653143719964	0.004694353858784333	0.015585179023824608	0.07372623340444123	1.0
LUDB	data/142	142	7	150	FD	0.2189311145862146	0.004704036160717225	0.016685985943537464	0.05720554356780907	1.0
LUDB	data/142	142	8	150	FD	0.26923651679741434	0.0043502347259120975	0.01641403651309252	0.055907561138466406	1.0
LUDB	data/142	142	9	150	FD	0.21710326677122074	0.0042469059965776716	0.015986747390716052	0.05452236248853129	1.0
LUDB	data/142	142	10	150	FD	0.2865436380697726	0.0044963931621723125	0.01625687314923191	0.04836813556180474	1.0
LUDB	data/142	142	1	150	SG	0.19492377639242403	0.0028932140803159465	0.014334460689537238	0.09691312413306456	1.0
LUDB	data/142	142	2	150	SG	0.18651366845972797	0.0028979997702508536	0.014970897611216543	0.09722040215789643	1.0
LUDB	data/142	142	3	150	SG	0.1624093223471795	0.003061722242077873	0.016626050812094822	0.07628426526241402	1.0
LUDB	data/142	142	4	150	SG	0.1893708949900322	0.0032662567795177268	0.018287980222705825	0.08395263792543917	1.0
LUDB	data/142	142	5	150	SG	0.19686095276222543	0.0030952829739659643	0.015693466975018694	0.08899822067053778	1.0
LUDB	data/142	142	6	150	SG	0.16574520001917073	0.003022924985990676	0.015108200244981081	0.09905756548631721	1.0
LUDB	data/142	142	7	150	SG	0.17178629767097114	0.0031239670510501403	0.01622784862898791	0.08027552885901011	1.0
LUDB	data/142	142	8	150	SG	0.16106010757026112	0.002958798454830814	0.01589644738147965	0.0700921994263531	1.0
LUDB	data/142	142	9	150	SG	0.1747276939701283	0.00286951745604639	0.015486615345429396	0.0703460888009615	1.0
LUDB	data/142	142	10	150	SG	0.16597146441575858	0.002985537695853696	0.01585860267463057	0.07772397138050961	1.0
LUDB	data/142	142	1	150	SPEC	0.7901893351923222	0.006366219451672637	0.016037831504069754	0.17935574340565158	1.0
LUDB	data/142	142	2	150	SPEC	0.5546351373814311	0.006161229427289881	0.016313300876105746	0.14344295671656684	1.0
LUDB	data/142	142	3	150	SPEC	0.5088995504621974	0.0061796149207731695	0.017749668549914492	0.1578772127531543	1.0
LUDB	data/142	142	4	150	SPEC	0.5591807291998601	0.006575780464966578	0.01978898866611243	0.1806625508094472	1.0
LUDB	data/142	142	5	150	SPEC	0.7710838336948982	0.0060991004809352115	0.016981871144292456	0.11024230639145907	1.0
LUDB	data/142	142	6	150	SPEC	0.5323507087731437	0.006290662697746096	0.01647654629153651	0.13498751517509813	1.0
LUDB	data/142	142	7	150	SPEC	0.5351464640404032	0.006437275195446801	0.017458655099844702	0.20222737624793083	1.0
LUDB	data/142	142	8	150	SPEC	0.4232508363522934	0.00580816250496352	0.01717973222900334	0.1536933654857053	1.0
LUDB	data/142	142	9	150	SPEC	0.876703316950691	0.005819697703642651	0.01682424375863157	0.1770193574012856	1.0
LUDB	data/142	142	10	150	SPEC	0.4716127133803806	0.006047999493574304	0.01692894240921639	0.17524927969633206	1.0
LUDB	data/142	142	1	150	SG0SPEC	0.26949074739980194	0.003913954130706639	0.014474947113253254	0.09898346830633432	1.0
LUDB	data/142	142	2	150	SG0SPEC	0.2130053873515834	0.00387163025981635	0.015076506265881308	0.10645672688514733	1.0
LUDB	data/142	142	3	150	SG0SPEC	0.20369444062986472	0.0039774143720979266	0.016709611207271394	0.09117987250215631	1.0
LUDB	data/142	142	4	150	SG0SPEC	0.18460359618975591	0.004329132163710221	0.01838613668567251	0.10411248238191786	1.0
LUDB	data/142	142	5	150	SG0SPEC	0.1996844739347902	0.004107725855210996	0.015799340102533848	0.10027301401103497	1.0
LUDB	data/142	142	6	150	SG0SPEC	0.22583327154515195	0.004001273515634194	0.01523318024437652	0.10904321081032625	1.0
LUDB	data/142	142	7	150	SG0SPEC	0.23807655186771973	0.004081071421240236	0.016417914686343505	0.090133748313445	1.0
LUDB	data/142	142	8	150	SG0SPEC	0.23017899517547855	0.0038365312748629616	0.016019033435465128	0.08456319285556006	1.0
LUDB	data/142	142	9	150	SG0SPEC	0.25592656596455315	0.003734064241675586	0.015599580161702853	0.09123923632800361	1.0
LUDB	data/142	142	10	150	SG0SPEC	0.2464568297824255	0.0039501472278985865	0.015960533549732033	0.0959980683449769	1.0
LUDB	data/143	143	1	40	FD	0.13023472048370527	0.003756705023427048	0.01877613900141201	0.07769049223726925	1.0
LUDB	data/143	143	2	40	FD	0.11940462053358823	0.003844218579143826	0.018250203611927068	0.07918767876195777	1.0
LUDB	data/143	143	3	40	FD	0.13083307263822305	0.003299250827172216	0.016191173599100477	0.06854734433427839	1.0
LUDB	data/143	143	4	40	FD	0.1275502702479923	0.00402830581087012	0.020960516304387368	0.06484530727683356	1.0
LUDB	data/143	143	5	40	FD	0.12660084360577906	0.004174664672952775	0.021928739872125586	0.06985064468013404	1.0
LUDB	data/143	143	6	40	FD	0.1245467989907706	0.003886778337669508	0.020199157831427905	0.07249823604689516	1.0
LUDB	data/143	143	7	40	FD	0.1727714314798151	0.0035948789839561316	0.016976823913292666	0.07984160652864404	1.0
LUDB	data/143	143	8	40	FD	0.14515536585404915	0.003486297972333149	0.01749511076797806	0.07448945554072249	1.0
LUDB	data/143	143	9	40	FD	0.15944048566891517	0.003677420472763121	0.0187702408115097	0.06922941202622834	1.0
LUDB	data/143	143	10	40	FD	0.13268114000917938	0.004320915815883314	0.022470573054410956	0.06847644459006508	1.0
LUDB	data/143	143	11	40	FD	0.14657793003414457	0.004002955960697301	0.020702095471798576	0.07302597398212007	1.0
LUDB	data/143	143	1	40	SG	0.13819861531245162	0.003192924828940955	0.01871942988895159	0.08822819499135887	1.0
LUDB	data/143	143	2	40	SG	0.141296237915141	0.0032220475913380675	0.018152510465676727	0.08792474800410635	1.0
LUDB	data/143	143	3	40	SG	0.1373040572914249	0.0027843393548671012	0.016123184565270766	0.07869486925854234	1.0
LUDB	data/143	143	4	40	SG	0.12794190951965645	0.003419947652069981	0.02089627086533148	0.07658691008700746	1.0
LUDB	data/143	143	5	40	SG	0.1276496747532225	0.0035552402393995114	0.02187789856456439	0.08101211412052144	1.0
LUDB	data/143	143	6	40	SG	0.12282828359508353	0.0033144083946437227	0.020142003154077926	0.08296016812302125	1.0
LUDB	data/143	143	7	40	SG	0.13228261385462667	0.0030322410131426187	0.016887672470350935	0.08877969731904027	1.0
LUDB	data/143	143	8	40	SG	0.1420000572282917	0.002950301806968249	0.017425648804508226	0.08478733934680703	1.0
LUDB	data/143	143	9	40	SG	0.13917522102935134	0.003118469253426417	0.018708563278184726	0.08062977576522948	1.0
LUDB	data/143	143	10	40	SG	0.1333836760075459	0.003664805893975843	0.022407427298120404	0.08005825688381411	1.0
LUDB	data/143	143	11	40	SG	0.12447479315361305	0.003416162364913917	0.02064876694315751	0.083526854040929	1.0
LUDB	data/143	143	1	40	SPEC	0.13562211643497787	0.003879988133981235	0.018960745780039888	0.07756133574010425	1.0
LUDB	data/143	143	2	40	SPEC	0.12132177822511077	0.0039824395986578845	0.018444640289803336	0.08027514419003709	1.0
LUDB	data/143	143	3	40	SPEC	0.12927611376860818	0.0034149626331592044	0.01637129624283398	0.06899362416856382	1.0
LUDB	data/143	143	4	40	SPEC	0.13115507129212273	0.004160690596840473	0.02117408258264986	0.0638806678982489	1.0
LUDB	data/143	143	5	40	SPEC	0.13009771823272276	0.004308789902641985	0.022141904200698278	0.06911079871096475	1.0
LUDB	data/143	143	6	40	SPEC	0.12783309847268495	0.0040115187860237074	0.02038944287710281	0.07215072537735696	1.0
LUDB	data/143	143	7	40	SPEC	0.1379172753555627	0.0037214397478761646	0.017156949627095217	0.08097048323094772	1.0
LUDB	data/143	143	8	40	SPEC	0.14209345524386072	0.0036045658473124217	0.017685613873873574	0.07476625015337586	1.0
LUDB	data/143	143	9	40	SPEC	0.1508384749837281	0.003800422078647901	0.018965181979540197	0.06856045657104769	1.0
LUDB	data/143	143	10	40	SPEC	0.13578773597754845	0.004463676684500325	0.022690827164964615	0.06767880406824664	1.0
LUDB	data/143	143	11	40	SPEC	0.14649672743301495	0.004130540438786156	0.020901915137861708	0.07266379166310653	1.0
LUDB	data/143	143	1	40	SG0SPEC	0.13172363803692777	0.003771230195445351	0.01876466989957456	0.08036939007417035	1.0
LUDB	data/143	143	2	40	SG0SPEC	0.1339405633804063	0.0038503321545313497	0.018195562915320384	0.08106095646717743	1.0
LUDB	data/143	143	3	40	SG0SPEC	0.2721639103579408	0.0033082165514152053	0.016137552244827436	0.07060924256158688	1.0
LUDB	data/143	143	4	40	SG0SPEC	0.12909244002916928	0.004042723371661815	0.020921893363726827	0.06767273143880484	1.0
LUDB	data/143	143	5	40	SG0SPEC	0.12791373875318546	0.004191958627441982	0.021909392456715904	0.0726236525063123	1.0
LUDB	data/143	143	6	40	SG0SPEC	0.1256796142454667	0.0039026222793521323	0.02018120924252925	0.0751294935524552	1.0
LUDB	data/143	143	7	40	SG0SPEC	0.1652002918415171	0.003604914777035714	0.016933781808436753	0.08186930877821297	1.0
LUDB	data/143	143	8	40	SG0SPEC	0.15306185642828848	0.0034975230805870936	0.017443494118758146	0.07705993321344592	1.0
LUDB	data/143	143	9	40	SG0SPEC	0.1997717896335983	0.0036893903864064414	0.01873588620517625	0.07207079258409702	1.0
LUDB	data/143	143	10	40	SG0SPEC	0.1343744462431321	0.004334320453970946	0.022445312497610618	0.07134730407320006	1.0
LUDB	data/143	143	11	40	SG0SPEC	0.14740963313933578	0.00402059771971892	0.020687091021269442	0.07561705262757287	1.0
LUDB	data/143	143	1	100	FD	0.24949153404194174	0.004348878690637495	0.019111237370831483	0.0715032456457425	1.0
LUDB	data/143	143	2	100	FD	0.2258572334857239	0.004709519360973356	0.019053829330501978	0.07191951334579642	1.0
LUDB	data/143	143	3	100	FD	0.2126994403576176	0.004027399668632213	0.01676286106485309	0.05507787978030422	1.0
LUDB	data/143	143	4	100	FD	0.2220163997332946	0.0046599986080353515	0.021195076303006377	0.06521805629670004	1.0
LUDB	data/143	143	5	100	FD	0.20691698067275502	0.004772834202415199	0.02190184569514669	0.07566781232671223	1.0
LUDB	data/143	143	6	100	FD	0.18545636052760936	0.004547508441148602	0.020470638708849923	0.06487857720172593	1.0
LUDB	data/143	143	7	100	FD	0.5364665187578128	0.004390113929515521	0.017786055449703245	0.06268669934319691	1.0
LUDB	data/143	143	8	100	FD	0.37772790067369966	0.004232252991760792	0.01817673269356828	0.05567121116209119	1.0
LUDB	data/143	143	9	100	FD	0.178777353444781	0.0043203041265443805	0.019260820413314166	0.06214215848074411	1.0
LUDB	data/143	143	10	100	FD	0.16964387696363306	0.005042043658383631	0.022532328133700884	0.06973507828574803	1.0
LUDB	data/143	143	11	100	FD	0.17674486057574487	0.004540634436037443	0.02081237063847246	0.06755580537264815	1.0
LUDB	data/143	143	1	100	SG	0.18573120720752156	0.003344931408969284	0.018812721097881374	0.07868929298804168	1.0
LUDB	data/143	143	2	100	SG	0.18233377918626473	0.0034483112332641093	0.018693068842733872	0.0926207453707759	1.0
LUDB	data/143	143	3	100	SG	0.18296227207991994	0.0029673263239372027	0.016484610504952216	0.07720900338451366	1.0
LUDB	data/143	143	4	100	SG	0.1538465049764991	0.0035951473170631955	0.021039006564789332	0.0604175120458768	1.0
LUDB	data/143	143	5	100	SG	0.1499227623773051	0.0037193712924977317	0.0218043712196234	0.06502872395179587	1.0
LUDB	data/143	143	6	100	SG	0.1549529207787657	0.0034736081304250557	0.020205107941929038	0.07236962669438446	1.0
LUDB	data/143	143	7	100	SG	0.19458349246612067	0.00323660270123596	0.01743866335707771	0.09228066001983304	1.0
LUDB	data/143	143	8	100	SG	0.16800301404338858	0.00312576980984379	0.01780660343131781	0.07794248420748355	1.0
LUDB	data/143	143	9	100	SG	0.1854817064322582	0.00328987064956314	0.018965001461790126	0.06619790512194282	1.0
LUDB	data/143	143	10	100	SG	0.15998726687411743	0.003875443636395628	0.02242099404086951	0.06652374940318083	1.0
LUDB	data/143	143	11	100	SG	0.1579730503568149	0.0035549927735056405	0.020629164451446184	0.0706234507544186	1.0
LUDB	data/143	143	1	100	SPEC	0.3318817113870067	0.0047435380354999435	0.01944264967991551	0.10242571158610601	1.0
LUDB	data/143	143	2	100	SPEC	0.3067404419488273	0.005261624343555854	0.019397278164663953	0.08318873550886659	1.0
LUDB	data/143	143	3	100	SPEC	0.29049194632564024	0.004452697650068143	0.017067719210145965	0.072944559716765	1.0
LUDB	data/143	143	4	100	SPEC	0.3018659741796752	0.005046338178867716	0.021505509806168534	0.08922907945012509	1.0
LUDB	data/143	143	5	100	SPEC	0.27934154424849783	0.005172549229255309	0.022206947293249468	0.10814118842235064	1.0
LUDB	data/143	143	6	100	SPEC	0.2805021552288053	0.004986306129237733	0.020804029675807526	0.08439172169164749	1.0
LUDB	data/143	143	7	100	SPEC	0.23427957804036134	0.004859158539815618	0.018126312647659747	0.07114715598530967	1.0
LUDB	data/143	143	8	100	SPEC	0.4915166348101271	0.004775044828127065	0.01854797051061531	0.07933111330807398	1.0
LUDB	data/143	143	9	100	SPEC	0.29631539311202876	0.004707470584180193	0.019608479332987438	0.08636485489168448	1.0
LUDB	data/143	143	10	100	SPEC	0.21152687929492903	0.005434581046292842	0.02284796585244765	0.09502615746940733	1.0
LUDB	data/143	143	11	100	SPEC	0.47796761282658273	0.004927839846801636	0.021136066479694474	0.09140291728602008	1.0
LUDB	data/143	143	1	100	SG0SPEC	0.1851271076695976	0.004104307426927324	0.01893998164419363	0.07183337626071702	1.0
LUDB	data/143	143	2	100	SG0SPEC	0.17440160220559234	0.004329016321468731	0.01876221253637106	0.08646250178080302	1.0
LUDB	data/143	143	3	100	SG0SPEC	0.24018641439445335	0.0037076794788134587	0.01658748991440896	0.06817301313720177	1.0
LUDB	data/143	143	4	100	SG0SPEC	0.16993752747372373	0.004398239813151628	0.02121160546900417	0.05077861600793132	1.0
LUDB	data/143	143	5	100	SG0SPEC	0.1654200053746346	0.004512886543028131	0.022014562021402208	0.0538100140795274	1.0
LUDB	data/143	143	6	100	SG0SPEC	0.2068531827620219	0.004235180014683903	0.020373064892287608	0.06174310917778697	1.0
LUDB	data/143	143	7	100	SG0SPEC	0.3594843272144804	0.004057992198133462	0.01746629338510606	0.08619398668386613	1.0
LUDB	data/143	143	8	100	SG0SPEC	0.15835822220662504	0.0038925636822740375	0.017886347170996155	0.06962748657452263	1.0
LUDB	data/143	143	9	100	SG0SPEC	0.21042936882937893	0.0040591699631505225	0.019051973954579467	0.05759517957799003	1.0
LUDB	data/143	143	10	100	SG0SPEC	0.15539971973655056	0.0047528462399865894	0.022637083457549428	0.055030329301974296	1.0
LUDB	data/143	143	11	100	SG0SPEC	0.19625173187230743	0.004312122235683534	0.020824278384545182	0.05941237389731934	1.0
LUDB	data/143	143	1	150	FD	0.35324490490294863	0.004583561053111397	0.019048628127421332	0.11046000108366698	1.0
LUDB	data/143	143	2	150	FD	0.20994929492838593	0.005075050110989341	0.018969146290912096	0.10088080269987608	1.0
LUDB	data/143	143	3	150	FD	0.26654445740176286	0.00424092197672947	0.016818091931974966	0.08584785794647232	1.0
LUDB	data/143	143	4	150	FD	0.21156044541773314	0.0047556560907859	0.0212300089645347	0.0763104790581561	1.0
LUDB	data/143	143	5	150	FD	0.23291552905706403	0.004896044795648957	0.021873897720733042	0.10156974669801425	1.0
LUDB	data/143	143	6	150	FD	0.2107173653419696	0.004719656851405788	0.020483295144794585	0.08336087524907837	1.0
LUDB	data/143	143	7	150	FD	0.2427935904444345	0.00464051370192662	0.017750919486891864	0.07969603630404261	1.0
LUDB	data/143	143	8	150	FD	0.2689069258288864	0.0044810553513688536	0.018241931536955244	0.08319880326159478	1.0
LUDB	data/143	143	9	150	FD	0.31776488954739923	0.004496554434258423	0.01932038359638391	0.08747532888606462	1.0
LUDB	data/143	143	10	150	FD	0.22327413426920356	0.005183674755876046	0.022552468251995535	0.09873268394199161	1.0
LUDB	data/143	143	11	150	FD	0.28508768874691964	0.004814758317631413	0.020865145303562538	0.10172362068049376	1.0
LUDB	data/143	143	1	150	SG	0.1895956446082534	0.003350022276753545	0.018846068496479716	0.07927513228333355	1.0
LUDB	data/143	143	2	150	SG	0.19650341040150196	0.0034479429509364752	0.018734591547483588	0.09297845273754318	1.0
LUDB	data/143	143	3	150	SG	0.17708561475653112	0.002969191311922172	0.016495260382776832	0.07742613811080999	1.0
LUDB	data/143	143	4	150	SG	0.1543240010323363	0.003599706876820324	0.021050354660510726	0.06073518225046596	1.0
LUDB	data/143	143	5	150	SG	0.15162046886300204	0.0037239696408434306	0.021827151916199758	0.06616816486200841	1.0
LUDB	data/143	143	6	150	SG	0.15475487061271248	0.0034787745729325235	0.020229039543456746	0.07262805531247886	1.0
LUDB	data/143	143	7	150	SG	0.19969990804535134	0.003239032234944411	0.0174654004163581	0.09231654908306733	1.0
LUDB	data/143	143	8	150	SG	0.1642323608356712	0.00312974002373093	0.01783615943151824	0.07765515709409444	1.0
LUDB	data/143	143	9	150	SG	0.17818180222021765	0.0032944906956961836	0.018989637368902888	0.06580871453484152	1.0
LUDB	data/143	143	10	150	SG	0.15941159824175516	0.0038805605612683017	0.02244237888530975	0.0665701077948369	1.0
LUDB	data/143	143	11	150	SG	0.1532153503164577	0.0035614900745927582	0.020665698503833773	0.07159823261644581	1.0
LUDB	data/143	143	1	150	SPEC	0.48485465413404655	0.0057708291876332665	0.019554683094634883	0.20037271610456472	1.0
LUDB	data/143	143	2	150	SPEC	0.39019998575891196	0.006611970078741269	0.01944525681958778	0.17338078085469613	1.0
LUDB	data/143	143	3	150	SPEC	0.6444207645685255	0.005427330076131277	0.017390580059219247	0.1884210638962282	1.0
LUDB	data/143	143	4	150	SPEC	0.5768895256590112	0.005550988577726581	0.02178065757811306	0.12283862788313879	1.0
LUDB	data/143	143	5	150	SPEC	0.6204053579426037	0.005888691823394901	0.0224852831501916	0.182828982521025	1.0
LUDB	data/143	143	6	150	SPEC	0.7445641297465067	0.005621803105666153	0.021025471682718858	0.15189393749209804	1.0
LUDB	data/143	143	7	150	SPEC	0.41884949955543604	0.0059597680853112475	0.018238539005725977	0.148780884074858	1.0
LUDB	data/143	143	8	150	SPEC	0.668023133902327	0.005627016388854762	0.018844795766112594	0.15193088011506825	1.0
LUDB	data/143	143	9	150	SPEC	0.7728813825737416	0.005578253656402919	0.019928072941357212	0.1712917107813829	1.0
LUDB	data/143	143	10	150	SPEC	0.4958157696887363	0.00625443822245114	0.023164003805708155	0.19830359145405516	1.0
LUDB	data/143	143	11	150	SPEC	0.5216154083420146	0.005995266939402319	0.02140095931193516	0.18830804908738963	1.0
LUDB	data/143	143	1	150	SG0SPEC	0.24067457653894028	0.004165957682184678	0.019020301522840885	0.08587192307932077	1.0
LUDB	data/143	143	2	150	SG0SPEC	0.23359588792823582	0.004386232653005824	0.018803043661904325	0.0925513773291791	1.0
LUDB	data/143	143	3	150	SG0SPEC	0.2425465200767737	0.0037458502403445175	0.01661199376892541	0.07071648142583944	1.0
LUDB	data/143	143	4	150	SG0SPEC	0.19172697120414214	0.0044585841492084275	0.021281610036642536	0.0587871553337638	1.0
LUDB	data/143	143	5	150	SG0SPEC	0.2141294408137791	0.004583837861486466	0.022094122480957382	0.06552780893194023	1.0
LUDB	data/143	143	6	150	SG0SPEC	0.22247927697082426	0.004295701644802879	0.020434498141335397	0.06723586579051065	1.0
LUDB	data/143	143	7	150	SG0SPEC	0.2084306886747409	0.0041391926305670455	0.017527959676108287	0.08870719169334057	1.0
LUDB	data/143	143	8	150	SG0SPEC	0.18011838641024022	0.0039563551125131715	0.01794234118943782	0.07440326099521283	1.0
LUDB	data/143	143	9	150	SG0SPEC	0.27006029954860067	0.004115924496212056	0.019121152876636027	0.0701988906232675	1.0
LUDB	data/143	143	10	150	SG0SPEC	0.20974546741530817	0.004819913840286348	0.022701044552656986	0.06726309195717223	1.0
LUDB	data/143	143	11	150	SG0SPEC	0.18895821981283842	0.004403005224265675	0.020912452254021014	0.07120783950541942	1.0
LUDB	data/144	144	1	40	FD	0.1253588663394432	0.003111584181250741	0.01664195632634707	0.037867865478246804	1.0
LUDB	data/144	144	2	40	FD	0.15827243990386536	0.0027144028416645452	0.01484359101143316	0.02534761890487128	1.0
LUDB	data/144	144	3	40	FD	0.10957878744381072	0.0028903444313200665	0.016797178250074943	0.02048973339387785	1.0
LUDB	data/144	144	4	40	FD	0.16962851010787494	0.00319502730591931	0.018113377607393275	0.024161154006329486	1.0
LUDB	data/144	144	5	40	FD	0.1344107132018134	0.0029879195632120147	0.015997430526090116	0.030808058280065963	1.0
LUDB	data/144	144	6	40	FD	0.16477280051376425	0.0029071459387437822	0.01588778227508819	0.025173397401303307	1.0
LUDB	data/144	144	7	40	FD	0.17221425012166566	0.002660213502789541	0.014599332768382394	0.02451693402811705	1.0
LUDB	data/144	144	8	40	FD	0.20597997193857295	0.0028600365931455668	0.016517412460424947	0.019584696138237732	1.0
LUDB	data/144	144	9	40	FD	0.11643504615478778	0.003053305301833826	0.01716650032373204	0.024122643944949975	1.0
LUDB	data/144	144	1	40	SG	0.16330212197434665	0.002667416427613597	0.01658605033055321	0.04197734665558471	1.0
LUDB	data/144	144	2	40	SG	0.13967473704030356	0.0023308131065034442	0.014800658556623566	0.029456257731379363	1.0
LUDB	data/144	144	3	40	SG	0.12780824082846157	0.0024824035911758004	0.016762336112079234	0.02201635206444553	1.0
LUDB	data/144	144	4	40	SG	0.13924905611979424	0.002742915715434315	0.01806764672862303	0.02787396066163515	1.0
LUDB	data/144	144	5	40	SG	0.1649284847122601	0.002558824376822362	0.015943229170907902	0.03534829788131898	1.0
LUDB	data/144	144	6	40	SG	0.17698691324454	0.002495311635619879	0.015840486035404264	0.0287740438481025	1.0
LUDB	data/144	144	7	40	SG	0.18126077555981224	0.0022779979520730375	0.01455689365789721	0.02857508570378357	1.0
LUDB	data/144	144	8	40	SG	0.12999749328605115	0.002452295278266688	0.016481152395537976	0.021233456875948326	1.0
LUDB	data/144	144	9	40	SG	0.13122056584899325	0.0026109701703869886	0.0171198277776903	0.026638764242223244	1.0
LUDB	data/144	144	1	40	SPEC	0.12801233507563492	0.0032079286345492804	0.016797049726944388	0.03787392127137674	1.0
LUDB	data/144	144	2	40	SPEC	0.1799261067941319	0.0027980454533317214	0.014982905512679362	0.02506186742637741	1.0
LUDB	data/144	144	3	40	SPEC	0.12136765171881136	0.0029788548033307166	0.01694739647449849	0.021300687035632614	1.0
LUDB	data/144	144	4	40	SPEC	0.33285189460328835	0.0032927666140587578	0.01828098906021739	0.024453852769757214	1.0
LUDB	data/144	144	5	40	SPEC	0.13812953411947582	0.0030815295590622253	0.016152000116701933	0.030524390672728975	1.0
LUDB	data/144	144	6	40	SPEC	0.19987379297452879	0.0029970159298781146	0.01603438498388932	0.024948219457174847	1.0
LUDB	data/144	144	7	40	SPEC	0.16547754530249106	0.002744108575448657	0.01473442129952808	0.024607265998102732	1.0
LUDB	data/144	144	8	40	SPEC	0.25032132871594426	0.0029494346766061907	0.016666644409721355	0.020565779069804925	1.0
LUDB	data/144	144	9	40	SPEC	0.12565473834555468	0.0031498304655138486	0.01732290871379984	0.025164678851041983	1.0
LUDB	data/144	144	1	40	SG0SPEC	0.13415289631302144	0.0031249747219275815	0.016617515362782814	0.038938622615270375	1.0
LUDB	data/144	144	2	40	SG0SPEC	0.15089961443973732	0.002726857239170518	0.014819070073561936	0.026169022201195876	1.0
LUDB	data/144	144	3	40	SG0SPEC	0.11371429246154358	0.0029046206157875903	0.016770721651023515	0.02035664944246921	1.0
LUDB	data/144	144	4	40	SG0SPEC	0.11839880027211991	0.0032106978691567424	0.018080428334982745	0.024713420322203736	1.0
LUDB	data/144	144	5	40	SG0SPEC	0.13909122253237718	0.0029997342518714473	0.015966500666231443	0.031795126877910355	1.0
LUDB	data/144	144	6	40	SG0SPEC	0.16185270355190443	0.0029203759106206837	0.01586373711593632	0.02589411493467781	1.0
LUDB	data/144	144	7	40	SG0SPEC	0.13426117586665387	0.0026705270922411234	0.01457783992358455	0.02550806117481868	1.0
LUDB	data/144	144	8	40	SG0SPEC	0.18493419450759013	0.0028717442007835958	0.01648920025788093	0.019896455890085044	1.0
LUDB	data/144	144	9	40	SG0SPEC	0.1961505046221411	0.003064482249404359	0.017139429876957726	0.02544507666516445	1.0
LUDB	data/144	144	1	100	FD	0.22693327712553799	0.0037452586978614	0.01720622399246724	0.043005116996769385	1.0
LUDB	data/144	144	2	100	FD	0.1809818853325127	0.0032812426605792057	0.01533800301770317	0.04052246286712916	1.0
LUDB	data/144	144	3	100	FD	0.36010475556334	0.0035024014515504746	0.017293642469370568	0.038720703539048835	1.0
LUDB	data/144	144	4	100	FD	0.2967699864224851	0.0038111645476358318	0.018726823703806454	0.03344319356964156	1.0
LUDB	data/144	144	5	100	FD	0.21898775123838848	0.0036658768643559082	0.01665553195838306	0.038278896681692265	1.0
LUDB	data/144	144	6	100	FD	0.19235820083853988	0.003453956120615737	0.01635303905817911	0.027176798359797413	1.0
LUDB	data/144	144	7	100	FD	0.22107628732417997	0.003174970905063511	0.015007287266533442	0.029613988719065516	1.0
LUDB	data/144	144	8	100	FD	0.24952258810527433	0.0034164557666928356	0.017028416814641595	0.03925752794008472	1.0
LUDB	data/144	144	9	100	FD	0.15011898739568819	0.003595575691886442	0.017677404631605012	0.03472769925122951	1.0
LUDB	data/144	144	1	100	SG	0.17866157655384432	0.002815730434226594	0.016958954391676797	0.03919096571625648	1.0
LUDB	data/144	144	2	100	SG	0.22365314222883134	0.0024659015291273547	0.015101748616515087	0.03778894363302513	1.0
LUDB	data/144	144	3	100	SG	0.19161269680164114	0.0026199512214551413	0.017075774350227866	0.03797649082756102	1.0
LUDB	data/144	144	4	100	SG	0.17224723204843131	0.0028806708633068987	0.01846876445530806	0.03687734168628549	1.0
LUDB	data/144	144	5	100	SG	0.1799416069830793	0.002731735695131436	0.016351904273719926	0.043046835023922946	1.0
LUDB	data/144	144	6	100	SG	0.1555931719807747	0.0026252551258378774	0.01613622427819184	0.03146663636503371	1.0
LUDB	data/144	144	7	100	SG	0.1886008438022414	0.0024105576294060965	0.014813380108216064	0.0340502285986621	1.0
LUDB	data/144	144	8	100	SG	0.13758236966410098	0.002589693461256265	0.01682177611495299	0.03327874581341368	1.0
LUDB	data/144	144	9	100	SG	0.15279044715941228	0.002756886195083739	0.017442467499360296	0.03751509066393503	1.0
LUDB	data/144	144	1	100	SPEC	0.3094662137551888	0.004098432131120883	0.017482376242974242	0.05885449423895185	1.0
LUDB	data/144	144	2	100	SPEC	0.2837079413491457	0.0035696047833591584	0.015594224659633182	0.05358045011651786	1.0
LUDB	data/144	144	3	100	SPEC	0.2715095721838876	0.003826038134081469	0.017554397425642135	0.04900095618062116	1.0
LUDB	data/144	144	4	100	SPEC	0.2792829538186089	0.004141797748280503	0.019018695134678798	0.044221196621096505	1.0
LUDB	data/144	144	5	100	SPEC	0.2817935610147522	0.004019059374934783	0.016959313142266435	0.044838445740558286	1.0
LUDB	data/144	144	6	100	SPEC	0.31876004692392756	0.003751181966222047	0.01660672943418177	0.03485317830910368	1.0
LUDB	data/144	144	7	100	SPEC	0.349173834633535	0.0034440165725691083	0.01524010676990033	0.039349213069480374	1.0
LUDB	data/144	144	8	100	SPEC	0.28856446670347163	0.0037343569649601403	0.017296740019167593	0.054850208853804455	1.0
LUDB	data/144	144	9	100	SPEC	0.2308790304856942	0.0038858338753136735	0.017944267320909993	0.046283483829775623	1.0
LUDB	data/144	144	1	100	SG0SPEC	0.2636103680824711	0.003399233772410197	0.016992810408482995	0.03173525873797991	1.0
LUDB	data/144	144	2	100	SG0SPEC	0.22366168434163075	0.003015331560063473	0.015129056673879008	0.032603120689348286	1.0
LUDB	data/144	144	3	100	SG0SPEC	0.17101504877477483	0.003189512987074416	0.017100956813773046	0.032316738749749684	1.0
LUDB	data/144	144	4	100	SG0SPEC	0.21787840344709986	0.0034748246330111626	0.018488919112673367	0.03374198878590797	1.0
LUDB	data/144	144	5	100	SG0SPEC	0.18070409231384715	0.003351929421690939	0.016364047316533	0.03529552879150274	1.0
LUDB	data/144	144	6	100	SG0SPEC	0.24907600298308025	0.003178156791447735	0.016166971427386986	0.0279338908065932	1.0
LUDB	data/144	144	7	100	SG0SPEC	0.18998333449567786	0.002938545936168765	0.014852179773541833	0.02928643867717971	1.0
LUDB	data/144	144	8	100	SG0SPEC	0.18308101010772548	0.0031402636589081333	0.016820804018753233	0.029815166103142235	1.0
LUDB	data/144	144	9	100	SG0SPEC	0.18737183522159928	0.003334026911798635	0.017471096808920415	0.03585248475672377	1.0
LUDB	data/144	144	1	150	FD	0.21661846319926245	0.0038249741730765076	0.017220049356642234	0.055853680663926555	1.0
LUDB	data/144	144	2	150	FD	0.2041061491704349	0.0033597421982956704	0.015416313686187236	0.052382270154585305	1.0
LUDB	data/144	144	3	150	FD	0.20811488387780974	0.0035897581808648645	0.017319023651769735	0.05139197208813489	1.0
LUDB	data/144	144	4	150	FD	0.23370027647974378	0.003906265587805759	0.018767445261318984	0.03848002749871029	1.0
LUDB	data/144	144	5	150	FD	0.3004446699646623	0.003692448886659718	0.016698026167390082	0.046807660114541516	1.0
LUDB	data/144	144	6	150	FD	0.21068097167109093	0.003498303161649542	0.016390210851366972	0.03172250768401232	1.0
LUDB	data/144	144	7	150	FD	0.2771978257453413	0.0032276080583559714	0.015031768618376932	0.035094177455682475	1.0
LUDB	data/144	144	8	150	FD	0.18005535869345313	0.003532039744829419	0.01710188019693887	0.04819616432219065	1.0
LUDB	data/144	144	9	150	FD	0.20486573004663058	0.0036690705959720217	0.01773712110170251	0.03732571478221688	1.0
LUDB	data/144	144	1	150	SG	0.19081989440589445	0.002813188669177116	0.016968964829764788	0.038670621457760374	1.0
LUDB	data/144	144	2	150	SG	0.18953342339065232	0.002467303667730514	0.015100208932921787	0.0379075778046946	1.0
LUDB	data/144	144	3	150	SG	0.2095630545049648	0.0026177458440525487	0.01708049131352733	0.037981050186797365	1.0
LUDB	data/144	144	4	150	SG	0.17889051095288025	0.002879741343576401	0.01847794504072662	0.036657154476260286	1.0
LUDB	data/144	144	5	150	SG	0.1811936276411244	0.0027326088989836628	0.016359809476684813	0.04251876982683795	1.0
LUDB	data/144	144	6	150	SG	0.1624173555827734	0.0026235214609780255	0.016141557575401325	0.03118745899370641	1.0
LUDB	data/144	144	7	150	SG	0.2161115658559374	0.0024102127627651875	0.014817935495499798	0.03387933592065015	1.0
LUDB	data/144	144	8	150	SG	0.14167075096431808	0.0025879377997620146	0.01682282565337486	0.03275215237393265	1.0
LUDB	data/144	144	9	150	SG	0.15917803995897767	0.0027545946456140826	0.01744576155551034	0.037695758590192106	1.0
LUDB	data/144	144	1	150	SPEC	0.3297083140604771	0.00449327097202775	0.01757535398499524	0.12486999950643927	1.0
LUDB	data/144	144	2	150	SPEC	0.3884216774879415	0.004061435153407617	0.015796141104753865	0.1346924619465904	1.0
LUDB	data/144	144	3	150	SPEC	0.6413600803574163	0.004303173026976075	0.017664847834700795	0.14774362823676454	1.0
LUDB	data/144	144	4	150	SPEC	0.30838557618305934	0.004653169805171779	0.019159038995359416	0.10405407062350985	1.0
LUDB	data/144	144	5	150	SPEC	0.39325944305067506	0.00436245082474621	0.017080197060635634	0.11205052286677256	1.0
LUDB	data/144	144	6	150	SPEC	0.5331527247188297	0.004135537221496559	0.016722611272187732	0.10657926872596475	1.0
LUDB	data/144	144	7	150	SPEC	0.3551559496121789	0.00382409059026975	0.01535222177759331	0.09381898048447401	1.0
LUDB	data/144	144	8	150	SPEC	0.30362820255240286	0.0041935520096464925	0.0174903987613244	0.10560400491380212	1.0
LUDB	data/144	144	9	150	SPEC	0.43724543390924137	0.00426992728934932	0.018097109364079152	0.08779532270157939	1.0
LUDB	data/144	144	1	150	SG0SPEC	0.19706988964356234	0.0034094754156776623	0.016993048871260172	0.03534290994256412	1.0
LUDB	data/144	144	2	150	SG0SPEC	0.24201382259799253	0.0030489045383055306	0.01512057514495379	0.03849307675484204	1.0
LUDB	data/144	144	3	150	SG0SPEC	0.23444939356178224	0.003202326832101154	0.017092158665005696	0.03799356531132147	1.0
LUDB	data/144	144	4	150	SG0SPEC	0.23004232876810524	0.0034998284557553397	0.018480828147873496	0.036541215049611366	1.0
LUDB	data/144	144	5	150	SG0SPEC	0.17737496720468368	0.00338057351086366	0.0163578813866686	0.03542542289252053	1.0
LUDB	data/144	144	6	150	SG0SPEC	0.18723657738761407	0.0031930042411112327	0.016165303851403086	0.032368198810904525	1.0
LUDB	data/144	144	7	150	SG0SPEC	0.21410401756998731	0.0029618041976844003	0.014855237567332615	0.03529371680648174	1.0
LUDB	data/144	144	8	150	SG0SPEC	0.16246963564180844	0.0031521725746838313	0.016816703463347463	0.03058200401631457	1.0
LUDB	data/144	144	9	150	SG0SPEC	0.23006849493583326	0.0033464279784189486	0.01746636298260168	0.03761935612637335	1.0
LUDB	data/145	145	1	40	FD	0.19770541363425442	0.004415928608494377	0.020844626053883757	0.03315696667075721	1.0
LUDB	data/145	145	2	40	FD	0.16205704115608774	0.004020307058764325	0.018912672928126636	0.030155978860938293	1.0
LUDB	data/145	145	3	40	FD	0.16080410495804856	0.0040268503794202186	0.019096368130923337	0.03261620750384609	1.0
LUDB	data/145	145	4	40	FD	0.1886226331831747	0.004211418563221778	0.019668274770356996	0.03321178322167295	1.0
LUDB	data/145	145	5	40	FD	0.17165148457016483	0.004399394053356178	0.019939057496507935	0.03229019191338026	1.0
LUDB	data/145	145	6	40	FD	0.12703664513690732	0.004269537148132289	0.019710861949316413	0.02905637725931855	1.0
LUDB	data/145	145	7	40	FD	0.17658479678403521	0.003799564121431772	0.017854493132226274	0.032421722674136406	1.0
LUDB	data/145	145	8	40	FD	0.16281187611410258	0.004295560822087129	0.020140083115857032	0.03272085192101515	1.0
LUDB	data/145	145	9	40	FD	0.17106617688613457	0.00427822868180183	0.019661220291780315	0.03230966625592306	1.0
LUDB	data/145	145	1	40	SG	0.19433443702819464	0.0036436451713265194	0.020711407790187368	0.028407130127789865	1.0
LUDB	data/145	145	2	40	SG	0.18437064427036287	0.0033054647603798135	0.018775920113570245	0.027577714548752234	1.0
LUDB	data/145	145	3	40	SG	0.20878701447485062	0.003314466507610511	0.018979757612455357	0.028652978213982088	1.0
LUDB	data/145	145	4	40	SG	0.15827916928426497	0.0034712798992009254	0.019540629459604063	0.02830749595427444	1.0
LUDB	data/145	145	5	40	SG	0.15453343123618102	0.0036215784331418634	0.019783005100359578	0.02811430730073132	1.0
LUDB	data/145	145	6	40	SG	0.20273773194319716	0.0035058378069941607	0.019553943761334475	0.026552934695105095	1.0
LUDB	data/145	145	7	40	SG	0.1568931206067853	0.003126775818709267	0.017739295156717474	0.028768100137201918	1.0
LUDB	data/145	145	8	40	SG	0.16470171308572426	0.0035398381717445114	0.02000625543574605	0.028002356568540557	1.0
LUDB	data/145	145	9	40	SG	0.15022986957284265	0.003525299385037811	0.019522205250395965	0.02765976515708108	1.0
LUDB	data/145	145	1	40	SPEC	0.2074839392957646	0.004585661796973063	0.02112400597820564	0.03631565821156008	1.0
LUDB	data/145	145	2	40	SPEC	0.1730550332683227	0.0041761177340062005	0.019215836266488533	0.03243711487096959	1.0
LUDB	data/145	145	3	40	SPEC	0.15296267842812325	0.004183393753767847	0.019367437906436354	0.03549453211395511	1.0
LUDB	data/145	145	4	40	SPEC	0.18699336242647532	0.004375616318221988	0.01993154289246248	0.03643922521446901	1.0
LUDB	data/145	145	5	40	SPEC	0.16154478030198197	0.004571633302162472	0.020228385543963404	0.03521064154034988	1.0
LUDB	data/145	145	6	40	SPEC	0.13124531747476767	0.004435264671154655	0.0200280153521084	0.031231261748393597	1.0
LUDB	data/145	145	7	40	SPEC	0.16810303362964749	0.00394835316970741	0.018119343714477223	0.03514057964724589	1.0
LUDB	data/145	145	8	40	SPEC	0.15698794504238492	0.004463013662013287	0.02041702090968657	0.035846165853384765	1.0
LUDB	data/145	145	9	40	SPEC	0.1668143943078186	0.004445036145069076	0.019931957983874794	0.03546807669312698	1.0
LUDB	data/145	145	1	40	SG0SPEC	0.20179092448151836	0.004415381354784844	0.020704566912285182	0.031578485339436455	1.0
LUDB	data/145	145	2	40	SG0SPEC	0.16270092506353678	0.004019783762985153	0.018723581660853687	0.029303287927755623	1.0
LUDB	data/145	145	3	40	SG0SPEC	0.16961914391481364	0.004026976614906184	0.018955222958266096	0.03126824921834906	1.0
LUDB	data/145	145	4	40	SG0SPEC	0.18308648656800852	0.00421142384643528	0.01954498889131606	0.031543913816490694	1.0
LUDB	data/145	145	5	40	SG0SPEC	0.17625158669546762	0.004398156713835919	0.019780037915725048	0.03094211231806774	1.0
LUDB	data/145	145	6	40	SG0SPEC	0.12890110181107872	0.004268176797693605	0.019503382773735894	0.02833244423985595	1.0
LUDB	data/145	145	7	40	SG0SPEC	0.17769557714759238	0.003800089359967443	0.017711050017338796	0.03135829431937064	1.0
LUDB	data/145	145	8	40	SG0SPEC	0.1680414598167906	0.004294471457307515	0.0199991270860826	0.031235510828133115	1.0
LUDB	data/145	145	9	40	SG0SPEC	0.17078288837741717	0.004278226747577763	0.019529060814177945	0.030865377303095725	1.0
LUDB	data/145	145	1	100	FD	0.2071636015176634	0.005591788342136452	0.02216221083238325	0.10116929380479722	1.0
LUDB	data/145	145	2	100	FD	0.19377102798039242	0.005115415308682502	0.020711924116338706	0.05972610586027571	1.0
LUDB	data/145	145	3	100	FD	0.22182221443533823	0.0051305992264487265	0.020722660769689275	0.09659113933535952	1.0
LUDB	data/145	145	4	100	FD	0.19498098725174923	0.0053276413984675265	0.020917093063309827	0.10527926093991404	1.0
LUDB	data/145	145	5	100	FD	0.251681498848565	0.005548409546748194	0.02161041208522176	0.09153833175178554	1.0
LUDB	data/145	145	6	100	FD	0.18894339152832265	0.005398935569989135	0.021686293344368356	0.049874807234229414	1.0
LUDB	data/145	145	7	100	FD	0.2784312638001197	0.004759609047718	0.0193789545563349	0.08098551907081315	1.0
LUDB	data/145	145	8	100	FD	0.29643990127814135	0.005460653851159679	0.021609821609580002	0.10624749296964349	1.0
LUDB	data/145	145	9	100	FD	0.24087452922578137	0.0053903751047179385	0.020950186847306766	0.0988321294883861	1.0
LUDB	data/145	145	1	100	SG	0.16032725861375155	0.0039571811016979	0.021731128456658172	0.08013351996602226	1.0
LUDB	data/145	145	2	100	SG	0.15318774980650335	0.0035950873902325115	0.020198803079755415	0.06000230665089773	1.0
LUDB	data/145	145	3	100	SG	0.1517476813387009	0.0036069662505622503	0.02023284280519243	0.07397877054336496	1.0
LUDB	data/145	145	4	100	SG	0.17863284415672415	0.0037614357492079726	0.020442274320905344	0.080827997687775	1.0
LUDB	data/145	145	5	100	SG	0.35665854883257314	0.003937168384028965	0.021099924995061078	0.07446495979385097	1.0
LUDB	data/145	145	6	100	SG	0.16254926716835708	0.0038257186869063045	0.021211238465903382	0.054427762362712476	1.0
LUDB	data/145	145	7	100	SG	0.20344490925597303	0.003380200387830682	0.0189394621882781	0.0671008132692718	1.0
LUDB	data/145	145	8	100	SG	0.23502298165653832	0.003854797471291319	0.021127294473704594	0.08180673950969967	1.0
LUDB	data/145	145	9	100	SG	0.20459872432575413	0.0038213586480235614	0.020478464469459525	0.07881802637570834	1.0
LUDB	data/145	145	1	100	SPEC	0.26066202347295236	0.006134077459354873	0.022689921199325724	0.12081696577712585	1.0
LUDB	data/145	145	2	100	SPEC	0.29028657122952467	0.005621834810672489	0.021257360867305758	0.07128545543674128	1.0
LUDB	data/145	145	3	100	SPEC	0.2379472388851265	0.005663418371518039	0.021239158515802242	0.11966425462343014	1.0
LUDB	data/145	145	4	100	SPEC	0.3414772576373089	0.005842587968931354	0.021399665561394197	0.12447865448362352	1.0
LUDB	data/145	145	5	100	SPEC	0.28153798406830105	0.0060919101342564366	0.022142286660615143	0.10999546079281669	1.0
LUDB	data/145	145	6	100	SPEC	0.22488816698276576	0.0059365261927339956	0.022249245232008517	0.05629508510227082	1.0
LUDB	data/145	145	7	100	SPEC	0.29002385490571186	0.00523374353413507	0.019856869111890302	0.10083009405427025	1.0
LUDB	data/145	145	8	100	SPEC	0.3018337216220306	0.006004798579777047	0.022126772788474042	0.129087346142663	1.0
LUDB	data/145	145	9	100	SPEC	0.30823377972838506	0.00591560796065963	0.02144070146905892	0.11809320292473234	1.0
LUDB	data/145	145	1	100	SG0SPEC	0.2364365346844973	0.005070283451124527	0.02165863691429544	0.09467641258250448	1.0
LUDB	data/145	145	2	100	SG0SPEC	0.20520486970608118	0.004641779695161704	0.019978166637944893	0.06707891960949146	1.0
LUDB	data/145	145	3	100	SG0SPEC	0.3784638543555534	0.004649959449382905	0.020061093980453696	0.08769745393996053	1.0
LUDB	data/145	145	4	100	SG0SPEC	0.24065121679210455	0.00482526983030946	0.02037785850631452	0.09777290583115092	1.0
LUDB	data/145	145	5	100	SG0SPEC	0.19380508322652548	0.00505924666455081	0.020992203820189074	0.0878203029071282	1.0
LUDB	data/145	145	6	100	SG0SPEC	0.24302996477939906	0.004928638960868017	0.0209896504228636	0.060459799985009444	1.0
LUDB	data/145	145	7	100	SG0SPEC	0.20636465157859085	0.004354461694363476	0.018783071967219397	0.07758515889538371	1.0
LUDB	data/145	145	8	100	SG0SPEC	0.21996724168860196	0.004965277460849077	0.021027872139217956	0.09642355766263296	1.0
LUDB	data/145	145	9	100	SG0SPEC	0.2157257071908307	0.004901536517180424	0.020412792749863316	0.09459973201665624	1.0
LUDB	data/145	145	1	150	FD	0.35063886691570484	0.005668595184067342	0.022255061097141128	0.1038682694453628	1.0
LUDB	data/145	145	2	150	FD	0.26229462833070494	0.005134266447210685	0.020820398007606686	0.0690311755335255	1.0
LUDB	data/145	145	3	150	FD	0.23257370051750545	0.005200054192729445	0.02080401508311068	0.10252371530904518	1.0
LUDB	data/145	145	4	150	FD	0.3018486400192668	0.005397634702677048	0.020950404465021853	0.10548645257801777	1.0
LUDB	data/145	145	5	150	FD	0.19733080550914225	0.005645719180167613	0.021675393070031877	0.09206796220156922	1.0
LUDB	data/145	145	6	150	FD	0.16569880952195165	0.005487662486667997	0.021811413903951027	0.05751335379166376	1.0
LUDB	data/145	145	7	150	FD	0.26339682448090146	0.004812376077045601	0.01943861922640492	0.0919368841035278	1.0
LUDB	data/145	145	8	150	FD	0.2679340459506349	0.005533789341743259	0.021654849651069365	0.10991400107817267	1.0
LUDB	data/145	145	9	150	FD	0.20447147368772917	0.005481122382222669	0.02099346252619674	0.09836330734089173	1.0
LUDB	data/145	145	1	150	SG	0.1509905055698891	0.003960053127384515	0.021733043850189405	0.07939056361432799	1.0
LUDB	data/145	145	2	150	SG	0.1533996857252487	0.0036000071421539415	0.020204304125649802	0.05890716927430202	1.0
LUDB	data/145	145	3	150	SG	0.1491855594398905	0.0036100944152459495	0.020231340203183675	0.0732756728272006	1.0
LUDB	data/145	145	4	150	SG	0.17474677918308734	0.003764156871529221	0.020459111520910872	0.08028756555673768	1.0
LUDB	data/145	145	5	150	SG	0.8953187098614956	0.003939870069005984	0.021107346058693535	0.07386653887330981	1.0
LUDB	data/145	145	6	150	SG	0.17005696881823032	0.003830294229661205	0.021201583005240898	0.05355425874291557	1.0
LUDB	data/145	145	7	150	SG	0.20362105522412147	0.0033837529232287763	0.018943207441714367	0.06631285114269385	1.0
LUDB	data/145	145	8	150	SG	0.2546808867674927	0.003857366832016578	0.021125189869126145	0.08110862898963561	1.0
LUDB	data/145	145	9	150	SG	0.17602311486637948	0.0038230880140522998	0.020487125599664282	0.07813770509176823	1.0
LUDB	data/145	145	1	150	SPEC	0.4503930798066789	0.006869105598350208	0.023030089191163935	0.17586786711137337	1.0
LUDB	data/145	145	2	150	SPEC	0.6354128701278678	0.00636063986306467	0.021705837186014522	0.1382414529095867	1.0
LUDB	data/145	145	3	150	SPEC	0.5069283731109862	0.00630642626312506	0.021619728564724716	0.18425335551959346	1.0
LUDB	data/145	145	4	150	SPEC	0.49035666234328906	0.006514625807003959	0.02165757004335605	0.18747274104776793	1.0
LUDB	data/145	145	5	150	SPEC	0.4013548854980826	0.0069095901570576995	0.022510808876761327	0.15410627788481485	1.0
LUDB	data/145	145	6	150	SPEC	0.478189162133137	0.006724583725501961	0.022707625543985113	0.11827436924982826	1.0
LUDB	data/145	145	7	150	SPEC	0.5796178301924688	0.006048107959005339	0.020195052696558812	0.16246181855573005	1.0
LUDB	data/145	145	8	150	SPEC	0.5148290157416363	0.006681048732745072	0.022454789218558386	0.1808691137485048	1.0
LUDB	data/145	145	9	150	SPEC	0.7929731414660351	0.006620361172968303	0.021754927112227724	0.17444205908860902	1.0
LUDB	data/145	145	1	150	SG0SPEC	0.2404295181274821	0.005103689028194391	0.02169706989293527	0.09373351053286408	1.0
LUDB	data/145	145	2	150	SG0SPEC	0.27661402615027025	0.004670432201489735	0.020013916215727998	0.07740369407870985	1.0
LUDB	data/145	145	3	150	SG0SPEC	0.24619417377879838	0.004688681357419122	0.02012091918156074	0.09096256529273863	1.0
LUDB	data/145	145	4	150	SG0SPEC	0.285023358769968	0.004843088512181789	0.020415609390102656	0.09603278788051699	1.0
LUDB	data/145	145	5	150	SG0SPEC	0.20018044936892168	0.005084097102460521	0.021038626634345997	0.08991840985776949	1.0
LUDB	data/145	145	6	150	SG0SPEC	0.2583170579225441	0.004971857610868882	0.021038117651527057	0.07231564742100036	1.0
LUDB	data/145	145	7	150	SG0SPEC	0.2701173587232083	0.004390607577983004	0.018853974243801055	0.08220073789681043	1.0
LUDB	data/145	145	8	150	SG0SPEC	0.2537022040323595	0.004989591521171168	0.021074287105206507	0.09635741633488837	1.0
LUDB	data/145	145	9	150	SG0SPEC	0.2745681578231261	0.004917437025597242	0.02044513873985125	0.09336433004991777	1.0
LUDB	data/146	146	1	40	FD	0.11369688414867613	0.0023447634675844878	0.011836011064585253	0.055160500282717496	1.0
LUDB	data/146	146	2	40	FD	0.12410956071726774	0.002348757295002111	0.011320819527166051	0.052912568454550085	1.0
LUDB	data/146	146	3	40	FD	0.14074594144080735	0.0022003956514951217	0.010677398925430676	0.058193257764187205	1.0
LUDB	data/146	146	4	40	FD	0.1297889351707054	0.0022050264320600957	0.01120820810450376	0.05895142729675065	1.0
LUDB	data/146	146	5	40	FD	0.10294668271631548	0.0022516381202288176	0.010834163914660102	0.05476194994150549	1.0
LUDB	data/146	146	6	40	FD	0.12063481590206986	0.002138882378717613	0.010277033788889257	0.057694309844101094	1.0
LUDB	data/146	146	7	40	FD	0.16502670149999565	0.0021721886067980053	0.011143832858693721	0.06322890534184086	1.0
LUDB	data/146	146	8	40	FD	0.09954803411774314	0.0024454297546107505	0.012599789459407488	0.0567216423307281	1.0
LUDB	data/146	146	1	40	SG	0.1324761963820225	0.0020724059037280497	0.011806356766269569	0.06386118319213957	1.0
LUDB	data/146	146	2	40	SG	0.12977745503947016	0.0020702530265754204	0.01128589055102192	0.060067746856277034	1.0
LUDB	data/146	146	3	40	SG	0.1785581360058116	0.001945520013591951	0.010651668654605527	0.06682939166423793	1.0
LUDB	data/146	146	4	40	SG	0.11711464928617218	0.0019524167618187112	0.011187143806884604	0.06815564364141226	1.0
LUDB	data/146	146	5	40	SG	0.12107590591013272	0.001983601400563007	0.01079661126554003	0.06331984985225717	1.0
LUDB	data/146	146	6	40	SG	0.11491751033944139	0.001889732827823883	0.010246793111210573	0.06657918642189042	1.0
LUDB	data/146	146	7	40	SG	0.1414439187625536	0.0019182022044556414	0.011121789587873772	0.07369795111000234	1.0
LUDB	data/146	146	8	40	SG	0.4423263285399824	0.002158955598134592	0.012574580881241668	0.06601852550280002	1.0
LUDB	data/146	146	1	40	SPEC	0.12036209368208023	0.0024022855715385765	0.011926256780311933	0.053997641232896784	1.0
LUDB	data/146	146	2	40	SPEC	0.13277999187083714	0.002408189813586679	0.011410967605657798	0.05222007806600222	1.0
LUDB	data/146	146	3	40	SPEC	0.14217762111733664	0.002255298678739628	0.010761007941836804	0.057039214568791644	1.0
LUDB	data/146	146	4	40	SPEC	0.123447993865034	0.0022595351887033095	0.01129361501856395	0.05769343882882814	1.0
LUDB	data/146	146	5	40	SPEC	0.1068438688941692	0.0023085826570066253	0.010921143350870783	0.05367656494152267	1.0
LUDB	data/146	146	6	40	SPEC	0.12202223275992655	0.002192440970367608	0.01035760948351776	0.05665726972430044	1.0
LUDB	data/146	146	7	40	SPEC	0.12559558443955265	0.0022278154004947556	0.011231382316436087	0.06169469327707161	1.0
LUDB	data/146	146	8	40	SPEC	0.11629296686332027	0.0025055214731340416	0.01269808804152678	0.05563528353420046	1.0
LUDB	data/146	146	1	40	SG0SPEC	0.11850533565411868	0.0023614225331176223	0.011847501771149084	0.05680272122039506	1.0
LUDB	data/146	146	2	40	SG0SPEC	0.12012679407679865	0.002365551756238772	0.011336976330004786	0.05423449491438335	1.0
LUDB	data/146	146	3	40	SG0SPEC	0.135595484122135	0.002214387639512751	0.010694928919097879	0.06010485319138813	1.0
LUDB	data/146	146	4	40	SG0SPEC	0.13842962469294667	0.0022202066986744583	0.011222351016274036	0.06112809190525562	1.0
LUDB	data/146	146	5	40	SG0SPEC	0.10586541262729564	0.002267567102250618	0.010842015660910675	0.05652746796007148	1.0
LUDB	data/146	146	6	40	SG0SPEC	0.12171710365690913	0.002153516266135764	0.010294690684713897	0.05965290510172829	1.0
LUDB	data/146	146	7	40	SG0SPEC	0.17818891949661902	0.0021855902509313706	0.011156158926304342	0.06589432218945361	1.0
LUDB	data/146	146	8	40	SG0SPEC	0.11020404538961237	0.002462449190763963	0.012607407406394263	0.05905460264317421	1.0
LUDB	data/146	146	1	100	FD	0.22100649465120561	0.0028317437378026305	0.012303147402834905	0.1146527766504465	1.0
LUDB	data/146	146	2	100	FD	0.23494809451441714	0.002944276260044394	0.011920934450460668	0.1168919020042118	1.0
LUDB	data/146	146	3	100	FD	0.2792931745719958	0.002869206500548492	0.011091927665243887	0.12002203984866135	1.0
LUDB	data/146	146	4	100	FD	0.2677892649199229	0.002767895372950324	0.011742814496947489	0.09678765972532416	1.0
LUDB	data/146	146	5	100	FD	0.2420018483752758	0.0027700754657606244	0.011531660386460994	0.08942898101213025	1.0
LUDB	data/146	146	6	100	FD	0.2906239041549059	0.002841213180560231	0.010949618262415112	0.09912394631804583	1.0
LUDB	data/146	146	7	100	FD	0.1941682004334742	0.002922672169519193	0.011611755046750227	0.09543860100511542	1.0
LUDB	data/146	146	8	100	FD	0.19608324748485434	0.003026324259006846	0.013257266942883	0.09580406940441687	1.0
LUDB	data/146	146	1	100	SG	0.1495663649643934	0.002143416791879133	0.01191555793437959	0.06381342531710184	1.0
LUDB	data/146	146	2	100	SG	0.23795697435332339	0.002161181627047671	0.011453838509342415	0.06710821943751993	1.0
LUDB	data/146	146	3	100	SG	0.1429857394495358	0.0020687613863188195	0.010565335234322735	0.09098221563098706	1.0
LUDB	data/146	146	4	100	SG	0.2170763416682307	0.002026004459911307	0.01129759631764668	0.0673707573784161	1.0
LUDB	data/146	146	5	100	SG	0.21180893576798082	0.0020394976258846695	0.01100748193388295	0.05614023215431043	1.0
LUDB	data/146	146	6	100	SG	0.21657582886592547	0.001985129036164852	0.010388425229333656	0.08273455090507945	1.0
LUDB	data/146	146	7	100	SG	0.1876953116732531	0.0020539534737115733	0.011160735741420937	0.08428963411727478	1.0
LUDB	data/146	146	8	100	SG	0.17929123715987552	0.0022485532840713853	0.01279834332367266	0.07002876215115336	1.0
LUDB	data/146	146	1	100	SPEC	0.31116357659456084	0.0031412694659667837	0.012552481438621133	0.16406363799526058	1.0
LUDB	data/146	146	2	100	SPEC	0.3304402200903369	0.0032798898352966593	0.012204714236737213	0.17304019993972533	1.0
LUDB	data/146	146	3	100	SPEC	0.4706007722643843	0.003240101082714333	0.011396190044996552	0.15078269016905935	1.0
LUDB	data/146	146	4	100	SPEC	0.3570844312932519	0.0031024104960029075	0.01202467385285504	0.14021982498624433	1.0
LUDB	data/146	146	5	100	SPEC	0.34823598245713244	0.0031027656083664062	0.011827534456227242	0.1323406696687406	1.0
LUDB	data/146	146	6	100	SPEC	0.27284094727185343	0.0032428296091915137	0.011247867445516218	0.12900401858539107	1.0
LUDB	data/146	146	7	100	SPEC	0.2954309092457932	0.0032953730790675805	0.011887040076260985	0.1290812505187835	1.0
LUDB	data/146	146	8	100	SPEC	0.313668678548706	0.0033628081931406898	0.01354203288454691	0.14075288355979657	1.0
LUDB	data/146	146	1	100	SG0SPEC	0.19501301493369	0.0025619722979058233	0.011901321497745304	0.06555041188219433	1.0
LUDB	data/146	146	2	100	SG0SPEC	0.22701262572599706	0.002606881105649943	0.011405670838128878	0.06844716503279484	1.0
LUDB	data/146	146	3	100	SG0SPEC	0.30104358465973696	0.0025042003808302253	0.010573968432797268	0.08107397785902076	1.0
LUDB	data/146	146	4	100	SG0SPEC	0.22418859912580733	0.0024138068865170665	0.011253490416013803	0.05868661144875896	1.0
LUDB	data/146	146	5	100	SG0SPEC	0.2319705068809619	0.002417625027181369	0.01096241448594767	0.048804478928797725	1.0
LUDB	data/146	146	6	100	SG0SPEC	0.1757860771226673	0.0023980267028105603	0.010318589998737991	0.07801805881159372	1.0
LUDB	data/146	146	7	100	SG0SPEC	0.25495529382871746	0.002523685086907564	0.011163132184522946	0.07266182346342188	1.0
LUDB	data/146	146	8	100	SG0SPEC	0.2745446651361918	0.002689895842934051	0.01269301384469377	0.05928604522520149	1.0
LUDB	data/146	146	1	150	FD	0.2323668880243082	0.0030689138678302408	0.012504664376474248	0.13304911037239564	1.0
LUDB	data/146	146	2	150	FD	0.33913198799119154	0.0031225422711960893	0.012112930683075547	0.14971351962140692	1.0
LUDB	data/146	146	3	150	FD	0.2927321013046282	0.0030812653555634547	0.011252949753190399	0.13337956974112491	1.0
LUDB	data/146	146	4	150	FD	0.30203570197561136	0.002994679962147503	0.011942914120442705	0.11913430882316978	1.0
LUDB	data/146	146	5	150	FD	0.2834006343409544	0.00298222827578744	0.011741199470084248	0.10972307624802227	1.0
LUDB	data/146	146	6	150	FD	0.5995624191151397	0.0029981998104627395	0.011079575741059756	0.10879614482560115	1.0
LUDB	data/146	146	7	150	FD	0.28839694340902844	0.0030542633013624036	0.011727724502300925	0.1102648761895047	1.0
LUDB	data/146	146	8	150	FD	0.3237642956625216	0.0032389813625084214	0.013439867073045527	0.1322201610548281	1.0
LUDB	data/146	146	1	150	SG	0.1619577858127412	0.0021476587031477035	0.01192628820021108	0.06684260119332501	1.0
LUDB	data/146	146	2	150	SG	0.21587799323801243	0.0021656836232082977	0.011474211510217706	0.07012938010819753	1.0
LUDB	data/146	146	3	150	SG	0.2085436376069603	0.0020750875806033273	0.010583342218862141	0.09434938788155846	1.0
LUDB	data/146	146	4	150	SG	0.2093855675283522	0.002030812503342515	0.011309569050160152	0.07049328107633379	1.0
LUDB	data/146	146	5	150	SG	0.20663738014036262	0.0020447536283191257	0.01102033274183317	0.05874480190865192	1.0
LUDB	data/146	146	6	150	SG	0.236330865174747	0.0019894221421895286	0.010406351659481838	0.08507402247661808	1.0
LUDB	data/146	146	7	150	SG	0.1767796500593726	0.0020619191758042186	0.011186108826828887	0.08620253260019065	1.0
LUDB	data/146	146	8	150	SG	0.18389911657178457	0.0022525298309832515	0.01280798671374826	0.0742432959404427	1.0
LUDB	data/146	146	1	150	SPEC	0.4071458296010468	0.003986904824046369	0.013030481570551084	0.20371074063636108	1.0
LUDB	data/146	146	2	150	SPEC	0.7182654955521144	0.004118159626044948	0.012741084984190973	0.2467576146504803	1.0
LUDB	data/146	146	3	150	SPEC	0.6400358275855099	0.0041543687324315905	0.011757241314803647	0.25564037482107566	1.0
LUDB	data/146	146	4	150	SPEC	0.8171424392776313	0.003937641341803029	0.012446618141412095	0.2559975615991447	1.0
LUDB	data/146	146	5	150	SPEC	0.5645586192989781	0.003957685091313637	0.012251457337783668	0.2573751091328563	1.0
LUDB	data/146	146	6	150	SPEC	0.5224313650418355	0.004025493894914807	0.011628198864572704	0.20649314796102491	1.0
LUDB	data/146	146	7	150	SPEC	0.6484266511113425	0.0039434674112385016	0.012263455647867644	0.19457298270973852	1.0
LUDB	data/146	146	8	150	SPEC	0.5360984478716184	0.004357371365877515	0.013942420414791453	0.30840637881977817	1.0
LUDB	data/146	146	1	150	SG0SPEC	0.2636348602574376	0.002618440758951899	0.01191552373848594	0.09555574241271465	1.0
LUDB	data/146	146	2	150	SG0SPEC	0.25506271520132134	0.002664204464552461	0.01142495902848675	0.10942253837548882	1.0
LUDB	data/146	146	3	150	SG0SPEC	0.25514399223285017	0.0025751283854315316	0.010602330143628933	0.13377239215836217	1.0
LUDB	data/146	146	4	150	SG0SPEC	0.2904243552690027	0.0024806255862173587	0.011261092874603872	0.0801622847720093	1.0
LUDB	data/146	146	5	150	SG0SPEC	0.2915975288989182	0.002488109864165882	0.010971308654332506	0.06706760390751769	1.0
LUDB	data/146	146	6	150	SG0SPEC	0.3345431445140997	0.00243392419774994	0.010335552687934726	0.10415962605936009	1.0
LUDB	data/146	146	7	150	SG0SPEC	0.29186065544087025	0.0026016317375450447	0.011195703812725676	0.10792023928535388	1.0
LUDB	data/146	146	8	150	SG0SPEC	0.28567774052014544	0.0027301874073489695	0.012683512775337642	0.08413746855355234	1.0
LUDB	data/147	147	1	40	FD	0.11336978388045854	0.0027971922818454927	0.013925399607516535	0.1152544677034163	1.0
LUDB	data/147	147	2	40	FD	0.1272520422253849	0.0028070765940760548	0.012920969729982607	0.11208395163844127	1.0
LUDB	data/147	147	3	40	FD	0.1148315942064582	0.0028477593394557136	0.013330569087197404	0.11142489654199102	1.0
LUDB	data/147	147	4	40	FD	0.11805335102012991	0.003076779668349094	0.015385067068682883	0.1122398767980789	1.0
LUDB	data/147	147	5	40	FD	0.12059596665606048	0.0027891192543472248	0.013827112408933286	0.11636872023787473	1.0
LUDB	data/147	147	6	40	FD	0.11740497630406166	0.0028087466583749097	0.0127033784383463	0.10971145727436388	1.0
LUDB	data/147	147	7	40	FD	0.11568198136728902	0.0028475651136517822	0.013455072898090658	0.1122915005114654	1.0
LUDB	data/147	147	8	40	FD	0.11531896981572776	0.0029695002831371694	0.014923383087887498	0.11264135805820631	1.0
LUDB	data/147	147	1	40	SG	0.11184509697343638	0.002474035445153322	0.013901493365126779	0.11534359982584262	1.0
LUDB	data/147	147	2	40	SG	0.11962402544540703	0.0024801793131503124	0.012880558743762965	0.11340597464513666	1.0
LUDB	data/147	147	3	40	SG	0.1137499712943044	0.0025226187752796386	0.013293561101775963	0.11220474232284193	1.0
LUDB	data/147	147	4	40	SG	0.11632624193508176	0.0027158586215199885	0.015355417709358804	0.1121141056760415	1.0
LUDB	data/147	147	5	40	SG	0.11605987330584004	0.0024666752257624146	0.013801532963166654	0.1165217164205658	1.0
LUDB	data/147	147	6	40	SG	0.11430912939437649	0.0024897893143363647	0.012660722978015826	0.11098895537097027	1.0
LUDB	data/147	147	7	40	SG	0.1159956380372146	0.002520178823969896	0.013418120250893915	0.11295594777168923	1.0
LUDB	data/147	147	8	40	SG	0.11455640148030359	0.0026229159095287847	0.01489394309406605	0.11244754296695009	1.0
LUDB	data/147	147	1	40	SPEC	0.1154529197205139	0.0028658918506659125	0.014038326884119143	0.11858903743087122	1.0
LUDB	data/147	147	2	40	SPEC	0.12991095184203738	0.0028768430035656586	0.013023719641965345	0.1149220221237251	1.0
LUDB	data/147	147	3	40	SPEC	0.11596692148361488	0.002916612632705052	0.013435722331301877	0.11441601514397191	1.0
LUDB	data/147	147	4	40	SPEC	0.12034086888856815	0.0031537106973351056	0.01551627815655865	0.11558901666243396	1.0
LUDB	data/147	147	5	40	SPEC	0.12376352121758374	0.0028577877117575757	0.013939454176967302	0.11973070686852653	1.0
LUDB	data/147	147	6	40	SPEC	0.11992873327038851	0.0028762530681137005	0.012803757067358035	0.11248558470585004	1.0
LUDB	data/147	147	7	40	SPEC	0.11658426151265117	0.002917037097303155	0.013561043385444928	0.11536206470369183	1.0
LUDB	data/147	147	8	40	SPEC	0.11956922281534468	0.00304335402912903	0.015047964151309955	0.11614460968831673	1.0
LUDB	data/147	147	1	40	SG0SPEC	0.11439466226680775	0.0028166575879845107	0.013918666147872832	0.11645673457688065	1.0
LUDB	data/147	147	2	40	SG0SPEC	0.1266792198381311	0.002827561551836854	0.012921221449956643	0.11342173669372083	1.0
LUDB	data/147	147	3	40	SG0SPEC	0.11597681939920126	0.0028693592019118394	0.01333584104904627	0.11264476436304086	1.0
LUDB	data/147	147	4	40	SG0SPEC	0.11849701803307469	0.0030990771604781507	0.015372531694109869	0.11339382234415671	1.0
LUDB	data/147	147	5	40	SG0SPEC	0.12187415061317416	0.0028091675251663496	0.013822029487732368	0.11762376526440714	1.0
LUDB	data/147	147	6	40	SG0SPEC	0.11815444053636792	0.0028303368016971754	0.012709534729144871	0.11099969598918814	1.0
LUDB	data/147	147	7	40	SG0SPEC	0.11680890357234709	0.0028681056751230483	0.013458916602962714	0.11352600443924392	1.0
LUDB	data/147	147	8	40	SG0SPEC	0.11908818715867757	0.002990588099649298	0.014909669521410339	0.11392168760669441	1.0
LUDB	data/147	147	1	100	FD	0.14722072826506774	0.002998359496182761	0.01430241958734772	0.12344798623574192	1.0
LUDB	data/147	147	2	100	FD	0.1703137510684029	0.0030360046420704646	0.013216412506724989	0.12532654823916203	1.0
LUDB	data/147	147	3	100	FD	0.11824452031104081	0.003043095967909219	0.01356242816277672	0.11232105542127331	1.0
LUDB	data/147	147	4	100	FD	0.18644582660136488	0.003291148345279075	0.01587599451936535	0.11998610490139108	1.0
LUDB	data/147	147	5	100	FD	0.1611304222873084	0.0029661617502097387	0.014192805896837071	0.12296045010879944	1.0
LUDB	data/147	147	6	100	FD	0.1392164198493954	0.003008224746892947	0.012869601338846001	0.11269688788050597	1.0
LUDB	data/147	147	7	100	FD	0.14878235614678062	0.0030731482697839577	0.013648945462358533	0.11800722868364971	1.0
LUDB	data/147	147	8	100	FD	0.1538914062134771	0.003133451991025655	0.015366117263817732	0.12276134761754809	1.0
LUDB	data/147	147	1	100	SG	0.1359962770196474	0.0025332114494730443	0.014137903865380582	0.12267412874654653	1.0
LUDB	data/147	147	2	100	SG	0.13961217695686498	0.002538699043878588	0.013075525215432694	0.11834762003856092	1.0
LUDB	data/147	147	3	100	SG	0.1242164064996508	0.0025803280415013707	0.013415895464836567	0.11780770950441713	1.0
LUDB	data/147	147	4	100	SG	0.14779236345524463	0.0027779187479390942	0.01571156784507561	0.11858929469573899	1.0
LUDB	data/147	147	5	100	SG	0.13439659774265814	0.002521094203137804	0.014018182273741929	0.12317397361151566	1.0
LUDB	data/147	147	6	100	SG	0.12524687745718507	0.002543977595463122	0.01274699413004255	0.11629745052964179	1.0
LUDB	data/147	147	7	100	SG	0.1305452336883121	0.0025863877846974653	0.01350685653782023	0.12003529273187893	1.0
LUDB	data/147	147	8	100	SG	0.12777255342554525	0.0026785048987880474	0.015218065636520258	0.11948237354052188	1.0
LUDB	data/147	147	1	100	SPEC	0.1824515053648682	0.003147002163026072	0.014484337022560783	0.1346056204230168	1.0
LUDB	data/147	147	2	100	SPEC	0.2170629993467633	0.003208380913021324	0.01337988098960441	0.14836276916894767	1.0
LUDB	data/147	147	3	100	SPEC	0.15300645085305536	0.0031988254715047634	0.013737431678964258	0.12810565847696823	1.0
LUDB	data/147	147	4	100	SPEC	0.23676753954137794	0.003455049384634718	0.016073637281767278	0.12983786874765077	1.0
LUDB	data/147	147	5	100	SPEC	0.19922884526310178	0.0031042437088528753	0.014377586054443232	0.13412571427968392	1.0
LUDB	data/147	147	6	100	SPEC	0.16877392600686467	0.0031829152678638194	0.013020818089862432	0.12727734316400324	1.0
LUDB	data/147	147	7	100	SPEC	0.20441716973616567	0.003242160440179565	0.013816382165594523	0.135498875662521	1.0
LUDB	data/147	147	8	100	SPEC	0.2085388346881359	0.0032749127603588285	0.01554842144125984	0.13057484320829452	1.0
LUDB	data/147	147	1	100	SG0SPEC	0.15752604480123605	0.0029291688620918283	0.014103935662379415	0.12453954405172117	1.0
LUDB	data/147	147	2	100	SG0SPEC	0.12494101992317426	0.0029470930518751748	0.01310632795545504	0.11832641639754675	1.0
LUDB	data/147	147	3	100	SG0SPEC	0.1208843417481851	0.002972845688834291	0.013451205137455903	0.11953091595371518	1.0
LUDB	data/147	147	4	100	SG0SPEC	0.17594117154978642	0.003222613306550772	0.015665352972566063	0.1201811935963902	1.0
LUDB	data/147	147	5	100	SG0SPEC	0.2992340907856136	0.002910927485300188	0.013994820691332116	0.12387292678072476	1.0
LUDB	data/147	147	6	100	SG0SPEC	0.12674171052811942	0.0029214086551104003	0.01280612140968288	0.11748766860596148	1.0
LUDB	data/147	147	7	100	SG0SPEC	0.13187604460541988	0.0029862472635155787	0.013552902799138277	0.12237263579145394	1.0
LUDB	data/147	147	8	100	SG0SPEC	0.14705762296032057	0.003093489417482031	0.015170817833346497	0.12191474149391199	1.0
LUDB	data/147	147	1	150	FD	0.22240491427725784	0.003052589937972113	0.014369746906523246	0.14111026034676963	1.0
LUDB	data/147	147	2	150	FD	0.1925003627002707	0.003126719238578198	0.013269159943904024	0.15587830251129833	1.0
LUDB	data/147	147	3	150	FD	0.15655705661169436	0.003131524771463667	0.013616530993025296	0.13374001065644978	1.0
LUDB	data/147	147	4	150	FD	0.22972970790464972	0.003359686297207585	0.015925355396823677	0.11856197202925756	1.0
LUDB	data/147	147	5	150	FD	0.2885013712031757	0.0030328030810868184	0.014277841556896598	0.1317296899708659	1.0
LUDB	data/147	147	6	150	FD	0.1706701710317191	0.003150931210989327	0.012944340548354518	0.13967723542655527	1.0
LUDB	data/147	147	7	150	FD	0.18561827831265745	0.0031726738047044597	0.013712038549575823	0.13781484943844027	1.0
LUDB	data/147	147	8	150	FD	0.20190905950135038	0.0032008024714202847	0.015412779265462263	0.11832493333057545	1.0
LUDB	data/147	147	1	150	SG	0.135814688085289	0.0025343919283712436	0.014141568023464158	0.1228142321750672	1.0
LUDB	data/147	147	2	150	SG	0.13706596906534244	0.0025402526299271398	0.013088360045932928	0.11844450366111146	1.0
LUDB	data/147	147	3	150	SG	0.12307949135605172	0.0025810910577923037	0.013420391428385378	0.11766831840172697	1.0
LUDB	data/147	147	4	150	SG	0.15096267760670803	0.002779359454770375	0.015723731153906226	0.118467731947393	1.0
LUDB	data/147	147	5	150	SG	0.13847958217603845	0.0025223292189201917	0.014021136129230494	0.12311651154164567	1.0
LUDB	data/147	147	6	150	SG	0.12710221878799557	0.0025437143257970043	0.012748305721589151	0.11616658327790666	1.0
LUDB	data/147	147	7	150	SG	0.13014284587120656	0.0025873333921726483	0.013506851749982457	0.11987158212943753	1.0
LUDB	data/147	147	8	150	SG	0.12713502088592843	0.0026799237892414832	0.015226555221885065	0.11957945898424212	1.0
LUDB	data/147	147	1	150	SPEC	0.4446123464380557	0.0034902442532672258	0.014626233963991576	0.2599195683828001	1.0
LUDB	data/147	147	2	150	SPEC	0.4464036275196058	0.0036755108921094626	0.013556282232328618	0.2855877170362641	1.0
LUDB	data/147	147	3	150	SPEC	0.41431632292353043	0.0035881003840241717	0.013872152596614236	0.24299082241735145	1.0
LUDB	data/147	147	4	150	SPEC	0.36398513933806753	0.0038690138665187224	0.01621416545460253	0.22608179421490485	1.0
LUDB	data/147	147	5	150	SPEC	0.5780012866294838	0.0035017205299250494	0.014549565692385587	0.23841888125559316	1.0
LUDB	data/147	147	6	150	SPEC	0.45771715812342945	0.0037519517586815103	0.01325968152988836	0.2571412305507208	1.0
LUDB	data/147	147	7	150	SPEC	0.4958847036528986	0.0036370572704253344	0.01396806072032744	0.2613153257113604	1.0
LUDB	data/147	147	8	150	SPEC	0.4474485038193563	0.003652903596771085	0.015677306584984545	0.21315140334405916	1.0
LUDB	data/147	147	1	150	SG0SPEC	0.13312873711442302	0.002955009854859717	0.014094814493922884	0.130744736216212	1.0
LUDB	data/147	147	2	150	SG0SPEC	0.14816010925334722	0.002970147109984707	0.01310716403180253	0.12234974557930382	1.0
LUDB	data/147	147	3	150	SG0SPEC	0.12766389851213777	0.002986015055340496	0.013441060976387337	0.12292373196175684	1.0
LUDB	data/147	147	4	150	SG0SPEC	0.19884939479432237	0.0032484297767934648	0.015652728558557018	0.1226676157537331	1.0
LUDB	data/147	147	5	150	SG0SPEC	0.12627536568842726	0.0029316675174954603	0.013980813679723335	0.1275439952966948	1.0
LUDB	data/147	147	6	150	SG0SPEC	0.14130498237457098	0.002930855224301003	0.012789978957607839	0.12173321999185097	1.0
LUDB	data/147	147	7	150	SG0SPEC	0.151643048766718	0.00300048060781238	0.013535683291659236	0.12584519459156862	1.0
LUDB	data/147	147	8	150	SG0SPEC	0.16702276877018035	0.0031186584638446123	0.015160812689115092	0.12233814144897047	1.0
LUDB	data/148	148	1	40	FD	0.14336057877133246	0.003159766795315414	0.015637608518032975	0.03491018942176814	1.0
LUDB	data/148	148	2	40	FD	0.1455430924368016	0.0034783367050160627	0.017167964819768646	0.03271172524700296	1.0
LUDB	data/148	148	3	40	FD	0.13640782104355953	0.0027618031556186436	0.013006188030335127	0.040712495481036795	1.0
LUDB	data/148	148	4	40	FD	0.14328180123427722	0.0027804999814777646	0.01381096361928535	0.03880254525327904	1.0
LUDB	data/148	148	5	40	FD	0.12551530519733814	0.0033284177958440046	0.01678342098492758	0.03513115617161851	1.0
LUDB	data/148	148	6	40	FD	0.13579824425814124	0.003023749058397452	0.014908666450088141	0.026342650022299147	1.0
LUDB	data/148	148	7	40	FD	0.1343951362595076	0.0029740647709289563	0.014121183439925775	0.03229142224169769	1.0
LUDB	data/148	148	8	40	FD	0.15089944949320067	0.0027950399292403717	0.013040063026477883	0.04206366647074413	1.0
LUDB	data/148	148	9	40	FD	0.16795669901092072	0.0028521457872118356	0.013969225175337177	0.03066918717116934	1.0
LUDB	data/148	148	10	40	FD	0.1920003566966153	0.0031005110746449177	0.015227809306255865	0.03140482622261959	1.0
LUDB	data/148	148	1	40	SG	0.1500180425375275	0.002654132335486636	0.01555955105079738	0.036643587511595486	1.0
LUDB	data/148	148	2	40	SG	0.1794244787398101	0.0029201247312156202	0.017071042780187735	0.0388958468550303	1.0
LUDB	data/148	148	3	40	SG	0.15772473359964753	0.002332885689664613	0.012943102956566508	0.04716382822310214	1.0
LUDB	data/148	148	4	40	SG	0.14279228901458033	0.002363383244670629	0.013753943065982249	0.045866556092777726	1.0
LUDB	data/148	148	5	40	SG	0.13984658939181802	0.0028047376920422125	0.01670806115600215	0.040095066325958564	1.0
LUDB	data/148	148	6	40	SG	0.14890911141830446	0.002557426966483102	0.014829088949989	0.03041597697561401	1.0
LUDB	data/148	148	7	40	SG	0.13960736439759655	0.0025108496389997167	0.014037183204913744	0.0379077662081455	1.0
LUDB	data/148	148	8	40	SG	0.14096455671062888	0.002361061270915783	0.012967612944015067	0.04853267519269929	1.0
LUDB	data/148	148	9	40	SG	0.14760550166427783	0.0024117502515837975	0.01390343629900781	0.03937698753722954	1.0
LUDB	data/148	148	10	40	SG	0.1568623855511382	0.0026135920554005436	0.015147282588888937	0.03781889503293572	1.0
LUDB	data/148	148	1	40	SPEC	0.13809740033201778	0.0032710439069811486	0.01581884798679874	0.037419491594583305	1.0
LUDB	data/148	148	2	40	SPEC	0.14395835653663636	0.0036011355685019956	0.01736400330206443	0.033353343254259704	1.0
LUDB	data/148	148	3	40	SPEC	0.1326277523882183	0.002856133118809123	0.01316771975447444	0.04051196173307016	1.0
LUDB	data/148	148	4	40	SPEC	0.14553550970213094	0.0028713745954469815	0.01396591298165998	0.03839844155017689	1.0
LUDB	data/148	148	5	40	SPEC	0.12650090979543413	0.0034425358340977623	0.016975378687619197	0.036203201135223524	1.0
LUDB	data/148	148	6	40	SPEC	0.18470107285954032	0.0031262920218417573	0.01507731914721303	0.0275608642545703	1.0
LUDB	data/148	148	7	40	SPEC	0.144066281002716	0.003075366021316744	0.014279083451297912	0.032116995009667915	1.0
LUDB	data/148	148	8	40	SPEC	0.15760114127193833	0.002890308649541779	0.013196365662834709	0.04198477540686817	1.0
LUDB	data/148	148	9	40	SPEC	0.18143247861734724	0.002948324002837507	0.014125855234842844	0.029906037459704812	1.0
LUDB	data/148	148	10	40	SPEC	0.19560292533937376	0.003208791297799248	0.015406785994165636	0.03296476780638997	1.0
LUDB	data/148	148	1	40	SG0SPEC	0.20519573488475815	0.0031651056558385255	0.015563877245783342	0.03452604027300694	1.0
LUDB	data/148	148	2	40	SG0SPEC	0.1533463817066861	0.003483152549791788	0.017087425408531844	0.03374159922243661	1.0
LUDB	data/148	148	3	40	SG0SPEC	0.18028218968351323	0.0027688564216780858	0.012936422710663987	0.042122217388084755	1.0
LUDB	data/148	148	4	40	SG0SPEC	0.14511747462229987	0.002791935228700246	0.013752314179126944	0.04031962661641138	1.0
LUDB	data/148	148	5	40	SG0SPEC	0.12927985417119214	0.0033385375725369015	0.01670411528681373	0.035424475663739095	1.0
LUDB	data/148	148	6	40	SG0SPEC	0.1404085125709125	0.0030328253616594926	0.014851085259276501	0.026886839555033685	1.0
LUDB	data/148	148	7	40	SG0SPEC	0.12817119061788834	0.002981797057845418	0.014064608750402456	0.0334040522196367	1.0
LUDB	data/148	148	8	40	SG0SPEC	0.1880244765617389	0.0028039311909088395	0.012971361142517608	0.04394277031601238	1.0
LUDB	data/148	148	9	40	SG0SPEC	0.16103205901515955	0.002861689726720867	0.013908939314328928	0.03305250268266345	1.0
LUDB	data/148	148	10	40	SG0SPEC	0.2078185993643219	0.0031068263170779802	0.015152188145607362	0.03459651531069262	1.0
LUDB	data/148	148	1	100	FD	0.26815422039580056	0.004018674595323056	0.01659053242593769	0.11336504998440532	1.0
LUDB	data/148	148	2	100	FD	0.2215363740649352	0.004483416915073715	0.018151128981667597	0.10149334202782784	1.0
LUDB	data/148	148	3	100	FD	0.33792924863284346	0.003481202469458858	0.013682646759790463	0.09332451483545696	1.0
LUDB	data/148	148	4	100	FD	0.2636122461021389	0.0034987097394929656	0.014685987147128862	0.09684175806013838	1.0
LUDB	data/148	148	5	100	FD	0.22318048738079452	0.004065595290279983	0.017555198189436218	0.10596269389036941	1.0
LUDB	data/148	148	6	100	FD	0.2525229991649991	0.0039473041551330796	0.0158221118231157	0.11492955090869791	1.0
LUDB	data/148	148	7	100	FD	0.18252703524080183	0.003694621467775555	0.015130710234752529	0.09640241678510021	1.0
LUDB	data/148	148	8	100	FD	0.2320359838597879	0.0034583490104466495	0.013913717764106416	0.09383446291838052	1.0
LUDB	data/148	148	9	100	FD	0.24489579880288204	0.0036729743194070185	0.014804577615785172	0.10010356072849827	1.0
LUDB	data/148	148	10	100	FD	0.2641380960505492	0.003984486791937446	0.016253621609260208	0.09488329187141539	1.0
LUDB	data/148	148	1	100	SG	0.2260953029488937	0.0028358617264380086	0.016091723429519443	0.07666727093935234	1.0
LUDB	data/148	148	2	100	SG	0.1679040177184687	0.003140982853522858	0.01769201525193524	0.05774927517271912	1.0
LUDB	data/148	148	3	100	SG	0.1953335471021431	0.0024770948081712352	0.013353530565841413	0.04256630095635063	1.0
LUDB	data/148	148	4	100	SG	0.20619183471688488	0.002477205723591271	0.01421260295030246	0.05083514766995613	1.0
LUDB	data/148	148	5	100	SG	0.17660978892796453	0.002970014044775661	0.0172115020844241	0.07193010066473088	1.0
LUDB	data/148	148	6	100	SG	0.2543467518369018	0.0027337266205282123	0.015323053653101439	0.07157056738232839	1.0
LUDB	data/148	148	7	100	SG	0.15958646807394422	0.0026757231262713797	0.014638598350451882	0.055799636438037044	1.0
LUDB	data/148	148	8	100	SG	0.2510977553219571	0.002471203488749024	0.0135355220381024	0.051319944930688734	1.0
LUDB	data/148	148	9	100	SG	0.1855306189739978	0.002562019782741944	0.01433307653021808	0.05387450432125068	1.0
LUDB	data/148	148	10	100	SG	0.16716330945630822	0.002783879457192028	0.015749180846927748	0.056696997044445446	1.0
LUDB	data/148	148	1	100	SPEC	0.3294351981790397	0.004509041085934975	0.01699204515130839	0.13951739561880724	1.0
LUDB	data/148	148	2	100	SPEC	0.26775773229359784	0.005112793675117608	0.018534626862412792	0.1391768242943466	1.0
LUDB	data/148	148	3	100	SPEC	0.34922577393660775	0.004029827489743389	0.01404492917246877	0.14212433513618564	1.0
LUDB	data/148	148	4	100	SPEC	0.310608444711161	0.0040057473908285375	0.015052465853839275	0.12558386302184602	1.0
LUDB	data/148	148	5	100	SPEC	0.3179822708869388	0.00448895638839968	0.017895635294175986	0.13030869521028784	1.0
LUDB	data/148	148	6	100	SPEC	0.6738492226283952	0.004415839672091477	0.016194015930351552	0.14653968493224923	1.0
LUDB	data/148	148	7	100	SPEC	0.24366873982149975	0.004168297831735676	0.01549589456608555	0.12837763464117846	1.0
LUDB	data/148	148	8	100	SPEC	0.351291146382464	0.003922843040809453	0.01423524237122684	0.13319546328995535	1.0
LUDB	data/148	148	9	100	SPEC	0.4147094254019066	0.004188178977889504	0.015178897170317977	0.1374463710663547	1.0
LUDB	data/148	148	10	100	SPEC	0.44570999560973507	0.004522372842672966	0.01661679876807633	0.13691984757082953	1.0
LUDB	data/148	148	1	100	SG0SPEC	0.256276643573418	0.0035296183448399725	0.016020680191614227	0.08087764854080777	1.0
LUDB	data/148	148	2	100	SG0SPEC	0.1982073719540521	0.003908898093168862	0.017664047811664193	0.06642527694669552	1.0
LUDB	data/148	148	3	100	SG0SPEC	0.2015199324825307	0.003039126712972305	0.013313076814828571	0.0514003893226202	1.0
LUDB	data/148	148	4	100	SG0SPEC	0.17995901330708794	0.003035679857377106	0.014158234118797247	0.049517491759083446	1.0
LUDB	data/148	148	5	100	SG0SPEC	0.27437296962323804	0.0036962529928171255	0.017226608327129352	0.08344391552450127	1.0
LUDB	data/148	148	6	100	SG0SPEC	0.2659277061273178	0.0034594295421508485	0.015298534926020234	0.08380745439098305	1.0
LUDB	data/148	148	7	100	SG0SPEC	0.2366401207741639	0.003334203772068112	0.014562427192584009	0.05986782332999985	1.0
LUDB	data/148	148	8	100	SG0SPEC	0.7829078189192684	0.0030275902312203984	0.01348478163577809	0.05724976707273353	1.0
LUDB	data/148	148	9	100	SG0SPEC	0.20091102390775853	0.0032320866494509725	0.01430865131942717	0.06259601575795636	1.0
LUDB	data/148	148	10	100	SG0SPEC	0.21231918419309714	0.003446875733600647	0.01568151325545202	0.06251137856998389	1.0
LUDB	data/148	148	1	150	FD	0.26198210932942195	0.004448104351243876	0.016912281697519554	0.11467980891316239	1.0
LUDB	data/148	148	2	150	FD	0.3210809631218682	0.005007637215218583	0.018546121970145834	0.12189155072565863	1.0
LUDB	data/148	148	3	150	FD	0.279924994720146	0.004069028184941896	0.01423067396857988	0.12064946961301949	1.0
LUDB	data/148	148	4	150	FD	0.2682016249075507	0.0039610945137823475	0.015234813279578962	0.09617031021055135	1.0
LUDB	data/148	148	5	150	FD	0.28220821722554446	0.004598357484399178	0.018113729837808214	0.09281615236503776	1.0
LUDB	data/148	148	6	150	FD	0.23746933411684448	0.004349043402197894	0.016300431469570276	0.12049229775092969	1.0
LUDB	data/148	148	7	150	FD	0.255621838054751	0.004089964696126419	0.015503007980386492	0.09533879907534834	1.0
LUDB	data/148	148	8	150	FD	0.26160508007568134	0.003868515346111745	0.014308592709045907	0.10120996861103825	1.0
LUDB	data/148	148	9	150	FD	0.30069924975425216	0.004132784833906161	0.015228984027305763	0.10701001759338749	1.0
LUDB	data/148	148	10	150	FD	0.3141100312339451	0.004340025276954831	0.016514301150507834	0.0947799294667379	1.0
LUDB	data/148	148	1	150	SG	0.22508512813072115	0.0028417031398240275	0.016084633840739233	0.07743229070409256	1.0
LUDB	data/148	148	2	150	SG	0.1725191295563269	0.003143486612705152	0.017663855529080952	0.05886155359852577	1.0
LUDB	data/148	148	3	150	SG	0.22097596592679145	0.0024820005896696324	0.0133315488893944	0.043998461516676794	1.0
LUDB	data/148	148	4	150	SG	0.2000628633370124	0.0024812264491491085	0.014190827096485684	0.05197965349885303	1.0
LUDB	data/148	148	5	150	SG	0.19210302246765892	0.0029729143283082626	0.017181299678450678	0.07106460102787249	1.0
LUDB	data/148	148	6	150	SG	0.23002892184575618	0.0027412733745274275	0.015296716954515188	0.07081566240779416	1.0
LUDB	data/148	148	7	150	SG	0.16857096739931848	0.00267974802566359	0.014632069020958916	0.05594235721422395	1.0
LUDB	data/148	148	8	150	SG	0.20576301323342502	0.00247317967738487	0.013511131130619254	0.05172047953516108	1.0
LUDB	data/148	148	9	150	SG	0.16119334352180367	0.0025673944330140176	0.014311543794312062	0.05492776678379964	1.0
LUDB	data/148	148	10	150	SG	0.1757284279052301	0.0027890610377413454	0.01575324491458523	0.0565176120883644	1.0
LUDB	data/148	148	1	150	SPEC	0.6855358655789493	0.006579496330947973	0.01787478418970259	0.22597400960708025	1.0
LUDB	data/148	148	2	150	SPEC	0.59469280976093	0.007180056032682134	0.019486944868277897	0.2504873848929457	1.0
LUDB	data/148	148	3	150	SPEC	0.6172588335563873	0.006193211791523273	0.015418146506071376	0.21846841373644824	1.0
LUDB	data/148	148	4	150	SPEC	0.634665805627337	0.005778193800990854	0.01607687083450067	0.2037476221015276	1.0
LUDB	data/148	148	5	150	SPEC	0.832981576774133	0.006902240194632065	0.019261500833988043	0.18515952880367137	1.0
LUDB	data/148	148	6	150	SPEC	0.4319602415437118	0.006360731809573848	0.01730836364213876	0.2116500059710599	1.0
LUDB	data/148	148	7	150	SPEC	1.325061295235485	0.005812982297237676	0.016297234410188245	0.19191324940854287	1.0
LUDB	data/148	148	8	150	SPEC	0.4989339764853066	0.005637318989595314	0.015219523240366777	0.24755618980833696	1.0
LUDB	data/148	148	9	150	SPEC	0.5177958346488952	0.00603915014552496	0.016221400340463692	0.1874177970819589	1.0
LUDB	data/148	148	10	150	SPEC	0.5926082597114158	0.0062340553875520855	0.01734860518344175	0.16839663363201995	1.0
LUDB	data/148	148	1	150	SG0SPEC	0.26165983158442213	0.0036209944636634355	0.015986770293390254	0.08881003823062782	1.0
LUDB	data/148	148	2	150	SG0SPEC	0.2662604282016467	0.0040012556668593165	0.01760545719622556	0.08869327278104427	1.0
LUDB	data/148	148	3	150	SG0SPEC	0.3010029144433879	0.0031459162734492232	0.01328713884856027	0.08366120623775467	1.0
LUDB	data/148	148	4	150	SG0SPEC	0.30750371859688147	0.0031761125759440984	0.014111166807291133	0.07997449946719291	1.0
LUDB	data/148	148	5	150	SG0SPEC	0.3273650815030166	0.0037850255059031558	0.01713187493719671	0.07872853079052554	1.0
LUDB	data/148	148	6	150	SG0SPEC	0.29104813136246005	0.0035714612453328176	0.015233380395844957	0.10612341303604683	1.0
LUDB	data/148	148	7	150	SG0SPEC	0.3383688302552521	0.003426621107199829	0.014499411607766499	0.09172135921332013	1.0
LUDB	data/148	148	8	150	SG0SPEC	0.4793369533663754	0.0031639108006355178	0.013440574136607248	0.09124206623647459	1.0
LUDB	data/148	148	9	150	SG0SPEC	0.2341386466176645	0.0033482341598393083	0.014274063630367559	0.08916902871635214	1.0
LUDB	data/148	148	10	150	SG0SPEC	0.31241374431342744	0.0035456243940326687	0.015610248571605695	0.08200184179238373	1.0
LUDB	data/149	149	1	40	FD	0.08525907233060155	0.003053859855456617	0.017541550730995965	0.021978349610340123	1.0
LUDB	data/149	149	2	40	FD	0.12124261992595932	0.0033203136025769723	0.019300855503705715	0.021480723492035163	1.0
LUDB	data/149	149	3	40	FD	0.09514866359343746	0.003245573258170513	0.019281398831414602	0.02004379592575373	1.0
LUDB	data/149	149	4	40	FD	0.23675303683994564	0.003172924624326732	0.01878774484319858	0.018862289547800937	1.0
LUDB	data/149	149	5	40	FD	0.11205578848474304	0.0029540316277126923	0.017412492528633503	0.021238488561320396	1.0
LUDB	data/149	149	6	40	FD	0.09357868480536151	0.0031207567648210083	0.018204492392284458	0.023213190690712815	1.0
LUDB	data/149	149	7	40	FD	0.08223698898016264	0.0032247084613525262	0.01894451142296705	0.020538623666477105	1.0
LUDB	data/149	149	8	40	FD	0.09443532446603527	0.0031965177017977604	0.018777291530422367	0.021637061057810606	1.0
LUDB	data/149	149	9	40	FD	0.08004160553772717	0.00321955966738084	0.018508055121879186	0.023984372464065	1.0
LUDB	data/149	149	1	40	SG	0.1145854496338408	0.002667861842497356	0.017505168164724843	0.02139412709862978	1.0
LUDB	data/149	149	2	40	SG	0.18084067909660745	0.002896323469872983	0.01925506504348365	0.02121313042466415	1.0
LUDB	data/149	149	3	40	SG	0.17645388391370523	0.002832474042847977	0.019237273879536856	0.0194056754133955	1.0
LUDB	data/149	149	4	40	SG	0.09712650123684256	0.002780052193600988	0.018744456840878238	0.01892645776196071	1.0
LUDB	data/149	149	5	40	SG	0.11885903339842961	0.00258932109040495	0.017374409476709072	0.02146481871466815	1.0
LUDB	data/149	149	6	40	SG	0.13437767656466784	0.002723646910244521	0.018165827506952937	0.02248557868239268	1.0
LUDB	data/149	149	7	40	SG	0.11824090891381299	0.0028105634665018023	0.018895751181502902	0.020325018349571438	1.0
LUDB	data/149	149	8	40	SG	0.1348004762581076	0.002787383668918156	0.01873238466710826	0.021817198190173817	1.0
LUDB	data/149	149	9	40	SG	0.10615423694869751	0.0028064525035286013	0.018463752722551782	0.02382169903879552	1.0
LUDB	data/149	149	1	40	SPEC	0.08883831159217714	0.0031361500429967094	0.017696387568745624	0.023099836352611352	1.0
LUDB	data/149	149	2	40	SPEC	0.16691099593388078	0.0034108361867048495	0.019467973791849807	0.022289271102240767	1.0
LUDB	data/149	149	3	40	SPEC	0.0939898569094131	0.0033334138334897637	0.01944316956674331	0.020922133489131186	1.0
LUDB	data/149	149	4	40	SPEC	0.560339903929115	0.00325656619387059	0.018947660992820557	0.01958749548583222	1.0
LUDB	data/149	149	5	40	SPEC	0.10433392758366399	0.0030328654852266926	0.01756360835470638	0.021867308984819023	1.0
LUDB	data/149	149	6	40	SPEC	0.09445289848427471	0.003204734591160273	0.018357813272890725	0.024219933451713277	1.0
LUDB	data/149	149	7	40	SPEC	0.08212579257045757	0.003312501832847511	0.019107360071628565	0.021338785463246312	1.0
LUDB	data/149	149	8	40	SPEC	0.09289006104123954	0.0032843769614888945	0.018936308514558915	0.02238957858781593	1.0
LUDB	data/149	149	9	40	SPEC	0.07886740893883108	0.0033069808608631045	0.018667877241161885	0.024938071630171848	1.0
LUDB	data/149	149	1	40	SG0SPEC	0.09079968479340068	0.0030739619024885696	0.01750424558905966	0.022203460254890676	1.0
LUDB	data/149	149	2	40	SG0SPEC	0.11857424948876263	0.003340144213498036	0.019255857253637897	0.02182212821355847	1.0
LUDB	data/149	149	3	40	SG0SPEC	0.09986631111872903	0.003265130235456217	0.01923687444735165	0.020148888183021952	1.0
LUDB	data/149	149	4	40	SG0SPEC	0.15765585794675435	0.0031939648620770444	0.018739057937695907	0.018971658653079468	1.0
LUDB	data/149	149	5	40	SG0SPEC	0.12898984610978695	0.002973348054518914	0.01736879917729892	0.02156140234654675	1.0
LUDB	data/149	149	6	40	SG0SPEC	0.09232351394751602	0.0031405940406363394	0.018169451721164822	0.02322415747334541	1.0
LUDB	data/149	149	7	40	SG0SPEC	0.08410947042468139	0.0032432932271988265	0.01889524574635205	0.020787440961515632	1.0
LUDB	data/149	149	8	40	SG0SPEC	0.09767820023636167	0.0032140215617664208	0.018732714753531842	0.021823575021610912	1.0
LUDB	data/149	149	9	40	SG0SPEC	0.08133199972561443	0.0032392935989005215	0.01846978446509501	0.024267954103393136	1.0
LUDB	data/149	149	1	100	FD	0.27672346056084285	0.0037644280626763157	0.01812479432163315	0.0708017918406562	1.0
LUDB	data/149	149	2	100	FD	0.1867068240613696	0.00408688392373787	0.020029190715456467	0.07185459696571343	1.0
LUDB	data/149	149	3	100	FD	0.2962742839177348	0.0040060298802281485	0.02006889031986025	0.06526178624459714	1.0
LUDB	data/149	149	4	100	FD	0.2095754232399192	0.0039888817895536235	0.019567219437816124	0.07309865798052756	1.0
LUDB	data/149	149	5	100	FD	0.8300921670105954	0.0036052318442009973	0.017963556117540188	0.07141130436141938	1.0
LUDB	data/149	149	6	100	FD	0.1637067919895407	0.003840000349287872	0.01887643356660793	0.061381912162363106	1.0
LUDB	data/149	149	7	100	FD	0.23542059856818076	0.004042622247511754	0.01967646671139861	0.07085789090969688	1.0
LUDB	data/149	149	8	100	FD	0.1651981575242029	0.00398539628526396	0.01951980980890871	0.06651076416460316	1.0
LUDB	data/149	149	9	100	FD	0.18782693676349274	0.00395514289142528	0.01920686128609422	0.06486175216455213	1.0
LUDB	data/149	149	1	100	SG	0.1340054787131436	0.0027313234656738284	0.0180481575659417	0.043422094827741925	1.0
LUDB	data/149	149	2	100	SG	0.2228647186189986	0.002980683856831551	0.01998328801467345	0.04168076056626533	1.0
LUDB	data/149	149	3	100	SG	0.12865336816698755	0.0029225937499919555	0.02001505483290976	0.045187069967533744	1.0
LUDB	data/149	149	4	100	SG	0.19546745065760537	0.0028642531696735445	0.01955409815404184	0.05065385347336742	1.0
LUDB	data/149	149	5	100	SG	0.09541058647506488	0.002651398058312047	0.01796354866281763	0.04352130463926319	1.0
LUDB	data/149	149	6	100	SG	0.15467748564600844	0.00281175310735211	0.018793643767130247	0.044433351045266675	1.0
LUDB	data/149	149	7	100	SG	0.121549120858841	0.002911888593425206	0.019633976739342664	0.04521047133340851	1.0
LUDB	data/149	149	8	100	SG	0.11125555615317123	0.002889077491287463	0.01949949351316914	0.046834163574777654	1.0
LUDB	data/149	149	9	100	SG	0.1382490599177422	0.0028885435910935508	0.019154098542768543	0.045704335167877835	1.0
LUDB	data/149	149	1	100	SPEC	0.3016178259001882	0.004219404966719188	0.018390005309534874	0.10003844848103086	1.0
LUDB	data/149	149	2	100	SPEC	0.24121529221909538	0.004567928932148553	0.02027274978269813	0.10073492990763797	1.0
LUDB	data/149	149	3	100	SPEC	0.3364453724205497	0.004464563574053544	0.02030824684832357	0.09009832444837698	1.0
LUDB	data/149	149	4	100	SPEC	0.26591953661319373	0.0044551726028459445	0.01979022902790095	0.09522585114908508	1.0
LUDB	data/149	149	5	100	SPEC	0.32053487494119365	0.004016358217691993	0.018155291158332757	0.09783296343428045	1.0
LUDB	data/149	149	6	100	SPEC	0.22524132639081437	0.004292548748103183	0.01912167228736144	0.08672868445829474	1.0
LUDB	data/149	149	7	100	SPEC	0.2570091120155336	0.004523801868986365	0.019920227555144054	0.09536442363473462	1.0
LUDB	data/149	149	8	100	SPEC	0.29859726593597663	0.004439456257937011	0.019735382626842185	0.08548093211818907	1.0
LUDB	data/149	149	9	100	SPEC	0.26528069969239193	0.004414947380025131	0.01945034811484855	0.07923378463624006	1.0
LUDB	data/149	149	1	100	SG0SPEC	0.1264684359017935	0.0032687872039028404	0.01803243083408449	0.05054127160163005	1.0
LUDB	data/149	149	2	100	SG0SPEC	0.16703712515043662	0.0035802205349649897	0.019984410332193888	0.0471802844629291	1.0
LUDB	data/149	149	3	100	SG0SPEC	0.14697086352969027	0.003527069581801874	0.019987732822362558	0.054310548435116214	1.0
LUDB	data/149	149	4	100	SG0SPEC	0.17830026962542525	0.00346958992982759	0.01952563728826977	0.06065112289788026	1.0
LUDB	data/149	149	5	100	SG0SPEC	0.13813291218463886	0.003175591249468352	0.017949691778972474	0.05151343275506079	1.0
LUDB	data/149	149	6	100	SG0SPEC	0.18728057075741614	0.0033703039098840933	0.018777970046507685	0.05380080344806241	1.0
LUDB	data/149	149	7	100	SG0SPEC	0.19058914712755728	0.003500783011203731	0.019632243001559184	0.05278575624244824	1.0
LUDB	data/149	149	8	100	SG0SPEC	0.1183298565839658	0.0034853011385313497	0.01947525362397105	0.05460898819593548	1.0
LUDB	data/149	149	9	100	SG0SPEC	0.35720117146858227	0.003466328113003786	0.019141186128576532	0.05277056520181057	1.0
LUDB	data/149	149	1	150	FD	0.24232163818376806	0.003984170907425885	0.01811880677366913	0.07965398789977998	1.0
LUDB	data/149	149	2	150	FD	0.34123124376856856	0.004307195940130599	0.019970037980807574	0.08302838007839779	1.0
LUDB	data/149	149	3	150	FD	0.20674218986199458	0.004235411759625419	0.019995367547713583	0.07910067391716136	1.0
LUDB	data/149	149	4	150	FD	0.21641184003711658	0.004220036931630025	0.0195249330955517	0.080416647553352	1.0
LUDB	data/149	149	5	150	FD	0.17829316253677277	0.003846163575862986	0.017888938606978023	0.08614921640703037	1.0
LUDB	data/149	149	6	150	FD	0.2002269041426806	0.004056675983505065	0.018812856372487356	0.07293188714525613	1.0
LUDB	data/149	149	7	150	FD	0.28231903073990666	0.004244189646299515	0.019587657892141883	0.07909833188173397	1.0
LUDB	data/149	149	8	150	FD	0.17535328826681199	0.004234603047888531	0.019471325438884482	0.07279145617038646	1.0
LUDB	data/149	149	9	150	FD	0.28766649614089007	0.004202726595735617	0.019145906863337902	0.07815746599800348	1.0
LUDB	data/149	149	1	150	SG	0.14613427570001392	0.0027358452997918083	0.018058733048448815	0.044793899538127034	1.0
LUDB	data/149	149	2	150	SG	0.21012514579359148	0.002985407583196948	0.019987955041533813	0.042854131976476965	1.0
LUDB	data/149	149	3	150	SG	0.11938040073503567	0.0029278837646461017	0.020025191093673424	0.04621656462523158	1.0
LUDB	data/149	149	4	150	SG	0.16199565970228005	0.0028669403633441635	0.019552853417892223	0.05216344524533623	1.0
LUDB	data/149	149	5	150	SG	0.10598684447589068	0.002654914175041858	0.017974722717378686	0.04444883765989562	1.0
LUDB	data/149	149	6	150	SG	0.17463037573600174	0.002814299681952024	0.0188108861397891	0.045731721771224476	1.0
LUDB	data/149	149	7	150	SG	0.1391242636624139	0.0029160501969748387	0.0196456436303179	0.046421114865070376	1.0
LUDB	data/149	149	8	150	SG	0.12181657482377166	0.0028925023254976973	0.019506908850837317	0.04843432782922082	1.0
LUDB	data/149	149	9	150	SG	0.14254775298397496	0.0028935363998443555	0.019164246186311355	0.04749426275799043	1.0
LUDB	data/149	149	1	150	SPEC	0.4257292337293824	0.004862974178551153	0.018462668583909346	0.15676007351382723	1.0
LUDB	data/149	149	2	150	SPEC	0.3516995453397625	0.005245533341895147	0.020254463267253938	0.12595666283008575	1.0
LUDB	data/149	149	3	150	SPEC	0.47979264106654534	0.005087375265642906	0.020228988445055433	0.159827704020614	1.0
LUDB	data/149	149	4	150	SPEC	0.36263801804489293	0.00513139360330939	0.01977516247107564	0.16569199811666285	1.0
LUDB	data/149	149	5	150	SPEC	0.3583555299422188	0.004677194045437207	0.018130199980274247	0.1784958800983708	1.0
LUDB	data/149	149	6	150	SPEC	0.4996222969482877	0.0050180067496496455	0.0191199217819888	0.15142176357551165	1.0
LUDB	data/149	149	7	150	SPEC	0.32193843219192936	0.005084424179998874	0.01982216826577004	0.1317772949060778	1.0
LUDB	data/149	149	8	150	SPEC	0.3553180158693969	0.0051498129203007515	0.019750712193250208	0.16085231810481612	1.0
LUDB	data/149	149	9	150	SPEC	0.4423574896460291	0.005187135828169584	0.019421526767486496	0.15967085178641707	1.0
LUDB	data/149	149	1	150	SG0SPEC	0.1877033636051701	0.0033387791497039854	0.018047791904907035	0.06715271697124102	1.0
LUDB	data/149	149	2	150	SG0SPEC	0.2567642812104433	0.003664674396647174	0.01999741966362109	0.0598062256851436	1.0
LUDB	data/149	149	3	150	SG0SPEC	0.13900521227682644	0.0035922619402795346	0.01999935090960385	0.05988733026847912	1.0
LUDB	data/149	149	4	150	SG0SPEC	0.34253490204696074	0.0035402225639259766	0.019533413644557355	0.0693178265219947	1.0
LUDB	data/149	149	5	150	SG0SPEC	0.19411165565982513	0.003252873812390905	0.017965203844137006	0.06604248581056824	1.0
LUDB	data/149	149	6	150	SG0SPEC	0.1981804209882161	0.003441480997360399	0.018798371593253874	0.06651500151037466	1.0
LUDB	data/149	149	7	150	SG0SPEC	0.33650602553012265	0.003564947116576606	0.019645037424348935	0.06168925949994717	1.0
LUDB	data/149	149	8	150	SG0SPEC	0.1387433529702161	0.003554718642147904	0.01948964133022075	0.06570716471312665	1.0
LUDB	data/149	149	9	150	SG0SPEC	0.2310765996222779	0.0035651428236741626	0.019148993261983386	0.06777937362780152	1.0
LUDB	data/15	15	1	40	FD	0.15604276000226058	0.0030998357998989765	0.01725499937951517	0.011933162322200454	1.0
LUDB	data/15	15	2	40	FD	0.12811860733397368	0.0030194440608021173	0.016870182617796128	0.022074918694386356	1.0
LUDB	data/15	15	3	40	FD	0.10609727571612682	0.002891965457140344	0.01641798196597372	0.03322511733166866	1.0
LUDB	data/15	15	4	40	FD	0.14220374391442414	0.0030289959814201513	0.01708560500107072	0.02008371747546692	1.0
LUDB	data/15	15	5	40	FD	0.13754517094939595	0.0029292240615711447	0.016252536395161464	0.03464231167387267	1.0
LUDB	data/15	15	6	40	FD	0.14475007510371365	0.0029522678027319835	0.016742503939372516	0.04001892644087127	1.0
LUDB	data/15	15	7	40	FD	0.09412018674501424	0.0027497451213233416	0.015172698935466406	0.035043495994870014	1.0
LUDB	data/15	15	8	40	FD	0.10473635464919814	0.0026205993540350443	0.01432983698871207	0.019167663967679143	1.0
LUDB	data/15	15	1	40	SG	0.10920964202209792	0.002629061952633676	0.017211000611241735	0.014421649745998645	1.0
LUDB	data/15	15	2	40	SG	0.2226607359516494	0.0026057836172586842	0.01684296170938342	0.017775490194723836	1.0
LUDB	data/15	15	3	40	SG	0.1212561400079878	0.002504681854112277	0.01639821766206849	0.028510349524254932	1.0
LUDB	data/15	15	4	40	SG	0.14749232500765738	0.0026142787230651844	0.017058926740191074	0.018948320887225586	1.0
LUDB	data/15	15	5	40	SG	0.1291897319365068	0.0025381239583156462	0.016229638709110764	0.03046428498151778	1.0
LUDB	data/15	15	6	40	SG	0.11632523599223803	0.002558743671082336	0.016724798766116957	0.03538424440192796	1.0
LUDB	data/15	15	7	40	SG	0.11945673817206486	0.0023737402417517723	0.015153558813994229	0.030397511278880473	1.0
LUDB	data/15	15	8	40	SG	0.22995187310651827	0.002253454502432527	0.014298750103116546	0.016080547533969206	1.0
LUDB	data/15	15	1	40	SPEC	0.13615172256748262	0.003203376201513419	0.01743287697173851	0.012167558218607434	1.0
LUDB	data/15	15	2	40	SPEC	0.13709631700300548	0.003109385271405072	0.017026927188781488	0.024134076574378497	1.0
LUDB	data/15	15	3	40	SPEC	0.10564271117422422	0.0029762126711726324	0.01656424276694594	0.035735640074015904	1.0
LUDB	data/15	15	4	40	SPEC	0.1342876973483894	0.0031194691884740547	0.017251307718145155	0.021309786075526325	1.0
LUDB	data/15	15	5	40	SPEC	0.35721153184162474	0.0030125804365708467	0.016404555678305253	0.037032535941732635	1.0
LUDB	data/15	15	6	40	SPEC	0.11323841009449888	0.0030375835394039798	0.01688994256183226	0.0427224494563908	1.0
LUDB	data/15	15	7	40	SPEC	0.0926488687054721	0.00283063329740278	0.015312608625562142	0.037599303536619805	1.0
LUDB	data/15	15	8	40	SPEC	0.12391585844378822	0.0026997682357645806	0.014469359762576958	0.021106701820072512	1.0
LUDB	data/15	15	1	40	SG0SPEC	0.16962488478185742	0.003112736849528006	0.017197298448690085	0.012254225566698203	1.0
LUDB	data/15	15	2	40	SG0SPEC	0.1316090382332039	0.0030381618828618177	0.016845116023865844	0.021966564309041967	1.0
LUDB	data/15	15	3	40	SG0SPEC	0.1003353114532835	0.002909772212763766	0.016402945582376104	0.03314637208833117	1.0
LUDB	data/15	15	4	40	SG0SPEC	0.15465574416039987	0.0030473979685835036	0.017050482127761134	0.019949605970515417	1.0
LUDB	data/15	15	5	40	SG0SPEC	0.12597635498185927	0.0029473161776170393	0.01623201157977237	0.034673141975665844	1.0
LUDB	data/15	15	6	40	SG0SPEC	0.15962689103881234	0.0029687863885244133	0.016730570374349375	0.040038048568165445	1.0
LUDB	data/15	15	7	40	SG0SPEC	0.09971914665336443	0.0027657444943858882	0.015160626244617949	0.03503889634588232	1.0
LUDB	data/15	15	8	40	SG0SPEC	0.1366168263876449	0.002635349597587238	0.014299799408346732	0.019153034155064894	1.0
LUDB	data/15	15	1	100	FD	0.15492504510872088	0.003412038508074831	0.017447307409100762	0.03789219407738173	1.0
LUDB	data/15	15	2	100	FD	0.36304046876881746	0.0034663557861962743	0.016849136543393952	0.06701810543257003	1.0
LUDB	data/15	15	3	100	FD	0.20847889449162407	0.0032337079505395687	0.016088273742115355	0.080114014344423	1.0
LUDB	data/15	15	4	100	FD	0.18546382389920751	0.003236838746873848	0.017192014993499875	0.05301034653329	1.0
LUDB	data/15	15	5	100	FD	0.17215758603827666	0.0031683591581274234	0.016215332626840582	0.0655134348488429	1.0
LUDB	data/15	15	6	100	FD	0.17954358609542748	0.0033271691434201937	0.016311467461691036	0.08089869900588055	1.0
LUDB	data/15	15	7	100	FD	0.24652026160700963	0.0030742739041837272	0.014817891113237737	0.08250624923604845	1.0
LUDB	data/15	15	8	100	FD	0.21686688775953122	0.002755124289060908	0.014577045336634216	0.05771644630599358	1.0
LUDB	data/15	15	1	100	SG	0.15946345759768757	0.0027193992172871015	0.01737309000633798	0.02645404380835167	1.0
LUDB	data/15	15	2	100	SG	0.15362732819877892	0.0026725274377262247	0.01670578019459117	0.03465696063268735	1.0
LUDB	data/15	15	3	100	SG	0.20023855223332687	0.0025905296742399905	0.016144430706664797	0.04650257155225891	1.0
LUDB	data/15	15	4	100	SG	0.14927093976339967	0.002678139112028365	0.01712485707591472	0.03459994533659793	1.0
LUDB	data/15	15	5	100	SG	0.17850043397393425	0.002612834265264646	0.016200180993509616	0.04524694111396074	1.0
LUDB	data/15	15	6	100	SG	0.18253640941523364	0.0026630580827601263	0.01638249477376462	0.05385921905877768	1.0
LUDB	data/15	15	7	100	SG	0.1696271277435166	0.002460275098928901	0.014858443946651789	0.048646148592572665	1.0
LUDB	data/15	15	8	100	SG	0.2220495717699212	0.002312842017893548	0.014443556591054056	0.030913745522492677	1.0
LUDB	data/15	15	1	100	SPEC	0.27922756294748324	0.0036311846432719136	0.01765403191214387	0.0543325778821122	1.0
LUDB	data/15	15	2	100	SPEC	0.3012805993365786	0.003865812499062123	0.017112234491693988	0.1069903520664002	1.0
LUDB	data/15	15	3	100	SPEC	0.29779827327026476	0.0034878697231075523	0.0162479352220745	0.1154913134038579	1.0
LUDB	data/15	15	4	100	SPEC	0.23614164565126	0.0034071355073458293	0.017399582140972907	0.0730522949687891	1.0
LUDB	data/15	15	5	100	SPEC	0.21422498427783204	0.003358645798094174	0.016400349032774084	0.08999461449356111	1.0
LUDB	data/15	15	6	100	SPEC	0.244997209339483	0.0036051644549407917	0.01647275466925896	0.11089091948372605	1.0
LUDB	data/15	15	7	100	SPEC	0.3152351470294709	0.0033401200909458934	0.014979784055264185	0.1174407040398623	1.0
LUDB	data/15	15	8	100	SPEC	0.3148363566677272	0.0029323141220614357	0.014779919791130074	0.08070391003725277	1.0
LUDB	data/15	15	1	100	SG0SPEC	0.18384376835411673	0.003277524611274721	0.017403105051314677	0.028276994879206402	1.0
LUDB	data/15	15	2	100	SG0SPEC	0.185105797468326	0.003180409201338711	0.016818035112460054	0.04560729183464487	1.0
LUDB	data/15	15	3	100	SG0SPEC	0.24167750590335077	0.0030716586455780555	0.016276425699936495	0.05254292038823247	1.0
LUDB	data/15	15	4	100	SG0SPEC	0.2735056742226576	0.0031833741971288372	0.017163197206477646	0.034555839487681664	1.0
LUDB	data/15	15	5	100	SG0SPEC	0.15476788243579304	0.0030719042403994767	0.016282862107871134	0.052576457745274426	1.0
LUDB	data/15	15	6	100	SG0SPEC	0.130803646598343	0.0031562760205914907	0.016541773600093224	0.05982189383046158	1.0
LUDB	data/15	15	7	100	SG0SPEC	0.16360040760612687	0.002918455403095385	0.014992229896341162	0.053919405588772194	1.0
LUDB	data/15	15	8	100	SG0SPEC	0.17035193585556224	0.0027470815358282366	0.014460478200105766	0.03336579517557185	1.0
LUDB	data/15	15	1	150	FD	0.20674876550226923	0.003595921634039962	0.017484350477696503	0.0670241698026173	1.0
LUDB	data/15	15	2	150	FD	0.2861635974133808	0.003920366474744948	0.017108421846270837	0.1122413643736658	1.0
LUDB	data/15	15	3	150	FD	0.28661090445110227	0.0034593620410703118	0.01619921998385387	0.12068290512460732	1.0
LUDB	data/15	15	4	150	FD	0.24384702036357708	0.0034852677626059235	0.017288820668242395	0.07649351923939089	1.0
LUDB	data/15	15	5	150	FD	0.29825571119286864	0.0034024863169297803	0.016293178641779135	0.09974646401423201	1.0
LUDB	data/15	15	6	150	FD	0.25736115365215734	0.0036332920851376662	0.01644973966842545	0.10663741880201594	1.0
LUDB	data/15	15	7	150	FD	0.30017745806502755	0.003295963088827115	0.014991278932788923	0.10419302499353571	1.0
LUDB	data/15	15	8	150	FD	0.35872936578179254	0.002972399262922456	0.014667531745951043	0.08492074260924523	1.0
LUDB	data/15	15	1	150	SG	0.15521286868257048	0.0027222114086697296	0.01737904931031356	0.026983212305744315	1.0
LUDB	data/15	15	2	150	SG	0.16163871759379028	0.002680924427772264	0.016732525930355326	0.03559686147124206	1.0
LUDB	data/15	15	3	150	SG	0.1919616571049344	0.002598125677944797	0.01614337366773835	0.04756722190470486	1.0
LUDB	data/15	15	4	150	SG	0.16171229718567964	0.002678354417028885	0.017125153754524565	0.034902362160483626	1.0
LUDB	data/15	15	5	150	SG	0.1918520036260651	0.002618356944839706	0.016197750107800873	0.04616036112972213	1.0
LUDB	data/15	15	6	150	SG	0.16741811805992515	0.002669767375801594	0.016376253686088138	0.055400986735342564	1.0
LUDB	data/15	15	7	150	SG	0.17491925324411634	0.002466219816818549	0.014846805940648125	0.05018804771326613	1.0
LUDB	data/15	15	8	150	SG	0.19283571901287094	0.0023169147809936706	0.014454605788744471	0.03155019435398596	1.0
LUDB	data/15	15	1	150	SPEC	0.5039505675187723	0.004554965303301631	0.01788247013466136	0.22926483930500227	1.0
LUDB	data/15	15	2	150	SPEC	0.515274429016455	0.005344817478979528	0.01774722270162352	0.27371594645285735	1.0
LUDB	data/15	15	3	150	SPEC	0.6621310389440052	0.004836736334163602	0.016773824120938006	0.2960659052884552	1.0
LUDB	data/15	15	4	150	SPEC	0.5898148262833767	0.004585833182703436	0.017723246399810988	0.20373774192116081	1.0
LUDB	data/15	15	5	150	SPEC	0.6133796755198261	0.0048202711376880165	0.016790657537448003	0.2953901929249627	1.0
LUDB	data/15	15	6	150	SPEC	0.5295509227821695	0.0051663293561254285	0.01697353040984696	0.27967595218949604	1.0
LUDB	data/15	15	7	150	SPEC	0.7348584661122567	0.004572106290258228	0.01564496343913851	0.1904785101205379	1.0
LUDB	data/15	15	8	150	SPEC	0.7344666824725785	0.0038295384749191877	0.015073877358685407	0.21772297461511847	1.0
LUDB	data/15	15	1	150	SG0SPEC	0.2158037116437719	0.003321185003722207	0.017406139663534742	0.048448250783050234	1.0
LUDB	data/15	15	2	150	SG0SPEC	0.3174276501311398	0.0032962191940169405	0.016867274149311728	0.061330988867946405	1.0
LUDB	data/15	15	3	150	SG0SPEC	0.23562989948139912	0.0031568439702389472	0.01627781369742382	0.0698464273680391	1.0
LUDB	data/15	15	4	150	SG0SPEC	0.2125775380547775	0.0032298776117865675	0.01717784898880977	0.05189009810791342	1.0
LUDB	data/15	15	5	150	SG0SPEC	0.3323331054906075	0.0031583470611153334	0.01629799033832037	0.08349846287925743	1.0
LUDB	data/15	15	6	150	SG0SPEC	0.218204491234985	0.003223346430147813	0.016544928716231783	0.09071324831041662	1.0
LUDB	data/15	15	7	150	SG0SPEC	0.24214201653788928	0.0030041931467098596	0.014982755089728952	0.06558903211986968	1.0
LUDB	data/15	15	8	150	SG0SPEC	0.27415683697422927	0.002783969116162125	0.01448032158837367	0.04202818331231383	1.0
LUDB	data/150	150	1	40	FD	0.11320736477366233	0.0028561496068859648	0.017522530140234138	0.022955438536622446	1.0
LUDB	data/150	150	2	40	FD	0.1667768208307195	0.0026355135002401366	0.01575700793305294	0.026745481193473655	1.0
LUDB	data/150	150	3	40	FD	0.1373744298654089	0.0028031046219995693	0.01646675226648187	0.026458236321716174	1.0
LUDB	data/150	150	4	40	FD	0.11929308940949793	0.002757964437452616	0.016314333221936976	0.020504289197596896	1.0
LUDB	data/150	150	5	40	FD	0.13923893678899113	0.002402034422197089	0.014410241913814037	0.017737622971674815	1.0
LUDB	data/150	150	6	40	FD	0.17491761280524365	0.0027482382428667108	0.016515781907563698	0.025746473656597452	1.0
LUDB	data/150	150	7	40	FD	0.11375326288866594	0.0026144411855783473	0.015654585894386314	0.02951070723853534	1.0
LUDB	data/150	150	8	40	FD	0.10390394543328141	0.002775192122606256	0.01630009134369963	0.025602502343582863	1.0
LUDB	data/150	150	1	40	SG	0.3715230073900768	0.002513512690028159	0.017522588610589696	0.021816440645086484	1.0
LUDB	data/150	150	2	40	SG	0.1305661456005833	0.0023258362731641935	0.015750866649180933	0.025601355321496374	1.0
LUDB	data/150	150	3	40	SG	0.10310261417848027	0.0024730933749966904	0.016459327492846707	0.025181259166743502	1.0
LUDB	data/150	150	4	40	SG	0.2126287828697742	0.0024211272320625796	0.016294940084918216	0.01930515186417685	1.0
LUDB	data/150	150	5	40	SG	0.09658478625232664	0.002121495902752555	0.014400559108922708	0.015527124518179239	1.0
LUDB	data/150	150	6	40	SG	0.08478276436432708	0.00241435824982192	0.016498928098547656	0.024174749616467386	1.0
LUDB	data/150	150	7	40	SG	0.16877118674700417	0.002287386647734206	0.01564162479777081	0.027104115250886754	1.0
LUDB	data/150	150	8	40	SG	0.12307878751132555	0.0024354560883545497	0.016287800765141396	0.0243381363413229	1.0
LUDB	data/150	150	1	40	SPEC	0.11512170951600918	0.0029291012149005842	0.017643792032873726	0.02393111239496556	1.0
LUDB	data/150	150	2	40	SPEC	0.19598459078539412	0.0027012520299220257	0.015870727724953182	0.02793274749463697	1.0
LUDB	data/150	150	3	40	SPEC	0.1516371361672702	0.002873387366658818	0.016581966455445633	0.027613501394755897	1.0
LUDB	data/150	150	4	40	SPEC	0.11997944485569706	0.002829597844921865	0.01643272665277357	0.02164811892409446	1.0
LUDB	data/150	150	5	40	SPEC	0.14726217672305478	0.0024623076992723435	0.014515220553838528	0.01908890768997532	1.0
LUDB	data/150	150	6	40	SPEC	0.1647077001695969	0.002820492809108406	0.016634355338625718	0.027094191032749435	1.0
LUDB	data/150	150	7	40	SPEC	0.11169827616210258	0.0026849844196264044	0.01576742982365542	0.03141364500960374	1.0
LUDB	data/150	150	8	40	SPEC	0.10810893905765732	0.002847935936035133	0.01641459181696798	0.02710404465945489	1.0
LUDB	data/150	150	1	40	SG0SPEC	0.11108086931036662	0.002874390496344165	0.01754619452628091	0.022938200629941716	1.0
LUDB	data/150	150	2	40	SG0SPEC	0.16431295233612148	0.002652440281425475	0.015780000018628747	0.02671826311191019	1.0
LUDB	data/150	150	3	40	SG0SPEC	0.134212617272372	0.002820640801524443	0.016491752702247977	0.026339103157826105	1.0
LUDB	data/150	150	4	40	SG0SPEC	0.1192120215281225	0.0027775563512143727	0.01632129125481931	0.020366192460412835	1.0
LUDB	data/150	150	5	40	SG0SPEC	0.13692089393883247	0.002421685578497193	0.01441401526554073	0.017489163774918527	1.0
LUDB	data/150	150	6	40	SG0SPEC	0.16344801975501996	0.002766548459470606	0.016526924366436904	0.025794026932115577	1.0
LUDB	data/150	150	7	40	SG0SPEC	0.13641526795187034	0.0026303148969100583	0.015663534347624075	0.029333239534771776	1.0
LUDB	data/150	150	8	40	SG0SPEC	0.11541738250412652	0.0027922242644803723	0.01632123536227119	0.026319340282371192	1.0
LUDB	data/150	150	1	100	FD	0.25087877603300257	0.0032233398612823865	0.01766598157777456	0.06722449399160992	1.0
LUDB	data/150	150	2	100	FD	0.34161213894892745	0.0029520016021200245	0.016161672585045504	0.08908463792897915	1.0
LUDB	data/150	150	3	100	FD	0.2619431538962231	0.0031411076438852097	0.01674414844277412	0.09144162697749492	1.0
LUDB	data/150	150	4	100	FD	0.24708407598810458	0.0031035492691540087	0.016628669543213494	0.0816937517299467	1.0
LUDB	data/150	150	5	100	FD	0.24184716999445274	0.0027753921001479175	0.014831944668420577	0.08597758753235263	1.0
LUDB	data/150	150	6	100	FD	0.20854215674758456	0.0029756030716915714	0.01679460435322005	0.0751572664086103	1.0
LUDB	data/150	150	7	100	FD	0.2548429684702788	0.003037700551258305	0.01588163073138058	0.11158606449300902	1.0
LUDB	data/150	150	8	100	FD	0.22764526679371283	0.0031427111597332465	0.016614471403738795	0.09232971408679323	1.0
LUDB	data/150	150	1	100	SG	0.3189172100903676	0.0025926530315040935	0.01753030907506021	0.035059465046505256	1.0
LUDB	data/150	150	2	100	SG	0.13954537032544273	0.002396119858336884	0.015961498419430904	0.04461337734683083	1.0
LUDB	data/150	150	3	100	SG	0.16295777335095948	0.002534086168710499	0.016541810549186284	0.04153937271848713	1.0
LUDB	data/150	150	4	100	SG	0.18403616525250252	0.0024748810357667437	0.01647154301736125	0.03700212037461515	1.0
LUDB	data/150	150	5	100	SG	0.16294957564877025	0.0021560275682355494	0.014648372507580802	0.04317090649210105	1.0
LUDB	data/150	150	6	100	SG	0.11689965233267445	0.002475506986890841	0.01663068780202751	0.03816943663331692	1.0
LUDB	data/150	150	7	100	SG	0.2619364660738885	0.0023641961577731433	0.01570800109677135	0.05674171104665633	1.0
LUDB	data/150	150	8	100	SG	0.1834591476611211	0.0025035938264248055	0.016388181934779887	0.04907938238274063	1.0
LUDB	data/150	150	1	100	SPEC	0.2965487808183049	0.003455130401937551	0.017845434371575652	0.0909691838169432	1.0
LUDB	data/150	150	2	100	SPEC	1.4686662330521472	0.003199777535054821	0.016355570552180263	0.1215415804182827	1.0
LUDB	data/150	150	3	100	SPEC	0.3065600068688511	0.0033866251155318704	0.01693265771290139	0.12788247991158738	1.0
LUDB	data/150	150	4	100	SPEC	0.3350917924891197	0.0033907346758960013	0.016834865222899908	0.1279341569048759	1.0
LUDB	data/150	150	5	100	SPEC	0.3255684419621714	0.0030484857182619097	0.015033147163534646	0.12264408089566221	1.0
LUDB	data/150	150	6	100	SPEC	0.3480352773872862	0.003176704620195675	0.016977770164078004	0.11545088770035263	1.0
LUDB	data/150	150	7	100	SPEC	0.34114253373887904	0.0033122750223269436	0.0160703143276359	0.15061554389234527	1.0
LUDB	data/150	150	8	100	SPEC	0.34929938921322745	0.0034118609493155702	0.016806032253350825	0.12493304477541653	1.0
LUDB	data/150	150	1	100	SG0SPEC	0.15182376993161956	0.0030340580761370954	0.017513339853994666	0.037681741885440746	1.0
LUDB	data/150	150	2	100	SG0SPEC	0.2291657017670546	0.002813031120364234	0.01588212905526461	0.04903609709478324	1.0
LUDB	data/150	150	3	100	SG0SPEC	0.22205546684984107	0.002961294687484396	0.016481580429122896	0.0477116068743551	1.0
LUDB	data/150	150	4	100	SG0SPEC	0.15867334633364003	0.0029271846790426396	0.016471694973009272	0.04830242888513933	1.0
LUDB	data/150	150	5	100	SG0SPEC	0.24142874635914852	0.002551897590162599	0.014568824528775212	0.05170991071458081	1.0
LUDB	data/150	150	6	100	SG0SPEC	0.17041130302639376	0.002923679126450404	0.01660393183070009	0.04635035792662009	1.0
LUDB	data/150	150	7	100	SG0SPEC	0.20652068687532665	0.0028181274192337308	0.015667927363080855	0.06406755117241975	1.0
LUDB	data/150	150	8	100	SG0SPEC	0.21576099002129942	0.0029520125297302037	0.016320370926735932	0.049710106247516095	1.0
LUDB	data/150	150	1	150	FD	0.23730323639314577	0.0032931113150958726	0.01769517440688998	0.07412758554853109	1.0
LUDB	data/150	150	2	150	FD	0.4158176548932682	0.003126466784387605	0.016324006104020895	0.10921389805225701	1.0
LUDB	data/150	150	3	150	FD	0.29703258690260875	0.0032993209078889256	0.016812024522104195	0.11089048196792302	1.0
LUDB	data/150	150	4	150	FD	0.28738112136961097	0.0033109585835050005	0.016689859012972135	0.11017447267104671	1.0
LUDB	data/150	150	5	150	FD	0.259707197200988	0.003083454401063012	0.014926286846408348	0.10991565462115162	1.0
LUDB	data/150	150	6	150	FD	0.3771375973542652	0.0032072763574421126	0.01689497241636628	0.11008872740525151	1.0
LUDB	data/150	150	7	150	FD	0.2739619045720957	0.003216578355204798	0.015968719863116876	0.12939118692799106	1.0
LUDB	data/150	150	8	150	FD	0.30348829187669674	0.003284639139536334	0.01662540972808755	0.09905222444285085	1.0
LUDB	data/150	150	1	150	SG	0.35799879658504463	0.002592833596240526	0.017533357139473144	0.0354493654094736	1.0
LUDB	data/150	150	2	150	SG	0.14790971540540707	0.002398144579716158	0.015959369711096023	0.04555555548584198	1.0
LUDB	data/150	150	3	150	SG	0.16926759853554207	0.0025358414043590723	0.016560238687845792	0.043182364962379725	1.0
LUDB	data/150	150	4	150	SG	0.19254250433870518	0.002477538001610021	0.016483723382628233	0.037014476337425516	1.0
LUDB	data/150	150	5	150	SG	0.20560596412366358	0.0021622432965668612	0.014668818629919972	0.04479093042582143	1.0
LUDB	data/150	150	6	150	SG	0.14115158851577997	0.0024794532242398714	0.016632161613200087	0.03761984393513086	1.0
LUDB	data/150	150	7	150	SG	0.2625004875235202	0.002369044298937206	0.015718160823968878	0.057755825680566565	1.0
LUDB	data/150	150	8	150	SG	0.18864257381244817	0.00250392483018914	0.016410697190510228	0.050442248364187835	1.0
LUDB	data/150	150	1	150	SPEC	0.4341503798831661	0.004089129762325785	0.017959620421532492	0.19222582565188626	1.0
LUDB	data/150	150	2	150	SPEC	0.7269427881626461	0.004053160190173102	0.016764181823783343	0.2399483731926561	1.0
LUDB	data/150	150	3	150	SPEC	0.9285473285068198	0.004188611602048046	0.017191328251655084	0.20396748230896242	1.0
LUDB	data/150	150	4	150	SPEC	0.5909544945298413	0.004363701323683887	0.01712877163734302	0.19480150966460197	1.0
LUDB	data/150	150	5	150	SPEC	0.6646611595826348	0.004365693709492344	0.015444472188083752	0.24526084817024785	1.0
LUDB	data/150	150	6	150	SPEC	0.488329173815692	0.0044599194375292564	0.017314278794428633	0.3002688233414878	1.0
LUDB	data/150	150	7	150	SPEC	0.5746995156441114	0.004264795939850944	0.01643782495362943	0.2576627387389149	1.0
LUDB	data/150	150	8	150	SPEC	0.6804054170901196	0.004344018245300579	0.01695823144383918	0.2044049934342558	1.0
LUDB	data/150	150	1	150	SG0SPEC	0.40662166535135574	0.0030501062319130937	0.017498510453420817	0.04541886390262981	1.0
LUDB	data/150	150	2	150	SG0SPEC	0.2229965362369731	0.002865357686340481	0.015866111716015662	0.06644664264191691	1.0
LUDB	data/150	150	3	150	SG0SPEC	0.22832956502006216	0.003016092136159804	0.016484920568744555	0.06329760796298896	1.0
LUDB	data/150	150	4	150	SG0SPEC	0.2206513102555491	0.002991929379181932	0.01648010775582337	0.06661101513134332	1.0
LUDB	data/150	150	5	150	SG0SPEC	0.25472836592542797	0.0026228044186514437	0.014561326751847401	0.07916098556329294	1.0
LUDB	data/150	150	6	150	SG0SPEC	0.2221022511073598	0.0029887742050280462	0.016593705052382796	0.06784519841345625	1.0
LUDB	data/150	150	7	150	SG0SPEC	0.27636667838708784	0.0029057514906648475	0.015666843498002406	0.07285654074607947	1.0
LUDB	data/150	150	8	150	SG0SPEC	0.17998973070598936	0.0029863891247655324	0.01631175413317943	0.06038211913252337	1.0
LUDB	data/151	151	1	40	FD	0.14622560323661812	0.002562626533493563	0.013667199214247226	0.030271344170210105	1.0
LUDB	data/151	151	2	40	FD	0.12975688089734597	0.002575875844775207	0.014529212231483717	0.018227616205653992	1.0
LUDB	data/151	151	3	40	FD	0.1331687828711578	0.002511219744096487	0.014096990728152766	0.013886381922879797	1.0
LUDB	data/151	151	4	40	FD	0.16898933490554796	0.00225478679142425	0.012325141430857516	0.015436799543265567	1.0
LUDB	data/151	151	5	40	FD	0.12866132281526976	0.002722015411694919	0.014268444524536043	0.02877810684543934	1.0
LUDB	data/151	151	6	40	FD	0.14248553676382672	0.0025156924649958516	0.013463125697996863	0.0247669486021248	1.0
LUDB	data/151	151	7	40	FD	0.12766824989100284	0.0028330525058255416	0.015808134407192975	0.01992600153931181	1.0
LUDB	data/151	151	8	40	FD	0.15720148287613175	0.0023923898704841552	0.01330298212958374	0.02537909737436347	1.0
LUDB	data/151	151	9	40	FD	0.1746305157702162	0.0027318631704608743	0.01438269954031291	0.024975797228217127	1.0
LUDB	data/151	151	10	40	FD	0.13142100542470186	0.0030409047107515055	0.0156887341698818	0.026904110174858702	1.0
LUDB	data/151	151	1	40	SG	0.13616049525322996	0.002229583931621942	0.013619922656730519	0.03561858772675679	1.0
LUDB	data/151	151	2	40	SG	0.11961630847841624	0.0022568221032645	0.014490489591428228	0.024448588984692713	1.0
LUDB	data/151	151	3	40	SG	0.12536352805620835	0.00218424557234399	0.014052209435692655	0.019594194869335016	1.0
LUDB	data/151	151	4	40	SG	0.1520058934705151	0.0019629415192409408	0.012279551019700729	0.021301008242260222	1.0
LUDB	data/151	151	5	40	SG	0.125171795882792	0.0023880256860427935	0.014216396005171343	0.03523996432120151	1.0
LUDB	data/151	151	6	40	SG	0.14691126174210298	0.0021943465096701054	0.013420226124760619	0.031498250194074054	1.0
LUDB	data/151	151	7	40	SG	0.12547374503208228	0.002473709936950353	0.015763760866468864	0.025834471015135176	1.0
LUDB	data/151	151	8	40	SG	0.14600237979710806	0.0020851805156446397	0.013264019093930381	0.031246780384251306	1.0
LUDB	data/151	151	9	40	SG	0.1511224689557853	0.0023704338088648158	0.014325653934351163	0.03115879568965741	1.0
LUDB	data/151	151	10	40	SG	0.12686996580910165	0.0026513047904434327	0.015622409819809254	0.032093752030614806	1.0
LUDB	data/151	151	1	40	SPEC	0.15225744233060415	0.002634412002197417	0.01378905723435578	0.029794918582157288	1.0
LUDB	data/151	151	2	40	SPEC	0.12858201348701456	0.002645044734102305	0.014648886770730302	0.016908644571807324	1.0
LUDB	data/151	151	3	40	SPEC	0.1378518615813428	0.0025818944643230123	0.014213705503781034	0.013039358479216922	1.0
LUDB	data/151	151	4	40	SPEC	0.17548241396952768	0.0023186623148855846	0.012430009257773086	0.014487672892690094	1.0
LUDB	data/151	151	5	40	SPEC	0.1318834526413586	0.002793476588335951	0.014391994321296182	0.027726272860141846	1.0
LUDB	data/151	151	6	40	SPEC	0.14373936328901282	0.0025844347340313206	0.013574999410569787	0.02346990711999768	1.0
LUDB	data/151	151	7	40	SPEC	0.130196658102501	0.0029104655943750185	0.015946840745508242	0.01879055781925463	1.0
LUDB	data/151	151	8	40	SPEC	0.1647752726856587	0.0024587126602705033	0.013413478242385223	0.024397079316385184	1.0
LUDB	data/151	151	9	40	SPEC	0.17413137233045997	0.002809622863452084	0.014506983362374836	0.02399127998787768	1.0
LUDB	data/151	151	10	40	SPEC	0.14480596048438016	0.0031240068922700165	0.015826970705352307	0.026287053148984003	1.0
LUDB	data/151	151	1	40	SG0SPEC	0.14637883035841712	0.0025800369711234754	0.013652821365798692	0.03121707120375724	1.0
LUDB	data/151	151	2	40	SG0SPEC	0.13498669283174586	0.002592464033582493	0.014517640150529197	0.01924099095229465	1.0
LUDB	data/151	151	3	40	SG0SPEC	0.13511224302341157	0.002525982034553211	0.01407703922151744	0.01496240278195013	1.0
LUDB	data/151	151	4	40	SG0SPEC	0.16945176813878077	0.002269087696285853	0.012310098895032349	0.016276810499895468	1.0
LUDB	data/151	151	5	40	SG0SPEC	0.13021726671906056	0.002740985698754096	0.014258562189864037	0.029989122173724993	1.0
LUDB	data/151	151	6	40	SG0SPEC	0.14410186945150238	0.0025346628583357267	0.013460842283801162	0.025986951114770732	1.0
LUDB	data/151	151	7	40	SG0SPEC	0.13008279486058769	0.002850635523412923	0.015785761463140906	0.020891817473416806	1.0
LUDB	data/151	151	8	40	SG0SPEC	0.1571717017618689	0.0024090860914338006	0.01329074979529674	0.026414127586558114	1.0
LUDB	data/151	151	9	40	SG0SPEC	0.17951214439303398	0.002749544497441152	0.014372893272622074	0.02605086842308817	1.0
LUDB	data/151	151	10	40	SG0SPEC	0.13180979100761916	0.003061457365252267	0.015673027393456176	0.027853507164650765	1.0
LUDB	data/151	151	1	100	FD	0.2576468445621322	0.002989986038321396	0.014693220545646816	0.06571477259358259	1.0
LUDB	data/151	151	2	100	FD	0.2821589880952388	0.0028790970624462705	0.015218601240474604	0.04888650519401887	1.0
LUDB	data/151	151	3	100	FD	0.23045486535270232	0.0028390314743067958	0.014773008283099402	0.07389675511153379	1.0
LUDB	data/151	151	4	100	FD	0.2685870461033026	0.0026158103111582	0.013208484671327092	0.055237125653103104	1.0
LUDB	data/151	151	5	100	FD	0.1616804376993395	0.003140159684972278	0.01494228861576093	0.05027901927166659	1.0
LUDB	data/151	151	6	100	FD	0.39498078590769126	0.0027604347244158077	0.014095473726085786	0.04426148004229981	1.0
LUDB	data/151	151	7	100	FD	0.47739686706261275	0.0031906221827838806	0.01647512072928743	0.054333134670147186	1.0
LUDB	data/151	151	8	100	FD	0.1956140350732391	0.002622014023016106	0.013963691017198528	0.034958849520785144	1.0
LUDB	data/151	151	9	100	FD	0.15945867173935105	0.0029799851410532287	0.015091915561454622	0.05548065184580691	1.0
LUDB	data/151	151	10	100	FD	0.19756202735449777	0.003367287857544874	0.016365481064741397	0.057507917446176095	1.0
LUDB	data/151	151	1	100	SG	0.23989964735313488	0.002281913397839435	0.014262309516971699	0.037197510512114326	1.0
LUDB	data/151	151	2	100	SG	0.14705731152943	0.002305622360780499	0.014898330772345255	0.02591328528320408	1.0
LUDB	data/151	151	3	100	SG	0.13568048054984286	0.002231481941329934	0.014522401469004643	0.03215084142882143	1.0
LUDB	data/151	151	4	100	SG	0.2595896720510358	0.001997434540137512	0.012796421451433868	0.022424195037087317	1.0
LUDB	data/151	151	5	100	SG	0.16420423991069813	0.00243185175849232	0.014589779999165508	0.03628855459858703	1.0
LUDB	data/151	151	6	100	SG	0.15763160293286257	0.0022164355822302845	0.013774369879163795	0.025391367255191696	1.0
LUDB	data/151	151	7	100	SG	0.14659472760797962	0.0025294443859757315	0.0161734352659426	0.026288346696123947	1.0
LUDB	data/151	151	8	100	SG	0.18192721127096606	0.0021093293434333487	0.013671099305518021	0.026937167938988527	1.0
LUDB	data/151	151	9	100	SG	0.1514986324619488	0.0023885027233792803	0.014755054440659228	0.03377972928913644	1.0
LUDB	data/151	151	10	100	SG	0.12392746567773281	0.0026869693895686837	0.01601531640590205	0.031310419386079	1.0
LUDB	data/151	151	1	100	SPEC	0.33875853772856646	0.003312747714043667	0.014995641931497643	0.10477793002409143	1.0
LUDB	data/151	151	2	100	SPEC	0.3571747472060436	0.003160690649991892	0.01545734644650368	0.07498944916105171	1.0
LUDB	data/151	151	3	100	SPEC	0.29045466255275204	0.0031196498824575887	0.01499657284622126	0.10920095768319957	1.0
LUDB	data/151	151	4	100	SPEC	0.34177865949975544	0.002926813257308311	0.0134773306811141	0.09079654974684641	1.0
LUDB	data/151	151	5	100	SPEC	0.2717093509657026	0.003450948387496246	0.015199933350402324	0.07535421441042536	1.0
LUDB	data/151	151	6	100	SPEC	0.33890554488512087	0.00302902081853105	0.01433057522549687	0.06760137714414123	1.0
LUDB	data/151	151	7	100	SPEC	0.3761984711194395	0.0035091292844917077	0.016746889558205108	0.08018311383064536	1.0
LUDB	data/151	151	8	100	SPEC	0.3935628026686957	0.0028610782419172805	0.014200845266871374	0.05331360667734056	1.0
LUDB	data/151	151	9	100	SPEC	0.22584321951768666	0.003259259848122845	0.015341657070190246	0.08224253174223141	1.0
LUDB	data/151	151	10	100	SPEC	0.27664988035626464	0.0036784884713177454	0.016639411405310264	0.08734273910653884	1.0
LUDB	data/151	151	1	100	SG0SPEC	0.19614535680334538	0.002732439968184344	0.014131214926351124	0.04363684291042455	1.0
LUDB	data/151	151	2	100	SG0SPEC	0.17724233236482664	0.002753627349194039	0.014849634950646342	0.0307013629077242	1.0
LUDB	data/151	151	3	100	SG0SPEC	0.18090906486737654	0.002684197800989663	0.014458702199205045	0.03730707065868423	1.0
LUDB	data/151	151	4	100	SG0SPEC	0.19226137430334786	0.0023929404526769143	0.012675024674615116	0.028273409140580904	1.0
LUDB	data/151	151	5	100	SG0SPEC	0.17267400909307096	0.0028808820203340677	0.014570095366774862	0.03923021333556942	1.0
LUDB	data/151	151	6	100	SG0SPEC	0.23182273066840348	0.0026311369585641227	0.013733351008391943	0.031071354920992993	1.0
LUDB	data/151	151	7	100	SG0SPEC	0.13701937055769395	0.0029955891138505595	0.016108215592086497	0.026559176546250243	1.0
LUDB	data/151	151	8	100	SG0SPEC	0.21558501138359396	0.0025137950132388155	0.013614074194566282	0.03286470987199466	1.0
LUDB	data/151	151	9	100	SG0SPEC	0.14985651372639666	0.0028338946355134734	0.014704023197739804	0.040564057510441134	1.0
LUDB	data/151	151	10	100	SG0SPEC	0.13765401556909193	0.0031581181152230894	0.016039549195933676	0.03280023150520745	1.0
LUDB	data/151	151	1	150	FD	0.242194715130656	0.0031396876769011267	0.014903308343287196	0.09705795189320222	1.0
LUDB	data/151	151	2	150	FD	0.3151539590771736	0.0030477576775581393	0.015341149936061957	0.05490663734692033	1.0
LUDB	data/151	151	3	150	FD	0.21470321837932096	0.0030011352224999007	0.014884837208977033	0.08787842540028254	1.0
LUDB	data/151	151	4	150	FD	0.31027469930653356	0.002788035783733273	0.013371717736846452	0.07246973211495025	1.0
LUDB	data/151	151	5	150	FD	0.22571246913008422	0.0032710208633001735	0.015105637982003046	0.07659488823400443	1.0
LUDB	data/151	151	6	150	FD	0.26194268640281076	0.002934100780660599	0.01427610441517402	0.06507910964407002	1.0
LUDB	data/151	151	7	150	FD	0.26279328908501776	0.0033397639990835476	0.01663695055619026	0.05945810811464481	1.0
LUDB	data/151	151	8	150	FD	0.26510810836756615	0.0027816244070212872	0.014091247251154999	0.07263432773121803	1.0
LUDB	data/151	151	9	150	FD	0.19987509069115766	0.0032116255520378994	0.015305115969514848	0.08271793830250812	1.0
LUDB	data/151	151	10	150	FD	0.2890362999081401	0.0035454810320183234	0.016618291251354486	0.0957649366449526	1.0
LUDB	data/151	151	1	150	SG	0.23626745987022546	0.002285512330563761	0.01425472409609768	0.03719682738923654	1.0
LUDB	data/151	151	2	150	SG	0.1417154377584719	0.0023074700159151054	0.014903091434937812	0.026477448280412198	1.0
LUDB	data/151	151	3	150	SG	0.1358140913892462	0.002234924069932113	0.014520911426808095	0.03418502380809328	1.0
LUDB	data/151	151	4	150	SG	0.24505809798912767	0.0020011370408105737	0.012805897628499405	0.023939821838382204	1.0
LUDB	data/151	151	5	150	SG	0.16285775597950977	0.0024340921707481896	0.014586834505238932	0.03709454946892365	1.0
LUDB	data/151	151	6	150	SG	0.16106276220684476	0.0022196129163990935	0.013768937063110952	0.026777871643121332	1.0
LUDB	data/151	151	7	150	SG	0.1494992323196762	0.0025305309638445714	0.016170840421044403	0.027724964920205805	1.0
LUDB	data/151	151	8	150	SG	0.16812791308997624	0.002113144921608466	0.01367973057352599	0.02825360170501078	1.0
LUDB	data/151	151	9	150	SG	0.15613887719424063	0.0023900714273355182	0.014743134390033623	0.035382340823729874	1.0
LUDB	data/151	151	10	150	SG	0.12039920946203884	0.0026908584294165444	0.01600429447867691	0.033342801436107114	1.0
LUDB	data/151	151	1	150	SPEC	0.537608168325445	0.0039476978127332765	0.015424395259686106	0.22043487695527283	1.0
LUDB	data/151	151	2	150	SPEC	0.4124856035159938	0.003765847752942009	0.015761786211231615	0.11740884845435982	1.0
LUDB	data/151	151	3	150	SPEC	0.41063022966580776	0.0037273821855838213	0.015228609429487441	0.17252679018078512	1.0
LUDB	data/151	151	4	150	SPEC	0.6725390170909613	0.0036573209414927687	0.013881902635777883	0.16440013853724594	1.0
LUDB	data/151	151	5	150	SPEC	0.5322127172363471	0.003999442782777651	0.01557269786655424	0.19054017015905833	1.0
LUDB	data/151	151	6	150	SPEC	0.6362346659120809	0.003640228252650798	0.014724629839923594	0.16614672113510123	1.0
LUDB	data/151	151	7	150	SPEC	0.5252818052687503	0.004100678174154035	0.017078530599424147	0.1560804901323104	1.0
LUDB	data/151	151	8	150	SPEC	0.48602442112551564	0.003574370864673058	0.014492909339924738	0.22835770301709934	1.0
LUDB	data/151	151	9	150	SPEC	0.5081512599317745	0.004170307555947719	0.015795782264777517	0.2191741176165558	1.0
LUDB	data/151	151	10	150	SPEC	0.5600862047098478	0.004505954088072437	0.017143708367556694	0.22702017384519332	1.0
LUDB	data/151	151	1	150	SG0SPEC	0.27392254053742343	0.0027731945249713274	0.01412521230631244	0.05759997228401727	1.0
LUDB	data/151	151	2	150	SG0SPEC	0.2563640369772511	0.002788413693353854	0.014845703631788169	0.037204386152081735	1.0
LUDB	data/151	151	3	150	SG0SPEC	0.24093536063967955	0.0027298681472343075	0.014455972077347324	0.0526110773544472	1.0
LUDB	data/151	151	4	150	SG0SPEC	0.2680604449828206	0.002445759992268993	0.01267821838941347	0.03738320532995403	1.0
LUDB	data/151	151	5	150	SG0SPEC	0.21728171769445712	0.002923593433505924	0.014580744646437943	0.04628285431846666	1.0
LUDB	data/151	151	6	150	SG0SPEC	0.21975473225685282	0.0026909550413737734	0.013746130999666898	0.053467905260432436	1.0
LUDB	data/151	151	7	150	SG0SPEC	0.20701804726463902	0.0030204486730353673	0.01610253135651089	0.04320033347536301	1.0
LUDB	data/151	151	8	150	SG0SPEC	0.27011026424014134	0.0025706928670502322	0.01361546287797373	0.0562293814839041	1.0
LUDB	data/151	151	9	150	SG0SPEC	0.22368923169212881	0.0028840755226099287	0.014694076819799567	0.061531379232041855	1.0
LUDB	data/151	151	10	150	SG0SPEC	0.17678917037780612	0.003203076406739477	0.01603745885850612	0.05773760291899156	1.0
LUDB	data/152	152	1	40	FD	0.1089064575721509	0.0031544211398958407	0.019320051926880213	0.09251321763606452	1.0
LUDB	data/152	152	2	40	FD	0.1121508280314716	0.0027178515538737943	0.014224922852115313	0.07280924859247023	1.0
LUDB	data/152	152	3	40	FD	0.10345060157222903	0.0026095143293585568	0.014051243965702684	0.07236069035603451	1.0
LUDB	data/152	152	4	40	FD	0.10285854703526144	0.002912811386364714	0.017084110788213466	0.08568900587847415	1.0
LUDB	data/152	152	5	40	FD	0.10427530552157074	0.002871188722956952	0.017016638363273766	0.08810501020693359	1.0
LUDB	data/152	152	6	40	FD	0.11401507701520223	0.00284552513217631	0.014389997965254897	0.06835746963728886	1.0
LUDB	data/152	152	7	40	FD	0.10476284993450694	0.0027327650024150927	0.01448071013869036	0.07030785779294382	1.0
LUDB	data/152	152	8	40	FD	0.10607999446404671	0.0029768947403331966	0.016979964711016603	0.0851282227307003	1.0
LUDB	data/152	152	9	40	FD	0.10644677979292698	0.0030097778853144515	0.01747734862685209	0.0898707760168501	1.0
LUDB	data/152	152	1	40	SG	0.109072763309219	0.0028065733715732957	0.01932910964090036	0.09925367620060803	1.0
LUDB	data/152	152	2	40	SG	0.1070590284977263	0.002417305424625264	0.014179843783838915	0.0806520544548587	1.0
LUDB	data/152	152	3	40	SG	0.10055556347837113	0.002320668815706669	0.014005616347205319	0.08034273506120651	1.0
LUDB	data/152	152	4	40	SG	0.10251184407499601	0.0025953112908252223	0.017069133730373248	0.09360955291087163	1.0
LUDB	data/152	152	5	40	SG	0.10258616132842735	0.0025572571130991614	0.017007083774951585	0.09571935963411064	1.0
LUDB	data/152	152	6	40	SG	0.11013563477334865	0.0025162781675978755	0.014318107521331802	0.0757238526868432	1.0
LUDB	data/152	152	7	40	SG	0.10427913902452182	0.0024266841414879187	0.014437070245275439	0.0786785994781159	1.0
LUDB	data/152	152	8	40	SG	0.10562591457547456	0.00264669917508344	0.01696763533062974	0.09272484762660034	1.0
LUDB	data/152	152	9	40	SG	0.10667162987587156	0.002671635365795749	0.017469486871706207	0.0967541281931983	1.0
LUDB	data/152	152	1	40	SPEC	0.10968684964684972	0.0032284681603300257	0.01942635668966891	0.09294220500974544	1.0
LUDB	data/152	152	2	40	SPEC	0.11428018609107714	0.0027822715866264534	0.014301355852198955	0.07249810827798882	1.0
LUDB	data/152	152	3	40	SPEC	0.10485300602676631	0.002671557923290614	0.014124406504035071	0.07203947982379244	1.0
LUDB	data/152	152	4	40	SPEC	0.1038322816792701	0.0029805397720652944	0.01717533080825798	0.08557145852778592	1.0
LUDB	data/152	152	5	40	SPEC	0.10608124778144469	0.0029382520447210686	0.017104598768408603	0.08818986872331762	1.0
LUDB	data/152	152	6	40	SPEC	0.11766109720194318	0.002917234737909046	0.01447184572026726	0.06876722348842278	1.0
LUDB	data/152	152	7	40	SPEC	0.10531238759427382	0.0027985784286231248	0.014555541011512654	0.0700928908417796	1.0
LUDB	data/152	152	8	40	SPEC	0.10722907769871044	0.0030475057416290453	0.017070046238918463	0.08517366139852126	1.0
LUDB	data/152	152	9	40	SPEC	0.10868811638524817	0.003081998237653359	0.017569625205958065	0.09033926961541333	1.0
LUDB	data/152	152	1	40	SG0SPEC	0.10948686396176895	0.00317807670797356	0.019384872889131658	0.09478273906947444	1.0
LUDB	data/152	152	2	40	SG0SPEC	0.11157227251370976	0.0027362819399444974	0.014281072019479422	0.07491070141303251	1.0
LUDB	data/152	152	3	40	SG0SPEC	0.10375273380067333	0.0026268240654162734	0.014106201944651195	0.07446613924994341	1.0
LUDB	data/152	152	4	40	SG0SPEC	0.10346430803560829	0.0029339389158178387	0.017143264352207838	0.08810770613571493	1.0
LUDB	data/152	152	5	40	SG0SPEC	0.10517494435762996	0.0028910136134481165	0.01707316381026224	0.09049484702069979	1.0
LUDB	data/152	152	6	40	SG0SPEC	0.1144270354672901	0.002860751167091708	0.014448710354203857	0.07052610463681218	1.0
LUDB	data/152	152	7	40	SG0SPEC	0.10561912996506617	0.0027497147707844214	0.014544754915572958	0.07254770196464654	1.0
LUDB	data/152	152	8	40	SG0SPEC	0.10706605520338794	0.002997482267295894	0.01704582667274478	0.08747081056129567	1.0
LUDB	data/152	152	9	40	SG0SPEC	0.10945592119777402	0.0030306050510081955	0.017542437834754822	0.09221542642625534	1.0
LUDB	data/152	152	1	100	FD	0.20347901962839812	0.003577286314657951	0.01919040765032624	0.11077680239684659	1.0
LUDB	data/152	152	2	100	FD	0.2400080740143156	0.0033440825594141287	0.014691168888710054	0.1362616838222033	1.0
LUDB	data/152	152	3	100	FD	0.25660730202458804	0.0032348180995892843	0.014643609941253619	0.13794805854900383	1.0
LUDB	data/152	152	4	100	FD	0.2664433628235187	0.0034013785806557726	0.017250560203212164	0.11967829432618932	1.0
LUDB	data/152	152	5	100	FD	0.18834941192511764	0.0033559643720760795	0.01711730813095626	0.11517226093271808	1.0
LUDB	data/152	152	6	100	FD	0.2071213908491508	0.003621711293836507	0.01528798129458832	0.1412157509722079	1.0
LUDB	data/152	152	7	100	FD	0.2201366524449116	0.003398528374555862	0.014986572620687368	0.14022777824555263	1.0
LUDB	data/152	152	8	100	FD	0.17764891848850206	0.0034652638619051862	0.017059002217712387	0.11997275773203113	1.0
LUDB	data/152	152	9	100	FD	0.20435563849828825	0.003504517512225343	0.017516960109197458	0.11786937478470738	1.0
LUDB	data/152	152	1	100	SG	0.12085314084636538	0.0028798408964548863	0.01877017330723411	0.0796951714155181	1.0
LUDB	data/152	152	2	100	SG	0.13624023284311793	0.0025063772487151172	0.01405521094680233	0.07666206945606772	1.0
LUDB	data/152	152	3	100	SG	0.13939091134870615	0.002412557309439084	0.01394727487491209	0.08267545956528728	1.0
LUDB	data/152	152	4	100	SG	0.13120240979236647	0.0026735344085857403	0.01674770481241816	0.0767405236819671	1.0
LUDB	data/152	152	5	100	SG	0.120898970983177	0.002639238771535204	0.016674983790260958	0.07772380014078555	1.0
LUDB	data/152	152	6	100	SG	0.1379531395792222	0.0026489168726673376	0.014399363887586683	0.0814066215788917	1.0
LUDB	data/152	152	7	100	SG	0.1303756924847177	0.0025413212754120105	0.014301720703123579	0.08048311193082422	1.0
LUDB	data/152	152	8	100	SG	0.12671652776377043	0.0027388605107477753	0.0165407139616401	0.07869306324175393	1.0
LUDB	data/152	152	9	100	SG	0.12400887679579671	0.0027556690852962597	0.016996445932155203	0.08132783357945945	1.0
LUDB	data/152	152	1	100	SPEC	0.3015418998432145	0.00390948390791114	0.019513401793274095	0.1550491555383222	1.0
LUDB	data/152	152	2	100	SPEC	0.27649361657967797	0.003735122820013017	0.015019366847925625	0.18679219052055987	1.0
LUDB	data/152	152	3	100	SPEC	0.291013602150249	0.0036188633941479894	0.015012859583221941	0.18268486819896046	1.0
LUDB	data/152	152	4	100	SPEC	0.2666261220302785	0.0037341351860515903	0.01756859604141365	0.16704668914380455	1.0
LUDB	data/152	152	5	100	SPEC	0.2708811460715226	0.003675253139142325	0.017403439591895026	0.15880895203414142	1.0
LUDB	data/152	152	6	100	SPEC	0.2814277331478828	0.004055570948319575	0.015724302877663535	0.18971113451524282	1.0
LUDB	data/152	152	7	100	SPEC	0.3071905646724023	0.0037667983818503487	0.015327265182993972	0.18770129225850882	1.0
LUDB	data/152	152	8	100	SPEC	0.22353556052392942	0.0037759342516428917	0.017377613586048585	0.16577223492393728	1.0
LUDB	data/152	152	9	100	SPEC	0.28926921523526244	0.003856080145190231	0.01785337529111525	0.16172736125186932	1.0
LUDB	data/152	152	1	100	SG0SPEC	0.16230810911255636	0.0033495938563957773	0.018966436969360633	0.06909234055208748	1.0
LUDB	data/152	152	2	100	SG0SPEC	0.1889159228075934	0.00296785231018891	0.014142323098077766	0.07336741285113456	1.0
LUDB	data/152	152	3	100	SG0SPEC	0.16525127116858443	0.0028746221667963756	0.013981807611575685	0.07733603895545767	1.0
LUDB	data/152	152	4	100	SG0SPEC	0.15577160949558969	0.0031284621261466606	0.016868840890729413	0.06602552497000284	1.0
LUDB	data/152	152	5	100	SG0SPEC	0.11559549117466522	0.003093868980091529	0.01681267044087896	0.06678180382787467	1.0
LUDB	data/152	152	6	100	SG0SPEC	0.11382260897390835	0.0031803606859299046	0.014404359370032453	0.07569308131032984	1.0
LUDB	data/152	152	7	100	SG0SPEC	0.19713224025607046	0.003020245685767544	0.014370784980773639	0.07487358397419423	1.0
LUDB	data/152	152	8	100	SG0SPEC	0.13831101623493303	0.003212078209984281	0.016690703940211535	0.07111329046450579	1.0
LUDB	data/152	152	9	100	SG0SPEC	0.13916356975764263	0.0032200126186476418	0.017162396726032533	0.07083733364283595	1.0
LUDB	data/152	152	1	150	FD	0.2254093181691739	0.0037461343556751247	0.019542619428277754	0.11051341020215738	1.0
LUDB	data/152	152	2	150	FD	0.28372055902795273	0.0034891903817623024	0.014894277061535281	0.13446644236378014	1.0
LUDB	data/152	152	3	150	FD	0.27828360340732705	0.00338134069340054	0.014883844915725343	0.1299340508937665	1.0
LUDB	data/152	152	4	150	FD	0.24591357672966746	0.003591282979756799	0.017527173050016408	0.11699179456561386	1.0
LUDB	data/152	152	5	150	FD	0.2196796596314188	0.0034975938887754116	0.017274037332345334	0.11268802287172766	1.0
LUDB	data/152	152	6	150	FD	0.23060099778217805	0.00376639895097507	0.015541039842848754	0.14185115909817952	1.0
LUDB	data/152	152	7	150	FD	0.2468422277485121	0.0035264006521660107	0.01513047800803151	0.13769455091495988	1.0
LUDB	data/152	152	8	150	FD	0.2323208166650298	0.003623470876670628	0.017342171892523194	0.1181254303919679	1.0
LUDB	data/152	152	9	150	FD	0.30690841472734787	0.0036384468817688763	0.0178373795000259	0.11009862512518916	1.0
LUDB	data/152	152	1	150	SG	0.12165134540324755	0.002879216736602196	0.018756450189477334	0.0818284950684484	1.0
LUDB	data/152	152	2	150	SG	0.14091602314886703	0.002507865300884531	0.014067687296620876	0.0793181108004751	1.0
LUDB	data/152	152	3	150	SG	0.1380928750352679	0.0024146322686165616	0.013961153520008731	0.0845869603625411	1.0
LUDB	data/152	152	4	150	SG	0.1327290204528151	0.002674117962346116	0.016747521511713288	0.08025466152167805	1.0
LUDB	data/152	152	5	150	SG	0.12221406920924203	0.002640491149537472	0.016678545259511072	0.07996079149331053	1.0
LUDB	data/152	152	6	150	SG	0.14053301677064903	0.002649948724212583	0.014424956905674717	0.08391313579388106	1.0
LUDB	data/152	152	7	150	SG	0.13068081047017896	0.0025419016216646877	0.014319432812218693	0.08213323420307832	1.0
LUDB	data/152	152	8	150	SG	0.1267019761230188	0.0027395539100137246	0.016542093857716288	0.08055747955340915	1.0
LUDB	data/152	152	9	150	SG	0.126454001154929	0.002756514202737889	0.016992126701217036	0.0839644598669876	1.0
LUDB	data/152	152	1	150	SPEC	0.4405276936408337	0.004625715843588426	0.020230657338816068	0.23020775345195998	1.0
LUDB	data/152	152	2	150	SPEC	0.39112567176523483	0.004418898793048141	0.015496532733793818	0.1940306015819425	1.0
LUDB	data/152	152	3	150	SPEC	0.6183296737113727	0.004185132556575573	0.01548484148161335	0.18050026188994328	1.0
LUDB	data/152	152	4	150	SPEC	0.3375099278797745	0.004498109935599668	0.01818560871039126	0.19430495178161247	1.0
LUDB	data/152	152	5	150	SPEC	0.5801853509877398	0.004336102043496366	0.017765905074374037	0.18298349183217913	1.0
LUDB	data/152	152	6	150	SPEC	0.47989911479824227	0.004599772636872294	0.016185684171456508	0.22205641661908762	1.0
LUDB	data/152	152	7	150	SPEC	0.6949675719674975	0.004249173782324438	0.01560573673941796	0.1898490901089186	1.0
LUDB	data/152	152	8	150	SPEC	0.4233793487500662	0.004525545109134296	0.01797289829354998	0.20372480164200002	1.0
LUDB	data/152	152	9	150	SPEC	0.36309043070327385	0.004475536229602528	0.018478773280525135	0.19655287226912807	1.0
LUDB	data/152	152	1	150	SG0SPEC	0.1962132876151508	0.0033618405447920275	0.018960103914663223	0.09001983793721244	1.0
LUDB	data/152	152	2	150	SG0SPEC	0.22407144160403822	0.002990726733857845	0.01414029937172776	0.08172682155581365	1.0
LUDB	data/152	152	3	150	SG0SPEC	0.18900891264625397	0.0028988423156576367	0.013976064820954938	0.08382487928344355	1.0
LUDB	data/152	152	4	150	SG0SPEC	0.18415531184888337	0.0031437888021991385	0.01685638799899584	0.08211591932513608	1.0
LUDB	data/152	152	5	150	SG0SPEC	0.16140971719340458	0.003107051013403511	0.01681250241929116	0.07572059168137893	1.0
LUDB	data/152	152	6	150	SG0SPEC	0.1488706599347893	0.0031905005449249474	0.01440960810079508	0.08716604044510763	1.0
LUDB	data/152	152	7	150	SG0SPEC	0.32818883739503696	0.003031806621827276	0.014366455130627141	0.08078993415679155	1.0
LUDB	data/152	152	8	150	SG0SPEC	0.15395715094108475	0.0032250291200412035	0.016682362894655942	0.0859824899899883	1.0
LUDB	data/152	152	9	150	SG0SPEC	0.15249771232148487	0.0032350934787673587	0.017159170108629287	0.08608423786629311	1.0
LUDB	data/153	153	1	40	FD	0.10978414065136441	0.003162143969416761	0.01685863995003314	0.02680923076231252	1.0
LUDB	data/153	153	2	40	FD	0.1792785026824834	0.002879304325641331	0.015442419401374854	0.028924464508246237	1.0
LUDB	data/153	153	3	40	FD	0.25596407303058	0.002931384386201071	0.01669893037534686	0.02892690971836986	1.0
LUDB	data/153	153	4	40	FD	0.10963546549047998	0.0031140376098930957	0.017848204037059126	0.028351145113752228	1.0
LUDB	data/153	153	5	40	FD	0.10882297341455752	0.0033278024041228683	0.018171647340366213	0.027530448211433124	1.0
LUDB	data/153	153	6	40	FD	0.1784171485867002	0.002727111989672894	0.014359450111683636	0.029536272513986123	1.0
LUDB	data/153	153	7	40	FD	0.12485636956849117	0.0029597588475336932	0.016261060585745248	0.0283042173362806	1.0
LUDB	data/153	153	8	40	FD	0.17924190951751814	0.0030491374045653074	0.01747320394712919	0.029436524167201956	1.0
LUDB	data/153	153	1	40	SG	0.10760315915428213	0.002757863273317373	0.016829635401682058	0.027297998080038497	1.0
LUDB	data/153	153	2	40	SG	0.16613524377440797	0.0025170495668506926	0.01542066709475724	0.0299026670594455	1.0
LUDB	data/153	153	3	40	SG	0.16601974863742588	0.002565858401224586	0.016685750291829678	0.029262836578113516	1.0
LUDB	data/153	153	4	40	SG	0.12024900678613246	0.0027252545298623097	0.01783695262648817	0.029046322522575316	1.0
LUDB	data/153	153	5	40	SG	0.11936918697838754	0.002905186392526275	0.018145641714562132	0.028240026544960904	1.0
LUDB	data/153	153	6	40	SG	0.18185662264191965	0.0023810442709116773	0.014336120615309702	0.030680825226891466	1.0
LUDB	data/153	153	7	40	SG	0.12304600133259193	0.0025821715772900732	0.016240425236557162	0.029259846386737634	1.0
LUDB	data/153	153	8	40	SG	0.13577348054234148	0.002673445102351108	0.01746461435614239	0.029668832643872163	1.0
LUDB	data/153	153	1	40	SPEC	0.11110283733625552	0.0032494422489136045	0.017005213253746973	0.02807100101545438	1.0
LUDB	data/153	153	2	40	SPEC	0.13898984008998289	0.002959492626164973	0.015577659074956098	0.03033909922520773	1.0
LUDB	data/153	153	3	40	SPEC	0.17781087509177326	0.0030130559425655848	0.01683729062395454	0.030415632172213453	1.0
LUDB	data/153	153	4	40	SPEC	0.11040661466014857	0.003197709740117566	0.017993398049894065	0.029798929504438323	1.0
LUDB	data/153	153	5	40	SPEC	0.1112136205182902	0.0034192258375505317	0.018326180964434977	0.028787216094387277	1.0
LUDB	data/153	153	6	40	SPEC	0.16564265109890466	0.002803506261894242	0.014487312968736907	0.03069331184011662	1.0
LUDB	data/153	153	7	40	SPEC	0.11624947743192215	0.0030420147353611903	0.016398720195335267	0.029689337492427244	1.0
LUDB	data/153	153	8	40	SPEC	0.12605064630801402	0.003130424708482924	0.01761469413899774	0.03111352430013498	1.0
LUDB	data/153	153	1	40	SG0SPEC	0.10975241837036118	0.0031803511274680974	0.016855087408234964	0.026253016731786517	1.0
LUDB	data/153	153	2	40	SG0SPEC	0.26364561343712234	0.0028976052756112033	0.015440810204213538	0.02854286571586466	1.0
LUDB	data/153	153	3	40	SG0SPEC	0.1959517093964299	0.002950274607671037	0.016704815447841827	0.02827364787244612	1.0
LUDB	data/153	153	4	40	SG0SPEC	0.11126743930902926	0.00313235018907899	0.017853667604715687	0.027810785027488284	1.0
LUDB	data/153	153	5	40	SG0SPEC	0.10240130078158256	0.0033472679223879123	0.018172399364165988	0.02694986226892631	1.0
LUDB	data/153	153	6	40	SG0SPEC	0.2535332949965907	0.0027442503984613795	0.014358289916246271	0.029236556686489536	1.0
LUDB	data/153	153	7	40	SG0SPEC	0.1511083448690081	0.0029764800872729823	0.016258173633975585	0.02784437394511215	1.0
LUDB	data/153	153	8	40	SG0SPEC	0.14904729991150859	0.003068769805383443	0.017483664352839854	0.028760165542843424	1.0
LUDB	data/153	153	1	100	FD	0.20645586922854356	0.003995949083835011	0.016743848030325754	0.11468034715696494	1.0
LUDB	data/153	153	2	100	FD	0.24713478561049976	0.003595231940262182	0.015257285174622224	0.12718997107068	1.0
LUDB	data/153	153	3	100	FD	0.24921706341711966	0.003519671533698158	0.016502595914664887	0.1080632117620836	1.0
LUDB	data/153	153	4	100	FD	0.1901248477580209	0.0036848462677358316	0.01758535831017743	0.10695926027551866	1.0
LUDB	data/153	153	5	100	FD	0.18856534728814903	0.004017068843945194	0.01792130198309597	0.10788548032840009	1.0
LUDB	data/153	153	6	100	FD	0.2771905213468986	0.0034015567855935295	0.014200170051001212	0.1296003469150895	1.0
LUDB	data/153	153	7	100	FD	0.28544250673338956	0.0035439029159466894	0.01603062115284897	0.10441183637185693	1.0
LUDB	data/153	153	8	100	FD	0.1862213126883476	0.003638329621834022	0.017173203862242158	0.10967163348635392	1.0
LUDB	data/153	153	1	100	SG	0.1609487659960564	0.002925615487633565	0.016564583026832967	0.052981873923298936	1.0
LUDB	data/153	153	2	100	SG	0.23307717866953742	0.0026395506863298333	0.015181904663308576	0.05496172522092263	1.0
LUDB	data/153	153	3	100	SG	0.19817405202327537	0.0026968432528264546	0.016442979093503503	0.05961574919915828	1.0
LUDB	data/153	153	4	100	SG	0.16339843540458585	0.002861287591828811	0.017573638678339967	0.057722845529883264	1.0
LUDB	data/153	153	5	100	SG	0.17721209084064266	0.003056862272927131	0.017874397885980657	0.05426567583541375	1.0
LUDB	data/153	153	6	100	SG	0.2221657996790031	0.0024926115458584618	0.0141025855688433	0.056261397643654	1.0
LUDB	data/153	153	7	100	SG	0.19140478930538624	0.002707893552318377	0.015999134642155376	0.0525167412682489	1.0
LUDB	data/153	153	8	100	SG	0.17682060533837077	0.0028079058063999428	0.017183378845836372	0.05956439244383155	1.0
LUDB	data/153	153	1	100	SPEC	0.29142388680986464	0.004403331313951544	0.017010766950022183	0.16155540144152244	1.0
LUDB	data/153	153	2	100	SPEC	0.3019834858280447	0.003975612946169778	0.015481700177978992	0.17882751535207161	1.0
LUDB	data/153	153	3	100	SPEC	0.32568957452216724	0.0038285044423158983	0.01671376195577831	0.1482409356433192	1.0
LUDB	data/153	153	4	100	SPEC	0.2395092792331014	0.00400315449988599	0.01778862161156837	0.14687311471123085	1.0
LUDB	data/153	153	5	100	SPEC	0.27473641708560503	0.004383728010937496	0.01814359673640908	0.15248285233663242	1.0
LUDB	data/153	153	6	100	SPEC	0.3550109772455028	0.0037598715232287972	0.014403809802691767	0.1790128676336302	1.0
LUDB	data/153	153	7	100	SPEC	0.3991089489334177	0.003866067507180526	0.016234452691749633	0.14651408732329135	1.0
LUDB	data/153	153	8	100	SPEC	0.21469185894572662	0.003950063849972331	0.017352059870438852	0.15006659772468217	1.0
LUDB	data/153	153	1	100	SG0SPEC	0.11796709966125157	0.003539531181498778	0.01668380033566749	0.05164866550082876	1.0
LUDB	data/153	153	2	100	SG0SPEC	0.28836701833518974	0.003183947004108979	0.015300520883423468	0.051502449544578874	1.0
LUDB	data/153	153	3	100	SG0SPEC	0.2568793557434465	0.0032520291209135	0.01652708558366696	0.06361251817803834	1.0
LUDB	data/153	153	4	100	SG0SPEC	0.14962476385223167	0.003437076152689766	0.017652892062571132	0.06180944209782105	1.0
LUDB	data/153	153	5	100	SG0SPEC	0.19448828460840556	0.0036849487222208395	0.0180045736874172	0.05556990660030266	1.0
LUDB	data/153	153	6	100	SG0SPEC	0.3569787746059864	0.002995069832269535	0.01421156608984094	0.05206671113104934	1.0
LUDB	data/153	153	7	100	SG0SPEC	0.21422307934008963	0.0032582714401161177	0.016099371178427344	0.05400678497659213	1.0
LUDB	data/153	153	8	100	SG0SPEC	0.2270676260017063	0.00337857194436298	0.017285557596921533	0.0646624078507916	1.0
LUDB	data/153	153	1	150	FD	0.19822968458919735	0.004101555869890972	0.016951540657359637	0.1177198534819149	1.0
LUDB	data/153	153	2	150	FD	0.2655160030860598	0.003685628521578775	0.015374995408683761	0.12783963099032786	1.0
LUDB	data/153	153	3	150	FD	0.2773606147632547	0.0036303809231315776	0.01661612369622998	0.11942968050902901	1.0
LUDB	data/153	153	4	150	FD	0.19664752173992675	0.0037806528959725013	0.017699224532783272	0.11623849615949955	1.0
LUDB	data/153	153	5	150	FD	0.32187028337199197	0.004116484472966393	0.018080792443317506	0.1212784041521162	1.0
LUDB	data/153	153	6	150	FD	0.25178212833222424	0.003498347714177921	0.014283969067339867	0.12592298753085454	1.0
LUDB	data/153	153	7	150	FD	0.3342739649764637	0.0036456408420081736	0.016161302586253815	0.11634150923963982	1.0
LUDB	data/153	153	8	150	FD	0.16812017188369147	0.0037021845511586533	0.017240990030584148	0.12149805987217939	1.0
LUDB	data/153	153	1	150	SG	0.16138505342815898	0.0029281342173278426	0.016573048279357135	0.05459217258361328	1.0
LUDB	data/153	153	2	150	SG	0.24234046147537328	0.0026420017129115416	0.015186288206706072	0.057661965548597316	1.0
LUDB	data/153	153	3	150	SG	0.19623426405592362	0.0026985850302259935	0.016444685516654536	0.05982390087993053	1.0
LUDB	data/153	153	4	150	SG	0.16389420289319287	0.0028632285378219894	0.017570484143889935	0.05808310388438491	1.0
LUDB	data/153	153	5	150	SG	0.17608627825905188	0.003059435265982869	0.017874877893237093	0.05458409225717631	1.0
LUDB	data/153	153	6	150	SG	0.20149321406838216	0.002495305838217243	0.01410683930822724	0.059458132432295106	1.0
LUDB	data/153	153	7	150	SG	0.1913802975325439	0.0027088092899185978	0.016002476804057364	0.052644963883067365	1.0
LUDB	data/153	153	8	150	SG	0.17413424871665298	0.002809779405671574	0.017180671362753606	0.05974766049101598	1.0
LUDB	data/153	153	1	150	SPEC	0.3781838116386088	0.0048384391599337025	0.0174048017185165	0.21369206219313944	1.0
LUDB	data/153	153	2	150	SPEC	0.42201344731497464	0.004273890133513766	0.015742885328374763	0.20048376784785304	1.0
LUDB	data/153	153	3	150	SPEC	0.3993055787128056	0.0043394888286937255	0.016997383139636106	0.20107423140224845	1.0
LUDB	data/153	153	4	150	SPEC	0.5042043002158308	0.004431026634415074	0.01807126861100677	0.18685389148901535	1.0
LUDB	data/153	153	5	150	SPEC	0.4873894015377302	0.0048795537160310695	0.018496567470890474	0.20464142137582153	1.0
LUDB	data/153	153	6	150	SPEC	0.3773441723312897	0.004130101555175849	0.014631611258413602	0.21093273259951864	1.0
LUDB	data/153	153	7	150	SPEC	0.4192315913547832	0.004295406647586788	0.016508051155495692	0.1998276094637063	1.0
LUDB	data/153	153	8	150	SPEC	0.4305155550328283	0.004295965536514147	0.017545212532133793	0.1910338388257063	1.0
LUDB	data/153	153	1	150	SG0SPEC	0.1844112353926933	0.003545171473619873	0.016682586572770695	0.05291999088867085	1.0
LUDB	data/153	153	2	150	SG0SPEC	0.3016000539750952	0.003199028419670175	0.015301548176881351	0.060778348272349826	1.0
LUDB	data/153	153	3	150	SG0SPEC	0.21324821795937618	0.003262523251149421	0.016528101030960238	0.06658703456376962	1.0
LUDB	data/153	153	4	150	SG0SPEC	0.194739562710784	0.003455126392209684	0.017659038547983417	0.06594797784720093	1.0
LUDB	data/153	153	5	150	SG0SPEC	0.19728296617307972	0.003700476256131451	0.01799796885734612	0.055953286599583395	1.0
LUDB	data/153	153	6	150	SG0SPEC	0.36878230441458276	0.003017845645471155	0.014220365244884924	0.06315120035134818	1.0
LUDB	data/153	153	7	150	SG0SPEC	0.26696544504906083	0.0032551245852660894	0.01609565287817525	0.05554854182087554	1.0
LUDB	data/153	153	8	150	SG0SPEC	0.1913932273121519	0.0033910447275958206	0.017286696221379783	0.06527185622536373	1.0
LUDB	data/154	154	1	40	FD	0.16278320615798134	0.003370712203552165	0.014765839575513173	0.048165054051294356	1.0
LUDB	data/154	154	2	40	FD	0.153273132127869	0.003637699123864082	0.017099688660428335	0.04178171941306339	1.0
LUDB	data/154	154	3	40	FD	0.15566125943315842	0.00345663390727685	0.017202046981113946	0.04346416507139085	1.0
LUDB	data/154	154	4	40	FD	0.149949634169011	0.003229244978353973	0.01492680636030936	0.04682926913564661	1.0
LUDB	data/154	154	5	40	FD	0.15288289188701337	0.0029009683002622967	0.01295627915935807	0.04372127876806416	1.0
LUDB	data/154	154	6	40	FD	0.14397086956447164	0.0033563387374836305	0.016122173957412715	0.04374848968379541	1.0
LUDB	data/154	154	7	40	FD	0.1441191090466657	0.0032978629754835827	0.01634063231571309	0.035491862277938074	1.0
LUDB	data/154	154	8	40	FD	0.15777038203629914	0.0034236521354528864	0.015798225961130456	0.04525672085888184	1.0
LUDB	data/154	154	9	40	FD	0.14060877668002275	0.003023403358289533	0.013605204720467503	0.04538762692420358	1.0
LUDB	data/154	154	1	40	SG	0.16136129237671518	0.0028220446866545953	0.014648380418967858	0.056125437283361085	1.0
LUDB	data/154	154	2	40	SG	0.16872009452561343	0.003057932034196132	0.016998972061655716	0.0498130945735713	1.0
LUDB	data/154	154	3	40	SG	0.1396825797720488	0.0029282318439158967	0.017128491201970023	0.05286594067192598	1.0
LUDB	data/154	154	4	40	SG	0.1507892343193461	0.002713559721941316	0.014835386732263294	0.05493852065435656	1.0
LUDB	data/154	154	5	40	SG	0.1587356463130984	0.0024343211701292186	0.01286679436211822	0.0515341777886544	1.0
LUDB	data/154	154	6	40	SG	0.13179476364510265	0.0028392565588616202	0.01603671536823197	0.051935037233374205	1.0
LUDB	data/154	154	7	40	SG	0.16043258672319619	0.0028030395208276456	0.016268158607748044	0.04469634598391975	1.0
LUDB	data/154	154	8	40	SG	0.1784877697702307	0.002882779794998157	0.01569980381585964	0.05329335204762491	1.0
LUDB	data/154	154	9	40	SG	0.14199690918899727	0.002545570914584092	0.013512860055305562	0.0533004697183849	1.0
LUDB	data/154	154	1	40	SPEC	0.16769382757533635	0.003491046282834568	0.01493619733872866	0.04793412825354119	1.0
LUDB	data/154	154	2	40	SPEC	0.15988015999938096	0.0037649016577416083	0.01728591238750578	0.041197760979870206	1.0
LUDB	data/154	154	3	40	SPEC	0.15283533773584834	0.0035746392781468416	0.017380115427813054	0.042607943880960064	1.0
LUDB	data/154	154	4	40	SPEC	0.15242759081508536	0.0033428263892833973	0.015089924166824344	0.046696464063489644	1.0
LUDB	data/154	154	5	40	SPEC	0.15645735355972318	0.0030036620092199016	0.013098645427407987	0.04333041324403883	1.0
LUDB	data/154	154	6	40	SPEC	0.15039788069921933	0.0034696897653332718	0.01629308005352285	0.04335830800900076	1.0
LUDB	data/154	154	7	40	SPEC	0.15056227193733035	0.0034074251353094654	0.016504266572177507	0.03441195276698635	1.0
LUDB	data/154	154	8	40	SPEC	0.16450740782836998	0.003542469098781436	0.01596829952778843	0.04497911901600088	1.0
LUDB	data/154	154	9	40	SPEC	0.14479920568545637	0.003128537612108312	0.01375231336877079	0.04515493973944579	1.0
LUDB	data/154	154	1	40	SG0SPEC	0.16361600694677675	0.0033758870430821053	0.014713183919248382	0.049971223450160564	1.0
LUDB	data/154	154	2	40	SG0SPEC	0.152294602429087	0.003645558631683134	0.017051462549415898	0.04348273796700555	1.0
LUDB	data/154	154	3	40	SG0SPEC	0.17635970836025483	0.003465821482099442	0.017168742415546848	0.04546384513055149	1.0
LUDB	data/154	154	4	40	SG0SPEC	0.15237244150526139	0.0032352456893526347	0.014885753444332168	0.04853961427495693	1.0
LUDB	data/154	154	5	40	SG0SPEC	0.15499224832081232	0.0029079712525707253	0.012924551782369195	0.04552466132188065	1.0
LUDB	data/154	154	6	40	SG0SPEC	0.14465383686215785	0.0033667822957553586	0.016081130368484096	0.04542180936967303	1.0
LUDB	data/154	154	7	40	SG0SPEC	0.15037986598981548	0.003310237383802142	0.0163156001034619	0.037383646929442446	1.0
LUDB	data/154	154	8	40	SG0SPEC	0.15742684679327879	0.003431939131583957	0.01576414960262132	0.04687290341969269	1.0
LUDB	data/154	154	9	40	SG0SPEC	0.14758154197563814	0.0030301739185909257	0.013566289221505155	0.04719798539025712	1.0
LUDB	data/154	154	1	100	FD	0.21588972995114633	0.004201516257112675	0.014902980084582254	0.08414172162893004	1.0
LUDB	data/154	154	2	100	FD	0.20164860131945495	0.004487747810356418	0.017176001249241676	0.07237051037389974	1.0
LUDB	data/154	154	3	100	FD	0.2223439639123258	0.00426935953407771	0.017206472460267408	0.10979751953215046	1.0
LUDB	data/154	154	4	100	FD	0.21253019314145888	0.003985713266449019	0.01497527790689581	0.08681799034843357	1.0
LUDB	data/154	154	5	100	FD	0.26459831005527873	0.0036321202915195992	0.012989710814966157	0.04395696696276314	1.0
LUDB	data/154	154	6	100	FD	0.31486711901797787	0.004171649472827378	0.016133138532801912	0.08569805352135261	1.0
LUDB	data/154	154	7	100	FD	0.22558804340110042	0.004142949731876098	0.01652910078534555	0.10331090991346271	1.0
LUDB	data/154	154	8	100	FD	0.38391045398129536	0.004257039716794141	0.015820216478326533	0.08643304717091456	1.0
LUDB	data/154	154	9	100	FD	0.23163889672262858	0.003759339576480542	0.013686458467340661	0.0575992957437928	1.0
LUDB	data/154	154	1	100	SG	0.19859414857956745	0.003022635116710826	0.01476120247163513	0.05747219065312471	1.0
LUDB	data/154	154	2	100	SG	0.19080851653027447	0.0032523231737772553	0.0169968514424454	0.047517888200179104	1.0
LUDB	data/154	154	3	100	SG	0.16947094575611207	0.0030905350797993136	0.01703006298770202	0.060729426305549165	1.0
LUDB	data/154	154	4	100	SG	0.18425432584480667	0.0029002625505983267	0.014832883720444159	0.05552863074052467	1.0
LUDB	data/154	154	5	100	SG	0.2532760556451632	0.002598903749566835	0.012859746682976039	0.04341145133031159	1.0
LUDB	data/154	154	6	100	SG	0.25303195839403747	0.003000930685440524	0.01600367814813609	0.05364333262141265	1.0
LUDB	data/154	154	7	100	SG	0.16091628753873083	0.002979753200822454	0.016271576135417513	0.055713986692054296	1.0
LUDB	data/154	154	8	100	SG	0.1836259684019411	0.003062543877727338	0.01560487771511823	0.05517017386729526	1.0
LUDB	data/154	154	9	100	SG	0.17899618428205472	0.002723068615412931	0.013582791462152952	0.04969777952577823	1.0
LUDB	data/154	154	1	100	SPEC	0.25452797385889386	0.0046321796595879755	0.015161268773431193	0.11248654388430764	1.0
LUDB	data/154	154	2	100	SPEC	0.43276800743530325	0.004998755975541931	0.017455599790975704	0.10446258806736708	1.0
LUDB	data/154	154	3	100	SPEC	0.3851566033084	0.004730180014115027	0.017484615918271714	0.15717947106905983	1.0
LUDB	data/154	154	4	100	SPEC	1.211980908606973	0.0043899511495706315	0.015206119819122892	0.11863545191898435	1.0
LUDB	data/154	154	5	100	SPEC	0.3442824643364812	0.004013705610719739	0.01319989783048857	0.06981732864776453	1.0
LUDB	data/154	154	6	100	SPEC	0.37459770325308966	0.004680880721338355	0.016375505637265624	0.12358376620750168	1.0
LUDB	data/154	154	7	100	SPEC	0.26152226220013497	0.004581026656995107	0.016811104586286305	0.13777498015175568	1.0
LUDB	data/154	154	8	100	SPEC	0.4060456305666951	0.004748121982489341	0.01609734853172297	0.11804487011812424	1.0
LUDB	data/154	154	9	100	SPEC	0.36447858441799336	0.004134022953565421	0.013894319064112731	0.07554518844617861	1.0
LUDB	data/154	154	1	100	SG0SPEC	0.18554669901436027	0.003740161178208167	0.01496373492762476	0.039318596882225484	1.0
LUDB	data/154	154	2	100	SG0SPEC	0.15986395125403996	0.004001184865040558	0.017197132016856312	0.03240003812034381	1.0
LUDB	data/154	154	3	100	SG0SPEC	0.17995761057756998	0.003811555283673286	0.01721001978397951	0.05224961583573672	1.0
LUDB	data/154	154	4	100	SG0SPEC	0.20162798695230053	0.003580643704749813	0.015018930484699584	0.03555365665613522	1.0
LUDB	data/154	154	5	100	SG0SPEC	0.2234456302424912	0.0032284273548250563	0.013077170094674346	0.04350603937316768	1.0
LUDB	data/154	154	6	100	SG0SPEC	0.2478002568192269	0.003663638113396561	0.016204796953323962	0.039496004935016385	1.0
LUDB	data/154	154	7	100	SG0SPEC	0.1973089456448592	0.003674645109292294	0.016424645310912086	0.052117731073548154	1.0
LUDB	data/154	154	8	100	SG0SPEC	0.18727421195756958	0.003752424701027152	0.01581790937161952	0.03821789769763327	1.0
LUDB	data/154	154	9	100	SG0SPEC	0.20719121217654474	0.003359850946055876	0.013778603315011767	0.04084457039257668	1.0
LUDB	data/154	154	1	150	FD	0.24029891938469172	0.00435068078064041	0.015062838203995418	0.1102493507414231	1.0
LUDB	data/154	154	2	150	FD	1.3776829205287664	0.004705474966279099	0.01734995553913564	0.08787154958198981	1.0
LUDB	data/154	154	3	150	FD	0.2661338540364962	0.004358277848672448	0.017360057486472017	0.12797261175911098	1.0
LUDB	data/154	154	4	150	FD	0.3264002978964401	0.004125976986136757	0.01509993130201135	0.10189063497328978	1.0
LUDB	data/154	154	5	150	FD	0.2827902596648317	0.003884866917734751	0.013209819799263172	0.11447145652281615	1.0
LUDB	data/154	154	6	150	FD	0.2446699388741656	0.004469164832865803	0.01636442435785037	0.11901781999811514	1.0
LUDB	data/154	154	7	150	FD	0.24813586972767543	0.004298380866920373	0.016682771105917142	0.10863145222754456	1.0
LUDB	data/154	154	8	150	FD	0.21098609757886738	0.004548592654891337	0.016096030530808478	0.11236218189725694	1.0
LUDB	data/154	154	9	150	FD	0.2163751213465494	0.0038691951638912163	0.01383026373727155	0.07574207106307371	1.0
LUDB	data/154	154	1	150	SG	0.20437740192037004	0.0030224707765912607	0.014743411770318774	0.05731355196238915	1.0
LUDB	data/154	154	2	150	SG	0.1938063597876368	0.0032543058571797034	0.01698847069170171	0.04713594612203508	1.0
LUDB	data/154	154	3	150	SG	0.17552886958562197	0.0030929406027754747	0.017024359229171827	0.06108736192159604	1.0
LUDB	data/154	154	4	150	SG	0.1830688171057002	0.002902488269343701	0.01482340361988547	0.055278448597633235	1.0
LUDB	data/154	154	5	150	SG	0.2474567199851724	0.0026009611506552476	0.012849362073112491	0.04401487102558074	1.0
LUDB	data/154	154	6	150	SG	0.21070562826397435	0.003002553307619572	0.01598528905111835	0.053076757204474814	1.0
LUDB	data/154	154	7	150	SG	0.2151249024272524	0.0029823228182283526	0.01626954033614709	0.055096662862088884	1.0
LUDB	data/154	154	8	150	SG	0.1851548681422528	0.00306340314355501	0.015591966373516154	0.054783811681787115	1.0
LUDB	data/154	154	9	150	SG	0.1844037745722384	0.0027243875682626813	0.013574216513999177	0.04951482140873663	1.0
LUDB	data/154	154	1	150	SPEC	0.4822563059305128	0.005275885187012411	0.01557834151144608	0.2178016885129316	1.0
LUDB	data/154	154	2	150	SPEC	0.46948066472816596	0.005674366249337579	0.017820001123221244	0.1415151337891743	1.0
LUDB	data/154	154	3	150	SPEC	0.38783637239715846	0.005034949423083535	0.017807264846353567	0.18651499899310287	1.0
LUDB	data/154	154	4	150	SPEC	0.35315217474395316	0.004937614077816268	0.015518434163671886	0.16487750997090206	1.0
LUDB	data/154	154	5	150	SPEC	0.4994661368774206	0.005061153762782298	0.01376304826149833	0.2799430557672445	1.0
LUDB	data/154	154	6	150	SPEC	0.5914894225649467	0.005585804246908709	0.016919060558327707	0.21427573076313636	1.0
LUDB	data/154	154	7	150	SPEC	0.41406323076398116	0.0052132414289613556	0.017199175336293757	0.19554437333373303	1.0
LUDB	data/154	154	8	150	SPEC	0.36796439529922176	0.005565505453096538	0.01664849673204823	0.20734379854988222	1.0
LUDB	data/154	154	9	150	SPEC	0.46416228163297685	0.004730274453561508	0.014300295939928919	0.18994588623940656	1.0
LUDB	data/154	154	1	150	SG0SPEC	0.2531790786144676	0.0037402821597489256	0.014964153652600135	0.047339070824599164	1.0
LUDB	data/154	154	2	150	SG0SPEC	0.2569822822976749	0.0040397749484550665	0.017191397805800188	0.036222173175690243	1.0
LUDB	data/154	154	3	150	SG0SPEC	0.24335563618292474	0.00383089862869042	0.01720870883899066	0.053740606298093484	1.0
LUDB	data/154	154	4	150	SG0SPEC	0.32864833064613563	0.003610668915916104	0.015028722893545962	0.04211516263642838	1.0
LUDB	data/154	154	5	150	SG0SPEC	0.2896012727291815	0.003263564510629833	0.01308460881983642	0.06843465569521545	1.0
LUDB	data/154	154	6	150	SG0SPEC	0.4428898820908788	0.0036927399207921465	0.01621016213394441	0.053090154808284495	1.0
LUDB	data/154	154	7	150	SG0SPEC	0.16538678695552597	0.0037094676022471937	0.016429047202078995	0.060754086524976936	1.0
LUDB	data/154	154	8	150	SG0SPEC	0.2749084069711664	0.0037937416689180527	0.015823200798218782	0.047466389933680256	1.0
LUDB	data/154	154	9	150	SG0SPEC	0.19826713440945204	0.003372563083881053	0.013785849835751748	0.043678232378258415	1.0
LUDB	data/155	155	1	40	FD	0.10111091455648324	0.002412898236477375	0.016627284420711683	0.03145889458789851	1.0
LUDB	data/155	155	2	40	FD	0.13405516182860475	0.0022497152029949444	0.015560713570093539	0.0405498482410513	1.0
LUDB	data/155	155	3	40	FD	0.09698782525151137	0.0024071610420417625	0.016618110527377317	0.029841984970689062	1.0
LUDB	data/155	155	4	40	FD	0.11700545818293671	0.00233923210484163	0.01660188269711704	0.02963544578143462	1.0
LUDB	data/155	155	5	40	FD	0.08452606481693518	0.002341523941079279	0.016584399579132863	0.03748607954098236	1.0
LUDB	data/155	155	6	40	FD	0.12907605806805678	0.0021590701390595225	0.01436877701295954	0.037141267261363346	1.0
LUDB	data/155	155	7	40	FD	0.15812779946892544	0.0020840086252886946	0.01405369083000802	0.027010367485486374	1.0
LUDB	data/155	155	8	40	FD	0.10828662384455094	0.0024324376242708195	0.016942164254331336	0.024906556845702966	1.0
LUDB	data/155	155	1	40	SG	0.10108779585857604	0.002126084544364063	0.0166243957940289	0.034651801660153546	1.0
LUDB	data/155	155	2	40	SG	0.11225283544111324	0.0019899457537893984	0.015558280315266515	0.042965991442257725	1.0
LUDB	data/155	155	3	40	SG	0.12713034153535058	0.00213588889456881	0.016610443419375717	0.03233166415806041	1.0
LUDB	data/155	155	4	40	SG	0.0883764808961063	0.002075038373915824	0.016604305350977185	0.028572592598460667	1.0
LUDB	data/155	155	5	40	SG	0.10963288307830477	0.0020695715577196314	0.01658547515701592	0.03888520563751565	1.0
LUDB	data/155	155	6	40	SG	0.15367432364316486	0.0019188953146871072	0.01435683983753225	0.039538699362549896	1.0
LUDB	data/155	155	7	40	SG	0.10192442819931727	0.0018431130629605519	0.014044545354364784	0.026871283420654916	1.0
LUDB	data/155	155	8	40	SG	0.09971000948005514	0.002154494100028936	0.016938719959955294	0.028046290293487448	1.0
LUDB	data/155	155	1	40	SPEC	0.10359443898902371	0.00247391898496748	0.016738303207300364	0.03203125456101653	1.0
LUDB	data/155	155	2	40	SPEC	0.12675022999901692	0.002306496637839273	0.015661494689020714	0.04119734008252942	1.0
LUDB	data/155	155	3	40	SPEC	0.09334679443402383	0.0024651100372382077	0.016730319657662182	0.030007282208732697	1.0
LUDB	data/155	155	4	40	SPEC	0.15097920471177062	0.002396067463652902	0.016709432402400328	0.03140874172332612	1.0
LUDB	data/155	155	5	40	SPEC	0.08869949560397046	0.0023994802889081932	0.016693159158573848	0.03906854617906612	1.0
LUDB	data/155	155	6	40	SPEC	0.13415514269596654	0.0022100278203078558	0.014466341314788318	0.03754862459464417	1.0
LUDB	data/155	155	7	40	SPEC	0.16761501161209064	0.002136881025088771	0.014149229001253422	0.027878716489032583	1.0
LUDB	data/155	155	8	40	SPEC	0.11809145891000461	0.002491509776673922	0.017056194390540746	0.02496904863100957	1.0
LUDB	data/155	155	1	40	SG0SPEC	0.10131404660613236	0.002424458653568822	0.016631076991017228	0.03199566579520691	1.0
LUDB	data/155	155	2	40	SG0SPEC	0.14018038708111502	0.002260250789147264	0.0155618435841923	0.04125699205267653	1.0
LUDB	data/155	155	3	40	SG0SPEC	0.10706254630873673	0.0024195830035718614	0.016612961556459555	0.030514000223267636	1.0
LUDB	data/155	155	4	40	SG0SPEC	0.10290766764602781	0.002351846449627911	0.01660893331655101	0.029261707470411014	1.0
LUDB	data/155	155	5	40	SG0SPEC	0.08743757649944979	0.002354622910890244	0.016591893036861757	0.0375564519207424	1.0
LUDB	data/155	155	6	40	SG0SPEC	0.12938788547479746	0.002172863535981565	0.014362637440665403	0.037934329891765574	1.0
LUDB	data/155	155	7	40	SG0SPEC	0.15009650071770392	0.002094203226067411	0.014049006124063994	0.026893682535204477	1.0
LUDB	data/155	155	8	40	SG0SPEC	0.10766929568336318	0.0024471787412539427	0.016938656423157086	0.025827473570824554	1.0
LUDB	data/155	155	1	100	FD	0.1972144853092296	0.0028418776560399208	0.017310706367588344	0.08738655853398967	1.0
LUDB	data/155	155	2	100	FD	0.19247090731371583	0.0026293166669593667	0.016106796563253926	0.09711062866930822	1.0
LUDB	data/155	155	3	100	FD	0.18514034064245166	0.002774058763657285	0.017197500665595316	0.07755632775337717	1.0
LUDB	data/155	155	4	100	FD	0.17945855192041077	0.002722554701130781	0.016999589423722455	0.0743710521485952	1.0
LUDB	data/155	155	5	100	FD	0.20040542660729158	0.002719650828363477	0.017126865551130886	0.11382612860004655	1.0
LUDB	data/155	155	6	100	FD	0.18710826878161912	0.0024695513861843366	0.014938082486028138	0.07870541129058543	1.0
LUDB	data/155	155	7	100	FD	0.34800164502748415	0.002484257060960033	0.014677341919448032	0.0774609847242824	1.0
LUDB	data/155	155	8	100	FD	0.15873345823853446	0.0027758533168652914	0.017640165041281432	0.06080114428542854	1.0
LUDB	data/155	155	1	100	SG	0.19099779623630286	0.002216547275838502	0.017006659464074154	0.0491850038419785	1.0
LUDB	data/155	155	2	100	SG	0.0884268072139023	0.0020744009651120143	0.015858145266569635	0.053419712810745944	1.0
LUDB	data/155	155	3	100	SG	0.08590815028319618	0.0022229823457898348	0.017002805405408165	0.04412956207592484	1.0
LUDB	data/155	155	4	100	SG	0.16483467771516133	0.002159556839589778	0.016821283013210578	0.04792797270020091	1.0
LUDB	data/155	155	5	100	SG	0.11488585682588366	0.002137518242685671	0.01692013267668194	0.06331548211210107	1.0
LUDB	data/155	155	6	100	SG	0.1708585827449432	0.0019702400449608565	0.014707350662886084	0.04128637345293862	1.0
LUDB	data/155	155	7	100	SG	0.1971743146926727	0.0019225360069592859	0.014460736546382894	0.04420301932268177	1.0
LUDB	data/155	155	8	100	SG	0.0821544478945089	0.0022117442301199473	0.01738503009617081	0.034150213531547055	1.0
LUDB	data/155	155	1	100	SPEC	0.2783760052473572	0.0031132512312275814	0.017547358209686146	0.12455756349082907	1.0
LUDB	data/155	155	2	100	SPEC	0.2577414833377666	0.002873019603292524	0.016308075379542607	0.13514953041817274	1.0
LUDB	data/155	155	3	100	SPEC	0.2737562303771232	0.0030059043006188725	0.017397896901502993	0.11199621227749079	1.0
LUDB	data/155	155	4	100	SPEC	0.2411606513347475	0.00294616428505489	0.017184155103381768	0.0977777106855665	1.0
LUDB	data/155	155	5	100	SPEC	0.3319272966156009	0.0029945452382356863	0.017320503081157054	0.15384367751362457	1.0
LUDB	data/155	155	6	100	SPEC	0.25094073030139397	0.002717221784489094	0.015129378112976218	0.117930531440293	1.0
LUDB	data/155	155	7	100	SPEC	0.2837440545636038	0.0027154698870572066	0.01486036417494733	0.10100129602640794	1.0
LUDB	data/155	155	8	100	SPEC	0.239421094811988	0.0030254812129565612	0.01786266975692154	0.08847539176586973	1.0
LUDB	data/155	155	1	100	SG0SPEC	0.16575468076888553	0.0026181636456241637	0.016904411525851874	0.05283493617049789	1.0
LUDB	data/155	155	2	100	SG0SPEC	0.18036763580374177	0.002432087523500339	0.01580607242545345	0.05521682337969334	1.0
LUDB	data/155	155	3	100	SG0SPEC	0.11035956966670799	0.0025873807976555573	0.01695338012103845	0.04454213975607764	1.0
LUDB	data/155	155	4	100	SG0SPEC	0.13904585900040553	0.002532979764806851	0.016785417277571785	0.05245762731223123	1.0
LUDB	data/155	155	5	100	SG0SPEC	0.15561956257078	0.002493214224652667	0.016845722583857206	0.06338162372328263	1.0
LUDB	data/155	155	6	100	SG0SPEC	0.14855294604814165	0.0022864900389975365	0.014654774100529027	0.043838338991293205	1.0
LUDB	data/155	155	7	100	SG0SPEC	0.1930329502605575	0.002282548598203192	0.014388505446609159	0.04609847552638827	1.0
LUDB	data/155	155	8	100	SG0SPEC	0.1390620704366838	0.0025798183995079608	0.017271081427072916	0.03506523236454836	1.0
LUDB	data/155	155	1	150	FD	0.23698142589295654	0.0030582864453540756	0.017455802637148642	0.10207436740453868	1.0
LUDB	data/155	155	2	150	FD	0.24620611422401828	0.0027824781160423525	0.016166092311972954	0.11196333876238276	1.0
LUDB	data/155	155	3	150	FD	0.29600900224705545	0.0029189113556363365	0.017246702587262835	0.10368949718741427	1.0
LUDB	data/155	155	4	150	FD	0.21515749872592163	0.0028970087661631953	0.017054332060280713	0.07985386415840016	1.0
LUDB	data/155	155	5	150	FD	0.26967609090151934	0.002840957637110757	0.017183111835928893	0.11371640906884505	1.0
LUDB	data/155	155	6	150	FD	0.23008146657716502	0.002727359993495218	0.015122393584242368	0.10036517117668242	1.0
LUDB	data/155	155	7	150	FD	0.2531915347090593	0.002604656492729802	0.014742056228386455	0.09257939143657277	1.0
LUDB	data/155	155	8	150	FD	0.24170556823575315	0.0028963585689077615	0.017740591010140947	0.07477513700997515	1.0
LUDB	data/155	155	1	150	SG	0.17853541519072935	0.002220778332896193	0.017016647972674173	0.04909029801215892	1.0
LUDB	data/155	155	2	150	SG	0.08572807287507254	0.0020780649533397077	0.015873271883156376	0.05416895717997449	1.0
LUDB	data/155	155	3	150	SG	0.0850337267466991	0.0022254877979151037	0.01701211950873034	0.04553437191639063	1.0
LUDB	data/155	155	4	150	SG	0.16642563586429934	0.0021623846690233288	0.01682691317377754	0.04736051036317271	1.0
LUDB	data/155	155	5	150	SG	0.11602517759117059	0.002139168485390612	0.016929597246145275	0.06361463715554468	1.0
LUDB	data/155	155	6	150	SG	0.17003374309792726	0.0019729709062341876	0.014707335460321432	0.042220960285911255	1.0
LUDB	data/155	155	7	150	SG	0.18435273308439606	0.0019270606177487011	0.014463417288564	0.04367751814157056	1.0
LUDB	data/155	155	8	150	SG	0.08801379470624059	0.0022154558671601257	0.017388941994468398	0.034911582251266914	1.0
LUDB	data/155	155	1	150	SPEC	0.5688090836295278	0.003942362425186383	0.01785657009383577	0.1783387539714176	1.0
LUDB	data/155	155	2	150	SPEC	0.44907252845570106	0.0035708367959042704	0.01646044217008843	0.21514426040194304	1.0
LUDB	data/155	155	3	150	SPEC	0.40270147949203167	0.0035427289036139846	0.0175061675125309	0.22469635462478413	1.0
LUDB	data/155	155	4	150	SPEC	0.6106623984238138	0.0038164551906641345	0.01736672955537508	0.21186428096586232	1.0
LUDB	data/155	155	5	150	SPEC	0.6488682325500706	0.003469718786533424	0.017469241070553667	0.17618336457909814	1.0
LUDB	data/155	155	6	150	SPEC	0.49939883000986834	0.003591059745068543	0.015554559870877813	0.1926766120372366	1.0
LUDB	data/155	155	7	150	SPEC	0.42448674293004496	0.0032890349059819892	0.015051121130087759	0.1794708318803608	1.0
LUDB	data/155	155	8	150	SPEC	0.6723485632772994	0.0037158558696623162	0.018106486176468466	0.20350109643688338	1.0
LUDB	data/155	155	1	150	SG0SPEC	0.2126979494648668	0.002660105894528016	0.016906350574812812	0.06794472351435342	1.0
LUDB	data/155	155	2	150	SG0SPEC	0.1765326409590947	0.002472100140785338	0.01580579570975868	0.0700416967956756	1.0
LUDB	data/155	155	3	150	SG0SPEC	0.15043384928790823	0.0026138121465473546	0.01695540117483001	0.06446589947931518	1.0
LUDB	data/155	155	4	150	SG0SPEC	0.1787945159154489	0.0025642496295294913	0.016787205375820048	0.06194099655366314	1.0
LUDB	data/155	155	5	150	SG0SPEC	0.187288288882944	0.0025098131426648774	0.016848121897362994	0.07185457428296348	1.0
LUDB	data/155	155	6	150	SG0SPEC	0.23326905076910243	0.0023291952911286998	0.01463407550242473	0.06067609434645291	1.0
LUDB	data/155	155	7	150	SG0SPEC	0.2050397920771053	0.002323492380733803	0.014387689529149117	0.06276097517603055	1.0
LUDB	data/155	155	8	150	SG0SPEC	0.25490229215030413	0.0026137092518794414	0.017266705502116713	0.05082668804865155	1.0
LUDB	data/156	156	1	40	FD	0.11491831972171775	0.0031851545801157015	0.019667984903695753	0.0210879113727794	1.0
LUDB	data/156	156	2	40	FD	0.2743174965289315	0.0030056099881904832	0.01854186435069671	0.023211284170207208	1.0
LUDB	data/156	156	3	40	FD	0.11994366047662641	0.0031524658782687977	0.019502403857047976	0.020450314046014436	1.0
LUDB	data/156	156	4	40	FD	0.10288294160356547	0.003109011616455052	0.01891746174573317	0.02305118217410622	1.0
LUDB	data/156	156	5	40	FD	0.13521114430498554	0.0030413859436915227	0.018855735589530177	0.023095538100187045	1.0
LUDB	data/156	156	6	40	FD	0.09182301192386748	0.002939861841960882	0.01802037064618149	0.0228558110508856	1.0
LUDB	data/156	156	7	40	FD	0.07058252332399029	0.0037962544513980177	0.023096858318804044	0.022559470299460187	1.0
LUDB	data/156	156	1	40	SG	0.24166862736213393	0.0027496732351285427	0.019659384436237316	0.017767948591032704	1.0
LUDB	data/156	156	2	40	SG	0.1130511918693426	0.0025992632203103243	0.018537089902510302	0.021024841354968786	1.0
LUDB	data/156	156	3	40	SG	0.2104258307568393	0.0027222711722814947	0.019499564288436154	0.018100904839655138	1.0
LUDB	data/156	156	4	40	SG	0.12289594065733281	0.0026808582718601324	0.018913798758656092	0.019776265417195422	1.0
LUDB	data/156	156	5	40	SG	0.17003582528907182	0.0026261534414256577	0.018848429738137766	0.021219882728729433	1.0
LUDB	data/156	156	6	40	SG	0.15259156412495237	0.0025310860715170593	0.018016364059870494	0.020130794557831042	1.0
LUDB	data/156	156	7	40	SG	0.1143786633113273	0.003257682861845558	0.023080287259836085	0.019060955101806994	1.0
LUDB	data/156	156	1	40	SPEC	0.11567081821739342	0.003278672176552179	0.01986571671146342	0.023176017417298436	1.0
LUDB	data/156	156	2	40	SPEC	0.13019879886037702	0.0030963790301028605	0.01872661674744758	0.025163742646371594	1.0
LUDB	data/156	156	3	40	SPEC	0.11763329149095215	0.0032453935309320714	0.019698189711152128	0.022457283720748716	1.0
LUDB	data/156	156	4	40	SPEC	0.11383062989939446	0.003199775556383851	0.019103128480946686	0.025287286751822992	1.0
LUDB	data/156	156	5	40	SPEC	0.11626335674625242	0.0031314496485127415	0.01904533946860785	0.02503773372573615	1.0
LUDB	data/156	156	6	40	SPEC	0.09766668296412528	0.0030269099374355783	0.018201312120610966	0.02498654787989626	1.0
LUDB	data/156	156	7	40	SPEC	0.07961837764507676	0.003909383888247311	0.02332204514935842	0.02486010456172075	1.0
LUDB	data/156	156	1	40	SG0SPEC	0.12124999226429138	0.003202039463044104	0.019623880823095977	0.020269419881637243	1.0
LUDB	data/156	156	2	40	SG0SPEC	0.3118360356050825	0.0030214822896149456	0.018504862768287455	0.02267873516646269	1.0
LUDB	data/156	156	3	40	SG0SPEC	0.14193047084374089	0.0031690551107099634	0.01946433466155663	0.019753823650421116	1.0
LUDB	data/156	156	4	40	SG0SPEC	0.09501822391638153	0.0031281522359391956	0.018890373068051563	0.022164439035193183	1.0
LUDB	data/156	156	5	40	SG0SPEC	0.15999470776706803	0.0030569127047661844	0.018816732795831966	0.022608465657947562	1.0
LUDB	data/156	156	6	40	SG0SPEC	0.09526305355898841	0.0029548725680642366	0.017987065118257473	0.022083866055701017	1.0
LUDB	data/156	156	7	40	SG0SPEC	0.06849995540962438	0.00381448438100023	0.02304789612395089	0.021634454315532896	1.0
LUDB	data/156	156	1	100	FD	0.2138456315225791	0.003705531702920058	0.020771742085945077	0.07985805751584578	1.0
LUDB	data/156	156	2	100	FD	0.2218273768159545	0.0035079277880873763	0.01951080323433479	0.06694529392075299	1.0
LUDB	data/156	156	3	100	FD	0.27565806489054273	0.0036162794733901093	0.020548210050358676	0.07174210569418013	1.0
LUDB	data/156	156	4	100	FD	0.2448770603782898	0.0035638174056084886	0.019873986957207115	0.08389598483732967	1.0
LUDB	data/156	156	5	100	FD	0.22024255139937574	0.003526181404238043	0.019837472267161486	0.06853313950779491	1.0
LUDB	data/156	156	6	100	FD	0.1890492295362409	0.0034228281613882913	0.019034357078876938	0.07612051221308948	1.0
LUDB	data/156	156	7	100	FD	0.17321327771297754	0.004414010332710775	0.02444228015974426	0.0773820186978475	1.0
LUDB	data/156	156	1	100	SG	0.12180442430706821	0.00285492328061118	0.020580693116717657	0.051651536182720614	1.0
LUDB	data/156	156	2	100	SG	0.18657740800427441	0.002694110913370572	0.019274398781832913	0.05058114291915837	1.0
LUDB	data/156	156	3	100	SG	0.12796062724721255	0.0028260352833360054	0.020303199107790618	0.05279320697474188	1.0
LUDB	data/156	156	4	100	SG	0.08933926088745356	0.002754675330738714	0.01967291133536167	0.05107194748163866	1.0
LUDB	data/156	156	5	100	SG	0.13104289213940176	0.002724359641272546	0.019609260785802832	0.050755309716070604	1.0
LUDB	data/156	156	6	100	SG	0.13137397038403462	0.0026356832461002185	0.018820437276713314	0.052659015409998844	1.0
LUDB	data/156	156	7	100	SG	0.10132825265794376	0.0033788125921229996	0.024131921237168234	0.04989005035427141	1.0
LUDB	data/156	156	1	100	SPEC	0.25000920854394887	0.004071927962732201	0.021103522361886715	0.10526334099539876	1.0
LUDB	data/156	156	2	100	SPEC	0.6976604310980745	0.003817484018926472	0.019826821503641866	0.09513230636312263	1.0
LUDB	data/156	156	3	100	SPEC	0.2863712122895507	0.003937153754048379	0.02087286820169745	0.0975610830246149	1.0
LUDB	data/156	156	4	100	SPEC	0.27094156959379795	0.003922208389015943	0.020181448556299806	0.11756635241487376	1.0
LUDB	data/156	156	5	100	SPEC	0.3029825821866774	0.003850090169027952	0.02016245205391847	0.09918722672745635	1.0
LUDB	data/156	156	6	100	SPEC	0.21486008364686918	0.003758200483089989	0.019348812860977116	0.10553935364101383	1.0
LUDB	data/156	156	7	100	SPEC	0.2742681106387098	0.004831653671905386	0.024822661837101242	0.10651415401732446	1.0
LUDB	data/156	156	1	100	SG0SPEC	0.2215947673351942	0.003440601282890684	0.02038183786112516	0.054527211091263246	1.0
LUDB	data/156	156	2	100	SG0SPEC	0.1838519100709199	0.0032728886426645993	0.019074058761074916	0.058633768463847324	1.0
LUDB	data/156	156	3	100	SG0SPEC	0.19634070770745057	0.0034033673332030823	0.02009100781037927	0.057845300311209255	1.0
LUDB	data/156	156	4	100	SG0SPEC	0.11942802302572943	0.0033231028156152794	0.019446814127251414	0.05363447898376606	1.0
LUDB	data/156	156	5	100	SG0SPEC	0.18785800109740766	0.003290109449381896	0.019416920971711736	0.05818781392434434	1.0
LUDB	data/156	156	6	100	SG0SPEC	0.27640812810948057	0.0031817058001968545	0.018614125189742783	0.059245671631047325	1.0
LUDB	data/156	156	7	100	SG0SPEC	0.11456043951706978	0.004103492085582445	0.02384237881859256	0.05184675437762403	1.0
LUDB	data/156	156	1	150	FD	0.25885281522785	0.003869002374864934	0.020726741625329267	0.08513599774059354	1.0
LUDB	data/156	156	2	150	FD	0.21129341704693072	0.003625068255154055	0.019565567705960265	0.089859975164174	1.0
LUDB	data/156	156	3	150	FD	0.26119792858137436	0.003749053124710144	0.020500800276792977	0.08688933644040535	1.0
LUDB	data/156	156	4	150	FD	0.37424918446343797	0.003742171202508099	0.01980276621381567	0.092970045642056	1.0
LUDB	data/156	156	5	150	FD	0.309894551095197	0.003662612874754226	0.019853002959648584	0.09017316071264764	1.0
LUDB	data/156	156	6	150	FD	0.2410122276394695	0.0035800477575684067	0.019003157269009918	0.08956631815524257	1.0
LUDB	data/156	156	7	150	FD	0.23275337358151718	0.004609717587087224	0.024361641512528485	0.08332633507599284	1.0
LUDB	data/156	156	1	150	SG	0.12491041491483591	0.0028580209867285	0.02059539518489216	0.05189282039650829	1.0
LUDB	data/156	156	2	150	SG	0.23016883044324932	0.0026932575190720194	0.019278351003176087	0.049555449850686516	1.0
LUDB	data/156	156	3	150	SG	0.12574042447630945	0.002827758079171114	0.020318635097259927	0.05241648817793991	1.0
LUDB	data/156	156	4	150	SG	0.09038903696071415	0.0027588929505566475	0.019688011784729936	0.05179736865102331	1.0
LUDB	data/156	156	5	150	SG	0.12990386854953237	0.002724607058734016	0.019615112720124547	0.0503859918851024	1.0
LUDB	data/156	156	6	150	SG	0.12675602621778734	0.0026383642734789485	0.01883455976145482	0.05285371820054698	1.0
LUDB	data/156	156	7	150	SG	0.09446220003937572	0.003383864180833168	0.024154532481753043	0.05024791090576134	1.0
LUDB	data/156	156	1	150	SPEC	0.32872882268791936	0.004801557397441917	0.02113757504326231	0.14441747484405587	1.0
LUDB	data/156	156	2	150	SPEC	0.9007486685047792	0.004443545491582077	0.02004839627796268	0.18668263894161144	1.0
LUDB	data/156	156	3	150	SPEC	0.4587144519569607	0.00451798461727085	0.02086533706370363	0.1487824318380702	1.0
LUDB	data/156	156	4	150	SPEC	0.3665174898420503	0.0045281250110350574	0.02014724899416469	0.16249671425306214	1.0
LUDB	data/156	156	5	150	SPEC	0.5073858221889054	0.00471817979784788	0.020308296728061732	0.17380107556073	1.0
LUDB	data/156	156	6	150	SPEC	1.1141743038030951	0.004292974851324644	0.019415233339574376	0.14152318642821393	1.0
LUDB	data/156	156	7	150	SPEC	0.7045832114682024	0.005515515278324997	0.024805116926420616	0.13551828030456436	1.0
LUDB	data/156	156	1	150	SG0SPEC	0.18194326007890183	0.0034633779380587454	0.020416153216675868	0.054517175887540424	1.0
LUDB	data/156	156	2	150	SG0SPEC	0.2062698971516096	0.0032856102706441464	0.019095257434634607	0.07220061267249106	1.0
LUDB	data/156	156	3	150	SG0SPEC	0.22428907794961842	0.0034281504472471985	0.020123361603511657	0.06108848390458269	1.0
LUDB	data/156	156	4	150	SG0SPEC	0.12432855876218273	0.0033414002741897655	0.01949631503714263	0.060682124370242466	1.0
LUDB	data/156	156	5	150	SG0SPEC	0.2851026314207267	0.0033153656051356202	0.019443656431839852	0.07079024694625763	1.0
LUDB	data/156	156	6	150	SG0SPEC	0.1685533852675348	0.0032090438452408213	0.018647723001560628	0.06784529772049937	1.0
LUDB	data/156	156	7	150	SG0SPEC	0.11869653773612622	0.0041253571804965245	0.0238858923604089	0.0563585052155647	1.0
LUDB	data/157	157	1	40	FD	0.11380357357222225	0.0027431702755362176	0.018297826808256153	0.08488735236367471	1.0
LUDB	data/157	157	2	40	FD	0.13208460660275076	0.00275731729176441	0.017415077469099857	0.08090794273386825	1.0
LUDB	data/157	157	3	40	FD	0.12355472978806557	0.0025987025418999824	0.017458567434553502	0.08724465620412528	1.0
LUDB	data/157	157	4	40	FD	0.1202445494783496	0.0029249838431262727	0.019270996385531963	0.08338835641851282	1.0
LUDB	data/157	157	5	40	FD	0.1401869107844072	0.002812290735421702	0.017845913615795236	0.07984208313194231	1.0
LUDB	data/157	157	6	40	FD	0.12566086032926818	0.0030008277856280632	0.020337486534047475	0.08544683437728051	1.0
LUDB	data/157	157	7	40	FD	0.11686084665931211	0.0029509103389314738	0.01946076353242725	0.08277687080157384	1.0
LUDB	data/157	157	1	40	SG	0.11202498527073376	0.002417479784095397	0.018325904137574116	0.08941856452839067	1.0
LUDB	data/157	157	2	40	SG	0.12482065454444177	0.0024040509778267445	0.017421432753537077	0.08654695610268542	1.0
LUDB	data/157	157	3	40	SG	0.1221195404855147	0.0022940353561054306	0.017492942475602055	0.09126195134329958	1.0
LUDB	data/157	157	4	40	SG	0.11367455372793951	0.0025751102515445394	0.01929152636694403	0.08820920186258296	1.0
LUDB	data/157	157	5	40	SG	0.13651484776496897	0.0024388405535777477	0.01784324551430813	0.0861152872701117	1.0
LUDB	data/157	157	6	40	SG	0.11829684892516226	0.0026376057126217024	0.020361725118987997	0.09020223711988931	1.0
LUDB	data/157	157	7	40	SG	0.11558921081229516	0.0025917587872419743	0.019480635289555657	0.08771728399214844	1.0
LUDB	data/157	157	1	40	SPEC	0.11691838298474287	0.0028145125755158116	0.01840274422060714	0.08637260962004709	1.0
LUDB	data/157	157	2	40	SPEC	0.13860721932958023	0.0028346817171766743	0.017520758285553273	0.08233878122690554	1.0
LUDB	data/157	157	3	40	SPEC	0.12484860785208234	0.002665364861372336	0.01755329421731788	0.08924105723263133	1.0
LUDB	data/157	157	4	40	SPEC	0.12836500234515422	0.003000860491034581	0.019383834845660683	0.08482943575409485	1.0
LUDB	data/157	157	5	40	SPEC	0.14790801311500534	0.002894195819346301	0.017964475185661553	0.08119975943275844	1.0
LUDB	data/157	157	6	40	SPEC	0.13766642119816258	0.003079819262798209	0.0204570086794946	0.08724403935436816	1.0
LUDB	data/157	157	7	40	SPEC	0.12114304665085829	0.0030291695143125825	0.019577815222883033	0.0846394115298917	1.0
LUDB	data/157	157	1	40	SG0SPEC	0.11694963467968034	0.0027539768818289974	0.018372448872046674	0.08606039436521999	1.0
LUDB	data/157	157	2	40	SG0SPEC	0.13349597102066918	0.0027646810997540424	0.01747156504679177	0.08222832262084007	1.0
LUDB	data/157	157	3	40	SG0SPEC	0.1221601272160389	0.0026097506757086497	0.017538769904090066	0.08829927318379303	1.0
LUDB	data/157	157	4	40	SG0SPEC	0.12450095798363295	0.0029366304921784638	0.019340058444427394	0.08474946166822656	1.0
LUDB	data/157	157	5	40	SG0SPEC	0.1505827700751393	0.002816862515318313	0.017883632305686327	0.08126108612702557	1.0
LUDB	data/157	157	6	40	SG0SPEC	0.1321369448774564	0.0030110342384821235	0.020408251163544826	0.08702416616961992	1.0
LUDB	data/157	157	7	40	SG0SPEC	0.12004022633359862	0.0029617425428493417	0.019526184004142376	0.08445978235815843	1.0
LUDB	data/157	157	1	100	FD	0.2620811706183276	0.003397859834295936	0.018304446665820675	0.09933587771302285	1.0
LUDB	data/157	157	2	100	FD	0.22191833145306286	0.003618211807772183	0.017993768929748605	0.11777694699996784	1.0
LUDB	data/157	157	3	100	FD	0.2132910961302528	0.0032262012231954076	0.01736197700682071	0.09169170380210408	1.0
LUDB	data/157	157	4	100	FD	0.18732572492226304	0.003680500027282128	0.019628440610063642	0.10089355501744136	1.0
LUDB	data/157	157	5	100	FD	0.20054762767534454	0.003703000594299341	0.01845345117012304	0.11362671789891589	1.0
LUDB	data/157	157	6	100	FD	0.1606541454622049	0.0037466028286593854	0.020469558830788808	0.09735764974067541	1.0
LUDB	data/157	157	7	100	FD	0.2356346498650063	0.0037817926872125776	0.019869954895874186	0.10035224895164045	1.0
LUDB	data/157	157	1	100	SG	0.14810993152848936	0.0025180590215310716	0.01774690676677078	0.10121515080736614	1.0
LUDB	data/157	157	2	100	SG	0.1486911032372215	0.002540290581800101	0.017211302240244915	0.09602627272368201	1.0
LUDB	data/157	157	3	100	SG	0.16844347059915585	0.0023894724916423042	0.01690546180058474	0.10290694270377403	1.0
LUDB	data/157	157	4	100	SG	0.13377140588488265	0.002690617507986838	0.01892806380943129	0.10111544984544762	1.0
LUDB	data/157	157	5	100	SG	0.1608345690794223	0.002587773015605775	0.017732550991450345	0.09376231431668934	1.0
LUDB	data/157	157	6	100	SG	0.1447650365288689	0.0027659596034464618	0.019903838702720972	0.10245733097600376	1.0
LUDB	data/157	157	7	100	SG	0.14369652695604784	0.0027218311826104277	0.019136820974220085	0.10239673763313265	1.0
LUDB	data/157	157	1	100	SPEC	0.30619876496918214	0.0038013924098465645	0.0186555138757845	0.12010417826045833	1.0
LUDB	data/157	157	2	100	SPEC	0.34291078078785947	0.004117461654430644	0.01841515437393448	0.14950336154176397	1.0
LUDB	data/157	157	3	100	SPEC	0.25822706073077667	0.0036068389006214635	0.01766853161490701	0.10649999784514304	1.0
LUDB	data/157	157	4	100	SPEC	0.3920598732221483	0.0041406614463722555	0.02000628217117989	0.12133127638532773	1.0
LUDB	data/157	157	5	100	SPEC	0.2820240796045022	0.004235917560156509	0.01888616830125761	0.14177745546936732	1.0
LUDB	data/157	157	6	100	SPEC	0.24315230116797376	0.004198888613373923	0.020839693576150457	0.11287568598976266	1.0
LUDB	data/157	157	7	100	SPEC	0.2966675302497704	0.0042758596673431945	0.02026486901212042	0.1239450018896278	1.0
LUDB	data/157	157	1	100	SG0SPEC	0.1442552017998927	0.002951273080107455	0.017795575397073635	0.0885802229345481	1.0
LUDB	data/157	157	2	100	SG0SPEC	0.25890276748321966	0.003039944439871538	0.01713292866508446	0.07891147977549129	1.0
LUDB	data/157	157	3	100	SG0SPEC	0.16405802167578296	0.002805355180779886	0.016917373665081413	0.09162316077792332	1.0
LUDB	data/157	157	4	100	SG0SPEC	0.15301127917169627	0.003174850033383336	0.018846116315678143	0.08724028177364564	1.0
LUDB	data/157	157	5	100	SG0SPEC	0.1534083008275024	0.003110005398989782	0.017675476886734102	0.07703798375485638	1.0
LUDB	data/157	157	6	100	SG0SPEC	0.14174255377340048	0.0032570943027847954	0.019903735643841763	0.09039274741593414	1.0
LUDB	data/157	157	7	100	SG0SPEC	0.16520654443997482	0.0032284040270089084	0.019056714221410913	0.0910963324832188	1.0
LUDB	data/157	157	1	150	FD	0.2282197854538267	0.003593969157459396	0.0186316133146392	0.09148085650924966	1.0
LUDB	data/157	157	2	150	FD	0.26856829346994443	0.003811032678005527	0.01833767736724362	0.11718889430001686	1.0
LUDB	data/157	157	3	150	FD	0.2572692428355741	0.003393857672724767	0.017582018027946	0.08575913606125808	1.0
LUDB	data/157	157	4	150	FD	0.2277799221594767	0.003902747038914958	0.019924803595678223	0.08971196578586184	1.0
LUDB	data/157	157	5	150	FD	0.24795803339323608	0.003967961026416445	0.018861785824637538	0.11909998154595319	1.0
LUDB	data/157	157	6	150	FD	0.2213994979330226	0.003914508408532115	0.02069316220168414	0.09110885809418423	1.0
LUDB	data/157	157	7	150	FD	0.27072121841270286	0.004015756775991047	0.02016404285011679	0.09741043629892628	1.0
LUDB	data/157	157	1	150	SG	0.1599060082593441	0.0025175662118314653	0.017774691360215693	0.1022347804800476	1.0
LUDB	data/157	157	2	150	SG	0.15180913818262645	0.002541869765791634	0.017239531341026224	0.09657111302242763	1.0
LUDB	data/157	157	3	150	SG	0.17432099773237583	0.0023891054109842513	0.01693160192527254	0.10336509867693208	1.0
LUDB	data/157	157	4	150	SG	0.13927437104515936	0.002690672354858499	0.018958329807585425	0.10168497142808557	1.0
LUDB	data/157	157	5	150	SG	0.15912954619086586	0.0025901051535727926	0.017761143219657678	0.09364553545321891	1.0
LUDB	data/157	157	6	150	SG	0.15509673143708858	0.0027661437360370815	0.019939450714545115	0.10345567294020301	1.0
LUDB	data/157	157	7	150	SG	0.14848645668534835	0.0027225689382506606	0.019172992243995223	0.10300140967349933	1.0
LUDB	data/157	157	1	150	SPEC	0.4243507877784408	0.004528094249310286	0.0192330381466434	0.17527107600601396	1.0
LUDB	data/157	157	2	150	SPEC	0.4647088533389585	0.004777039432468099	0.018977798402201932	0.17643039794753848	1.0
LUDB	data/157	157	3	150	SPEC	0.8483678517644743	0.004356375135620777	0.0181409266089398	0.2083799094337942	1.0
LUDB	data/157	157	4	150	SPEC	0.469581094246791	0.0048904701403651675	0.020541864773730698	0.1489428576560149	1.0
LUDB	data/157	157	5	150	SPEC	0.442367649874965	0.005180934618755678	0.019534793559651892	0.19849830798541443	1.0
LUDB	data/157	157	6	150	SPEC	0.5607988367312132	0.004975999943817085	0.021295366136736105	0.2358420622182758	1.0
LUDB	data/157	157	7	150	SPEC	0.44915450478846	0.005152325718350001	0.020825970683187808	0.18093548875114746	1.0
LUDB	data/157	157	1	150	SG0SPEC	0.29439404311977485	0.002968437006422011	0.017806413193436177	0.08923948005557268	1.0
LUDB	data/157	157	2	150	SG0SPEC	0.20780779690696832	0.0030836321665873518	0.017129956848069755	0.08482973774766506	1.0
LUDB	data/157	157	3	150	SG0SPEC	0.21910995723078944	0.0028329119607044015	0.016931414508295318	0.09451263849727487	1.0
LUDB	data/157	157	4	150	SG0SPEC	0.18571149247009033	0.003210113394966771	0.018846475793960985	0.08633734561699406	1.0
LUDB	data/157	157	5	150	SG0SPEC	0.19160216021920082	0.0031648626581598435	0.01768034660775391	0.08808951539588641	1.0
LUDB	data/157	157	6	150	SG0SPEC	0.1916240751596308	0.0032935328959995047	0.01992885153090727	0.09039595728983074	1.0
LUDB	data/157	157	7	150	SG0SPEC	0.19131100958899228	0.003267990022730252	0.01906059927268419	0.08590289567487926	1.0
LUDB	data/158	158	1	40	FD	0.15786484187241873	0.003557251728830868	0.021062747279401065	0.031126330485699173	1.0
LUDB	data/158	158	2	40	FD	0.1576136076804253	0.0034242230333121552	0.019248690763920884	0.03916137686910015	1.0
LUDB	data/158	158	3	40	FD	0.17217120084975227	0.0036499339101832545	0.019602190363314204	0.04126072654746848	1.0
LUDB	data/158	158	4	40	FD	0.15307369935112275	0.0036975896103851806	0.02018556621437228	0.036486518241816	1.0
LUDB	data/158	158	5	40	FD	0.15523092389563936	0.003384259237916671	0.01979282349080607	0.032654134400039884	1.0
LUDB	data/158	158	6	40	FD	0.1973114039115652	0.0031631038921989584	0.01894628765662398	0.03359963289431567	1.0
LUDB	data/158	158	7	40	FD	0.14801726498069648	0.0033408881104791364	0.01992037475264647	0.0345149596644214	1.0
LUDB	data/158	158	8	40	FD	0.14503415282407126	0.0035549842943870848	0.02072925271635645	0.03572874724828518	1.0
LUDB	data/158	158	1	40	SG	0.13377133962068172	0.0030354776369317434	0.021056395144952056	0.02568133568104066	1.0
LUDB	data/158	158	2	40	SG	0.155411524007596	0.0029200323151797867	0.01923756606065489	0.03289894466247698	1.0
LUDB	data/158	158	3	40	SG	0.1664755427423438	0.0030934176837323136	0.019558738732877626	0.03544765379330559	1.0
LUDB	data/158	158	4	40	SG	0.16107958315750745	0.0031323821542390586	0.020144242014255024	0.03138508641292528	1.0
LUDB	data/158	158	5	40	SG	0.1789654114244666	0.0028856161561289363	0.019794636022037487	0.027604956251024455	1.0
LUDB	data/158	158	6	40	SG	0.1835415124625057	0.002690667835658444	0.01895401015156599	0.02814015863316521	1.0
LUDB	data/158	158	7	40	SG	0.12191544554513799	0.002847285983829217	0.019926048267593095	0.029174687481279497	1.0
LUDB	data/158	158	8	40	SG	0.1602862465459787	0.003025783290692238	0.020726766003062655	0.03001162460990296	1.0
LUDB	data/158	158	1	40	SPEC	0.147998596596198	0.003674056513183957	0.021291729167083162	0.034828648622969485	1.0
LUDB	data/158	158	2	40	SPEC	0.1528546945235709	0.0035357707162307346	0.019457865820039135	0.04308929352099103	1.0
LUDB	data/158	158	3	40	SPEC	0.17685807399960732	0.003771554765981519	0.019829655776508918	0.044987870609647325	1.0
LUDB	data/158	158	4	40	SPEC	0.1549962893272029	0.0038206306193360475	0.020424963214533336	0.03980037129823344	1.0
LUDB	data/158	158	5	40	SPEC	0.1533050354649887	0.0034939284876512205	0.02001500657258846	0.035946166261113605	1.0
LUDB	data/158	158	6	40	SPEC	0.14018620904317702	0.0032666271779898297	0.019155827394427435	0.03713400415597734	1.0
LUDB	data/158	158	7	40	SPEC	0.14289183566036998	0.003449195717771728	0.02014181728763213	0.03797826213051785	1.0
LUDB	data/158	158	8	40	SPEC	0.15106904274146363	0.0036709008530133617	0.020954273876756472	0.039275875328384335	1.0
LUDB	data/158	158	1	40	SG0SPEC	0.1846915609661564	0.003562685357128116	0.02103370955227485	0.02977093668229439	1.0
LUDB	data/158	158	2	40	SG0SPEC	0.15788527807865813	0.003433112027745084	0.01921224479343389	0.03747984159060547	1.0
LUDB	data/158	158	3	40	SG0SPEC	0.16855008398996627	0.0036582493061060057	0.019537045613572345	0.03978464867284432	1.0
LUDB	data/158	158	4	40	SG0SPEC	0.14887169007032422	0.0037066224873049318	0.020132030382659132	0.034804277688851366	1.0
LUDB	data/158	158	5	40	SG0SPEC	0.17697827418346865	0.0033910712820749487	0.01975557048513464	0.03088420845926917	1.0
LUDB	data/158	158	6	40	SG0SPEC	0.19039916374226007	0.0031712259818859724	0.018920516412486897	0.03167330137232612	1.0
LUDB	data/158	158	7	40	SG0SPEC	0.1293002015813039	0.003348971442678164	0.01988612525172077	0.03257043380085788	1.0
LUDB	data/158	158	8	40	SG0SPEC	0.15362340751433637	0.003562428254478218	0.02069790080044185	0.03399303916721707	1.0
LUDB	data/158	158	1	100	FD	0.24070272629883832	0.004706973022283195	0.02319752510720725	0.10560880591686399	1.0
LUDB	data/158	158	2	100	FD	0.24262278276443688	0.004266605694551191	0.020776098492552166	0.09143863643780013	1.0
LUDB	data/158	158	3	100	FD	0.3664201994111753	0.0044765757034683955	0.021580681019463817	0.08686272677309743	1.0
LUDB	data/158	158	4	100	FD	0.2291902918802378	0.00473345627608692	0.022215506538331722	0.09995913257665194	1.0
LUDB	data/158	158	5	100	FD	0.27343272418663983	0.004486916556349936	0.02157862917767021	0.10858814063351341	1.0
LUDB	data/158	158	6	100	FD	0.32218980985055806	0.004226454194134195	0.02053946758427042	0.11272250624507847	1.0
LUDB	data/158	158	7	100	FD	0.26579196013780315	0.004386347787963315	0.02155955245182235	0.11575420192384693	1.0
LUDB	data/158	158	8	100	FD	0.20760650751260146	0.0046735925135009395	0.022764960390285464	0.10527137975106185	1.0
LUDB	data/158	158	1	100	SG	0.21662571903570696	0.0032521551740520107	0.022158464604310844	0.0882701201167106	1.0
LUDB	data/158	158	2	100	SG	0.17708897987260244	0.003101616471336014	0.020077254223349765	0.08674650629374962	1.0
LUDB	data/158	158	3	100	SG	0.2047762308445099	0.00327052269776705	0.02068562784666961	0.08112908134826215	1.0
LUDB	data/158	158	4	100	SG	0.20520687423778314	0.0033263541629784364	0.021293737623403017	0.08436223503432136	1.0
LUDB	data/158	158	5	100	SG	0.18428688928414746	0.0030948446877806478	0.020622867729058574	0.09241600887478459	1.0
LUDB	data/158	158	6	100	SG	0.20486198761840926	0.0028953369551701982	0.019737084497135807	0.09833319666029741	1.0
LUDB	data/158	158	7	100	SG	0.19001789034416636	0.0030530503233384965	0.020745333709188338	0.09802579040660095	1.0
LUDB	data/158	158	8	100	SG	0.19966843713351184	0.0032279407292954915	0.021772080289336932	0.0916118959935182	1.0
LUDB	data/158	158	1	100	SPEC	0.3802291372289262	0.005480666257431663	0.023864008743085346	0.12853931405682112	1.0
LUDB	data/158	158	2	100	SPEC	0.4303584211596943	0.004910465586669878	0.021341869510422072	0.1203090687382061	1.0
LUDB	data/158	158	3	100	SPEC	0.3491766769137353	0.005178867559659515	0.022183231795670996	0.11267674600220651	1.0
LUDB	data/158	158	4	100	SPEC	0.3278267048723552	0.0054901425945226255	0.022824486295558947	0.1432376885583509	1.0
LUDB	data/158	158	5	100	SPEC	0.3767646979002072	0.005237376871207538	0.0222095675248121	0.13414705737876637	1.0
LUDB	data/158	158	6	100	SPEC	0.3775516913984111	0.004971502161824266	0.02114159500036901	0.1356581328404478	1.0
LUDB	data/158	158	7	100	SPEC	0.46391911090125326	0.005104698070200881	0.022100277623842375	0.14883957019610067	1.0
LUDB	data/158	158	8	100	SPEC	0.28777601444438744	0.005494576990561811	0.023436719555884285	0.12867046803990828	1.0
LUDB	data/158	158	1	100	SG0SPEC	0.18732332999438178	0.004088371875975472	0.021501195523383466	0.0954607546497713	1.0
LUDB	data/158	158	2	100	SG0SPEC	0.19525466945230538	0.0038689910166024733	0.01967701496339593	0.09505460319659763	1.0
LUDB	data/158	158	3	100	SG0SPEC	0.1819338320514766	0.0040762692312700044	0.020205440848522358	0.09213302695320953	1.0
LUDB	data/158	158	4	100	SG0SPEC	0.2028882822959856	0.0041634812396338415	0.02072594734478568	0.0900974728587932	1.0
LUDB	data/158	158	5	100	SG0SPEC	0.16827999030827737	0.003896472482336829	0.020038190604586673	0.10101087561836221	1.0
LUDB	data/158	158	6	100	SG0SPEC	0.19269226507153697	0.003658177075575486	0.019266888816206716	0.1064047716468488	1.0
LUDB	data/158	158	7	100	SG0SPEC	0.1738296672530654	0.0038356863491554004	0.020198833200293535	0.1032399216291641	1.0
LUDB	data/158	158	8	100	SG0SPEC	0.14554655562413876	0.004060953310652684	0.02121804807713116	0.09939165465623301	1.0
LUDB	data/158	158	1	150	FD	0.2837508797824721	0.0051811827356908645	0.02382506286595524	0.10037484893927263	1.0
LUDB	data/158	158	2	150	FD	0.32866854595321143	0.004630461359322791	0.02138390160698497	0.09923836819291271	1.0
LUDB	data/158	158	3	150	FD	0.3603271878310705	0.004940915812421372	0.022002540919169554	0.09622564791935692	1.0
LUDB	data/158	158	4	150	FD	0.25572436121499936	0.005163622084674726	0.02244690151506265	0.11910599907154053	1.0
LUDB	data/158	158	5	150	FD	0.5449702664634252	0.004829876597851189	0.022084979892711666	0.11349463179129321	1.0
LUDB	data/158	158	6	150	FD	0.3206805455672628	0.004556126860165465	0.021065940724779436	0.11007495407119616	1.0
LUDB	data/158	158	7	150	FD	1.1686968661681623	0.004780445353236936	0.021903117063467807	0.12159436493314714	1.0
LUDB	data/158	158	8	150	FD	0.30531166626623973	0.005088395114628717	0.02333168100960858	0.10390295428791838	1.0
LUDB	data/158	158	1	150	SG	0.22879565759051518	0.0032531644431344152	0.022162935774757125	0.08932787718592562	1.0
LUDB	data/158	158	2	150	SG	0.20682538512162255	0.0031000258417512557	0.020082470554094057	0.0874230695110473	1.0
LUDB	data/158	158	3	150	SG	0.18711870488412893	0.003271806530156218	0.02069852597448763	0.08183509897642043	1.0
LUDB	data/158	158	4	150	SG	0.2058912616502904	0.003328188697198974	0.02132870868096788	0.08617367062959415	1.0
LUDB	data/158	158	5	150	SG	0.19907062994979838	0.003094563174408756	0.02064381864971539	0.09366809941136425	1.0
LUDB	data/158	158	6	150	SG	0.20256910485551458	0.0028976593027893534	0.019765716450310007	0.10010639627285783	1.0
LUDB	data/158	158	7	150	SG	0.20586460507140225	0.003055158821061489	0.02076113894702683	0.0990155444015506	1.0
LUDB	data/158	158	8	150	SG	0.21565889172009983	0.0032284699864650723	0.021784132218296646	0.09385314418978466	1.0
LUDB	data/158	158	1	150	SPEC	0.29622997764772596	0.0071480260989825965	0.024817832236410806	0.14841605184603152	1.0
LUDB	data/158	158	2	150	SPEC	0.5000092812512145	0.006302638586027832	0.022428980547943154	0.15473536433139487	1.0
LUDB	data/158	158	3	150	SPEC	0.5878023592722623	0.006664872815119479	0.02289998412219291	0.15320536625287975	1.0
LUDB	data/158	158	4	150	SPEC	0.6526188898565718	0.006768977206216047	0.023379640444105176	0.16899865340096873	1.0
LUDB	data/158	158	5	150	SPEC	0.8511437533858031	0.006442373314343545	0.02302240168291692	0.18562969376712188	1.0
LUDB	data/158	158	6	150	SPEC	1.044644729981275	0.00589882553645304	0.021957480136412428	0.17421370402642855	1.0
LUDB	data/158	158	7	150	SPEC	0.5931352367272031	0.006424654106641493	0.022735002541510736	0.18197431902331143	1.0
LUDB	data/158	158	8	150	SPEC	0.46602065303299234	0.006816800970378988	0.024323844571990518	0.1478334893034511	1.0
LUDB	data/158	158	1	150	SG0SPEC	0.20498837844387047	0.00418305645751821	0.02146692646302412	0.10895939407411373	1.0
LUDB	data/158	158	2	150	SG0SPEC	0.41702843073189244	0.003962439135816202	0.019665675933814578	0.1130119257212536	1.0
LUDB	data/158	158	3	150	SG0SPEC	0.23868284398037673	0.004164986514908527	0.020203174861396854	0.10768486651062388	1.0
LUDB	data/158	158	4	150	SG0SPEC	0.26387814330949166	0.0042588465722739445	0.0207108207463717	0.10665137401022054	1.0
LUDB	data/158	158	5	150	SG0SPEC	0.17799982445061702	0.0039686592930449705	0.02000518965054322	0.10875599108459867	1.0
LUDB	data/158	158	6	150	SG0SPEC	0.24911844105813283	0.0037121233852507453	0.019261964833435577	0.11659726575235697	1.0
LUDB	data/158	158	7	150	SG0SPEC	0.19024903807037816	0.003919794328231258	0.020152851543085888	0.10795180324818575	1.0
LUDB	data/158	158	8	150	SG0SPEC	0.2164868310681961	0.004145841944366195	0.021201151270187367	0.10829245247035456	1.0
LUDB	data/159	159	1	40	FD	0.14394122162480755	0.003358737733961129	0.019102983539987007	0.08009102282066581	1.0
LUDB	data/159	159	2	40	FD	0.1272095394594902	0.0035080935112195843	0.020899335643379615	0.0655624507033904	1.0
LUDB	data/159	159	3	40	FD	0.1277755404851873	0.0034680059847629545	0.021090435438819225	0.06065349507528302	1.0
LUDB	data/159	159	4	40	FD	0.13310697250407705	0.0033061516972007	0.018061933014643008	0.07606346631654602	1.0
LUDB	data/159	159	5	40	FD	0.13299394435789164	0.003244780698778638	0.01814850813206793	0.07546231659987092	1.0
LUDB	data/159	159	6	40	FD	0.11859536702012176	0.0031875330880272077	0.01870367688516385	0.06658855098563032	1.0
LUDB	data/159	159	7	40	FD	0.11947693384186062	0.0034156788460474106	0.020606546890799125	0.0636995420739905	1.0
LUDB	data/159	159	8	40	FD	0.2022602824738731	0.003194058157972142	0.017439201525020463	0.07315392497861047	1.0
LUDB	data/159	159	9	40	FD	0.13110928557872578	0.00325048650755046	0.018156382547785992	0.07940025042838415	1.0
LUDB	data/159	159	1	40	SG	0.1364815721581829	0.002861252336680034	0.019084927524141745	0.08595815447753254	1.0
LUDB	data/159	159	2	40	SG	0.12498237944720664	0.003018276208120939	0.020889966414463598	0.06969303150554007	1.0
LUDB	data/159	159	3	40	SG	0.11874162926415754	0.0030010922463757366	0.021089128949764467	0.06504820330921131	1.0
LUDB	data/159	159	4	40	SG	0.13677933267297654	0.002813914719157442	0.018035810342061153	0.08241013412539815	1.0
LUDB	data/159	159	5	40	SG	0.1343443570912002	0.0027706377790694	0.018126318848140446	0.08081469421535314	1.0
LUDB	data/159	159	6	40	SG	0.12024543958660901	0.0027496388614392073	0.01869510242213916	0.07123772797392917	1.0
LUDB	data/159	159	7	40	SG	0.12125226763150032	0.0029540801097801953	0.020601042643029255	0.06781244674260097	1.0
LUDB	data/159	159	8	40	SG	0.15151660008070728	0.0027281953119165894	0.017415051429831477	0.07943097356833553	1.0
LUDB	data/159	159	9	40	SG	0.13189853275026683	0.0027752242369059794	0.01813984668271188	0.0849912842459504	1.0
LUDB	data/159	159	1	40	SPEC	0.15055271612441556	0.0034690788587172297	0.019284978472888625	0.08125567467180056	1.0
LUDB	data/159	159	2	40	SPEC	0.13670861929560316	0.0036149122217565043	0.021086710795052723	0.0666950200259301	1.0
LUDB	data/159	159	3	40	SPEC	0.1329737359662022	0.003569846768644649	0.021273169490458092	0.06145487663349809	1.0
LUDB	data/159	159	4	40	SPEC	0.13923503566610368	0.0034152488234718064	0.018236199419903263	0.07703860573012598	1.0
LUDB	data/159	159	5	40	SPEC	0.1360400588933163	0.0033495391127264253	0.018317818968995214	0.0765979764962558	1.0
LUDB	data/159	159	6	40	SPEC	0.1251322525211508	0.0032833706442689826	0.018873237831824465	0.06761685709929019	1.0
LUDB	data/159	159	7	40	SPEC	0.12223980204200009	0.0035165932451962584	0.020790419240307306	0.06476052162743141	1.0
LUDB	data/159	159	8	40	SPEC	0.16301672585708257	0.003299161316605811	0.01761008298502331	0.07406901785283962	1.0
LUDB	data/159	159	9	40	SPEC	0.1394389335791271	0.003355316735550016	0.018327502130996876	0.08083798709865865	1.0
LUDB	data/159	159	1	40	SG0SPEC	0.14408636620566329	0.0033622431019287966	0.019073754819066816	0.08199713489018032	1.0
LUDB	data/159	159	2	40	SG0SPEC	0.12672380936746985	0.003518382209566966	0.020878662690612178	0.06679908081448618	1.0
LUDB	data/159	159	3	40	SG0SPEC	0.12810562409045065	0.0034803607442556624	0.02107896570719509	0.06182184259896701	1.0
LUDB	data/159	159	4	40	SG0SPEC	0.13430602052017385	0.00331034581660013	0.018037758629460634	0.07804826583976229	1.0
LUDB	data/159	159	5	40	SG0SPEC	0.1352792612830569	0.0032503309949641476	0.01813039484309934	0.07718749602961723	1.0
LUDB	data/159	159	6	40	SG0SPEC	0.11916225858239607	0.0031978614956073813	0.01868472237249531	0.06799762310010118	1.0
LUDB	data/159	159	7	40	SG0SPEC	0.12126380004755614	0.0034284602943643982	0.020590828708643337	0.06487449800152334	1.0
LUDB	data/159	159	8	40	SG0SPEC	0.1837530695962691	0.0031988978062950073	0.017418327733535847	0.07514786655981485	1.0
LUDB	data/159	159	9	40	SG0SPEC	0.13377831969332504	0.0032564907925857296	0.018134513348813375	0.08148649514968828	1.0
LUDB	data/159	159	1	100	FD	0.16181238935486256	0.004000699812521975	0.019249145905315092	0.06691180456678193	1.0
LUDB	data/159	159	2	100	FD	0.1837571729258794	0.004054602344471961	0.020978422290564194	0.05422667972430389	1.0
LUDB	data/159	159	3	100	FD	0.2674266948220361	0.003966164079052835	0.021027358288814357	0.05092712538289812	1.0
LUDB	data/159	159	4	100	FD	0.31994133624188986	0.0038265850208956606	0.018244207350144124	0.06453111937593016	1.0
LUDB	data/159	159	5	100	FD	0.24021865137599746	0.0038231761893503494	0.01827632394187377	0.07161602587938781	1.0
LUDB	data/159	159	6	100	FD	0.2841132998698302	0.003761358828670267	0.018802633773844057	0.056343494167072426	1.0
LUDB	data/159	159	7	100	FD	0.1374835891680832	0.0039610910082161915	0.020597623676158205	0.05055366955094849	1.0
LUDB	data/159	159	8	100	FD	0.19980671037274692	0.0037425558053632312	0.01751976328488533	0.06144979301720295	1.0
LUDB	data/159	159	9	100	FD	0.2027963347078867	0.003832679443905127	0.01823492241587079	0.07691239747184188	1.0
LUDB	data/159	159	1	100	SG	0.16723218758067007	0.0030631371233078965	0.01902961939374835	0.07777234069085433	1.0
LUDB	data/159	159	2	100	SG	0.1353487532171669	0.003167942565509432	0.020838243213494954	0.06374381700920856	1.0
LUDB	data/159	159	3	100	SG	0.13246021474247616	0.003142024405011868	0.020989153401738802	0.06048183129871326	1.0
LUDB	data/159	159	4	100	SG	0.15525785241942736	0.0029918855000923656	0.017982263761578472	0.0731647102540376	1.0
LUDB	data/159	159	5	100	SG	0.14947463501600491	0.002936004573822452	0.01806878883645117	0.07625377329319084	1.0
LUDB	data/159	159	6	100	SG	0.1426643867295376	0.0028863024012443063	0.01862891415361815	0.06739077153145125	1.0
LUDB	data/159	159	7	100	SG	0.13358472353776216	0.0030896230543669074	0.020515770005024327	0.06314496969910091	1.0
LUDB	data/159	159	8	100	SG	0.16913316822468583	0.0028989301532686977	0.01729835787012362	0.07030627024303601	1.0
LUDB	data/159	159	9	100	SG	0.1475018238461796	0.0029368296423855113	0.01807382579997375	0.08000316192002453	1.0
LUDB	data/159	159	1	100	SPEC	0.38480366646436	0.004440452125904135	0.01961332251421549	0.1116987932280871	1.0
LUDB	data/159	159	2	100	SPEC	0.24387247251594965	0.0045023295244111606	0.021335035401613835	0.104619905065626	1.0
LUDB	data/159	159	3	100	SPEC	0.3638344422098141	0.004417031316964349	0.021354423593252684	0.10258559304381676	1.0
LUDB	data/159	159	4	100	SPEC	0.49372995342768305	0.004244600243783525	0.0186165076567822	0.10355683553868507	1.0
LUDB	data/159	159	5	100	SPEC	0.2856098035471961	0.004282948208316004	0.018650129845727705	0.11221879672253043	1.0
LUDB	data/159	159	6	100	SPEC	0.287274479917702	0.004197595384297048	0.0191633965350799	0.105637118126843	1.0
LUDB	data/159	159	7	100	SPEC	0.3380086538091681	0.004413512918257035	0.020944731378867865	0.10233984401085046	1.0
LUDB	data/159	159	8	100	SPEC	0.34641812867956645	0.004159182988339186	0.017872768107031027	0.11076881051494987	1.0
LUDB	data/159	159	9	100	SPEC	0.385076685992588	0.004257145118873031	0.01858469809968256	0.11030108424669452	1.0
LUDB	data/159	159	1	100	SG0SPEC	0.18823647079473102	0.0038018398029485007	0.01918862832253385	0.07718200370079321	1.0
LUDB	data/159	159	2	100	SG0SPEC	0.16228931493088256	0.0038544838620039015	0.020975501174072018	0.05789338277697965	1.0
LUDB	data/159	159	3	100	SG0SPEC	0.15965235931058935	0.003809311066171758	0.02114270835414433	0.05848207868584505	1.0
LUDB	data/159	159	4	100	SG0SPEC	0.190160635429065	0.0037069863477493495	0.018114797279361095	0.06933159277991506	1.0
LUDB	data/159	159	5	100	SG0SPEC	0.20104382825007555	0.0036038213656393787	0.018199973565200527	0.07591005156645304	1.0
LUDB	data/159	159	6	100	SG0SPEC	0.19544008038958402	0.00353305755564981	0.018755418880024546	0.06406373220053209	1.0
LUDB	data/159	159	7	100	SG0SPEC	0.17399282750382736	0.0037597903688145933	0.020652121850196437	0.06033383454656092	1.0
LUDB	data/159	159	8	100	SG0SPEC	0.17190556824934464	0.0035948922593504566	0.01744837068020791	0.06869533464033108	1.0
LUDB	data/159	159	9	100	SG0SPEC	0.1565697125944037	0.003614710210325476	0.018204682947306036	0.0805607016477609	1.0
LUDB	data/159	159	1	150	FD	0.2670171363127647	0.004530458979776663	0.019634420941160413	0.13216286959136112	1.0
LUDB	data/159	159	2	150	FD	0.22805110160821762	0.0045336898713049835	0.021243252055938185	0.13202943825073454	1.0
LUDB	data/159	159	3	150	FD	0.5100104163708675	0.004476280483394577	0.02132622802872436	0.13015993073025398	1.0
LUDB	data/159	159	4	150	FD	0.264073956264456	0.0042972368328677716	0.018607686139624168	0.12030993845994958	1.0
LUDB	data/159	159	5	150	FD	0.2994711043555368	0.004290398798127801	0.018675890771234608	0.13108180490118987	1.0
LUDB	data/159	159	6	150	FD	0.31824478096175035	0.004205896061495096	0.019134401294635683	0.1321744373521976	1.0
LUDB	data/159	159	7	150	FD	0.31149762986759355	0.004459848036680468	0.020819613203736608	0.12204031189726731	1.0
LUDB	data/159	159	8	150	FD	0.2887105986865804	0.00419042878838879	0.01784376276204499	0.13000744353569357	1.0
LUDB	data/159	159	9	150	FD	0.3324461662332109	0.004303153848766206	0.01863362815829475	0.1230230567662905	1.0
LUDB	data/159	159	1	150	SG	0.17050335043713166	0.003065847538556116	0.019034523296143826	0.07881766192860794	1.0
LUDB	data/159	159	2	150	SG	0.14212588497517276	0.0031683039574523855	0.020844661322988595	0.06412358588957665	1.0
LUDB	data/159	159	3	150	SG	0.1364222961970789	0.003144685594179643	0.02099389093487073	0.06130534448436665	1.0
LUDB	data/159	159	4	150	SG	0.1587882085322913	0.0029947822472302763	0.01798524865239002	0.07470966171090335	1.0
LUDB	data/159	159	5	150	SG	0.154902411228783	0.002939067846796088	0.018075971933232918	0.07800315445971813	1.0
LUDB	data/159	159	6	150	SG	0.14793663239763014	0.002888541871811056	0.01862340319883721	0.06815283553655747	1.0
LUDB	data/159	159	7	150	SG	0.1333941079751703	0.0030921341859041786	0.02052487586040574	0.06337063098662662	1.0
LUDB	data/159	159	8	150	SG	0.17759771871409966	0.0029013014478519172	0.017304186156837653	0.0713702635548758	1.0
LUDB	data/159	159	9	150	SG	0.15413849501782242	0.0029395626760567715	0.018072088320308412	0.08222952930809503	1.0
LUDB	data/159	159	1	150	SPEC	0.6299049827367533	0.006157581051764918	0.02066366758039055	0.3404031456855143	1.0
LUDB	data/159	159	2	150	SPEC	0.5117881841638076	0.00619347030162904	0.022102661850648415	0.3319182231232347	1.0
LUDB	data/159	159	3	150	SPEC	0.8583372264595035	0.006190237127149562	0.022278401895052244	0.3218277845683159	1.0
LUDB	data/159	159	4	150	SPEC	0.4409979765901568	0.005842998611192153	0.01941726087642495	0.2991287337462268	1.0
LUDB	data/159	159	5	150	SPEC	0.4564280586494218	0.00595498851350584	0.01956229008998476	0.32233224723239234	1.0
LUDB	data/159	159	6	150	SPEC	0.5864682744519817	0.005828128484564946	0.020025658279876315	0.3295478537800624	1.0
LUDB	data/159	159	7	150	SPEC	0.4384433195704924	0.0061163009274786875	0.021662065117906623	0.3131709793037453	1.0
LUDB	data/159	159	8	150	SPEC	0.36968560896433766	0.005672719012956126	0.018686806411708837	0.31835059554489953	1.0
LUDB	data/159	159	9	150	SPEC	0.45154858033340894	0.005929490044944102	0.019541616817738056	0.31587096611229726	1.0
LUDB	data/159	159	1	150	SG0SPEC	0.20647840261070097	0.0038868785676485717	0.019235823704741653	0.1008318092255452	1.0
LUDB	data/159	159	2	150	SG0SPEC	0.27516543930981635	0.003915924841713247	0.021035717092354817	0.08259077004668809	1.0
LUDB	data/159	159	3	150	SG0SPEC	0.2243629320110908	0.003915716099903525	0.021208409592612384	0.08910943200067852	1.0
LUDB	data/159	159	4	150	SG0SPEC	0.2509193045260808	0.0037804235893282904	0.018155927667651815	0.1020844676810611	1.0
LUDB	data/159	159	5	150	SG0SPEC	0.26209171898805195	0.003675562512011625	0.018243724647191407	0.09949738864460546	1.0
LUDB	data/159	159	6	150	SG0SPEC	0.3099250641306507	0.0036053213686106497	0.018803429131316492	0.09116248993545942	1.0
LUDB	data/159	159	7	150	SG0SPEC	0.2183810504102201	0.003868433412520398	0.02071047345372944	0.0850869652085304	1.0
LUDB	data/159	159	8	150	SG0SPEC	0.28258152635777245	0.003661841789445378	0.0174962943616548	0.09516814728396042	1.0
LUDB	data/159	159	9	150	SG0SPEC	0.26022148681317303	0.0036873839718121007	0.018255082231506622	0.10132000101263601	1.0
LUDB	data/16	16	1	40	FD	0.1392836137276653	0.0033191511909523245	0.01779355903987968	0.06589935580403364	1.0
LUDB	data/16	16	2	40	FD	0.1415402258889731	0.0032831552995550334	0.017642847496780755	0.07070648968547935	1.0
LUDB	data/16	16	3	40	FD	0.13250356479156272	0.003421012635722908	0.018354436162423007	0.07576225040697031	1.0
LUDB	data/16	16	4	40	FD	0.12737406688053285	0.00310294115477208	0.016679147253756393	0.06801368359668897	1.0
LUDB	data/16	16	5	40	FD	0.16872839065064466	0.0032044168696869746	0.016450003788341227	0.08741297999277488	1.0
LUDB	data/16	16	6	40	FD	0.15413726177020898	0.002923726081338248	0.01520546773593204	0.07634204591051857	1.0
LUDB	data/16	16	7	40	FD	0.12402480511021068	0.0031569009739947783	0.0169462036504259	0.08335952822178402	1.0
LUDB	data/16	16	8	40	FD	0.12804750405044196	0.0032257563154253713	0.017109427545041408	0.09064889025403915	1.0
LUDB	data/16	16	9	40	FD	0.12455622304749453	0.0028736017542561744	0.014637004478762112	0.07782606787747401	1.0
LUDB	data/16	16	10	40	FD	0.13572011302440626	0.003530958963813733	0.018776529208965716	0.07497725871166985	1.0
LUDB	data/16	16	1	40	SG	0.13978409252760426	0.002888228820840379	0.017770069356421572	0.07324373580107663	1.0
LUDB	data/16	16	2	40	SG	0.13810658245958587	0.002860112297951714	0.01762632177228932	0.07841642646073287	1.0
LUDB	data/16	16	3	40	SG	0.11800987515014388	0.0029834237118034736	0.018336522490359015	0.08329421269769846	1.0
LUDB	data/16	16	4	40	SG	0.13931009225501623	0.0027090762276780964	0.016660401209055632	0.07463288846147027	1.0
LUDB	data/16	16	5	40	SG	0.13023050882224013	0.0027847432414255828	0.016427209827420238	0.0936626010026238	1.0
LUDB	data/16	16	6	40	SG	0.15645824926993887	0.002530124028818529	0.015178568375693965	0.08453053928656797	1.0
LUDB	data/16	16	7	40	SG	0.12460788921592982	0.002750351236827473	0.016934578249732192	0.09161037641477573	1.0
LUDB	data/16	16	8	40	SG	0.12376127140680251	0.0028046199069993085	0.017097370068132955	0.0991040560405793	1.0
LUDB	data/16	16	9	40	SG	0.1324183762805234	0.002500302385204894	0.014601512583066766	0.08544841174636518	1.0
LUDB	data/16	16	10	40	SG	0.13181125724861034	0.0030746781361654543	0.0187578039688775	0.08289607329714752	1.0
LUDB	data/16	16	1	40	SPEC	0.14150639653855532	0.003411249296351508	0.01795318468406826	0.06570431660914346	1.0
LUDB	data/16	16	2	40	SPEC	0.14264379439046074	0.0033735163877036322	0.017799209517715	0.07052075610601866	1.0
LUDB	data/16	16	3	40	SPEC	0.14118775300028732	0.003514338756065794	0.018507388013802625	0.07582526776366605	1.0
LUDB	data/16	16	4	40	SPEC	0.13113233801191712	0.0031879424169352286	0.0168221332745211	0.06810216692716559	1.0
LUDB	data/16	16	5	40	SPEC	0.14788517545664967	0.0032948498006791054	0.016588515983967676	0.08835868847961112	1.0
LUDB	data/16	16	6	40	SPEC	0.14910237151637679	0.0030091526853986187	0.015339270589281482	0.07626427245964584	1.0
LUDB	data/16	16	7	40	SPEC	0.12659631336238664	0.0032440173052889717	0.01709546789247316	0.0834988042991357	1.0
LUDB	data/16	16	8	40	SPEC	0.13071642273568526	0.0033162011323500675	0.01725794783298664	0.09098866186772131	1.0
LUDB	data/16	16	9	40	SPEC	0.1372816710986117	0.002954294050873349	0.014763419137389782	0.07799459919752007	1.0
LUDB	data/16	16	10	40	SPEC	0.13760004824950076	0.00362831804251133	0.01894420261377424	0.0748987481576694	1.0
LUDB	data/16	16	1	40	SG0SPEC	0.14064590094013837	0.0033437447402958347	0.017795396034724378	0.06787493468319968	1.0
LUDB	data/16	16	2	40	SG0SPEC	0.14184328049301134	0.003308203313098242	0.01764972101930763	0.07290643330348287	1.0
LUDB	data/16	16	3	40	SG0SPEC	0.1291172018716658	0.0034466359611549533	0.018365444974379534	0.07790409823397258	1.0
LUDB	data/16	16	4	40	SG0SPEC	0.13415493184727392	0.003124701369916869	0.016688951787399542	0.06985084868026924	1.0
LUDB	data/16	16	5	40	SG0SPEC	1.4344162717527575	0.003227864022015854	0.016470979070117985	0.08935313742773397	1.0
LUDB	data/16	16	6	40	SG0SPEC	0.1705593138843405	0.002939995177356923	0.015212508253348443	0.07871245342613897	1.0
LUDB	data/16	16	7	40	SG0SPEC	0.12510347581507875	0.003179639602438482	0.01695322089704141	0.08578428764374775	1.0
LUDB	data/16	16	8	40	SG0SPEC	0.1291710564475754	0.0032488565564263924	0.01711649778688637	0.09329463962847695	1.0
LUDB	data/16	16	9	40	SG0SPEC	0.13410240397748507	0.0028926095772998524	0.014632921847754624	0.0801073348020773	1.0
LUDB	data/16	16	10	40	SG0SPEC	0.13663664368342293	0.003557186752469549	0.01878414599976512	0.07719753984903394	1.0
LUDB	data/16	16	1	100	FD	0.2629907329482681	0.003597308074692011	0.018277486898382045	0.06508984592519858	1.0
LUDB	data/16	16	2	100	FD	0.263788083678743	0.003684185123791253	0.01824709250248044	0.06838802986897163	1.0
LUDB	data/16	16	3	100	FD	0.2755903118477395	0.003870762949625524	0.018732385491249857	0.08219369620725052	1.0
LUDB	data/16	16	4	100	FD	0.2699094827087427	0.0034668564148140142	0.01714080970435328	0.06919203763958069	1.0
LUDB	data/16	16	5	100	FD	0.8684327586584155	0.0037778923868489168	0.016832369161549527	0.059044227182520524	1.0
LUDB	data/16	16	6	100	FD	0.3799717280587063	0.003417974722063275	0.015866917072325785	0.06843952110434638	1.0
LUDB	data/16	16	7	100	FD	0.274839028308763	0.0035334145808892103	0.01746507025827233	0.06696408458765674	1.0
LUDB	data/16	16	8	100	FD	0.28989790247618663	0.0036870608863561883	0.017484573595346015	0.069330087026641	1.0
LUDB	data/16	16	9	100	FD	0.2736847090504198	0.0033811112719713014	0.015127529118482343	0.06377036683574969	1.0
LUDB	data/16	16	10	100	FD	0.25588763028352746	0.003875767698921011	0.019339241783968026	0.07551823545288112	1.0
LUDB	data/16	16	1	100	SG	0.14824576913761797	0.002928956163100699	0.017881823157762683	0.053730325696426946	1.0
LUDB	data/16	16	2	100	SG	0.15554923261224932	0.002911573160595006	0.017800323096935883	0.0555131469655477	1.0
LUDB	data/16	16	3	100	SG	0.15917468283959113	0.0030245989976442006	0.018339400063806684	0.06343842572113663	1.0
LUDB	data/16	16	4	100	SG	0.13226316715022954	0.002749114586947399	0.016781444097418264	0.05533824882500183	1.0
LUDB	data/16	16	5	100	SG	0.18356917972240097	0.0028433765627391794	0.01626954058869997	0.07869815164141347	1.0
LUDB	data/16	16	6	100	SG	0.1705403383247194	0.0026292914905329183	0.015412161893249454	0.06034329864089917	1.0
LUDB	data/16	16	7	100	SG	0.14423730910874702	0.002810090324086255	0.01706617287314955	0.07077307212378607	1.0
LUDB	data/16	16	8	100	SG	0.15234240061439333	0.0028738653986845218	0.01709338071885613	0.07850302256649701	1.0
LUDB	data/16	16	9	100	SG	0.18690293840218306	0.0025801841533393956	0.01472506046279072	0.0619603344882467	1.0
LUDB	data/16	16	10	100	SG	0.13384339730334463	0.003114944043285155	0.018900315497210298	0.06440344909082416	1.0
LUDB	data/16	16	1	100	SPEC	0.38477119720890635	0.003995875975728676	0.01860988678348519	0.10327152264100437	1.0
LUDB	data/16	16	2	100	SPEC	0.47555041574552914	0.004080446962410804	0.018597432568524527	0.11695924574163452	1.0
LUDB	data/16	16	3	100	SPEC	0.3496080278012202	0.004419357776051029	0.01911109981326266	0.1436875973149683	1.0
LUDB	data/16	16	4	100	SPEC	0.4036164993771335	0.003876135353225863	0.017459037109088586	0.11441681380639417	1.0
LUDB	data/16	16	5	100	SPEC	0.42463443519115374	0.004307575397129469	0.01725761693548011	0.09872219708688419	1.0
LUDB	data/16	16	6	100	SPEC	0.39207384342451385	0.0038016995076968615	0.016202362765685718	0.1161771218705357	1.0
LUDB	data/16	16	7	100	SPEC	0.3677036893095416	0.003870077457264756	0.01780447160950815	0.10625546411141829	1.0
LUDB	data/16	16	8	100	SPEC	0.3344074177143216	0.004051805246143887	0.01781297811796016	0.09899296745389218	1.0
LUDB	data/16	16	9	100	SPEC	0.30703259668767685	0.003746894937092603	0.015417837363096633	0.09286331681790395	1.0
LUDB	data/16	16	10	100	SPEC	0.3079248950624084	0.004285594613466419	0.019708687881616064	0.11720044303357303	1.0
LUDB	data/16	16	1	100	SG0SPEC	0.18673612246604976	0.0034970011979080333	0.017868282029158404	0.04848902484115061	1.0
LUDB	data/16	16	2	100	SG0SPEC	1.1870296306731145	0.003486811892613149	0.017771632023427048	0.054074215596563405	1.0
LUDB	data/16	16	3	100	SG0SPEC	0.2066661531114107	0.0036249449863020836	0.01837739026460967	0.0632684341076259	1.0
LUDB	data/16	16	4	100	SG0SPEC	0.18780981395497776	0.0032791845526965444	0.0167715757974132	0.05296138234229437	1.0
LUDB	data/16	16	5	100	SG0SPEC	0.21897234009107602	0.0034249006352036243	0.01639369372834147	0.07728802399506955	1.0
LUDB	data/16	16	6	100	SG0SPEC	0.22891976970418051	0.003191283125989267	0.015397101125826025	0.04905076728561186	1.0
LUDB	data/16	16	7	100	SG0SPEC	0.17830152326232224	0.0033790631346899036	0.01705430641276688	0.06451152593828054	1.0
LUDB	data/16	16	8	100	SG0SPEC	0.19570371342674747	0.00347458013008061	0.01711482880069775	0.06333346625428125	1.0
LUDB	data/16	16	9	100	SG0SPEC	0.24185969631351176	0.0031322699923839116	0.014730702375179207	0.04980799908196413	1.0
LUDB	data/16	16	10	100	SG0SPEC	0.16969945532352393	0.0037189769424819555	0.01887049104033292	0.05743007114389583	1.0
LUDB	data/16	16	1	150	FD	0.26814399666559946	0.0039267301833133305	0.01857450704119327	0.09417805077075307	1.0
LUDB	data/16	16	2	150	FD	0.23976096913506312	0.003842166895853166	0.01844476559416064	0.10561412147767126	1.0
LUDB	data/16	16	3	150	FD	0.3015702241876374	0.004400847715019872	0.018989358152683017	0.12329770101928612	1.0
LUDB	data/16	16	4	150	FD	0.27481469157064253	0.003770311839837326	0.017257692821907703	0.11187779902372341	1.0
LUDB	data/16	16	5	150	FD	0.3531020514711624	0.004241090897643825	0.017303272129015005	0.10263948155531263	1.0
LUDB	data/16	16	6	150	FD	0.6869554064976534	0.0036559586580059466	0.016112078496171682	0.11558763559647692	1.0
LUDB	data/16	16	7	150	FD	0.22500605586441827	0.003785808085505105	0.017649228149248707	0.10526254432215017	1.0
LUDB	data/16	16	8	150	FD	0.24592833982776025	0.003794805570547636	0.01767812248980008	0.0913956174487481	1.0
LUDB	data/16	16	9	150	FD	0.2943977280854735	0.0035115458433866964	0.015280175712277395	0.0846441613481236	1.0
LUDB	data/16	16	10	150	FD	0.24784929762951752	0.004034614793732055	0.019573957136793916	0.10405634487706118	1.0
LUDB	data/16	16	1	150	SG	0.13945069969705115	0.002930031621619616	0.01788291869797953	0.05341433447768481	1.0
LUDB	data/16	16	2	150	SG	0.14643402697964034	0.002911768916183505	0.0177996203545471	0.05530027794763217	1.0
LUDB	data/16	16	3	150	SG	0.15253433785170278	0.003028114041334733	0.018354909665835927	0.06346148733006629	1.0
LUDB	data/16	16	4	150	SG	0.14069746249764567	0.0027488921858797736	0.016790116440806156	0.055446802851250095	1.0
LUDB	data/16	16	5	150	SG	0.18317095009351358	0.0028459884880423854	0.016266266835594397	0.08047404397979055	1.0
LUDB	data/16	16	6	150	SG	0.17609030554073926	0.002627610317353723	0.015403165112734514	0.060849444036171825	1.0
LUDB	data/16	16	7	150	SG	0.14380566284420762	0.00281059372837413	0.017061640989412447	0.0710354946903642	1.0
LUDB	data/16	16	8	150	SG	0.154343251387533	0.0028750643467205326	0.017103225866386695	0.07838031128962246	1.0
LUDB	data/16	16	9	150	SG	0.2707231405166676	0.0025801210017174256	0.014727306424267256	0.061837409587295084	1.0
LUDB	data/16	16	10	150	SG	0.13396169321911688	0.003114646628310626	0.018890663369933707	0.06431373604075326	1.0
LUDB	data/16	16	1	150	SPEC	0.41993560007815117	0.005280136707211139	0.019372101426213886	0.23603314763301247	1.0
LUDB	data/16	16	2	150	SPEC	0.5157758997488433	0.005072600174150062	0.018994221296489974	0.2413559328895002	1.0
LUDB	data/16	16	3	150	SPEC	0.5570363604650298	0.006013342791470431	0.019973468207674348	0.21172519237338985	1.0
LUDB	data/16	16	4	150	SPEC	0.3843983328180293	0.00544943538905479	0.017955355525274285	0.2557125113958215	1.0
LUDB	data/16	16	5	150	SPEC	0.6038409771263018	0.006240950044101483	0.01829699065069118	0.2385655777817441	1.0
LUDB	data/16	16	6	150	SPEC	0.7092044217075937	0.005123274666101574	0.016963039512284735	0.2487993941983778	1.0
LUDB	data/16	16	7	150	SPEC	0.5401882672172675	0.005044568204447823	0.01832107596604814	0.24101034609361371	1.0
LUDB	data/16	16	8	150	SPEC	0.4779340017936442	0.004731456534257632	0.018277078087905792	0.2025388930408627	1.0
LUDB	data/16	16	9	150	SPEC	0.41388340187222117	0.004464837317639339	0.015800281937455488	0.19368002601724243	1.0
LUDB	data/16	16	10	150	SPEC	0.7298247481534728	0.005107321770770334	0.020213359636464524	0.2269610708860181	1.0
LUDB	data/16	16	1	150	SG0SPEC	0.23516807273990153	0.003566052984685636	0.017864630244718446	0.08504701654958612	1.0
LUDB	data/16	16	2	150	SG0SPEC	0.22543006570060556	0.0035617448150608044	0.017772922837327464	0.0852485034096111	1.0
LUDB	data/16	16	3	150	SG0SPEC	0.22725659839924583	0.0037445002010294396	0.01842570633207632	0.10345686622356026	1.0
LUDB	data/16	16	4	150	SG0SPEC	0.24960664843955654	0.0033804979211457453	0.01681542261759485	0.08582042942795047	1.0
LUDB	data/16	16	5	150	SG0SPEC	0.320475063948292	0.003545085589220596	0.01643096427766656	0.12884512892004718	1.0
LUDB	data/16	16	6	150	SG0SPEC	0.22308350862830673	0.0032312325722649925	0.015413478882476935	0.09745571969217738	1.0
LUDB	data/16	16	7	150	SG0SPEC	0.2734244436609476	0.003444571563586647	0.017071130907194677	0.09691457711203369	1.0
LUDB	data/16	16	8	150	SG0SPEC	0.2561560462595038	0.0035186708599413813	0.017136727121719205	0.06996404653340581	1.0
LUDB	data/16	16	9	150	SG0SPEC	0.30604395573103527	0.003181346231651965	0.014739106392772806	0.06304256816165885	1.0
LUDB	data/16	16	10	150	SG0SPEC	0.21171031409529847	0.003766896258048491	0.018862121674830517	0.08018700752706867	1.0
LUDB	data/160	160	1	40	FD	0.10934459847030029	0.0040629931596792585	0.020822034059854933	0.04640282741040131	1.0
LUDB	data/160	160	2	40	FD	0.12395415107429417	0.004334329766726975	0.022108167232107526	0.04490393066146743	1.0
LUDB	data/160	160	3	40	FD	0.17226967991090172	0.003934748900709601	0.019206439705653916	0.052511450344759465	1.0
LUDB	data/160	160	4	40	FD	0.1540135437337085	0.0038439742852274085	0.018884210696865213	0.05257651791436368	1.0
LUDB	data/160	160	5	40	FD	0.1908590775526514	0.0035834465923105133	0.01847032082414386	0.0427742266312767	1.0
LUDB	data/160	160	1	40	SG	0.14208393280690465	0.003423109362337126	0.020751405929345882	0.04576767993895519	1.0
LUDB	data/160	160	2	40	SG	0.1418351709264406	0.0036283743088354084	0.022026037707851887	0.0443672256447146	1.0
LUDB	data/160	160	3	40	SG	0.14038577669873584	0.0032806854295393062	0.01911935196044795	0.048188638752850774	1.0
LUDB	data/160	160	4	40	SG	0.16457215091958946	0.0031830865377259223	0.018786518895926665	0.04919656539591709	1.0
LUDB	data/160	160	5	40	SG	0.1608101814217056	0.0030071486797700778	0.018404244528047516	0.041652988620737935	1.0
LUDB	data/160	160	1	40	SPEC	0.14211764278175315	0.0042080534055869865	0.021038964298536002	0.050552622581003626	1.0
LUDB	data/160	160	2	40	SPEC	0.14113128850555873	0.0044957962325502775	0.02235868127847063	0.04912197711630888	1.0
LUDB	data/160	160	3	40	SPEC	0.1779998437502433	0.004084413525595648	0.019429720562377403	0.05683641583629431	1.0
LUDB	data/160	160	4	40	SPEC	0.16233771782836864	0.003994263658882596	0.01911158201321815	0.056979973738255085	1.0
LUDB	data/160	160	5	40	SPEC	0.1859689135169012	0.0037166961266552386	0.018675628751188143	0.04689954203741208	1.0
LUDB	data/160	160	1	40	SG0SPEC	0.11598263318881002	0.004058592135750491	0.020784270656478462	0.045187057521210605	1.0
LUDB	data/160	160	2	40	SG0SPEC	0.11181553353058785	0.004325088237612318	0.022038156820105844	0.043644151996797394	1.0
LUDB	data/160	160	3	40	SG0SPEC	0.16066903032857072	0.003927645890456794	0.01914203016490355	0.051110438670322146	1.0
LUDB	data/160	160	4	40	SG0SPEC	0.15356051463481135	0.003832356683748506	0.018818624549791475	0.05121009401491543	1.0
LUDB	data/160	160	5	40	SG0SPEC	0.15847071708422636	0.0035807611225639737	0.018433462017016164	0.041332896109901304	1.0
LUDB	data/160	160	1	100	FD	0.19294851643316355	0.0056126542647112745	0.020926616596881907	0.09665069817560504	1.0
LUDB	data/160	160	2	100	FD	0.17956580039613043	0.005883436621134653	0.022070819380766823	0.09691831471770555	1.0
LUDB	data/160	160	3	100	FD	0.2523058371366344	0.005358018850155343	0.019331289484771707	0.10081588850551489	1.0
LUDB	data/160	160	4	100	FD	0.27139725381700364	0.005342778384775478	0.019179587145016583	0.09764752773157226	1.0
LUDB	data/160	160	5	100	FD	0.2163524424360923	0.005002780411620083	0.018753468875284948	0.1104815504961512	1.0
LUDB	data/160	160	1	100	SG	0.18757587013040689	0.003783602107020411	0.020552758523211236	0.0909702774487548	1.0
LUDB	data/160	160	2	100	SG	0.19761076465135063	0.0040212253655193975	0.021859805033010434	0.08302800787795687	1.0
LUDB	data/160	160	3	100	SG	0.3574557446378554	0.003624122550274256	0.01904899355191185	0.08874175361955992	1.0
LUDB	data/160	160	4	100	SG	0.24195778305573634	0.003561492773457685	0.018604065825273988	0.09868532431806237	1.0
LUDB	data/160	160	5	100	SG	0.22657351732950667	0.00331018392611129	0.01832115865565112	0.08368976999813643	1.0
LUDB	data/160	160	1	100	SPEC	0.24928623135187256	0.006409215895920521	0.021451166536070772	0.11528306867190473	1.0
LUDB	data/160	160	2	100	SPEC	0.22498679442615693	0.006654156699905162	0.022579662843231204	0.11814023080129427	1.0
LUDB	data/160	160	3	100	SPEC	0.3417103105555716	0.006059862267478818	0.01980084607618643	0.11587325503178764	1.0
LUDB	data/160	160	4	100	SPEC	0.33067739381123357	0.0061182727824760285	0.01977186398476053	0.1055133649492587	1.0
LUDB	data/160	160	5	100	SPEC	0.3330038263636238	0.005768595808443482	0.019272580725161744	0.13778930667940015	1.0
LUDB	data/160	160	1	100	SG0SPEC	0.18227815471226264	0.004845999638262777	0.020886883813180993	0.0781667780803004	1.0
LUDB	data/160	160	2	100	SG0SPEC	0.19703406229061543	0.005150869864024139	0.022195619456297774	0.07312074061125629	1.0
LUDB	data/160	160	3	100	SG0SPEC	0.1619079292002288	0.004657135171178916	0.01934002904205264	0.07853456201813468	1.0
LUDB	data/160	160	4	100	SG0SPEC	0.19547689708693236	0.004611133971580866	0.01891541835661966	0.08113286138996718	1.0
LUDB	data/160	160	5	100	SG0SPEC	0.22380879815599894	0.004231427215406352	0.01858769680664544	0.07394499118907812	1.0
LUDB	data/160	160	1	150	FD	0.23067092248990131	0.005923153049326007	0.0211574259391345	0.10208767855781577	1.0
LUDB	data/160	160	2	150	FD	0.17522205459730952	0.006156907753897295	0.02234378960230396	0.09427722063766121	1.0
LUDB	data/160	160	3	150	FD	0.3108169864046743	0.005551063819626852	0.019661991294167642	0.0971475446597602	1.0
LUDB	data/160	160	4	150	FD	0.2385853105766045	0.0056357798075218814	0.01944414729568994	0.11185636320846752	1.0
LUDB	data/160	160	5	150	FD	0.29824398905841143	0.005209207657782102	0.019082624164253836	0.1011291175189418	1.0
LUDB	data/160	160	1	150	SG	0.20476169462642602	0.0037840842280620897	0.02055844758052542	0.09145805384284648	1.0
LUDB	data/160	160	2	150	SG	0.17656468726403765	0.004025073029805231	0.02185338620847911	0.08294374460073187	1.0
LUDB	data/160	160	3	150	SG	0.1862612507656569	0.003628059815676373	0.019036661501510205	0.09032791909682045	1.0
LUDB	data/160	160	4	150	SG	0.23888641647955983	0.0035651949018105557	0.018618893334376364	0.09890377620789353	1.0
LUDB	data/160	160	5	150	SG	0.1955811042461994	0.003313005762044197	0.018325116700033502	0.08466413933533103	1.0
LUDB	data/160	160	1	150	SPEC	0.6717803925339815	0.007438607847803666	0.022207535282241224	0.14968594216298137	1.0
LUDB	data/160	160	2	150	SPEC	0.3806552200047671	0.0076620416821077866	0.023394155805310658	0.1332238933097063	1.0
LUDB	data/160	160	3	150	SPEC	0.52069233012798	0.006997986303928909	0.020823107845846744	0.14910689438308802	1.0
LUDB	data/160	160	4	150	SPEC	0.5362771730186097	0.007162703671032594	0.020677090953545474	0.20729131057492162	1.0
LUDB	data/160	160	5	150	SPEC	0.7248215293578201	0.006590838832547451	0.020195456401904954	0.13810400552830918	1.0
LUDB	data/160	160	1	150	SG0SPEC	0.23216631802717821	0.00490812790606811	0.02090176772101824	0.08260335945572111	1.0
LUDB	data/160	160	2	150	SG0SPEC	0.18952156295436448	0.005232482700783113	0.022210541595506172	0.07913356672269456	1.0
LUDB	data/160	160	3	150	SG0SPEC	0.33825877752245886	0.0047367430613867445	0.01937835221670639	0.08317656599304085	1.0
LUDB	data/160	160	4	150	SG0SPEC	0.1989828880759218	0.0047034502660651435	0.018974363303865812	0.09018990820824234	1.0
LUDB	data/160	160	5	150	SG0SPEC	0.23746466315625847	0.004315492558223356	0.01859778932887176	0.08331805267447319	1.0
LUDB	data/161	161	1	40	FD	0.15414321740541526	0.00296907512577411	0.016447922435148962	0.028271352800385067	1.0
LUDB	data/161	161	2	40	FD	0.1575817487616857	0.003039523129108037	0.016958841647929605	0.03017590133257344	1.0
LUDB	data/161	161	3	40	FD	0.141760849832784	0.0031107023476845317	0.017549164070734126	0.030464264012399597	1.0
LUDB	data/161	161	4	40	FD	0.146486175531742	0.0032079584280125103	0.017849241252756318	0.030032972285787538	1.0
LUDB	data/161	161	5	40	FD	0.13719314554458498	0.0029590617920435057	0.015929186384116178	0.030837710529031528	1.0
LUDB	data/161	161	6	40	FD	0.15042419224001496	0.0027407481799908004	0.01523935922178809	0.029565151197901672	1.0
LUDB	data/161	161	7	40	FD	0.14959237093347713	0.0032482373307321315	0.017977722639861856	0.028874967128443386	1.0
LUDB	data/161	161	8	40	FD	0.14317312523121967	0.002998789873360654	0.017011886183232464	0.02928707800853789	1.0
LUDB	data/161	161	1	40	SG	0.12359969723389061	0.002527942160588712	0.016392774455525685	0.0374716750222415	1.0
LUDB	data/161	161	2	40	SG	0.22204847507965908	0.0025952097272016203	0.016903709651885732	0.040053376162959904	1.0
LUDB	data/161	161	3	40	SG	0.12479787261311992	0.0026628428207470835	0.017496557884292406	0.0398914514148332	1.0
LUDB	data/161	161	4	40	SG	0.1918587236336646	0.002742361082707646	0.017788858507998606	0.039466075275015514	1.0
LUDB	data/161	161	5	40	SG	0.1284701968304306	0.0025211632621930844	0.01586934871688086	0.040023516433114074	1.0
LUDB	data/161	161	6	40	SG	0.14626045471672067	0.002339262354616254	0.015188007435865266	0.03809051296330254	1.0
LUDB	data/161	161	7	40	SG	0.12492226473030443	0.0027676184668355935	0.017915911345996384	0.03781091062027699	1.0
LUDB	data/161	161	8	40	SG	0.16024284825707363	0.0025684388502204567	0.01696204196605361	0.03793767753971425	1.0
LUDB	data/161	161	1	40	SPEC	0.13983990582720102	0.0030663679534548125	0.016591515089645598	0.027766663905930803	1.0
LUDB	data/161	161	2	40	SPEC	0.16974800032502155	0.003136505728168371	0.017103068225173657	0.029072909477730165	1.0
LUDB	data/161	161	3	40	SPEC	0.15213955091420422	0.0032086480236588727	0.017690437275124718	0.029543098494825355	1.0
LUDB	data/161	161	4	40	SPEC	0.15926503596793212	0.0033090253721354016	0.017998905666329865	0.02849994025658627	1.0
LUDB	data/161	161	5	40	SPEC	0.15413052981392458	0.0030549300798990158	0.01607008226174566	0.02948209835043861	1.0
LUDB	data/161	161	6	40	SPEC	0.15616237849032683	0.002829134594164004	0.015366512962167215	0.029659061005248982	1.0
LUDB	data/161	161	7	40	SPEC	0.14844400055518775	0.003353945741607907	0.018133882103231528	0.028094922864525217	1.0
LUDB	data/161	161	8	40	SPEC	0.16042200567219764	0.003092434268373245	0.017156365383882887	0.027893695773079784	1.0
LUDB	data/161	161	1	40	SG0SPEC	0.18911759760327515	0.0029802028906361576	0.01643387464549819	0.030019229371519764	1.0
LUDB	data/161	161	2	40	SG0SPEC	0.15178349023672516	0.003052210060882548	0.016942309079085886	0.03219572518920357	1.0
LUDB	data/161	161	3	40	SG0SPEC	0.14196855076569292	0.003123990797688139	0.017544781071496703	0.03231396747388455	1.0
LUDB	data/161	161	4	40	SG0SPEC	0.14113917133650528	0.003222302575470335	0.017833643985364623	0.031964606965855576	1.0
LUDB	data/161	161	5	40	SG0SPEC	0.1352604131574064	0.002971044955774843	0.01591384405499865	0.032790692040725204	1.0
LUDB	data/161	161	6	40	SG0SPEC	0.15264481088422568	0.0027510380773119792	0.015225185593188886	0.031106671312416415	1.0
LUDB	data/161	161	7	40	SG0SPEC	0.1555616560163808	0.0032602989910570594	0.01796002897451336	0.030780471319531925	1.0
LUDB	data/161	161	8	40	SG0SPEC	0.1393711308302926	0.0030135777000548348	0.016997732063219438	0.030991746274451528	1.0
LUDB	data/161	161	1	100	FD	0.18217431735759992	0.0032841122160328206	0.016815947397583308	0.06784609769855919	1.0
LUDB	data/161	161	2	100	FD	0.30693299956007425	0.003331087005232361	0.01734758574870629	0.05258073926923372	1.0
LUDB	data/161	161	3	100	FD	0.22855756885793704	0.0034752740090143973	0.0179273044538411	0.045657510500634005	1.0
LUDB	data/161	161	4	100	FD	0.294636958979661	0.003560554655909622	0.018324791964903584	0.06409183756033117	1.0
LUDB	data/161	161	5	100	FD	0.31550959964797426	0.003299705178405484	0.01638336562573445	0.07732844260626276	1.0
LUDB	data/161	161	6	100	FD	0.21515164700345915	0.003119638867574665	0.01568547027643535	0.06867354407053017	1.0
LUDB	data/161	161	7	100	FD	0.2359618103315869	0.003588581038440662	0.01833332593422662	0.0635747386175946	1.0
LUDB	data/161	161	8	100	FD	0.2495679262123676	0.0032241810491786963	0.017409390041702433	0.04583836975350657	1.0
LUDB	data/161	161	1	100	SG	0.15760660142360394	0.0025940110618408786	0.01666995054885572	0.046395473413487626	1.0
LUDB	data/161	161	2	100	SG	0.17354247296553005	0.0026545761591992034	0.0171573743366138	0.041939286844412	1.0
LUDB	data/161	161	3	100	SG	0.1630046971419931	0.00272428701854772	0.01770004171671316	0.04675660799309964	1.0
LUDB	data/161	161	4	100	SG	0.17036073569227222	0.0027979581043923404	0.018118260926982526	0.04306536594799534	1.0
LUDB	data/161	161	5	100	SG	0.14231235962142935	0.002582839078776736	0.016208592281624756	0.04372846186118756	1.0
LUDB	data/161	161	6	100	SG	0.1652385006553691	0.002420512068290915	0.015488256766428288	0.05282706889570148	1.0
LUDB	data/161	161	7	100	SG	0.1418982432712065	0.0028386183309743167	0.018177864271617786	0.043571100661081934	1.0
LUDB	data/161	161	8	100	SG	0.19405931301989918	0.002614688748738472	0.017237699963895466	0.04020959389234422	1.0
LUDB	data/161	161	1	100	SPEC	0.25903150689037335	0.0035763805532279805	0.017035319562264322	0.08849883914937123	1.0
LUDB	data/161	161	2	100	SPEC	0.3581941095139002	0.0036680344632647097	0.017575783803447757	0.07481150492716947	1.0
LUDB	data/161	161	3	100	SPEC	0.36846401416335595	0.003781653893356696	0.018153458616963474	0.06697640913151506	1.0
LUDB	data/161	161	4	100	SPEC	0.35364950391548644	0.003911553822950235	0.018579925844609387	0.08734387138256705	1.0
LUDB	data/161	161	5	100	SPEC	0.29210012055652185	0.0036316039891987257	0.016615383859953068	0.10245792608033338	1.0
LUDB	data/161	161	6	100	SPEC	0.3298318534443782	0.0034183910062327567	0.01592134331229858	0.09324833435624523	1.0
LUDB	data/161	161	7	100	SPEC	0.2802432452631045	0.0039568878651938455	0.018563540212909443	0.09210666875748069	1.0
LUDB	data/161	161	8	100	SPEC	0.35928969413276013	0.003508171009967223	0.017621660643538165	0.06488002580021529	1.0
LUDB	data/161	161	1	100	SG0SPEC	0.18339170757773748	0.003115916508731098	0.016735895573808644	0.04689733201659321	1.0
LUDB	data/161	161	2	100	SG0SPEC	0.1713407206436514	0.0032114124460537125	0.01723728791544067	0.038529579025582544	1.0
LUDB	data/161	161	3	100	SG0SPEC	0.2055287534410706	0.0032906145351206625	0.01778682658862806	0.04488775659773711	1.0
LUDB	data/161	161	4	100	SG0SPEC	0.1693469712490369	0.003366640642655885	0.018203312028570527	0.03949683136839566	1.0
LUDB	data/161	161	5	100	SG0SPEC	0.23766246489553808	0.00310763809115881	0.016264104272941095	0.04655826219043418	1.0
LUDB	data/161	161	6	100	SG0SPEC	0.16778937524742726	0.0029334378011499603	0.01553269383514783	0.057163614344720344	1.0
LUDB	data/161	161	7	100	SG0SPEC	0.15465201833829656	0.003406435578868686	0.018267550428542615	0.04349382121694175	1.0
LUDB	data/161	161	8	100	SG0SPEC	0.16821067621387017	0.0031368259629628694	0.017280855671683613	0.03916165034898955	1.0
LUDB	data/161	161	1	150	FD	0.2457799360808067	0.0035351827925363716	0.01673192301440703	0.0884256670427143	1.0
LUDB	data/161	161	2	150	FD	0.2912671887067909	0.003596456364098543	0.01730364829126071	0.08030310130786446	1.0
LUDB	data/161	161	3	150	FD	0.2858891655929201	0.003670455284128413	0.017941390045338908	0.06582246286381874	1.0
LUDB	data/161	161	4	150	FD	0.41013314919350147	0.0037400646277462517	0.018289028642462905	0.08048312716562817	1.0
LUDB	data/161	161	5	150	FD	0.2530736906867707	0.0035399505358278895	0.016317417687593285	0.09008513732396237	1.0
LUDB	data/161	161	6	150	FD	0.2822837224976137	0.003334440100979655	0.01564332253233369	0.0947965703588845	1.0
LUDB	data/161	161	7	150	FD	0.3270170407112778	0.0038382162886831227	0.018262559497383993	0.09427472080144494	1.0
LUDB	data/161	161	8	150	FD	0.19660651501071	0.00346865875799605	0.0174090526139568	0.06282812553909854	1.0
LUDB	data/161	161	1	150	SG	0.14726408143245454	0.002597070859742386	0.016691011454275775	0.04861721122660684	1.0
LUDB	data/161	161	2	150	SG	0.1721316149606865	0.002657285449014546	0.017165025302325578	0.044006764245070225	1.0
LUDB	data/161	161	3	150	SG	0.1593462605749904	0.002725587747316576	0.017706469058768767	0.047749148080213355	1.0
LUDB	data/161	161	4	150	SG	0.1640317343396815	0.0027996020062753023	0.018120769761793103	0.04542088320653258	1.0
LUDB	data/161	161	5	150	SG	0.14238908255356345	0.002584597587724708	0.01622179927993742	0.04561689901200283	1.0
LUDB	data/161	161	6	150	SG	0.1644942737959892	0.0024233063225903833	0.01549908423671745	0.05465036867538165	1.0
LUDB	data/161	161	7	150	SG	0.1430852458352799	0.002841599229690725	0.018192361389740633	0.04614793410267477	1.0
LUDB	data/161	161	8	150	SG	0.16619386810390488	0.002615367982171521	0.017244603376984396	0.041347552746938694	1.0
LUDB	data/161	161	1	150	SPEC	0.42367334615986535	0.004358159657971789	0.017020090046315765	0.1790088815229131	1.0
LUDB	data/161	161	2	150	SPEC	0.4682938171493546	0.004392824594772726	0.01756382418678418	0.18892389127018583	1.0
LUDB	data/161	161	3	150	SPEC	0.7346427851221263	0.0043999330986290875	0.01822324206440135	0.14973475996561883	1.0
LUDB	data/161	161	4	150	SPEC	0.4048316282536648	0.004514819958944609	0.01857278797542693	0.18333939921552972	1.0
LUDB	data/161	161	5	150	SPEC	0.4042253161583992	0.004367951585360028	0.016591743485216307	0.17877951383714125	1.0
LUDB	data/161	161	6	150	SPEC	0.3506475046415333	0.00407625301946293	0.015910636920827823	0.18149009747821906	1.0
LUDB	data/161	161	7	150	SPEC	0.44551028057856745	0.004675066532517272	0.018558675840152705	0.19105540253024253	1.0
LUDB	data/161	161	8	150	SPEC	0.4688104702082399	0.004226856925928038	0.017725386667911524	0.1307587723422466	1.0
LUDB	data/161	161	1	150	SG0SPEC	0.4682422539092801	0.0031357082075611793	0.016786211800732583	0.06513065396789311	1.0
LUDB	data/161	161	2	150	SG0SPEC	0.2026707733357562	0.0032411946120010603	0.01727470998417445	0.06566829551504476	1.0
LUDB	data/161	161	3	150	SG0SPEC	0.21466264981476646	0.0033065418661907078	0.017814479877402208	0.06631979986771333	1.0
LUDB	data/161	161	4	150	SG0SPEC	0.1960327226929866	0.0033774649982153907	0.018235163323073872	0.05932200633591925	1.0
LUDB	data/161	161	5	150	SG0SPEC	0.34888632678158904	0.0031201170717734023	0.016314948346986217	0.060803926495968566	1.0
LUDB	data/161	161	6	150	SG0SPEC	0.32656707782373756	0.0029520981559604674	0.015580842373781417	0.07589336250817756	1.0
LUDB	data/161	161	7	150	SG0SPEC	0.21964584182420335	0.0034366373331569788	0.01831357712031716	0.0713837117439871	1.0
LUDB	data/161	161	8	150	SG0SPEC	0.2276587189985688	0.0031485146334336066	0.017305403447232283	0.06072717848320416	1.0
LUDB	data/162	162	1	40	FD	0.12241493346756832	0.0026033494588348534	0.016451184528595997	0.10406332658926197	1.0
LUDB	data/162	162	2	40	FD	0.1780615081096457	0.002458201450939909	0.015510551379744539	0.10577415450725518	1.0
LUDB	data/162	162	3	40	FD	0.13310896526347862	0.00244610505604057	0.014592529347974875	0.10683665663810327	1.0
LUDB	data/162	162	4	40	FD	0.14161688720566076	0.002267095671865162	0.013031867058611212	0.10353275276438763	1.0
LUDB	data/162	162	5	40	FD	0.15279936028492055	0.002208233153178905	0.013547262171019526	0.10563826893815421	1.0
LUDB	data/162	162	6	40	FD	0.12798645923725444	0.0023052762862800823	0.0144663129877623	0.10482789443932249	1.0
LUDB	data/162	162	7	40	FD	0.1252477373768374	0.0022863212260548294	0.014299068741867118	0.10750968785037114	1.0
LUDB	data/162	162	8	40	FD	0.1092895833539846	0.00250887497585082	0.015778193907443644	0.1065759167533345	1.0
LUDB	data/162	162	9	40	FD	0.13253117377047402	0.0025314892754838055	0.015840397173725727	0.10701374740465432	1.0
LUDB	data/162	162	10	40	FD	0.13618703770593615	0.0023039162541297095	0.013752259450283412	0.10507308838609464	1.0
LUDB	data/162	162	1	40	SG	0.10894982682983115	0.002286884217095746	0.016451829901732495	0.10613327351764	1.0
LUDB	data/162	162	2	40	SG	0.13620091827974823	0.0021631574068351348	0.015509899351293833	0.1078463707480789	1.0
LUDB	data/162	162	3	40	SG	0.14115161774218932	0.0021505129028522364	0.014581980963993437	0.10838615954155274	1.0
LUDB	data/162	162	4	40	SG	0.13689961639871717	0.001996859985892921	0.0130127269776606	0.10531323428386827	1.0
LUDB	data/162	162	5	40	SG	0.1416336784639437	0.001948819885006796	0.013543762837476696	0.10730831438189725	1.0
LUDB	data/162	162	6	40	SG	0.12421228138381776	0.00203882230698015	0.01446866530874682	0.10650009682422926	1.0
LUDB	data/162	162	7	40	SG	0.12121883952535716	0.002019356873832278	0.014296715003822656	0.10898450058776683	1.0
LUDB	data/162	162	8	40	SG	0.11167586850152712	0.0022072816338040177	0.015776631419834333	0.10865312243505879	1.0
LUDB	data/162	162	9	40	SG	0.1359439254330071	0.002228371901853352	0.0158362635276682	0.10869976967749294	1.0
LUDB	data/162	162	10	40	SG	0.1363587194780672	0.002029822420230764	0.013739851869544602	0.10649396930996397	1.0
LUDB	data/162	162	1	40	SPEC	0.16676264714438319	0.002671074486609992	0.016570203728073666	0.10651119297327848	1.0
LUDB	data/162	162	2	40	SPEC	0.13454498812805035	0.002523179164189086	0.015626460487721403	0.10826871699914574	1.0
LUDB	data/162	162	3	40	SPEC	0.14516619954631177	0.0025099178102093644	0.014700618438726148	0.10952166895015678	1.0
LUDB	data/162	162	4	40	SPEC	0.14509216699480626	0.0023255209062212037	0.013130414709449244	0.10603932352224026	1.0
LUDB	data/162	162	5	40	SPEC	0.12542352358764028	0.00226485588947619	0.013645562693489675	0.10821079916277482	1.0
LUDB	data/162	162	6	40	SPEC	0.20098943376883835	0.002362438747233798	0.014570978271723708	0.1073778418772073	1.0
LUDB	data/162	162	7	40	SPEC	0.13583725297995403	0.0023445920357261572	0.014399339475513992	0.11018733168371665	1.0
LUDB	data/162	162	8	40	SPEC	0.11165517169794122	0.002573619239191939	0.015893098041299555	0.10905070157590835	1.0
LUDB	data/162	162	9	40	SPEC	0.12397726196110163	0.0025977122378855323	0.01595618134662857	0.1097554410055715	1.0
LUDB	data/162	162	10	40	SPEC	0.15278411126411115	0.0023631254585660243	0.013851903090721929	0.10799922113350108	1.0
LUDB	data/162	162	1	40	SG0SPEC	0.10916421860556695	0.002619947432750877	0.016430910375501904	0.10515055263909266	1.0
LUDB	data/162	162	2	40	SG0SPEC	0.17624394717054762	0.002474938634325417	0.015483542751786813	0.10702624311710415	1.0
LUDB	data/162	162	3	40	SG0SPEC	0.13189806191547643	0.00246317493942208	0.014564043614686412	0.10791672791229032	1.0
LUDB	data/162	162	4	40	SG0SPEC	0.14208815993564863	0.002284444673802087	0.01299757944476741	0.10457059504098659	1.0
LUDB	data/162	162	5	40	SG0SPEC	0.15300631843725396	0.002224439015312331	0.013526745099920199	0.10673267067262937	1.0
LUDB	data/162	162	6	40	SG0SPEC	0.11937677367148393	0.0023220638877978674	0.0144470236370925	0.10587823802121808	1.0
LUDB	data/162	162	7	40	SG0SPEC	0.13370939491241862	0.002302631857642956	0.014280508096413628	0.10863532261741164	1.0
LUDB	data/162	162	8	40	SG0SPEC	0.11613498053766003	0.0025254832394781697	0.015753665748610785	0.10784060607248505	1.0
LUDB	data/162	162	9	40	SG0SPEC	0.15088771602914383	0.0025488922024252546	0.015811529244503325	0.1083349384302243	1.0
LUDB	data/162	162	10	40	SG0SPEC	0.14539790628665977	0.0023205756252112236	0.013726819196814214	0.10648758744664685	1.0
LUDB	data/162	162	1	100	FD	0.22560570315079653	0.003243618656765308	0.017357074082115884	0.09845666755597116	1.0
LUDB	data/162	162	2	100	FD	0.20297985726456247	0.0031108690896170968	0.016460958330465535	0.09441307599813004	1.0
LUDB	data/162	162	3	100	FD	0.2088481259557327	0.003150755579946791	0.015463662599408949	0.11850189356545655	1.0
LUDB	data/162	162	4	100	FD	0.2655125940412264	0.002939975692172021	0.013937232753611025	0.1347628551649736	1.0
LUDB	data/162	162	5	100	FD	0.22977364023903527	0.0028868928646615184	0.014357402126548494	0.11259932053037686	1.0
LUDB	data/162	162	6	100	FD	0.19848505155637283	0.0029419701281090623	0.015238161642704586	0.10034189906806495	1.0
LUDB	data/162	162	7	100	FD	0.20732386945330705	0.002952715118630689	0.015131752150153832	0.10375596520139484	1.0
LUDB	data/162	162	8	100	FD	0.288517985372938	0.0031962791878442386	0.01670605969379063	0.10733515961472967	1.0
LUDB	data/162	162	9	100	FD	0.22357590886658957	0.0032450588135462194	0.016827159298902012	0.11118761608508068	1.0
LUDB	data/162	162	10	100	FD	0.2916457337471662	0.002958396593558609	0.014510779234282645	0.1343973735583838	1.0
LUDB	data/162	162	1	100	SG	0.1512593093049846	0.002348584203555935	0.017053838412792618	0.11395303081974006	1.0
LUDB	data/162	162	2	100	SG	0.15235159541991788	0.002214881468812123	0.016212877401769223	0.11438361568465459	1.0
LUDB	data/162	162	3	100	SG	0.13771044868573332	0.0022054291967068505	0.015243129688989304	0.11940858166024304	1.0
LUDB	data/162	162	4	100	SG	0.1915651084343719	0.002034337679812995	0.013700227687928678	0.12284767269622325	1.0
LUDB	data/162	162	5	100	SG	0.12130337811577004	0.001992387911364494	0.01412839247955033	0.11836455509992136	1.0
LUDB	data/162	162	6	100	SG	0.139256504776733	0.0020894153072115386	0.015022061443209236	0.11706380744246936	1.0
LUDB	data/162	162	7	100	SG	0.1811357368786781	0.0020783692500536606	0.014896713377700151	0.11764090643345165	1.0
LUDB	data/162	162	8	100	SG	0.16997369723525338	0.0022688599918641553	0.01640926288174993	0.11514981908292761	1.0
LUDB	data/162	162	9	100	SG	0.15089871615995135	0.0022831217030743448	0.01654127633628982	0.11838978247688532	1.0
LUDB	data/162	162	10	100	SG	0.13296805383226912	0.0020698597324120193	0.014312912191838844	0.12223527162262654	1.0
LUDB	data/162	162	1	100	SPEC	0.249365941634703	0.003720163112863023	0.01760536925233623	0.09630814280102912	1.0
LUDB	data/162	162	2	100	SPEC	0.2771019810561787	0.003541319813093803	0.016692542275510622	0.0950001873313594	1.0
LUDB	data/162	162	3	100	SPEC	0.23053522850217079	0.0036128809713887678	0.015686549338387125	0.13020465117184535	1.0
LUDB	data/162	162	4	100	SPEC	0.3839194848718964	0.0033875370312073058	0.014151323842440531	0.15611009018875238	1.0
LUDB	data/162	162	5	100	SPEC	0.3775159244396085	0.0033210841508299034	0.014568821572345703	0.12373835601837908	1.0
LUDB	data/162	162	6	100	SPEC	0.25913322265232314	0.003366072424434721	0.01545259298772997	0.10073020464465135	1.0
LUDB	data/162	162	7	100	SPEC	0.33367237282107076	0.003374072945225863	0.015342583966369113	0.10851750560694803	1.0
LUDB	data/162	162	8	100	SPEC	0.44090487719422594	0.0036537960327417914	0.016950454979901778	0.10967838746971345	1.0
LUDB	data/162	162	9	100	SPEC	0.39946566260601973	0.0036973105981492715	0.01707074209665971	0.1149618986527216	1.0
LUDB	data/162	162	10	100	SPEC	0.5755985340734798	0.0033801983115720924	0.014707392467231779	0.15187669160025766	1.0
LUDB	data/162	162	1	100	SG0SPEC	0.15195774972233275	0.002760367780928916	0.01689942852458179	0.11020427825168058	1.0
LUDB	data/162	162	2	100	SG0SPEC	0.19966928803834003	0.002603983970481573	0.016039159752793485	0.10849895374985571	1.0
LUDB	data/162	162	3	100	SG0SPEC	0.18024824834295147	0.00259772320811292	0.015117927835699776	0.11410749309699365	1.0
LUDB	data/162	162	4	100	SG0SPEC	0.21706348619230287	0.0024065610575709434	0.013612909279010137	0.11675556255359307	1.0
LUDB	data/162	162	5	100	SG0SPEC	0.18290953825440484	0.0023450826658888667	0.01399412500846663	0.113130143509674	1.0
LUDB	data/162	162	6	100	SG0SPEC	0.17203318719715413	0.002448173819701857	0.014877126802860874	0.11348210135481233	1.0
LUDB	data/162	162	7	100	SG0SPEC	0.158626784956835	0.0024496221039877466	0.01476001517450983	0.11431621261580899	1.0
LUDB	data/162	162	8	100	SG0SPEC	0.15148676981586007	0.0026736466938276407	0.01625741695960466	0.11146122766964754	1.0
LUDB	data/162	162	9	100	SG0SPEC	0.20089228575833362	0.002686486811208641	0.01638143585648057	0.11509932030588743	1.0
LUDB	data/162	162	10	100	SG0SPEC	0.17790534727486734	0.0024292434389882435	0.014235485266832017	0.11750102911337686	1.0
LUDB	data/162	162	1	150	FD	0.3736552678434367	0.003382336189537369	0.017469783672902955	0.10199817162513085	1.0
LUDB	data/162	162	2	150	FD	0.20478734864197246	0.003238771647337368	0.016503028553297768	0.09084842324943507	1.0
LUDB	data/162	162	3	150	FD	0.22672810123822015	0.003340817950061634	0.015476341776928044	0.12309952073349645	1.0
LUDB	data/162	162	4	150	FD	0.25980359532924463	0.003142808378596631	0.013884231725073887	0.14339783213263413	1.0
LUDB	data/162	162	5	150	FD	0.3433341729598019	0.0030199752603361596	0.014387629667314055	0.1137500646866146	1.0
LUDB	data/162	162	6	150	FD	0.2127139756502837	0.003058914709586366	0.015303547006852235	0.0909615927072353	1.0
LUDB	data/162	162	7	150	FD	0.24732462897672167	0.003077044660567641	0.01514819133052458	0.10155300962486415	1.0
LUDB	data/162	162	8	150	FD	0.29275047670045595	0.0033158981196380753	0.01677612142681774	0.10422650636860636	1.0
LUDB	data/162	162	9	150	FD	0.2887322612875391	0.0033830724277117952	0.016837624005413245	0.10665865762560009	1.0
LUDB	data/162	162	10	150	FD	0.2824627605605313	0.0031367605115665436	0.014517808538464018	0.13609797736154072	1.0
LUDB	data/162	162	1	150	SG	0.20366142762162504	0.0023504019434175197	0.017064657572338292	0.1146814543583517	1.0
LUDB	data/162	162	2	150	SG	0.16199146288683375	0.002216372588824934	0.01622331970971231	0.11511768369899779	1.0
LUDB	data/162	162	3	150	SG	0.14362246023256173	0.0022078890847086075	0.01525995139810063	0.12054833099976042	1.0
LUDB	data/162	162	4	150	SG	0.1854127106057226	0.002036297456168359	0.013717015486996564	0.12421083302300055	1.0
LUDB	data/162	162	5	150	SG	0.137925410419604	0.001994415492049956	0.014137751450323713	0.11949340681603193	1.0
LUDB	data/162	162	6	150	SG	0.14793571828781227	0.0020914451856737224	0.015031230683334153	0.11818300209040271	1.0
LUDB	data/162	162	7	150	SG	0.17011612161969317	0.002080995549647534	0.014909051834446217	0.11858069878801553	1.0
LUDB	data/162	162	8	150	SG	0.16085329102192888	0.0022707485237609547	0.016423567510670454	0.11581744590172184	1.0
LUDB	data/162	162	9	150	SG	0.15162161729435022	0.002285106374077525	0.01655690205625698	0.1190598032201437	1.0
LUDB	data/162	162	10	150	SG	0.13411164986429644	0.002072695427176181	0.014329780896011602	0.12326165355090621	1.0
LUDB	data/162	162	1	150	SPEC	0.47273139321134716	0.00421888730721836	0.017883234754050598	0.17943922891680356	1.0
LUDB	data/162	162	2	150	SPEC	0.42642798908995355	0.004009535359665859	0.016826952278904003	0.13481011235103726	1.0
LUDB	data/162	162	3	150	SPEC	0.3187851344623053	0.004168525197178905	0.0158400374943848	0.1872839774919689	1.0
LUDB	data/162	162	4	150	SPEC	0.45773263349087234	0.003903806063092314	0.014174583467797834	0.21694229533998913	1.0
LUDB	data/162	162	5	150	SPEC	0.5454218427954826	0.003927067448737466	0.014735964033611623	0.17623676389419313	1.0
LUDB	data/162	162	6	150	SPEC	0.6366234505452592	0.003949774490404235	0.01572201819698136	0.17345544584945416	1.0
LUDB	data/162	162	7	150	SPEC	0.545663366974123	0.003873390928776914	0.015497923967427048	0.14679309795403847	1.0
LUDB	data/162	162	8	150	SPEC	0.3771439694251799	0.004045174065676352	0.017153428409073395	0.1417871027869939	1.0
LUDB	data/162	162	9	150	SPEC	0.6276575799982261	0.004178807762313351	0.017153950698581184	0.1371432466082304	1.0
LUDB	data/162	162	10	150	SPEC	0.46936549514958453	0.003936261492628567	0.014812354088546394	0.1746973107812012	1.0
LUDB	data/162	162	1	150	SG0SPEC	0.19442058380016874	0.0027839792239403322	0.016914297943692466	0.11438636902917872	1.0
LUDB	data/162	162	2	150	SG0SPEC	0.37409968691446543	0.0026257982064885584	0.0160465639805964	0.11613520910642804	1.0
LUDB	data/162	162	3	150	SG0SPEC	0.2152814128322152	0.002632809787798295	0.015139795017743679	0.11956104992158136	1.0
LUDB	data/162	162	4	150	SG0SPEC	0.24881302303980307	0.0024486782561022238	0.013636467047519907	0.12667290679424142	1.0
LUDB	data/162	162	5	150	SG0SPEC	0.20988923990979486	0.002374014667438477	0.014000332742736571	0.11961362209924987	1.0
LUDB	data/162	162	6	150	SG0SPEC	0.21448913458299745	0.002476129482294695	0.014879885927900264	0.1188511404195846	1.0
LUDB	data/162	162	7	150	SG0SPEC	0.19390263293651303	0.002485499960437305	0.014772531653748602	0.12126093700236246	1.0
LUDB	data/162	162	8	150	SG0SPEC	0.21761120380967716	0.0026990423316728012	0.016270823711787414	0.11680701793434128	1.0
LUDB	data/162	162	9	150	SG0SPEC	0.2872894781631083	0.0027200224228524756	0.01639614625911997	0.12110181957478516	1.0
LUDB	data/162	162	10	150	SG0SPEC	0.23408019832224417	0.00246783146122129	0.014255356548088858	0.12612231590831222	1.0
LUDB	data/163	163	1	40	FD	0.13700952744221567	0.003152139051065192	0.018537452320772554	0.06959065295868234	1.0
LUDB	data/163	163	2	40	FD	0.149322528759482	0.002477268908772763	0.014760839564739132	0.06381553751284862	1.0
LUDB	data/163	163	3	40	FD	0.13082664425736779	0.0027282252372739222	0.016281315567577326	0.0611905596584835	1.0
LUDB	data/163	163	4	40	FD	0.13034591260536718	0.0030276366969106527	0.017324127285691077	0.05382084363735996	1.0
LUDB	data/163	163	5	40	FD	0.14064561343457757	0.0025586443611090607	0.014435054784091215	0.05740939097995012	1.0
LUDB	data/163	163	6	40	FD	0.12437155064307728	0.0031483336542472195	0.018308340762910404	0.0644665998470723	1.0
LUDB	data/163	163	7	40	FD	0.13045193549879214	0.0028683527701733997	0.01764922361580633	0.06798318428101817	1.0
LUDB	data/163	163	8	40	FD	0.11496614985451559	0.0031319343557443887	0.018695483109697507	0.06575176082791463	1.0
LUDB	data/163	163	9	40	FD	0.11466577380086015	0.0030820074117070668	0.018080735113181153	0.06408398610291241	1.0
LUDB	data/163	163	10	40	FD	0.12099788436448511	0.0028940313189045356	0.016319398055439478	0.05925681679834261	1.0
LUDB	data/163	163	1	40	SG	0.13315483057739083	0.002742439116864179	0.01853766341698855	0.08022397668387576	1.0
LUDB	data/163	163	2	40	SG	0.15392097305311894	0.0021453938033436522	0.014753277000932277	0.0752125021768388	1.0
LUDB	data/163	163	3	40	SG	0.12327544220134193	0.002385565738662807	0.01628283794593846	0.07353279149333632	1.0
LUDB	data/163	163	4	40	SG	0.1248353252653607	0.002625656777459156	0.017310721177611253	0.06836604159374607	1.0
LUDB	data/163	163	5	40	SG	0.12665863498847565	0.0022192794398842226	0.014413783130411357	0.0688096053243657	1.0
LUDB	data/163	163	6	40	SG	0.11597275494647812	0.002748499888315588	0.01829974371483417	0.07431932241635883	1.0
LUDB	data/163	163	7	40	SG	0.13276850841469837	0.002511446882347028	0.01765779054639105	0.07824668373372691	1.0
LUDB	data/163	163	8	40	SG	0.11495271616835723	0.0027300064171935545	0.018696487958738985	0.07758764264085811	1.0
LUDB	data/163	163	9	40	SG	0.11501771265385932	0.0026849025495861833	0.018081992458821732	0.07663442474481737	1.0
LUDB	data/163	163	10	40	SG	0.15604718937011772	0.002513577203602495	0.01629725788913291	0.07083161242105265	1.0
LUDB	data/163	163	1	40	SPEC	0.1416008994702972	0.003240997965099938	0.018680335566491187	0.06839666015916256	1.0
LUDB	data/163	163	2	40	SPEC	0.15434696032765569	0.0025502855150870292	0.014875231090112663	0.06232619254433583	1.0
LUDB	data/163	163	3	40	SPEC	0.139452353875284	0.002802730106255844	0.016401846125567377	0.059302478405325855	1.0
LUDB	data/163	163	4	40	SPEC	0.13540394257562943	0.0031149207501537223	0.017465671517656354	0.051026068584007864	1.0
LUDB	data/163	163	5	40	SPEC	0.13930726288625897	0.0026330288343437737	0.014549706847498057	0.055833064029456925	1.0
LUDB	data/163	163	6	40	SPEC	0.12934151411505276	0.0032347058024284423	0.018449022061930595	0.06349209140821564	1.0
LUDB	data/163	163	7	40	SPEC	0.1321685767267569	0.002945301447443498	0.017781222585988885	0.06689675734396283	1.0
LUDB	data/163	163	8	40	SPEC	0.1188362354516042	0.003218861540811849	0.01883141828365161	0.06416504467390294	1.0
LUDB	data/163	163	9	40	SPEC	0.11846288227000244	0.003167683170540826	0.018213189730069013	0.0621839584226689	1.0
LUDB	data/163	163	10	40	SPEC	0.1482466767186314	0.0029761980986836704	0.01645407709770043	0.05775334323599393	1.0
LUDB	data/163	163	1	40	SG0SPEC	0.13879668057537126	0.0031692832273975224	0.018567037377615673	0.07254165066562765	1.0
LUDB	data/163	163	2	40	SG0SPEC	0.15148908799346258	0.0024864838660933627	0.014765170613009488	0.06678518530405245	1.0
LUDB	data/163	163	3	40	SG0SPEC	0.13081802642129758	0.002742958537048651	0.016308623981462638	0.06424602725646793	1.0
LUDB	data/163	163	4	40	SG0SPEC	0.13037087026978397	0.0030411936112022917	0.017339954766380453	0.05742902296041158	1.0
LUDB	data/163	163	5	40	SG0SPEC	0.15594007292998138	0.002570506968671086	0.01445174267098706	0.0601357817797276	1.0
LUDB	data/163	163	6	40	SG0SPEC	0.12424539189052745	0.0031668601533696604	0.018331983425034632	0.06697570952870367	1.0
LUDB	data/163	163	7	40	SG0SPEC	0.1286372440175134	0.002886660014645788	0.01767587337362517	0.07068483136172679	1.0
LUDB	data/163	163	8	40	SG0SPEC	0.11628902784450271	0.0031479940915483617	0.018729158005655083	0.06882840502628523	1.0
LUDB	data/163	163	9	40	SG0SPEC	0.11764603784268542	0.003097010751411329	0.018111204220917835	0.06742435531539943	1.0
LUDB	data/163	163	10	40	SG0SPEC	0.13565063697845636	0.0029087718903423256	0.016320695445475403	0.062216678368970046	1.0
LUDB	data/163	163	1	100	FD	0.316601927735954	0.0036718497244754445	0.018378937493296766	0.06673938628339199	1.0
LUDB	data/163	163	2	100	FD	0.24344925819340957	0.003070788762288469	0.014859464481304888	0.062359523190318004	1.0
LUDB	data/163	163	3	100	FD	0.17726152465701092	0.003173124770169673	0.01597313177948127	0.0551299960255925	1.0
LUDB	data/163	163	4	100	FD	0.33322581191244927	0.0036258563827234404	0.01706713821093418	0.0760640420603748	1.0
LUDB	data/163	163	5	100	FD	0.2828445448355309	0.0030808095506900243	0.014444184293797083	0.05257711390865127	1.0
LUDB	data/163	163	6	100	FD	0.20490000000150546	0.0035236575211652368	0.01807564835552278	0.034586292556316525	1.0
LUDB	data/163	163	7	100	FD	0.20423830286358652	0.0033714754703883343	0.017574631231979325	0.0503100650769001	1.0
LUDB	data/163	163	8	100	FD	0.18080501453124864	0.0036291325406565874	0.018425518942507435	0.06717752269380371	1.0
LUDB	data/163	163	9	100	FD	0.16460357597144865	0.003679119200111896	0.01782336987565122	0.06609584610662597	1.0
LUDB	data/163	163	10	100	FD	0.3687100043061296	0.0033492850813655454	0.016218710839273988	0.04226796333816382	1.0
LUDB	data/163	163	1	100	SG	0.14726032071806106	0.0028430559270353098	0.018201643817760696	0.05447089176043016	1.0
LUDB	data/163	163	2	100	SG	0.1800258907680848	0.0022669099004200837	0.014667434051732839	0.0647138396009739	1.0
LUDB	data/163	163	3	100	SG	0.13310089606764436	0.002471410681553895	0.015895716646919893	0.04857381331553341	1.0
LUDB	data/163	163	4	100	SG	0.14428925654351893	0.0027574710438844057	0.01689315959175728	0.06117973224990512	1.0
LUDB	data/163	163	5	100	SG	0.16906602121552347	0.002307950116829043	0.014183492646895494	0.045994856593638646	1.0
LUDB	data/163	163	6	100	SG	0.1309413964520081	0.0028361931641006657	0.018005057080086245	0.05396403736501366	1.0
LUDB	data/163	163	7	100	SG	0.15928473379617777	0.0025874523279866514	0.017380666378264333	0.06083679767609738	1.0
LUDB	data/163	163	8	100	SG	0.13235340716703892	0.0028421910646851223	0.018335136080276097	0.05489947589373525	1.0
LUDB	data/163	163	9	100	SG	0.14326126998337088	0.0028034210224682707	0.017698298302008475	0.057621845147776025	1.0
LUDB	data/163	163	10	100	SG	0.1620046373078473	0.0025950192946186494	0.016115266331586803	0.04327001491201494	1.0
LUDB	data/163	163	1	100	SPEC	0.3121453600161869	0.0040651003509733314	0.018609522899195298	0.10542255313809049	1.0
LUDB	data/163	163	2	100	SPEC	0.3747026706586162	0.0034070265640598705	0.015067292459114298	0.08486303149778507	1.0
LUDB	data/163	163	3	100	SPEC	2.0078493366288264	0.003504580124338223	0.016164113737343118	0.10078867039545353	1.0
LUDB	data/163	163	4	100	SPEC	0.33523075462706997	0.0040240476434167645	0.01728272147009425	0.10240645103750833	1.0
LUDB	data/163	163	5	100	SPEC	0.5266072324403049	0.0034852510902202336	0.014671954417986723	0.08424846964634455	1.0
LUDB	data/163	163	6	100	SPEC	0.24815102425990423	0.003802775788692715	0.018248835756183093	0.04627687074902605	1.0
LUDB	data/163	163	7	100	SPEC	0.5663614557482266	0.0037132031311617546	0.017777639121441504	0.06859122160562142	1.0
LUDB	data/163	163	8	100	SPEC	0.43008310521938253	0.003954944675908439	0.01862330029671661	0.10778624780586263	1.0
LUDB	data/163	163	9	100	SPEC	0.23658006215046032	0.004054486948129877	0.018044160208752713	0.0962245592509985	1.0
LUDB	data/163	163	10	100	SPEC	0.276753150489003	0.003761288434763475	0.01643061425749869	0.0691021516337966	1.0
LUDB	data/163	163	1	100	SG0SPEC	0.18570462158673331	0.0034164107686414733	0.018341062325407994	0.0430658494576299	1.0
LUDB	data/163	163	2	100	SG0SPEC	0.20984115215110333	0.0027701269983981375	0.014800978848311918	0.056538709170184685	1.0
LUDB	data/163	163	3	100	SG0SPEC	0.1873695920415556	0.0029609734240913367	0.016111284228173973	0.04885634490883995	1.0
LUDB	data/163	163	4	100	SG0SPEC	0.17601937576200577	0.0033514885862207552	0.01712059794538635	0.05853542527366749	1.0
LUDB	data/163	163	5	100	SG0SPEC	0.1835945472644069	0.002784015279432909	0.014309964316396322	0.050174597951198954	1.0
LUDB	data/163	163	6	100	SG0SPEC	0.1638366243832373	0.003388507387135399	0.01818779477259227	0.04741410101740333	1.0
LUDB	data/163	163	7	100	SG0SPEC	0.1836180382104306	0.0030706204864187625	0.01750918378102646	0.05423853922631785	1.0
LUDB	data/163	163	8	100	SG0SPEC	0.15711576410560643	0.0034140211425664857	0.018518884797724802	0.04736604537764782	1.0
LUDB	data/163	163	9	100	SG0SPEC	0.15778277220611342	0.0033663891433769596	0.017887887770986297	0.05047060167004106	1.0
LUDB	data/163	163	10	100	SG0SPEC	0.21061574313904122	0.0031143129149959065	0.01624961487040079	0.040828605939344884	1.0
LUDB	data/163	163	1	150	FD	0.2516525115881061	0.003937105098866259	0.018499971673344894	0.10863883715235105	1.0
LUDB	data/163	163	2	150	FD	0.2726571032561876	0.0031889419635426075	0.014961164432743588	0.07924298424834886	1.0
LUDB	data/163	163	3	150	FD	0.3948918252291702	0.003394944755727479	0.016098397046831817	0.09758278302483574	1.0
LUDB	data/163	163	4	150	FD	0.3793111015243517	0.003807979362957469	0.017117542102885533	0.10350101223508192	1.0
LUDB	data/163	163	5	150	FD	0.38572637950010286	0.003445943106017697	0.014595338544942492	0.08264230160064183	1.0
LUDB	data/163	163	6	150	FD	0.197147379121902	0.0036576081832931633	0.018157707129820334	0.04642580304810518	1.0
LUDB	data/163	163	7	150	FD	0.2317605860934691	0.003507739443853113	0.017579848109364745	0.07295717692831051	1.0
LUDB	data/163	163	8	150	FD	0.1837269614480231	0.0038632086965391856	0.018503461161043868	0.1018411881413291	1.0
LUDB	data/163	163	9	150	FD	0.24395937213093968	0.003980145321690403	0.017974338257156157	0.09868983767726089	1.0
LUDB	data/163	163	10	150	FD	0.27340414872446	0.0035905732344809786	0.016274841772998545	0.06077110503135019	1.0
LUDB	data/163	163	1	150	SG	0.14972787205870455	0.002845169654991338	0.01820264024726785	0.05405873543513501	1.0
LUDB	data/163	163	2	150	SG	0.16719006037900175	0.0022704228613473106	0.01466787741003271	0.06510129569132768	1.0
LUDB	data/163	163	3	150	SG	0.12865348728615256	0.002474938535815408	0.015894509530778856	0.04786013396770795	1.0
LUDB	data/163	163	4	150	SG	0.14256320937353104	0.0027594140065756506	0.016902819642731746	0.06014926699163795	1.0
LUDB	data/163	163	5	150	SG	0.16811657960141824	0.0023096120790353134	0.014191013570021031	0.047011729774166365	1.0
LUDB	data/163	163	6	150	SG	0.13227354835394592	0.002838529044099349	0.01801114084825196	0.05304098330327116	1.0
LUDB	data/163	163	7	150	SG	0.1690300838051838	0.00258796207166737	0.017393312526765275	0.06026032499696863	1.0
LUDB	data/163	163	8	150	SG	0.1357042812350597	0.002841562361215827	0.018326405708779338	0.054904061708806406	1.0
LUDB	data/163	163	9	150	SG	0.14636792856518446	0.0028072614906849537	0.017692516360856374	0.05602905390055026	1.0
LUDB	data/163	163	10	150	SG	0.1906697950492951	0.0025969845394268032	0.01611846275497894	0.043277049058367136	1.0
LUDB	data/163	163	1	150	SPEC	0.47476035238650083	0.005040771834700292	0.01902865809975061	0.2401617337561493	1.0
LUDB	data/163	163	2	150	SPEC	0.5467984854344288	0.0038213367585531468	0.015360005052779235	0.16964257925449147	1.0
LUDB	data/163	163	3	150	SPEC	0.4287021111312497	0.004323227231876631	0.016572848039035727	0.23832711139630927	1.0
LUDB	data/163	163	4	150	SPEC	0.8915869538826738	0.004769960879638301	0.017591815407361086	0.23076882806631693	1.0
LUDB	data/163	163	5	150	SPEC	0.401138362929059	0.0045308958558827606	0.01508979949357159	0.18865373821026402	1.0
LUDB	data/163	163	6	150	SPEC	1.1113664291131318	0.004635597295374946	0.01860108950393486	0.15547220456879948	1.0
LUDB	data/163	163	7	150	SPEC	0.718629202314777	0.004142763582375476	0.01786725643927675	0.15901751466113814	1.0
LUDB	data/163	163	8	150	SPEC	0.44919929103105943	0.0048521848094376825	0.018890649683478086	0.2090026903856142	1.0
LUDB	data/163	163	9	150	SPEC	0.48450881635852383	0.0050295745336922095	0.018532071795312445	0.1992753304541471	1.0
LUDB	data/163	163	10	150	SPEC	0.5593085777402381	0.004737746150803925	0.01677572194948843	0.16377679267515685	1.0
LUDB	data/163	163	1	150	SG0SPEC	0.30362540049216347	0.003473886303099295	0.01835015163779949	0.05266676656302245	1.0
LUDB	data/163	163	2	150	SG0SPEC	0.3072858005625291	0.0028099316411085893	0.01482722431899642	0.06624133174438636	1.0
LUDB	data/163	163	3	150	SG0SPEC	0.2276469485045993	0.0030009497629676124	0.01613537684683221	0.0637753084080736	1.0
LUDB	data/163	163	4	150	SG0SPEC	0.18220884198695106	0.003375673999918421	0.01713278080688026	0.07723311455628147	1.0
LUDB	data/163	163	5	150	SG0SPEC	0.2532750642661979	0.002846005429709793	0.014318942819365413	0.07282067904688405	1.0
LUDB	data/163	163	6	150	SG0SPEC	0.20296486596179816	0.003433025818703846	0.018204543911536086	0.05463833100632989	1.0
LUDB	data/163	163	7	150	SG0SPEC	0.18416984348791146	0.0030868548844104043	0.017512136700603937	0.05592866070408584	1.0
LUDB	data/163	163	8	150	SG0SPEC	0.1818044335347375	0.0034358151191694747	0.01852612334845976	0.06992237502805915	1.0
LUDB	data/163	163	9	150	SG0SPEC	0.219465172380197	0.003425993311948979	0.01791281094022317	0.06665926142550666	1.0
LUDB	data/163	163	10	150	SG0SPEC	0.24011127494098916	0.0031711422149787176	0.016273986077633945	0.0484182041183928	1.0
LUDB	data/164	164	1	40	FD	0.09347545693540776	0.0031636257616152906	0.01807584288515077	0.024012257380293132	1.0
LUDB	data/164	164	2	40	FD	0.1257326966587573	0.00332450687834224	0.01725120949979049	0.026357397444408587	1.0
LUDB	data/164	164	3	40	FD	0.084252710480097	0.003202086220799772	0.01784603151898745	0.02161600801429868	1.0
LUDB	data/164	164	4	40	FD	0.13436796101820075	0.0031783000868089778	0.018420996151739942	0.02189338767324976	1.0
LUDB	data/164	164	5	40	FD	0.13822593262744076	0.0034868454566583398	0.020643230897804614	0.02247311347438707	1.0
LUDB	data/164	164	6	40	FD	0.10669289311181283	0.0028074473534259884	0.015284856055197414	0.022553137109470888	1.0
LUDB	data/164	164	7	40	FD	0.13244218656174894	0.002834829790171872	0.01436821088743924	0.02706701841601867	1.0
LUDB	data/164	164	8	40	FD	0.10144033357589292	0.002933746655357961	0.016524947866294094	0.01635017525671576	1.0
LUDB	data/164	164	9	40	FD	0.12001956767597916	0.0030839384645553795	0.018250144215419484	0.018930448913106922	1.0
LUDB	data/164	164	1	40	SG	0.11554115148711926	0.0027206712063338697	0.01802413735304351	0.030818848024932295	1.0
LUDB	data/164	164	2	40	SG	0.13163665068147448	0.0028481264232766454	0.01717094160008914	0.03256154406025551	1.0
LUDB	data/164	164	3	40	SG	0.16143884218570492	0.0027547709504345975	0.017787468195156482	0.02825390305241595	1.0
LUDB	data/164	164	4	40	SG	0.09918724239600468	0.002737665417056498	0.01837622967902326	0.027738028067586323	1.0
LUDB	data/164	164	5	40	SG	0.15371480208623028	0.0029902695242007985	0.020591268225086747	0.029834579622450074	1.0
LUDB	data/164	164	6	40	SG	0.13751752014182392	0.0024131922408319006	0.01524066255680819	0.029184313571492992	1.0
LUDB	data/164	164	7	40	SG	0.13467039674471018	0.0024338974661533403	0.014302188119312614	0.03416179062930775	1.0
LUDB	data/164	164	8	40	SG	0.1054273307479667	0.002530053902985659	0.016481406693019278	0.023158337635637533	1.0
LUDB	data/164	164	9	40	SG	0.1788894649960238	0.0026478408163953023	0.018207773925400888	0.026345640891158494	1.0
LUDB	data/164	164	1	40	SPEC	0.10525760615287151	0.003258775709919373	0.01824113637730507	0.023259322587172674	1.0
LUDB	data/164	164	2	40	SPEC	0.11722617371647337	0.0034283051768318946	0.017417260512874243	0.02612460620758727	1.0
LUDB	data/164	164	3	40	SPEC	0.08594816986987165	0.0032980345370656108	0.018006197905353058	0.02068048383837172	1.0
LUDB	data/164	164	4	40	SPEC	0.12859695759696327	0.003273770956920237	0.018582849435754275	0.021878818386815373	1.0
LUDB	data/164	164	5	40	SPEC	0.12141972197020544	0.0035961210198051977	0.02083135595902368	0.022077442440876047	1.0
LUDB	data/164	164	6	40	SPEC	0.11058517480830848	0.0028923485808252025	0.01542879735226642	0.021836932979127383	1.0
LUDB	data/164	164	7	40	SPEC	0.12288711282243651	0.002921957419977037	0.014510994409983602	0.026131973797023728	1.0
LUDB	data/164	164	8	40	SPEC	0.11378551815661415	0.0030199717871219525	0.016669063347969495	0.015790327298267015	1.0
LUDB	data/164	164	9	40	SPEC	0.10638654861096525	0.0031794131225747336	0.018418155437493946	0.01875311764409231	1.0
LUDB	data/164	164	1	40	SG0SPEC	0.117472786956452	0.0031801556758219896	0.018035549223294374	0.025139297305620124	1.0
LUDB	data/164	164	2	40	SG0SPEC	0.1325956967733157	0.003339913578257591	0.017206238678380517	0.027209952062999043	1.0
LUDB	data/164	164	3	40	SG0SPEC	0.0868947029418074	0.0032186976841794266	0.01781328428176854	0.02272340975555738	1.0
LUDB	data/164	164	4	40	SG0SPEC	0.13982359152615165	0.0031938370346342553	0.01839247118283273	0.02251688708785205	1.0
LUDB	data/164	164	5	40	SG0SPEC	0.1531004476639386	0.003499710909809209	0.020596499318471156	0.023452865668374335	1.0
LUDB	data/164	164	6	40	SG0SPEC	0.1090490306522977	0.0028214203449906505	0.015254443470338502	0.023448307784673827	1.0
LUDB	data/164	164	7	40	SG0SPEC	0.14893982735295166	0.002850296788918257	0.014336404238984293	0.028169664655223484	1.0
LUDB	data/164	164	8	40	SG0SPEC	0.10022617527397387	0.0029498703820948534	0.016507756334965446	0.017708300016079564	1.0
LUDB	data/164	164	9	40	SG0SPEC	0.1227576215075639	0.0030979535335189674	0.018212618648073463	0.020343036725722897	1.0
LUDB	data/164	164	1	100	FD	0.21324977822804583	0.00355338446674525	0.01880284929549929	0.034831919370668644	1.0
LUDB	data/164	164	2	100	FD	0.1305865627937096	0.0037880384705272865	0.017986251285299376	0.03241366197268838	1.0
LUDB	data/164	164	3	100	FD	0.13901775493442026	0.0035713863701355777	0.018513899032787436	0.037301333401538614	1.0
LUDB	data/164	164	4	100	FD	0.19395597717595334	0.0035391736801473105	0.019045411480437497	0.04770794695475016	1.0
LUDB	data/164	164	5	100	FD	0.1791631471367531	0.003864646699471211	0.021355918124676774	0.02493762614351154	1.0
LUDB	data/164	164	6	100	FD	0.19818337782461348	0.0031346946895307614	0.015738230662352675	0.031170020497779716	1.0
LUDB	data/164	164	7	100	FD	0.1813651860304383	0.003290746222987846	0.014883906746575545	0.05521577575083336	1.0
LUDB	data/164	164	8	100	FD	0.17967155204807547	0.003284832450142417	0.01721657982077768	0.034591685291568815	1.0
LUDB	data/164	164	9	100	FD	0.17937731789985895	0.0034212264752941143	0.018988717039711823	0.03352966676182624	1.0
LUDB	data/164	164	1	100	SG	0.1548032743092828	0.0027936822599665266	0.01853013851042519	0.02679698312107246	1.0
LUDB	data/164	164	2	100	SG	0.14624758755014466	0.002968795896197775	0.017767549342096428	0.0335103921295332	1.0
LUDB	data/164	164	3	100	SG	0.1022807495365753	0.002851861460238522	0.018273810651774056	0.024413951880296138	1.0
LUDB	data/164	164	4	100	SG	0.17210046596325726	0.002821931519352499	0.018834632248770265	0.03125447048909873	1.0
LUDB	data/164	164	5	100	SG	0.1279678360728537	0.003109292394208834	0.02114357694857357	0.029705221002672522	1.0
LUDB	data/164	164	6	100	SG	0.11025799290302468	0.0024948101373503387	0.01553559791104602	0.024832133527642866	1.0
LUDB	data/164	164	7	100	SG	0.15283589209573895	0.0025314298984423283	0.014616262985531009	0.028178667880416973	1.0
LUDB	data/164	164	8	100	SG	0.1417868605088651	0.0025996995190103937	0.016914522329609195	0.020392886208681647	1.0
LUDB	data/164	164	9	100	SG	0.12496643657399333	0.00273738028813178	0.018739607108158727	0.020662772972437952	1.0
LUDB	data/164	164	1	100	SPEC	0.3129954150567088	0.003834576031753401	0.01909641822461462	0.05246118542250004	1.0
LUDB	data/164	164	2	100	SPEC	0.17831980988897406	0.004047362879010641	0.01823916932872755	0.05265378422194821	1.0
LUDB	data/164	164	3	100	SPEC	0.2626686484729201	0.0038200972282119365	0.018782266626783107	0.061795404416831	1.0
LUDB	data/164	164	4	100	SPEC	0.22889277499752012	0.0037928663118545368	0.019326010022337577	0.07590866330848582	1.0
LUDB	data/164	164	5	100	SPEC	0.2301865070021037	0.004081863078792849	0.021627397377873957	0.029116326838640332	1.0
LUDB	data/164	164	6	100	SPEC	0.2765338859566304	0.003371419855156849	0.015970597191628386	0.05278598272564014	1.0
LUDB	data/164	164	7	100	SPEC	0.2911441062272116	0.0035842041618905575	0.015133415858858983	0.09447316267294176	1.0
LUDB	data/164	164	8	100	SPEC	0.26089598961350885	0.003552236925349763	0.017483352234390116	0.06519113026101789	1.0
LUDB	data/164	164	9	100	SPEC	0.3812571318341718	0.0036461815890848526	0.01925877953856997	0.05277560931806116	1.0
LUDB	data/164	164	1	100	SG0SPEC	0.1859034113475451	0.0033334666673889716	0.018486908567772804	0.021964314796689605	1.0
LUDB	data/164	164	2	100	SG0SPEC	0.20049479689066124	0.003564308442627995	0.017760748649475057	0.029043738005391173	1.0
LUDB	data/164	164	3	100	SG0SPEC	0.1816946767171241	0.0033981683057809748	0.018287163591821507	0.024030760283465246	1.0
LUDB	data/164	164	4	100	SG0SPEC	0.15710000827411702	0.003385377083986778	0.018828785503845355	0.03004818510725615	1.0
LUDB	data/164	164	5	100	SG0SPEC	0.14552473271279237	0.0037251389160439666	0.021129736985447928	0.030410362945911592	1.0
LUDB	data/164	164	6	100	SG0SPEC	0.16674683177178465	0.002963832253583127	0.015562842374694163	0.020883572864444793	1.0
LUDB	data/164	164	7	100	SG0SPEC	0.1957128044143316	0.0030448875696024768	0.014679089915701991	0.02700256692552521	1.0
LUDB	data/164	164	8	100	SG0SPEC	0.17900517323818502	0.003094683484316165	0.016877718592401763	0.023798199893015053	1.0
LUDB	data/164	164	9	100	SG0SPEC	0.17130812343686128	0.0032842829806663874	0.018719191365135175	0.01963056542537698	1.0
LUDB	data/164	164	1	150	FD	0.34802038191219486	0.0037098420276886297	0.019023872321430605	0.06490860435158023	1.0
LUDB	data/164	164	2	150	FD	0.15929584485404077	0.003904881956905391	0.0181022822816142	0.05690960233704485	1.0
LUDB	data/164	164	3	150	FD	0.2786313109377027	0.003720107048547181	0.018674703284089385	0.07440497623171619	1.0
LUDB	data/164	164	4	150	FD	0.3768415829271176	0.0036393536080067262	0.01914444001832104	0.07497116560331703	1.0
LUDB	data/164	164	5	150	FD	0.15503172734624543	0.003970398710295423	0.02145022565830286	0.039907870360906525	1.0
LUDB	data/164	164	6	150	FD	0.3862506299985426	0.003329491517348931	0.01594667886182727	0.0825309472180215	1.0
LUDB	data/164	164	7	150	FD	0.19990733734857663	0.0034899591239961492	0.015027441319939628	0.0865004456278613	1.0
LUDB	data/164	164	8	150	FD	0.2678770122229694	0.003454903159845689	0.01738981453220573	0.06026572873744293	1.0
LUDB	data/164	164	9	150	FD	0.16670416395553198	0.003502193678430843	0.019055592130878932	0.05867850431489238	1.0
LUDB	data/164	164	1	150	SG	0.1507290167280049	0.0027972338934843083	0.018525754012011952	0.026553337094369533	1.0
LUDB	data/164	164	2	150	SG	0.14242095275763617	0.002969438518728129	0.017766203272807174	0.03382132384137782	1.0
LUDB	data/164	164	3	150	SG	0.0977433362213115	0.002853836823434359	0.01826559646935249	0.025160678652499838	1.0
LUDB	data/164	164	4	150	SG	0.1566308162304081	0.0028234032617522067	0.018841303509429256	0.03187997217463752	1.0
LUDB	data/164	164	5	150	SG	0.13818081487362177	0.0031062304007975334	0.02114148041972939	0.03021656945792984	1.0
LUDB	data/164	164	6	150	SG	0.11269123921998948	0.0024932094331562263	0.015524777456907128	0.025107174954928355	1.0
LUDB	data/164	164	7	150	SG	0.16572175077772758	0.0025341334725746223	0.014617709999931396	0.02820764748255495	1.0
LUDB	data/164	164	8	150	SG	0.2397555775787906	0.002600476796987262	0.016913626335545138	0.02034574001261508	1.0
LUDB	data/164	164	9	150	SG	0.14009467542410856	0.002738734910936211	0.01874495372002523	0.019510255181201988	1.0
LUDB	data/164	164	1	150	SPEC	0.47717767445469156	0.004784782603281427	0.01968920529028879	0.1936914904721639	1.0
LUDB	data/164	164	2	150	SPEC	0.46766570541393443	0.004815074214909479	0.018658247637104747	0.19717613456858935	1.0
LUDB	data/164	164	3	150	SPEC	0.5511318011863607	0.004648941125465976	0.01921114813249534	0.21820741173757677	1.0
LUDB	data/164	164	4	150	SPEC	0.5835100562112894	0.0045727610831326655	0.019674604304431565	0.18920204386077602	1.0
LUDB	data/164	164	5	150	SPEC	0.46241896142195604	0.004806708818535005	0.021942922809770272	0.15400358856608207	1.0
LUDB	data/164	164	6	150	SPEC	0.5970003214751776	0.00423797197940691	0.01650534062330216	0.22627339174283095	1.0
LUDB	data/164	164	7	150	SPEC	0.42779942952335265	0.004321159520067199	0.015544094962668002	0.18857632073471411	1.0
LUDB	data/164	164	8	150	SPEC	0.500140920556931	0.004345975547546567	0.017959973517465845	0.16248132293531956	1.0
LUDB	data/164	164	9	150	SPEC	0.4983087486053875	0.004105731641115043	0.019530646339047466	0.15440962952087184	1.0
LUDB	data/164	164	1	150	SG0SPEC	0.26610393061325277	0.003385028159478651	0.018527175322125625	0.04038462637229841	1.0
LUDB	data/164	164	2	150	SG0SPEC	0.2438402528325698	0.0035773582820930526	0.017770101899458636	0.037437898644144665	1.0
LUDB	data/164	164	3	150	SG0SPEC	0.17376727804814035	0.003430411428649157	0.018292570257380663	0.046724457392351156	1.0
LUDB	data/164	164	4	150	SG0SPEC	0.17560260858218166	0.003420649517286249	0.018844315925600114	0.034352906839455646	1.0
LUDB	data/164	164	5	150	SG0SPEC	0.17546434008458917	0.0037208401015960645	0.02112838550436008	0.04857991969320995	1.0
LUDB	data/164	164	6	150	SG0SPEC	0.18521670574882781	0.002971955247435313	0.015572494350699507	0.03651813933552556	1.0
LUDB	data/164	164	7	150	SG0SPEC	0.26897503907634607	0.0030707697955983837	0.014706045530129408	0.040806903029578845	1.0
LUDB	data/164	164	8	150	SG0SPEC	0.16669418582109952	0.0031420368439421574	0.01690382207026885	0.03640585894372675	1.0
LUDB	data/164	164	9	150	SG0SPEC	0.3072188544392816	0.0033044118973820907	0.01873690390296059	0.023822239798391136	1.0
LUDB	data/165	165	1	40	FD	0.1211530941338181	0.003157504607656883	0.016346800280174344	0.050385344362785627	1.0
LUDB	data/165	165	2	40	FD	0.15951619593059577	0.0028575095767743985	0.014085725754670955	0.05102081337500966	1.0
LUDB	data/165	165	3	40	FD	0.11535806325250256	0.0028993163766484345	0.015142561953687142	0.04891869463108821	1.0
LUDB	data/165	165	4	40	FD	0.13026395913750488	0.0029200560824293965	0.01596801984433159	0.0410666796197912	1.0
LUDB	data/165	165	5	40	FD	0.16700494908528868	0.0025071761236457727	0.012519420214832114	0.05410670936978371	1.0
LUDB	data/165	165	6	40	FD	0.1361293393505156	0.0028756253859066622	0.014626268432183044	0.044703368581800115	1.0
LUDB	data/165	165	7	40	FD	0.11052914852059932	0.0027931456436158467	0.015134296299929451	0.047388866714078194	1.0
LUDB	data/165	165	8	40	FD	0.14111112947210203	0.0027509030631641613	0.013855276525777517	0.054347965701673655	1.0
LUDB	data/165	165	9	40	FD	0.18878115182875863	0.003056226619908755	0.015205621913595013	0.052771224888733974	1.0
LUDB	data/165	165	1	40	SG	0.12794089781380397	0.0027163497239756805	0.016289158915510187	0.058211709651860545	1.0
LUDB	data/165	165	2	40	SG	0.14426219138032395	0.002441489711147261	0.014020414750624852	0.058209920025020526	1.0
LUDB	data/165	165	3	40	SG	0.1497838014968138	0.0024902276810940425	0.015093203845649812	0.05597130035799706	1.0
LUDB	data/165	165	4	40	SG	0.14271443672359613	0.0025149382536540743	0.015926263194887016	0.0477101059227153	1.0
LUDB	data/165	165	5	40	SG	0.1698719143008478	0.002140236676064926	0.012460464756019737	0.06190537010988759	1.0
LUDB	data/165	165	6	40	SG	0.11368490374223074	0.0024660004655252584	0.014569041632083297	0.0525615950350193	1.0
LUDB	data/165	165	7	40	SG	0.10993567969232901	0.0024065567019083962	0.015097323069335757	0.05386449116770747	1.0
LUDB	data/165	165	8	40	SG	0.1356267224023692	0.0023619141789018726	0.013804486530318452	0.06166253007641119	1.0
LUDB	data/165	165	9	40	SG	0.13186168196104403	0.0026193370013224923	0.015139468756873923	0.060229792490549376	1.0
LUDB	data/165	165	1	40	SPEC	0.12271534092107454	0.0032536905637720282	0.01650777523610336	0.04989607273616961	1.0
LUDB	data/165	165	2	40	SPEC	0.15563120317630091	0.002949740700010457	0.014224930158076214	0.05084045371563642	1.0
LUDB	data/165	165	3	40	SPEC	0.12653582576271596	0.0029888476864886717	0.015291125635903222	0.04862235412466821	1.0
LUDB	data/165	165	4	40	SPEC	0.13922576991648988	0.003007620998060667	0.01612543619676839	0.040601468979827325	1.0
LUDB	data/165	165	5	40	SPEC	0.1706784812092933	0.002588143574125034	0.012653163955844714	0.05377605838872507	1.0
LUDB	data/165	165	6	40	SPEC	0.1403259195697534	0.002965528516840393	0.014773690134111079	0.04399718226429678	1.0
LUDB	data/165	165	7	40	SPEC	0.11522739535453255	0.0028776818156358115	0.015280287872562045	0.047202412156305974	1.0
LUDB	data/165	165	8	40	SPEC	0.14959936373681512	0.0028359936349855305	0.013989566211646778	0.0541937270190655	1.0
LUDB	data/165	165	9	40	SPEC	0.13820031187033996	0.0031528962834485147	0.015357246029771015	0.05250279726396492	1.0
LUDB	data/165	165	1	40	SG0SPEC	0.1250362645637429	0.00317305866285605	0.01632451977303605	0.05199235577102319	1.0
LUDB	data/165	165	2	40	SG0SPEC	0.15457853892191992	0.00286942287430329	0.01406660013040752	0.052478900714139895	1.0
LUDB	data/165	165	3	40	SG0SPEC	0.11695480454969942	0.0029122252828236595	0.0151217584321887	0.050349189068997824	1.0
LUDB	data/165	165	4	40	SG0SPEC	0.12934946557323865	0.0029345538936881395	0.015945801193331853	0.04233530154610777	1.0
LUDB	data/165	165	5	40	SG0SPEC	0.17027118920608636	0.0025170194859017235	0.012480535150335554	0.0557838614243904	1.0
LUDB	data/165	165	6	40	SG0SPEC	0.1463865474227596	0.00288841767143745	0.014610368940552945	0.0463211152455165	1.0
LUDB	data/165	165	7	40	SG0SPEC	0.11605566391834948	0.002806806557610737	0.015117017893281142	0.048690763370202686	1.0
LUDB	data/165	165	8	40	SG0SPEC	0.13604287323882666	0.0027644406778526594	0.013842596270170655	0.05590922355698512	1.0
LUDB	data/165	165	9	40	SG0SPEC	0.16084689929031962	0.003069914214059532	0.01518211901659574	0.05439865755289571	1.0
LUDB	data/165	165	1	100	FD	0.18380836255592606	0.003517691883411825	0.016462916259658632	0.06342023312231929	1.0
LUDB	data/165	165	2	100	FD	0.5681042986872129	0.0032826714788431652	0.014178919678844815	0.0687640374097702	1.0
LUDB	data/165	165	3	100	FD	0.2199893651017102	0.003292451249674545	0.015213226065414148	0.07430182811594964	1.0
LUDB	data/165	165	4	100	FD	0.18559252902764922	0.003302371725120567	0.01601149982469192	0.06838980306528836	1.0
LUDB	data/165	165	5	100	FD	0.22262687488279465	0.0028992022944858754	0.012757855919925771	0.07892914485657866	1.0
LUDB	data/165	165	6	100	FD	0.20911544693626496	0.003394360319199529	0.014868998786690419	0.0787424284969998	1.0
LUDB	data/165	165	7	100	FD	0.2512278673616496	0.0031655088902699585	0.015217205366092447	0.061283137289107927	1.0
LUDB	data/165	165	8	100	FD	0.24074337434852686	0.0031953776308856372	0.013965058754856612	0.08575218911633478	1.0
LUDB	data/165	165	9	100	FD	0.2329959498157285	0.00346754160413639	0.015300014670869444	0.08339397481973632	1.0
LUDB	data/165	165	1	100	SG	0.1325735911237457	0.002805090296976793	0.016314232027400434	0.0509617156778836	1.0
LUDB	data/165	165	2	100	SG	0.1874515828655	0.002522175526635239	0.014029669708237748	0.05461548220948381	1.0
LUDB	data/165	165	3	100	SG	0.13562996174911818	0.0025732043253884913	0.015101780943838551	0.054055846015930296	1.0
LUDB	data/165	165	4	100	SG	0.1624358272672775	0.0026042781133297638	0.015902741359995413	0.047111899139313324	1.0
LUDB	data/165	165	5	100	SG	0.1429886937543816	0.00223373126760797	0.012615098442542213	0.058233295026370896	1.0
LUDB	data/165	165	6	100	SG	0.13989083497706634	0.002582716475717133	0.014630071328699524	0.05258966834584028	1.0
LUDB	data/165	165	7	100	SG	0.1310629341204484	0.0024958002963767437	0.015106778063011528	0.05448672738052151	1.0
LUDB	data/165	165	8	100	SG	0.27868444471940595	0.0024486170449783654	0.013784302296364074	0.06413944865499882	1.0
LUDB	data/165	165	9	100	SG	0.14594780206089095	0.0027107260605562593	0.015136180979257232	0.05653212542989304	1.0
LUDB	data/165	165	1	100	SPEC	0.2354121833459965	0.003742741256600158	0.016663420245278098	0.0795104350951371	1.0
LUDB	data/165	165	2	100	SPEC	0.29853812641251837	0.003545051718239351	0.0143674576748874	0.08970553909198599	1.0
LUDB	data/165	165	3	100	SPEC	0.2859884247622072	0.0035589419477361577	0.015406888483128479	0.10079967520779314	1.0
LUDB	data/165	165	4	100	SPEC	0.2586628501123025	0.003546439637080934	0.016198216540750748	0.0921735392975279	1.0
LUDB	data/165	165	5	100	SPEC	0.2497426257773955	0.0031202854032990474	0.012941290833212923	0.10670752469016422	1.0
LUDB	data/165	165	6	100	SPEC	0.2755270723075023	0.003676994251492961	0.015100140999810847	0.1089179268444522	1.0
LUDB	data/165	165	7	100	SPEC	0.315600916937603	0.0034161939027297296	0.01539962252564662	0.07754013540786943	1.0
LUDB	data/165	165	8	100	SPEC	0.30699353753342934	0.0034512475297098287	0.01415217013674024	0.1119707261483152	1.0
LUDB	data/165	165	9	100	SPEC	0.2652972303401691	0.0037283026703442703	0.015490889198077035	0.11306004751501873	1.0
LUDB	data/165	165	1	100	SG0SPEC	0.16221378730627362	0.003334440097174708	0.016406389890970256	0.042183498927753096	1.0
LUDB	data/165	165	2	100	SG0SPEC	0.20226195182210557	0.003049389109964849	0.014124961033897345	0.04800661956758617	1.0
LUDB	data/165	165	3	100	SG0SPEC	0.16691176071604916	0.00306308534679708	0.015178020395083732	0.046482275788103884	1.0
LUDB	data/165	165	4	100	SG0SPEC	0.13767563955342077	0.003095161530979274	0.0159773892818749	0.04003734376153081	1.0
LUDB	data/165	165	5	100	SG0SPEC	0.13197523455266094	0.002677345748509391	0.012670431922365822	0.05101030304702742	1.0
LUDB	data/165	165	6	100	SG0SPEC	0.15202755329095935	0.003114707947217591	0.01469758543265828	0.039417158758064334	1.0
LUDB	data/165	165	7	100	SG0SPEC	0.17294226908650787	0.00297210713686342	0.015168037509555738	0.048170838327080745	1.0
LUDB	data/165	165	8	100	SG0SPEC	0.2627035100943892	0.0029360061569376436	0.013848258747101347	0.05590537774827764	1.0
LUDB	data/165	165	9	100	SG0SPEC	0.16580530892745768	0.003242494096216923	0.015247407888060872	0.04619146066382279	1.0
LUDB	data/165	165	1	150	FD	0.21777097084294234	0.003563792687587678	0.01652622848179377	0.07209127096371623	1.0
LUDB	data/165	165	2	150	FD	0.22728135428118706	0.0033794792062594374	0.014296042394682866	0.07844769149281226	1.0
LUDB	data/165	165	3	150	FD	0.25210047661805657	0.0034148843844957174	0.015356943887510827	0.08683033677059136	1.0
LUDB	data/165	165	4	150	FD	0.22598848995038434	0.003394347212188677	0.016070269763982674	0.07562229967997706	1.0
LUDB	data/165	165	5	150	FD	0.2625482405771235	0.0030437058824708168	0.012924042626843272	0.0949523522920013	1.0
LUDB	data/165	165	6	150	FD	0.2605044934953321	0.00351649637655714	0.014969037906727616	0.10359915976087315	1.0
LUDB	data/165	165	7	150	FD	0.20377935324946267	0.003293303572621948	0.015287735454803454	0.06644701136879666	1.0
LUDB	data/165	165	8	150	FD	0.2208144839186007	0.0032472772855501437	0.014061403389445956	0.0949412654494391	1.0
LUDB	data/165	165	9	150	FD	0.21995716054787384	0.0036206683618007426	0.015381560550926822	0.09698178787105025	1.0
LUDB	data/165	165	1	150	SG	0.13788599220001013	0.0028073936696400713	0.016314686809891288	0.05112903249458279	1.0
LUDB	data/165	165	2	150	SG	0.205672657143673	0.0025249171911710436	0.014026277928882178	0.05482470786615889	1.0
LUDB	data/165	165	3	150	SG	0.1467405027064851	0.0025766250298630156	0.015096179246803176	0.05421222857346525	1.0
LUDB	data/165	165	4	150	SG	0.16552028887526785	0.002605173254847104	0.015902148637822727	0.047988807322107085	1.0
LUDB	data/165	165	5	150	SG	0.1870046752849215	0.002235344704886482	0.01261067720820299	0.058353722402513415	1.0
LUDB	data/165	165	6	150	SG	0.1489869577086563	0.0025834299939883915	0.014634329261830123	0.053567391762645376	1.0
LUDB	data/165	165	7	150	SG	0.14707662477120537	0.0024971563039358356	0.015105634074248463	0.05537910824797668	1.0
LUDB	data/165	165	8	150	SG	0.20878304698075723	0.002451128021481671	0.013787701845763601	0.06449892612506038	1.0
LUDB	data/165	165	9	150	SG	0.16034572061083863	0.002712446013923356	0.015133163461801562	0.056974107922238726	1.0
LUDB	data/165	165	1	150	SPEC	0.4029144427215593	0.003966650705509807	0.016798503344545353	0.13987195091558174	1.0
LUDB	data/165	165	2	150	SPEC	0.3348098051686481	0.0038897574935253506	0.014597039133509175	0.14730952940549194	1.0
LUDB	data/165	165	3	150	SPEC	0.5056219134518907	0.003954557613771504	0.01570839741932789	0.15897497177495215	1.0
LUDB	data/165	165	4	150	SPEC	0.7340744138639238	0.0038660794919699593	0.016370872427123994	0.1610949932693728	1.0
LUDB	data/165	165	5	150	SPEC	0.47745049577437204	0.003671159408318099	0.013362823618493731	0.1551722581645855	1.0
LUDB	data/165	165	6	150	SPEC	0.47874551619702954	0.0041398907088683965	0.015351482422125055	0.20048676423440054	1.0
LUDB	data/165	165	7	150	SPEC	0.536945412317771	0.003862681049443786	0.015594558087335167	0.149151033790408	1.0
LUDB	data/165	165	8	150	SPEC	1.1232568145569513	0.0037221344806930685	0.014369808842838989	0.19264219933156956	1.0
LUDB	data/165	165	9	150	SPEC	0.4825893808836357	0.00430729789574713	0.015741366125432213	0.17988952859994067	1.0
LUDB	data/165	165	1	150	SG0SPEC	0.20926082651558603	0.003356890687517469	0.01640750891847375	0.05114963760258308	1.0
LUDB	data/165	165	2	150	SG0SPEC	0.24272972191415298	0.003074309200876123	0.014128733723093551	0.049641857004239766	1.0
LUDB	data/165	165	3	150	SG0SPEC	0.16538479477536341	0.003088702170824465	0.015184587186929194	0.0490752505134736	1.0
LUDB	data/165	165	4	150	SG0SPEC	0.19677908386837953	0.003103855767417233	0.015978941307448077	0.048614549193049174	1.0
LUDB	data/165	165	5	150	SG0SPEC	0.26265437000652336	0.0026913041751517233	0.01267149443663011	0.05410908053852028	1.0
LUDB	data/165	165	6	150	SG0SPEC	0.2600040965312591	0.003132492936700313	0.01469282993542812	0.048069123570374316	1.0
LUDB	data/165	165	7	150	SG0SPEC	0.19534365860741823	0.002985540269499928	0.015181657508130173	0.049822900774724836	1.0
LUDB	data/165	165	8	150	SG0SPEC	0.3056640616601538	0.0029563340770732004	0.01385464091888055	0.05769826756958586	1.0
LUDB	data/165	165	9	150	SG0SPEC	0.23324763400172813	0.0032616656996370124	0.015239245296787335	0.04673242017746552	1.0
LUDB	data/166	166	1	40	FD	0.1820239941200835	0.003056336817550704	0.017180385676539355	0.02763880569433884	1.0
LUDB	data/166	166	2	40	FD	0.1223635757287359	0.0032529405734434387	0.018139890432376942	0.02865787923244121	1.0
LUDB	data/166	166	3	40	FD	0.1820120706010176	0.0030319545486764336	0.017053473932169234	0.02810099439874864	1.0
LUDB	data/166	166	4	40	FD	0.14845838770180503	0.003209163560223865	0.01785872190526153	0.0299712150169684	1.0
LUDB	data/166	166	5	40	FD	0.20409699587200328	0.002899279029797742	0.0160843783789597	0.025659938468074878	1.0
LUDB	data/166	166	6	40	FD	0.12196002565209597	0.003171987953907317	0.017622511648575586	0.03147947397998723	1.0
LUDB	data/166	166	7	40	FD	0.18476744886554067	0.0032274996911622303	0.017907229159988134	0.025629639558256517	1.0
LUDB	data/166	166	8	40	FD	0.13466972160169055	0.0028710555385681184	0.016156930636240997	0.027970420608032343	1.0
LUDB	data/166	166	1	40	SG	0.12978227921523564	0.002659251908814609	0.017153871476988745	0.025172219372835754	1.0
LUDB	data/166	166	2	40	SG	0.12464359057132396	0.0028193237129431827	0.018116071059583124	0.026141573268612727	1.0
LUDB	data/166	166	3	40	SG	0.1486193383344285	0.0026341146674542346	0.01702857300692479	0.025613150708842757	1.0
LUDB	data/166	166	4	40	SG	0.16514624362061628	0.0027884686323959456	0.01782855346291719	0.027021869495747572	1.0
LUDB	data/166	166	5	40	SG	0.20460839341582215	0.0025090062108122082	0.016071598752193564	0.024093481041516686	1.0
LUDB	data/166	166	6	40	SG	0.12213239798518954	0.0027479594212458103	0.017593052723102673	0.028872120794507395	1.0
LUDB	data/166	166	7	40	SG	0.14335509226367685	0.002802009414635359	0.017886641733889555	0.023600974743263156	1.0
LUDB	data/166	166	8	40	SG	0.13648524447550175	0.002489596332631145	0.016135338704460978	0.025704880642759963	1.0
LUDB	data/166	166	1	40	SPEC	0.18228960328778523	0.003142793943873062	0.017337826203062116	0.02947253793780284	1.0
LUDB	data/166	166	2	40	SPEC	0.1343830332136694	0.0033455305229308095	0.018303931942501985	0.03063480036675973	1.0
LUDB	data/166	166	3	40	SPEC	0.1791622842591007	0.0031186831531825943	0.017208322396364228	0.02998845020205034	1.0
LUDB	data/166	166	4	40	SPEC	0.15843559874326604	0.0032994077239229622	0.018020004095425205	0.032135260220030236	1.0
LUDB	data/166	166	5	40	SPEC	0.1598708400829765	0.002983726686302973	0.01623789628594137	0.0273036339956821	1.0
LUDB	data/166	166	6	40	SPEC	0.11952947690916325	0.003262527051848681	0.017781865101560792	0.03347526526099987	1.0
LUDB	data/166	166	7	40	SPEC	0.1837564599143682	0.0033204200567477117	0.018076388455098683	0.027328733197992255	1.0
LUDB	data/166	166	8	40	SPEC	0.1361213210367166	0.002952930000571404	0.01630268447889974	0.02979896718237228	1.0
LUDB	data/166	166	1	40	SG0SPEC	0.20624935707497377	0.0030746884362087695	0.017155674869209353	0.026963595546952455	1.0
LUDB	data/166	166	2	40	SG0SPEC	0.11259957056681237	0.003273823569450963	0.01811433283242265	0.027963672027400986	1.0
LUDB	data/166	166	3	40	SG0SPEC	0.16805832638235021	0.00304827589529158	0.0170311390162826	0.027466267406352468	1.0
LUDB	data/166	166	4	40	SG0SPEC	0.12906738755521605	0.00323001956424449	0.017834171074036693	0.029242120134376565	1.0
LUDB	data/166	166	5	40	SG0SPEC	0.1785675859258388	0.0029161489409310006	0.016059575643919945	0.025153560247016673	1.0
LUDB	data/166	166	6	40	SG0SPEC	0.11189345744988731	0.003191556998672262	0.017595931398860763	0.031037718848333142	1.0
LUDB	data/166	166	7	40	SG0SPEC	0.18254329011323303	0.003246472268510945	0.017882506854877973	0.0251066691576891	1.0
LUDB	data/166	166	8	40	SG0SPEC	0.1350056387387332	0.0028898473339127747	0.016129966914019814	0.027474151814189197	1.0
LUDB	data/166	166	1	100	FD	0.21352321472285693	0.003796792729319489	0.016919180553750086	0.04933171270824258	1.0
LUDB	data/166	166	2	100	FD	0.1909929140998337	0.004022813265487279	0.017826954211228218	0.0488607483149609	1.0
LUDB	data/166	166	3	100	FD	0.2081227897569608	0.0037680911365471884	0.01680500062812046	0.05046146212443948	1.0
LUDB	data/166	166	4	100	FD	0.25229058859606956	0.003970238805986497	0.017624601205917297	0.05824142865202956	1.0
LUDB	data/166	166	5	100	FD	0.17409452644701087	0.0035832710840674317	0.01574458983446629	0.04842182298678359	1.0
LUDB	data/166	166	6	100	FD	0.19977796632499734	0.0038888490809433785	0.017406040831685003	0.04896358747687664	1.0
LUDB	data/166	166	7	100	FD	0.22919250320355314	0.004028082637896506	0.017496306347640076	0.046214772922193385	1.0
LUDB	data/166	166	8	100	FD	0.19132823803751722	0.003553409756261381	0.015950001070990507	0.04324756195478899	1.0
LUDB	data/166	166	1	100	SG	0.1943868534775264	0.002829000429305082	0.017059405806980173	0.04536457263551767	1.0
LUDB	data/166	166	2	100	SG	0.14615633044881132	0.003000776956854622	0.01795039515160022	0.04521952464631906	1.0
LUDB	data/166	166	3	100	SG	0.22196930545220794	0.002798889510357173	0.016909795793514742	0.043723093754255316	1.0
LUDB	data/166	166	4	100	SG	0.16838987621615903	0.0029887293497388692	0.017725107325156073	0.04711688122488155	1.0
LUDB	data/166	166	5	100	SG	0.2725297498764075	0.0026775878885303603	0.01593043987777166	0.041395981456395316	1.0
LUDB	data/166	166	6	100	SG	0.18198547973892995	0.0029210158517355284	0.017490620860997595	0.04409826462746435	1.0
LUDB	data/166	166	7	100	SG	0.1504577831286731	0.002987857236742663	0.017659141066292086	0.03810494389234121	1.0
LUDB	data/166	166	8	100	SG	0.16366471362816726	0.0026586811590525307	0.016060503896681247	0.0405397243518255	1.0
LUDB	data/166	166	1	100	SPEC	0.29012219855403804	0.004162090698741077	0.017051345724436708	0.06746155717383091	1.0
LUDB	data/166	166	2	100	SPEC	0.2738318627663534	0.0043942393233383495	0.017989251492967553	0.06577630231858698	1.0
LUDB	data/166	166	3	100	SPEC	0.27762676157071564	0.0041232586263519585	0.01696045607051472	0.0705047425702494	1.0
LUDB	data/166	166	4	100	SPEC	0.32559825114096486	0.004369026729164142	0.01778400010692834	0.08524790635332845	1.0
LUDB	data/166	166	5	100	SPEC	0.2205516944929653	0.0038886194045370578	0.01585808544228622	0.06112249962521659	1.0
LUDB	data/166	166	6	100	SPEC	0.3007859500330391	0.00422055173405193	0.01759483177047085	0.07346451957146373	1.0
LUDB	data/166	166	7	100	SPEC	0.31993735195687023	0.0044356790976140285	0.017661466838357412	0.0701445676412795	1.0
LUDB	data/166	166	8	100	SPEC	0.298985493510708	0.003866476595347456	0.016107908973395483	0.07047761265283363	1.0
LUDB	data/166	166	1	100	SG0SPEC	0.2902183717888863	0.003407725769663033	0.017195434469151866	0.047788346375410864	1.0
LUDB	data/166	166	2	100	SG0SPEC	0.1651739010242094	0.0036172270807830393	0.01811246617265225	0.04863901965297205	1.0
LUDB	data/166	166	3	100	SG0SPEC	0.3278477908987441	0.0033700909561789312	0.017056621283467924	0.04586016321964176	1.0
LUDB	data/166	166	4	100	SG0SPEC	0.1661942693587365	0.0036172872776432416	0.017897308322411567	0.051263592604180196	1.0
LUDB	data/166	166	5	100	SG0SPEC	0.14502461951784315	0.0032405395625956903	0.016058189119598117	0.04412161189542657	1.0
LUDB	data/166	166	6	100	SG0SPEC	0.16393592420320935	0.0035226785062633086	0.01762966084472805	0.04493981062497949	1.0
LUDB	data/166	166	7	100	SG0SPEC	0.24140779382353095	0.0036130387669426676	0.017809727300374487	0.044705144205394474	1.0
LUDB	data/166	166	8	100	SG0SPEC	0.1549267795251438	0.0032315250288913943	0.016196214341905733	0.043364649677519074	1.0
LUDB	data/166	166	1	150	FD	0.2553932729831388	0.003942651814841366	0.01693893766340291	0.07205339697116919	1.0
LUDB	data/166	166	2	150	FD	0.269304524965148	0.004200893709430932	0.01795850384803482	0.08962524229445966	1.0
LUDB	data/166	166	3	150	FD	0.23484430402047762	0.00391454967599145	0.01686846904931205	0.08176211500202094	1.0
LUDB	data/166	166	4	150	FD	0.2649172068843907	0.00421697550473918	0.017741364191959593	0.09174198564118352	1.0
LUDB	data/166	166	5	150	FD	0.24331222378014666	0.003697999688655652	0.015811298296551694	0.07979743092187792	1.0
LUDB	data/166	166	6	150	FD	0.22505282358665363	0.003990192086562293	0.017453529956331145	0.07696139782649902	1.0
LUDB	data/166	166	7	150	FD	0.31338333678550034	0.004219694181707092	0.017582701118889446	0.08329255454608293	1.0
LUDB	data/166	166	8	150	FD	0.26008077510216576	0.0036301057831594472	0.015972857109276446	0.08640486599468665	1.0
LUDB	data/166	166	1	150	SG	0.19522497337907754	0.002835910054878082	0.017066932875316125	0.045391016200403825	1.0
LUDB	data/166	166	2	150	SG	0.14867391299642907	0.003009558572361942	0.017964271419438606	0.045440115711816366	1.0
LUDB	data/166	166	3	150	SG	0.2288898596794945	0.002806677655374057	0.016918724973489528	0.04469539989379551	1.0
LUDB	data/166	166	4	150	SG	0.16526098669157868	0.002996410929230466	0.01772947836667454	0.047247116746386444	1.0
LUDB	data/166	166	5	150	SG	0.18252633081132616	0.002683165995628859	0.015950887167277526	0.042855849287743115	1.0
LUDB	data/166	166	6	150	SG	0.18088460998119135	0.002926954199252541	0.01750288663373421	0.04390686970885751	1.0
LUDB	data/166	166	7	150	SG	0.14839613832858356	0.002993238083827111	0.017674837796388145	0.0391149015442604	1.0
LUDB	data/166	166	8	150	SG	0.15992413681160186	0.0026661338922048033	0.016068869517760983	0.04007317645708909	1.0
LUDB	data/166	166	1	150	SPEC	0.41332930981789984	0.004853980862125451	0.01731016403967076	0.15002201148638808	1.0
LUDB	data/166	166	2	150	SPEC	0.6152059997130875	0.005285826644695045	0.018464971223841116	0.1968042543067964	1.0
LUDB	data/166	166	3	150	SPEC	0.5776504854574077	0.004970087577630762	0.0173279697284804	0.16029420879271947	1.0
LUDB	data/166	166	4	150	SPEC	0.43060228207867857	0.005420266669211594	0.018292305983754822	0.18610763396278326	1.0
LUDB	data/166	166	5	150	SPEC	0.7054249547359897	0.0046514219517989385	0.016274827799187278	0.17740463181395083	1.0
LUDB	data/166	166	6	150	SPEC	0.40855009715544893	0.004912509982327253	0.017872885849927533	0.1620624225020734	1.0
LUDB	data/166	166	7	150	SPEC	0.570912945667016	0.005363059810638925	0.01811655033937292	0.18047802451791947	1.0
LUDB	data/166	166	8	150	SPEC	0.5570383678712281	0.004515900183605426	0.01638519435941644	0.1798617482763893	1.0
LUDB	data/166	166	1	150	SG0SPEC	0.30261980837710356	0.0034773074665735413	0.01723205882294179	0.0579957628983524	1.0
LUDB	data/166	166	2	150	SG0SPEC	0.30992197014359657	0.003704934402430027	0.018143664872371155	0.06136982319655497	1.0
LUDB	data/166	166	3	150	SG0SPEC	0.28188430542778714	0.003443652566554713	0.01708396461633783	0.05833089227244387	1.0
LUDB	data/166	166	4	150	SG0SPEC	0.2123414042268077	0.003694667881629538	0.017931817172788935	0.06069407129477732	1.0
LUDB	data/166	166	5	150	SG0SPEC	0.183245277232621	0.0032962752089877056	0.016101221168075004	0.05876608254275731	1.0
LUDB	data/166	166	6	150	SG0SPEC	0.1886675843024069	0.0035728805249151513	0.017654426103843098	0.05439817128586045	1.0
LUDB	data/166	166	7	150	SG0SPEC	0.3121617046673567	0.003687258876264665	0.017852669970774268	0.05237919642182283	1.0
LUDB	data/166	166	8	150	SG0SPEC	0.1744183433581391	0.003291409711100524	0.016234177424335725	0.055998764467429865	1.0
LUDB	data/167	167	1	40	FD	0.13348004738883962	0.003501947361765196	0.01966563328640169	0.04445499546876949	1.0
LUDB	data/167	167	2	40	FD	0.1345884448019695	0.003483199583787696	0.01954940412636295	0.0449937354823359	1.0
LUDB	data/167	167	3	40	FD	0.1399963998693825	0.0035164693014392854	0.02001781891230843	0.036423551861480226	1.0
LUDB	data/167	167	4	40	FD	0.13872211396040834	0.0033609478016704704	0.018959356126233767	0.044432155811537824	1.0
LUDB	data/167	167	5	40	FD	0.13298595773976224	0.0035843819317692162	0.02049045845393948	0.04060623370453083	1.0
LUDB	data/167	167	6	40	FD	0.13252063803469427	0.0036604287427876485	0.020765116186170305	0.038248683712204586	1.0
LUDB	data/167	167	7	40	FD	0.1333955343345088	0.003275429633739422	0.018349478821332636	0.04624336706630601	1.0
LUDB	data/167	167	8	40	FD	0.12221215371393167	0.003747002664420734	0.02166085275773275	0.03814299110692699	1.0
LUDB	data/167	167	9	40	FD	0.13977961207886966	0.0034924699677991865	0.019725270610455647	0.041550408617569395	1.0
LUDB	data/167	167	1	40	SG	0.1378387483413715	0.003026950306280338	0.019630900305923765	0.04964018500681808	1.0
LUDB	data/167	167	2	40	SG	0.12989218466888858	0.003010929576168761	0.01952114126907661	0.050225026405306336	1.0
LUDB	data/167	167	3	40	SG	0.1380263453285728	0.0030463456502542946	0.019992868935491504	0.04123746208728606	1.0
LUDB	data/167	167	4	40	SG	0.1355966841641411	0.0029061835719134095	0.018925248012083645	0.049562696508534655	1.0
LUDB	data/167	167	5	40	SG	0.1374442008000989	0.0031009122671179076	0.020467294756968537	0.04534728960253657	1.0
LUDB	data/167	167	6	40	SG	0.1297945762251207	0.0031654531625081293	0.020738786568775914	0.04332193108510098	1.0
LUDB	data/167	167	7	40	SG	0.13851151719378918	0.0028289547126776208	0.018312018926552532	0.051133492941291464	1.0
LUDB	data/167	167	8	40	SG	0.1289262618901037	0.003228677501258538	0.02163928107948214	0.0429691652499167	1.0
LUDB	data/167	167	9	40	SG	0.13903222648901248	0.0030190275530157912	0.019688945315699494	0.04669537049061104	1.0
LUDB	data/167	167	1	40	SPEC	0.13437698287397878	0.0036038621870046065	0.01985782271692537	0.04414669750402166	1.0
LUDB	data/167	167	2	40	SPEC	0.14140399105076526	0.0035835239349698723	0.01974182614065915	0.044708362193408666	1.0
LUDB	data/167	167	3	40	SPEC	0.14001725943560092	0.0036176378040548803	0.020207070222315625	0.03598633829129046	1.0
LUDB	data/167	167	4	40	SPEC	0.14452717076995802	0.0034585468037120356	0.019141144573414336	0.04414006677244149	1.0
LUDB	data/167	167	5	40	SPEC	0.13291905080362787	0.0036878670815700242	0.02068584042173712	0.0403320452265105	1.0
LUDB	data/167	167	6	40	SPEC	0.1394121090566677	0.003765396294432192	0.02096696152305233	0.03780328654835493	1.0
LUDB	data/167	167	7	40	SPEC	0.1332561534058012	0.0033717650363272803	0.018525478630245406	0.046086383715973955	1.0
LUDB	data/167	167	8	40	SPEC	0.1259782111979679	0.0038565519016444385	0.021874904748761873	0.037794155002967914	1.0
LUDB	data/167	167	9	40	SPEC	0.14417846715341015	0.0035941534111651177	0.019916393125266996	0.04119063746783405	1.0
LUDB	data/167	167	1	40	SG0SPEC	0.1368157711474202	0.0035174984902545583	0.019618479153187634	0.04608473554130604	1.0
LUDB	data/167	167	2	40	SG0SPEC	0.13364132564755252	0.003500840352281268	0.019507341536211194	0.046621060555925097	1.0
LUDB	data/167	167	3	40	SG0SPEC	0.14275155659043387	0.003534833368613633	0.019989002022025363	0.037798190572463565	1.0
LUDB	data/167	167	4	40	SG0SPEC	0.1389036669167594	0.0033769523280771417	0.018916977602509023	0.046019315776332156	1.0
LUDB	data/167	167	5	40	SG0SPEC	0.13668146397386938	0.003602180504330008	0.020455176507022697	0.04202873134870275	1.0
LUDB	data/167	167	6	40	SG0SPEC	0.1318508997885694	0.0036786352953122646	0.020725389282101735	0.039712106222063566	1.0
LUDB	data/167	167	7	40	SG0SPEC	0.13676946715122418	0.0032910954885771713	0.018308138917127174	0.04783230488274166	1.0
LUDB	data/167	167	8	40	SG0SPEC	0.12372153852335248	0.0037642529545013274	0.021620971289737955	0.03952842499846511	1.0
LUDB	data/167	167	9	40	SG0SPEC	0.14059254467070637	0.0035084487421671038	0.01967818368671254	0.04303740763169921	1.0
LUDB	data/167	167	1	100	FD	0.17452356066788396	0.004377393333733299	0.021013859704668875	0.131141392642725	1.0
LUDB	data/167	167	2	100	FD	0.1552350702146183	0.004267671149479112	0.020805981341368403	0.1295482962379469	1.0
LUDB	data/167	167	3	100	FD	0.22161761815953585	0.004190522321557135	0.020944812784007054	0.11338884979317948	1.0
LUDB	data/167	167	4	100	FD	0.15342774255691866	0.004182482328696289	0.020121753330438478	0.13243786976153812	1.0
LUDB	data/167	167	5	100	FD	0.17710156118811282	0.004282034212704956	0.021591424194720297	0.11930940977268652	1.0
LUDB	data/167	167	6	100	FD	0.17287970312887851	0.004417890010224182	0.021949069837688615	0.12014101466760357	1.0
LUDB	data/167	167	7	100	FD	0.15868828229819626	0.004058871466004772	0.01962153402406164	0.12982590986650708	1.0
LUDB	data/167	167	8	100	FD	0.14363701807070417	0.004455648868474617	0.022758846052722676	0.11614880692828153	1.0
LUDB	data/167	167	9	100	FD	0.1625830365245077	0.004271520782152475	0.02086774457213007	0.12180157631789786	1.0
LUDB	data/167	167	1	100	SG	0.12872543975400297	0.0032196114383042248	0.020663331802880543	0.07026910418814374	1.0
LUDB	data/167	167	2	100	SG	0.2330779452165085	0.003166394469803475	0.020527136231045812	0.06778652637654856	1.0
LUDB	data/167	167	3	100	SG	0.11161142900257029	0.0032017211621638187	0.020661977895784344	0.067195010060145	1.0
LUDB	data/167	167	4	100	SG	0.3845026955973667	0.0030666548285176246	0.01980831720695255	0.0680464460183221	1.0
LUDB	data/167	167	5	100	SG	0.11935399298908154	0.0032642285124121428	0.02130476457492118	0.06712228731273327	1.0
LUDB	data/167	167	6	100	SG	0.18144719463322487	0.0033277595438268547	0.021640407782721784	0.06748317962198148	1.0
LUDB	data/167	167	7	100	SG	0.1293401354652086	0.0029925210287736854	0.01924446644361727	0.06782753802914183	1.0
LUDB	data/167	167	8	100	SG	0.14725462064996006	0.003401226079245603	0.02248137904691455	0.06682316366093631	1.0
LUDB	data/167	167	9	100	SG	0.1835280891883869	0.0031844656223058102	0.020581089313783354	0.06387472739284336	1.0
LUDB	data/167	167	1	100	SPEC	0.24689287610536703	0.004785277511243529	0.021366087656366817	0.17484314384719551	1.0
LUDB	data/167	167	2	100	SPEC	0.18079838712997326	0.004652409306150825	0.02113164201092939	0.17070890779440498	1.0
LUDB	data/167	167	3	100	SPEC	0.6748786117270071	0.004521611497070013	0.021260480654172645	0.14284284556228036	1.0
LUDB	data/167	167	4	100	SPEC	0.20163749139905426	0.004583826749544812	0.02044497143265107	0.1751820056795212	1.0
LUDB	data/167	167	5	100	SPEC	0.24361124520654173	0.0046206260101072	0.021910274397718983	0.15436146290259536	1.0
LUDB	data/167	167	6	100	SPEC	0.19371668444662807	0.004788937301381144	0.022277896624319043	0.15585426575551206	1.0
LUDB	data/167	167	7	100	SPEC	0.27445327810567877	0.004442617223636929	0.019957494471561532	0.17291287366131505	1.0
LUDB	data/167	167	8	100	SPEC	0.17620369692351887	0.004799035716893477	0.023087192740729418	0.1494936503344311	1.0
LUDB	data/167	167	9	100	SPEC	0.2028641894142073	0.004653324172023631	0.021193031228579073	0.16078861374896536	1.0
LUDB	data/167	167	1	100	SG0SPEC	0.13354080367020113	0.003933014733944155	0.020479106588101127	0.07085258662016737	1.0
LUDB	data/167	167	2	100	SG0SPEC	0.23135505006326193	0.003864323384872804	0.020340256936677507	0.06765949729741344	1.0
LUDB	data/167	167	3	100	SG0SPEC	0.13857864374951845	0.0038779237311456164	0.020514515664995236	0.0701003753793005	1.0
LUDB	data/167	167	4	100	SG0SPEC	0.22337171413120355	0.0037301534445999427	0.019653820076422794	0.0687158175666795	1.0
LUDB	data/167	167	5	100	SG0SPEC	0.14403541133401165	0.003955031875727537	0.021128407051263207	0.06904806387923294	1.0
LUDB	data/167	167	6	100	SG0SPEC	0.19983813823582516	0.0040524204527722886	0.021457151498088953	0.0703419757552478	1.0
LUDB	data/167	167	7	100	SG0SPEC	0.17511915557794414	0.003628551775297066	0.019052374577010762	0.06843884911258014	1.0
LUDB	data/167	167	8	100	SG0SPEC	0.22399623072246583	0.004128621231103867	0.022303064932114945	0.0686897001007572	1.0
LUDB	data/167	167	9	100	SG0SPEC	0.2247268799041207	0.0038551788174858623	0.02043396431258778	0.06503341645525168	1.0
LUDB	data/167	167	1	150	FD	0.27680800025544494	0.00450593682067087	0.021067996266712057	0.14845502873825164	1.0
LUDB	data/167	167	2	150	FD	0.14922371566489226	0.004423462185004785	0.02083243781133156	0.134561111724119	1.0
LUDB	data/167	167	3	150	FD	0.21869936841977383	0.004352551126018523	0.020993555291306573	0.12048197833290276	1.0
LUDB	data/167	167	4	150	FD	0.16074065799201473	0.004332658958420059	0.02017129311790575	0.13963081876582847	1.0
LUDB	data/167	167	5	150	FD	0.19774602050117115	0.0044274027705118665	0.021595978882564842	0.12527304832074734	1.0
LUDB	data/167	167	6	150	FD	0.15079164842357975	0.004571005613702287	0.022012315353667926	0.1273428139528039	1.0
LUDB	data/167	167	7	150	FD	0.18285421834393328	0.004195450033265985	0.01967918375628307	0.137201426928064	1.0
LUDB	data/167	167	8	150	FD	0.13667199909409533	0.004600516402837047	0.02278409750219226	0.1257158285265868	1.0
LUDB	data/167	167	9	150	FD	0.15188451051043408	0.004443871856540115	0.02089626318124087	0.1304530896025621	1.0
LUDB	data/167	167	1	150	SG	0.13829520725943031	0.003218344272460328	0.020685269682140694	0.07122502798802638	1.0
LUDB	data/167	167	2	150	SG	0.24394712454715226	0.0031659152687699434	0.020539454673869435	0.06900683279788562	1.0
LUDB	data/167	167	3	150	SG	0.11408955390990114	0.0032003113834791833	0.02069828700627201	0.06767666935286552	1.0
LUDB	data/167	167	4	150	SG	0.41232164204256117	0.003066851442859747	0.019828481201218395	0.06949162344089517	1.0
LUDB	data/167	167	5	150	SG	0.123856265364747	0.0032619033809809625	0.021340738026248005	0.06833839447134665	1.0
LUDB	data/167	167	6	150	SG	0.22518738200964253	0.003325280487533533	0.021655986814546925	0.0676867739198545	1.0
LUDB	data/167	167	7	150	SG	0.13489847842426564	0.0029921905123543864	0.01927267574964113	0.06874508533031269	1.0
LUDB	data/167	167	8	150	SG	0.14867586568525112	0.0034011097025743895	0.022497892493425254	0.06713286154450421	1.0
LUDB	data/167	167	9	150	SG	0.18874864437897096	0.0031838551049747613	0.020598766489332877	0.0653385244871171	1.0
LUDB	data/167	167	1	150	SPEC	0.2980903511376154	0.005243301476732117	0.0215223320440825	0.2531657493876933	1.0
LUDB	data/167	167	2	150	SPEC	0.3805259375662538	0.0051527123574019815	0.021233962395425427	0.22249005735182964	1.0
LUDB	data/167	167	3	150	SPEC	0.47894773479773933	0.005220546022057748	0.021397732184820956	0.2120102160546265	1.0
LUDB	data/167	167	4	150	SPEC	0.3365311069341689	0.005019193287041097	0.02060780218996013	0.21614547400713144	1.0
LUDB	data/167	167	5	150	SPEC	0.34022431597473396	0.005198985564203275	0.02196292145808842	0.21462298401436225	1.0
LUDB	data/167	167	6	150	SPEC	0.45416409817597214	0.005349693310339765	0.022433163867796396	0.2126634663366864	1.0
LUDB	data/167	167	7	150	SPEC	0.3602050972447389	0.004858432018436599	0.02010875488294026	0.2267909636959947	1.0
LUDB	data/167	167	8	150	SPEC	0.34465581548458624	0.0053371750053743585	0.023168576252406835	0.22569358663034178	1.0
LUDB	data/167	167	9	150	SPEC	0.4683269691362902	0.005229461090636724	0.021349073835863996	0.240432687717617	1.0
LUDB	data/167	167	1	150	SG0SPEC	0.1469276037470448	0.00393459920910256	0.020498975244722197	0.07446519996441292	1.0
LUDB	data/167	167	2	150	SG0SPEC	0.1703295995898912	0.0038629203492522557	0.02035235197618764	0.07064646860356778	1.0
LUDB	data/167	167	3	150	SG0SPEC	0.14673147836711223	0.0038721035665515956	0.020530086480170906	0.07111155708935724	1.0
LUDB	data/167	167	4	150	SG0SPEC	0.19268455212156205	0.0037371615712237438	0.01967996709711231	0.07204737106460271	1.0
LUDB	data/167	167	5	150	SG0SPEC	0.12781685884890345	0.00394475894477115	0.02114597701577901	0.07354131797060187	1.0
LUDB	data/167	167	6	150	SG0SPEC	0.1839124351333112	0.004043468356448617	0.021465213091010054	0.07289975958519415	1.0
LUDB	data/167	167	7	150	SG0SPEC	0.1972906264920651	0.0036382914875957716	0.01908256522396777	0.07068400010212972	1.0
LUDB	data/167	167	8	150	SG0SPEC	0.2393438841284552	0.004128233521874597	0.0223127012757906	0.07178977090339916	1.0
LUDB	data/167	167	9	150	SG0SPEC	0.22355979652429192	0.0038599371099564007	0.02045990458538253	0.06887254478940152	1.0
LUDB	data/168	168	1	40	FD	0.16414635822563545	0.0026497214006764975	0.01556971682187582	0.05137841150199554	1.0
LUDB	data/168	168	2	40	FD	0.15398306250739163	0.001983968906824566	0.009715767720578564	0.06609336290986205	1.0
LUDB	data/168	168	3	40	FD	0.15903122705994188	0.002112324868504656	0.01149131023397683	0.03946446359466387	1.0
LUDB	data/168	168	4	40	FD	0.14291290733263867	0.0022843127054457692	0.013227494778809855	0.043119356553628536	1.0
LUDB	data/168	168	5	40	FD	0.16822119161550445	0.0024195012564031232	0.014217271817570872	0.04594064950864185	1.0
LUDB	data/168	168	6	40	FD	0.16836482121820504	0.0023560208890717697	0.01309815327031153	0.04949898414757463	1.0
LUDB	data/168	168	7	40	FD	0.17384405746050333	0.0019398072918124375	0.009766833065207549	0.044282597628106345	1.0
LUDB	data/168	168	8	40	FD	0.12951601490371076	0.0019229841488676675	0.010704568091961169	0.040085057615304	1.0
LUDB	data/168	168	1	40	SG	0.16175804502841648	0.0022303902237186127	0.015538955361327027	0.049553589014389436	1.0
LUDB	data/168	168	2	40	SG	0.15323002694697888	0.0016689336293269324	0.009638586923457215	0.06018309817681843	1.0
LUDB	data/168	168	3	40	SG	0.16474328687045908	0.0017976475299204037	0.011442207648385147	0.03568456703522333	1.0
LUDB	data/168	168	4	40	SG	0.12809372628350088	0.0019293049529347992	0.0131889310445865	0.0397278646348386	1.0
LUDB	data/168	168	5	40	SG	0.14704907387944516	0.0020391171079587123	0.014181694205275229	0.042207393840365384	1.0
LUDB	data/168	168	6	40	SG	0.16306032758315386	0.001960296292127649	0.013044485471418071	0.046570166128378276	1.0
LUDB	data/168	168	7	40	SG	0.15864330024704196	0.0016350396764380085	0.009699662542736935	0.039427973082993215	1.0
LUDB	data/168	168	8	40	SG	0.13568093078553986	0.0016364225152006538	0.010675942770897054	0.033077971599655864	1.0
LUDB	data/168	168	1	40	SPEC	0.1729934224260901	0.0027469422075087784	0.015723989410189227	0.054157700574837625	1.0
LUDB	data/168	168	2	40	SPEC	0.17959234077587546	0.00205552430305339	0.00981862478026013	0.07018827162492425	1.0
LUDB	data/168	168	3	40	SPEC	0.1660065507488374	0.0021837249948429005	0.011591497132887372	0.04222167923316017	1.0
LUDB	data/168	168	4	40	SPEC	0.1560394337123673	0.002366020203242349	0.013357423209426037	0.04598716022445103	1.0
LUDB	data/168	168	5	40	SPEC	0.17979074083436847	0.002508929764382078	0.014348774188276622	0.049283528211796455	1.0
LUDB	data/168	168	6	40	SPEC	0.17614543226363807	0.0024479703454553204	0.013241556234505637	0.052717070907288846	1.0
LUDB	data/168	168	7	40	SPEC	0.16455528296458188	0.0020117643953242903	0.00986743839054576	0.04772200643520217	1.0
LUDB	data/168	168	8	40	SPEC	0.16109126004150714	0.0019886921124966255	0.010798768003818033	0.04417366746750723	1.0
LUDB	data/168	168	1	40	SG0SPEC	0.16586392237108435	0.0026312844065985133	0.015526632751806645	0.051511104282495085	1.0
LUDB	data/168	168	2	40	SG0SPEC	0.1545186396226037	0.00197744975502519	0.00968920991423254	0.06646842240851719	1.0
LUDB	data/168	168	3	40	SG0SPEC	0.15870227310158197	0.0021106619119645813	0.011476628111893617	0.03969495825686618	1.0
LUDB	data/168	168	4	40	SG0SPEC	0.13794900841939878	0.0022780624058276098	0.013187619598807385	0.04270112328738746	1.0
LUDB	data/168	168	5	40	SG0SPEC	0.16527883765918575	0.002410885767635499	0.014188531785237168	0.045548925263709746	1.0
LUDB	data/168	168	6	40	SG0SPEC	0.17134875222733578	0.0023451795218887034	0.013035278411581539	0.04956077079251954	1.0
LUDB	data/168	168	7	40	SG0SPEC	0.2239911408954079	0.0019351496269244676	0.00974441366852063	0.044858247682920155	1.0
LUDB	data/168	168	8	40	SG0SPEC	0.1538825219051535	0.001918393511171012	0.010699579356279668	0.04000526201691412	1.0
LUDB	data/168	168	1	100	FD	0.22226045879049586	0.004258959371830183	0.016643400320621313	0.12472418915076428	1.0
LUDB	data/168	168	2	100	FD	0.28698607196205994	0.003331036468100547	0.011071917737803867	0.18530488686292626	1.0
LUDB	data/168	168	3	100	FD	0.2592539899573131	0.0034798028134601176	0.012663873002473831	0.1674988859449535	1.0
LUDB	data/168	168	4	100	FD	0.2873821705961279	0.0035589614120628654	0.013895121158695942	0.13836646758308066	1.0
LUDB	data/168	168	5	100	FD	0.2724795322156672	0.003963182595712983	0.01568489703612732	0.12358148204385967	1.0
LUDB	data/168	168	6	100	FD	0.2751416617649066	0.003546177636200522	0.014147419901949277	0.11531998180927792	1.0
LUDB	data/168	168	7	100	FD	0.34715752898395974	0.0031477877811321125	0.011039734030840067	0.164693364889974	1.0
LUDB	data/168	168	8	100	FD	0.3342974647822851	0.0032236484090906307	0.01199391557669061	0.15828959353607122	1.0
LUDB	data/168	168	1	100	SG	0.19125326440046425	0.0026019011108954645	0.01626615610140695	0.05701318399320921	1.0
LUDB	data/168	168	2	100	SG	0.3532624578530321	0.0018748234673677125	0.010342460577875655	0.09179861725194684	1.0
LUDB	data/168	168	3	100	SG	0.2289158963256093	0.0019864590119970053	0.011932348191957041	0.06612312760539892	1.0
LUDB	data/168	168	4	100	SG	0.21211308955989244	0.0021516512448853434	0.013495510202741864	0.052891493046819074	1.0
LUDB	data/168	168	5	100	SG	0.30457145948475634	0.0023540452201688458	0.014950204019835375	0.05805179902112819	1.0
LUDB	data/168	168	6	100	SG	0.28210157042653533	0.0022330218840818667	0.013872662631830795	0.05815972911840104	1.0
LUDB	data/168	168	7	100	SG	0.24781353631380418	0.0018443079256378425	0.010476982510663868	0.060968366215622904	1.0
LUDB	data/168	168	8	100	SG	0.263198313904285	0.0018538217027360177	0.011400564833253569	0.0672707467123367	1.0
LUDB	data/168	168	1	100	SPEC	0.3079432082106649	0.005060377337874583	0.01724227710091259	0.18936438430932634	1.0
LUDB	data/168	168	2	100	SPEC	0.46119766387480643	0.0040830012883387974	0.011495221649959086	0.22759362710236844	1.0
LUDB	data/168	168	3	100	SPEC	0.29503335711465806	0.004287600669216124	0.013126762373686018	0.24359538455399907	1.0
LUDB	data/168	168	4	100	SPEC	0.3659380766532782	0.004291894772702274	0.014337994938214665	0.19724757956566624	1.0
LUDB	data/168	168	5	100	SPEC	0.4111606455480807	0.004704895425018166	0.016163632075923157	0.18963619368252113	1.0
LUDB	data/168	168	6	100	SPEC	0.32144403922783704	0.004134760742138319	0.014519831385640334	0.18006077546951155	1.0
LUDB	data/168	168	7	100	SPEC	0.4703243900327457	0.0038362381289428326	0.011436224480727803	0.2330653237919654	1.0
LUDB	data/168	168	8	100	SPEC	0.5160312555552066	0.003929970186948614	0.012424864768053694	0.21911733014668844	1.0
LUDB	data/168	168	1	100	SG0SPEC	0.20723503990114892	0.003359170644454262	0.016239448389999064	0.05487134388455343	1.0
LUDB	data/168	168	2	100	SG0SPEC	0.2109995797857848	0.0024056125302477625	0.010243879473955298	0.09708524026092613	1.0
LUDB	data/168	168	3	100	SG0SPEC	0.18339971878757053	0.002537845329319847	0.01185010817026479	0.06752490078746522	1.0
LUDB	data/168	168	4	100	SG0SPEC	0.2203983863364807	0.0027541527966314025	0.013554361758507117	0.06648571720656726	1.0
LUDB	data/168	168	5	100	SG0SPEC	0.23261598232445607	0.003102992405957952	0.014759265711856632	0.058286738067562884	1.0
LUDB	data/168	168	6	100	SG0SPEC	0.25344619813239805	0.0029385198908286362	0.013796402522063673	0.05621716874544375	1.0
LUDB	data/168	168	7	100	SG0SPEC	0.25165400944651356	0.002383841720158343	0.010397182089630303	0.0622988997335041	1.0
LUDB	data/168	168	8	100	SG0SPEC	0.34729184632122484	0.0023777569905444147	0.011274559930015273	0.06913449511900865	1.0
LUDB	data/168	168	1	150	FD	0.4955465501456882	0.004599501312160961	0.01709085870857826	0.14553889375295992	1.0
LUDB	data/168	168	2	150	FD	0.5164799184458179	0.003704390084586743	0.011442405729783918	0.1980089017815176	1.0
LUDB	data/168	168	3	150	FD	0.5669400182145807	0.0038800196314996913	0.013050204200947754	0.18547647618471913	1.0
LUDB	data/168	168	4	150	FD	0.3511070897332126	0.004037284101230681	0.01428265178224122	0.16190115033058972	1.0
LUDB	data/168	168	5	150	FD	0.3655734899078998	0.0042485289565068335	0.015988507579296648	0.15408081166158524	1.0
LUDB	data/168	168	6	150	FD	0.2953621476787819	0.003974145431325429	0.01435066550164816	0.15072894674902312	1.0
LUDB	data/168	168	7	150	FD	0.36365331631971703	0.0034711037891188646	0.01140086788357225	0.20475430506504066	1.0
LUDB	data/168	168	8	150	FD	0.4633133550494504	0.0036888442719269442	0.012314714218727344	0.16888530585966305	1.0
LUDB	data/168	168	1	150	SG	0.19815158578039102	0.0026070851862827525	0.01628373323364621	0.06250814712531218	1.0
LUDB	data/168	168	2	150	SG	0.38245304579654144	0.0018736489959864364	0.010349021635496981	0.10081063253828422	1.0
LUDB	data/168	168	3	150	SG	0.22888991876757445	0.0019911331202587808	0.011918034128844719	0.07352779707179481	1.0
LUDB	data/168	168	4	150	SG	0.21639882072939384	0.0021613121267153768	0.013493938380084199	0.06132634167396055	1.0
LUDB	data/168	168	5	150	SG	0.28947882539801517	0.0023583578935110253	0.01496106989812708	0.06336477764622638	1.0
LUDB	data/168	168	6	150	SG	0.23882242835029865	0.0022372542062975937	0.013860475508466542	0.06235562598432252	1.0
LUDB	data/168	168	7	150	SG	0.3066090316334095	0.0018452286656233704	0.010468933425735908	0.06558904141792625	1.0
LUDB	data/168	168	8	150	SG	0.2683975341375005	0.001855254452186125	0.011388584326500851	0.0719955692458174	1.0
LUDB	data/168	168	1	150	SPEC	0.7864878790401933	0.006119184280269601	0.018106329498674054	0.25502039936974386	1.0
LUDB	data/168	168	2	150	SPEC	0.4178676554231634	0.005226381176231557	0.012400355489983207	0.29747461694635846	1.0
LUDB	data/168	168	3	150	SPEC	0.5889235660253339	0.005471853337021479	0.013962288611795083	0.3126878323630856	1.0
LUDB	data/168	168	4	150	SPEC	0.978073548498168	0.00576351894821756	0.015352294998561408	0.28586988356111087	1.0
LUDB	data/168	168	5	150	SPEC	0.4994007207091498	0.0056591296146465365	0.016915186849391223	0.27543885489136144	1.0
LUDB	data/168	168	6	150	SPEC	0.5442344923923792	0.005614127056046095	0.01532373364314121	0.3016130271896815	1.0
LUDB	data/168	168	7	150	SPEC	0.7848112455547115	0.004803779240173924	0.01220506438065824	0.32126129987072327	1.0
LUDB	data/168	168	8	150	SPEC	0.6856031386996836	0.005229629744075046	0.013228475358027146	0.23060354686457346	1.0
LUDB	data/168	168	1	150	SG0SPEC	0.2752473831397252	0.0034233269767187787	0.01629741150241789	0.07133408846456378	1.0
LUDB	data/168	168	2	150	SG0SPEC	0.25059327487594313	0.0024641221397709917	0.010241966459169005	0.14132033867394694	1.0
LUDB	data/168	168	3	150	SG0SPEC	0.34645945461762545	0.00263913946139119	0.01184193940897102	0.11947944139600751	1.0
LUDB	data/168	168	4	150	SG0SPEC	0.2636472184565913	0.0028596249960576594	0.013568231200310496	0.09623475112473256	1.0
LUDB	data/168	168	5	150	SG0SPEC	0.2996218339016548	0.0031566210131000754	0.014770779981846923	0.07674092071542596	1.0
LUDB	data/168	168	6	150	SG0SPEC	0.30802959131680563	0.0030147622316929377	0.013818457918619275	0.08100642547325698	1.0
LUDB	data/168	168	7	150	SG0SPEC	0.2928738110539995	0.0024458735990068236	0.010380878472859135	0.10112433081025626	1.0
LUDB	data/168	168	8	150	SG0SPEC	0.6655948437331457	0.0024680417902109607	0.01130110699714809	0.0999845819900525	1.0
LUDB	data/169	169	1	40	FD	0.1204058014035875	0.0023509599447965506	0.013991196857987992	0.07816834794016202	1.0
LUDB	data/169	169	2	40	FD	0.12005147434214147	0.0025324774153500807	0.015962626119064856	0.08320385361307917	1.0
LUDB	data/169	169	3	40	FD	0.1382629980914888	0.0024693123984129866	0.014814480137477872	0.08041697485218251	1.0
LUDB	data/169	169	4	40	FD	0.1313298895440666	0.0023623366730913566	0.014464976295943689	0.08509034366744778	1.0
LUDB	data/169	169	5	40	FD	0.11860356353009051	0.002740756659154711	0.017068811360849177	0.08814172247604808	1.0
LUDB	data/169	169	6	40	FD	0.12299842712249147	0.002673588378619732	0.015958017030949734	0.08175995473121575	1.0
LUDB	data/169	169	7	40	FD	0.15697125145897925	0.002343522559517621	0.014097852880884077	0.0813433536019714	1.0
LUDB	data/169	169	1	40	SG	0.11883625908038338	0.0020868197958605573	0.013971834116292053	0.08098454871494072	1.0
LUDB	data/169	169	2	40	SG	0.1157985026320887	0.002260760389075525	0.01595083310816005	0.0860489626718122	1.0
LUDB	data/169	169	3	40	SG	0.1308170484593694	0.002194130655588962	0.014800180960322129	0.08322947558968377	1.0
LUDB	data/169	169	4	40	SG	0.12880718044572675	0.002103594052378066	0.01445178186482896	0.08769390353645495	1.0
LUDB	data/169	169	5	40	SG	0.11567082702249398	0.0024361339408318188	0.01705252087809785	0.09051516428247378	1.0
LUDB	data/169	169	6	40	SG	0.10884037269654334	0.002382457815796943	0.015937664947315557	0.08409325235539589	1.0
LUDB	data/169	169	7	40	SG	0.11290431700096996	0.002072889938175252	0.014074230771256245	0.08279913971637191	1.0
LUDB	data/169	169	1	40	SPEC	0.12558412248075543	0.002408086621259689	0.014079701393056735	0.07998760577842236	1.0
LUDB	data/169	169	2	40	SPEC	0.1225608513642896	0.0025908185975241273	0.016058485587245423	0.08482361432515147	1.0
LUDB	data/169	169	3	40	SPEC	0.1481700799750443	0.002528661527127746	0.014902826535854355	0.08225716377593953	1.0
LUDB	data/169	169	4	40	SPEC	0.13212813597581868	0.002418196440530232	0.014553195255090417	0.08712698598866442	1.0
LUDB	data/169	169	5	40	SPEC	0.12085600075336456	0.002806583707073209	0.017168737344970923	0.09031445657151649	1.0
LUDB	data/169	169	6	40	SPEC	0.12886127276676032	0.0027361403305427743	0.016056801671118493	0.08386096053090547	1.0
LUDB	data/169	169	7	40	SPEC	0.16264979911051022	0.0024034423289092674	0.014179150149187041	0.0835446847885693	1.0
LUDB	data/169	169	1	40	SG0SPEC	0.12179707733068731	0.002365076862851736	0.013983874525712951	0.07885817456747049	1.0
LUDB	data/169	169	2	40	SG0SPEC	0.12259724732551068	0.0025507568111217123	0.01596290795399832	0.08417584920792257	1.0
LUDB	data/169	169	3	40	SG0SPEC	0.13641433386151114	0.0024855139490010266	0.01482209703640751	0.08115361363117003	1.0
LUDB	data/169	169	4	40	SG0SPEC	0.13311508653005732	0.0023787481762874703	0.014468044239226837	0.08601533600143624	1.0
LUDB	data/169	169	5	40	SG0SPEC	0.11962709767588946	0.002757218183835381	0.01706666475180744	0.08908182619098737	1.0
LUDB	data/169	169	6	40	SG0SPEC	0.12256270977698452	0.0026904835922229617	0.015956112606075327	0.08236955298304972	1.0
LUDB	data/169	169	7	40	SG0SPEC	0.15881937727147621	0.0023551750987980567	0.01409702145586021	0.08200979636039096	1.0
LUDB	data/169	169	1	100	FD	0.22381831442036765	0.00279194071398483	0.014330233676599607	0.109172650162792	1.0
LUDB	data/169	169	2	100	FD	0.25569152411425267	0.0030319320938875403	0.016545306448036354	0.11450298743484713	1.0
LUDB	data/169	169	3	100	FD	0.20704856320962037	0.002819733795353302	0.015246077821254079	0.12418784175342074	1.0
LUDB	data/169	169	4	100	FD	0.21242398743194024	0.002808473464930675	0.01512899580531176	0.10851725469707448	1.0
LUDB	data/169	169	5	100	FD	0.20226419538790907	0.0031002255625415306	0.01746961801113886	0.10263147294938955	1.0
LUDB	data/169	169	6	100	FD	0.2617488240456972	0.0031780445671878185	0.016524161099785183	0.11338037380804827	1.0
LUDB	data/169	169	7	100	FD	0.27936782454184833	0.002918241328528601	0.014776011559339209	0.11158210896557083	1.0
LUDB	data/169	169	1	100	SG	0.16579624191423017	0.0021506935001129367	0.014241706125863599	0.0934483481145613	1.0
LUDB	data/169	169	2	100	SG	0.18617021710897508	0.0023017546690769584	0.016265961420770254	0.09823697878108312	1.0
LUDB	data/169	169	3	100	SG	0.17694776129593054	0.002248745845758547	0.015079831485687584	0.10182303831717791	1.0
LUDB	data/169	169	4	100	SG	0.17437338701908947	0.0021552993882280966	0.014907482073789852	0.09691354083720953	1.0
LUDB	data/169	169	5	100	SG	0.15166162756986362	0.002495900297557444	0.017382166443316045	0.09610817550280469	1.0
LUDB	data/169	169	6	100	SG	0.1539348899111117	0.0024658829285192758	0.016317369037360488	0.10023509125873525	1.0
LUDB	data/169	169	7	100	SG	0.1861732597795185	0.0021581559307781682	0.014424557724768645	0.09631775113772752	1.0
LUDB	data/169	169	1	100	SPEC	0.31468277217430696	0.0030967060603096443	0.01447916625132393	0.13764958394625654	1.0
LUDB	data/169	169	2	100	SPEC	0.2804688246424453	0.0034134757379650567	0.016788733603004105	0.15081995072392898	1.0
LUDB	data/169	169	3	100	SPEC	0.2684465995062747	0.00308256054120977	0.015416189968299967	0.15773079958516953	1.0
LUDB	data/169	169	4	100	SPEC	0.8779471064017976	0.0031518375690574845	0.015350899735415858	0.14052664971495873	1.0
LUDB	data/169	169	5	100	SPEC	0.26917241162489747	0.003380617505355009	0.017626004568266473	0.13232830608253177	1.0
LUDB	data/169	169	6	100	SPEC	0.3128567750482393	0.003549782947447188	0.016732164512167778	0.14904999824983636	1.0
LUDB	data/169	169	7	100	SPEC	0.3201443457175386	0.0032531012537970914	0.015023904739518017	0.12673486734646072	1.0
LUDB	data/169	169	1	100	SG0SPEC	0.22776886062694993	0.0024989507683762465	0.01428336981426348	0.08842546151421442	1.0
LUDB	data/169	169	2	100	SG0SPEC	0.181613770214494	0.0026691622379986183	0.01624090599798047	0.1018389633051154	1.0
LUDB	data/169	169	3	100	SG0SPEC	0.18954725655302052	0.002611873582219555	0.015064713846103037	0.10129606677896603	1.0
LUDB	data/169	169	4	100	SG0SPEC	0.20307506340653853	0.0025253183455278155	0.014843882457814388	0.09462479942110351	1.0
LUDB	data/169	169	5	100	SG0SPEC	0.17167402053077613	0.00288981128710909	0.017402316599798063	0.09835303284922034	1.0
LUDB	data/169	169	6	100	SG0SPEC	0.19067951418289492	0.002896714153664683	0.016293152182480695	0.10032400816655723	1.0
LUDB	data/169	169	7	100	SG0SPEC	0.20839939095773066	0.0025503349373200337	0.014386132512703383	0.09862501049034521	1.0
LUDB	data/169	169	1	150	FD	0.2961001491600767	0.003150961064029613	0.014468252349789585	0.13733452058897855	1.0
LUDB	data/169	169	2	150	FD	0.23495943349189588	0.0035098286158064818	0.016901292159370914	0.1434829760672563	1.0
LUDB	data/169	169	3	150	FD	0.22740364131278254	0.0031685561939623985	0.015519351019549921	0.12948562924994522	1.0
LUDB	data/169	169	4	150	FD	0.30368753673051807	0.0030434857626464853	0.015228514430650545	0.1284160333176578	1.0
LUDB	data/169	169	5	150	FD	0.2151639928480361	0.0034273385579111026	0.017643268964219187	0.1392456915542871	1.0
LUDB	data/169	169	6	150	FD	0.3119444436423401	0.0036001021458428677	0.016630022693171275	0.1552681459277128	1.0
LUDB	data/169	169	7	150	FD	0.20240449670149663	0.003162532799719706	0.014907719023582995	0.09186751326134936	1.0
LUDB	data/169	169	1	150	SG	0.17681241825388527	0.002149710832153398	0.0142443250764373	0.09475576352148693	1.0
LUDB	data/169	169	2	150	SG	0.19368463035891723	0.0023015557968249613	0.016256726290854468	0.10000169445560245	1.0
LUDB	data/169	169	3	150	SG	0.20338682256293866	0.0022487393096407376	0.015094302416052146	0.10255529002095883	1.0
LUDB	data/169	169	4	150	SG	0.18454820040291917	0.002156684508466062	0.014914681210272968	0.09693792992401855	1.0
LUDB	data/169	169	5	150	SG	0.17234107505364776	0.002495825268256784	0.017382898217464866	0.09658268176093704	1.0
LUDB	data/169	169	6	150	SG	0.16843369228881283	0.0024669878586512056	0.016329269369719533	0.10199766351661022	1.0
LUDB	data/169	169	7	150	SG	0.22467179109985594	0.002156830439438646	0.014433465709686503	0.09689600240172416	1.0
LUDB	data/169	169	1	150	SPEC	0.5565705871847919	0.004590862301784101	0.015031075361735062	0.2774083722644692	1.0
LUDB	data/169	169	2	150	SPEC	0.4807153254615962	0.004884513723436315	0.017569832212110247	0.23435560016902843	1.0
LUDB	data/169	169	3	150	SPEC	0.6763539227684309	0.004432866829721046	0.016196874391066134	0.2569566850759479	1.0
LUDB	data/169	169	4	150	SPEC	0.6679650153680106	0.003928214042433477	0.015611932998128688	0.27732007854865093	1.0
LUDB	data/169	169	5	150	SPEC	0.4848797101052059	0.004490918668249981	0.018160160688662722	0.2678345802781388	1.0
LUDB	data/169	169	6	150	SPEC	0.5914079450819786	0.004976146185118363	0.017079335428430965	0.2899469024679459	1.0
LUDB	data/169	169	7	150	SPEC	0.7425200075913253	0.004179187423215467	0.015462361794064272	0.14647546888950586	1.0
LUDB	data/169	169	1	150	SG0SPEC	0.3124709734806612	0.0025255185484132176	0.014292623368193922	0.0965217733960148	1.0
LUDB	data/169	169	2	150	SG0SPEC	0.25126267764704924	0.002744585666072867	0.016267896614010548	0.1201561950450601	1.0
LUDB	data/169	169	3	150	SG0SPEC	0.2096015049342799	0.0026455081267531696	0.015078071826610206	0.12133814017165234	1.0
LUDB	data/169	169	4	150	SG0SPEC	0.3694480882659611	0.0025638504576271878	0.014859404422092146	0.10241021488744478	1.0
LUDB	data/169	169	5	150	SG0SPEC	0.19983549047227886	0.002943642799513172	0.017410196409798823	0.10929353501210569	1.0
LUDB	data/169	169	6	150	SG0SPEC	0.23304851725940123	0.002960372503658577	0.01630980737329083	0.1118867317715723	1.0
LUDB	data/169	169	7	150	SG0SPEC	0.32066554937930397	0.002574926077335365	0.014404613457528172	0.10210049902370404	1.0
LUDB	data/17	17	1	40	FD	0.15553060421148313	0.00297757486457227	0.012873643244016564	0.10954322497823701	1.0
LUDB	data/17	17	2	40	FD	0.1396430799126196	0.0031084735882563673	0.014517139435902887	0.09652129215942848	1.0
LUDB	data/17	17	3	40	FD	0.15810028177334098	0.0024288349835162983	0.012186908070947439	0.11262915001640038	1.0
LUDB	data/17	17	4	40	FD	0.12895269505075452	0.0025496211020049433	0.015083417973795732	0.12165714522821518	1.0
LUDB	data/17	17	5	40	FD	0.1763619083228248	0.00254278793198996	0.016566462686628394	0.12206378813351985	1.0
LUDB	data/17	17	6	40	FD	0.12396458839621943	0.0027040736196620317	0.01947135107063176	0.12164690065635023	1.0
LUDB	data/17	17	7	40	FD	0.15227517537573848	0.0024757068066722913	0.016892350187441882	0.11873972786729275	1.0
LUDB	data/17	17	8	40	FD	0.1445451494407562	0.00255008693024179	0.016874603064855442	0.12001394618247552	1.0
LUDB	data/17	17	9	40	FD	0.21494589738896244	0.0022873376792081814	0.014490297725682156	0.11425677330442388	1.0
LUDB	data/17	17	1	40	SG	0.15660411912801714	0.0024460885074032205	0.012773013907165617	0.11835326796320315	1.0
LUDB	data/17	17	2	40	SG	0.14412011850427667	0.0025809183486182404	0.014413512139655414	0.10736121883061205	1.0
LUDB	data/17	17	3	40	SG	0.15893392859575903	0.0020061974529766145	0.012116752568854056	0.120311089862306	1.0
LUDB	data/17	17	4	40	SG	0.11947074991005634	0.002132656131464176	0.015046895570592394	0.12747071176934835	1.0
LUDB	data/17	17	5	40	SG	0.14473409610659044	0.0021224543619699377	0.016546860612351597	0.12704585951537542	1.0
LUDB	data/17	17	6	40	SG	0.14907857739458227	0.0022904501319955905	0.019469363637697853	0.12348205022573767	1.0
LUDB	data/17	17	7	40	SG	0.12848361123521998	0.002082578463923075	0.016889960865031712	0.12124191294639446	1.0
LUDB	data/17	17	8	40	SG	0.12953797898098757	0.0021391966482161725	0.016863617620945678	0.12161106711509305	1.0
LUDB	data/17	17	9	40	SG	0.1334702228797868	0.0019322248741870393	0.014480688137267862	0.12000139566879103	1.0
LUDB	data/17	17	1	40	SPEC	0.15812266113203066	0.0030968962554841556	0.012985283534465717	0.11153489117249551	1.0
LUDB	data/17	17	2	40	SPEC	0.14833135649492818	0.003228403414116041	0.01464674974467683	0.09784867391068139	1.0
LUDB	data/17	17	3	40	SPEC	0.1684792527975803	0.0025254285659515006	0.012285791264227838	0.11589324948398343	1.0
LUDB	data/17	17	4	40	SPEC	0.13915793867680887	0.002642393135180668	0.015189138480605874	0.12504831339136352	1.0
LUDB	data/17	17	5	40	SPEC	0.1681430116623296	0.002638024283437399	0.016686727942317476	0.12580578913589383	1.0
LUDB	data/17	17	6	40	SPEC	0.13662635846573468	0.002795930963523503	0.019606436641955646	0.12560807710264876	1.0
LUDB	data/17	17	7	40	SPEC	0.14797078427467708	0.002565302887415788	0.017003801872476215	0.12271866588704566	1.0
LUDB	data/17	17	8	40	SPEC	0.1613005332326199	0.002642443075090265	0.01698233656776271	0.12443709011568668	1.0
LUDB	data/17	17	9	40	SPEC	0.15232195044433416	0.002368846738810024	0.01458555603768904	0.11713330274212913	1.0
LUDB	data/17	17	1	40	SG0SPEC	0.32743715061278517	0.0029649978942407297	0.012878395639844149	0.11201694889803059	1.0
LUDB	data/17	17	2	40	SG0SPEC	0.14014410272970754	0.0031007063761483698	0.014507264550690728	0.09946651182411813	1.0
LUDB	data/17	17	3	40	SG0SPEC	0.15640608671462503	0.0024158182157738854	0.012184440309761952	0.11462679430079115	1.0
LUDB	data/17	17	4	40	SG0SPEC	0.14328206582668926	0.0025449573642656424	0.015091415982816636	0.12406554755661058	1.0
LUDB	data/17	17	5	40	SG0SPEC	0.17212619229116083	0.002533388124972941	0.01657167328340575	0.12461992935198209	1.0
LUDB	data/17	17	6	40	SG0SPEC	0.12502254244384603	0.002701887664010184	0.019484155837092263	0.12383906622100188	1.0
LUDB	data/17	17	7	40	SG0SPEC	0.18430472780039814	0.0024673274087211212	0.016910806844840937	0.12057703288218846	1.0
LUDB	data/17	17	8	40	SG0SPEC	0.13506037298001347	0.0025389359289170656	0.016906306438613728	0.12094890437251989	1.0
LUDB	data/17	17	9	40	SG0SPEC	0.20223085487547873	0.0022813963346699968	0.014516384257326482	0.11686272680484017	1.0
LUDB	data/17	17	1	100	FD	0.3209486325359636	0.005028156301469248	0.015008979600586617	0.12463899928907055	1.0
LUDB	data/17	17	2	100	FD	0.3530968212516535	0.005193145686809931	0.015851791725146818	0.07925173669964106	1.0
LUDB	data/17	17	3	100	FD	0.333270701785543	0.004369705484111444	0.013593220343788804	0.1350740957582964	1.0
LUDB	data/17	17	4	100	FD	0.2640944229935741	0.003967768093031225	0.015936118448137398	0.14385087903966304	1.0
LUDB	data/17	17	5	100	FD	0.32945462415681237	0.004039472241518459	0.01708136177747726	0.11814113916325339	1.0
LUDB	data/17	17	6	100	FD	0.3401534651035907	0.004227690292292539	0.02028618509618133	0.08973343352452791	1.0
LUDB	data/17	17	7	100	FD	0.35171865070228087	0.003944977841183851	0.017770021406936513	0.13759105764436452	1.0
LUDB	data/17	17	8	100	FD	0.331830876904159	0.004003354989390198	0.017203220674312594	0.1595352820547944	1.0
LUDB	data/17	17	9	100	FD	0.38446507112351913	0.0037202448807881244	0.014763918623352561	0.17102538837257494	1.0
LUDB	data/17	17	1	100	SG	0.2726252418783612	0.002856445223159779	0.013336466800770334	0.12791131832472133	1.0
LUDB	data/17	17	2	100	SG	0.19291433183411105	0.0031235158321452567	0.014834265349360607	0.09154692158220154	1.0
LUDB	data/17	17	3	100	SG	0.24073828348460372	0.0023516427697436166	0.012459855464355716	0.14008244173343842	1.0
LUDB	data/17	17	4	100	SG	0.18858078510148288	0.002417131830003836	0.015325502351941717	0.1418456033899713	1.0
LUDB	data/17	17	5	100	SG	0.18963180010267405	0.0024474933535782815	0.01676828678529735	0.13475422107215124	1.0
LUDB	data/17	17	6	100	SG	0.20274186958376553	0.0026395626816282454	0.019686099693298098	0.14360514588704967	1.0
LUDB	data/17	17	7	100	SG	0.21744559580619705	0.0024220061577890353	0.01708593417807659	0.15757632784774392	1.0
LUDB	data/17	17	8	100	SG	0.20503467660919328	0.00249303406295111	0.01688175994447406	0.15642774544958135	1.0
LUDB	data/17	17	9	100	SG	0.2533160451767024	0.0022507991828114174	0.014378427643289607	0.14408811816670042	1.0
LUDB	data/17	17	1	100	SPEC	0.3822234635939173	0.00613161453175747	0.015861860500953937	0.15800867134608748	1.0
LUDB	data/17	17	2	100	SPEC	0.4264296354861667	0.00599466592587843	0.01643256474959781	0.10522589398141287	1.0
LUDB	data/17	17	3	100	SPEC	0.3790692647876102	0.005425490529302715	0.014366360283103527	0.1601660066351012	1.0
LUDB	data/17	17	4	100	SPEC	0.36136842904905003	0.004738132612082242	0.016397770408272144	0.15877499824843144	1.0
LUDB	data/17	17	5	100	SPEC	0.41859022128349654	0.004764515474800901	0.01740879496916274	0.12314912616495893	1.0
LUDB	data/17	17	6	100	SPEC	0.3974088964963744	0.005088868789068262	0.020746274542484403	0.10794827994657989	1.0
LUDB	data/17	17	7	100	SPEC	0.4808454774288687	0.004762124266601138	0.018250971538775588	0.16821783542859117	1.0
LUDB	data/17	17	8	100	SPEC	0.4509097460724521	0.004861871557875984	0.017653184049872976	0.189729273320623	1.0
LUDB	data/17	17	9	100	SPEC	0.32249675403601386	0.004428884750295606	0.015209754025696331	0.20091122307056206	1.0
LUDB	data/17	17	1	100	SG0SPEC	0.21650018390864784	0.0038245080938579235	0.013424921805667107	0.11927324790025161	1.0
LUDB	data/17	17	2	100	SG0SPEC	0.19691634064816785	0.004411162695015409	0.015297529832827386	0.07569028552659941	1.0
LUDB	data/17	17	3	100	SG0SPEC	0.2345763874330491	0.003207606547589373	0.012713369505197702	0.1307647377480726	1.0
LUDB	data/17	17	4	100	SG0SPEC	0.222096312351574	0.0031565669230541596	0.015473790372117172	0.13387877551355282	1.0
LUDB	data/17	17	5	100	SG0SPEC	0.2893482471493318	0.0032239424053786573	0.01700050647565907	0.1152879888269693	1.0
LUDB	data/17	17	6	100	SG0SPEC	0.23506618969418105	0.0035774715265943255	0.01986737922901917	0.13147064870091757	1.0
LUDB	data/17	17	7	100	SG0SPEC	0.23145970300190732	0.0032452996899051405	0.01721490016687179	0.14654406520476498	1.0
LUDB	data/17	17	8	100	SG0SPEC	0.20952433088094896	0.003262314498564269	0.017100697165331073	0.15132849078854146	1.0
LUDB	data/17	17	9	100	SG0SPEC	0.2679496318009156	0.003019632848660811	0.014653841117360077	0.13787454210569305	1.0
LUDB	data/17	17	1	150	FD	0.3543834843272988	0.005864973022237877	0.015916553578498166	0.1534864329773317	1.0
LUDB	data/17	17	2	150	FD	0.28124248134259544	0.0061025734654854644	0.016678485870894356	0.13684086543333243	1.0
LUDB	data/17	17	3	150	FD	0.4348760563023679	0.005337809652443975	0.014402598732493544	0.14281711057768456	1.0
LUDB	data/17	17	4	150	FD	0.31739121377672747	0.004849270912054527	0.01642110530750223	0.12057893827677836	1.0
LUDB	data/17	17	5	150	FD	0.4991483349262977	0.004834416235391063	0.01745121603348787	0.10043639132803688	1.0
LUDB	data/17	17	6	150	FD	0.4165444793365443	0.005170759548176219	0.020737915776768576	0.1272565796439876	1.0
LUDB	data/17	17	7	150	FD	0.30524379366939713	0.005088189029447401	0.01863447802401611	0.15106516501698572	1.0
LUDB	data/17	17	8	150	FD	0.4352938099561828	0.0055417013080838835	0.01842285320992067	0.15488022452121672	1.0
LUDB	data/17	17	9	150	FD	0.35343177142336196	0.004668494564624261	0.015837055441813862	0.15471187002920905	1.0
LUDB	data/17	17	1	150	SG	0.24537059403007003	0.00286876754505553	0.01336542982357545	0.12955590303775114	1.0
LUDB	data/17	17	2	150	SG	0.1821206219727534	0.003134829761251936	0.014855489070254762	0.09351736672836018	1.0
LUDB	data/17	17	3	150	SG	0.25558153693319824	0.002359817873967726	0.012480226134291113	0.14097127872790946	1.0
LUDB	data/17	17	4	150	SG	0.20853103145826385	0.0024096440194746353	0.015329713647099025	0.14455230235783087	1.0
LUDB	data/17	17	5	150	SG	0.21334768695808096	0.002438685842770882	0.01678135067668721	0.13448040573920308	1.0
LUDB	data/17	17	6	150	SG	0.19607060270465163	0.0026417820449279677	0.019678433883387324	0.14353417002627208	1.0
LUDB	data/17	17	7	150	SG	0.23378088973743388	0.0024307033952338415	0.017097952650664387	0.15759507687652613	1.0
LUDB	data/17	17	8	150	SG	0.20609299662949626	0.0024993299205995907	0.016958837343231798	0.15985831120433486	1.0
LUDB	data/17	17	9	150	SG	0.2610414346235839	0.0022627039647939292	0.014370788824127912	0.14399776954943153	1.0
LUDB	data/17	17	1	150	SPEC	0.657783501284529	0.0094273828714924	0.01812305883351786	0.28529410231331953	1.0
LUDB	data/17	17	2	150	SPEC	0.7213589811350929	0.010679109795740441	0.019223324207736866	0.2943392678091314	1.0
LUDB	data/17	17	3	150	SPEC	1.1855955119196417	0.009074094374967414	0.01699007516433162	0.2288964005332691	1.0
LUDB	data/17	17	4	150	SPEC	0.6766934804293918	0.008957278746911209	0.019074582558095618	0.21362385317229118	1.0
LUDB	data/17	17	5	150	SPEC	0.7612569956307617	0.00789043726533434	0.01925389903273354	0.18725352256063915	1.0
LUDB	data/17	17	6	150	SPEC	0.7150749549411082	0.008004498922961737	0.022127551234367097	0.23717664739361452	1.0
LUDB	data/17	17	7	150	SPEC	0.5631712846561864	0.008700245713066013	0.02082144765630101	0.21987300207337346	1.0
LUDB	data/17	17	8	150	SPEC	0.4775112179569519	0.00965563007276576	0.021310871712325326	0.22476780302538546	1.0
LUDB	data/17	17	9	150	SPEC	0.45374610880879834	0.008248615279221697	0.01848918152581073	0.2575282096434144	1.0
LUDB	data/17	17	1	150	SG0SPEC	0.47399179667774316	0.0040222606756674505	0.013487273503018989	0.15497052049523896	1.0
LUDB	data/17	17	2	150	SG0SPEC	0.32478041431181415	0.004694638574792781	0.015367055469034854	0.11170655175216747	1.0
LUDB	data/17	17	3	150	SG0SPEC	0.33979681747200896	0.0036153947435194995	0.012994505085309688	0.15710970139242605	1.0
LUDB	data/17	17	4	150	SG0SPEC	0.5184706094199899	0.003348796404211416	0.015531616562055504	0.14765390700777425	1.0
LUDB	data/17	17	5	150	SG0SPEC	0.7203735164411113	0.0034127596082918687	0.01711137614810689	0.1424083053412639	1.0
LUDB	data/17	17	6	150	SG0SPEC	0.29214507770004744	0.0037699020806885833	0.019883856728567333	0.13709926576671094	1.0
LUDB	data/17	17	7	150	SG0SPEC	0.6076405514839349	0.0035139842875389305	0.017332597261255044	0.1624156245065324	1.0
LUDB	data/17	17	8	150	SG0SPEC	0.5420739991878213	0.0035439333804809193	0.017303927526358443	0.1769175318289327	1.0
LUDB	data/17	17	9	150	SG0SPEC	0.30881395372333165	0.0032839042882228616	0.01480212511737153	0.16495188561239785	1.0
LUDB	data/170	170	1	40	FD	0.14663934160114392	0.002254356576411998	0.014630950333237155	0.05233573568198623	1.0
LUDB	data/170	170	2	40	FD	0.1047954207703705	0.0023348792086920864	0.014817299357922767	0.06977717891443921	1.0
LUDB	data/170	170	3	40	FD	0.12826407884077975	0.0021511462916387046	0.014154881300112129	0.058812199730729244	1.0
LUDB	data/170	170	4	40	FD	0.15713834630303536	0.0022364863671232903	0.01421403022287604	0.05242201101114793	1.0
LUDB	data/170	170	5	40	FD	0.1429877703205448	0.002196889967203716	0.013735191334329844	0.06427731815747073	1.0
LUDB	data/170	170	6	40	FD	0.1279728986832193	0.002131295077265497	0.013778920569300537	0.05115813796784505	1.0
LUDB	data/170	170	7	40	FD	0.13262418220563899	0.0022112097477896106	0.013977850076184664	0.0663282739091829	1.0
LUDB	data/170	170	1	40	SG	0.1010718585104248	0.002024213932472165	0.014614049502387339	0.052976673507295	1.0
LUDB	data/170	170	2	40	SG	0.11053187794286633	0.0020936801807275173	0.014796950185296281	0.0692889374881989	1.0
LUDB	data/170	170	3	40	SG	0.15097731081377658	0.0019286748528666083	0.014138244015318805	0.05914783125121665	1.0
LUDB	data/170	170	4	40	SG	0.14063072938542395	0.002005054156670034	0.014197419019478161	0.053139445266482954	1.0
LUDB	data/170	170	5	40	SG	0.13636231769591758	0.0019692430667531367	0.013713970162181848	0.06518767080869431	1.0
LUDB	data/170	170	6	40	SG	0.21586355559532078	0.001916013406643735	0.013762101204033553	0.051751363900483925	1.0
LUDB	data/170	170	7	40	SG	0.13581137823644698	0.0019778690138613567	0.013955343766104012	0.06593221595120403	1.0
LUDB	data/170	170	1	40	SPEC	0.15054030580184197	0.002304525773302785	0.014717343894611167	0.05345535922280312	1.0
LUDB	data/170	170	2	40	SPEC	0.11539213421451124	0.0023859829951868397	0.014908755542621	0.07182109403583667	1.0
LUDB	data/170	170	3	40	SPEC	0.13832506504066977	0.0021993219860594495	0.014239533709153691	0.06025279023498706	1.0
LUDB	data/170	170	4	40	SPEC	0.16121146857416901	0.002286190963421448	0.01429646493935399	0.05353288074225947	1.0
LUDB	data/170	170	5	40	SPEC	0.14783015356144663	0.002245895077521391	0.013818373731390773	0.06573692317510892	1.0
LUDB	data/170	170	6	40	SPEC	0.12657437198334345	0.002177631073920378	0.013858639182154832	0.05236885772201799	1.0
LUDB	data/170	170	7	40	SPEC	0.13778219508572934	0.002261556861912461	0.014064629852190837	0.06829404106381246	1.0
LUDB	data/170	170	1	40	SG0SPEC	0.1583861984289462	0.0022697821046502357	0.01462082173281388	0.053151468235516294	1.0
LUDB	data/170	170	2	40	SG0SPEC	0.10514917429031624	0.0023490595567952307	0.014800533788237669	0.07067472606573963	1.0
LUDB	data/170	170	3	40	SG0SPEC	0.13024996167965472	0.0021629997520838393	0.014139932796194705	0.05970976640989338	1.0
LUDB	data/170	170	4	40	SG0SPEC	0.14873020069091927	0.0022513322280513985	0.014210321425231986	0.053127667053317486	1.0
LUDB	data/170	170	5	40	SG0SPEC	0.15759415289169437	0.002210284564022131	0.013718296560555286	0.06553193016314138	1.0
LUDB	data/170	170	6	40	SG0SPEC	0.10202383723570163	0.0021448042667307743	0.013774528557877894	0.052110805749542945	1.0
LUDB	data/170	170	7	40	SG0SPEC	0.13501672422797867	0.0022238807622311767	0.013957076451765077	0.06746069437325666	1.0
LUDB	data/170	170	1	100	FD	0.23468385480950127	0.002586687793138601	0.015046691220417572	0.07916661838862689	1.0
LUDB	data/170	170	2	100	FD	0.1515453471133729	0.0026204676365470477	0.01526736731928247	0.06421927147624591	1.0
LUDB	data/170	170	3	100	FD	0.1999698676234325	0.002464581710505174	0.014537834485671947	0.06325326702331394	1.0
LUDB	data/170	170	4	100	FD	0.23205583148630707	0.002598418132898497	0.014551373407881612	0.0792320736713476	1.0
LUDB	data/170	170	5	100	FD	0.18766614026254658	0.0025169518903317744	0.014234017239909325	0.036005087002487855	1.0
LUDB	data/170	170	6	100	FD	0.1827894611574725	0.0024409630100815454	0.014030875717030091	0.08458017224860502	1.0
LUDB	data/170	170	7	100	FD	0.13937873032366188	0.0025077895644610316	0.014523832172403914	0.04198962344623682	1.0
LUDB	data/170	170	1	100	SG	0.14100698327988204	0.002117841629992269	0.014923904930937256	0.059136436857351385	1.0
LUDB	data/170	170	2	100	SG	0.11885776233911205	0.002165165930077578	0.015188283971652233	0.06900910482210802	1.0
LUDB	data/170	170	3	100	SG	0.1335958217371167	0.002009267568096735	0.014472094268653118	0.05831065714505138	1.0
LUDB	data/170	170	4	100	SG	0.18036275647802785	0.0020978133395095433	0.014452493315094968	0.0650466708827337	1.0
LUDB	data/170	170	5	100	SG	0.18462360765354988	0.0020442480911179286	0.014144743380374756	0.05466061647013952	1.0
LUDB	data/170	170	6	100	SG	0.14812459997878613	0.001989529994452507	0.013968801847049525	0.05566413471266867	1.0
LUDB	data/170	170	7	100	SG	0.16308983366307137	0.0020534852477834186	0.014442361690948447	0.060990373699233276	1.0
LUDB	data/170	170	1	100	SPEC	0.35159661212188226	0.002804123265036313	0.01518570360752169	0.1306082988689489	1.0
LUDB	data/170	170	2	100	SPEC	0.21614469249689472	0.0027839390962409744	0.015408112228860729	0.08057226098530762	1.0
LUDB	data/170	170	3	100	SPEC	0.30565995944804714	0.002657140230937402	0.014672191882758234	0.0851089956843638	1.0
LUDB	data/170	170	4	100	SPEC	0.295296518372503	0.002786474873147509	0.01468199482568383	0.10903782007051387	1.0
LUDB	data/170	170	5	100	SPEC	0.15738620009260038	0.0026816968960493327	0.014370599973116824	0.05868916238507416	1.0
LUDB	data/170	170	6	100	SPEC	0.3074645086718909	0.002624283883804343	0.014141202455405517	0.13688262474895058	1.0
LUDB	data/170	170	7	100	SPEC	0.20713732880503344	0.0026687669545990187	0.014664835859091377	0.057323444958541296	1.0
LUDB	data/170	170	1	100	SG0SPEC	0.1555442181051388	0.0024648659255569467	0.014913311914974012	0.07114622172680578	1.0
LUDB	data/170	170	2	100	SG0SPEC	0.1595591094349059	0.002482900339757262	0.01520391944881066	0.06485232617040261	1.0
LUDB	data/170	170	3	100	SG0SPEC	0.17860641582598175	0.00233161211499502	0.014484891130592318	0.05896255231343206	1.0
LUDB	data/170	170	4	100	SG0SPEC	0.14458906356854295	0.00243997188298	0.014461392142374454	0.07099624872334868	1.0
LUDB	data/170	170	5	100	SG0SPEC	0.17448618467554564	0.0023822114225292637	0.014142257940016497	0.05056867309799023	1.0
LUDB	data/170	170	6	100	SG0SPEC	0.14889267131315223	0.002280501279076822	0.014002474773355323	0.07197973153475581	1.0
LUDB	data/170	170	7	100	SG0SPEC	0.15480390833191082	0.002390272114714149	0.01441187262555287	0.05751095317970137	1.0
LUDB	data/170	170	1	150	FD	0.2655751519649824	0.002775246836457777	0.015075727916521143	0.11805288308207298	1.0
LUDB	data/170	170	2	150	FD	0.24204363138439122	0.0027367247334895532	0.015298807159433594	0.0887779152279553	1.0
LUDB	data/170	170	3	150	FD	0.2878635475271932	0.002674128634301245	0.014667788814785584	0.10409720900921134	1.0
LUDB	data/170	170	4	150	FD	0.1896235293170146	0.0026896373579019897	0.01461738237305747	0.10013992499653143	1.0
LUDB	data/170	170	5	150	FD	0.24151830982360906	0.002691846593739589	0.014268804792167336	0.07160432086422942	1.0
LUDB	data/170	170	6	150	FD	0.23518856900859753	0.002581519388047477	0.014085641331336416	0.13193693752485539	1.0
LUDB	data/170	170	7	150	FD	0.20087831279846743	0.002637525041929128	0.014530847064092627	0.0756371442739538	1.0
LUDB	data/170	170	1	150	SG	0.14740231284460162	0.0021208321478263445	0.014926963977033553	0.05980097701845036	1.0
LUDB	data/170	170	2	150	SG	0.11697386549876805	0.0021651435454135806	0.015183961114062493	0.06903338702248397	1.0
LUDB	data/170	170	3	150	SG	0.13627343567125264	0.0020104985917971277	0.014461160339014881	0.05985386284781681	1.0
LUDB	data/170	170	4	150	SG	0.17081026320818388	0.002098533511027677	0.014453525181998576	0.06589587435161764	1.0
LUDB	data/170	170	5	150	SG	0.19474509096564183	0.0020451791822759806	0.01415067925336833	0.05540962140525048	1.0
LUDB	data/170	170	6	150	SG	0.15222428867732263	0.0019889029938565104	0.013964945263301455	0.05550107261160848	1.0
LUDB	data/170	170	7	150	SG	0.20570759744298964	0.002054920927569679	0.01444710362088603	0.060891778419640795	1.0
LUDB	data/170	170	1	150	SPEC	0.8731986252943019	0.003418325966086013	0.015308058598836678	0.22724614096944593	1.0
LUDB	data/170	170	2	150	SPEC	0.48183607237163195	0.0033243608235988113	0.015538274676433289	0.20603223265407009	1.0
LUDB	data/170	170	3	150	SPEC	0.43456372545314015	0.003507526208242393	0.014997360596247879	0.27974211140220645	1.0
LUDB	data/170	170	4	150	SPEC	0.4363112835176828	0.003282398135353405	0.014861778412562575	0.23592159831573162	1.0
LUDB	data/170	170	5	150	SPEC	0.6148656182621778	0.0034027541035517054	0.014550347206979586	0.225027050567676	1.0
LUDB	data/170	170	6	150	SPEC	0.5655575817069228	0.0031285210191377387	0.01428400080144657	0.26656592513289984	1.0
LUDB	data/170	170	7	150	SPEC	0.7819626049889992	0.003387739305713103	0.014793411316723048	0.25734656783885457	1.0
LUDB	data/170	170	1	150	SG0SPEC	0.17442012019695294	0.0024991291255825583	0.014909374134353537	0.08537614193907422	1.0
LUDB	data/170	170	2	150	SG0SPEC	0.13065717804239985	0.0024925653134544056	0.015207253565478107	0.07673138177791612	1.0
LUDB	data/170	170	3	150	SG0SPEC	0.23340156356696132	0.0023591213667852385	0.014486334601822725	0.07943941910970166	1.0
LUDB	data/170	170	4	150	SG0SPEC	0.22530053686422744	0.0024592971230533657	0.014464154663301275	0.08392853327142855	1.0
LUDB	data/170	170	5	150	SG0SPEC	0.2047178177958973	0.0024049057745399068	0.014153062219588407	0.07862650191738986	1.0
LUDB	data/170	170	6	150	SG0SPEC	0.24564128223467407	0.002293073726291212	0.014002611285615314	0.08736449533190534	1.0
LUDB	data/170	170	7	150	SG0SPEC	0.19634996327839419	0.002424904843470304	0.014425597783809174	0.07728303203450762	1.0
LUDB	data/171	171	1	40	FD	0.16222813322452076	0.0037963285871702684	0.021603910558290494	0.0370857698560904	1.0
LUDB	data/171	171	2	40	FD	0.15758086068764227	0.0037736304645057477	0.020520321859269268	0.0295051409763489	1.0
LUDB	data/171	171	3	40	FD	0.12578191266229016	0.003641409454856859	0.01986317196737617	0.014335063690920993	1.0
LUDB	data/171	171	4	40	FD	0.15372074401214492	0.003678677236504617	0.020269081597260725	0.01907098295424408	1.0
LUDB	data/171	171	5	40	FD	0.11919217159997639	0.0037071106205436412	0.020528000819713964	0.03146221283774999	1.0
LUDB	data/171	171	6	40	FD	0.25539280792568986	0.0038921305147673136	0.02136424676480665	0.027925168797202506	1.0
LUDB	data/171	171	7	40	FD	0.09609499296917283	0.003703373442337408	0.020199152105253252	0.01598782637500181	1.0
LUDB	data/171	171	8	40	FD	0.1612154504933732	0.00345376320636976	0.018916312248223887	0.011397569227378597	1.0
LUDB	data/171	171	9	40	FD	0.11258269714486734	0.0034882662205656437	0.019406064765437707	0.02721991929319957	1.0
LUDB	data/171	171	1	40	SG	0.14835759779780147	0.0031991325100569254	0.021561228855168847	0.03320014112606417	1.0
LUDB	data/171	171	2	40	SG	0.2569288262480996	0.003169140094375983	0.020471960014390903	0.026690339532095517	1.0
LUDB	data/171	171	3	40	SG	0.09241914264048683	0.003079831367259344	0.019837072363445434	0.013000430928176382	1.0
LUDB	data/171	171	4	40	SG	0.10659481890501629	0.0030996008138682294	0.020221841558236614	0.01667104939559559	1.0
LUDB	data/171	171	5	40	SG	0.13416370504722208	0.0031270977564469083	0.02048589761856532	0.02768674524535713	1.0
LUDB	data/171	171	6	40	SG	0.1751857846400603	0.003282588742931427	0.021306215944565127	0.025111619179659286	1.0
LUDB	data/171	171	7	40	SG	0.08954564128107394	0.003137957741432633	0.020175966298470866	0.014391100485530984	1.0
LUDB	data/171	171	8	40	SG	0.07375179270231788	0.002924594833344928	0.01889030757325768	0.009112374260029988	1.0
LUDB	data/171	171	9	40	SG	0.12350362145490087	0.0029500117624981998	0.019371095987723436	0.023804914868559103	1.0
LUDB	data/171	171	1	40	SPEC	0.1676875994863464	0.003927094326773135	0.02184156934942421	0.03942521289341682	1.0
LUDB	data/171	171	2	40	SPEC	0.15495150633048582	0.0039057663632185635	0.020774772950636303	0.03131625958829926	1.0
LUDB	data/171	171	3	40	SPEC	0.11072463056334088	0.003763115565307839	0.020117745852483583	0.01516197289998177	1.0
LUDB	data/171	171	4	40	SPEC	0.2020675269763397	0.003803588467151551	0.020526102269375183	0.0203760760020329	1.0
LUDB	data/171	171	5	40	SPEC	0.13192084605344406	0.0038332408465533182	0.020756774023226753	0.03365420770156415	1.0
LUDB	data/171	171	6	40	SPEC	0.33586140295079847	0.00402636612360911	0.021627472469259803	0.029670378788270398	1.0
LUDB	data/171	171	7	40	SPEC	0.09109348424340923	0.0038260462127737956	0.020451660535898274	0.01701493641221133	1.0
LUDB	data/171	171	8	40	SPEC	0.12968749627789344	0.0035691067303658956	0.019159138596019098	0.012812044040615995	1.0
LUDB	data/171	171	9	40	SPEC	0.11776398113914746	0.0036046700867888334	0.019618300430488626	0.029153116690827062	1.0
LUDB	data/171	171	1	40	SG0SPEC	0.162774765184485	0.003800721117557032	0.021510085049065694	0.03723578297034508	1.0
LUDB	data/171	171	2	40	SG0SPEC	0.15979838238845637	0.003778954049487381	0.02041606354906373	0.02968511699129993	1.0
LUDB	data/171	171	3	40	SG0SPEC	0.13395861262327002	0.0036538143591338854	0.019802433636541664	0.014642863774631863	1.0
LUDB	data/171	171	4	40	SG0SPEC	0.16537534770750684	0.0036877641436363308	0.02017823551284185	0.019266147875677167	1.0
LUDB	data/171	171	5	40	SG0SPEC	0.1194595145118931	0.003713127140132727	0.02043823945438431	0.03143410687028457	1.0
LUDB	data/171	171	6	40	SG0SPEC	0.2523174548685045	0.0038978662111312287	0.0212589822496376	0.02808478517753557	1.0
LUDB	data/171	171	7	40	SG0SPEC	0.09751646874159499	0.0037183105924497788	0.020148229373083658	0.016225742688184497	1.0
LUDB	data/171	171	8	40	SG0SPEC	0.19004350972008283	0.0034652099699184254	0.01885211154948737	0.010786448325401656	1.0
LUDB	data/171	171	9	40	SG0SPEC	0.09929502952210943	0.0034960775688816065	0.019332426042110915	0.027374982824946638	1.0
LUDB	data/171	171	1	100	FD	0.16247696505806383	0.005351095258629382	0.02313969991663277	0.05575786606114152	1.0
LUDB	data/171	171	2	100	FD	0.21491400212975736	0.005336179513046331	0.02178593922219386	0.061294023172166805	1.0
LUDB	data/171	171	3	100	FD	0.10484739541483906	0.005088512561246652	0.020535996287277435	0.11064937652309746	1.0
LUDB	data/171	171	4	100	FD	0.40530578720556676	0.005082601907450948	0.021078025170082473	0.08726631092958079	1.0
LUDB	data/171	171	5	100	FD	0.19345380697415934	0.005188950035809709	0.021952280490095042	0.05623602862452595	1.0
LUDB	data/171	171	6	100	FD	0.13881403239661988	0.0054995314800219365	0.022865437755423792	0.05844034364518124	1.0
LUDB	data/171	171	7	100	FD	0.14048147140112816	0.005146178312496076	0.020947045262487786	0.11578881433988528	1.0
LUDB	data/171	171	8	100	FD	0.23602499348805864	0.004846375454813479	0.019612366883520433	0.11972433608985872	1.0
LUDB	data/171	171	9	100	FD	0.380745863526691	0.004889249634175847	0.020671936660406138	0.0751275053214228	1.0
LUDB	data/171	171	1	100	SG	0.22431140626762883	0.003578269394386444	0.022778544723079337	0.04090438138213259	1.0
LUDB	data/171	171	2	100	SG	0.21439057169868384	0.003533415820113645	0.021470101130105963	0.03848127952320655	1.0
LUDB	data/171	171	3	100	SG	0.17120874869057412	0.003369069770228128	0.02008588141865242	0.06314910705816248	1.0
LUDB	data/171	171	4	100	SG	0.4755404990442599	0.0034242529208489214	0.020781366489744775	0.052458931163516284	1.0
LUDB	data/171	171	5	100	SG	0.22786150672186606	0.0034728935820253957	0.021617030304519152	0.03997756408739278	1.0
LUDB	data/171	171	6	100	SG	0.1425933995740771	0.0036592943459817654	0.022632116181421767	0.039166532367524265	1.0
LUDB	data/171	171	7	100	SG	0.17259752792822824	0.003418087506462166	0.02044927516124122	0.06535518940577384	1.0
LUDB	data/171	171	8	100	SG	0.1808862188715889	0.0032028477716078358	0.019074009406479648	0.07347788279481152	1.0
LUDB	data/171	171	9	100	SG	0.16840151553934918	0.0032552589474670996	0.020209465289168407	0.04476784776903316	1.0
LUDB	data/171	171	1	100	SPEC	0.21134454535379082	0.0060344508857865	0.023710431607462803	0.06731333520094683	1.0
LUDB	data/171	171	2	100	SPEC	0.2874326062616386	0.00599428933711715	0.022295072006833786	0.0786528978259101	1.0
LUDB	data/171	171	3	100	SPEC	0.16609402657174832	0.005746886064163232	0.021116343026557547	0.14480512695370376	1.0
LUDB	data/171	171	4	100	SPEC	0.28164889392189785	0.0057505446718673055	0.02159299910061744	0.117413460350902	1.0
LUDB	data/171	171	5	100	SPEC	0.21202572295278782	0.005873950844464104	0.022487180792236897	0.06975723353605365	1.0
LUDB	data/171	171	6	100	SPEC	0.2352651207487881	0.006173123514286494	0.023378305211657447	0.07624990693485564	1.0
LUDB	data/171	171	7	100	SPEC	0.17633359443413651	0.005807651271675297	0.02154407618017082	0.15086690560813376	1.0
LUDB	data/171	171	8	100	SPEC	0.2576569568309834	0.0055310132571845215	0.020161310023717217	0.15416537109159242	1.0
LUDB	data/171	171	9	100	SPEC	0.27458390047702586	0.005585176650549259	0.021196404299171415	0.10041119090363064	1.0
LUDB	data/171	171	1	100	SG0SPEC	0.24453549480899436	0.004566702319828798	0.022697942602716067	0.030127993406751676	1.0
LUDB	data/171	171	2	100	SG0SPEC	0.21688265142911184	0.004527760037945116	0.021407022196998873	0.02951060727110229	1.0
LUDB	data/171	171	3	100	SG0SPEC	0.15473195262477882	0.004332865900501959	0.019934083912881248	0.05996361606972432	1.0
LUDB	data/171	171	4	100	SG0SPEC	0.2031550124861701	0.0043915362459415195	0.02065850970129508	0.0440280693842668	1.0
LUDB	data/171	171	5	100	SG0SPEC	0.12933644367458744	0.004441345224322413	0.02156658059479404	0.029435793844086452	1.0
LUDB	data/171	171	6	100	SG0SPEC	0.16842719520174587	0.004682312443053829	0.022532792308794524	0.03081408919120143	1.0
LUDB	data/171	171	7	100	SG0SPEC	0.1717356248006384	0.004374339495103185	0.020285408506246005	0.06333591476172559	1.0
LUDB	data/171	171	8	100	SG0SPEC	0.43952119456327476	0.004113135812847081	0.01902770760372531	0.06843727415564085	1.0
LUDB	data/171	171	9	100	SG0SPEC	0.11714638524151787	0.00414992008105772	0.020133572631040375	0.033427794465745314	1.0
LUDB	data/171	171	1	150	FD	0.2104782678964526	0.005570634028780488	0.02316246995565236	0.05551510727013544	1.0
LUDB	data/171	171	2	150	FD	0.15228211974583744	0.0056106986871858	0.021879626869794788	0.06661552670744751	1.0
LUDB	data/171	171	3	150	FD	0.16851464321581872	0.005251950640856095	0.020633605437981244	0.12541470071504626	1.0
LUDB	data/171	171	4	150	FD	0.2909980939301052	0.005326259157333257	0.02124340607028159	0.10480209578395229	1.0
LUDB	data/171	171	5	150	FD	0.3439580592810627	0.005371247516565819	0.02201141573777382	0.059305989280018956	1.0
LUDB	data/171	171	6	150	FD	0.2075026444653984	0.005727445312161371	0.022941198125745268	0.06305646694096508	1.0
LUDB	data/171	171	7	150	FD	0.2004883242718562	0.00530953251684958	0.0210125045423746	0.13160370071844196	1.0
LUDB	data/171	171	8	150	FD	0.352729761102391	0.005025271006269289	0.01974008195302194	0.14154574561347755	1.0
LUDB	data/171	171	9	150	FD	0.2870518745434421	0.005132458470380661	0.020750094171052606	0.0916742384495412	1.0
LUDB	data/171	171	1	150	SG	0.22278675512885687	0.003566608867123694	0.022760109766125414	0.04120664471377726	1.0
LUDB	data/171	171	2	150	SG	0.234563431194234	0.0035193347868616525	0.02144075777063963	0.039431996895074074	1.0
LUDB	data/171	171	3	150	SG	0.15952275417290288	0.0033668829400769745	0.02006623197533718	0.06415237707480703	1.0
LUDB	data/171	171	4	150	SG	0.11676593503316594	0.0034158736623300747	0.02075466315383293	0.05246327265132594	1.0
LUDB	data/171	171	5	150	SG	0.25967116227290177	0.003459795897281278	0.021597921596635712	0.04048986574127455	1.0
LUDB	data/171	171	6	150	SG	0.1456151337423204	0.00364674837362729	0.022616780421156415	0.0400287525346284	1.0
LUDB	data/171	171	7	150	SG	0.17136222199528192	0.003414539413206755	0.02043739919021026	0.06611118146338624	1.0
LUDB	data/171	171	8	150	SG	0.18927019893275493	0.0031990698446637475	0.01906449446765959	0.07374536033945037	1.0
LUDB	data/171	171	9	150	SG	0.15445257752036776	0.003244339425805577	0.02019645184168181	0.04528393431426112	1.0
LUDB	data/171	171	1	150	SPEC	0.35568418000740504	0.006714751346138351	0.02387261233508327	0.07101660406119864	1.0
LUDB	data/171	171	2	150	SPEC	0.3347956917241692	0.006839222665514294	0.022620456373655052	0.08636862802280998	1.0
LUDB	data/171	171	3	150	SPEC	0.36676093380891633	0.00627769934801489	0.021356929381483654	0.1894256492501675	1.0
LUDB	data/171	171	4	150	SPEC	0.365313235585804	0.006562355145296351	0.021969005382230827	0.16289962724341142	1.0
LUDB	data/171	171	5	150	SPEC	0.924672862963718	0.006512717482609351	0.02280957555175797	0.07731726973380136	1.0
LUDB	data/171	171	6	150	SPEC	0.5761817448125015	0.0068894000219860835	0.023720291283642208	0.08376701573799308	1.0
LUDB	data/171	171	7	150	SPEC	0.3418077789494315	0.006295495531684172	0.02171576420661571	0.18801143206688534	1.0
LUDB	data/171	171	8	150	SPEC	0.4838805217678638	0.006114296742176356	0.020462958755079124	0.20659497152011175	1.0
LUDB	data/171	171	9	150	SPEC	0.5150590729752886	0.0064132749054239884	0.02151352670919909	0.12820672527372484	1.0
LUDB	data/171	171	1	150	SG0SPEC	0.2607173298734483	0.004507261005304623	0.022746838364512176	0.03305070573784206	1.0
LUDB	data/171	171	2	150	SG0SPEC	0.14993923184046337	0.004461104914965384	0.0214320243166311	0.03402711989224536	1.0
LUDB	data/171	171	3	150	SG0SPEC	0.19370814641443068	0.004320299918267111	0.019944559511938683	0.0619514376489446	1.0
LUDB	data/171	171	4	150	SG0SPEC	0.2806640534045784	0.0043371990500200115	0.020644176412566276	0.04159822672404133	1.0
LUDB	data/171	171	5	150	SG0SPEC	0.1189327453203871	0.004374519723268096	0.02159943248891745	0.032811618592637586	1.0
LUDB	data/171	171	6	150	SG0SPEC	0.21912588771552846	0.0046177313064994	0.022576642426424997	0.033398037793695906	1.0
LUDB	data/171	171	7	150	SG0SPEC	0.14847929288377534	0.004355006522218382	0.020287848842218403	0.06417697527510748	1.0
LUDB	data/171	171	8	150	SG0SPEC	0.25958123667427785	0.0040910296972357105	0.019023407341902027	0.06958694208178996	1.0
LUDB	data/171	171	9	150	SG0SPEC	0.12454108462566396	0.004105306971569627	0.020158048919294593	0.03766158187118562	1.0
LUDB	data/172	172	1	40	FD	0.08489821562021492	0.0023257017181011136	0.016041632939576115	0.05922244074230841	1.0
LUDB	data/172	172	2	40	FD	0.10049097222095421	0.0024512756957805614	0.017182317633757674	0.05951246772210793	1.0
LUDB	data/172	172	3	40	FD	0.0837229564923449	0.002267534633942801	0.014738035609020208	0.07368929622767491	1.0
LUDB	data/172	172	4	40	FD	0.09029150171891319	0.0023122981385235958	0.015699711468952333	0.06223915439786631	1.0
LUDB	data/172	172	5	40	FD	0.12483890613341898	0.002420281027800685	0.016721857764381613	0.06263319353780784	1.0
LUDB	data/172	172	6	40	FD	0.11047467853470938	0.0022818026316603936	0.014962591746018857	0.07232350357725022	1.0
LUDB	data/172	172	7	40	FD	0.09420312402208905	0.0022896854878895704	0.015010507673765454	0.06647009745246851	1.0
LUDB	data/172	172	1	40	SG	0.11090630749098639	0.0020663672666737768	0.016044249504325616	0.05756078708846876	1.0
LUDB	data/172	172	2	40	SG	0.10114282732620639	0.0021772190724994437	0.01718193260404801	0.057463749947422905	1.0
LUDB	data/172	172	3	40	SG	0.09852428893943704	0.002008167401380601	0.014740424592194422	0.07173974521841253	1.0
LUDB	data/172	172	4	40	SG	0.11546370198771502	0.002052074701563874	0.01570175023064678	0.06070905271898379	1.0
LUDB	data/172	172	5	40	SG	0.10198394223496716	0.002150497143687288	0.016722889937051337	0.06100616047004599	1.0
LUDB	data/172	172	6	40	SG	0.10806219923482903	0.0020215662296589197	0.014965418868526916	0.07081631009443509	1.0
LUDB	data/172	172	7	40	SG	0.10595168275530881	0.002027471294178968	0.015010332367004721	0.06492408155965432	1.0
LUDB	data/172	172	1	40	SPEC	0.08665098073348715	0.0023815517372015194	0.016140373126945214	0.061773773189957935	1.0
LUDB	data/172	172	2	40	SPEC	0.10791397134540916	0.0025104664624480476	0.017292011185408206	0.06215650777644475	1.0
LUDB	data/172	172	3	40	SPEC	0.08591165558240701	0.002323670979076776	0.014825641065615134	0.07673420562917141	1.0
LUDB	data/172	172	4	40	SPEC	0.09097294709376477	0.002368672037519567	0.01579499144843024	0.06472277223161091	1.0
LUDB	data/172	172	5	40	SPEC	0.13458690590521316	0.0024785711189856414	0.016826015190601274	0.06521355957680466	1.0
LUDB	data/172	172	6	40	SPEC	0.10784423873935739	0.0023383066296975186	0.015050884747649759	0.07516140946878577	1.0
LUDB	data/172	172	7	40	SPEC	0.0985943087194725	0.0023465207982092816	0.015102050382153287	0.06923574933408927	1.0
LUDB	data/172	172	1	40	SG0SPEC	0.08245631676348154	0.002335273612348412	0.016039717834716492	0.05921298040223846	1.0
LUDB	data/172	172	2	40	SG0SPEC	0.10399442730164919	0.0024608427837807946	0.017169498022202488	0.059430327488853414	1.0
LUDB	data/172	172	3	40	SG0SPEC	0.082032631014652	0.0022758456352458298	0.014744658124962971	0.07384673191699417	1.0
LUDB	data/172	172	4	40	SG0SPEC	0.08841218602483164	0.0023210690987944473	0.01570101161549934	0.06233345016082234	1.0
LUDB	data/172	172	5	40	SG0SPEC	0.13321574260858038	0.0024298356379955444	0.016717884929483662	0.0626647263564968	1.0
LUDB	data/172	172	6	40	SG0SPEC	0.10330136268551444	0.0022899942628070834	0.014969289001260766	0.07254805788350814	1.0
LUDB	data/172	172	7	40	SG0SPEC	0.09509502358376111	0.0022971999012638984	0.015011369942911478	0.06672432355927123	1.0
LUDB	data/172	172	1	100	FD	0.18289939028398589	0.0027061498758496894	0.016205831582489602	0.08094951272815977	1.0
LUDB	data/172	172	2	100	FD	0.1932385050816188	0.0028740833819293843	0.017543650025133122	0.0768691504179731	1.0
LUDB	data/172	172	3	100	FD	0.18756844679089515	0.002634877702172667	0.014852751035396424	0.09732532741734386	1.0
LUDB	data/172	172	4	100	FD	0.19335832508116504	0.002709043378535373	0.015857257846487314	0.07472417053795626	1.0
LUDB	data/172	172	5	100	FD	0.1526789205794271	0.0028179615528363382	0.01692080812244987	0.07499715663916957	1.0
LUDB	data/172	172	6	100	FD	0.20425571692626196	0.002682972166858091	0.015083323100584882	0.0952536668360974	1.0
LUDB	data/172	172	7	100	FD	0.2114560909514291	0.0027065031491785023	0.015193779951311583	0.09358159813828175	1.0
LUDB	data/172	172	1	100	SG	0.1271661975209677	0.002165869471731655	0.016268161973734672	0.07138709485464029	1.0
LUDB	data/172	172	2	100	SG	0.11627480043169447	0.0022843249020768654	0.01757378949739075	0.07294412613534976	1.0
LUDB	data/172	172	3	100	SG	0.11915355465546032	0.002114223635056541	0.014893664321287383	0.08572298708227183	1.0
LUDB	data/172	172	4	100	SG	0.13805054418796525	0.0021600492670495104	0.015897188628968113	0.07271921467125853	1.0
LUDB	data/172	172	5	100	SG	0.13215965878735758	0.0022546817722086387	0.016985082178990557	0.07426335070347602	1.0
LUDB	data/172	172	6	100	SG	0.14141607174840926	0.0021317692457254174	0.015102205583240798	0.08340832319355916	1.0
LUDB	data/172	172	7	100	SG	0.1287121329637084	0.0021462643934562686	0.0152254694307571	0.07922034352179161	1.0
LUDB	data/172	172	1	100	SPEC	0.41095185547433943	0.0029708104557478712	0.01632932113801257	0.10284521188751275	1.0
LUDB	data/172	172	2	100	SPEC	0.2754397762731071	0.0031454458408539704	0.017680582950495325	0.08778707279939243	1.0
LUDB	data/172	172	3	100	SPEC	0.29964382152462854	0.002881998163964574	0.014971650653925908	0.11754997659152862	1.0
LUDB	data/172	172	4	100	SPEC	0.2604697232686931	0.0029612562498149255	0.015973035562324024	0.09134913899556153	1.0
LUDB	data/172	172	5	100	SPEC	0.28811423228507527	0.003093428230357115	0.017043577546883	0.08888791495819885	1.0
LUDB	data/172	172	6	100	SPEC	0.3012758740001462	0.0029606452136149985	0.015207208761087786	0.11579565158826363	1.0
LUDB	data/172	172	7	100	SPEC	0.5942106624138704	0.0029823520120411725	0.015326247567408793	0.11528520054454826	1.0
LUDB	data/172	172	1	100	SG0SPEC	0.11137965094001828	0.0025348697271633603	0.016301558751816412	0.07220247504471154	1.0
LUDB	data/172	172	2	100	SG0SPEC	0.13811715864431867	0.0026839537670300894	0.017581074533651625	0.07526804787849808	1.0
LUDB	data/172	172	3	100	SG0SPEC	0.15894690478888596	0.002487592347359228	0.0149198319946911	0.08853479782935664	1.0
LUDB	data/172	172	4	100	SG0SPEC	0.11435070467307858	0.002541961156638362	0.01594822622035199	0.07252865684930201	1.0
LUDB	data/172	172	5	100	SG0SPEC	0.18846047776290692	0.00264343318319296	0.017014243855469364	0.07484955805241691	1.0
LUDB	data/172	172	6	100	SG0SPEC	0.1453790893926823	0.0025168939825654904	0.01514802987739796	0.08151153099821791	1.0
LUDB	data/172	172	7	100	SG0SPEC	0.12631058811219917	0.0025325092131907936	0.015261332722633312	0.08034495593877604	1.0
LUDB	data/172	172	1	150	FD	0.2710291836541331	0.0029105823803435124	0.016178885114133974	0.10176528098234697	1.0
LUDB	data/172	172	2	150	FD	0.23207071740840543	0.0030549708803832717	0.017510491092015808	0.08913477232469955	1.0
LUDB	data/172	172	3	150	FD	0.24351757281500314	0.0028289306049936644	0.014850294740482004	0.09937772925103516	1.0
LUDB	data/172	172	4	150	FD	0.315999994970042	0.0028355133806807317	0.015835748918387824	0.07695071237262432	1.0
LUDB	data/172	172	5	150	FD	0.2570734622735023	0.0030023125876543016	0.016916458358208295	0.09082276761765498	1.0
LUDB	data/172	172	6	150	FD	0.30799885018921286	0.0028629141326747547	0.01507032874329295	0.09696800425611346	1.0
LUDB	data/172	172	7	150	FD	0.2430256633441729	0.002881518575124526	0.015206838784679329	0.10031486289026964	1.0
LUDB	data/172	172	1	150	SG	0.13293710994210345	0.0021662022242172263	0.016275435216627245	0.07168878148410401	1.0
LUDB	data/172	172	2	150	SG	0.11933054309666445	0.002285272749123626	0.017577045483375547	0.07351690548330253	1.0
LUDB	data/172	172	3	150	SG	0.12111331860880264	0.0021136901345398607	0.014897559470096425	0.08596222950907327	1.0
LUDB	data/172	172	4	150	SG	0.14380206493042225	0.002160244586839337	0.01589700638421853	0.07312895149357762	1.0
LUDB	data/172	172	5	150	SG	0.13401357969357736	0.0022555475432112513	0.016985973474020647	0.07452755859351858	1.0
LUDB	data/172	172	6	150	SG	0.1414964752716171	0.002132814302310451	0.01510562980567214	0.08397365392868135	1.0
LUDB	data/172	172	7	150	SG	0.13062902913799135	0.0021465326758417264	0.015224222214374167	0.07958926346477224	1.0
LUDB	data/172	172	1	150	SPEC	0.5396847275604448	0.003694747673071155	0.016435096745042576	0.1958925472622696	1.0
LUDB	data/172	172	2	150	SPEC	0.4563860058381772	0.003731153376081108	0.017737043927905597	0.17156471267861528	1.0
LUDB	data/172	172	3	150	SPEC	0.4469183351965855	0.0036161549198515355	0.015100160195310044	0.16134170508954543	1.0
LUDB	data/172	172	4	150	SPEC	0.4779341149684419	0.0034553177018001426	0.01607099980055034	0.15964784987180622	1.0
LUDB	data/172	172	5	150	SPEC	0.3886605881797955	0.003760588290341491	0.017204738613591012	0.1946607217939909	1.0
LUDB	data/172	172	6	150	SPEC	0.6507834990024056	0.0036262199764854177	0.015371350963191503	0.16598520642803005	1.0
LUDB	data/172	172	7	150	SPEC	0.5389124603545885	0.0036401262122640536	0.015487036123438574	0.1914072893428937	1.0
LUDB	data/172	172	1	150	SG0SPEC	0.16696258420610594	0.0025481962781200556	0.016313464657083096	0.07442343125859227	1.0
LUDB	data/172	172	2	150	SG0SPEC	0.16189920030554705	0.0026987113950495485	0.017587153041247056	0.07672340443076159	1.0
LUDB	data/172	172	3	150	SG0SPEC	0.183640156290484	0.0024997219474310346	0.01493720803662139	0.09050292218393795	1.0
LUDB	data/172	172	4	150	SG0SPEC	0.151412283120482	0.0025522854800489095	0.015958863725022424	0.07249750751015026	1.0
LUDB	data/172	172	5	150	SG0SPEC	0.16900068566906068	0.0026629646125624438	0.017023557206676792	0.07633659804291244	1.0
LUDB	data/172	172	6	150	SG0SPEC	0.173203502218991	0.0025463242155218707	0.015161220185996024	0.07971489487037059	1.0
LUDB	data/172	172	7	150	SG0SPEC	0.14116429311775636	0.0025418101611007593	0.015275446338174913	0.08160987401718724	1.0
LUDB	data/173	173	1	40	FD	0.12084809001703746	0.0023394496045367748	0.011131667424095429	0.027164334790433415	1.0
LUDB	data/173	173	2	40	FD	0.0926755600833815	0.0023971513275518903	0.012137280747095825	0.0380269898475862	1.0
LUDB	data/173	173	3	40	FD	0.09196004464291986	0.002296115998306225	0.012446109363681828	0.022489085824911072	1.0
LUDB	data/173	173	4	40	FD	0.13512825877314036	0.002363180076578143	0.01140842132774672	0.027407362501861866	1.0
LUDB	data/173	173	5	40	FD	0.11608600522133433	0.002402542179616404	0.0116854559693363	0.018494533141878423	1.0
LUDB	data/173	173	6	40	FD	0.2677126547871682	0.002215394754256997	0.010664633164550989	0.025298416685687875	1.0
LUDB	data/173	173	7	40	FD	0.1604923955992378	0.002533505948494348	0.013848144924933966	0.05895958798611857	1.0
LUDB	data/173	173	8	40	FD	0.12703713165748617	0.001532645239373148	0.008250738149834498	0.02129226344813912	1.0
LUDB	data/173	173	9	40	FD	0.13490144916730773	0.0023466748889118	0.012883233590122244	0.041985567833453814	1.0
LUDB	data/173	173	10	40	FD	0.1622542628966492	0.00222071488915276	0.01127534385070634	0.01443636312548606	1.0
LUDB	data/173	173	1	40	SG	0.19496053757237441	0.0020063185250342556	0.01106299205730469	0.025188545052082068	1.0
LUDB	data/173	173	2	40	SG	0.10203739745995878	0.0020817436217027813	0.012085787311199338	0.038375770067461325	1.0
LUDB	data/173	173	3	40	SG	0.10804336648589459	0.002002851289826857	0.012406563926793575	0.02351227113608305	1.0
LUDB	data/173	173	4	40	SG	0.10043299781041988	0.0020439812490584183	0.011343071253916169	0.024413921195247296	1.0
LUDB	data/173	173	5	40	SG	0.08437853127969235	0.002082450976894755	0.011620734977499419	0.018146601645901747	1.0
LUDB	data/173	173	6	40	SG	0.12258527096111455	0.001916277374750525	0.010588928501223864	0.024122037188129324	1.0
LUDB	data/173	173	7	40	SG	0.15370560944245956	0.002178028739134399	0.013791898197790428	0.06068185665034898	1.0
LUDB	data/173	173	8	40	SG	0.12169992792224725	0.0013420658495482173	0.00821653828607008	0.02586855481967997	1.0
LUDB	data/173	173	9	40	SG	0.12962150704278017	0.0020574846086468795	0.012847959803242177	0.04652463555331313	1.0
LUDB	data/173	173	10	40	SG	0.121026518608106	0.0019184443465266165	0.01120605648574248	0.01606192299714498	1.0
LUDB	data/173	173	1	40	SPEC	0.12288370699433666	0.002413772656513777	0.011223676347311662	0.02902851199888026	1.0
LUDB	data/173	173	2	40	SPEC	0.10461252139660909	0.002466100962654868	0.012223526010895385	0.04022406420664575	1.0
LUDB	data/173	173	3	40	SPEC	0.09649769607661535	0.002359803828386098	0.012535890814143335	0.023990894048613334	1.0
LUDB	data/173	173	4	40	SPEC	0.14558552862064936	0.0024347823498663866	0.011508139886211036	0.029736024783964247	1.0
LUDB	data/173	173	5	40	SPEC	0.12224493336713015	0.0024725484133656366	0.011775616243813264	0.019681035783175347	1.0
LUDB	data/173	173	6	40	SPEC	0.18849308348923643	0.0022831524312782354	0.01075773495325135	0.027144390247505736	1.0
LUDB	data/173	173	7	40	SPEC	0.16676697275797536	0.002613116360496437	0.013954053467677826	0.06052378616432024	1.0
LUDB	data/173	173	8	40	SPEC	0.17631838070129432	0.0015752563520748187	0.008308118640282799	0.022279973358523792	1.0
LUDB	data/173	173	9	40	SPEC	0.1415731018428843	0.0024092761946273617	0.012974865535433765	0.0422522888784188	1.0
LUDB	data/173	173	10	40	SPEC	0.23610569909168866	0.0022885850149273047	0.011372483978422101	0.01707384030695587	1.0
LUDB	data/173	173	1	40	SG0SPEC	0.12381144075727392	0.002348403656551499	0.011134657070589388	0.02653246132820364	1.0
LUDB	data/173	173	2	40	SG0SPEC	0.0948145412046809	0.002409623147990093	0.012154045541987589	0.0375274815196331	1.0
LUDB	data/173	173	3	40	SG0SPEC	0.09520800517586198	0.0023076530560260412	0.012462869222909869	0.021638653100168676	1.0
LUDB	data/173	173	4	40	SG0SPEC	0.14988699416526655	0.0023738112299408285	0.011409354765395128	0.02607129502320406	1.0
LUDB	data/173	173	5	40	SG0SPEC	0.12331065127419485	0.002417200435452002	0.011695694430091632	0.018608799454521353	1.0
LUDB	data/173	173	6	40	SG0SPEC	0.19312626840886193	0.0022246703957095842	0.010646360310481997	0.025354133175087428	1.0
LUDB	data/173	173	7	40	SG0SPEC	0.16276343491117246	0.002543003851596183	0.013798125054716186	0.05981318084215053	1.0
LUDB	data/173	173	8	40	SG0SPEC	0.16625158067924825	0.0015411647006784307	0.008254323271115867	0.0232034411643218	1.0
LUDB	data/173	173	9	40	SG0SPEC	0.1305933073369154	0.002361956543579699	0.012893953942502456	0.043210435337185	1.0
LUDB	data/173	173	10	40	SG0SPEC	0.16820477505958464	0.002231112804463158	0.011252543384157498	0.01832733866845579	1.0
LUDB	data/173	173	1	100	FD	0.2256089692413985	0.0026885740067044534	0.011246836810573604	0.08130367104269044	1.0
LUDB	data/173	173	2	100	FD	0.2552232303550615	0.002874657708815304	0.012501233340524377	0.11071642131869484	1.0
LUDB	data/173	173	3	100	FD	0.2784222903074408	0.0026929482492899885	0.01240588951874763	0.1003176774269674	1.0
LUDB	data/173	173	4	100	FD	0.22266372705850393	0.003142771065948706	0.011973787270399395	0.13059636159656818	1.0
LUDB	data/173	173	5	100	FD	0.2555155825405152	0.0028734028847780748	0.01191946988694113	0.08662483611398589	1.0
LUDB	data/173	173	6	100	FD	0.19207112284201183	0.0026797556365754116	0.010948897465012758	0.08455215830007495	1.0
LUDB	data/173	173	7	100	FD	0.19390877398434883	0.0029968974285990656	0.014495710490606255	0.07039427656519194	1.0
LUDB	data/173	173	8	100	FD	0.20884233164035698	0.0020353324033258453	0.00863604448977145	0.10195434884816212	1.0
LUDB	data/173	173	9	100	FD	0.21819259525240797	0.0027478670176005614	0.013093257927218334	0.0906517592864756	1.0
LUDB	data/173	173	10	100	FD	0.3250115699036114	0.002830035694461076	0.01184280013805033	0.07906862419433988	1.0
LUDB	data/173	173	1	100	SG	0.19405686157948912	0.0020816325030630794	0.011047301210600657	0.04725731472296236	1.0
LUDB	data/173	173	2	100	SG	0.13842773530644006	0.0021596704834345097	0.012114449979172083	0.07767982504688531	1.0
LUDB	data/173	173	3	100	SG	0.10737361043120112	0.0020642572570586538	0.012222759642619598	0.056597255232571815	1.0
LUDB	data/173	173	4	100	SG	0.2023380334121864	0.0021525587487463784	0.011439324912786958	0.07164859042521494	1.0
LUDB	data/173	173	5	100	SG	0.19161640682337297	0.0021496430346575617	0.011678498849713734	0.037144255817522884	1.0
LUDB	data/173	173	6	100	SG	0.21302430404453607	0.0019956634369175693	0.010760636879118848	0.04087332667396219	1.0
LUDB	data/173	173	7	100	SG	0.15356847382507405	0.0022715376137542632	0.014274333975785551	0.06872355583413962	1.0
LUDB	data/173	173	8	100	SG	0.21003811925435453	0.0013962916982101746	0.00837995134237729	0.05123853019124601	1.0
LUDB	data/173	173	9	100	SG	0.1625135390208411	0.0021091657971137514	0.012933330156328532	0.056726434474478664	1.0
LUDB	data/173	173	10	100	SG	0.2163676997949489	0.00202001980091504	0.011480583028993074	0.041162748135059435	1.0
LUDB	data/173	173	1	100	SPEC	0.256453460130418	0.0029684845661169623	0.011409921930554479	0.11604583301334409	1.0
LUDB	data/173	173	2	100	SPEC	0.3382199788332778	0.003228429536710806	0.012764337887648976	0.1375474674599335	1.0
LUDB	data/173	173	3	100	SPEC	0.33429539810841014	0.0030280735582626475	0.01259457207598213	0.12460292197648218	1.0
LUDB	data/173	173	4	100	SPEC	0.31924595087903324	0.0036201939884412293	0.012321317135781143	0.1723613464069301	1.0
LUDB	data/173	173	5	100	SPEC	0.340274891944715	0.0032636085756169116	0.012099158485050745	0.13072844030139424	1.0
LUDB	data/173	173	6	100	SPEC	0.2773152639786555	0.0029850922989467913	0.011124926562215413	0.11718313425797408	1.0
LUDB	data/173	173	7	100	SPEC	0.2837251376845788	0.0033235033870157287	0.014733376309036506	0.08389446125041233	1.0
LUDB	data/173	173	8	100	SPEC	0.3174849532697196	0.00237997556170001	0.008835299444282128	0.13234669676246844	1.0
LUDB	data/173	173	9	100	SPEC	0.2757838459805393	0.0030856876178234145	0.01329841714345996	0.12689674413415442	1.0
LUDB	data/173	173	10	100	SPEC	0.5427393892602125	0.0032560017729037884	0.012108621539365145	0.10528956926877509	1.0
LUDB	data/173	173	1	100	SG0SPEC	0.19421432714822184	0.0025001807195993526	0.011150287751049611	0.04893026622069688	1.0
LUDB	data/173	173	2	100	SG0SPEC	0.33431855064504434	0.002585839835241169	0.012121617385729734	0.07639568098658557	1.0
LUDB	data/173	173	3	100	SG0SPEC	0.2478872294888777	0.0024370252223882556	0.01232214447826046	0.059355608290984636	1.0
LUDB	data/173	173	4	100	SG0SPEC	0.23376825480930705	0.0026365154986615126	0.011468325745402899	0.07028901015266242	1.0
LUDB	data/173	173	5	100	SG0SPEC	0.1905876649823324	0.0025781237228662385	0.011750154932404146	0.03786784450089119	1.0
LUDB	data/173	173	6	100	SG0SPEC	0.19238150122872114	0.00242811181315167	0.010841304646405472	0.036139422208620445	1.0
LUDB	data/173	173	7	100	SG0SPEC	0.20341347986274064	0.0027327406062081045	0.014335566435340421	0.06886258519919591	1.0
LUDB	data/173	173	8	100	SG0SPEC	0.23928687839891305	0.0016734233647548165	0.008401218415155232	0.04376800314730279	1.0
LUDB	data/173	173	9	100	SG0SPEC	0.16936491375017482	0.002484079808087609	0.012978468473140554	0.052692183593455275	1.0
LUDB	data/173	173	10	100	SG0SPEC	0.2148637327332813	0.002458237255943979	0.011512790269101318	0.03815774019294861	1.0
LUDB	data/173	173	1	150	FD	0.3404969235615041	0.0029441608662828488	0.011402063113106653	0.1261776021874793	1.0
LUDB	data/173	173	2	150	FD	0.31445185893010946	0.003236127184379255	0.012690825833179443	0.10568526966278562	1.0
LUDB	data/173	173	3	150	FD	0.36505510237749206	0.003048340316173205	0.012716055799541806	0.1033192633817495	1.0
LUDB	data/173	173	4	150	FD	0.22920793127537006	0.003547080576641779	0.012249612619721663	0.1493085146862092	1.0
LUDB	data/173	173	5	150	FD	0.44720815951734644	0.0032482028240302433	0.01216781131050382	0.11310592328146808	1.0
LUDB	data/173	173	6	150	FD	0.29026455342490665	0.0029354645528045413	0.011019894763425147	0.10195159097084339	1.0
LUDB	data/173	173	7	150	FD	0.2913789339539131	0.003228864134533185	0.014673536422478067	0.08161366515993501	1.0
LUDB	data/173	173	8	150	FD	0.2321089369599645	0.0023225513605246856	0.008836000024956946	0.0986181961477405	1.0
LUDB	data/173	173	9	150	FD	0.1946331712162699	0.003175485054809522	0.013273104267423676	0.11310321759257311	1.0
LUDB	data/173	173	10	150	FD	0.25787783538893483	0.0031771899364746287	0.012140887528425206	0.08530492268640552	1.0
LUDB	data/173	173	1	150	SG	0.19861125297295334	0.002077670829730632	0.011048040637449297	0.04876247481570706	1.0
LUDB	data/173	173	2	150	SG	0.13173885584515663	0.002157936459492863	0.012142246635127397	0.07876334154406271	1.0
LUDB	data/173	173	3	150	SG	0.10622810022819495	0.002060870528584662	0.012228217738064484	0.059008476195076466	1.0
LUDB	data/173	173	4	150	SG	0.20028064703425294	0.0021511196163375513	0.011456055953310668	0.07380226524247802	1.0
LUDB	data/173	173	5	150	SG	0.18173850933946822	0.002146511948902882	0.01167097935551757	0.038772855538560864	1.0
LUDB	data/173	173	6	150	SG	0.21109660097252225	0.001992411883419455	0.01076681448345747	0.04185268480740614	1.0
LUDB	data/173	173	7	150	SG	0.16250669898500839	0.0022684046378072423	0.014268820520755303	0.06881733185346617	1.0
LUDB	data/173	173	8	150	SG	0.22851458745227107	0.0013966874476838559	0.008388085815530832	0.05379910058537783	1.0
LUDB	data/173	173	9	150	SG	0.16342204832821972	0.002106075227057081	0.012936392262068537	0.059025997975861	1.0
LUDB	data/173	173	10	150	SG	0.22897455311019033	0.002019097938008199	0.011485754207804027	0.04309175758505749	1.0
LUDB	data/173	173	1	150	SPEC	1.9454008815557007	0.0041198301772731845	0.01199170859155121	0.3625543577219663	1.0
LUDB	data/173	173	2	150	SPEC	0.6470990875576411	0.00479716594221304	0.013327255393242653	0.1860209814554982	1.0
LUDB	data/173	173	3	150	SPEC	0.5575535873669313	0.004412598341093048	0.013547450462823414	0.167450687577164	1.0
LUDB	data/173	173	4	150	SPEC	0.5711631281755903	0.0049933495597498335	0.013163484819074709	0.26579844022192395	1.0
LUDB	data/173	173	5	150	SPEC	0.5581951282908361	0.00459160378220402	0.012803355008553948	0.21025886922376683	1.0
LUDB	data/173	173	6	150	SPEC	0.7301323029219178	0.004081474055163602	0.011540350407642473	0.22628186072575418	1.0
LUDB	data/173	173	7	150	SPEC	0.5673191099321673	0.004066811534154962	0.015163396356649397	0.16211444842586809	1.0
LUDB	data/173	173	8	150	SPEC	0.4836973736710316	0.0033358298752200395	0.009465294270538573	0.1652340075427365	1.0
LUDB	data/173	173	9	150	SPEC	0.5500402308594136	0.004569744060619823	0.014062593522836425	0.23196050101525154	1.0
LUDB	data/173	173	10	150	SPEC	0.5273401954299733	0.004535270420268089	0.01284144481798853	0.16917804638913078	1.0
LUDB	data/173	173	1	150	SG0SPEC	0.22802346995025433	0.0025257356191187665	0.011160435016323286	0.07283945308357932	1.0
LUDB	data/173	173	2	150	SG0SPEC	0.3234018824510066	0.002627559819875285	0.012139875021989256	0.09555308005728295	1.0
LUDB	data/173	173	3	150	SG0SPEC	0.40287322783542123	0.0024902909280222194	0.01234761220615617	0.07939299504766298	1.0
LUDB	data/173	173	4	150	SG0SPEC	0.2782846532704765	0.002683954287284719	0.011493578337064743	0.08578497841978977	1.0
LUDB	data/173	173	5	150	SG0SPEC	0.21838294048357457	0.0026345034707730367	0.011744247961522684	0.05834785952384754	1.0
LUDB	data/173	173	6	150	SG0SPEC	0.3218837362327601	0.0024453437204559896	0.010841133075133876	0.04984901636360536	1.0
LUDB	data/173	173	7	150	SG0SPEC	0.3711173850427378	0.002768542306046717	0.014382695356081714	0.07169237912463426	1.0
LUDB	data/173	173	8	150	SG0SPEC	0.32213960102059647	0.001745204048188044	0.00841406094314501	0.0679359633016923	1.0
LUDB	data/173	173	9	150	SG0SPEC	0.25985248960800494	0.0025124516840524347	0.013033206833145449	0.07696261370872155	1.0
LUDB	data/173	173	10	150	SG0SPEC	0.22395866842598486	0.002504847129447806	0.01152555909863139	0.05027725152506007	1.0
LUDB	data/174	174	1	40	FD	0.14420965454415594	0.001407943483826186	0.006291221313630478	0.10323528860541285	1.0
LUDB	data/174	174	2	40	FD	0.10904377487567848	0.0017314444133905915	0.007867266216482358	0.09784051980222269	1.0
LUDB	data/174	174	3	40	FD	0.12033116228906304	0.001866408433307213	0.008306626315973802	0.09479964326911225	1.0
LUDB	data/174	174	4	40	FD	0.12236710892621415	0.0018422190079585227	0.007732310638077823	0.08972037193363709	1.0
LUDB	data/174	174	5	40	FD	0.11873473035736617	0.0016492189184370565	0.00725174946841005	0.09815475774311781	1.0
LUDB	data/174	174	6	40	FD	0.1184208636790756	0.001876947423691712	0.00854711526074886	0.09942684197425362	1.0
LUDB	data/174	174	7	40	FD	0.12418989904901344	0.001980578882052248	0.008895822209309623	0.09403314220176463	1.0
LUDB	data/174	174	8	40	FD	0.11591477335643806	0.00174650276265191	0.007475763697855546	0.09198589560699956	1.0
LUDB	data/174	174	1	40	SG	0.13433989808020794	0.0012391192512116339	0.006270270628854653	0.10725288591340494	1.0
LUDB	data/174	174	2	40	SG	0.14171005533678682	0.0015263845212272488	0.007839505179519667	0.10197597627846398	1.0
LUDB	data/174	174	3	40	SG	0.11940650155917217	0.00164381491873615	0.00827265151161924	0.09870560068619916	1.0
LUDB	data/174	174	4	40	SG	0.12415218187680536	0.0016234862580527326	0.007697655328192296	0.09428992327480669	1.0
LUDB	data/174	174	5	40	SG	0.1179888379805263	0.00145843837208318	0.007225067757890923	0.10258815092398349	1.0
LUDB	data/174	174	6	40	SG	0.11933966014643413	0.0016530634350276718	0.008520091876119715	0.10351542187654922	1.0
LUDB	data/174	174	7	40	SG	0.12413079955089373	0.0017461282565965621	0.008860726193114907	0.09798214404565478	1.0
LUDB	data/174	174	8	40	SG	0.11677070172127053	0.0015411446024448828	0.007441897277804287	0.09631349442913169	1.0
LUDB	data/174	174	1	40	SPEC	0.14541018399874245	0.0014441071688113183	0.006347227527062037	0.10489118835060623	1.0
LUDB	data/174	174	2	40	SPEC	0.11445602529830311	0.001775184279424298	0.007934121391030223	0.09933720652038816	1.0
LUDB	data/174	174	3	40	SPEC	0.12365455437028001	0.0019138721635957217	0.008374048051471733	0.09633537439876062	1.0
LUDB	data/174	174	4	40	SPEC	0.1238133082467744	0.0018885589026236141	0.0077971509010993974	0.09086086348277	1.0
LUDB	data/174	174	5	40	SPEC	0.12043743752171336	0.0016895331164116375	0.007312470053068306	0.09947783977115483	1.0
LUDB	data/174	174	6	40	SPEC	0.12100791046719661	0.001924550448923673	0.00861681055957575	0.10102133979083576	1.0
LUDB	data/174	174	7	40	SPEC	0.12658801154745053	0.0020305077450986564	0.008968430961442817	0.09547563444820506	1.0
LUDB	data/174	174	8	40	SPEC	0.12145140757711421	0.001790182710082532	0.007538637711628437	0.09337879208741087	1.0
LUDB	data/174	174	1	40	SG0SPEC	0.1425837675768455	0.0014185151161341576	0.0062841865133985	0.10478948863115915	1.0
LUDB	data/174	174	2	40	SG0SPEC	0.11474269594107454	0.0017445113525130678	0.007858475157484102	0.09926912440176583	1.0
LUDB	data/174	174	3	40	SG0SPEC	0.12110654065321687	0.0018789701780498264	0.00829832169730371	0.09608912532137295	1.0
LUDB	data/174	174	4	40	SG0SPEC	0.1236816484042641	0.0018558233125076742	0.007726441493085463	0.09109693317203188	1.0
LUDB	data/174	174	5	40	SG0SPEC	0.11895443859972284	0.0016617230467102994	0.007243545885020799	0.09973425286585788	1.0
LUDB	data/174	174	6	40	SG0SPEC	0.12115000438962727	0.001890319475123723	0.008540564259246174	0.1008856906905445	1.0
LUDB	data/174	174	7	40	SG0SPEC	0.1257062271488343	0.001994594513196973	0.008887199382929114	0.09538800120377103	1.0
LUDB	data/174	174	8	40	SG0SPEC	0.12229258232342524	0.0017594687961121843	0.0074680331837325906	0.0935300757598502	1.0
LUDB	data/174	174	1	100	FD	0.21975587546066538	0.0015686130781194978	0.0065881498736824785	0.10484727187188483	1.0
LUDB	data/174	174	2	100	FD	0.24741068794929702	0.0019300568946188357	0.008186113368343519	0.10183784601707974	1.0
LUDB	data/174	174	3	100	FD	0.1880404820026301	0.0021056662898723127	0.008687770342542691	0.11320537901374478	1.0
LUDB	data/174	174	4	100	FD	0.2128883273207965	0.0020914423924595455	0.008028143068998636	0.11469732121950103	1.0
LUDB	data/174	174	5	100	FD	0.20693355426794505	0.0018653247547004656	0.007557993986104508	0.1111764916858306	1.0
LUDB	data/174	174	6	100	FD	0.17059929033506563	0.0020564586059895313	0.008848109318845741	0.10576839538700482	1.0
LUDB	data/174	174	7	100	FD	0.19173244762365307	0.0022010443682971073	0.009318148428480172	0.10627717869195724	1.0
LUDB	data/174	174	8	100	FD	0.2534434796814988	0.0019963624125817515	0.007790877948924695	0.11046869102185401	1.0
LUDB	data/174	174	1	100	SG	0.14962869721216493	0.001264801530901507	0.006470799590196284	0.10225836453157301	1.0
LUDB	data/174	174	2	100	SG	0.1342188914918792	0.0015637909177090245	0.008047674310775542	0.10084921265346757	1.0
LUDB	data/174	174	3	100	SG	0.13593082806388804	0.0016956384305232403	0.008527975341467231	0.10127398989894902	1.0
LUDB	data/174	174	4	100	SG	0.1368475758496308	0.001664264303120972	0.007929198967146067	0.09388206331059708	1.0
LUDB	data/174	174	5	100	SG	0.1295498695386878	0.0014970980623045485	0.007462198599375994	0.09519823143923573	1.0
LUDB	data/174	174	6	100	SG	0.12439296446496836	0.0016958597644616507	0.008718512453544512	0.10347597278815655	1.0
LUDB	data/174	174	7	100	SG	0.13516352054982886	0.0017913849322789845	0.009143539323681416	0.09596736654493412	1.0
LUDB	data/174	174	8	100	SG	0.1365925677023479	0.0015841819333798817	0.00765213874914612	0.09451875038611046	1.0
LUDB	data/174	174	1	100	SPEC	0.33381622795834115	0.0017132253947193588	0.006699159986076962	0.15027673524540405	1.0
LUDB	data/174	174	2	100	SPEC	0.2416201767072018	0.002096601323657612	0.00831437113363795	0.1454187508953031	1.0
LUDB	data/174	174	3	100	SPEC	0.282282647734148	0.002283839693125046	0.008818928825653426	0.1566021699456394	1.0
LUDB	data/174	174	4	100	SPEC	0.2795228308387656	0.002287529637451233	0.008147360564773084	0.16622727806515422	1.0
LUDB	data/174	174	5	100	SPEC	0.2459620856729595	0.0020475459175988498	0.007668506978830557	0.16278898959911797	1.0
LUDB	data/174	174	6	100	SPEC	0.2510448665533682	0.0022020918233837503	0.008971560732857252	0.1473301813558497	1.0
LUDB	data/174	174	7	100	SPEC	0.27004422993353344	0.0023755691891377043	0.009456884091482853	0.13750344496113487	1.0
LUDB	data/174	174	8	100	SPEC	0.9787731978704328	0.0022053132477566355	0.007920538229134213	0.16414901936869628	1.0
LUDB	data/174	174	1	100	SG0SPEC	0.17506622680152903	0.001481377029052044	0.006455390992370077	0.09634226869761504	1.0
LUDB	data/174	174	2	100	SG0SPEC	0.13214297361184643	0.0018336526179888553	0.008063807068871153	0.09519570745242763	1.0
LUDB	data/174	174	3	100	SG0SPEC	0.14906269837786001	0.001990000132803432	0.008535876115226814	0.09805804583289274	1.0
LUDB	data/174	174	4	100	SG0SPEC	0.14772382808355006	0.0019531072198182412	0.007961685476558598	0.0896520012998468	1.0
LUDB	data/174	174	5	100	SG0SPEC	0.15638348932882717	0.001755532206389219	0.007481197821251081	0.08834410438186986	1.0
LUDB	data/174	174	6	100	SG0SPEC	0.14159913501422955	0.0019853918464516067	0.00874060048917357	0.09892928024320317	1.0
LUDB	data/174	174	7	100	SG0SPEC	0.15328902631371022	0.002098113842037544	0.009135644745789904	0.0897099521745165	1.0
LUDB	data/174	174	8	100	SG0SPEC	0.166809686085159	0.0018640153521272908	0.007695494221450934	0.09046073866070926	1.0
LUDB	data/174	174	1	150	FD	0.2983971083592505	0.0017132923859265988	0.006657273284881021	0.14066374740159623	1.0
LUDB	data/174	174	2	150	FD	0.26085867037401156	0.0021093430303503677	0.008295904296144045	0.13576941326884087	1.0
LUDB	data/174	174	3	150	FD	0.23607687447480416	0.0022968955153118385	0.00878601073116256	0.14172117065053974	1.0
LUDB	data/174	174	4	150	FD	0.29714480849560954	0.0022082773652857095	0.008117587519537138	0.14530518390068808	1.0
LUDB	data/174	174	5	150	FD	0.29996891926754254	0.001981547695321025	0.007601710091553987	0.1484290318230097	1.0
LUDB	data/174	174	6	150	FD	0.23330584978784108	0.0021625950103821337	0.0089062028497847	0.12434543375468023	1.0
LUDB	data/174	174	7	150	FD	0.43932488884187526	0.002338711837985425	0.0093961854841654	0.1208051201028627	1.0
LUDB	data/174	174	8	150	FD	0.3685805059871044	0.0021478841267568195	0.007858453065876798	0.14741414152616011	1.0
LUDB	data/174	174	1	150	SG	0.14315520338492552	0.0012659650053231998	0.00646354015994117	0.102113030495816	1.0
LUDB	data/174	174	2	150	SG	0.12812666555648258	0.001564595114373095	0.008037490703467754	0.1010235943742291	1.0
LUDB	data/174	174	3	150	SG	0.13662872066743642	0.0016971341829618918	0.00852584694333575	0.10121446741944388	1.0
LUDB	data/174	174	4	150	SG	0.13789501203352098	0.0016666083504418578	0.00791918229101732	0.09393524849553712	1.0
LUDB	data/174	174	5	150	SG	0.12860543751224404	0.0014992039095736646	0.007456931576347835	0.09503356584889426	1.0
LUDB	data/174	174	6	150	SG	0.1230831804592402	0.0016972995900035725	0.008710043018519706	0.10341990430894137	1.0
LUDB	data/174	174	7	150	SG	0.133827561038291	0.0017925140608862744	0.009139662978269526	0.09587302426330752	1.0
LUDB	data/174	174	8	150	SG	0.13813884466794218	0.0015856597824200317	0.0076444349024443236	0.0944298867902365	1.0
LUDB	data/174	174	1	150	SPEC	0.5593328513750401	0.002499209883356182	0.006978008440818135	0.2789160211559712	1.0
LUDB	data/174	174	2	150	SPEC	0.7123162470876104	0.002979885533583728	0.008693143837139294	0.18205959819623782	1.0
LUDB	data/174	174	3	150	SPEC	0.4870014583212939	0.003207460036751824	0.009188042110778573	0.24047528110877026	1.0
LUDB	data/174	174	4	150	SPEC	0.834090803022804	0.0030505900518948367	0.008486112125887062	0.24748987914180479	1.0
LUDB	data/174	174	5	150	SPEC	0.6751673472041277	0.002865916125927792	0.007898787593063464	0.2967339614705915	1.0
LUDB	data/174	174	6	150	SPEC	0.5864822773679493	0.002855722441553133	0.009170826894258475	0.21726619323931715	1.0
LUDB	data/174	174	7	150	SPEC	0.5793938380765733	0.003069833158791795	0.009718094528782972	0.19725704576992859	1.0
LUDB	data/174	174	8	150	SPEC	0.5180035341225774	0.0030731052994595505	0.008202762502402849	0.23602855632025557	1.0
