## Supplementary material for "Calibration and processing sensitivity of time-embedded three-dimensional electrocardiographic descriptors: a two-dataset benchmark": Research materials and reproducible analysis code: LUDB_beats.csv (part 2 of 3)

cohort	record	patient	beat	cutoff	method	abs_torsion	curvature	almost_curvature	weighted_abs_torsion	valid_duration_fraction
LUDB	data/174	174	1	150	SG0SPEC	0.26432463469071704	0.001512222753540304	0.0064600844301487565	0.12066675713737295	1.0
LUDB	data/174	174	2	150	SG0SPEC	0.21545024860551026	0.0018554157749236927	0.008056405122194491	0.10755274701119845	1.0
LUDB	data/174	174	3	150	SG0SPEC	0.20435430713329872	0.002025534694543089	0.008533949963918206	0.11917053442833388	1.0
LUDB	data/174	174	4	150	SG0SPEC	0.22562779302602218	0.001995367819076764	0.007960871827297046	0.12232384831813058	1.0
LUDB	data/174	174	5	150	SG0SPEC	0.21012202733398136	0.001794271167620748	0.007475904002266493	0.12618123072148213	1.0
LUDB	data/174	174	6	150	SG0SPEC	0.17653354699207735	0.0020168015636099737	0.00873588621696191	0.112990668842877	1.0
LUDB	data/174	174	7	150	SG0SPEC	0.1764036929624704	0.0021251379316446755	0.009127709345385392	0.09983503946394927	1.0
LUDB	data/174	174	8	150	SG0SPEC	0.23226514210250326	0.0019016010776338106	0.0076956680810320414	0.129937177825502	1.0
LUDB	data/175	175	1	40	FD	0.13193485259417137	0.0025706573841568136	0.014285148302481397	0.06118622755481234	1.0
LUDB	data/175	175	2	40	FD	0.10172183442014067	0.002642551590517572	0.01593187969343807	0.06139945073253635	1.0
LUDB	data/175	175	3	40	FD	0.13825272558210122	0.002777532963461002	0.01713566288633818	0.059059659552649225	1.0
LUDB	data/175	175	4	40	FD	0.11952846474091476	0.0026876041645417558	0.015652009157114375	0.06157576998324226	1.0
LUDB	data/175	175	5	40	FD	0.13898048994601975	0.002417893060243518	0.012942891663387239	0.05478230391218816	1.0
LUDB	data/175	175	6	40	FD	0.2675628625074546	0.0021637837831797752	0.011763755065235871	0.053632914293556266	1.0
LUDB	data/175	175	7	40	FD	0.19073805272230893	0.0023855940959799185	0.014049968273143658	0.05910802193244784	1.0
LUDB	data/175	175	8	40	FD	0.10888286644268193	0.0026182526482848344	0.016433478523934425	0.06214518140423784	1.0
LUDB	data/175	175	9	40	FD	0.10585101625610167	0.002375363152534382	0.014684789598892547	0.05935252833524141	1.0
LUDB	data/175	175	1	40	SG	0.1506772048667806	0.0022222346483618577	0.014240840526576285	0.06518322627724234	1.0
LUDB	data/175	175	2	40	SG	0.1066474793504967	0.0023010068673385057	0.015910764626228185	0.06560474873895242	1.0
LUDB	data/175	175	3	40	SG	0.10706056781518145	0.002416704828003732	0.01711600235311271	0.063227990326798	1.0
LUDB	data/175	175	4	40	SG	0.15190464926654176	0.0023321300548227574	0.0156250789343963	0.06569559887023518	1.0
LUDB	data/175	175	5	40	SG	0.11665341910325538	0.0020965666583242157	0.012897214995503966	0.06006001422625265	1.0
LUDB	data/175	175	6	40	SG	0.13672346837200586	0.0018842682109856638	0.011718914384778881	0.0580326274170493	1.0
LUDB	data/175	175	7	40	SG	0.10760416663554644	0.0020828584735037422	0.014025577401747742	0.06287461648525408	1.0
LUDB	data/175	175	8	40	SG	0.13627962904799718	0.002288476603830011	0.016422951773898315	0.0657899944625645	1.0
LUDB	data/175	175	9	40	SG	0.11367541938268504	0.0020711816819814193	0.014676251899218349	0.06332152335296672	1.0
LUDB	data/175	175	1	40	SPEC	0.14108270487986282	0.002646760279335678	0.014394223920119107	0.06231757620772034	1.0
LUDB	data/175	175	2	40	SPEC	0.11256157079885355	0.0027167270334551748	0.016040892559695114	0.06233562596248421	1.0
LUDB	data/175	175	3	40	SPEC	0.15985969782127996	0.002855866734957758	0.017255033593952467	0.059764335419907715	1.0
LUDB	data/175	175	4	40	SPEC	0.12258403725903803	0.0027650172416854085	0.015764728821755756	0.06267530783244177	1.0
LUDB	data/175	175	5	40	SPEC	0.1398795444231206	0.0024882550708127745	0.01304340494184675	0.05534025314609114	1.0
LUDB	data/175	175	6	40	SPEC	0.16901744676563468	0.00222584950798381	0.01185830984394038	0.05473153725705122	1.0
LUDB	data/175	175	7	40	SPEC	0.15808676357765977	0.0024521344464991414	0.014147084241543649	0.060074154386774	1.0
LUDB	data/175	175	8	40	SPEC	0.10251255912040752	0.0026909285818029908	0.01654698063042851	0.0632710879877195	1.0
LUDB	data/175	175	9	40	SPEC	0.14155474671322	0.002441519140969457	0.014786314691087763	0.06057556219047734	1.0
LUDB	data/175	175	1	40	SG0SPEC	0.1298117217828678	0.0025785708688422894	0.014274305197879797	0.062117088125882354	1.0
LUDB	data/175	175	2	40	SG0SPEC	0.10451086071752262	0.002650723930458938	0.015940940387885506	0.0625510047930784	1.0
LUDB	data/175	175	3	40	SG0SPEC	0.14643473852464914	0.002786709256220865	0.017140130434173166	0.06023788960638597	1.0
LUDB	data/175	175	4	40	SG0SPEC	0.13730690162257309	0.002696875743989954	0.015653397036621622	0.06263730426586074	1.0
LUDB	data/175	175	5	40	SG0SPEC	0.13640633967153004	0.0024288979718014338	0.012938464933382007	0.056014907882588214	1.0
LUDB	data/175	175	6	40	SG0SPEC	0.15955113534916426	0.0021741301561219056	0.011753036883640393	0.05461510636563586	1.0
LUDB	data/175	175	7	40	SG0SPEC	0.3851246662396964	0.0023957329352846846	0.014053427754383157	0.06004125125263478	1.0
LUDB	data/175	175	8	40	SG0SPEC	0.14040609240621807	0.0026273625756953675	0.016442682378053144	0.06341138202633413	1.0
LUDB	data/175	175	9	40	SG0SPEC	0.1420562453395574	0.0023852680742064863	0.014699517905802534	0.06093962811269927	1.0
LUDB	data/175	175	1	100	FD	0.16644488894841608	0.0034005954113205806	0.015035799511766623	0.05450208790073993	1.0
LUDB	data/175	175	2	100	FD	0.24035817832255624	0.0033934653503349056	0.016198043375592268	0.0610524102668238	1.0
LUDB	data/175	175	3	100	FD	0.179057007180475	0.003441466702101264	0.017414665341184146	0.06276094137899865	1.0
LUDB	data/175	175	4	100	FD	0.20623136511366885	0.0034843309653993905	0.01609125882107192	0.057450521202046835	1.0
LUDB	data/175	175	5	100	FD	0.2020389497095564	0.003247528309682699	0.013824025655616313	0.06188524982487219	1.0
LUDB	data/175	175	6	100	FD	0.3494259732189233	0.002923893473473697	0.012698807296489202	0.055033742235505466	1.0
LUDB	data/175	175	7	100	FD	0.24854517386022082	0.003042868203516847	0.014529000665390533	0.05763470969791735	1.0
LUDB	data/175	175	8	100	FD	0.23325303823281135	0.003312911089890021	0.016528818325774384	0.07062797287293672	1.0
LUDB	data/175	175	9	100	FD	0.20071750911789	0.0029220135584739067	0.014773895534503484	0.06344295426439288	1.0
LUDB	data/175	175	1	100	SG	0.1555110523815683	0.0023669258637087805	0.014794808196235272	0.06181703519339595	1.0
LUDB	data/175	175	2	100	SG	0.13704790054601204	0.002455410679303427	0.016055597696365134	0.053121646712364835	1.0
LUDB	data/175	175	3	100	SG	0.14842064508312083	0.0025718718767199816	0.017304444331572313	0.05336323037395392	1.0
LUDB	data/175	175	4	100	SG	0.17732194176841587	0.0024845234625983387	0.015943075613124354	0.05529635419693225	1.0
LUDB	data/175	175	5	100	SG	0.22521209054849176	0.0022315168904458757	0.013494588597866333	0.06826358442256948	1.0
LUDB	data/175	175	6	100	SG	0.15661246264275394	0.0020136306428626257	0.01233654913520936	0.06941601301668471	1.0
LUDB	data/175	175	7	100	SG	0.20748563713582605	0.0021882530269420556	0.014353442722624747	0.05421865294591061	1.0
LUDB	data/175	175	8	100	SG	0.1557210371311665	0.0024291314388189167	0.01641513149996601	0.05611658174701843	1.0
LUDB	data/175	175	9	100	SG	0.17864642795329388	0.0021885512234919836	0.01467635583874614	0.05597872987971594	1.0
LUDB	data/175	175	1	100	SPEC	0.20470478965071578	0.0038658930912040066	0.015266275253552189	0.08376944560844593	1.0
LUDB	data/175	175	2	100	SPEC	0.21082800705797608	0.003862325990401552	0.01640294342411322	0.09234482042183054	1.0
LUDB	data/175	175	3	100	SPEC	0.27088454923437233	0.003868578540077734	0.017603886163579455	0.1026618339047032	1.0
LUDB	data/175	175	4	100	SPEC	0.2115820847577324	0.003965295779294234	0.01630549633442038	0.08772669269457777	1.0
LUDB	data/175	175	5	100	SPEC	0.26621180993428534	0.0037241660098451743	0.014093891680329044	0.09425315470348329	1.0
LUDB	data/175	175	6	100	SPEC	0.4057519586591021	0.0033627042471918527	0.012975824929480321	0.06653305359276955	1.0
LUDB	data/175	175	7	100	SPEC	0.3241519149997857	0.0034462232091926003	0.014732507497412088	0.09569352899320431	1.0
LUDB	data/175	175	8	100	SPEC	0.28027984881580675	0.003768282852802924	0.016702663263256076	0.11974508040001429	1.0
LUDB	data/175	175	9	100	SPEC	0.34472552914065524	0.0032801946668779332	0.014943194009689863	0.10074017238404388	1.0
LUDB	data/175	175	1	100	SG0SPEC	0.17319232088262207	0.0029022727696632715	0.014823734915864892	0.06153783930292635	1.0
LUDB	data/175	175	2	100	SG0SPEC	0.17955261061564923	0.0029922924249170357	0.016157710187429567	0.051285761655619336	1.0
LUDB	data/175	175	3	100	SG0SPEC	0.16780266986023493	0.0031126758953064736	0.017384437929502953	0.05067871155649635	1.0
LUDB	data/175	175	4	100	SG0SPEC	0.20572074698120324	0.0030382250359659536	0.016018947608356145	0.05764973621458027	1.0
LUDB	data/175	175	5	100	SG0SPEC	0.2043979669772348	0.002750474808237637	0.01347946209566422	0.06630793801053998	1.0
LUDB	data/175	175	6	100	SG0SPEC	0.20081457007819803	0.002491157169218789	0.012331708308147641	0.06668341436204023	1.0
LUDB	data/175	175	7	100	SG0SPEC	0.1527902714099619	0.0026691834678447637	0.014414389607031246	0.05925354618904782	1.0
LUDB	data/175	175	8	100	SG0SPEC	0.1867368971896632	0.002954106218623227	0.016522990904778413	0.06128002147121448	1.0
LUDB	data/175	175	9	100	SG0SPEC	0.253730867846407	0.0026529492634707807	0.014768223243768709	0.05586016586098692	1.0
LUDB	data/175	175	1	150	FD	0.29665952898611037	0.003495584729834259	0.015050314213816463	0.06103642175947487	1.0
LUDB	data/175	175	2	150	FD	0.22797923213804924	0.0035380941543098543	0.01621135171817795	0.07182059599740225	1.0
LUDB	data/175	175	3	150	FD	0.24779377368209463	0.0035860283369629287	0.017377799414511595	0.07625764982673537	1.0
LUDB	data/175	175	4	150	FD	0.2584982856046978	0.0036387661902786933	0.01610984841215324	0.06027411642193694	1.0
LUDB	data/175	175	5	150	FD	0.25199177911717924	0.003435420766484813	0.013886822675960227	0.07986337770527244	1.0
LUDB	data/175	175	6	150	FD	0.5397473024776485	0.0031643201628890377	0.012802083564287298	0.06794558452244531	1.0
LUDB	data/175	175	7	150	FD	0.2717041002529037	0.0031650106459837997	0.01458656346640007	0.061331182415504754	1.0
LUDB	data/175	175	8	150	FD	0.3210010817909148	0.003482724706491697	0.016580891748109353	0.08252831091578534	1.0
LUDB	data/175	175	9	150	FD	0.322665236110755	0.003090608883433452	0.014790054436980048	0.07805143349106157	1.0
LUDB	data/175	175	1	150	SG	0.15844454426640414	0.0023684827362852575	0.0147759665943163	0.06274379258838655	1.0
LUDB	data/175	175	2	150	SG	0.13834993418235203	0.0024549117272987453	0.016043379364236478	0.05462792024467937	1.0
LUDB	data/175	175	3	150	SG	0.14896392084150195	0.002570847379523192	0.017301610593058125	0.05396932570083358	1.0
LUDB	data/175	175	4	150	SG	0.17613074919978958	0.0024852009269435795	0.015927188980407906	0.05715429973203453	1.0
LUDB	data/175	175	5	150	SG	0.27024052072733773	0.0022330670194727034	0.01347746467067043	0.06992689880605721	1.0
LUDB	data/175	175	6	150	SG	0.16082555710236113	0.002014383672349765	0.01232547407970183	0.07016943682491963	1.0
LUDB	data/175	175	7	150	SG	0.18996696779897154	0.0021896707887288027	0.014345434687074108	0.055054552943123156	1.0
LUDB	data/175	175	8	150	SG	0.1550137772486551	0.0024281781104068204	0.016407546090985697	0.05604892284198821	1.0
LUDB	data/175	175	9	150	SG	0.21907759728391796	0.0021875388898561243	0.014667262818073228	0.05666128456893102	1.0
LUDB	data/175	175	1	150	SPEC	0.4777312285189803	0.0043943220450531105	0.015358630727613948	0.12271766695313881	1.0
LUDB	data/175	175	2	150	SPEC	0.4024227271634301	0.004398982391621423	0.016471187069503172	0.11961759721524336	1.0
LUDB	data/175	175	3	150	SPEC	0.33638207579700863	0.004466869082523488	0.017602602512313797	0.1563218331286637	1.0
LUDB	data/175	175	4	150	SPEC	0.552090558126523	0.004488476815613828	0.01638667910753469	0.12772735571951044	1.0
LUDB	data/175	175	5	150	SPEC	1.1082065441207072	0.004475547706467175	0.01426995746244996	0.14533201269315354	1.0
LUDB	data/175	175	6	150	SPEC	0.5609269892903596	0.004129120565793528	0.01320913492544525	0.13230776983280196	1.0
LUDB	data/175	175	7	150	SPEC	0.6942279704002323	0.003996278742649046	0.014918085273528222	0.1326887635868156	1.0
LUDB	data/175	175	8	150	SPEC	0.5910396012397178	0.004443983501314665	0.016890880169331747	0.1630306309215404	1.0
LUDB	data/175	175	9	150	SPEC	0.4990016898199662	0.003915060807893924	0.015069354604889115	0.15989447036620447	1.0
LUDB	data/175	175	1	150	SG0SPEC	0.19633333976250178	0.002932599051455302	0.014809825042643818	0.09370874838943301	1.0
LUDB	data/175	175	2	150	SG0SPEC	0.18622814484513875	0.00301056052801717	0.016149907683224378	0.07969015965272132	1.0
LUDB	data/175	175	3	150	SG0SPEC	0.22117824518213416	0.003113551232589169	0.017382784542240487	0.07240856933363822	1.0
LUDB	data/175	175	4	150	SG0SPEC	0.20597358565390414	0.003065788735089466	0.01601644246033673	0.08327360651832644	1.0
LUDB	data/175	175	5	150	SG0SPEC	0.24662998805976596	0.0027808349680554134	0.01347513129100459	0.10541646716405717	1.0
LUDB	data/175	175	6	150	SG0SPEC	0.23474775694087524	0.0025046502134154773	0.012324662136807094	0.08405603728985755	1.0
LUDB	data/175	175	7	150	SG0SPEC	0.20284301646392466	0.0026958068831547974	0.014406776403753542	0.09059341574162412	1.0
LUDB	data/175	175	8	150	SG0SPEC	0.19934099139538866	0.002969535670223143	0.01651636998773802	0.08951395249256767	1.0
LUDB	data/175	175	9	150	SG0SPEC	0.2316254122247898	0.002662581811777004	0.014763950436197097	0.07448318388046409	1.0
LUDB	data/176	176	1	40	FD	0.1146093738047233	0.0016881792891650159	0.011365604315163601	0.04354036660520568	1.0
LUDB	data/176	176	2	40	FD	0.12494568239752997	0.0017497390276266951	0.012325563479910278	0.046423711798915177	1.0
LUDB	data/176	176	3	40	FD	0.11768467113487617	0.0016880424333381822	0.011488514079174447	0.042657458182502675	1.0
LUDB	data/176	176	4	40	FD	0.12895114023056065	0.0017900167938154738	0.011463955997245439	0.03640282138886795	1.0
LUDB	data/176	176	5	40	FD	0.13580855813390014	0.0015312024840379028	0.009813922397541688	0.03999814796622302	1.0
LUDB	data/176	176	6	40	FD	0.10355567381576707	0.0018099642755513897	0.0127209960402289	0.046136488248005265	1.0
LUDB	data/176	176	7	40	FD	0.11457940958000866	0.0016513003823864756	0.01153624494824801	0.05024644680443028	1.0
LUDB	data/176	176	8	40	FD	0.1222579395078404	0.0017166689853357997	0.010798618213943057	0.04128961540281847	1.0
LUDB	data/176	176	1	40	SG	0.10864444242838985	0.0014989414488011654	0.011371388853122612	0.047299360529688216	1.0
LUDB	data/176	176	2	40	SG	0.11808007805798346	0.001558861303164047	0.012342808766128848	0.05354242190674122	1.0
LUDB	data/176	176	3	40	SG	0.11955372848315339	0.001502206844154273	0.011481426714219995	0.048153998385262825	1.0
LUDB	data/176	176	4	40	SG	0.13206970040706564	0.0015884413419117586	0.011450786567802414	0.040022913170144454	1.0
LUDB	data/176	176	5	40	SG	0.1265347717530144	0.0013615626081616842	0.00980898797598907	0.04408200656636627	1.0
LUDB	data/176	176	6	40	SG	0.11379169028033276	0.0016116874383730563	0.0127393601805088	0.05007160249647449	1.0
LUDB	data/176	176	7	40	SG	0.11535907181501176	0.0014645616483371707	0.011535460929009572	0.05449385920958341	1.0
LUDB	data/176	176	8	40	SG	0.13480700495672612	0.0015293531658047666	0.010788193482982779	0.04518586169467651	1.0
LUDB	data/176	176	1	40	SPEC	0.12107920013449465	0.0017289892164808899	0.011410631653775604	0.04451081721492665	1.0
LUDB	data/176	176	2	40	SPEC	0.13113738661670482	0.001790639006944682	0.012373086476665749	0.04658521496946267	1.0
LUDB	data/176	176	3	40	SPEC	0.12269793802379106	0.001727946775572604	0.011548229107479978	0.04279484924292179	1.0
LUDB	data/176	176	4	40	SPEC	0.1340083283214496	0.001833605919154493	0.011528171563697039	0.037451943089644814	1.0
LUDB	data/176	176	5	40	SPEC	0.13661976799409511	0.0015680355569760017	0.009861913265738391	0.041202560963518056	1.0
LUDB	data/176	176	6	40	SPEC	0.10646564076710607	0.001852873184204175	0.012760391966901641	0.047572097055070504	1.0
LUDB	data/176	176	7	40	SPEC	0.12320603694276482	0.0016918910736873636	0.011583378099108324	0.05244006306422516	1.0
LUDB	data/176	176	8	40	SPEC	0.1247060753269605	0.0017572732839785036	0.010853759727482119	0.04287373011008027	1.0
LUDB	data/176	176	1	40	SG0SPEC	0.11183869490717258	0.0016927114604535938	0.01139591952193436	0.044006519194994216	1.0
LUDB	data/176	176	2	40	SG0SPEC	0.12189512540314586	0.0017553343421588318	0.01236415564023919	0.047510295315049585	1.0
LUDB	data/176	176	3	40	SG0SPEC	0.11800621702133463	0.0016933607434796007	0.011484381501857672	0.04331953104612142	1.0
LUDB	data/176	176	4	40	SG0SPEC	0.1307350784479347	0.0017951433274176094	0.011470654734542235	0.03678962780466439	1.0
LUDB	data/176	176	5	40	SG0SPEC	0.13949519497651194	0.0015369158224452066	0.009831853234728507	0.04025122562854791	1.0
LUDB	data/176	176	6	40	SG0SPEC	0.10795844662334617	0.0018135829639808541	0.01277702991434949	0.04703874813736051	1.0
LUDB	data/176	176	7	40	SG0SPEC	0.11666855125424822	0.0016536631593277447	0.011546419903711042	0.05129936278005398	1.0
LUDB	data/176	176	8	40	SG0SPEC	0.1267915974660802	0.001721627327509852	0.010805788282909293	0.042510798550807305	1.0
LUDB	data/176	176	1	100	FD	0.2546878191838655	0.002380604056494187	0.012188130499465962	0.11452933118183763	1.0
LUDB	data/176	176	2	100	FD	0.18103975834677283	0.0023949752998722105	0.01310146044395019	0.10677018530311981	1.0
LUDB	data/176	176	3	100	FD	0.24034778108363952	0.0024448172862580604	0.013138742942899219	0.10882310573569413	1.0
LUDB	data/176	176	4	100	FD	0.2310907525028242	0.0025098765080809396	0.012845785639514148	0.10684636019487533	1.0
LUDB	data/176	176	5	100	FD	0.253700388376062	0.002074790706494601	0.010665198275691297	0.09661007776395458	1.0
LUDB	data/176	176	6	100	FD	0.25775047226287406	0.002497452989615844	0.013219829931940793	0.1151940977119457	1.0
LUDB	data/176	176	7	100	FD	0.24861196057472898	0.0024799181935832707	0.01276896367130603	0.12127391553434202	1.0
LUDB	data/176	176	8	100	FD	0.2422191521879515	0.0024160854646350857	0.012280452909019027	0.10016205468856247	1.0
LUDB	data/176	176	1	100	SG	0.17570859432878178	0.0016090103006163904	0.011855792609962132	0.08445871470425603	1.0
LUDB	data/176	176	2	100	SG	0.15312292152552345	0.001670018387645012	0.012799627409984448	0.07752958171750268	1.0
LUDB	data/176	176	3	100	SG	0.21976993082389173	0.0016044897239259075	0.012636992549482105	0.08690592822668258	1.0
LUDB	data/176	176	4	100	SG	0.1794746154874081	0.0016941995885468826	0.012365244739088108	0.07956266393653148	1.0
LUDB	data/176	176	5	100	SG	0.1842784597542133	0.0014310559689025377	0.010354072645322452	0.0735050805973685	1.0
LUDB	data/176	176	6	100	SG	0.16399879931674552	0.0017373023962197656	0.012895774614693496	0.08140113749334874	1.0
LUDB	data/176	176	7	100	SG	0.18394267835604858	0.0015986270242532774	0.01238031164055635	0.09680409556709607	1.0
LUDB	data/176	176	8	100	SG	0.22154269495655765	0.0016364881410880106	0.011768898164775995	0.08341883297678677	1.0
LUDB	data/176	176	1	100	SPEC	0.3555537032572456	0.002750361896976641	0.012458459683692974	0.14940140259446158	1.0
LUDB	data/176	176	2	100	SPEC	0.21833898831716783	0.002725651358853995	0.013321938892307523	0.13553214463829294	1.0
LUDB	data/176	176	3	100	SPEC	0.3064674520874525	0.0028013848846781078	0.013421266871942856	0.1270715027111195	1.0
LUDB	data/176	176	4	100	SPEC	0.3263661849799179	0.002878573523850535	0.01312895149055733	0.1321796800453155	1.0
LUDB	data/176	176	5	100	SPEC	0.3131330603308096	0.0023785391860202403	0.010869082752939406	0.12289441479613007	1.0
LUDB	data/176	176	6	100	SPEC	0.3057025462495899	0.00282840675836797	0.013448240688697401	0.14919993318112953	1.0
LUDB	data/176	176	7	100	SPEC	0.31567264972357106	0.002876678676251048	0.013010987619619836	0.14818432351543906	1.0
LUDB	data/176	176	8	100	SPEC	0.33876144268409913	0.0027833566747010865	0.012617619880249526	0.1253636526006832	1.0
LUDB	data/176	176	1	100	SG0SPEC	0.22432565592911652	0.001964305485186039	0.011650144461419923	0.07613755969876453	1.0
LUDB	data/176	176	2	100	SG0SPEC	0.19358316126664624	0.0020194968071266415	0.012587136630844074	0.06730088810563956	1.0
LUDB	data/176	176	3	100	SG0SPEC	0.21227344350854752	0.0020003741556536957	0.012253632036713428	0.07227441171155287	1.0
LUDB	data/176	176	4	100	SG0SPEC	0.20231834337970692	0.0020880817784629754	0.012066238100622765	0.0733422378852794	1.0
LUDB	data/176	176	5	100	SG0SPEC	0.2252082184448688	0.0017225119316542454	0.01017099337257873	0.06595266802294392	1.0
LUDB	data/176	176	6	100	SG0SPEC	0.22111422551932292	0.00209323291218752	0.012768575032765003	0.07590793822630787	1.0
LUDB	data/176	176	7	100	SG0SPEC	0.22760002366042517	0.001990997472554376	0.012075506299903118	0.08469453681735048	1.0
LUDB	data/176	176	8	100	SG0SPEC	0.19945357667500005	0.0020181941349143363	0.011448671561753967	0.08266870021472454	1.0
LUDB	data/176	176	1	150	FD	0.32400969412261854	0.002578478389941764	0.012346698473869412	0.1446993966884902	1.0
LUDB	data/176	176	2	150	FD	0.22907887937776536	0.0026183857883830394	0.013089462624450644	0.13433849408755758	1.0
LUDB	data/176	176	3	150	FD	0.3033485590901285	0.002588476469833877	0.013202816929176348	0.12588001213829442	1.0
LUDB	data/176	176	4	150	FD	0.2936518606879717	0.0027010228505766876	0.012950999304225799	0.1330166892612649	1.0
LUDB	data/176	176	5	150	FD	0.38407292187428776	0.002206021930013072	0.01071313530826653	0.10602334720421781	1.0
LUDB	data/176	176	6	150	FD	0.2503746729653249	0.002706715707766518	0.013416434618238788	0.12820585850707156	1.0
LUDB	data/176	176	7	150	FD	0.39628122700122614	0.0026249929720944185	0.012817410692224272	0.14565821095010661	1.0
LUDB	data/176	176	8	150	FD	0.359354195579921	0.0026193685243671885	0.012443381611194284	0.12775573884807312	1.0
LUDB	data/176	176	1	150	SG	0.17000591556660652	0.0016103176847452425	0.011891518232049737	0.08572497183682015	1.0
LUDB	data/176	176	2	150	SG	0.15839227804400016	0.0016703815067984082	0.012822795552640936	0.08017575551250229	1.0
LUDB	data/176	176	3	150	SG	0.21280761566278866	0.0016104286230966098	0.01265988259883258	0.08780367047807563	1.0
LUDB	data/176	176	4	150	SG	0.17937809052544626	0.0016978378633656893	0.012381452620110282	0.08166232600624915	1.0
LUDB	data/176	176	5	150	SG	0.19623536387752466	0.0014312931052015009	0.010371916990493783	0.07592021096829446	1.0
LUDB	data/176	176	6	150	SG	0.17620417498260832	0.0017360929313228251	0.012933156243037617	0.08342561077505745	1.0
LUDB	data/176	176	7	150	SG	0.1925023649425361	0.001600234777622215	0.012399913516190934	0.09741479554151036	1.0
LUDB	data/176	176	8	150	SG	0.24735368498525928	0.0016384567795705754	0.011792156469535046	0.08450556558274205	1.0
LUDB	data/176	176	1	150	SPEC	0.8034890188114688	0.0036517931563970134	0.01285624491910453	0.2714767486944901	1.0
LUDB	data/176	176	2	150	SPEC	0.5048884960354317	0.0037468236313636326	0.013561483562877032	0.2875013489755745	1.0
LUDB	data/176	176	3	150	SPEC	0.42180740811289963	0.0035468969497800076	0.013584253719879372	0.28042424413239514	1.0
LUDB	data/176	176	4	150	SPEC	0.4805270039122652	0.003747890536799205	0.013386078831923958	0.3122516004735218	1.0
LUDB	data/176	176	5	150	SPEC	0.5150170771800205	0.003013366529204397	0.011072282817748158	0.25702952417421776	1.0
LUDB	data/176	176	6	150	SPEC	0.48509267824513924	0.0038082824570144992	0.013983585530211435	0.22660438244722161	1.0
LUDB	data/176	176	7	150	SPEC	0.5848176098055291	0.0035410642231840264	0.013227312785521184	0.2746902214788564	1.0
LUDB	data/176	176	8	150	SPEC	0.5602912218853298	0.003607175908439251	0.012963661367687975	0.3055700643198714	1.0
LUDB	data/176	176	1	150	SG0SPEC	0.22811009304324342	0.001987040981444128	0.011674057525911092	0.102744535764638	1.0
LUDB	data/176	176	2	150	SG0SPEC	0.21051393304247998	0.0020437206672091154	0.01260745762883905	0.08987376825980592	1.0
LUDB	data/176	176	3	150	SG0SPEC	0.22042464855840233	0.002055549240718078	0.012259495341883933	0.08703142010113397	1.0
LUDB	data/176	176	4	150	SG0SPEC	0.2280672657614076	0.0021498718554150546	0.012076009969855524	0.09959323250888451	1.0
LUDB	data/176	176	5	150	SG0SPEC	0.41184629685558266	0.0017514841635616206	0.01019187836533617	0.08384749515939134	1.0
LUDB	data/176	176	6	150	SG0SPEC	0.2350645789080847	0.0021031408909740735	0.012789325072747474	0.10189273429451995	1.0
LUDB	data/176	176	7	150	SG0SPEC	0.3265665920643074	0.0020282347923635305	0.012088174090973966	0.10737086023343953	1.0
LUDB	data/176	176	8	150	SG0SPEC	0.2273465702588959	0.002075044851048581	0.011453864415598947	0.10956732276266055	1.0
LUDB	data/177	177	1	40	FD	0.14271585919814633	0.0034611250552693765	0.01811366515015981	0.0668204594734607	1.0
LUDB	data/177	177	2	40	FD	0.13673402208432003	0.0037465819942947925	0.01939204970026806	0.06333927297716888	1.0
LUDB	data/177	177	3	40	FD	0.1398127132452117	0.003265661427362913	0.016693586384660307	0.06717565567970872	1.0
LUDB	data/177	177	4	40	FD	0.13303778528799137	0.003153533366776868	0.015331095557489419	0.07313626115170449	1.0
LUDB	data/177	177	5	40	FD	0.14564940450142827	0.0034900008175348957	0.01637708449541965	0.0803971031325957	1.0
LUDB	data/177	177	6	40	FD	0.15013415258329008	0.003133618287830008	0.016019079469785508	0.08083368950231969	1.0
LUDB	data/177	177	7	40	FD	0.13005515165837053	0.0032564833083757586	0.017162175256096007	0.06673736111766741	1.0
LUDB	data/177	177	8	40	FD	0.2901841083373326	0.0035078131480972803	0.018106545835080028	0.06382678938803343	1.0
LUDB	data/177	177	9	40	FD	0.13824162464554418	0.003351337250440838	0.016465147871007082	0.0701824611473231	1.0
LUDB	data/177	177	10	40	FD	0.14800390577639083	0.0030674112032912557	0.015106246544406902	0.08486579070135662	1.0
LUDB	data/177	177	1	40	SG	0.13662289744583667	0.0029803072656205635	0.018054222127334322	0.07359699719882291	1.0
LUDB	data/177	177	2	40	SG	0.13264612348672208	0.00324312531268622	0.019333329503452148	0.06998266884871147	1.0
LUDB	data/177	177	3	40	SG	0.13958223905709796	0.0028187555456691367	0.016634108295792507	0.07364342447875491	1.0
LUDB	data/177	177	4	40	SG	0.12776515517301826	0.0027207004389047293	0.015265039340404294	0.08030242272201703	1.0
LUDB	data/177	177	5	40	SG	0.1446880523879135	0.002986691325866994	0.016299283459805337	0.08799771449535182	1.0
LUDB	data/177	177	6	40	SG	0.1742348107376282	0.002711847123868407	0.015968895675919633	0.08700300435185437	1.0
LUDB	data/177	177	7	40	SG	0.11898926354459088	0.0028284919695345852	0.01711544885957488	0.07279109948607983	1.0
LUDB	data/177	177	8	40	SG	0.15298254024088995	0.0030227314581276156	0.018038927488683135	0.07060919396003207	1.0
LUDB	data/177	177	9	40	SG	0.1327556665716648	0.0028853262461923735	0.016395852579872035	0.0778430093220197	1.0
LUDB	data/177	177	10	40	SG	0.1356833572930227	0.0026574385689113415	0.015052912436067286	0.09128337746817479	1.0
LUDB	data/177	177	1	40	SPEC	0.14788332626914316	0.00356586984557536	0.018271244806732187	0.06702937054250867	1.0
LUDB	data/177	177	2	40	SPEC	0.13996608480017247	0.00385506413704375	0.019564087158984732	0.06346402041722775	1.0
LUDB	data/177	177	3	40	SPEC	0.14549076990233567	0.003362624400407604	0.016838636692753175	0.06750205661885607	1.0
LUDB	data/177	177	4	40	SPEC	0.13630270844874756	0.003248049201905883	0.015467229232106035	0.07347433017099385	1.0
LUDB	data/177	177	5	40	SPEC	0.14929583200310464	0.0035997566180466234	0.016526653586814207	0.08089474360468868	1.0
LUDB	data/177	177	6	40	SPEC	0.1514224967862352	0.003225427290703921	0.01615893556458697	0.08158621177584188	1.0
LUDB	data/177	177	7	40	SPEC	0.13629582798041937	0.00334920755780413	0.017311557049152344	0.06712083785856673	1.0
LUDB	data/177	177	8	40	SPEC	0.21019499046101406	0.0036135086026795995	0.018263863730658185	0.06391689902334641	1.0
LUDB	data/177	177	9	40	SPEC	0.14209347220123064	0.003452856505467129	0.01661073537456652	0.07030175813784073	1.0
LUDB	data/177	177	10	40	SPEC	0.16045399423195925	0.0031571177629029063	0.015239960145951794	0.0857887274419755	1.0
LUDB	data/177	177	1	40	SG0SPEC	0.14489534033627413	0.0034799692584791334	0.018091237448320155	0.06869259565358614	1.0
LUDB	data/177	177	2	40	SG0SPEC	0.13928649801909537	0.003769810964474369	0.019369993176947396	0.06501803349740062	1.0
LUDB	data/177	177	3	40	SG0SPEC	0.13378609682136156	0.0032856275945035494	0.016676306043728214	0.06897109480537882	1.0
LUDB	data/177	177	4	40	SG0SPEC	0.1347938866140215	0.0031704983778697033	0.015316757581612243	0.07516840919928697	1.0
LUDB	data/177	177	5	40	SG0SPEC	0.14765428097183433	0.0035049071793098155	0.016358953453868116	0.0826000149272678	1.0
LUDB	data/177	177	6	40	SG0SPEC	0.1762540575726886	0.0031512370169814214	0.015998537378850045	0.08280598501724272	1.0
LUDB	data/177	177	7	40	SG0SPEC	0.13180215119832872	0.003278072159607428	0.017145041088366335	0.06842550532831869	1.0
LUDB	data/177	177	8	40	SG0SPEC	0.22528142754474065	0.0035267208672960185	0.01808606782717331	0.0656930550062889	1.0
LUDB	data/177	177	9	40	SG0SPEC	0.1403502282691607	0.003369303686501004	0.016444830443185923	0.07224332853498336	1.0
LUDB	data/177	177	10	40	SG0SPEC	0.14970517046455814	0.003083609900517509	0.015087350177995102	0.08680776735742549	1.0
LUDB	data/177	177	1	100	FD	0.23819161177917256	0.0039244280423600935	0.018658670559770805	0.07570130169038845	1.0
LUDB	data/177	177	2	100	FD	0.5502325526741979	0.004278896480483574	0.020109032155303436	0.07605867467962689	1.0
LUDB	data/177	177	3	100	FD	0.22596094991551063	0.003678225069319504	0.01723389262380022	0.07627567033394779	1.0
LUDB	data/177	177	4	100	FD	0.23324567808607632	0.0036815546416220164	0.01587660696238208	0.08226364697257334	1.0
LUDB	data/177	177	5	100	FD	0.2045073804994518	0.003913580442768669	0.016868053064633466	0.0842866895001545	1.0
LUDB	data/177	177	6	100	FD	0.23702028105327203	0.0035801781326926783	0.01666393342077811	0.08413879367638528	1.0
LUDB	data/177	177	7	100	FD	0.2595418025986217	0.003704399039049428	0.01768238924824971	0.0651382436622548	1.0
LUDB	data/177	177	8	100	FD	0.19990129039483231	0.003985499627270736	0.018677020276013766	0.07554724296704049	1.0
LUDB	data/177	177	9	100	FD	0.22490109791020446	0.003820342584418714	0.01706239639297377	0.08293150430687972	1.0
LUDB	data/177	177	10	100	FD	0.24046863987392333	0.003478565830070753	0.0156834941590537	0.09784184423478572	1.0
LUDB	data/177	177	1	100	SG	0.12882916604674519	0.0030667070917603156	0.018473004523665057	0.06356827728117705	1.0
LUDB	data/177	177	2	100	SG	0.1496395698753827	0.003328667431614665	0.01982784206814932	0.0631299685229851	1.0
LUDB	data/177	177	3	100	SG	0.13787901113767906	0.0028955488822040524	0.017011754689237026	0.06615929137646998	1.0
LUDB	data/177	177	4	100	SG	0.12322855830229776	0.002805928054887511	0.015611381237190095	0.07235854170202458	1.0
LUDB	data/177	177	5	100	SG	0.14960456021255014	0.003090971063466909	0.016663007319378118	0.08083765305864352	1.0
LUDB	data/177	177	6	100	SG	0.13436085841535528	0.0027982515211006235	0.01646549973158216	0.07691296017624187	1.0
LUDB	data/177	177	7	100	SG	0.12960577875407198	0.002909365194890459	0.017471756517873638	0.06604976694146232	1.0
LUDB	data/177	177	8	100	SG	0.15320939644833767	0.003120747113611752	0.018501473232120036	0.05917899949251329	1.0
LUDB	data/177	177	9	100	SG	0.13728138465215867	0.002978683309088513	0.016812587893297117	0.06939086103665602	1.0
LUDB	data/177	177	10	100	SG	0.1316801744736477	0.0027450490687194263	0.015478411716636083	0.09001920225408605	1.0
LUDB	data/177	177	1	100	SPEC	0.3077990386432669	0.004274567012455145	0.01889405837613547	0.10857651336301687	1.0
LUDB	data/177	177	2	100	SPEC	0.43540460997909336	0.0046978129646479206	0.020399602079068043	0.10751235121332624	1.0
LUDB	data/177	177	3	100	SPEC	0.2993241879231667	0.004017823708025958	0.0174667052273899	0.11101457978175028	1.0
LUDB	data/177	177	4	100	SPEC	0.3366314975676677	0.004084012035215014	0.016128201243745525	0.10112361720106987	1.0
LUDB	data/177	177	5	100	SPEC	0.23884899476427213	0.004241227338790257	0.017087963902264334	0.10314694716670529	1.0
LUDB	data/177	177	6	100	SPEC	0.28906214732224284	0.003915081851952346	0.016897993112195135	0.11187597835740547	1.0
LUDB	data/177	177	7	100	SPEC	0.3010847830521775	0.004072685279462731	0.017922088232606003	0.08557986846214412	1.0
LUDB	data/177	177	8	100	SPEC	0.24196535596899313	0.004331512019939888	0.018906624725056623	0.10666789180269784	1.0
LUDB	data/177	177	9	100	SPEC	0.2737588279770456	0.004170635625860901	0.017312744062915403	0.10724527968956726	1.0
LUDB	data/177	177	10	100	SPEC	0.26051635489457686	0.0038230481768000858	0.015913755628503185	0.11782063239971377	1.0
LUDB	data/177	177	1	100	SG0SPEC	0.1930462237730686	0.0036892996407589785	0.018536262907933115	0.05740157628940862	1.0
LUDB	data/177	177	2	100	SG0SPEC	0.18122992255084328	0.003944399798490717	0.019861565307640865	0.05631210835944297	1.0
LUDB	data/177	177	3	100	SG0SPEC	0.1860076474682269	0.003450615544893794	0.01705939988318874	0.06236407940432681	1.0
LUDB	data/177	177	4	100	SG0SPEC	0.19740515681582863	0.0033748417341710225	0.015711068804348458	0.06805648222620468	1.0
LUDB	data/177	177	5	100	SG0SPEC	0.1732323868133387	0.00371630067307493	0.01676730645122889	0.07069132807140245	1.0
LUDB	data/177	177	6	100	SG0SPEC	0.19801197721769329	0.003340476864792475	0.01647697763538954	0.06840763430032885	1.0
LUDB	data/177	177	7	100	SG0SPEC	0.23268471024330037	0.0034580691003384574	0.01751884692934413	0.06087189105554405	1.0
LUDB	data/177	177	8	100	SG0SPEC	0.1720182004495805	0.003752515732446537	0.018569671023142113	0.052766520278057616	1.0
LUDB	data/177	177	9	100	SG0SPEC	0.16822101645897097	0.0035825187542318894	0.016898693634957804	0.06255329235093308	1.0
LUDB	data/177	177	10	100	SG0SPEC	0.18280058882764602	0.0032928494127266745	0.015528451534685867	0.08619424610679358	1.0
LUDB	data/177	177	1	150	FD	0.2493506197109812	0.0040950913385515535	0.018740842803203678	0.10246646550438472	1.0
LUDB	data/177	177	2	150	FD	0.24727500541042258	0.004444871334571472	0.020193844220681333	0.10095654510260806	1.0
LUDB	data/177	177	3	150	FD	0.264536757472096	0.0038213109395019633	0.01729045684185132	0.10309986227292227	1.0
LUDB	data/177	177	4	150	FD	0.3169424992681939	0.003906510150793345	0.01607143400432629	0.0909429988216089	1.0
LUDB	data/177	177	5	150	FD	0.24311646163258152	0.004072814729762917	0.016930928401482775	0.09968023149478694	1.0
LUDB	data/177	177	6	150	FD	0.22664384724786524	0.0037235923556805514	0.016769417480296377	0.1042677296820686	1.0
LUDB	data/177	177	7	150	FD	0.3144193764494236	0.0038653108522922093	0.01778653537983683	0.09019130489854611	1.0
LUDB	data/177	177	8	150	FD	0.23332643338084383	0.004119374796778728	0.018728130115303547	0.10056632757954727	1.0
LUDB	data/177	177	9	150	FD	0.2389116556570952	0.003991851421551164	0.017179928116466892	0.09095808655961969	1.0
LUDB	data/177	177	10	150	FD	0.3105476294414515	0.003659190651347555	0.015752273316681376	0.11747059759657173	1.0
LUDB	data/177	177	1	150	SG	0.13361040127653928	0.0030666542042487653	0.0184599790492714	0.06352175679601589	1.0
LUDB	data/177	177	2	150	SG	0.15233457267891506	0.0033281788705791094	0.019817440564863637	0.06316921768111142	1.0
LUDB	data/177	177	3	150	SG	0.1378769210613238	0.0028952933739340905	0.01701268347618986	0.06612854054916845	1.0
LUDB	data/177	177	4	150	SG	0.13444339152669188	0.002806711870118035	0.01561602270797258	0.07239665968212838	1.0
LUDB	data/177	177	5	150	SG	0.15305247933932747	0.0030906697269664986	0.01666057299429759	0.0811342849090512	1.0
LUDB	data/177	177	6	150	SG	0.13794488704647057	0.0027983959982008345	0.016456273612214613	0.07696390470211797	1.0
LUDB	data/177	177	7	150	SG	0.1495867464404774	0.00290866311544556	0.01746192926403074	0.06602724659233508	1.0
LUDB	data/177	177	8	150	SG	0.1553197374288811	0.003120656705908789	0.018499992955736254	0.05907400319140512	1.0
LUDB	data/177	177	9	150	SG	0.14109426479290074	0.0029789526448565245	0.016799959910735865	0.06937958500902927	1.0
LUDB	data/177	177	10	150	SG	0.15287167397894977	0.0027454655144757323	0.015474739336783125	0.09012884154373112	1.0
LUDB	data/177	177	1	150	SPEC	0.40011714288936334	0.004904421411179282	0.01916583143824617	0.19826683493318314	1.0
LUDB	data/177	177	2	150	SPEC	0.37732416086975623	0.0052604687429253505	0.020567122296491627	0.20478541815118603	1.0
LUDB	data/177	177	3	150	SPEC	0.5137573419458715	0.004657681097548569	0.0177166934861904	0.19258296700243857	1.0
LUDB	data/177	177	4	150	SPEC	0.4922878102318236	0.005052406758189537	0.016633165793715286	0.1476193330638268	1.0
LUDB	data/177	177	5	150	SPEC	0.49162117389460885	0.004960154186911656	0.01731121076284245	0.17491132243849036	1.0
LUDB	data/177	177	6	150	SPEC	0.5227876012738304	0.004493212411935835	0.01720583069531633	0.18142812219319882	1.0
LUDB	data/177	177	7	150	SPEC	0.4343176373345135	0.004582438491645369	0.01817629056635081	0.18732312480627417	1.0
LUDB	data/177	177	8	150	SPEC	0.45420658270975994	0.00484160074101509	0.019075363363300728	0.17339631937698755	1.0
LUDB	data/177	177	9	150	SPEC	0.4112955342200586	0.004852164529325655	0.017586244075774235	0.14252066933979915	1.0
LUDB	data/177	177	10	150	SPEC	0.5982410695094059	0.004646245192681323	0.01615540504524298	0.22552635682366035	1.0
LUDB	data/177	177	1	150	SG0SPEC	0.257161726503253	0.003713227667297766	0.018539222841471577	0.07164766618590034	1.0
LUDB	data/177	177	2	150	SG0SPEC	0.2334653836276429	0.003957868314062297	0.019866539642486886	0.06439611356301557	1.0
LUDB	data/177	177	3	150	SG0SPEC	0.26707765205621165	0.0034740556393611744	0.017077971283496137	0.07359893177279926	1.0
LUDB	data/177	177	4	150	SG0SPEC	0.19766537017202582	0.003402129556023145	0.015746292396249424	0.07118188257260595	1.0
LUDB	data/177	177	5	150	SG0SPEC	0.1786563026088913	0.0037315138565483783	0.016786533798512356	0.0733476443509355	1.0
LUDB	data/177	177	6	150	SG0SPEC	0.2705251582850949	0.003363816116959841	0.016490278097454746	0.07566186946660773	1.0
LUDB	data/177	177	7	150	SG0SPEC	0.3222927353728488	0.003486761851829153	0.017524128943753055	0.07228048634323458	1.0
LUDB	data/177	177	8	150	SG0SPEC	0.20286570413812668	0.0037654538124980135	0.01858628682430832	0.06582228440962053	1.0
LUDB	data/177	177	9	150	SG0SPEC	0.2771007015182763	0.003613950641617812	0.016908853031552474	0.06444482678562545	1.0
LUDB	data/177	177	10	150	SG0SPEC	0.24199997614892327	0.003319365585108633	0.015545349834311242	0.08849435089561287	1.0
LUDB	data/178	178	1	40	FD	0.13192722544896393	0.001964394537997192	0.010944819494906909	0.06759014085550417	1.0
LUDB	data/178	178	2	40	FD	0.12788586201452465	0.0020436427652098647	0.011813538354766463	0.076396243873851	1.0
LUDB	data/178	178	3	40	FD	0.1154603228971265	0.002074512405658242	0.01138266623416545	0.06886672185123663	1.0
LUDB	data/178	178	4	40	FD	0.1652823652549813	0.0019075814732575334	0.009219673243912895	0.06504780908579544	1.0
LUDB	data/178	178	5	40	FD	0.11089492126017207	0.002134547487919912	0.010787984998049402	0.06405649819541649	1.0
LUDB	data/178	178	6	40	FD	0.1482533349707141	0.002143999749237398	0.012117981037289161	0.06859413124940102	1.0
LUDB	data/178	178	7	40	FD	0.10438757805621073	0.0021099474233549323	0.013133268263256141	0.07238592662350828	1.0
LUDB	data/178	178	8	40	FD	0.10820867746518356	0.0021682322020347257	0.01334565398441683	0.07186612352046859	1.0
LUDB	data/178	178	9	40	FD	0.23189383127142096	0.0020994886737197055	0.010623915952199926	0.05924269681448989	1.0
LUDB	data/178	178	10	40	FD	0.15099011061811585	0.0019688714548006946	0.010541903949921166	0.06838356944348224	1.0
LUDB	data/178	178	11	40	FD	0.11752864672033426	0.0020687093753081194	0.012393895947610398	0.06560435222490527	1.0
LUDB	data/178	178	1	40	SG	0.1416234505966613	0.0017153226661752118	0.0109270890675662	0.06717250482575825	1.0
LUDB	data/178	178	2	40	SG	0.1151168652262721	0.0017874018833047127	0.011798177466929124	0.07679987485663489	1.0
LUDB	data/178	178	3	40	SG	0.10934982333615202	0.0018105655361582368	0.011355334051309302	0.06747589920722354	1.0
LUDB	data/178	178	4	40	SG	0.14088488744087724	0.001650420311648907	0.009166629723316132	0.06718159398583871	1.0
LUDB	data/178	178	5	40	SG	0.1223137464756023	0.0018620050219763328	0.010730739985339063	0.06577050515603483	1.0
LUDB	data/178	178	6	40	SG	0.11031907933006911	0.001882206617842389	0.01209863219385167	0.06851729753333526	1.0
LUDB	data/178	178	7	40	SG	0.1177820604499082	0.0018488660567803226	0.013119523027285435	0.07016531894178575	1.0
LUDB	data/178	178	8	40	SG	0.1266121750602981	0.0018994080123442853	0.013332245873073146	0.07062728286457054	1.0
LUDB	data/178	178	9	40	SG	0.12947615771902496	0.0018229190014832685	0.010556714959901407	0.06124052884888642	1.0
LUDB	data/178	178	10	40	SG	0.11727803149216343	0.0017208082514650123	0.010506488088965165	0.06830830701871166	1.0
LUDB	data/178	178	11	40	SG	0.11215276285509398	0.0018227345122269957	0.01238032946196938	0.0651391109037077	1.0
LUDB	data/178	178	1	40	SPEC	0.14871682875323217	0.0020203656046588196	0.011006206838400909	0.07047459678797602	1.0
LUDB	data/178	178	2	40	SPEC	0.12238497402139328	0.002102960272701476	0.011872860355363526	0.07890273414559715	1.0
LUDB	data/178	178	3	40	SPEC	0.1570712040464198	0.0021336978412211513	0.011445032391486474	0.07229910039362542	1.0
LUDB	data/178	178	4	40	SPEC	0.1694481814343826	0.0019652452264282785	0.009316223847770741	0.06682439454182774	1.0
LUDB	data/178	178	5	40	SPEC	0.11835027422619782	0.002195123639609548	0.010875630684553805	0.06614511657098329	1.0
LUDB	data/178	178	6	40	SPEC	0.1414603741702956	0.0022058960591691272	0.012184317226303122	0.07158758789928227	1.0
LUDB	data/178	178	7	40	SPEC	0.11594796266823142	0.0021703756722687424	0.013198253642837164	0.07645548932667307	1.0
LUDB	data/178	178	8	40	SPEC	0.12424024276302864	0.002229662358275284	0.01341222760595329	0.075572480665361	1.0
LUDB	data/178	178	9	40	SPEC	0.1586377859551165	0.0021636181077866897	0.010736588991338121	0.06101950202532648	1.0
LUDB	data/178	178	10	40	SPEC	0.15413178145069836	0.002025564127586391	0.010607515773200314	0.07128684611852218	1.0
LUDB	data/178	178	11	40	SPEC	0.1299546931422903	0.0021278565672791408	0.012456475301920728	0.06987694900403567	1.0
LUDB	data/178	178	1	40	SG0SPEC	0.139077280446203	0.001963561607841242	0.010948695334619136	0.06750388508303856	1.0
LUDB	data/178	178	2	40	SG0SPEC	0.13434155369797623	0.002041425144095108	0.011821120761606775	0.07688888352177528	1.0
LUDB	data/178	178	3	40	SG0SPEC	0.10586185514002605	0.0020734037802807854	0.011387717380849606	0.06857444939007837	1.0
LUDB	data/178	178	4	40	SG0SPEC	0.16262135920700596	0.0019082733691333327	0.009165982568565953	0.06589291001038308	1.0
LUDB	data/178	178	5	40	SG0SPEC	0.11047852493752339	0.0021342983914618948	0.010756161807294159	0.06450160367147409	1.0
LUDB	data/178	178	6	40	SG0SPEC	0.30045145476240825	0.0021415487894640003	0.012123920106610954	0.06867054434567114	1.0
LUDB	data/178	178	7	40	SG0SPEC	0.10053337774562404	0.002104541070027279	0.013138681142644798	0.07135255539684009	1.0
LUDB	data/178	178	8	40	SG0SPEC	0.10145294628117407	0.0021638192397960936	0.01335243096913801	0.07111405503288393	1.0
LUDB	data/178	178	9	40	SG0SPEC	0.16793510365143746	0.0020983246830483786	0.01054764994680154	0.05997175889385023	1.0
LUDB	data/178	178	10	40	SG0SPEC	0.14633399707980435	0.001967935106800451	0.010544459211654115	0.06842773330851193	1.0
LUDB	data/178	178	11	40	SG0SPEC	0.22920326531480378	0.0020660832001938964	0.01240396790069612	0.0660533906586316	1.0
LUDB	data/178	178	1	100	FD	0.23572709806978476	0.0025578730750805212	0.011472249232886566	0.10683845923679673	1.0
LUDB	data/178	178	2	100	FD	0.29687307841993077	0.002690898777374271	0.0122471486417267	0.10892103107212213	1.0
LUDB	data/178	178	3	100	FD	0.21879089760805345	0.002748632002046365	0.012207727820420134	0.1527222879671165	1.0
LUDB	data/178	178	4	100	FD	0.46693985666871435	0.00251365591460945	0.01007485629749379	0.1355337381607038	1.0
LUDB	data/178	178	5	100	FD	0.16881968555800175	0.0027410408425425233	0.011570420707441248	0.11648722946034759	1.0
LUDB	data/178	178	6	100	FD	0.22858583650201345	0.0028358634079619807	0.012828723914126362	0.13693670767364627	1.0
LUDB	data/178	178	7	100	FD	0.23874235639800004	0.003179018544291918	0.0138923342462916	0.14729056399458568	1.0
LUDB	data/178	178	8	100	FD	0.2059483833207885	0.0032030862004245875	0.014161722552564447	0.1490073151266787	1.0
LUDB	data/178	178	9	100	FD	0.3440592150727439	0.0027871231907021757	0.011787199392032797	0.0971458269095379	1.0
LUDB	data/178	178	10	100	FD	0.2485144203605292	0.0026114739682299142	0.011348305255072383	0.11739412268387386	1.0
LUDB	data/178	178	11	100	FD	0.2452898285852946	0.002866147494786725	0.012899221314034188	0.14459411196614	1.0
LUDB	data/178	178	1	100	SG	0.18113875800471477	0.0018784647944208874	0.011218906925647351	0.09455604474397054	1.0
LUDB	data/178	178	2	100	SG	0.14920055439384056	0.0019790347156304565	0.012034093378731788	0.09613533391499958	1.0
LUDB	data/178	178	3	100	SG	0.19236353012672072	0.0019969199967998182	0.011901625262766068	0.10285655894054667	1.0
LUDB	data/178	178	4	100	SG	0.1611524158736324	0.0018043243352620579	0.00970787008144051	0.08469108816967254	1.0
LUDB	data/178	178	5	100	SG	0.14192046508528036	0.0020441312526333914	0.011280261572815288	0.08135469346386302	1.0
LUDB	data/178	178	6	100	SG	0.17947725705575618	0.0020718713038954655	0.01249463087020353	0.09849283973432134	1.0
LUDB	data/178	178	7	100	SG	0.19905602925213028	0.0021061420581864306	0.01345122915039396	0.1248165996523609	1.0
LUDB	data/178	178	8	100	SG	0.23141311386699007	0.002163438830181322	0.013729601886652254	0.11594683387480621	1.0
LUDB	data/178	178	9	100	SG	0.18258762884331664	0.0020002028572278633	0.011313145163716697	0.06903851495553749	1.0
LUDB	data/178	178	10	100	SG	0.25351637006236283	0.0018916555336214156	0.011039991147904327	0.09011709174809446	1.0
LUDB	data/178	178	11	100	SG	0.18240697475493756	0.002030108401556073	0.012556551032661307	0.10325187088677064	1.0
LUDB	data/178	178	1	100	SPEC	0.34448766904597744	0.0028648969036245793	0.011666912080403612	0.1436237451416622	1.0
LUDB	data/178	178	2	100	SPEC	0.32450204925265763	0.0030153176799793905	0.012444296953542903	0.16650483326081933	1.0
LUDB	data/178	178	3	100	SPEC	0.3293331432116464	0.0031340230338274605	0.012475975046948366	0.20978018378134844	1.0
LUDB	data/178	178	4	100	SPEC	0.30706123625498544	0.0028496574130886603	0.010332437227076602	0.18726593050767648	1.0
LUDB	data/178	178	5	100	SPEC	0.3827944937304942	0.00306334020497558	0.011821104973757506	0.17870331875316942	1.0
LUDB	data/178	178	6	100	SPEC	0.34264981350306883	0.003193986528136099	0.01309414579631518	0.19961727710442156	1.0
LUDB	data/178	178	7	100	SPEC	0.34399606861150517	0.003676912180618468	0.014213757295652055	0.18396707332058457	1.0
LUDB	data/178	178	8	100	SPEC	0.31098398172622277	0.0036735853033446762	0.014479433132110746	0.20004188255319416	1.0
LUDB	data/178	178	9	100	SPEC	0.3765861261743273	0.0031754947292257276	0.012141130447331734	0.14358186952716845	1.0
LUDB	data/178	178	10	100	SPEC	0.28567869154768694	0.002968164120949037	0.011593427207969072	0.17607038442613662	1.0
LUDB	data/178	178	11	100	SPEC	0.33648998216335535	0.0032962291279641227	0.013199782110596666	0.2085043463505831	1.0
LUDB	data/178	178	1	100	SG0SPEC	0.1564134553339439	0.0023244120597971218	0.011134015349638308	0.09518704390168271	1.0
LUDB	data/178	178	2	100	SG0SPEC	0.24444228168920965	0.00243846306906786	0.011999216573149769	0.09855201198561664	1.0
LUDB	data/178	178	3	100	SG0SPEC	0.17706356134336068	0.002479953348009961	0.011785502480267192	0.09636070092150191	1.0
LUDB	data/178	178	4	100	SG0SPEC	0.19074428496812404	0.002246155702674929	0.009639149950218098	0.08603337576341118	1.0
LUDB	data/178	178	5	100	SG0SPEC	0.20466546104185	0.002509808507803085	0.011270735143199243	0.08294869318628442	1.0
LUDB	data/178	178	6	100	SG0SPEC	0.21584369445703086	0.0025613323750163456	0.012430420031331409	0.09542191577802453	1.0
LUDB	data/178	178	7	100	SG0SPEC	0.1956867451231421	0.002684460295459665	0.013324652131949223	0.11112478523877557	1.0
LUDB	data/178	178	8	100	SG0SPEC	0.21345982586433118	0.002756520949310405	0.013599250688469493	0.10257138151851779	1.0
LUDB	data/178	178	9	100	SG0SPEC	0.19746513693883058	0.0024916985343462717	0.011269654291962352	0.06936387297706412	1.0
LUDB	data/178	178	10	100	SG0SPEC	0.17010383137923799	0.002329238697329924	0.010987171632621768	0.08980975174288185	1.0
LUDB	data/178	178	11	100	SG0SPEC	0.2692557997873591	0.0025674053840004135	0.012498359982292926	0.09795676958981402	1.0
LUDB	data/178	178	1	150	FD	0.30214454720274386	0.002947917265682143	0.011549303809695951	0.14822540753911653	1.0
LUDB	data/178	178	2	150	FD	0.34945138845438933	0.0030683774670256458	0.012464543126419463	0.1947939958625961	1.0
LUDB	data/178	178	3	150	FD	0.33939414818856933	0.003084017380529787	0.012458840318210013	0.17103170234756068	1.0
LUDB	data/178	178	4	150	FD	0.30691891204962346	0.002762804515234224	0.010259524121109524	0.15704739309445614	1.0
LUDB	data/178	178	5	150	FD	0.2653259727966772	0.0030531856717888853	0.01180748729598258	0.16116305354376148	1.0
LUDB	data/178	178	6	150	FD	0.28614556752037845	0.003196049384402611	0.013046975308152247	0.18143207625778107	1.0
LUDB	data/178	178	7	150	FD	0.3000213677090853	0.003478192882896615	0.014017844076334681	0.1655641341153433	1.0
LUDB	data/178	178	8	150	FD	0.25413740036203836	0.0035480250584902276	0.014444323764919378	0.17722290608668537	1.0
LUDB	data/178	178	9	150	FD	0.24931378862912984	0.0031074124188870257	0.012118258834390938	0.14075903573904994	1.0
LUDB	data/178	178	10	150	FD	0.30885714422216487	0.0029947125959766526	0.011585930451898785	0.15253692071911484	1.0
LUDB	data/178	178	11	150	FD	0.286306432626765	0.0032776583987570137	0.013147468785144313	0.19158413436192376	1.0
LUDB	data/178	178	1	150	SG	0.21657692060295505	0.0018808761416572812	0.011269841744107872	0.09489068730818459	1.0
LUDB	data/178	178	2	150	SG	0.15222136671963366	0.0019787827189358008	0.012073922835249596	0.09722225437856455	1.0
LUDB	data/178	178	3	150	SG	0.21149404908606037	0.0019983934569169264	0.011929316489911032	0.10160763984712629	1.0
LUDB	data/178	178	4	150	SG	0.1648125061902312	0.001805008327421158	0.009696486965205831	0.08487441036834684	1.0
LUDB	data/178	178	5	150	SG	0.14681010714126086	0.0020427080790514736	0.011277462277506221	0.0800360767700919	1.0
LUDB	data/178	178	6	150	SG	0.19616206696256316	0.002073754342252292	0.012537837756087489	0.09678727651271095	1.0
LUDB	data/178	178	7	150	SG	0.20170687851589605	0.0021098125537615795	0.013483951745474128	0.12563093332221142	1.0
LUDB	data/178	178	8	150	SG	0.2368248430433446	0.002166021009307557	0.013759125367378838	0.11605775767377428	1.0
LUDB	data/178	178	9	150	SG	0.20160476792061158	0.0020028545777992265	0.011293567234714332	0.06900081649701297	1.0
LUDB	data/178	178	10	150	SG	0.15065737149025216	0.0018930568226442704	0.011049689871403602	0.08924235620625391	1.0
LUDB	data/178	178	11	150	SG	0.16843441761555603	0.00203973201101007	0.012585756682850575	0.10281336192855271	1.0
LUDB	data/178	178	1	150	SPEC	0.5460838051548714	0.004481739798245082	0.012171404882021057	0.27019529943943194	1.0
LUDB	data/178	178	2	150	SPEC	0.7709284023174957	0.0046600675750709765	0.013168558643435191	0.3076927600563685	1.0
LUDB	data/178	178	3	150	SPEC	0.7080861363824511	0.0045006291681428355	0.013378899088188352	0.2663728603331312	1.0
LUDB	data/178	178	4	150	SPEC	0.7536280731521013	0.003952096737801165	0.010886827721003824	0.255293035125036	1.0
LUDB	data/178	178	5	150	SPEC	0.6765086605256909	0.004191568230289606	0.012354840625604716	0.29255549869371233	1.0
LUDB	data/178	178	6	150	SPEC	0.9057962046734988	0.004682150142355239	0.013704080084200083	0.27052702328458966	1.0
LUDB	data/178	178	7	150	SPEC	0.5166699220618393	0.004802558438093167	0.014650484831883403	0.24373656695650725	1.0
LUDB	data/178	178	8	150	SPEC	0.6176319564825162	0.004973676849397319	0.015172432292644344	0.2735711683739046	1.0
LUDB	data/178	178	9	150	SPEC	0.4295523365907675	0.004398944665944707	0.01275504090462804	0.2647094069497309	1.0
LUDB	data/178	178	10	150	SPEC	0.48703975482135925	0.004416505408089063	0.012369051342991136	0.22311228256012028	1.0
LUDB	data/178	178	11	150	SPEC	0.7076480957276564	0.004973548497214046	0.01393923513062517	0.3185884780116239	1.0
LUDB	data/178	178	1	150	SG0SPEC	0.19851167689224464	0.0024215975805811974	0.011164341662295808	0.11546340254395403	1.0
LUDB	data/178	178	2	150	SG0SPEC	0.2507994404005622	0.0025000627324080833	0.012025335086704671	0.1267099841701673	1.0
LUDB	data/178	178	3	150	SG0SPEC	0.3975496123255216	0.0025162491287934407	0.011802238609803811	0.1308056751022838	1.0
LUDB	data/178	178	4	150	SG0SPEC	0.22528365264769928	0.002278030137673186	0.009635886428910435	0.11191663527626625	1.0
LUDB	data/178	178	5	150	SG0SPEC	0.20611288089670918	0.002560684227946903	0.011274695818592403	0.10890248347165955	1.0
LUDB	data/178	178	6	150	SG0SPEC	0.3275575499771819	0.002627062735085598	0.012451574083546711	0.11587770079855128	1.0
LUDB	data/178	178	7	150	SG0SPEC	0.22002771486027906	0.002754123224601282	0.013345888860068702	0.12638666296770304	1.0
LUDB	data/178	178	8	150	SG0SPEC	0.24137377542995098	0.0028366344013756413	0.013625431230421384	0.11670078674451861	1.0
LUDB	data/178	178	9	150	SG0SPEC	0.2208286079154494	0.002550169472513987	0.01127820897786065	0.09905515827188377	1.0
LUDB	data/178	178	10	150	SG0SPEC	0.2361253338959118	0.0024077309168199328	0.011000594526605989	0.10488474594622026	1.0
LUDB	data/178	178	11	150	SG0SPEC	0.47904350594332856	0.002682426460027282	0.012532590511502207	0.1267175867508856	1.0
LUDB	data/179	179	1	40	FD	0.10693716969943137	0.0018457500180256963	0.011628247748763218	0.06831532820450521	1.0
LUDB	data/179	179	2	40	FD	0.11265715947867065	0.0016890872751016753	0.010194922487926014	0.0618023784480575	1.0
LUDB	data/179	179	3	40	FD	0.09705927735989217	0.0016933138199334225	0.011552265579177037	0.07143114170892272	1.0
LUDB	data/179	179	4	40	FD	0.1032965236855369	0.00196457576248893	0.013299919195436398	0.07655852042296768	1.0
LUDB	data/179	179	5	40	FD	0.09851196559840307	0.001856631757989877	0.011863250484435704	0.0652113659771369	1.0
LUDB	data/179	179	6	40	FD	0.10675088752815683	0.0021702617412088883	0.01276092758753291	0.0612870980122529	1.0
LUDB	data/179	179	7	40	FD	0.11857658977269556	0.0020265820042385	0.01255310361828254	0.06845100093663739	1.0
LUDB	data/179	179	8	40	FD	0.09425931850944204	0.0021122303103376827	0.013515808111495484	0.07499967058713794	1.0
LUDB	data/179	179	1	40	SG	0.09862333006773971	0.001658062105937631	0.011622412416217151	0.07194232612751732	1.0
LUDB	data/179	179	2	40	SG	0.101198648496843	0.0015205825179824741	0.010188232558940651	0.06546688056532779	1.0
LUDB	data/179	179	3	40	SG	0.11607871952913631	0.0015186490115935943	0.011551874416818889	0.07343870121789804	1.0
LUDB	data/179	179	4	40	SG	0.09433562124177172	0.0017693492749224094	0.013302419460258341	0.07800966231332658	1.0
LUDB	data/179	179	5	40	SG	0.09193643831833158	0.0016748739053770187	0.011861184299992876	0.06863536611139359	1.0
LUDB	data/179	179	6	40	SG	0.10311476281834142	0.0019461682283576128	0.012744922097769328	0.06512142433840908	1.0
LUDB	data/179	179	7	40	SG	0.09290464297391844	0.00182376220005241	0.01254541328443878	0.07058303894220447	1.0
LUDB	data/179	179	8	40	SG	0.09089907912218352	0.0018974866034014379	0.013512072147236796	0.07694375242011903	1.0
LUDB	data/179	179	1	40	SPEC	0.11161472307844113	0.001885988770374154	0.011698575765784836	0.06908656651011133	1.0
LUDB	data/179	179	2	40	SPEC	0.11331458660810988	0.0017255665356525774	0.010256776666871862	0.06238074966673421	1.0
LUDB	data/179	179	3	40	SPEC	0.09665441232049755	0.0017305922593131118	0.01161935102730781	0.0727627637755292	1.0
LUDB	data/179	179	4	40	SPEC	0.10614156926500568	0.0020059490038860346	0.013380387719384473	0.0781943147709839	1.0
LUDB	data/179	179	5	40	SPEC	0.1017121175762911	0.001895421209073425	0.011931406310024182	0.0658787296297808	1.0
LUDB	data/179	179	6	40	SPEC	0.11027595601788137	0.0022177802205604444	0.012841826475939119	0.06176005306095574	1.0
LUDB	data/179	179	7	40	SPEC	0.12611642353581237	0.002070309727343369	0.012629222602257755	0.06968579853735817	1.0
LUDB	data/179	179	8	40	SPEC	0.09889651750852725	0.002157638717945028	0.013601278176374057	0.07653106570798672	1.0
LUDB	data/179	179	1	40	SG0SPEC	0.10653926251825221	0.0018588378488684607	0.011642489239125432	0.0695516781765584	1.0
LUDB	data/179	179	2	40	SG0SPEC	0.11691261656084358	0.001700450333640618	0.0102072020148658	0.06284625795977813	1.0
LUDB	data/179	179	3	40	SG0SPEC	0.10227718286682728	0.0017049512214971198	0.011555486982480299	0.07227794783233689	1.0
LUDB	data/179	179	4	40	SG0SPEC	0.10407867607740695	0.001979278298967519	0.013303757463925425	0.07733529893114703	1.0
LUDB	data/179	179	5	40	SG0SPEC	0.09788078235360057	0.0018708363590016837	0.011878405591649484	0.06628659040051456	1.0
LUDB	data/179	179	6	40	SG0SPEC	0.10730451480593126	0.002185276762720335	0.012771126512594735	0.06228471247204203	1.0
LUDB	data/179	179	7	40	SG0SPEC	0.12271279767470812	0.0020408173018774964	0.012565422930484156	0.06934675874175851	1.0
LUDB	data/179	179	8	40	SG0SPEC	0.09689518672797665	0.002128159905810362	0.013520635423462055	0.07596958132625599	1.0
LUDB	data/179	179	1	100	FD	0.29277326177883445	0.0021644699766996244	0.01176686665048936	0.08342467670413553	1.0
LUDB	data/179	179	2	100	FD	0.22041691530342053	0.001986221921937243	0.010319358619448016	0.07323827111949978	1.0
LUDB	data/179	179	3	100	FD	0.24144141177627604	0.0019478589374127676	0.011859781742560254	0.08775952769090056	1.0
LUDB	data/179	179	4	100	FD	0.18248251472053406	0.0022410955056542444	0.013743799007409902	0.09950765495215083	1.0
LUDB	data/179	179	5	100	FD	0.2170051747530557	0.0020977932405114637	0.012035977280279954	0.08631079950488087	1.0
LUDB	data/179	179	6	100	FD	0.2024303300085479	0.0024638520535266244	0.013008547246834715	0.0795688241224553	1.0
LUDB	data/179	179	7	100	FD	0.2872205931251606	0.0023678598109968417	0.012803868206823813	0.08681524133081626	1.0
LUDB	data/179	179	8	100	FD	0.18016796978267374	0.002377309873776631	0.01388573577946734	0.09376011326014087	1.0
LUDB	data/179	179	1	100	SG	0.16096712914743297	0.0017095814654280203	0.011696025057664355	0.07205310435921625	1.0
LUDB	data/179	179	2	100	SG	0.15172188497667727	0.001578383373066058	0.010261911865032905	0.06455636461008264	1.0
LUDB	data/179	179	3	100	SG	0.14838897271759657	0.001563179945336762	0.011771534727561987	0.07615668138861457	1.0
LUDB	data/179	179	4	100	SG	0.14068482337181426	0.0018060974017501538	0.013651372426362543	0.08464070820300064	1.0
LUDB	data/179	179	5	100	SG	0.13992182367039402	0.0017144910611821074	0.01198765915385918	0.07241318496431963	1.0
LUDB	data/179	179	6	100	SG	0.14619710709970757	0.0019989011601984565	0.0129190294606782	0.0698666113925351	1.0
LUDB	data/179	179	7	100	SG	0.16307946354509498	0.0018884473118999387	0.012716670531950414	0.07649629680679439	1.0
LUDB	data/179	179	8	100	SG	0.1202800681152697	0.001941201712493315	0.013815529674988648	0.0800707317934305	1.0
LUDB	data/179	179	1	100	SPEC	0.4508518847644957	0.0023519384776288714	0.011871060593331862	0.10512165195886347	1.0
LUDB	data/179	179	2	100	SPEC	0.2708642327701355	0.002149588531987212	0.010417987803710923	0.08523645223460014	1.0
LUDB	data/179	179	3	100	SPEC	0.2301170197533	0.002107521733061969	0.011974813045292692	0.11073081961985962	1.0
LUDB	data/179	179	4	100	SPEC	0.25344196344376707	0.0024231723997751916	0.013872145547343033	0.12136245522157636	1.0
LUDB	data/179	179	5	100	SPEC	0.27706787588404214	0.002250103582499136	0.012131486115845837	0.09988539397420208	1.0
LUDB	data/179	179	6	100	SPEC	0.23903065263628245	0.0026473389169679724	0.013123363847029213	0.09230756701246973	1.0
LUDB	data/179	179	7	100	SPEC	0.29986329753822055	0.002557182317480512	0.012921216754141547	0.10420349267280145	1.0
LUDB	data/179	179	8	100	SPEC	0.23783013185280977	0.0025478385689059317	0.014011312487987631	0.11364069661354849	1.0
LUDB	data/179	179	1	100	SG0SPEC	0.17567353911915742	0.0019930934361584293	0.011702576727860793	0.07143794598928205	1.0
LUDB	data/179	179	2	100	SG0SPEC	0.18851360613927004	0.0018320457492665857	0.01025813059513158	0.05918574470877043	1.0
LUDB	data/179	179	3	100	SG0SPEC	0.2338795730039448	0.001808970354589807	0.011730845529174565	0.07450294548225529	1.0
LUDB	data/179	179	4	100	SG0SPEC	0.19688937319951924	0.002070286556469549	0.01357698235574583	0.08590149165873665	1.0
LUDB	data/179	179	5	100	SG0SPEC	0.18438959866943033	0.0019659392545913887	0.011976768970128582	0.06933932662559505	1.0
LUDB	data/179	179	6	100	SG0SPEC	0.2012648562601445	0.002315355536744946	0.012910813279009954	0.06859471793722217	1.0
LUDB	data/179	179	7	100	SG0SPEC	0.34646197376481713	0.002199963742916298	0.012708723618129657	0.07317204671016532	1.0
LUDB	data/179	179	8	100	SG0SPEC	0.16907018343603886	0.0022469390852523276	0.013772426741453103	0.07917817654738349	1.0
LUDB	data/179	179	1	150	FD	0.23193778573093465	0.00223680752261843	0.011822419538707747	0.08507923632702322	1.0
LUDB	data/179	179	2	150	FD	0.24067864062500866	0.0020795578030955355	0.010351745529713553	0.07554472972818532	1.0
LUDB	data/179	179	3	150	FD	0.42913964135039456	0.0020347925987866753	0.011862211304383025	0.1004582036631087	1.0
LUDB	data/179	179	4	150	FD	0.21303652945698354	0.0023485213899854915	0.013752475174660937	0.11537676968452622	1.0
LUDB	data/179	179	5	150	FD	0.28417778313384917	0.0021562076782945393	0.012059208925199223	0.08795160537828753	1.0
LUDB	data/179	179	6	150	FD	0.2532709694854641	0.0025419585485012557	0.013024580587963316	0.07614864230423558	1.0
LUDB	data/179	179	7	150	FD	0.22221050681098836	0.002473013870725327	0.012833154224197304	0.09833504912095267	1.0
LUDB	data/179	179	8	150	FD	0.23206053317486197	0.002439233127825667	0.01390881595878189	0.10673225017901604	1.0
LUDB	data/179	179	1	150	SG	0.16030201079664502	0.0017107072192527667	0.011690579006461033	0.07277380879564953	1.0
LUDB	data/179	179	2	150	SG	0.15373134983380432	0.001579121501318537	0.010264143918800652	0.0653799528315175	1.0
LUDB	data/179	179	3	150	SG	0.1474312360551758	0.0015643996733643824	0.011775528840735426	0.07687958391255648	1.0
LUDB	data/179	179	4	150	SG	0.14375656237478177	0.001806940423451898	0.013658404221942063	0.08636900006761132	1.0
LUDB	data/179	179	5	150	SG	0.13289590455646652	0.0017151928886307106	0.011984936145735384	0.07317606476097382	1.0
LUDB	data/179	179	6	150	SG	0.14513202053323962	0.0019995359283474174	0.012917291987203202	0.07065984156407834	1.0
LUDB	data/179	179	7	150	SG	0.16681089747210576	0.0018895195568899405	0.01271354912040695	0.0780978855378094	1.0
LUDB	data/179	179	8	150	SG	0.12428774856632206	0.0019422664954555934	0.0138151351092596	0.08119573803601564	1.0
LUDB	data/179	179	1	150	SPEC	0.5803925386279413	0.0026822614977204053	0.011998852152058058	0.14893636635659968	1.0
LUDB	data/179	179	2	150	SPEC	0.48925512685124417	0.0025120208745374405	0.010542478991756806	0.15113318998977307	1.0
LUDB	data/179	179	3	150	SPEC	0.5334932274335982	0.002488422323493752	0.012031836061046224	0.20228430531023067	1.0
LUDB	data/179	179	4	150	SPEC	0.49998478717135275	0.0028944889782222196	0.013923115161838846	0.2098085891951162	1.0
LUDB	data/179	179	5	150	SPEC	0.5089374218052558	0.0025475955728464384	0.01220124116787909	0.18549197882158333	1.0
LUDB	data/179	179	6	150	SPEC	0.38736920517744217	0.002977276203982901	0.013184119888485857	0.1568266183448055	1.0
LUDB	data/179	179	7	150	SPEC	0.40497034811217647	0.0030098122621126937	0.013058008587500702	0.19190859381460668	1.0
LUDB	data/179	179	8	150	SPEC	0.4220727243218087	0.0028115877158166394	0.014088063821928277	0.2110709171059279	1.0
LUDB	data/179	179	1	150	SG0SPEC	0.24410541450732695	0.0020198747248308716	0.011699868172180612	0.08376407123187299	1.0
LUDB	data/179	179	2	150	SG0SPEC	0.24670661145884662	0.0018545090914572052	0.010255701297039926	0.06053518838580574	1.0
LUDB	data/179	179	3	150	SG0SPEC	0.2637988938767258	0.0018400827280198888	0.011727778305466369	0.07997935493973607	1.0
LUDB	data/179	179	4	150	SG0SPEC	0.3205755979344323	0.002090842725836368	0.013566089480409164	0.09045529657043469	1.0
LUDB	data/179	179	5	150	SG0SPEC	0.1979038606397689	0.0019894722479837	0.011972127396236529	0.07478274225274259	1.0
LUDB	data/179	179	6	150	SG0SPEC	0.21346156927264393	0.00233695535668671	0.01290705098169772	0.07231661793137946	1.0
LUDB	data/179	179	7	150	SG0SPEC	0.2048710942717467	0.002215539051301249	0.012698333900424042	0.07565765519242096	1.0
LUDB	data/179	179	8	150	SG0SPEC	0.1891002099527166	0.0022750535216482055	0.013773246133153108	0.08302455623683873	1.0
LUDB	data/18	18	1	40	FD	0.12353852673683147	0.0024869153786358	0.0155080280627348	0.06172710470572903	1.0
LUDB	data/18	18	2	40	FD	0.1254814946992934	0.002814720211638797	0.019169032460160156	0.05974736919735535	1.0
LUDB	data/18	18	3	40	FD	0.124489749158371	0.002615501178502246	0.01807701887858328	0.058931927818929815	1.0
LUDB	data/18	18	4	40	FD	0.12059650763705147	0.0023966971556530327	0.015773390246461075	0.058950312537703824	1.0
LUDB	data/18	18	5	40	FD	0.126291551983628	0.0026971386529630105	0.018518675199739737	0.05883668038589352	1.0
LUDB	data/18	18	6	40	FD	0.11950685921947515	0.002438855846645245	0.016783376981250975	0.05923427639128213	1.0
LUDB	data/18	18	7	40	FD	0.11790945602506786	0.0025947851060213155	0.016461667350033488	0.05981373715686326	1.0
LUDB	data/18	18	8	40	FD	0.12647283941871645	0.002675960299565556	0.017358182000191288	0.06331087726822147	1.0
LUDB	data/18	18	9	40	FD	0.12514376076020295	0.002749673678998846	0.018833117980823835	0.06015259719919508	1.0
LUDB	data/18	18	10	40	FD	0.11248938930154408	0.0023291343246941145	0.015575668789137726	0.05724217821698569	1.0
LUDB	data/18	18	1	40	SG	0.12225137060769357	0.002217693231614115	0.015516163282047959	0.06921359059636542	1.0
LUDB	data/18	18	2	40	SG	0.12398878697622091	0.002518636561963481	0.01919192502430661	0.06803781879921383	1.0
LUDB	data/18	18	3	40	SG	0.1268929903723144	0.002332312624477968	0.01809942763152387	0.06881092344470569	1.0
LUDB	data/18	18	4	40	SG	0.12119839236223603	0.0021429060481863134	0.015795799798238575	0.0677713987266532	1.0
LUDB	data/18	18	5	40	SG	0.12813485060745736	0.002410870186138795	0.0185449843608409	0.06783260320957622	1.0
LUDB	data/18	18	6	40	SG	0.11765806501053336	0.002176830984850728	0.01681069221876734	0.06862873573717074	1.0
LUDB	data/18	18	7	40	SG	0.12261445952498287	0.002302111863181422	0.01647596600375899	0.06759197102490565	1.0
LUDB	data/18	18	8	40	SG	0.1246555271185697	0.002391329830385166	0.017375945693262597	0.07054934711601615	1.0
LUDB	data/18	18	9	40	SG	0.11626448797086267	0.0024554370967878546	0.018859191473377973	0.06893601691571168	1.0
LUDB	data/18	18	10	40	SG	0.11711883634778289	0.0020703376039561366	0.01559824060583657	0.06622265628365764	1.0
LUDB	data/18	18	1	40	SPEC	0.1320085868571214	0.002545009722297722	0.015620015558614303	0.061285059826444	1.0
LUDB	data/18	18	2	40	SPEC	0.12736161302176408	0.002878173900482183	0.019302921613841298	0.05856832324120512	1.0
LUDB	data/18	18	3	40	SPEC	0.12521450566962875	0.0026767047351540533	0.01820096939154613	0.057248918238464085	1.0
LUDB	data/18	18	4	40	SPEC	0.12144250897569923	0.0024515443305368743	0.015882263560341264	0.05778343060381103	1.0
LUDB	data/18	18	5	40	SPEC	0.1261370320714923	0.0027588269955113104	0.01864946014149675	0.057448559892078255	1.0
LUDB	data/18	18	6	40	SPEC	0.12250184772174673	0.0024955822232745136	0.016899173401555792	0.05774290731936385	1.0
LUDB	data/18	18	7	40	SPEC	0.12550327108100837	0.0026590606413718744	0.01658268793728979	0.05914891820454308	1.0
LUDB	data/18	18	8	40	SPEC	0.12908299571916143	0.0027371369030268706	0.017481542552499865	0.06277268758622072	1.0
LUDB	data/18	18	9	40	SPEC	0.12722037445810994	0.002813081454244619	0.01896192082912528	0.05889480068277849	1.0
LUDB	data/18	18	10	40	SPEC	0.13395943251052037	0.002385725366110113	0.01568545480977206	0.05616944735854648	1.0
LUDB	data/18	18	1	40	SG0SPEC	0.12886502685486118	0.0025011094726701665	0.015512668501968856	0.06395745440749469	1.0
LUDB	data/18	18	2	40	SG0SPEC	0.12657472933638608	0.0028319829105900494	0.019175138202477397	0.06197875077170844	1.0
LUDB	data/18	18	3	40	SG0SPEC	0.1260941141366094	0.0026306402611429424	0.01807920808078221	0.061553439221815796	1.0
LUDB	data/18	18	4	40	SG0SPEC	0.12169727288409149	0.002410590423289149	0.01578959523161849	0.06135524191061492	1.0
LUDB	data/18	18	5	40	SG0SPEC	0.1271257018467469	0.0027130131519333424	0.01853093289785138	0.06117330923833614	1.0
LUDB	data/18	18	6	40	SG0SPEC	0.12393361579752486	0.002454280875651668	0.016797638895612855	0.06181498592869572	1.0
LUDB	data/18	18	7	40	SG0SPEC	0.12369001056021293	0.0026056472451764486	0.016469239858176388	0.061993493588466064	1.0
LUDB	data/18	18	8	40	SG0SPEC	0.12690914887108445	0.0026916674034245503	0.01737004072698147	0.0653418268188401	1.0
LUDB	data/18	18	9	40	SG0SPEC	0.12519840113044095	0.002765515313179016	0.018844282869537276	0.06246238085880969	1.0
LUDB	data/18	18	10	40	SG0SPEC	0.12431707799997138	0.002340798686947421	0.015588497236938434	0.06003785552025612	1.0
LUDB	data/18	18	1	100	FD	0.26258514671586786	0.003384779177590816	0.016268716659008187	0.10659089636657938	1.0
LUDB	data/18	18	2	100	FD	0.26305254331918426	0.0035406775317056082	0.01990816392101191	0.09387800058653172	1.0
LUDB	data/18	18	3	100	FD	0.24977958031844757	0.003343340634842378	0.018787384113678345	0.08546569434034475	1.0
LUDB	data/18	18	4	100	FD	0.20839159244438163	0.0032784894354565644	0.016628352904377756	0.09456733214179407	1.0
LUDB	data/18	18	5	100	FD	0.24845368226379752	0.003470809660386752	0.0190889007838226	0.09891932575657994	1.0
LUDB	data/18	18	6	100	FD	0.22455618293542867	0.003129641661753372	0.017426200460058418	0.08223314736748566	1.0
LUDB	data/18	18	7	100	FD	0.21746604293186203	0.0034708230049657856	0.017131594179055614	0.08854229739907199	1.0
LUDB	data/18	18	8	100	FD	0.23084315409793807	0.003503022950756577	0.018091099663762277	0.09705511516603016	1.0
LUDB	data/18	18	9	100	FD	0.7130613584363924	0.003511495292793824	0.019381337640381035	0.09487391301588168	1.0
LUDB	data/18	18	10	100	FD	0.2385302706272397	0.0032069577594073485	0.016329999721373414	0.09445203599075742	1.0
LUDB	data/18	18	1	100	SG	0.1912025021021861	0.0023502132618610306	0.01611767889367641	0.10231822322706874	1.0
LUDB	data/18	18	2	100	SG	0.150433268038917	0.0026252760010297116	0.01975753165857612	0.07571633199326559	1.0
LUDB	data/18	18	3	100	SG	0.19771253408679973	0.0024305884875588236	0.01861017241468337	0.07849000306875366	1.0
LUDB	data/18	18	4	100	SG	0.16996044726929702	0.0022753007145595453	0.016428900854933058	0.09618838993380611	1.0
LUDB	data/18	18	5	100	SG	0.1640424130099772	0.002523184351212114	0.019057378051146455	0.08916692204061057	1.0
LUDB	data/18	18	6	100	SG	0.17440707348995763	0.002277270462881894	0.017270411524489014	0.07736150616764004	1.0
LUDB	data/18	18	7	100	SG	0.16804029402127355	0.002474671365365612	0.016998807931246137	0.10025478376273003	1.0
LUDB	data/18	18	8	100	SG	0.15842324755336568	0.0025175203553313773	0.01795858985385966	0.08596737870835698	1.0
LUDB	data/18	18	9	100	SG	0.1484778025344064	0.0025612200626897947	0.01927270650426842	0.07478895808240807	1.0
LUDB	data/18	18	10	100	SG	0.175133338710249	0.0022154144608486502	0.01613697341003171	0.09027943201019793	1.0
LUDB	data/18	18	1	100	SPEC	0.4209328850690843	0.00389629808428496	0.016481944344450102	0.12855104388128413	1.0
LUDB	data/18	18	2	100	SPEC	0.3426775413375537	0.004020272376201038	0.02015646787303798	0.11770303105127844	1.0
LUDB	data/18	18	3	100	SPEC	0.3252535106670979	0.0037894418705172257	0.019030616064107584	0.1041206078381071	1.0
LUDB	data/18	18	4	100	SPEC	0.3001540835605988	0.0037445798672884117	0.01685286807669132	0.10875282539120783	1.0
LUDB	data/18	18	5	100	SPEC	0.34952777644793576	0.00395002014372899	0.019297803110667467	0.12658197228225676	1.0
LUDB	data/18	18	6	100	SPEC	0.44297553342481616	0.0035497454892101706	0.01764612824241596	0.09814159701081217	1.0
LUDB	data/18	18	7	100	SPEC	0.4871636581200258	0.003905572516686882	0.017345499477476132	0.09909787966295465	1.0
LUDB	data/18	18	8	100	SPEC	0.35906229332967643	0.003967504654607158	0.0183114836628333	0.12067129472045098	1.0
LUDB	data/18	18	9	100	SPEC	0.28513736997054034	0.004018460539210506	0.019602856009098734	0.11906719442380286	1.0
LUDB	data/18	18	10	100	SPEC	0.37521080783229294	0.0037086893958317717	0.01656511095972531	0.12242949650017787	1.0
LUDB	data/18	18	1	100	SG0SPEC	0.24412127932113692	0.0028201933090261705	0.015998118471585915	0.09161390832672678	1.0
LUDB	data/18	18	2	100	SG0SPEC	0.1398316089693341	0.0030683395672232174	0.019623595041347166	0.06511336544733162	1.0
LUDB	data/18	18	3	100	SG0SPEC	0.18627094695083932	0.0028608100473672075	0.018515201586436724	0.06835926952800501	1.0
LUDB	data/18	18	4	100	SG0SPEC	0.20376729572104957	0.0027257835806449512	0.016275569701968532	0.08272864518278544	1.0
LUDB	data/18	18	5	100	SG0SPEC	0.14929701509118887	0.0029698159442018575	0.018980593512484763	0.08152064141376536	1.0
LUDB	data/18	18	6	100	SG0SPEC	0.24885945671227158	0.0027028381513490734	0.017137001490969778	0.07210491718854374	1.0
LUDB	data/18	18	7	100	SG0SPEC	0.17505802633576487	0.0029770967603351297	0.016892860414484137	0.09026509787621968	1.0
LUDB	data/18	18	8	100	SG0SPEC	0.16777914365274935	0.0029580189059036166	0.01783390889444396	0.07144694617398699	1.0
LUDB	data/18	18	9	100	SG0SPEC	0.15907532892162918	0.00299666054799325	0.019172483554554996	0.061464619474478566	1.0
LUDB	data/18	18	10	100	SG0SPEC	0.23739163560467258	0.0026947081821269117	0.01600128754000814	0.08187798158663781	1.0
LUDB	data/18	18	1	150	FD	0.2960338307389308	0.003669926696316037	0.016461993634947714	0.08823686428173787	1.0
LUDB	data/18	18	2	150	FD	0.3021326126695338	0.003860076068978689	0.020191204500559567	0.0942291876617177	1.0
LUDB	data/18	18	3	150	FD	0.37052420691831794	0.003731042779996506	0.01903191334290591	0.09225130506958643	1.0
LUDB	data/18	18	4	150	FD	0.38474343306960057	0.0035550494537940377	0.01690174160211757	0.07117505365642533	1.0
LUDB	data/18	18	5	150	FD	0.2740374092680982	0.003785875676602845	0.019334471477453333	0.09769728657932884	1.0
LUDB	data/18	18	6	150	FD	0.2855520398837161	0.00347297948005271	0.01762564014040363	0.09014381101769109	1.0
LUDB	data/18	18	7	150	FD	0.33895001700687694	0.003672671120242174	0.01730821375131197	0.07243749679779492	1.0
LUDB	data/18	18	8	150	FD	0.3035029465296119	0.0037508981238109198	0.01828587078180254	0.08466341066104742	1.0
LUDB	data/18	18	9	150	FD	0.22855151833733064	0.003827675939172023	0.019587037717682276	0.09351177022421749	1.0
LUDB	data/18	18	10	150	FD	0.22360252583740503	0.003540671131051293	0.016598156339638914	0.08209784624986889	1.0
LUDB	data/18	18	1	150	SG	0.19471962662115896	0.0023514612390062614	0.016088553034675646	0.10464671600137007	1.0
LUDB	data/18	18	2	150	SG	0.1482670954783444	0.002625416006207973	0.019725990930807822	0.07687885599939541	1.0
LUDB	data/18	18	3	150	SG	0.21581183244840918	0.0024309090949464164	0.01858612885447775	0.08009173597455271	1.0
LUDB	data/18	18	4	150	SG	0.17329982898018254	0.0022755909148146946	0.01639805718751037	0.09823081815413881	1.0
LUDB	data/18	18	5	150	SG	0.16477523416187229	0.0025199406789620632	0.0190224626154205	0.09112899094225162	1.0
LUDB	data/18	18	6	150	SG	0.18991238424838872	0.0022759929063039	0.017240502951832968	0.07944071640217787	1.0
LUDB	data/18	18	7	150	SG	0.16998655656523984	0.0024738002594617693	0.016964522072501317	0.10234400003476178	1.0
LUDB	data/18	18	8	150	SG	0.16172952661700488	0.002517240821295966	0.017926230831993482	0.08741624750076762	1.0
LUDB	data/18	18	9	150	SG	0.15007468054871645	0.002559772566026494	0.019238609580166953	0.07769320801304425	1.0
LUDB	data/18	18	10	150	SG	0.1707810028064631	0.002215719975228744	0.016106460381613865	0.09233159561824361	1.0
LUDB	data/18	18	1	150	SPEC	0.5306219321059037	0.005437727549484251	0.017087137852638042	0.26313815173171134	1.0
LUDB	data/18	18	2	150	SPEC	0.42471708775523054	0.005638087536413679	0.020824281488965975	0.1693769523132367	1.0
LUDB	data/18	18	3	150	SPEC	0.5781615708150468	0.005217689473710794	0.019554603859328095	0.21526293205940464	1.0
LUDB	data/18	18	4	150	SPEC	0.7041787359436521	0.005051267352400137	0.017427960499156545	0.19570460397922143	1.0
LUDB	data/18	18	5	150	SPEC	0.5666422208767803	0.005380906821335144	0.019822834001809193	0.1903014642776912	1.0
LUDB	data/18	18	6	150	SPEC	0.45735985767334747	0.004846774917556277	0.01808351389285387	0.2185402573394608	1.0
LUDB	data/18	18	7	150	SPEC	0.41910658451998883	0.004875471250473565	0.017728521341748547	0.14840921544585356	1.0
LUDB	data/18	18	8	150	SPEC	0.436684402023255	0.004978965747536383	0.018709805711234682	0.12134234807411008	1.0
LUDB	data/18	18	9	150	SPEC	0.8106294389615145	0.0051005337795274166	0.020107687488006155	0.1998431930113464	1.0
LUDB	data/18	18	10	150	SPEC	0.4829621752015213	0.0048874955718107	0.017137065642232496	0.1806525578113429	1.0
LUDB	data/18	18	1	150	SG0SPEC	0.3030100624645346	0.0029147957707338023	0.015992925643132108	0.12264170441235205	1.0
LUDB	data/18	18	2	150	SG0SPEC	0.2509900155975946	0.003146281521685081	0.019602238190973124	0.09451381838661418	1.0
LUDB	data/18	18	3	150	SG0SPEC	0.4023358583611269	0.002908212795420852	0.018478798296382482	0.09398649576731972	1.0
LUDB	data/18	18	4	150	SG0SPEC	0.30357094945996166	0.0028277483030730542	0.01626305019695704	0.11369254287092322	1.0
LUDB	data/18	18	5	150	SG0SPEC	0.3600694440988583	0.002997674787067492	0.018930526811292495	0.10258901878616812	1.0
LUDB	data/18	18	6	150	SG0SPEC	0.2616497248164416	0.0027510708805359298	0.01709079262418022	0.09305274100029522	1.0
LUDB	data/18	18	7	150	SG0SPEC	0.2627612416531755	0.0029980273864797027	0.01685823312076786	0.10025485306023593	1.0
LUDB	data/18	18	8	150	SG0SPEC	0.29825407489000993	0.002989862301217836	0.017808015051839134	0.0832684298390731	1.0
LUDB	data/18	18	9	150	SG0SPEC	0.2069501851714826	0.003030457913607349	0.019137931879024486	0.07549058783190736	1.0
LUDB	data/18	18	10	150	SG0SPEC	0.27715029718020706	0.002749261429446629	0.0159698778460443	0.09729946166097299	1.0
LUDB	data/180	180	1	40	FD	0.12439428012025584	0.0017936915287741517	0.013669365735156137	0.04240362365913413	1.0
LUDB	data/180	180	2	40	FD	0.11092842627094956	0.001971463476888774	0.015101015248684848	0.046942302296531645	1.0
LUDB	data/180	180	3	40	FD	0.09795179589254037	0.001958099026280515	0.014555038113767967	0.051584388698081206	1.0
LUDB	data/180	180	4	40	FD	0.09613397041296522	0.0020294439344492117	0.015099992367979133	0.04583953363833194	1.0
LUDB	data/180	180	5	40	FD	0.09733715660771036	0.0018612321754459954	0.01385104295077807	0.04807294366945789	1.0
LUDB	data/180	180	6	40	FD	0.10940240328687219	0.0017744256823335849	0.013173660146018956	0.04692601766397554	1.0
LUDB	data/180	180	7	40	FD	0.11178558997576368	0.001786333703659175	0.013701230552660133	0.049009065200878305	1.0
LUDB	data/180	180	8	40	FD	0.0947858640175333	0.0019804594154398973	0.015288889201534128	0.05006377143125444	1.0
LUDB	data/180	180	9	40	FD	0.10791044758186381	0.0016935620317922472	0.012792331839542814	0.04955149459874056	1.0
LUDB	data/180	180	10	40	FD	0.10654368041866645	0.0018719262317642377	0.01373112724701954	0.05213254008700757	1.0
LUDB	data/180	180	1	40	SG	0.12208052717445873	0.0016163207301585867	0.013677461116042025	0.04611799010201617	1.0
LUDB	data/180	180	2	40	SG	0.10849438907626625	0.0017801317833536388	0.015116971560773247	0.05057367476054859	1.0
LUDB	data/180	180	3	40	SG	0.09721036163091566	0.0017679883894454217	0.014565163348902649	0.05560301048086938	1.0
LUDB	data/180	180	4	40	SG	0.09668287191189397	0.0018361934601262976	0.015106154178363416	0.04932679760928106	1.0
LUDB	data/180	180	5	40	SG	0.09643543512964238	0.0016827952898374027	0.013855705743953473	0.05035664246471375	1.0
LUDB	data/180	180	6	40	SG	0.10737470280877355	0.0016003423177488685	0.01317858814732075	0.04933898671135817	1.0
LUDB	data/180	180	7	40	SG	0.10627655817539094	0.0016102986070154605	0.013714665439618526	0.0523913831659124	1.0
LUDB	data/180	180	8	40	SG	0.09565279496956328	0.0017920560927639074	0.015302768326750248	0.05377151691611531	1.0
LUDB	data/180	180	9	40	SG	0.10562276021526695	0.0015299527041264405	0.012801677790994259	0.054213837903024656	1.0
LUDB	data/180	180	10	40	SG	0.10441009050394966	0.001693310860046735	0.013736121329580435	0.05615414267078058	1.0
LUDB	data/180	180	1	40	SPEC	0.12903833466070075	0.0018314117330096894	0.01374297534679717	0.04218614203370915	1.0
LUDB	data/180	180	2	40	SPEC	0.11459962046585587	0.0020123068739215334	0.015181823314207954	0.04687316967711512	1.0
LUDB	data/180	180	3	40	SPEC	0.10124391202669987	0.00199893304437004	0.01463204252790189	0.05151356138785155	1.0
LUDB	data/180	180	4	40	SPEC	0.09819448059744895	0.0020706660657621653	0.015184149610767224	0.045780153871869816	1.0
LUDB	data/180	180	5	40	SPEC	0.10047871777014843	0.0018993187192366922	0.013926317243680769	0.04843051902606502	1.0
LUDB	data/180	180	6	40	SPEC	0.11066186299814601	0.0018119116466912572	0.013248363606903018	0.04728034140199273	1.0
LUDB	data/180	180	7	40	SPEC	0.11769487914195408	0.0018241126218628166	0.01377471708316558	0.049060769719514036	1.0
LUDB	data/180	180	8	40	SPEC	0.0975516135035182	0.002020538144509288	0.015371484989099652	0.05006231973887682	1.0
LUDB	data/180	180	9	40	SPEC	0.11287774915801824	0.0017286309187027043	0.012860370656323266	0.049155879712550324	1.0
LUDB	data/180	180	10	40	SPEC	0.11520261889604123	0.0019099313314033715	0.01380199101662072	0.05200890551726532	1.0
LUDB	data/180	180	1	40	SG0SPEC	0.1263262619628975	0.001805173833931391	0.013681573599618038	0.0433790849876215	1.0
LUDB	data/180	180	2	40	SG0SPEC	0.1108594032423954	0.001983298660655959	0.015121307072829139	0.04804506076381401	1.0
LUDB	data/180	180	3	40	SG0SPEC	0.09982124672907083	0.001968451607064133	0.01457378525567908	0.052914475910305646	1.0
LUDB	data/180	180	4	40	SG0SPEC	0.09862890682749972	0.002041987802577881	0.015112237219052553	0.04690129940796756	1.0
LUDB	data/180	180	5	40	SG0SPEC	0.09884219252950761	0.001872347814541456	0.013864592984906271	0.04911363982008408	1.0
LUDB	data/180	180	6	40	SG0SPEC	0.11225192542881679	0.001784973249918147	0.013178682572786636	0.047784610879866955	1.0
LUDB	data/180	180	7	40	SG0SPEC	0.11411458848957906	0.001796304285565449	0.013717936899343522	0.050130853316410075	1.0
LUDB	data/180	180	8	40	SG0SPEC	0.0980037586666022	0.0019933881231478244	0.015305529853888365	0.051373646870874735	1.0
LUDB	data/180	180	9	40	SG0SPEC	0.11019694220961428	0.0017040726725669523	0.01280662600334673	0.050962552251500357	1.0
LUDB	data/180	180	10	40	SG0SPEC	0.11501355164331403	0.0018840605563023361	0.01375113752621821	0.05373094631184104	1.0
LUDB	data/180	180	1	100	FD	0.1590263943165911	0.0020345086850105227	0.013793326756699777	0.058243189662879356	1.0
LUDB	data/180	180	2	100	FD	0.15128001226604654	0.0021934515139220823	0.015280891009606935	0.050986223983835836	1.0
LUDB	data/180	180	3	100	FD	0.17388010189094005	0.0022428646225346725	0.014684067816022467	0.06180246942098025	1.0
LUDB	data/180	180	4	100	FD	0.2114569413069397	0.002274374796534885	0.015213948452278596	0.0596012329884629	1.0
LUDB	data/180	180	5	100	FD	0.20338049982213524	0.0021435145800729476	0.01398308586498046	0.08456435997170161	1.0
LUDB	data/180	180	6	100	FD	0.2136343329841816	0.0020041644315640654	0.013453298069766091	0.07083183659071035	1.0
LUDB	data/180	180	7	100	FD	0.18375941136343604	0.0020498631900436764	0.013780033430746151	0.06907599247086155	1.0
LUDB	data/180	180	8	100	FD	0.16510798313158864	0.0022173892424426247	0.015354701104750361	0.07574610319277883	1.0
LUDB	data/180	180	9	100	FD	0.22565939264919027	0.0019447257041123867	0.013068043382187654	0.060850946366483735	1.0
LUDB	data/180	180	10	100	FD	0.20895092865803674	0.0021169450039752293	0.013798932852442247	0.055360006461202586	1.0
LUDB	data/180	180	1	100	SG	0.14931549763139043	0.0016635059986583782	0.013772516463728072	0.04929677085707153	1.0
LUDB	data/180	180	2	100	SG	0.14640388203062943	0.0018452368902954063	0.015231914462862005	0.04693855198773394	1.0
LUDB	data/180	180	3	100	SG	0.12830724518875142	0.0018477769955722787	0.014628172409936316	0.05107560588800718	1.0
LUDB	data/180	180	4	100	SG	0.12908430373418528	0.0018784578003126662	0.015167699154451396	0.049040107386574334	1.0
LUDB	data/180	180	5	100	SG	0.15818724059058822	0.0017415888957498659	0.013902635824844136	0.05927382372186645	1.0
LUDB	data/180	180	6	100	SG	0.14637222057030747	0.0016496097770177076	0.013376780462501283	0.05024005201676265	1.0
LUDB	data/180	180	7	100	SG	0.14854189828541853	0.0016743818869681282	0.013722950931061228	0.051704728330864404	1.0
LUDB	data/180	180	8	100	SG	0.12421396195672793	0.0018398483909748149	0.015334885105372424	0.053751694815736356	1.0
LUDB	data/180	180	9	100	SG	0.16658341441205454	0.0015809866792507962	0.013018147783398128	0.04388265879027171	1.0
LUDB	data/180	180	10	100	SG	0.15476979497000484	0.001741610147664911	0.013781736227239204	0.04637556023398585	1.0
LUDB	data/180	180	1	100	SPEC	0.23803903885406674	0.0021976741225118467	0.013904505271024185	0.08982557512233139	1.0
LUDB	data/180	180	2	100	SPEC	0.4481335680154232	0.002328000230168684	0.015415942299593161	0.07530869384627004	1.0
LUDB	data/180	180	3	100	SPEC	0.20758721938797353	0.0023915717776040895	0.014797805629545076	0.07837156276916593	1.0
LUDB	data/180	180	4	100	SPEC	0.2634379683815299	0.002448288578973352	0.015326310221261552	0.07988036691526874	1.0
LUDB	data/180	180	5	100	SPEC	0.29426701444628384	0.0023084905467416752	0.014102267767916324	0.1134970973224821	1.0
LUDB	data/180	180	6	100	SPEC	0.38667533654209185	0.002143898344845748	0.01357688935387195	0.09215775235799943	1.0
LUDB	data/180	180	7	100	SPEC	0.2821384019022392	0.0022188782603020578	0.013902679404614345	0.10935181397254475	1.0
LUDB	data/180	180	8	100	SPEC	0.22440103039849701	0.002377254488869917	0.015453926437957137	0.1120621256154792	1.0
LUDB	data/180	180	9	100	SPEC	0.35467214146733067	0.0021253591677774606	0.013188757803933152	0.09649438346144536	1.0
LUDB	data/180	180	10	100	SPEC	0.3162186717009144	0.0022981234489351547	0.013904877846324847	0.07852974125666781	1.0
LUDB	data/180	180	1	100	SG0SPEC	0.16353627592521472	0.0019304206988063376	0.013817390608076525	0.05491226846383576	1.0
LUDB	data/180	180	2	100	SG0SPEC	0.16373144905803694	0.0021356208268018735	0.015228307514301374	0.04747830389175415	1.0
LUDB	data/180	180	3	100	SG0SPEC	0.17726322285003426	0.002159332217133262	0.014653551585043792	0.0464827362549573	1.0
LUDB	data/180	180	4	100	SG0SPEC	0.16143503009823115	0.002148144665585613	0.015222052078818583	0.048572877046613734	1.0
LUDB	data/180	180	5	100	SG0SPEC	0.15118840114573967	0.0020317610003982665	0.013949207785869187	0.06141838142922476	1.0
LUDB	data/180	180	6	100	SG0SPEC	0.20349565266672312	0.0019141429277536128	0.013369438615018011	0.04712918294244437	1.0
LUDB	data/180	180	7	100	SG0SPEC	0.18356725346715824	0.0019471093968423032	0.013755794859150015	0.05802294931597182	1.0
LUDB	data/180	180	8	100	SG0SPEC	0.19678662802526045	0.0021199695868307114	0.015386516164604059	0.050605682813346674	1.0
LUDB	data/180	180	9	100	SG0SPEC	0.17275309750577234	0.0018428201976224165	0.013009403864906639	0.04027840710816636	1.0
LUDB	data/180	180	10	100	SG0SPEC	0.42013621982371874	0.0020331313919147546	0.013825921950770117	0.047858872405132334	1.0
LUDB	data/180	180	1	150	FD	0.26927453748794256	0.0021866978288718544	0.013853192051238514	0.08539129198345784	1.0
LUDB	data/180	180	2	150	FD	0.30770571098975885	0.002329180286739914	0.015364969998545804	0.0777781590287008	1.0
LUDB	data/180	180	3	150	FD	0.2178450305537119	0.002320992638419545	0.014732765363727867	0.06513217008711851	1.0
LUDB	data/180	180	4	150	FD	0.2261137390326129	0.0024086814945441896	0.015278563600555602	0.06888299383313955	1.0
LUDB	data/180	180	5	150	FD	0.27097042668369525	0.0022789827756554224	0.014036130593037103	0.09377163189089245	1.0
LUDB	data/180	180	6	150	FD	0.3427447532807849	0.0021434710085383338	0.013604129555909165	0.08184353383814769	1.0
LUDB	data/180	180	7	150	FD	0.2986988014288247	0.0021842859590851557	0.013836398108977733	0.09955835631525164	1.0
LUDB	data/180	180	8	150	FD	0.17880185129079362	0.0023703436445976817	0.015396501438814702	0.0933030273754565	1.0
LUDB	data/180	180	9	150	FD	0.24235511605720544	0.002132571542019512	0.01310264065018791	0.08836124302318402	1.0
LUDB	data/180	180	10	150	FD	0.21999574183687876	0.0022772650941785847	0.013836551735967114	0.07835048476801058	1.0
LUDB	data/180	180	1	150	SG	0.15783829189597415	0.0016639332228509894	0.013760493121667813	0.04953413076291531	1.0
LUDB	data/180	180	2	150	SG	0.1464486056708633	0.001846191422454396	0.015220915580181217	0.04806846701314404	1.0
LUDB	data/180	180	3	150	SG	0.1356815831553997	0.0018487077936937579	0.014626888433964348	0.05167449888167639	1.0
LUDB	data/180	180	4	150	SG	0.1319211225308865	0.0018796751563725932	0.015160544413427676	0.05054758066546178	1.0
LUDB	data/180	180	5	150	SG	0.15659362370410893	0.0017420638809664026	0.013900628135697183	0.06080982790972888	1.0
LUDB	data/180	180	6	150	SG	0.14683326067579597	0.0016530119226583517	0.01337377295393929	0.05118748891007298	1.0
LUDB	data/180	180	7	150	SG	0.14448285559730165	0.0016748696891091736	0.013721535208067038	0.051321350566588445	1.0
LUDB	data/180	180	8	150	SG	0.1217632196234948	0.0018418627821328224	0.015330225565402289	0.05450600552692389	1.0
LUDB	data/180	180	9	150	SG	0.17550907814516042	0.0015824304380353974	0.013022406725760757	0.0442806630637763	1.0
LUDB	data/180	180	10	150	SG	0.15561255768121426	0.0017457838333300316	0.01378183449115926	0.04677277526425365	1.0
LUDB	data/180	180	1	150	SPEC	0.5415129845526525	0.0028894695622556153	0.01413071268435951	0.21474933807936214	1.0
LUDB	data/180	180	2	150	SPEC	0.5022151286052124	0.003053419482767417	0.015620991453789134	0.27308479576544714	1.0
LUDB	data/180	180	3	150	SPEC	0.46720277712761576	0.002925544485321967	0.014988345529546728	0.1574294463123337	1.0
LUDB	data/180	180	4	150	SPEC	0.5696077641637333	0.003194974110580948	0.015518066217499212	0.17344661508212927	1.0
LUDB	data/180	180	5	150	SPEC	0.6268470471968204	0.002957264171758571	0.014305206610656785	0.20766363757861603	1.0
LUDB	data/180	180	6	150	SPEC	0.6954198512112053	0.002748690376693155	0.013977191628902437	0.21331631330330839	1.0
LUDB	data/180	180	7	150	SPEC	0.5962455731311443	0.0028752343309154486	0.014132234945669049	0.20356050209574014	1.0
LUDB	data/180	180	8	150	SPEC	0.5088687494850423	0.0030380669806948472	0.015639870959636332	0.2226657046630586	1.0
LUDB	data/180	180	9	150	SPEC	0.40067571110480926	0.002882270288372119	0.013440382557035935	0.19221341232553976	1.0
LUDB	data/180	180	10	150	SPEC	0.4954589963246019	0.002998601625315424	0.014149007771869745	0.21117133916610425	1.0
LUDB	data/180	180	1	150	SG0SPEC	0.23717727384629758	0.0019583840297036892	0.013824852186059604	0.06565981171098094	1.0
LUDB	data/180	180	2	150	SG0SPEC	0.2266982879895151	0.002163314407656874	0.015238649477369302	0.07275658170257593	1.0
LUDB	data/180	180	3	150	SG0SPEC	0.6244193692338131	0.002193068662799419	0.014659342730397172	0.05584591672627923	1.0
LUDB	data/180	180	4	150	SG0SPEC	0.20460676593693117	0.002171987408482682	0.015221757950458189	0.060881090744035915	1.0
LUDB	data/180	180	5	150	SG0SPEC	0.2736387421049449	0.0020587168757058047	0.013951709161073904	0.07253816486704577	1.0
LUDB	data/180	180	6	150	SG0SPEC	0.2889853603147439	0.0019633930087045973	0.013376243203292604	0.06560600574816357	1.0
LUDB	data/180	180	7	150	SG0SPEC	0.26567804752645807	0.001971966387973406	0.013762334401019887	0.07394622437800101	1.0
LUDB	data/180	180	8	150	SG0SPEC	0.21346176904628536	0.0021567098842836417	0.015387949646569156	0.07543598706771118	1.0
LUDB	data/180	180	9	150	SG0SPEC	0.35130399808385326	0.0018858609118268086	0.013035290385773963	0.07934800020515814	1.0
LUDB	data/180	180	10	150	SG0SPEC	0.46360823827150577	0.002093475746342792	0.013865980591188605	0.056508540739904835	1.0
LUDB	data/181	181	1	40	FD	0.11270126033048346	0.002729486771839213	0.016190040995433783	0.03295112162557695	1.0
LUDB	data/181	181	2	40	FD	0.09989398109260092	0.002691680845170194	0.016400513344748145	0.03448148820917185	1.0
LUDB	data/181	181	3	40	FD	0.09725457606162594	0.002441271265602011	0.01378581544750651	0.02813645742432043	1.0
LUDB	data/181	181	4	40	FD	0.12257631075031916	0.002637661356973567	0.014856731890916127	0.02903730132679684	1.0
LUDB	data/181	181	5	40	FD	0.12728379317356966	0.002251646520072682	0.013517085365128731	0.03442472164520522	1.0
LUDB	data/181	181	6	40	FD	0.11663309757783268	0.002647436497078672	0.01598104427471416	0.03876876675110934	1.0
LUDB	data/181	181	7	40	FD	0.122925401763095	0.002580953541650537	0.01444293282260367	0.029771148953208766	1.0
LUDB	data/181	181	8	40	FD	0.14010530739937851	0.0024982919178373336	0.014089113557916573	0.02767597539836774	1.0
LUDB	data/181	181	1	40	SG	0.1101104362806994	0.002405072078344091	0.01619133825095503	0.04118764647861374	1.0
LUDB	data/181	181	2	40	SG	0.10303257548495871	0.002372093419029509	0.016406725281977636	0.04393928955827482	1.0
LUDB	data/181	181	3	40	SG	0.1055216017164628	0.0021449107067190287	0.013774478648324448	0.03358037034229494	1.0
LUDB	data/181	181	4	40	SG	0.1041771672839268	0.0023177634950066047	0.014843543300882311	0.036530485352728764	1.0
LUDB	data/181	181	5	40	SG	0.12348912217118019	0.001985234348984656	0.013519478603509874	0.04359279162635662	1.0
LUDB	data/181	181	6	40	SG	0.107490664983277	0.002332956768340267	0.015987046056470788	0.04773572298418236	1.0
LUDB	data/181	181	7	40	SG	0.10503000026316806	0.0022702218395489948	0.014432069499123925	0.03653590628424512	1.0
LUDB	data/181	181	8	40	SG	0.12282776454736265	0.002195819010268132	0.01407957316067382	0.03336035011643862	1.0
LUDB	data/181	181	1	40	SPEC	0.11676427467303686	0.0028002960913510876	0.016300840589133107	0.03279726411422424	1.0
LUDB	data/181	181	2	40	SPEC	0.10278821358675509	0.00276139373401601	0.016515475371579717	0.03358748462171116	1.0
LUDB	data/181	181	3	40	SPEC	0.09719189345811614	0.0025066740342279993	0.01388112269310139	0.02909205868804299	1.0
LUDB	data/181	181	4	40	SPEC	0.13483919757795773	0.0027073655201402605	0.014959304743396616	0.02906795277944345	1.0
LUDB	data/181	181	5	40	SPEC	0.13065359192200154	0.0023097739885285427	0.013610728469732396	0.03402704854307524	1.0
LUDB	data/181	181	6	40	SPEC	0.1234591941410268	0.0027160408685834875	0.01609015658570501	0.03751444779886976	1.0
LUDB	data/181	181	7	40	SPEC	0.1270591212849828	0.002648632288180853	0.01454532490197393	0.03039713847625723	1.0
LUDB	data/181	181	8	40	SPEC	0.1555557864015588	0.0025647942732597425	0.01418632153579576	0.02814333939974193	1.0
LUDB	data/181	181	1	40	SG0SPEC	0.11457850020025126	0.002738099686792177	0.0162289264195978	0.03449077850556554	1.0
LUDB	data/181	181	2	40	SG0SPEC	0.1031507782667017	0.002699919247298127	0.016434119200309665	0.036730288979831244	1.0
LUDB	data/181	181	3	40	SG0SPEC	0.10358646213070892	0.002447785200356058	0.013816729777566287	0.028291600110897916	1.0
LUDB	data/181	181	4	40	SG0SPEC	0.11895308058054667	0.002645863094203895	0.01488795252202935	0.02992271953905867	1.0
LUDB	data/181	181	5	40	SG0SPEC	0.127496390312001	0.0022589042605412517	0.013544334293704444	0.036473191723227855	1.0
LUDB	data/181	181	6	40	SG0SPEC	0.11729694998755276	0.00265531647724163	0.01601690361674723	0.040988187739439914	1.0
LUDB	data/181	181	7	40	SG0SPEC	0.13663110673355774	0.0025894820323388783	0.014475464002736223	0.03038197686473997	1.0
LUDB	data/181	181	8	40	SG0SPEC	0.13652954333513415	0.002505102317305589	0.014124168898319824	0.027997058622417317	1.0
LUDB	data/181	181	1	100	FD	0.3285908281042916	0.003445740852347875	0.01590711158307342	0.1258546384800128	1.0
LUDB	data/181	181	2	100	FD	0.14684013087494702	0.0032926502744631526	0.01592166534781774	0.10932327517848484	1.0
LUDB	data/181	181	3	100	FD	0.188155527896656	0.0029980447974910034	0.013574707693245976	0.12631200737214035	1.0
LUDB	data/181	181	4	100	FD	0.4417624989102352	0.0031295500409395786	0.01468311037062997	0.10965109738070716	1.0
LUDB	data/181	181	5	100	FD	0.18771328224522082	0.002782234264503402	0.013178516362499011	0.11155488679656268	1.0
LUDB	data/181	181	6	100	FD	0.15241957056578548	0.0032196665684132903	0.01543179012302681	0.11222869325903287	1.0
LUDB	data/181	181	7	100	FD	0.18670820772315036	0.0031567312368386458	0.014429559804604933	0.11988653472848222	1.0
LUDB	data/181	181	8	100	FD	0.27131760225301604	0.003018934376143128	0.01392731744381954	0.12090146243991148	1.0
LUDB	data/181	181	1	100	SG	0.1364593136214194	0.002587715098502912	0.01571429637865753	0.07701453652081115	1.0
LUDB	data/181	181	2	100	SG	0.12587243331208406	0.002543376887094813	0.015947436209415584	0.0665547825873879	1.0
LUDB	data/181	181	3	100	SG	0.13478280999911257	0.002306944859290041	0.013432181654088788	0.07620140782684502	1.0
LUDB	data/181	181	4	100	SG	0.13052898902389998	0.0024646758765127365	0.014572242035145951	0.06124397276912409	1.0
LUDB	data/181	181	5	100	SG	0.210574994855686	0.002122891996001469	0.01315326676514378	0.0706140848255355	1.0
LUDB	data/181	181	6	100	SG	0.1384256899682328	0.0024957894739122554	0.01543932845436357	0.07456988256601993	1.0
LUDB	data/181	181	7	100	SG	0.17786681579472838	0.0024304389386235136	0.014201218061826455	0.0753196654265488	1.0
LUDB	data/181	181	8	100	SG	0.11842600501743769	0.0023570722580859627	0.0137998093190269	0.0711237236222999	1.0
LUDB	data/181	181	1	100	SPEC	0.2696318446257385	0.0038187848563420767	0.01616959176746409	0.16088417692074894	1.0
LUDB	data/181	181	2	100	SPEC	0.20776744798000216	0.003593043906266443	0.016101229325355206	0.14830266647051124	1.0
LUDB	data/181	181	3	100	SPEC	0.2574605507566356	0.0032674023828127875	0.013750178819890931	0.16606936576409256	1.0
LUDB	data/181	181	4	100	SPEC	0.24012973651596412	0.0034176012971761805	0.014846435631677304	0.14966428601688048	1.0
LUDB	data/181	181	5	100	SPEC	0.26691274462350695	0.0030320455349707063	0.013316430703394598	0.14501571769375116	1.0
LUDB	data/181	181	6	100	SPEC	0.3576656144106523	0.003483680983358276	0.01559523244357415	0.14721148471188888	1.0
LUDB	data/181	181	7	100	SPEC	0.3172713092733116	0.0034484300184108464	0.014640233464168807	0.1589506667645553	1.0
LUDB	data/181	181	8	100	SPEC	0.2531242418560694	0.0032872363723381788	0.01409891014629881	0.15996566157637884	1.0
LUDB	data/181	181	1	100	SG0SPEC	0.15964615336916926	0.003129522259337621	0.015881707634063692	0.07667600941768259	1.0
LUDB	data/181	181	2	100	SG0SPEC	0.15436143355319645	0.003059213072888491	0.016104746596246486	0.0669803671246978	1.0
LUDB	data/181	181	3	100	SG0SPEC	0.2108365127284382	0.0027896948466742755	0.013563539775370222	0.07900777442919088	1.0
LUDB	data/181	181	4	100	SG0SPEC	0.12918012439102872	0.002956460489029418	0.014705966568615116	0.060589226681845194	1.0
LUDB	data/181	181	5	100	SG0SPEC	0.27552281834288755	0.002537423334247302	0.013297403221382335	0.06664108722283268	1.0
LUDB	data/181	181	6	100	SG0SPEC	0.13484063615468095	0.00299510909562409	0.015634535314473025	0.06771370419125614	1.0
LUDB	data/181	181	7	100	SG0SPEC	0.19278111332225076	0.002943553805972572	0.01428084397499907	0.07509704638857607	1.0
LUDB	data/181	181	8	100	SG0SPEC	0.13693415810099366	0.002850016549025353	0.01393064094139491	0.07342494351559954	1.0
LUDB	data/181	181	1	150	FD	0.29976120438363824	0.0036562744559237256	0.01600584773766118	0.1429332804932789	1.0
LUDB	data/181	181	2	150	FD	0.22464734371099407	0.003459966485726471	0.01598216731448963	0.13000920407378455	1.0
LUDB	data/181	181	3	150	FD	0.20518764855663596	0.0030742161917367405	0.013644194908163687	0.14287118311264918	1.0
LUDB	data/181	181	4	150	FD	0.2042646633318128	0.0032827091874127546	0.014728376612053937	0.13665881613922454	1.0
LUDB	data/181	181	5	150	FD	0.3589104677963724	0.002896923883756934	0.013222531569891558	0.121024896073961	1.0
LUDB	data/181	181	6	150	FD	0.23453073968888472	0.003322558318559298	0.01545732863737174	0.12472814962457121	1.0
LUDB	data/181	181	7	150	FD	0.28641096217111517	0.0032709114461796467	0.014492176851643767	0.14777392277226134	1.0
LUDB	data/181	181	8	150	FD	0.4227204424690284	0.003126099463519385	0.013972042046925676	0.13203550994554114	1.0
LUDB	data/181	181	1	150	SG	0.13608197569864017	0.0025899736298703535	0.015721779279169627	0.07735071431358805	1.0
LUDB	data/181	181	2	150	SG	0.1252192214115453	0.002545877003810845	0.015951577771812317	0.06659188919674379	1.0
LUDB	data/181	181	3	150	SG	0.13607933195832764	0.00230761775782044	0.013432377663252728	0.07677615754882446	1.0
LUDB	data/181	181	4	150	SG	0.1298038109428523	0.0024657949535980632	0.014575089510627621	0.061920806828272536	1.0
LUDB	data/181	181	5	150	SG	0.2081327671864121	0.00212422926650305	0.013154863289943489	0.07138870433753366	1.0
LUDB	data/181	181	6	150	SG	0.13668773769510695	0.0024969780932236167	0.01543693377347026	0.07551711112227524	1.0
LUDB	data/181	181	7	150	SG	0.1844842645374646	0.00243148014503337	0.014203567427043644	0.07575411286227766	1.0
LUDB	data/181	181	8	150	SG	0.11626542825295637	0.002358370866771324	0.013799374051888866	0.0717292469127301	1.0
LUDB	data/181	181	1	150	SPEC	0.6197265282104992	0.004638943938023303	0.01653662300156601	0.21037513666531954	1.0
LUDB	data/181	181	2	150	SPEC	0.5658789939048003	0.0043158486037259075	0.01640015355421413	0.1976082684477351	1.0
LUDB	data/181	181	3	150	SPEC	0.5709134114508956	0.003709055130188713	0.013964261656153415	0.22055717992253834	1.0
LUDB	data/181	181	4	150	SPEC	0.492727193224007	0.004041116427169164	0.01506108435582696	0.2198306241405183	1.0
LUDB	data/181	181	5	150	SPEC	0.6688953620205499	0.003656002275241047	0.013569846043949244	0.18219183383669502	1.0
LUDB	data/181	181	6	150	SPEC	0.4890351755916995	0.0040429436339476646	0.015806817645256866	0.17535611242288993	1.0
LUDB	data/181	181	7	150	SPEC	0.4709176600372767	0.004021022458526955	0.014818274706680146	0.2535668969837493	1.0
LUDB	data/181	181	8	150	SPEC	0.49612839051452734	0.0038820047986136913	0.014285588321572075	0.1721048739075561	1.0
LUDB	data/181	181	1	150	SG0SPEC	0.19701913143872377	0.0031645400175162814	0.015908609749400816	0.08208771170417228	1.0
LUDB	data/181	181	2	150	SG0SPEC	0.20431184983871425	0.0031009373744654307	0.016150323997719603	0.07198660978946271	1.0
LUDB	data/181	181	3	150	SG0SPEC	0.3438767510423542	0.0028066433024714686	0.013570766821557776	0.08293131641083946	1.0
LUDB	data/181	181	4	150	SG0SPEC	0.1646464526822868	0.0029781138219656055	0.014728552003205471	0.06548119309130872	1.0
LUDB	data/181	181	5	150	SG0SPEC	0.26119120837564497	0.002565045435263834	0.013320893891481141	0.06959224410696821	1.0
LUDB	data/181	181	6	150	SG0SPEC	0.15323630171048722	0.0030079544399101597	0.01565822014518476	0.0703935678248188	1.0
LUDB	data/181	181	7	150	SG0SPEC	0.22900276716560236	0.0029804834575971506	0.014295816681965298	0.07789394686797435	1.0
LUDB	data/181	181	8	150	SG0SPEC	0.18879837061516966	0.002870221308576837	0.013946930849061429	0.07783489241898472	1.0
LUDB	data/182	182	1	40	FD	0.13846548386460805	0.0029443119259934957	0.018246944444681456	0.028822740555330684	1.0
LUDB	data/182	182	2	40	FD	0.13797227277744722	0.003038883492772166	0.019230152616989852	0.02981418369564	1.0
LUDB	data/182	182	3	40	FD	0.10872274522801	0.0032635120518645206	0.020182238719431936	0.028863366018252144	1.0
LUDB	data/182	182	4	40	FD	0.14912640888153975	0.0029942168456035404	0.01759960549326688	0.030145002731553676	1.0
LUDB	data/182	182	5	40	FD	0.12715858924962226	0.003133772820623573	0.018352548236221674	0.027819448793907603	1.0
LUDB	data/182	182	6	40	FD	0.11454722611425638	0.0031301510577339377	0.019598702598515663	0.0281292588393747	1.0
LUDB	data/182	182	7	40	FD	0.11045982151120892	0.002741487494538055	0.01695801031692047	0.030746167576764013	1.0
LUDB	data/182	182	8	40	FD	0.18704436320920553	0.0030547671595413544	0.018368857191044533	0.031183581265707954	1.0
LUDB	data/182	182	9	40	FD	0.14014675140633998	0.00291564388729248	0.01683332111717448	0.029186899291266444	1.0
LUDB	data/182	182	10	40	FD	0.11776788219523791	0.003062766296243866	0.018663139649387768	0.02694217536709854	1.0
LUDB	data/182	182	11	40	FD	0.13916166691815024	0.003080171602894789	0.01922853959434447	0.0295546257870638	1.0
LUDB	data/182	182	12	40	FD	0.14383686457712946	0.003140834329070138	0.01954879287334175	0.032790919462225426	1.0
LUDB	data/182	182	1	40	SG	0.13477506997698446	0.0025924519293734	0.018238076646551	0.02831098191188272	1.0
LUDB	data/182	182	2	40	SG	0.1267042039362087	0.0026771106619663115	0.019227404503368198	0.02863724404523143	1.0
LUDB	data/182	182	3	40	SG	0.13430057420547542	0.002869381115094165	0.020174916453769325	0.02776181700284495	1.0
LUDB	data/182	182	4	40	SG	0.13613851701961835	0.002640198005672302	0.017574130115042226	0.029588319926015162	1.0
LUDB	data/182	182	5	40	SG	0.131176765086154	0.0027657480307983844	0.01832918025130461	0.02817240450158225	1.0
LUDB	data/182	182	6	40	SG	0.1329733402716026	0.002754511344835241	0.01959223926714006	0.02719355566522429	1.0
LUDB	data/182	182	7	40	SG	0.13164446749580236	0.0024040395919887694	0.016950593156540423	0.029908958973692026	1.0
LUDB	data/182	182	8	40	SG	0.13937021825638612	0.0026847868114323586	0.018352874425164173	0.029675271626108245	1.0
LUDB	data/182	182	9	40	SG	0.1365065050099206	0.0025649543939513793	0.01680531028324692	0.029598109277797303	1.0
LUDB	data/182	182	10	40	SG	0.12625380800383448	0.002702835464545769	0.01864738990764241	0.027243195311616238	1.0
LUDB	data/182	182	11	40	SG	0.1328961730747091	0.002713869234568653	0.019222659812750655	0.027869858505898785	1.0
LUDB	data/182	182	12	40	SG	0.13690004976952935	0.0027626761215337873	0.0195394311911358	0.031803700946824345	1.0
LUDB	data/182	182	1	40	SPEC	0.14062444631536777	0.0030214052433285388	0.018364019110604878	0.03038217005028365	1.0
LUDB	data/182	182	2	40	SPEC	0.13970773336392342	0.003118253319910874	0.019355763872261678	0.0316282248948582	1.0
LUDB	data/182	182	3	40	SPEC	0.10792226937873337	0.003349502003038739	0.0203164723770155	0.030608594040656665	1.0
LUDB	data/182	182	4	40	SPEC	0.15495604804115823	0.0030717678557825668	0.01771810962896645	0.031816722476735455	1.0
LUDB	data/182	182	5	40	SPEC	0.12748008374225966	0.0032132246401368595	0.018475629008307418	0.029006388940200654	1.0
LUDB	data/182	182	6	40	SPEC	0.1148149760371374	0.003211841469870489	0.019727076648019475	0.029792509751754494	1.0
LUDB	data/182	182	7	40	SPEC	0.10495156268618004	0.002815206328270889	0.017071210913520478	0.032473270832541104	1.0
LUDB	data/182	182	8	40	SPEC	0.1910170518325777	0.003135712722334687	0.018491841113879224	0.03311988761470241	1.0
LUDB	data/182	182	9	40	SPEC	0.14350143008856786	0.0029921686605995203	0.016945064947851918	0.030568146076388	1.0
LUDB	data/182	182	10	40	SPEC	0.11954420676731962	0.0031406823566252438	0.018785202366945638	0.028304184588690568	1.0
LUDB	data/182	182	11	40	SPEC	0.14279418812987157	0.003160397538240664	0.019351308489658065	0.031411322285998564	1.0
LUDB	data/182	182	12	40	SPEC	0.14951232400421455	0.0032234814185456828	0.019677526526750425	0.03453959617911326	1.0
LUDB	data/182	182	1	40	SG0SPEC	0.1409902039251119	0.002957298438689502	0.018277495938295422	0.028360886880877633	1.0
LUDB	data/182	182	2	40	SG0SPEC	0.14062626004756182	0.0030522124414811215	0.019258941993036224	0.02892289754676599	1.0
LUDB	data/182	182	3	40	SG0SPEC	0.10781646340452133	0.0032768907143896444	0.020219345766370057	0.028026365120502515	1.0
LUDB	data/182	182	4	40	SG0SPEC	0.15076713561211189	0.003008568071266887	0.01762344115813556	0.029459043088611837	1.0
LUDB	data/182	182	5	40	SG0SPEC	0.12506745061365915	0.003149937547915542	0.01837856832278373	0.02747024341651835	1.0
LUDB	data/182	182	6	40	SG0SPEC	0.11393031953910254	0.003143997347901738	0.019625547084657382	0.0273562309493303	1.0
LUDB	data/182	182	7	40	SG0SPEC	0.11320034620570436	0.002752312923637639	0.016986552384860173	0.029989839794116995	1.0
LUDB	data/182	182	8	40	SG0SPEC	0.18611636791813355	0.0030686623761511486	0.018399689350577075	0.030226550203426666	1.0
LUDB	data/182	182	9	40	SG0SPEC	0.14328466618853472	0.002928437621263293	0.016854088738285092	0.028847318014850958	1.0
LUDB	data/182	182	10	40	SG0SPEC	0.11789433626322007	0.003078701632358696	0.018688213273533903	0.026427028928993204	1.0
LUDB	data/182	182	11	40	SG0SPEC	0.14025545281046617	0.0030947884801441014	0.01926292614316726	0.02847016960947572	1.0
LUDB	data/182	182	12	40	SG0SPEC	0.13914191128002798	0.003154818732843695	0.01957731624116529	0.03195153062716912	1.0
LUDB	data/182	182	1	100	FD	0.16919741666713858	0.00362050614763552	0.017728764689319568	0.05293757749629665	1.0
LUDB	data/182	182	2	100	FD	0.21325496877629235	0.0037046070714178633	0.018731364747308896	0.06414277362788146	1.0
LUDB	data/182	182	3	100	FD	0.2131276676241576	0.0040974864230866855	0.019761935604465874	0.08902885607521943	1.0
LUDB	data/182	182	4	100	FD	0.2408940942569629	0.0037565604743163695	0.017322645312260167	0.05750192522701121	1.0
LUDB	data/182	182	5	100	FD	0.2613607928705909	0.00380534925465571	0.018045511868588094	0.08800103705254421	1.0
LUDB	data/182	182	6	100	FD	0.13468833098514005	0.0038168802511103325	0.01916651563073177	0.05467802230192259	1.0
LUDB	data/182	182	7	100	FD	0.20412415065345618	0.0034500572720101235	0.016587837556143577	0.0745906780357206	1.0
LUDB	data/182	182	8	100	FD	0.21869469204753134	0.003868578719822399	0.017985778504702822	0.06377359262937222	1.0
LUDB	data/182	182	9	100	FD	0.2129418730744203	0.0037250362955927284	0.016792538166652802	0.07022582284084741	1.0
LUDB	data/182	182	10	100	FD	0.22159955171279017	0.0037127753039221697	0.018333690108273223	0.06355059729334958	1.0
LUDB	data/182	182	11	100	FD	0.1947096604585991	0.003798041250426647	0.018728323265814507	0.08241664236437689	1.0
LUDB	data/182	182	12	100	FD	0.20861317465230944	0.003996557094902512	0.01918256834226489	0.08394121051997094	1.0
LUDB	data/182	182	1	100	SG	0.21655381927264133	0.0027591105447554664	0.017825092593909596	0.04470831608370349	1.0
LUDB	data/182	182	2	100	SG	0.160183695803548	0.0028516509250509476	0.018782416587428904	0.05302797964349236	1.0
LUDB	data/182	182	3	100	SG	0.15143980092494586	0.003083652452151231	0.01979389772129304	0.05993949355510516	1.0
LUDB	data/182	182	4	100	SG	0.16509890524095686	0.0028057372209737406	0.0173088729032921	0.05377713287663131	1.0
LUDB	data/182	182	5	100	SG	0.13361804087154205	0.0029349759328539424	0.018058496912927498	0.04984780120144407	1.0
LUDB	data/182	182	6	100	SG	0.13771586554525364	0.0029428076987723694	0.019235950415387303	0.050299307646999074	1.0
LUDB	data/182	182	7	100	SG	0.17368345062252757	0.002600129977467542	0.016586614734884104	0.053775983763999176	1.0
LUDB	data/182	182	8	100	SG	0.15138434631699385	0.0028868034496246395	0.017938774867954945	0.05757391566294094	1.0
LUDB	data/182	182	9	100	SG	0.14483928839034	0.0027482354175313154	0.016661563101933417	0.04764552743830105	1.0
LUDB	data/182	182	10	100	SG	0.20545242704753355	0.0028750691516090843	0.01838791796672387	0.04753707203441601	1.0
LUDB	data/182	182	11	100	SG	0.18060524155758556	0.0029001286246859823	0.018807075310037582	0.05704471404729745	1.0
LUDB	data/182	182	12	100	SG	0.23124091236443664	0.0029608428158862166	0.019196471863867973	0.05757289785930581	1.0
LUDB	data/182	182	1	100	SPEC	0.25615973127274655	0.003980261493263237	0.017854376415498564	0.08378172995556964	1.0
LUDB	data/182	182	2	100	SPEC	0.2748035579434683	0.0040252181015577445	0.018872141161179374	0.08371935448098544	1.0
LUDB	data/182	182	3	100	SPEC	0.21425054830954873	0.004502763527504077	0.01992608352661129	0.11125459377573871	1.0
LUDB	data/182	182	4	100	SPEC	0.3233992597745096	0.004138143195462796	0.017469791630010285	0.06702229609188415	1.0
LUDB	data/182	182	5	100	SPEC	0.35712662653277966	0.004140118021709339	0.018187576868132427	0.12063299754672403	1.0
LUDB	data/182	182	6	100	SPEC	0.1993597098340161	0.0041651161864523995	0.019307820338184865	0.09147813235012023	1.0
LUDB	data/182	182	7	100	SPEC	0.28753480093587125	0.0037600254127606297	0.016725774026394358	0.09548982165021325	1.0
LUDB	data/182	182	8	100	SPEC	0.29442524139593185	0.004296427668332497	0.018183604071105666	0.09111387379593801	1.0
LUDB	data/182	182	9	100	SPEC	0.2566815274074786	0.004151356808504442	0.01699324572673383	0.10391490028806931	1.0
LUDB	data/182	182	10	100	SPEC	0.2774455210284819	0.004045897207347507	0.01847257249461633	0.08630899556444509	1.0
LUDB	data/182	182	11	100	SPEC	0.26060039656734285	0.004169584190945179	0.018861374231014645	0.10606237428289987	1.0
LUDB	data/182	182	12	100	SPEC	0.2863842698453781	0.0043980636501475615	0.019350373397061506	0.10961076976136382	1.0
LUDB	data/182	182	1	100	SG0SPEC	0.1713283895800167	0.0032720860390177604	0.01804441555528933	0.0496849329975362	1.0
LUDB	data/182	182	2	100	SG0SPEC	0.15410653697587265	0.0033471209917523025	0.018965475269290457	0.050576703146393974	1.0
LUDB	data/182	182	3	100	SG0SPEC	0.1498413293884712	0.0036371824395762826	0.019978878072256814	0.0556670864832187	1.0
LUDB	data/182	182	4	100	SG0SPEC	0.17136533663253112	0.0033038265233186225	0.017496641535185053	0.04974900307799813	1.0
LUDB	data/182	182	5	100	SG0SPEC	0.14606573172495424	0.0034334890783346023	0.018231692301416306	0.04579613707597738	1.0
LUDB	data/182	182	6	100	SG0SPEC	0.14426607672991737	0.0034617532174092136	0.019420343560951698	0.0569418087326302	1.0
LUDB	data/182	182	7	100	SG0SPEC	0.1300754495066376	0.0030892975532076667	0.016752329456708397	0.04960539425479003	1.0
LUDB	data/182	182	8	100	SG0SPEC	0.1581503501671061	0.003433783234513667	0.018159456628062034	0.05898764566290373	1.0
LUDB	data/182	182	9	100	SG0SPEC	0.19106399659004214	0.0032766608518481274	0.016797528026017156	0.039809884713627855	1.0
LUDB	data/182	182	10	100	SG0SPEC	0.11679205940804342	0.003381164605876918	0.018573426804901105	0.048257192116966705	1.0
LUDB	data/182	182	11	100	SG0SPEC	0.16594164984324725	0.0034223558531686605	0.019028008065202183	0.0512537132176701	1.0
LUDB	data/182	182	12	100	SG0SPEC	0.18969445718519623	0.003527782627813983	0.019387586522840953	0.045936206966013964	1.0
LUDB	data/182	182	1	150	FD	0.20437966224450302	0.003934940264677432	0.017899420046282317	0.07339599078154958	1.0
LUDB	data/182	182	2	150	FD	0.3617369991539962	0.003937948486178327	0.018817423104206903	0.07765603783017978	1.0
LUDB	data/182	182	3	150	FD	0.2364506462796749	0.004340184157448064	0.019839135184362807	0.10670281865171376	1.0
LUDB	data/182	182	4	150	FD	0.22472472474398636	0.004058921454412626	0.017435238818819674	0.09267473127296093	1.0
LUDB	data/182	182	5	150	FD	0.2762959803122934	0.004012941846748964	0.018062028302017537	0.10453723072665148	1.0
LUDB	data/182	182	6	150	FD	0.22132268184833614	0.00414976089501082	0.019280086897744138	0.08888386892983303	1.0
LUDB	data/182	182	7	150	FD	0.2150369915737969	0.0037166193980251983	0.016740220733767634	0.08487959818673141	1.0
LUDB	data/182	182	8	150	FD	0.3382796480848619	0.004155606920931758	0.018174156653797336	0.08796953971281865	1.0
LUDB	data/182	182	9	150	FD	0.3200506141820675	0.0040603253202394236	0.016936055891914898	0.09778602968025014	1.0
LUDB	data/182	182	10	150	FD	0.182884377046928	0.003933720762330039	0.018428676085698075	0.07489464961256392	1.0
LUDB	data/182	182	11	150	FD	0.3169715871282652	0.004054176392707003	0.018778886192455997	0.0960602852593709	1.0
LUDB	data/182	182	12	150	FD	0.4003861221564086	0.004191458916723968	0.019296571338754665	0.0896013470050731	1.0
LUDB	data/182	182	1	150	SG	0.2428484914499534	0.002758478926945033	0.01781635446263472	0.04576004010796456	1.0
LUDB	data/182	182	2	150	SG	0.15980137556236787	0.0028497101807824095	0.01879063992628913	0.05505653222481361	1.0
LUDB	data/182	182	3	150	SG	0.15104071332482014	0.0030806614717800254	0.01979941599649144	0.062284123527036675	1.0
LUDB	data/182	182	4	150	SG	0.1705894001197987	0.0028055016704501977	0.017313933134047287	0.054575853215250714	1.0
LUDB	data/182	182	5	150	SG	0.13936447705754756	0.002933798810865332	0.01806344516080315	0.05193171954021854	1.0
LUDB	data/182	182	6	150	SG	0.1403220731061082	0.0029412724130761956	0.019238734979573686	0.05073248175647918	1.0
LUDB	data/182	182	7	150	SG	0.17827603878373796	0.002596810731420374	0.016584274207962768	0.05465597676449037	1.0
LUDB	data/182	182	8	150	SG	0.15491255131792428	0.0028861100651456115	0.017951598608991766	0.05944183206125235	1.0
LUDB	data/182	182	9	150	SG	0.13642865360840217	0.0027484657920473854	0.016663801931242797	0.04830182786194464	1.0
LUDB	data/182	182	10	150	SG	0.2581510859967304	0.0028733797031834803	0.018390798023345513	0.04825884377054679	1.0
LUDB	data/182	182	11	150	SG	0.21498501079264157	0.0028996060653783146	0.018808972437786307	0.05817644751818615	1.0
LUDB	data/182	182	12	150	SG	0.2595064656499769	0.0029593419395382227	0.019193784245029308	0.05952942662150035	1.0
LUDB	data/182	182	1	150	SPEC	0.3619597436182255	0.005048107364631183	0.018344628113618186	0.15937335515526238	1.0
LUDB	data/182	182	2	150	SPEC	0.6257464572713474	0.0049368369331451965	0.019126542773360664	0.20251159948809888	1.0
LUDB	data/182	182	3	150	SPEC	0.34496642122903337	0.005309080285712693	0.02014533493231254	0.2237522658888435	1.0
LUDB	data/182	182	4	150	SPEC	0.5437322742067237	0.005057291920839415	0.017817666692034037	0.22192929841977346	1.0
LUDB	data/182	182	5	150	SPEC	0.4503025521026793	0.004983755117096486	0.018372324559171375	0.21384178642964521	1.0
LUDB	data/182	182	6	150	SPEC	0.42559266300931015	0.005414944219256962	0.01970137656829229	0.167345432787663	1.0
LUDB	data/182	182	7	150	SPEC	0.6365002531815224	0.0046897753086214316	0.01706611896603022	0.1422791451014605	1.0
LUDB	data/182	182	8	150	SPEC	0.49422278816854487	0.005183954127346608	0.01867151708040281	0.1745097270983103	1.0
LUDB	data/182	182	9	150	SPEC	0.4244022352449913	0.005055947792891177	0.017385387517624563	0.20421173264741382	1.0
LUDB	data/182	182	10	150	SPEC	0.4050394090614126	0.004738644214950843	0.018735676087527135	0.16160171303274143	1.0
LUDB	data/182	182	11	150	SPEC	0.7755348522611959	0.004930977391426186	0.01905173872107027	0.17956337918512508	1.0
LUDB	data/182	182	12	150	SPEC	0.5491362547293744	0.005094748516648201	0.01963017140574096	0.17311539608607193	1.0
LUDB	data/182	182	1	150	SG0SPEC	0.2327781155016131	0.003304568760132738	0.018058019772325684	0.06724040527902961	1.0
LUDB	data/182	182	2	150	SG0SPEC	0.21060886850939364	0.0033503829129871297	0.018965494710108676	0.06363459093115413	1.0
LUDB	data/182	182	3	150	SG0SPEC	0.18129322995648775	0.0036384070403079195	0.01999197720397734	0.061318264781816935	1.0
LUDB	data/182	182	4	150	SG0SPEC	0.2104441029737911	0.0033364990262984237	0.0175166807701524	0.07882931910087969	1.0
LUDB	data/182	182	5	150	SG0SPEC	0.20810532043972993	0.0034511048619545346	0.018244700696362328	0.05767170584699767	1.0
LUDB	data/182	182	6	150	SG0SPEC	0.29150347822174727	0.0034826092015015973	0.019435881618207237	0.0805928531767541	1.0
LUDB	data/182	182	7	150	SG0SPEC	0.2323976280370431	0.0031014029648810753	0.016771243727175	0.06017110583926394	1.0
LUDB	data/182	182	8	150	SG0SPEC	0.21508311387987097	0.0034454680053394473	0.018174421472383063	0.06989492178993673	1.0
LUDB	data/182	182	9	150	SG0SPEC	0.21069648445584674	0.0033159990832788587	0.01682127152379173	0.05235167776831351	1.0
LUDB	data/182	182	10	150	SG0SPEC	0.16296785502438865	0.0033902933738816435	0.018594576604555848	0.061423102536097916	1.0
LUDB	data/182	182	11	150	SG0SPEC	0.2141095300672424	0.0034568784441507	0.0190507507811574	0.05528332232779921	1.0
LUDB	data/182	182	12	150	SG0SPEC	0.2027483689312057	0.0035373853986003386	0.01939454543648398	0.05485381397338509	1.0
LUDB	data/183	183	1	40	FD	0.1269182880010406	0.0028936309743703534	0.018204140560678147	0.034858015662549174	1.0
LUDB	data/183	183	2	40	FD	0.10392711135279524	0.0030310030090397256	0.016934225341643183	0.02641560975625477	1.0
LUDB	data/183	183	3	40	FD	0.1873919085311453	0.0027583854985947513	0.015945239580976687	0.03159643142165274	1.0
LUDB	data/183	183	4	40	FD	0.1098265359613333	0.0028130992177802456	0.018042051905332247	0.034306150395603745	1.0
LUDB	data/183	183	5	40	FD	0.09935013609614794	0.0029450825940589903	0.01847956770174333	0.03786214669942611	1.0
LUDB	data/183	183	6	40	FD	0.15887391573886017	0.0031529820918112313	0.017940061965877066	0.028343960578960777	1.0
LUDB	data/183	183	7	40	FD	0.1503150708502457	0.00281358141864761	0.015859726655150737	0.023857956051443984	1.0
LUDB	data/183	183	8	40	FD	0.15598322291747616	0.002855935139202692	0.017977494088453543	0.03684486937943555	1.0
LUDB	data/183	183	9	40	FD	0.14485704194233545	0.003063013284144752	0.019497859801315718	0.031189020108293344	1.0
LUDB	data/183	183	10	40	FD	0.1797888482114986	0.0029666102552364302	0.01703737050979298	0.03190295271434899	1.0
LUDB	data/183	183	11	40	FD	0.10162657204024954	0.0026693707853158266	0.014974192186448177	0.025494258039749966	1.0
LUDB	data/183	183	1	40	SG	0.44948022171788177	0.0024603004831461094	0.01817415885313928	0.033122211091710124	1.0
LUDB	data/183	183	2	40	SG	0.20986380606395158	0.002573738384205344	0.016878442704931374	0.02785486754787901	1.0
LUDB	data/183	183	3	40	SG	0.12814177285396458	0.0023558621718203065	0.01589754201596734	0.030376065007818722	1.0
LUDB	data/183	183	4	40	SG	0.1441465101268553	0.0024060387225555515	0.018010309591013685	0.031849566386652324	1.0
LUDB	data/183	183	5	40	SG	0.08625982300024695	0.0025102948503300583	0.018449177963658803	0.035654036747017295	1.0
LUDB	data/183	183	6	40	SG	0.09628224889255356	0.002670739535417157	0.01788193424919488	0.02911640988900088	1.0
LUDB	data/183	183	7	40	SG	0.15817493624031628	0.002389538530707621	0.015800118727275977	0.025244176526618853	1.0
LUDB	data/183	183	8	40	SG	0.10386977513652162	0.0024377375143480725	0.01793940745396046	0.033899165124047274	1.0
LUDB	data/183	183	9	40	SG	0.08243524183549128	0.002611282366326563	0.01946806733612675	0.028789891484973764	1.0
LUDB	data/183	183	10	40	SG	0.1129488722417812	0.002515944128415433	0.01698829537422479	0.03366054118158052	1.0
LUDB	data/183	183	11	40	SG	0.14411417051729317	0.0022695156968468174	0.014922490447173972	0.025387748529278876	1.0
LUDB	data/183	183	1	40	SPEC	0.14749498029366756	0.0029895704457441143	0.018345624465942165	0.03746172713968182	1.0
LUDB	data/183	183	2	40	SPEC	0.13757576673253186	0.003132999827710075	0.017069580830251722	0.028258016944751156	1.0
LUDB	data/183	183	3	40	SPEC	0.17592578435169212	0.002850954494833411	0.01607161527936674	0.033815337530714314	1.0
LUDB	data/183	183	4	40	SPEC	0.15450334952532302	0.0029028539126021748	0.0181820235876749	0.03713698334084353	1.0
LUDB	data/183	183	5	40	SPEC	0.10857285053765357	0.003041231726750118	0.018619617320754955	0.04090435689164973	1.0
LUDB	data/183	183	6	40	SPEC	0.17444530764315688	0.0032610619980196222	0.018090309987644312	0.030476199911425726	1.0
LUDB	data/183	183	7	40	SPEC	0.13306077602929084	0.002910869492665621	0.01599528875262586	0.025575812312359874	1.0
LUDB	data/183	183	8	40	SPEC	0.19685404034884632	0.002949661791352884	0.018121436790617375	0.039879214111755955	1.0
LUDB	data/183	183	9	40	SPEC	0.12589030972070417	0.003166559830929312	0.019648013235296934	0.03382646800953425	1.0
LUDB	data/183	183	10	40	SPEC	0.17097597939632322	0.0030682859324690326	0.017179343375969817	0.03403782498983335	1.0
LUDB	data/183	183	11	40	SPEC	0.11840931604243159	0.0027576365225646846	0.0150967497201604	0.027378968376019767	1.0
LUDB	data/183	183	1	40	SG0SPEC	0.11952171550233431	0.002896140542288025	0.018210221543607547	0.033923089818018684	1.0
LUDB	data/183	183	2	40	SG0SPEC	0.08675451733261928	0.00303520172215181	0.016944745312627896	0.02578376702063664	1.0
LUDB	data/183	183	3	40	SG0SPEC	0.21155121362138754	0.00276061569270091	0.015952759452312892	0.03079109594695223	1.0
LUDB	data/183	183	4	40	SG0SPEC	0.09790282375623945	0.002818444484740983	0.018040653026595157	0.03297138526497961	1.0
LUDB	data/183	183	5	40	SG0SPEC	0.09576044683690091	0.0029483192799300397	0.018489457321877928	0.03666533144103093	1.0
LUDB	data/183	183	6	40	SG0SPEC	0.13949308464629182	0.0031560858892325963	0.017939939875141333	0.027585507325554162	1.0
LUDB	data/183	183	7	40	SG0SPEC	0.1781346468648533	0.0028156241355307312	0.01585234249068712	0.023462009780920785	1.0
LUDB	data/183	183	8	40	SG0SPEC	0.1318931837487906	0.002859118087557047	0.01796898109321935	0.035584454205348746	1.0
LUDB	data/183	183	9	40	SG0SPEC	0.1758225271298154	0.003064628577907677	0.019505070642907695	0.029994440722128046	1.0
LUDB	data/183	183	10	40	SG0SPEC	0.16881495209605582	0.0029699273501760043	0.01703545135087902	0.031321739716922654	1.0
LUDB	data/183	183	11	40	SG0SPEC	0.10512500088767955	0.002675014235860709	0.014979553485610014	0.024938695256469256	1.0
LUDB	data/183	183	1	100	FD	0.2512249825152218	0.003876739569168732	0.01805651430118977	0.1043423798373852	1.0
LUDB	data/183	183	2	100	FD	0.29632914667727245	0.0040373998567663745	0.016765465254878955	0.09898180618549397	1.0
LUDB	data/183	183	3	100	FD	0.3388725475673168	0.0038964009328347903	0.01603756125531289	0.10858813980361187	1.0
LUDB	data/183	183	4	100	FD	0.25189657371131274	0.003886489981832856	0.018031449262506598	0.12198846578390801	1.0
LUDB	data/183	183	5	100	FD	0.23830199199185884	0.00395852090392412	0.018282992226584152	0.11627687368998134	1.0
LUDB	data/183	183	6	100	FD	0.19876959978586217	0.004160715366425428	0.01768902443347736	0.0913457934632549	1.0
LUDB	data/183	183	7	100	FD	0.388850418522087	0.003833040265364614	0.01587903070751577	0.09006297388094485	1.0
LUDB	data/183	183	8	100	FD	0.19693571141652244	0.0039164508168253245	0.017899670502225372	0.1123260160346496	1.0
LUDB	data/183	183	9	100	FD	0.20274445838947677	0.004174521503876314	0.019202399050567344	0.11050916186600931	1.0
LUDB	data/183	183	10	100	FD	0.22663634292318238	0.003943723871956822	0.01691841918932268	0.10319948687071533	1.0
LUDB	data/183	183	11	100	FD	0.26731618562122095	0.003571064952002881	0.01494752115224459	0.08497706996181806	1.0
LUDB	data/183	183	1	100	SG	0.2565801232774313	0.0026711104189514655	0.01787344069644238	0.08294642858816478	1.0
LUDB	data/183	183	2	100	SG	0.17568834014835594	0.002785602314866216	0.01655193259206626	0.07326900484206157	1.0
LUDB	data/183	183	3	100	SG	0.22127465464823343	0.002559642703048938	0.015655925962913157	0.08116436732551457	1.0
LUDB	data/183	183	4	100	SG	0.23680948780662192	0.0026027795823022823	0.017834737793119153	0.0896074871355627	1.0
LUDB	data/183	183	5	100	SG	0.18389726665737308	0.0027268430138026934	0.018073344795891035	0.09098482768352911	1.0
LUDB	data/183	183	6	100	SG	0.1923548802655567	0.002890500374774901	0.01746403930232094	0.07290704015445562	1.0
LUDB	data/183	183	7	100	SG	0.19370558195301552	0.0025980221905048837	0.01560496757213382	0.07019222531376018	1.0
LUDB	data/183	183	8	100	SG	0.1907998494523429	0.0026533932735707914	0.017711658632551502	0.08840105845133812	1.0
LUDB	data/183	183	9	100	SG	0.251362632630012	0.002839761175901656	0.019106465000664135	0.0853016545689014	1.0
LUDB	data/183	183	10	100	SG	0.2168515047137345	0.0027210732219467436	0.016666688411642178	0.08099171564904444	1.0
LUDB	data/183	183	11	100	SG	0.15981413070798364	0.0024546898740770667	0.014696117477340911	0.06870200360729899	1.0
LUDB	data/183	183	1	100	SPEC	0.2908395629108186	0.004303281594776854	0.018263283458786764	0.1227433508950139	1.0
LUDB	data/183	183	2	100	SPEC	0.3326096719030683	0.0044857983098550895	0.016961669696639356	0.12592302270450703	1.0
LUDB	data/183	183	3	100	SPEC	0.3940238366674728	0.00439365279856926	0.01629282864723799	0.1307971552222092	1.0
LUDB	data/183	183	4	100	SPEC	0.33238858542103505	0.004333663960209034	0.018230287605008437	0.14597563088004675	1.0
LUDB	data/183	183	5	100	SPEC	0.39859094742193885	0.004377468248863981	0.01848704790857814	0.13974504904948284	1.0
LUDB	data/183	183	6	100	SPEC	0.35645640632872005	0.0045881901683402365	0.017897798445601968	0.10798168803556003	1.0
LUDB	data/183	183	7	100	SPEC	0.3066656698353944	0.004262579585253502	0.016095294968327952	0.11209583010671446	1.0
LUDB	data/183	183	8	100	SPEC	0.3042561806244489	0.004345137676417584	0.01811633311272243	0.13766089109413204	1.0
LUDB	data/183	183	9	100	SPEC	0.25086070062995597	0.004627732859832107	0.019385321998097418	0.13182200907277622	1.0
LUDB	data/183	183	10	100	SPEC	0.3180155658943332	0.004346656548739543	0.017128903581336747	0.1243975164788567	1.0
LUDB	data/183	183	11	100	SPEC	0.3259447990237284	0.003969479131770231	0.015141840645252085	0.10330309880897372	1.0
LUDB	data/183	183	1	100	SG0SPEC	0.22064755676411796	0.0033805589858477915	0.018078009533649103	0.09059603311137436	1.0
LUDB	data/183	183	2	100	SG0SPEC	0.27076042360352803	0.0035096570342189413	0.016847805096612777	0.07428120654744087	1.0
LUDB	data/183	183	3	100	SG0SPEC	0.2239385267781654	0.0032678373121125762	0.015872042955106094	0.0810705716850613	1.0
LUDB	data/183	183	4	100	SG0SPEC	0.2613162977681631	0.003297542360388169	0.01800358016547379	0.0961189898878427	1.0
LUDB	data/183	183	5	100	SG0SPEC	0.2318045890736854	0.0034459006508501424	0.018308578974537984	0.09639233689823692	1.0
LUDB	data/183	183	6	100	SG0SPEC	0.19206908524645927	0.003648178175543338	0.01776238249706453	0.07451833727265146	1.0
LUDB	data/183	183	7	100	SG0SPEC	0.180882475938504	0.0033172074842625194	0.015843187134080148	0.06872877018205846	1.0
LUDB	data/183	183	8	100	SG0SPEC	0.23831952710355006	0.003379266218973809	0.01793118414862267	0.09231238539952985	1.0
LUDB	data/183	183	9	100	SG0SPEC	0.25374794291316316	0.003618989119911709	0.0193774232551655	0.08810580583222552	1.0
LUDB	data/183	183	10	100	SG0SPEC	0.21743301405486312	0.0034375812505383135	0.016899010870444334	0.08437217769733753	1.0
LUDB	data/183	183	11	100	SG0SPEC	0.28108304568791936	0.0031095746923949386	0.01492719675496519	0.07146639343673734	1.0
LUDB	data/183	183	1	150	FD	0.3413249360120306	0.00401139953535004	0.01820437846930367	0.10751147848977136	1.0
LUDB	data/183	183	2	150	FD	0.2855782469546086	0.004201240542395364	0.016869624917775886	0.10772455507079234	1.0
LUDB	data/183	183	3	150	FD	0.3269772838153672	0.004034297774824384	0.016138949804684114	0.11384897659242221	1.0
LUDB	data/183	183	4	150	FD	0.3013210859893547	0.004033766848871375	0.018106252155959915	0.12296878508626137	1.0
LUDB	data/183	183	5	150	FD	0.4201381621643708	0.004084149236019202	0.01841471618481707	0.1193311310682777	1.0
LUDB	data/183	183	6	150	FD	0.20712970651980223	0.00428116968396564	0.01779591985853424	0.09117407505944457	1.0
LUDB	data/183	183	7	150	FD	0.20095385528067208	0.003959009720947052	0.015973133715702546	0.09618271933057908	1.0
LUDB	data/183	183	8	150	FD	0.6271340345779103	0.004074475100724327	0.01808898691235814	0.12756873436714916	1.0
LUDB	data/183	183	9	150	FD	0.25015709719314255	0.004265489859580254	0.019271167136464297	0.11326727217344594	1.0
LUDB	data/183	183	10	150	FD	0.27283686949905006	0.004059701151886471	0.01700516840309794	0.11251879036665856	1.0
LUDB	data/183	183	11	150	FD	0.30441410531895985	0.003716257732082707	0.015063324416034711	0.08866069771681186	1.0
LUDB	data/183	183	1	150	SG	0.2728967950631851	0.002669991016161274	0.01787494487896529	0.08311544596062331	1.0
LUDB	data/183	183	2	150	SG	0.18157249054127114	0.002786123315421492	0.01655462888540479	0.07400072298857666	1.0
LUDB	data/183	183	3	150	SG	0.2417504429909812	0.0025585768306866778	0.015658553303763527	0.08207983087069894	1.0
LUDB	data/183	183	4	150	SG	0.25086658532203326	0.002600757723680357	0.017843628506090864	0.09051485757870212	1.0
LUDB	data/183	183	5	150	SG	0.18249042651633882	0.0027266187593123657	0.018072631244615178	0.09179712813224145	1.0
LUDB	data/183	183	6	150	SG	0.20534952187145225	0.0028901244358822222	0.017462276427194664	0.0739311196994335	1.0
LUDB	data/183	183	7	150	SG	0.20457273455812372	0.002596178070654701	0.015597431714327247	0.07109666753221373	1.0
LUDB	data/183	183	8	150	SG	0.19661123690225438	0.002651511144840913	0.017709825136428436	0.08840205043425246	1.0
LUDB	data/183	183	9	150	SG	0.24641989387267574	0.0028402370506407262	0.01910774446851498	0.08574972772420192	1.0
LUDB	data/183	183	10	150	SG	0.18168476644851667	0.0027215926111985125	0.016669367506434444	0.08146900513995202	1.0
LUDB	data/183	183	11	150	SG	0.1645360794410153	0.002454887594448369	0.014696264334365917	0.06942982035527263	1.0
LUDB	data/183	183	1	150	SPEC	0.4730408388100603	0.004908591541916118	0.018575228168095474	0.18502932852933024	1.0
LUDB	data/183	183	2	150	SPEC	0.43518070468212344	0.005100236739462924	0.017214009657978955	0.20608072714807898	1.0
LUDB	data/183	183	3	150	SPEC	0.49688596475099245	0.004882335618799979	0.016505557396799195	0.1596293257318931	1.0
LUDB	data/183	183	4	150	SPEC	0.549505198313706	0.004906794306191974	0.01842751548725356	0.18783436572812726	1.0
LUDB	data/183	183	5	150	SPEC	0.4281571446673723	0.004972970511794679	0.01876869709161645	0.16307588020538494	1.0
LUDB	data/183	183	6	150	SPEC	0.4061521749687865	0.0051597304294816486	0.018100171541817395	0.14504784436234672	1.0
LUDB	data/183	183	7	150	SPEC	0.4069543785594326	0.004717300110663357	0.016313660854880507	0.14203507689710015	1.0
LUDB	data/183	183	8	150	SPEC	0.5697213149215029	0.005109478301017551	0.018532804337577174	0.20901115988693095	1.0
LUDB	data/183	183	9	150	SPEC	0.4467021171739061	0.005059349340070202	0.019568742838071255	0.15835145378344648	1.0
LUDB	data/183	183	10	150	SPEC	0.43244715456947536	0.004846855276033012	0.017339789760283202	0.16570075519138122	1.0
LUDB	data/183	183	11	150	SPEC	0.4774416713033284	0.0044892516292807435	0.015384688801902868	0.1456664475737591	1.0
LUDB	data/183	183	1	150	SG0SPEC	0.21811315493802977	0.003395497392470276	0.018079961590464967	0.10234103488668579	1.0
LUDB	data/183	183	2	150	SG0SPEC	0.27986130958660693	0.0035342346078779782	0.01686264239391173	0.08510920768515193	1.0
LUDB	data/183	183	3	150	SG0SPEC	0.35704706360267124	0.0032743838402545466	0.015877240481936405	0.09415604784643082	1.0
LUDB	data/183	183	4	150	SG0SPEC	0.28227125838530986	0.003313021589735847	0.018004806579368277	0.10481806771590907	1.0
LUDB	data/183	183	5	150	SG0SPEC	0.32695803894570663	0.003462555422963688	0.01831985227613151	0.10636793878944925	1.0
LUDB	data/183	183	6	150	SG0SPEC	0.24003568060738364	0.00366023259728974	0.017764675392634755	0.08569275026944305	1.0
LUDB	data/183	183	7	150	SG0SPEC	0.21857233800780268	0.003318146248066596	0.015842566594108248	0.07894359189500165	1.0
LUDB	data/183	183	8	150	SG0SPEC	0.3189322235685623	0.003392962907613304	0.017932201184814707	0.10069368667931831	1.0
LUDB	data/183	183	9	150	SG0SPEC	0.3814431530649034	0.003631482976455427	0.019388741901936665	0.09302959243301927	1.0
LUDB	data/183	183	10	150	SG0SPEC	0.2151597934202704	0.003440927810716423	0.016900081938545287	0.09242753401941703	1.0
LUDB	data/183	183	11	150	SG0SPEC	0.32007259438670504	0.003131698357484595	0.014938189604433895	0.07860550612208916	1.0
LUDB	data/184	184	1	40	FD	0.12729747809424852	0.0039004028349679354	0.01942665001643778	0.0778079318227361	1.0
LUDB	data/184	184	2	40	FD	0.1933958175621046	0.0034447248161450783	0.016503321391099536	0.05757307286766248	1.0
LUDB	data/184	184	3	40	FD	0.1629587360402202	0.0032016431018101767	0.013217569520695718	0.04055618742992215	1.0
LUDB	data/184	184	4	40	FD	0.1250233001371324	0.0032426828315430794	0.013721050609877218	0.03271615090788004	1.0
LUDB	data/184	184	5	40	FD	0.23933656686025584	0.003795936475156343	0.01928941056738195	0.08488093865004277	1.0
LUDB	data/184	184	6	40	FD	0.13498447265266286	0.003290497735923196	0.014355985567596792	0.03207194300559185	1.0
LUDB	data/184	184	7	40	FD	0.13875157207138883	0.002936884705769378	0.012243158748054562	0.03601872054418003	1.0
LUDB	data/184	184	8	40	FD	0.12595785274132323	0.00318924541985771	0.014286346679211779	0.0425318276077387	1.0
LUDB	data/184	184	9	40	FD	0.1309902705703721	0.00374210120042971	0.018910483685993188	0.08395918228458116	1.0
LUDB	data/184	184	1	40	SG	0.12431886887308397	0.0033515610245001756	0.01934846275889878	0.09126093186918831	1.0
LUDB	data/184	184	2	40	SG	0.13220243567488052	0.002961917448792436	0.016402843400222824	0.07252434118273773	1.0
LUDB	data/184	184	3	40	SG	0.16247021588595484	0.002673445402773187	0.013047940185737789	0.03460208372162179	1.0
LUDB	data/184	184	4	40	SG	0.1484278263700552	0.0027141134126961604	0.013564525809135544	0.03559168061647788	1.0
LUDB	data/184	184	5	40	SG	0.14734773898972642	0.0032641940429304363	0.019243386086342993	0.09762518730075283	1.0
LUDB	data/184	184	6	40	SG	0.15011122805034308	0.0027904010266241175	0.014208280238242046	0.044928205257922293	1.0
LUDB	data/184	184	7	40	SG	0.12276822712783232	0.0024761139586731338	0.01209294643369569	0.03521546941794849	1.0
LUDB	data/184	184	8	40	SG	0.1371520355251654	0.0027241716425001265	0.014159947801503108	0.05461876714392444	1.0
LUDB	data/184	184	9	40	SG	0.11977129374152846	0.0032272690102116753	0.018854000906803687	0.09652412234342927	1.0
LUDB	data/184	184	1	40	SPEC	0.13024545999820575	0.0040195456079291595	0.019578055192192214	0.07656335926825385	1.0
LUDB	data/184	184	2	40	SPEC	0.12676866636852638	0.0035509979748291356	0.016640612293950686	0.05583951377599776	1.0
LUDB	data/184	184	3	40	SPEC	0.16264286789188978	0.003323718437294794	0.013357873347443509	0.045353125720681696	1.0
LUDB	data/184	184	4	40	SPEC	0.1275644291782185	0.003361536941171499	0.013863220620637523	0.03570600211186662	1.0
LUDB	data/184	184	5	40	SPEC	0.12653195354929167	0.003911925818169386	0.01944425380034546	0.0840207882307375	1.0
LUDB	data/184	184	6	40	SPEC	0.14393759861798255	0.0034004505836690065	0.01449626982415742	0.03180632396927998	1.0
LUDB	data/184	184	7	40	SPEC	0.17676736086207798	0.003040423255224081	0.01237026122569353	0.040524978120441216	1.0
LUDB	data/184	184	8	40	SPEC	0.3945771702724859	0.003292088383893216	0.014416215870747479	0.041686541050998484	1.0
LUDB	data/184	184	9	40	SPEC	0.1307742266276741	0.0038539953869598663	0.01905860535003831	0.08306019328328021	1.0
LUDB	data/184	184	1	40	SG0SPEC	0.1292274777938406	0.0039173686602423	0.01946592436393351	0.08111261315342298	1.0
LUDB	data/184	184	2	40	SG0SPEC	0.30619525931328356	0.003459447724078168	0.01651836670008551	0.06078624697654425	1.0
LUDB	data/184	184	3	40	SG0SPEC	0.20621268806062718	0.003193774348353149	0.013146021447022163	0.03816332138633245	1.0
LUDB	data/184	184	4	40	SG0SPEC	0.13215861079457528	0.0032427396625262597	0.013687654215645448	0.032277770053698154	1.0
LUDB	data/184	184	5	40	SG0SPEC	0.15929285235304494	0.0038148235363511876	0.019337034371818496	0.08822756777425754	1.0
LUDB	data/184	184	6	40	SG0SPEC	0.12667878965317822	0.0032994089926444777	0.014336478900192082	0.03496470072619016	1.0
LUDB	data/184	184	7	40	SG0SPEC	0.13498182734837572	0.002940889280871146	0.01219825698692422	0.03424054725805576	1.0
LUDB	data/184	184	8	40	SG0SPEC	0.1156880944602251	0.003200494532608441	0.014280351725096539	0.04545536567243225	1.0
LUDB	data/184	184	9	40	SG0SPEC	0.12944386732439203	0.0037607465354737115	0.018957568797060034	0.08722057107731133	1.0
LUDB	data/184	184	1	100	FD	0.23151496947496145	0.004889510865162712	0.019834372152057984	0.126186697277446	1.0
LUDB	data/184	184	2	100	FD	0.2594939622571075	0.004454760138249488	0.017348026592095098	0.15252237063607682	1.0
LUDB	data/184	184	3	100	FD	0.23196401541663628	0.004537502930090067	0.015374265002347436	0.15586507291532928	1.0
LUDB	data/184	184	4	100	FD	0.24061493723974767	0.00455852150585026	0.01570920703532232	0.17117659870333296	1.0
LUDB	data/184	184	5	100	FD	0.18847255819161549	0.004612077921022505	0.019390201039404593	0.12024944979788732	1.0
LUDB	data/184	184	6	100	FD	0.23970995428765146	0.004556920051266668	0.016234747959906835	0.15849718200962648	1.0
LUDB	data/184	184	7	100	FD	0.2516190733763912	0.004350518907520864	0.014920006886025461	0.17644091046847266	1.0
LUDB	data/184	184	8	100	FD	0.23547696954615646	0.004263875606505963	0.015436642313045574	0.158881698153718	1.0
LUDB	data/184	184	9	100	FD	0.23022150601521282	0.004695655520404696	0.01914224256193634	0.12466184060958668	1.0
LUDB	data/184	184	1	100	SG	0.1447836647820367	0.0035174966439536666	0.01931372449623621	0.08229799769081701	1.0
LUDB	data/184	184	2	100	SG	0.21756082134905042	0.0031124803021020755	0.01675151983277548	0.08444333251746344	1.0
LUDB	data/184	184	3	100	SG	0.19435289902924482	0.0030236233820949057	0.014404729842820796	0.1198636847795209	1.0
LUDB	data/184	184	4	100	SG	0.23603928550764527	0.003014743497204814	0.014573786059490793	0.11931210057505731	1.0
LUDB	data/184	184	5	100	SG	0.15624494832811317	0.0034130519694244494	0.018977281965326016	0.0835417029155085	1.0
LUDB	data/184	184	6	100	SG	0.21594480589832585	0.00305709991821258	0.015163484251986657	0.1087319365684473	1.0
LUDB	data/184	184	7	100	SG	0.2540871656218668	0.0027903201369634313	0.013574753068861124	0.13168379294245502	1.0
LUDB	data/184	184	8	100	SG	0.19788014830485495	0.0029176209690160186	0.014671134195444097	0.10083837062172689	1.0
LUDB	data/184	184	9	100	SG	0.15217092699175028	0.003387252651797059	0.018658010900574326	0.08581568573724016	1.0
LUDB	data/184	184	1	100	SPEC	0.3245370053033071	0.005556279440165498	0.02023884828816967	0.17393555702437305	1.0
LUDB	data/184	184	2	100	SPEC	0.3265532379324197	0.005068834455963802	0.017781980136408984	0.19401067708823588	1.0
LUDB	data/184	184	3	100	SPEC	0.3166477948972024	0.0051336530850852255	0.016012414648788307	0.19015664955866032	1.0
LUDB	data/184	184	4	100	SPEC	0.3002871014915675	0.0051520306944990305	0.01631927169917838	0.20822644203481144	1.0
LUDB	data/184	184	5	100	SPEC	0.33201320776925985	0.005173139326586497	0.019716754469929144	0.16256073933744802	1.0
LUDB	data/184	184	6	100	SPEC	0.3691313259881366	0.005170607774298429	0.01681647147198969	0.186819382714544	1.0
LUDB	data/184	184	7	100	SPEC	0.2795101784206325	0.004988525634695353	0.015585357987519857	0.20831065195117457	1.0
LUDB	data/184	184	8	100	SPEC	0.2671326724236214	0.004822252969212904	0.015931045696667277	0.19449696897717825	1.0
LUDB	data/184	184	9	100	SPEC	0.2538197206540415	0.005352378419213076	0.01953318631403389	0.1690106202931089	1.0
LUDB	data/184	184	1	100	SG0SPEC	0.19818909174749125	0.004318855123561932	0.0194232564845292	0.07117055353420976	1.0
LUDB	data/184	184	2	100	SG0SPEC	0.18902617275481484	0.0038607005465433604	0.01676955084127271	0.08334874992081466	1.0
LUDB	data/184	184	3	100	SG0SPEC	0.19053202011835238	0.003929900347018473	0.014294780858194904	0.13034052496210774	1.0
LUDB	data/184	184	4	100	SG0SPEC	0.22733518939619823	0.003891033361192012	0.014462002456600427	0.12360166512565357	1.0
LUDB	data/184	184	5	100	SG0SPEC	0.21531620019502226	0.004163950937261602	0.019101677058761302	0.0719547060887627	1.0
LUDB	data/184	184	6	100	SG0SPEC	0.21898230729887064	0.0039466381595970905	0.01505358720275254	0.11534330818836032	1.0
LUDB	data/184	184	7	100	SG0SPEC	0.20697141889873297	0.0036402255871226565	0.013209825229653017	0.1337995990971275	1.0
LUDB	data/184	184	8	100	SG0SPEC	0.22428191150379065	0.003682755815715156	0.01471129230890727	0.10270985372148214	1.0
LUDB	data/184	184	9	100	SG0SPEC	0.16590155706384294	0.0041518007120891496	0.018770616729747433	0.07629115214205626	1.0
LUDB	data/184	184	1	150	FD	0.27665443349524166	0.005304098838679162	0.020235431800322935	0.17049020573227283	1.0
LUDB	data/184	184	2	150	FD	0.26289587524207025	0.004853456389927596	0.017716892371196395	0.1701995352471335	1.0
LUDB	data/184	184	3	150	FD	0.2733997510101286	0.0048651225515445205	0.015847347170587313	0.1424206411202492	1.0
LUDB	data/184	184	4	150	FD	0.34761568700365086	0.004773506943804059	0.01613369926501032	0.1770023869391946	1.0
LUDB	data/184	184	5	150	FD	0.30665766234422204	0.005145213608431454	0.01983589211390557	0.17175711565229107	1.0
LUDB	data/184	184	6	150	FD	0.3108332839809077	0.0049000879427953245	0.01656665106700482	0.1676233301664344	1.0
LUDB	data/184	184	7	150	FD	0.26244993736073324	0.004590484347930857	0.01538182278789523	0.1727116521774752	1.0
LUDB	data/184	184	8	150	FD	0.2566644662339276	0.004554468633258837	0.015856254161881463	0.1610162320727326	1.0
LUDB	data/184	184	9	150	FD	0.44228318762631974	0.005193653663487829	0.019585354095838777	0.1861846319808793	1.0
LUDB	data/184	184	1	150	SG	0.14872952929359592	0.003519008394223277	0.01933395320855533	0.08471391873724325	1.0
LUDB	data/184	184	2	150	SG	0.2080004778831351	0.0031175567040569326	0.016785540716862748	0.08617609917912036	1.0
LUDB	data/184	184	3	150	SG	0.19684593753836152	0.0030234343754389275	0.014448758120207985	0.12091775847740309	1.0
LUDB	data/184	184	4	150	SG	0.218911297978741	0.003015887936575741	0.014586229178288302	0.12058149005899035	1.0
LUDB	data/184	184	5	150	SG	0.16613431446311014	0.0034163045006384307	0.019009585564208852	0.08745674134659269	1.0
LUDB	data/184	184	6	150	SG	0.2515495415364633	0.003058129107594318	0.015217540386209477	0.11099673003320978	1.0
LUDB	data/184	184	7	150	SG	0.23574859692351635	0.002792767478530488	0.013613561102188945	0.1319355227814871	1.0
LUDB	data/184	184	8	150	SG	0.1929376485559425	0.0029195485504401484	0.014686968988220252	0.10259119499707904	1.0
LUDB	data/184	184	9	150	SG	0.15322268899944114	0.0033914823597796634	0.018684031514336674	0.08738945074892843	1.0
LUDB	data/184	184	1	150	SPEC	0.6697656198016241	0.007003627213681815	0.02137700179915746	0.2906652932803237	1.0
LUDB	data/184	184	2	150	SPEC	0.6172712267323478	0.006378343335987073	0.018759906961645055	0.26739294601576113	1.0
LUDB	data/184	184	3	150	SPEC	0.5405435738995189	0.006342505917218141	0.016971981899480407	0.1810131982871021	1.0
LUDB	data/184	184	4	150	SPEC	0.5558715301788492	0.005978217767043849	0.017265635191972124	0.2541473522820604	1.0
LUDB	data/184	184	5	150	SPEC	0.5342471082266865	0.007002263383476512	0.020975638266143872	0.27755393078677426	1.0
LUDB	data/184	184	6	150	SPEC	0.7569246777227505	0.006531696807083821	0.01776301126227153	0.29425352516976633	1.0
LUDB	data/184	184	7	150	SPEC	1.3598602104980788	0.005948394760453668	0.016567974125146594	0.22019279681623893	1.0
LUDB	data/184	184	8	150	SPEC	0.8670713409755	0.005791988571573529	0.01691540281621765	0.25611372776109437	1.0
LUDB	data/184	184	9	150	SPEC	0.786271487666944	0.006929399510989922	0.02056593199067069	0.31584296153096414	1.0
LUDB	data/184	184	1	150	SG0SPEC	0.19668364839662336	0.004362295043606846	0.01942184630852279	0.0997957418515329	1.0
LUDB	data/184	184	2	150	SG0SPEC	0.22721991352856313	0.00391635024168321	0.016816647353173488	0.10745010613099044	1.0
LUDB	data/184	184	3	150	SG0SPEC	0.19950348547416133	0.0039500401962760225	0.014335627403718153	0.13238048659771917	1.0
LUDB	data/184	184	4	150	SG0SPEC	0.22626344739042628	0.0039050006535107447	0.014494674484142643	0.13180025628308864	1.0
LUDB	data/184	184	5	150	SG0SPEC	0.22009676988070018	0.00424207419899724	0.019128575146364055	0.08874388328788688	1.0
LUDB	data/184	184	6	150	SG0SPEC	0.24449564393157922	0.0039723106556101865	0.015107083556138977	0.12944522462383634	1.0
LUDB	data/184	184	7	150	SG0SPEC	0.37623465507019427	0.0036602853954042142	0.013248659774732642	0.13433654397361566	1.0
LUDB	data/184	184	8	150	SG0SPEC	0.3041455287769568	0.00369911916245008	0.01474634767670876	0.11744050271370428	1.0
LUDB	data/184	184	9	150	SG0SPEC	0.3022556754194084	0.004221436840812121	0.01880557306956926	0.09364868852124394	1.0
LUDB	data/185	185	1	40	FD	0.09768208394844241	0.0026303262267218727	0.015016229907197103	0.01687023657388768	1.0
LUDB	data/185	185	2	40	FD	0.17708158691318357	0.002449221986981592	0.014150086227689622	0.014571104626797853	1.0
LUDB	data/185	185	3	40	FD	0.0890785519566613	0.0027524117343195684	0.01582935040990423	0.013700767192667827	1.0
LUDB	data/185	185	4	40	FD	0.10755818279270718	0.0025595236578372805	0.014628356457982813	0.014496831759311808	1.0
LUDB	data/185	185	5	40	FD	0.1740031539676666	0.00267313602205606	0.015319190011025887	0.012804657249760362	1.0
LUDB	data/185	185	6	40	FD	0.09978528545435779	0.0025612449634859606	0.014862543576403434	0.014762964522481901	1.0
LUDB	data/185	185	7	40	FD	0.15144055418026464	0.002561921309599886	0.014893576806876141	0.014464278838078232	1.0
LUDB	data/185	185	8	40	FD	0.14673677292256962	0.0026036940413526883	0.01501692904667072	0.014595603713840211	1.0
LUDB	data/185	185	9	40	FD	0.14414160530025472	0.002569116641148603	0.01468555747182406	0.01592201616943324	1.0
LUDB	data/185	185	10	40	FD	0.0899770613389285	0.002550982314520522	0.014620560962145257	0.014176233739615846	1.0
LUDB	data/185	185	11	40	FD	0.16161388892662	0.00249787185111382	0.014512410279458899	0.017592636642271123	1.0
LUDB	data/185	185	12	40	FD	0.07412772793716967	0.0026728718002772883	0.015569026799055717	0.013586640171140156	1.0
LUDB	data/185	185	1	40	SG	0.17974715162873317	0.002304073609662838	0.015000322284393268	0.016258322419483124	1.0
LUDB	data/185	185	2	40	SG	0.11699203566508391	0.0021517595381366286	0.014141054985509511	0.013527983173358803	1.0
LUDB	data/185	185	3	40	SG	0.091774789962087	0.0024133811550477967	0.015816971122190226	0.012813586391036498	1.0
LUDB	data/185	185	4	40	SG	0.14915755382157425	0.0022442302820319593	0.014612643556238864	0.013885252599423659	1.0
LUDB	data/185	185	5	40	SG	0.0777360854432368	0.0023497039951583865	0.01530329558352779	0.012251218762584675	1.0
LUDB	data/185	185	6	40	SG	0.17218506712373544	0.0022517068169471597	0.014853594842910992	0.013776641520035488	1.0
LUDB	data/185	185	7	40	SG	0.17383400846836208	0.002249280713358699	0.01488535375615929	0.013505480125874346	1.0
LUDB	data/185	185	8	40	SG	0.14624153971729975	0.002284828349360391	0.015004527783570793	0.013559223901538893	1.0
LUDB	data/185	185	9	40	SG	0.16791352238529622	0.0022529311633819513	0.014673359493889069	0.015219861354162879	1.0
LUDB	data/185	185	10	40	SG	0.2763982875980377	0.002239576742151761	0.014608001203950793	0.01330680413228467	1.0
LUDB	data/185	185	11	40	SG	0.12636924778513464	0.0021984837334961113	0.014502695827066647	0.016816972731031485	1.0
LUDB	data/185	185	12	40	SG	0.10087559129434048	0.002352277797134037	0.015558613963095344	0.012667185278211516	1.0
LUDB	data/185	185	1	40	SPEC	0.10329118794717554	0.0026995997447906116	0.015159912315572562	0.017684551226061978	1.0
LUDB	data/185	185	2	40	SPEC	0.19400559733458964	0.0025148731956297463	0.014290986509816979	0.015367455776828083	1.0
LUDB	data/185	185	3	40	SPEC	0.1066122713379536	0.0028230873696620125	0.01598339412130502	0.014423600788776268	1.0
LUDB	data/185	185	4	40	SPEC	0.12702703873464977	0.002626593000727273	0.014773566193936705	0.015147637111735163	1.0
LUDB	data/185	185	5	40	SPEC	0.11160687093304189	0.002742462224495493	0.015469433774104934	0.013419078159703257	1.0
LUDB	data/185	185	6	40	SPEC	0.260578352669643	0.00262583990788803	0.015010340096452223	0.015630250709413776	1.0
LUDB	data/185	185	7	40	SPEC	0.12931714855237528	0.0026313366959336455	0.015040694320148009	0.015203870280622634	1.0
LUDB	data/185	185	8	40	SPEC	0.12704681788823297	0.002674247822013584	0.015165117449473032	0.015386610530387139	1.0
LUDB	data/185	185	9	40	SPEC	0.11283678552561513	0.0026397143714271066	0.014829762871052421	0.016596128449043356	1.0
LUDB	data/185	185	10	40	SPEC	0.09979055808605039	0.002616737862281104	0.014761711989485372	0.014893487632267952	1.0
LUDB	data/185	185	11	40	SPEC	0.13468268052600407	0.0025628269555779994	0.014654657061616078	0.018486358526185468	1.0
LUDB	data/185	185	12	40	SPEC	0.18566390447707437	0.0027395883761521635	0.015720412388591076	0.014334247316599118	1.0
LUDB	data/185	185	1	40	SG0SPEC	0.09328500310128197	0.0026427367443250535	0.014992625124084101	0.01692804813860281	1.0
LUDB	data/185	185	2	40	SG0SPEC	0.213646496610305	0.002460857951894961	0.014126179999632687	0.014764598141855097	1.0
LUDB	data/185	185	3	40	SG0SPEC	0.08549451087920605	0.0027660659791168647	0.015801881152353817	0.013962256501974505	1.0
LUDB	data/185	185	4	40	SG0SPEC	0.09810468454372884	0.00257311473009826	0.014602707149867703	0.01486755090403837	1.0
LUDB	data/185	185	5	40	SG0SPEC	0.7424619250972212	0.002687609297610083	0.015288685421020973	0.013078253263314495	1.0
LUDB	data/185	185	6	40	SG0SPEC	0.09366748625351719	0.002575320277759872	0.01483582922923563	0.014768843673323252	1.0
LUDB	data/185	185	7	40	SG0SPEC	0.1597089332177111	0.002574003522140501	0.014870557258610903	0.014728265514944215	1.0
LUDB	data/185	185	8	40	SG0SPEC	0.1628782635411004	0.002614994187327147	0.014990850561853094	0.014736013193730121	1.0
LUDB	data/185	185	9	40	SG0SPEC	0.19843636223214914	0.002580091375838039	0.014661143470010088	0.01628789576841355	1.0
LUDB	data/185	185	10	40	SG0SPEC	0.08593874537940083	0.0025643297549991853	0.014601455163566082	0.014493588658108528	1.0
LUDB	data/185	185	11	40	SG0SPEC	0.13980320468964502	0.0025111931050848463	0.014488568287428255	0.017634080237539172	1.0
LUDB	data/185	185	12	40	SG0SPEC	0.07295999565558	0.002687609999483462	0.015540504426415285	0.013688727008825554	1.0
LUDB	data/185	185	1	100	FD	0.18930083806838718	0.003290607548039069	0.01639290757087648	0.07003684353475605	1.0
LUDB	data/185	185	2	100	FD	0.1582866905819417	0.003073315741668782	0.015286747371449161	0.07827791970347824	1.0
LUDB	data/185	185	3	100	FD	0.1930308212744909	0.003408506330046922	0.01715397925411957	0.0626970501095107	1.0
LUDB	data/185	185	4	100	FD	0.1894961319446421	0.003152201506152307	0.01582197062186018	0.06966674574306868	1.0
LUDB	data/185	185	5	100	FD	0.4698125881024754	0.003385045116240076	0.016670489397925994	0.08502278697719393	1.0
LUDB	data/185	185	6	100	FD	0.45961630237213114	0.003256733565749429	0.016154761986629494	0.08182930486446593	1.0
LUDB	data/185	185	7	100	FD	0.24512463666334122	0.0032079293682613017	0.01603450007157503	0.06940810648458431	1.0
LUDB	data/185	185	8	100	FD	0.18655214453043342	0.0032152153063106886	0.016197812842249942	0.06331759739470344	1.0
LUDB	data/185	185	9	100	FD	0.3460351414491212	0.0031497981131357643	0.01584332725650909	0.06942696175103161	1.0
LUDB	data/185	185	10	100	FD	0.22656798157394586	0.0032306650906303216	0.015801089415875057	0.07501246651233454	1.0
LUDB	data/185	185	11	100	FD	0.1905809856603304	0.0032220565712108183	0.015878273922852872	0.08737571477059068	1.0
LUDB	data/185	185	12	100	FD	0.32606058028025503	0.0033716790511663917	0.01699392865751931	0.0789553699611748	1.0
LUDB	data/185	185	1	100	SG	0.09598261973803417	0.0023861842138487304	0.015964719584843527	0.02450257397478265	1.0
LUDB	data/185	185	2	100	SG	0.17831041666403039	0.002206438169554253	0.014914423546940465	0.02540989111624893	1.0
LUDB	data/185	185	3	100	SG	0.1451188621782138	0.002484154732113292	0.016717237429048987	0.021001890710970663	1.0
LUDB	data/185	185	4	100	SG	0.10520942988808105	0.0023036921304645562	0.015404877999014672	0.02270848059183219	1.0
LUDB	data/185	185	5	100	SG	0.2268889459702771	0.0024162636588674607	0.016250199457389432	0.028396595350702755	1.0
LUDB	data/185	185	6	100	SG	0.2295681414447832	0.002300664605702022	0.015711871283228967	0.02807161057996146	1.0
LUDB	data/185	185	7	100	SG	0.1250437177733231	0.0023166967126732364	0.01566233804994202	0.024980189708975985	1.0
LUDB	data/185	185	8	100	SG	0.12613498661732978	0.002357155819980451	0.01581157050812667	0.022027126138693193	1.0
LUDB	data/185	185	9	100	SG	0.0955759905938808	0.0023122386176954897	0.015435914777761878	0.022429362639992616	1.0
LUDB	data/185	185	10	100	SG	0.12239403900799145	0.0023097970505330484	0.015384724045722803	0.02581880406843484	1.0
LUDB	data/185	185	11	100	SG	0.19056004863716117	0.0022573559239798193	0.01542350074025032	0.03148209401774689	1.0
LUDB	data/185	185	12	100	SG	0.3214376187044048	0.002402090376249061	0.016540857769293652	0.02666934849170608	1.0
LUDB	data/185	185	1	100	SPEC	0.38191025532656114	0.0037295375106329246	0.016741785070859088	0.11475136408356128	1.0
LUDB	data/185	185	2	100	SPEC	0.24584733105103937	0.0034924303446867994	0.015599669406979572	0.12793178026531304	1.0
LUDB	data/185	185	3	100	SPEC	0.5918923041400119	0.003858238303568311	0.017493360726594586	0.10295885769431457	1.0
LUDB	data/185	185	4	100	SPEC	0.35089115098876156	0.0035795220923833127	0.016145162418962404	0.1118746165125954	1.0
LUDB	data/185	185	5	100	SPEC	0.31710154780179195	0.003873060103643528	0.017021479573471398	0.13041632454822494	1.0
LUDB	data/185	185	6	100	SPEC	0.43340765283118493	0.0037238089495297633	0.01650205890681723	0.13089041760968362	1.0
LUDB	data/185	185	7	100	SPEC	0.3647200822380645	0.0036347303763237795	0.01635215271856547	0.11166182669258772	1.0
LUDB	data/185	185	8	100	SPEC	0.8838948990534783	0.0036278828379558183	0.01652267529054935	0.09887800185760888	1.0
LUDB	data/185	185	9	100	SPEC	0.26174702435486846	0.0035672019951922644	0.01615589606823569	0.10946914565712373	1.0
LUDB	data/185	185	10	100	SPEC	0.3478499245319165	0.0036883938397033566	0.016148551087927846	0.11876514962606771	1.0
LUDB	data/185	185	11	100	SPEC	0.23988234380686052	0.00368413605970753	0.01621153824380345	0.13442010964372494	1.0
LUDB	data/185	185	12	100	SPEC	0.560366072487335	0.00382492243115273	0.017346781231385038	0.12781650033383912	1.0
LUDB	data/185	185	1	100	SG0SPEC	0.2589029293270019	0.002870849651767673	0.015812741414535255	0.022132390652184666	1.0
LUDB	data/185	185	2	100	SG0SPEC	0.5266815555763071	0.002644532261022692	0.01479645193275405	0.026035489231739057	1.0
LUDB	data/185	185	3	100	SG0SPEC	0.22421682089225323	0.0029937219596497602	0.01658657511314901	0.026374213092992684	1.0
LUDB	data/185	185	4	100	SG0SPEC	0.1577561242614382	0.0027623301617995797	0.015285351488321561	0.024271157463763193	1.0
LUDB	data/185	185	5	100	SG0SPEC	0.13529084068121708	0.002939384573785018	0.01613435781935848	0.02584976208644269	1.0
LUDB	data/185	185	6	100	SG0SPEC	0.3911725221102284	0.002783597918698701	0.015581408682737245	0.025370413093293753	1.0
LUDB	data/185	185	7	100	SG0SPEC	0.17331385699970397	0.0027745382145255137	0.015539634924153951	0.023887335752785333	1.0
LUDB	data/185	185	8	100	SG0SPEC	0.1983203696455131	0.002826024700382516	0.015681792712760143	0.022513074610262435	1.0
LUDB	data/185	185	9	100	SG0SPEC	0.40160519742061185	0.002747535581635087	0.015301866366927815	0.02289158450105069	1.0
LUDB	data/185	185	10	100	SG0SPEC	0.1647098481418779	0.0027812394195081093	0.015263003190847111	0.024749134350161572	1.0
LUDB	data/185	185	11	100	SG0SPEC	0.2716527398256975	0.0027263465624743025	0.015251568500136738	0.024277559984695912	1.0
LUDB	data/185	185	12	100	SG0SPEC	0.1920686963375387	0.0029035736045358402	0.016379256308508738	0.02512084581645568	1.0
LUDB	data/185	185	1	150	FD	0.20106022825283543	0.0034839878813378734	0.016564793068039717	0.09991893619233995	1.0
LUDB	data/185	185	2	150	FD	0.278765905263159	0.003295090008396216	0.015418415146729605	0.11510945195454578	1.0
LUDB	data/185	185	3	150	FD	0.2872697731455756	0.003666496151847498	0.01728369011788398	0.10935770619395506	1.0
LUDB	data/185	185	4	150	FD	0.32890237951341283	0.003337964929603165	0.01594332336851123	0.10659304852509566	1.0
LUDB	data/185	185	5	150	FD	0.24474997626259248	0.00358320220092338	0.016810300189494306	0.10351125142024234	1.0
LUDB	data/185	185	6	150	FD	0.34617510712650884	0.0034198609923827895	0.016333461245996102	0.11457616254204618	1.0
LUDB	data/185	185	7	150	FD	0.2514368264203408	0.003423000477901276	0.016181495380650876	0.10787211093385182	1.0
LUDB	data/185	185	8	150	FD	0.28978001965950584	0.0034340312002586098	0.01633893995682988	0.09880125040673132	1.0
LUDB	data/185	185	9	150	FD	0.2351943618216787	0.0033354041426600462	0.01595632443876505	0.09595444265381838	1.0
LUDB	data/185	185	10	150	FD	0.27989350819658726	0.0034495753325450886	0.015938521750389255	0.10370766240770929	1.0
LUDB	data/185	185	11	150	FD	0.30010747098451096	0.003400468962137721	0.016017768416842895	0.11318470564340702	1.0
LUDB	data/185	185	12	150	FD	0.43553685030356487	0.003573311751787017	0.01716221392032753	0.11649593494575496	1.0
LUDB	data/185	185	1	150	SG	0.1023714618139813	0.002385713275337025	0.015963878745116455	0.024936724714216735	1.0
LUDB	data/185	185	2	150	SG	0.18959635956218415	0.0022038948455060155	0.014909907900013546	0.025172600357988097	1.0
LUDB	data/185	185	3	150	SG	0.11109808797357183	0.0024820755899799675	0.01671429628168074	0.020794267974687478	1.0
LUDB	data/185	185	4	150	SG	0.1862812371946589	0.002301262659476438	0.015401654385742217	0.022308846136296502	1.0
LUDB	data/185	185	5	150	SG	0.20032866635388138	0.002415851140907972	0.01624027392209772	0.029470735346303317	1.0
LUDB	data/185	185	6	150	SG	0.21206438319062965	0.0023002903132460723	0.015702056882933534	0.028465078417067007	1.0
LUDB	data/185	185	7	150	SG	0.13229284590282597	0.0023145772530350182	0.015657151414911433	0.023797694278237625	1.0
LUDB	data/185	185	8	150	SG	0.13348203274101705	0.00235433717915818	0.015808050200979754	0.021853350225203984	1.0
LUDB	data/185	185	9	150	SG	0.10030119504691629	0.002309082185762536	0.015434982436359485	0.02261713609736703	1.0
LUDB	data/185	185	10	150	SG	0.12913078141958118	0.0023077033944513326	0.015375919095632294	0.026172620777055462	1.0
LUDB	data/185	185	11	150	SG	0.22216355940210733	0.0022548801880664725	0.01541737564611571	0.030400834747460685	1.0
LUDB	data/185	185	12	150	SG	0.17169875717997954	0.002401090805857859	0.01652612104705663	0.026548275046290034	1.0
LUDB	data/185	185	1	150	SPEC	0.4982849105635837	0.0045262970988219796	0.01709074824086098	0.17015468353016433	1.0
LUDB	data/185	185	2	150	SPEC	0.461689271262939	0.004478763732398843	0.015870968316691884	0.20174876968028424	1.0
LUDB	data/185	185	3	150	SPEC	0.575025525354837	0.004832195112741596	0.017727107835970656	0.2119863318130344	1.0
LUDB	data/185	185	4	150	SPEC	0.42956488530767717	0.004447578671708242	0.016362968283930558	0.1966789583858471	1.0
LUDB	data/185	185	5	150	SPEC	0.5941758319990805	0.004632060538196982	0.01732003356615237	0.15298625056165088	1.0
LUDB	data/185	185	6	150	SPEC	0.5639792676854329	0.0044529761044371854	0.016798259537406553	0.19448783066982306	1.0
LUDB	data/185	185	7	150	SPEC	0.40358191476043914	0.0045892801374208675	0.01661239285129247	0.19536778611502675	1.0
LUDB	data/185	185	8	150	SPEC	0.4289741992752713	0.004603711574042479	0.01678901760029686	0.19143885735823282	1.0
LUDB	data/185	185	9	150	SPEC	0.39489932525960225	0.00443373133252234	0.01638696035563035	0.17799644485356703	1.0
LUDB	data/185	185	10	150	SPEC	0.4490068214647417	0.004667289129625284	0.016436135635726698	0.1614987154529869	1.0
LUDB	data/185	185	11	150	SPEC	0.35836801039140476	0.004558906564886332	0.016480412870165575	0.2028228489366058	1.0
LUDB	data/185	185	12	150	SPEC	0.8951680272231991	0.004708875704652881	0.017635263311690616	0.19474395925607071	1.0
LUDB	data/185	185	1	150	SG0SPEC	0.3208728558752356	0.002927163590114691	0.015810264672203637	0.04680642966930198	1.0
LUDB	data/185	185	2	150	SG0SPEC	0.4777435461666511	0.002721221713763608	0.014781511958197234	0.05828596992008724	1.0
LUDB	data/185	185	3	150	SG0SPEC	0.23475809822821203	0.0030552399281717313	0.016574245779209944	0.05864479099994352	1.0
LUDB	data/185	185	4	150	SG0SPEC	0.2488757250578066	0.00280311887760155	0.015274740132202626	0.052508108042946255	1.0
LUDB	data/185	185	5	150	SG0SPEC	0.24875587589732104	0.0029972654651467903	0.016122464861669135	0.050993425042171	1.0
LUDB	data/185	185	6	150	SG0SPEC	0.22406308104675812	0.0028594901740654315	0.015559555939080712	0.05392119476236499	1.0
LUDB	data/185	185	7	150	SG0SPEC	0.42531014060911204	0.0028296301539527447	0.01552698625731637	0.0567423093413185	1.0
LUDB	data/185	185	8	150	SG0SPEC	0.27768954972076876	0.0028681026698933183	0.01566851557009001	0.0523800698216838	1.0
LUDB	data/185	185	9	150	SG0SPEC	0.2534117467588287	0.0028041874186204635	0.015288155188637152	0.0504920793624167	1.0
LUDB	data/185	185	10	150	SG0SPEC	0.2955837222770933	0.0028276124822559892	0.015249075339021308	0.05091517790283635	1.0
LUDB	data/185	185	11	150	SG0SPEC	0.2200466676789072	0.002788595003938651	0.015235983160023957	0.053276626924472194	1.0
LUDB	data/185	185	12	150	SG0SPEC	0.3329803723698722	0.0029728575970463843	0.01635611398603208	0.05790734999707603	1.0
LUDB	data/186	186	1	40	FD	0.13751875930841295	0.0037200804981895163	0.018938857550520036	0.039181610989478866	1.0
LUDB	data/186	186	2	40	FD	0.18604077523145643	0.0035455636808386128	0.016985864128935678	0.045556896022480094	1.0
LUDB	data/186	186	3	40	FD	0.14487015699316988	0.0034274202669637467	0.01679519120086691	0.04520798814475404	1.0
LUDB	data/186	186	4	40	FD	0.16060497818309763	0.003090793661856213	0.016685672695470888	0.04038696431517981	1.0
LUDB	data/186	186	5	40	FD	0.14937788874021443	0.003587267250216149	0.01952943851854751	0.041838182924531925	1.0
LUDB	data/186	186	6	40	FD	0.1593103136071432	0.003405323494068108	0.018058838986430802	0.04686547049097658	1.0
LUDB	data/186	186	7	40	FD	0.1588620140540412	0.0034465691684203528	0.018247176554445785	0.036443709465911314	1.0
LUDB	data/186	186	8	40	FD	0.17648988962086712	0.003220762874527994	0.015728721448322838	0.03605437932401404	1.0
LUDB	data/186	186	9	40	FD	0.13758631002541108	0.003662611393643745	0.01814790198971213	0.032580657123540996	1.0
LUDB	data/186	186	10	40	FD	0.14352626701379834	0.003372975538045806	0.01743877946384468	0.04564764211851381	1.0
LUDB	data/186	186	1	40	SG	0.14885000367895962	0.0030902030132544897	0.01875170013340584	0.05005955544509948	1.0
LUDB	data/186	186	2	40	SG	0.14797032689094625	0.0029421027074422643	0.016774039136268803	0.04941360191147716	1.0
LUDB	data/186	186	3	40	SG	0.15128463254533783	0.002852874036558098	0.01662112066463484	0.05438918263908076	1.0
LUDB	data/186	186	4	40	SG	0.16006012291595917	0.0025841038422555083	0.016564237474078942	0.05133973468568504	1.0
LUDB	data/186	186	5	40	SG	0.14325221044414424	0.0029975206034299536	0.019394247536921882	0.052568262253832744	1.0
LUDB	data/186	186	6	40	SG	0.15617730010925723	0.0028324480595246482	0.01792011689746498	0.05789488909867147	1.0
LUDB	data/186	186	7	40	SG	0.14667499680950188	0.0028686611046395633	0.01808853682655686	0.048586478697463256	1.0
LUDB	data/186	186	8	40	SG	0.153317784634705	0.0026852029431980802	0.01554835549071955	0.04683115299436311	1.0
LUDB	data/186	186	9	40	SG	0.14526006478891357	0.0030347819588279917	0.017942196287172592	0.040465328017894424	1.0
LUDB	data/186	186	10	40	SG	0.15512753199160323	0.002792515713522854	0.017270204702914863	0.05530427195237885	1.0
LUDB	data/186	186	1	40	SPEC	0.14114433366758938	0.003862126102114081	0.01907638991025928	0.0397030616948415	1.0
LUDB	data/186	186	2	40	SPEC	0.23029699573507909	0.0036819014965721168	0.017123756583829697	0.04877357855794689	1.0
LUDB	data/186	186	3	40	SPEC	0.14717042633566949	0.0035571319191887957	0.016911126333626566	0.0450827338433582	1.0
LUDB	data/186	186	4	40	SPEC	0.18690493137640302	0.003205149455835327	0.01679754477133003	0.04010097810371837	1.0
LUDB	data/186	186	5	40	SPEC	0.1635731339205078	0.003720405887486997	0.019652383682827377	0.04285676221868305	1.0
LUDB	data/186	186	6	40	SPEC	0.16795487824959654	0.0035345254888970766	0.018187555549689524	0.04640091189657438	1.0
LUDB	data/186	186	7	40	SPEC	0.18256932522163624	0.0035780100835915134	0.0183648993743004	0.036811746633998714	1.0
LUDB	data/186	186	8	40	SPEC	0.18785061463528263	0.003342867945275781	0.015857337505024327	0.036157974480043556	1.0
LUDB	data/186	186	9	40	SPEC	0.14070843628481233	0.0038040850831843006	0.01830049439079465	0.03449552638105809	1.0
LUDB	data/186	186	10	40	SPEC	0.14867722146484436	0.003506274959626957	0.017559387200870195	0.047063748079734125	1.0
LUDB	data/186	186	1	40	SG0SPEC	0.14087100357699003	0.0037099775459262163	0.018983995338462636	0.04158326303218546	1.0
LUDB	data/186	186	2	40	SG0SPEC	0.17092968949081924	0.0035361566895527378	0.017010030997764842	0.046026220154749956	1.0
LUDB	data/186	186	3	40	SG0SPEC	0.14789505400807318	0.003420959962253852	0.016846295927670348	0.047186217416816494	1.0
LUDB	data/186	186	4	40	SG0SPEC	0.1565475785015313	0.003085116346994343	0.01672960352463027	0.042616420507394226	1.0
LUDB	data/186	186	5	40	SG0SPEC	0.14700991733193844	0.003579068930569511	0.019593354729139412	0.04367738943480888	1.0
LUDB	data/186	186	6	40	SG0SPEC	0.15660262324981356	0.003399218571624051	0.018094357521449184	0.0491700092124872	1.0
LUDB	data/186	186	7	40	SG0SPEC	0.15774326242305348	0.003437540641270675	0.0182851752027385	0.039000199806199905	1.0
LUDB	data/186	186	8	40	SG0SPEC	0.19807786651853793	0.003216694239295567	0.01572792778241003	0.03805915871666866	1.0
LUDB	data/186	186	9	40	SG0SPEC	0.14162504980714694	0.0036530032276995902	0.01815906498187306	0.03353051263031944	1.0
LUDB	data/186	186	10	40	SG0SPEC	0.1540592631174813	0.0033607648617997353	0.017481150756613568	0.04779409714102383	1.0
LUDB	data/186	186	1	100	FD	0.23387807000759556	0.004947481995787192	0.02077385950401208	0.10019777511905881	1.0
LUDB	data/186	186	2	100	FD	0.19264211172183052	0.00483216890583494	0.019178755383396185	0.10193386514183773	1.0
LUDB	data/186	186	3	100	FD	0.22993496974627325	0.004530696301394726	0.01863355819458349	0.06507861227496685	1.0
LUDB	data/186	186	4	100	FD	0.23628762651251542	0.004022559394670823	0.01778340982073483	0.0653632225183009	1.0
LUDB	data/186	186	5	100	FD	0.17583053852043828	0.0048385349866935864	0.0210432542558814	0.10476747453422976	1.0
LUDB	data/186	186	6	100	FD	0.37717367137288416	0.004310311439389829	0.019046474464610226	0.07609106317310439	1.0
LUDB	data/186	186	7	100	FD	0.21682311783827068	0.00467164222905089	0.019427891629709145	0.10533937920167886	1.0
LUDB	data/186	186	8	100	FD	0.2135522727016138	0.004330377650346021	0.017512682646640937	0.09661680505905665	1.0
LUDB	data/186	186	9	100	FD	0.255220709619329	0.004729265281083866	0.020161986874301395	0.11402244595683934	1.0
LUDB	data/186	186	10	100	FD	0.26412796278343614	0.004519935849931994	0.019319195968701162	0.11370791447629625	1.0
LUDB	data/186	186	1	100	SG	0.29094139828070736	0.003382054760015285	0.01980974957344766	0.07860120727162598	1.0
LUDB	data/186	186	2	100	SG	0.2193307170685145	0.003261093237221117	0.01828610601605223	0.09400920256061057	1.0
LUDB	data/186	186	3	100	SG	0.16723369162489995	0.0031215697452527703	0.017576839544101826	0.05745337968153679	1.0
LUDB	data/186	186	4	100	SG	0.13247585939233728	0.0028078691579546677	0.01688422341383529	0.05035377195380115	1.0
LUDB	data/186	186	5	100	SG	0.2595590795999786	0.0032820585530135282	0.020014351315118507	0.08009151584017662	1.0
LUDB	data/186	186	6	100	SG	0.17453299075477322	0.0030640445067306875	0.01818429952066937	0.06400948436357069	1.0
LUDB	data/186	186	7	100	SG	0.17404674642277734	0.003126461924913911	0.01859899472816959	0.06839203056770835	1.0
LUDB	data/186	186	8	100	SG	0.18287680217942662	0.002966497489279041	0.01655412827402755	0.06822023249579115	1.0
LUDB	data/186	186	9	100	SG	0.21503501010102863	0.003319296584261273	0.0191767962090175	0.07994835337935756	1.0
LUDB	data/186	186	10	100	SG	0.22853214053701149	0.003083125954062364	0.01836346035256335	0.08619612446974804	1.0
LUDB	data/186	186	1	100	SPEC	0.30057032987583476	0.0055106699164623974	0.021275546990421133	0.1092955429471295	1.0
LUDB	data/186	186	2	100	SPEC	0.23365110943295472	0.005440631558900201	0.01966728267695504	0.11549019802013064	1.0
LUDB	data/186	186	3	100	SPEC	0.2293969933486039	0.005051242269690788	0.019149171790931174	0.08576426636411635	1.0
LUDB	data/186	186	4	100	SPEC	0.49997413004776914	0.004549824353241513	0.01824840371797203	0.08072087690311106	1.0
LUDB	data/186	186	5	100	SPEC	0.3304325105764205	0.005492013381214049	0.021615532730806547	0.12235158113507676	1.0
LUDB	data/186	186	6	100	SPEC	0.5838884512061636	0.004795851857073825	0.019498735916780217	0.08835560216618538	1.0
LUDB	data/186	186	7	100	SPEC	0.27558824431293	0.005306984534946839	0.01983229258977255	0.13733496789215804	1.0
LUDB	data/186	186	8	100	SPEC	0.27265728638888576	0.004848784014540685	0.018001353544129656	0.11344558223906037	1.0
LUDB	data/186	186	9	100	SPEC	0.5334563466247919	0.005246794489806447	0.020652654860856306	0.13219191741662828	1.0
LUDB	data/186	186	10	100	SPEC	0.37173942927519454	0.005075682423131866	0.0197676708768983	0.14320817472420255	1.0
LUDB	data/186	186	1	100	SG0SPEC	0.18455834000641833	0.004364890911371366	0.01982218067454399	0.08433084768887124	1.0
LUDB	data/186	186	2	100	SG0SPEC	0.21331841253802697	0.004237903513154312	0.018290625754493736	0.09890597046642975	1.0
LUDB	data/186	186	3	100	SG0SPEC	0.209563737688373	0.003958038539680783	0.017546324943935366	0.05538843508827803	1.0
LUDB	data/186	186	4	100	SG0SPEC	0.26122909017108703	0.0035469438993767045	0.01699796035834053	0.05590674243047616	1.0
LUDB	data/186	186	5	100	SG0SPEC	0.19476737499374877	0.0042015398887247915	0.02005838711637473	0.08991015734187927	1.0
LUDB	data/186	186	6	100	SG0SPEC	0.187423349733563	0.003914224934553482	0.018284977368807288	0.07083821028053068	1.0
LUDB	data/186	186	7	100	SG0SPEC	0.1869258578651789	0.004045628672985847	0.018750187310818168	0.08523266399319207	1.0
LUDB	data/186	186	8	100	SG0SPEC	0.16780959275323723	0.0038513731212205583	0.016613914937490433	0.07170440316137743	1.0
LUDB	data/186	186	9	100	SG0SPEC	0.17693091936674646	0.0042724197421036385	0.019196541603037465	0.08496524510685317	1.0
LUDB	data/186	186	10	100	SG0SPEC	0.20887539323598847	0.003977407638970347	0.01828744175221465	0.09574716411008556	1.0
LUDB	data/186	186	1	150	FD	0.31743250729780637	0.005236493409766317	0.02099033790439221	0.09222293854716045	1.0
LUDB	data/186	186	2	150	FD	0.1821550415265245	0.005180957159716152	0.019298480057384434	0.09298591374385005	1.0
LUDB	data/186	186	3	150	FD	0.2316058729979038	0.004731918078139413	0.018866585694166483	0.08069098740644355	1.0
LUDB	data/186	186	4	150	FD	0.36498567018970135	0.004547991582712686	0.018198667941389707	0.09558490599129593	1.0
LUDB	data/186	186	5	150	FD	0.29455884617195716	0.0052204426419438146	0.021394528351212874	0.11306092158852944	1.0
LUDB	data/186	186	6	150	FD	0.27686442135074324	0.004643913358481089	0.019367843950138137	0.08150904602704878	1.0
LUDB	data/186	186	7	150	FD	0.28758430161821674	0.005003449835849026	0.019752515159190537	0.1325131644572096	1.0
LUDB	data/186	186	8	150	FD	0.1971912744358574	0.004619026898119294	0.0179042000241495	0.1068322082527315	1.0
LUDB	data/186	186	9	150	FD	0.24858976994627097	0.004930261167574813	0.020341688242902316	0.1134638798277815	1.0
LUDB	data/186	186	10	150	FD	0.39700616362462404	0.004716812872727041	0.01940361782798998	0.1191637944853533	1.0
LUDB	data/186	186	1	150	SG	0.2947380351154472	0.003380297111776445	0.01982823019438367	0.08090740360703798	1.0
LUDB	data/186	186	2	150	SG	0.24385698145563786	0.003264294864425997	0.01831003911818677	0.09485920604073139	1.0
LUDB	data/186	186	3	150	SG	0.21028882367770513	0.003119053672431597	0.017606795486291852	0.05621470338654631	1.0
LUDB	data/186	186	4	150	SG	0.12917070162685634	0.002813259704365121	0.01690911549552162	0.0509633768351637	1.0
LUDB	data/186	186	5	150	SG	0.2116769907367112	0.0032834027888647174	0.02003163206213271	0.08065830936172708	1.0
LUDB	data/186	186	6	150	SG	0.18366246075561318	0.0030664820680688853	0.01817191368691862	0.06428205185475769	1.0
LUDB	data/186	186	7	150	SG	0.17321337293959554	0.0031317703740860567	0.018630393792895456	0.07047491674388418	1.0
LUDB	data/186	186	8	150	SG	0.2018406573673158	0.002968012484664055	0.01656525464202045	0.06829974038801469	1.0
LUDB	data/186	186	9	150	SG	0.2071256329313101	0.0033222900183752587	0.01919159293814379	0.08102752505165729	1.0
LUDB	data/186	186	10	150	SG	0.2570345823074993	0.0030820835478166334	0.018388811644681986	0.08838584090557075	1.0
LUDB	data/186	186	1	150	SPEC	0.702971722235424	0.006584294298940289	0.021800761582731847	0.13529405663208718	1.0
LUDB	data/186	186	2	150	SPEC	0.5498556114939361	0.0069369519747194035	0.02032546499563676	0.1577397558621176	1.0
LUDB	data/186	186	3	150	SPEC	0.4830442310753888	0.006125871898081678	0.01979374292094995	0.1592341941323914	1.0
LUDB	data/186	186	4	150	SPEC	0.48562273747033075	0.006456923420224977	0.019014262964464002	0.21128785103997977	1.0
LUDB	data/186	186	5	150	SPEC	0.3608337302520865	0.006723817174963671	0.022311239914101336	0.20456654953640765	1.0
LUDB	data/186	186	6	150	SPEC	0.6626655408312037	0.006143552179087547	0.02011160255498918	0.18953705717116545	1.0
LUDB	data/186	186	7	150	SPEC	0.5348653738277347	0.006650409921077752	0.020495493332122743	0.21159584904826392	1.0
LUDB	data/186	186	8	150	SPEC	0.6795449808538138	0.005910591069720706	0.018802191193791673	0.20502357181854705	1.0
LUDB	data/186	186	9	150	SPEC	0.4459039294199883	0.006218849552761117	0.0211062303369789	0.2002285440433261	1.0
LUDB	data/186	186	10	150	SPEC	0.5552955889890473	0.005994869212983784	0.0199692726188246	0.18776395969553286	1.0
LUDB	data/186	186	1	150	SG0SPEC	0.34882039286973343	0.004396845936142328	0.019809300208218913	0.08667176395154352	1.0
LUDB	data/186	186	2	150	SG0SPEC	0.22716121437043132	0.004319494711560983	0.018308718494830897	0.102155441180358	1.0
LUDB	data/186	186	3	150	SG0SPEC	0.22593583023586292	0.003989738379203087	0.017555879737853587	0.07459940986466766	1.0
LUDB	data/186	186	4	150	SG0SPEC	0.3146431421902356	0.0036530476218259757	0.01701506286217613	0.07120654854567725	1.0
LUDB	data/186	186	5	150	SG0SPEC	0.23317706235903043	0.004271060569642511	0.02011874827010263	0.09805629039447654	1.0
LUDB	data/186	186	6	150	SG0SPEC	0.32578377843255085	0.004024472625895453	0.018292712838567583	0.07603354190801612	1.0
LUDB	data/186	186	7	150	SG0SPEC	0.28482708969626513	0.004128715102530778	0.01875131179059456	0.10525808493014775	1.0
LUDB	data/186	186	8	150	SG0SPEC	0.21689813481236697	0.003931923090791202	0.016642683504542285	0.07961242025080577	1.0
LUDB	data/186	186	9	150	SG0SPEC	0.2642794564668173	0.004307421204730444	0.01921890501760204	0.09215332860486744	1.0
LUDB	data/186	186	10	150	SG0SPEC	0.31383182431557244	0.004036419968849376	0.0182865488682772	0.10879659362237006	1.0
LUDB	data/187	187	1	40	FD	0.12875093346235986	0.0028813376841300233	0.015527924189861753	0.026216352331895596	1.0
LUDB	data/187	187	2	40	FD	0.12696683335593806	0.003215778702373086	0.017480856343185948	0.025118025930683054	1.0
LUDB	data/187	187	3	40	FD	0.14545205851485768	0.0032778893794668394	0.017285033271210212	0.027419783358583194	1.0
LUDB	data/187	187	4	40	FD	0.12783503326646822	0.0033367586489236466	0.01708840139297931	0.030712154552215744	1.0
LUDB	data/187	187	5	40	FD	0.12151762418378212	0.003325407262429149	0.017032586625193052	0.03648366411720169	1.0
LUDB	data/187	187	6	40	FD	0.13217231790020928	0.0031346521019882793	0.016697902241609483	0.031925110877867355	1.0
LUDB	data/187	187	7	40	FD	0.13610175297963348	0.0034732232722446597	0.018827065572123942	0.026567960952695504	1.0
LUDB	data/187	187	8	40	FD	0.11630993741066101	0.003505900657277933	0.01865554602340748	0.025587276518473097	1.0
LUDB	data/187	187	1	40	SG	0.12915780988468253	0.002500519192429478	0.015498801832357743	0.03235900576936203	1.0
LUDB	data/187	187	2	40	SG	0.13561184545177832	0.002786885372624256	0.01744696916042292	0.03157331090988087	1.0
LUDB	data/187	187	3	40	SG	0.13641577388006915	0.002840624764395324	0.017242971863997033	0.034769997920536144	1.0
LUDB	data/187	187	4	40	SG	0.11222136524258167	0.002892092453606822	0.017036378196712124	0.03774901548369787	1.0
LUDB	data/187	187	5	40	SG	0.12569667540959492	0.002884275144361527	0.016985913073242986	0.04240987943677433	1.0
LUDB	data/187	187	6	40	SG	0.12929259815856636	0.0027236201209504774	0.016665434386030333	0.03824050935323424	1.0
LUDB	data/187	187	7	40	SG	0.13504713235691307	0.003006561894501772	0.018785954768579225	0.0335403548200293	1.0
LUDB	data/187	187	8	40	SG	0.12271488617545595	0.0030352266236685767	0.018609043259457284	0.03184962436526525	1.0
LUDB	data/187	187	1	40	SPEC	0.1518652730623796	0.002963190023068131	0.01567832665757598	0.02518565617156791	1.0
LUDB	data/187	187	2	40	SPEC	0.129608632714455	0.003308392562459324	0.01765346522299546	0.025074025235366552	1.0
LUDB	data/187	187	3	40	SPEC	0.14597160237495488	0.0033722201222004685	0.0174559692108897	0.027213058148906913	1.0
LUDB	data/187	187	4	40	SPEC	0.14146619584888018	0.0034323420439871214	0.017259571711697327	0.029568655446178087	1.0
LUDB	data/187	187	5	40	SPEC	0.1206864601413974	0.0034194703531958614	0.017199073268618248	0.035828291124146525	1.0
LUDB	data/187	187	6	40	SPEC	0.1365080746584762	0.003223084383862092	0.0168609291869657	0.03099797443874771	1.0
LUDB	data/187	187	7	40	SPEC	0.13420218986790855	0.003573757780745479	0.01900778434721053	0.02624101971284505	1.0
LUDB	data/187	187	8	40	SPEC	0.11884895896213715	0.003607357036603396	0.018837624573069426	0.025583204791005124	1.0
LUDB	data/187	187	1	40	SG0SPEC	0.1272179122101082	0.0029002561947769527	0.015511394785687168	0.027445725323988285	1.0
LUDB	data/187	187	2	40	SG0SPEC	0.12996791869247903	0.0032345868161261265	0.01745743553890772	0.025797489859860506	1.0
LUDB	data/187	187	3	40	SG0SPEC	0.14900937103323117	0.0032981561174631933	0.01726665085245035	0.028729259472177672	1.0
LUDB	data/187	187	4	40	SG0SPEC	0.12365157874206709	0.0033581693361633873	0.017064764850631724	0.03222706149035853	1.0
LUDB	data/187	187	5	40	SG0SPEC	0.1248598916656448	0.00334806679728379	0.017018060769918783	0.03785943230987231	1.0
LUDB	data/187	187	6	40	SG0SPEC	0.1344842686179807	0.003155491720064597	0.016683679720065393	0.033346116032214164	1.0
LUDB	data/187	187	7	40	SG0SPEC	0.13415096335779475	0.003491910758428705	0.018798397206678235	0.028008302088367593	1.0
LUDB	data/187	187	8	40	SG0SPEC	0.12027249203586966	0.003526214606297772	0.018630481703582554	0.026416106515866122	1.0
LUDB	data/187	187	1	100	FD	0.2506811491059934	0.0033955086272444944	0.016034619905223802	0.09668691644673733	1.0
LUDB	data/187	187	2	100	FD	0.1815254360911285	0.00371962387399024	0.017738103980471473	0.08377182903865112	1.0
LUDB	data/187	187	3	100	FD	0.21441168371781533	0.0037576304478987963	0.01756854783588327	0.0845548260815119	1.0
LUDB	data/187	187	4	100	FD	0.21285670935957712	0.0037850829110248076	0.017471312603052364	0.06302630283430624	1.0
LUDB	data/187	187	5	100	FD	0.13890347738384942	0.003768538902305785	0.01733467286762978	0.0750112847227383	1.0
LUDB	data/187	187	6	100	FD	0.17533491698549372	0.0035571601817717515	0.017022566459557468	0.07523873319017033	1.0
LUDB	data/187	187	7	100	FD	0.19817440630472552	0.004008769689765756	0.01919965560550908	0.08312628391777825	1.0
LUDB	data/187	187	8	100	FD	0.17627361983993534	0.004041617825491281	0.019008730163125563	0.08760784935031514	1.0
LUDB	data/187	187	1	100	SG	0.17848016812708253	0.0026090489177881633	0.015755073038651413	0.06951402398175913	1.0
LUDB	data/187	187	2	100	SG	0.15933406649415457	0.0029150032374583444	0.017493197843185915	0.05880205838414806	1.0
LUDB	data/187	187	3	100	SG	0.14748583893779485	0.0029575220310092136	0.017306990257529735	0.06291673398954209	1.0
LUDB	data/187	187	4	100	SG	0.12678220151719527	0.002997577971974262	0.017222560751891783	0.05219028374324903	1.0
LUDB	data/187	187	5	100	SG	0.13327711273701598	0.0029790086364770573	0.017162125138009625	0.05612527516817984	1.0
LUDB	data/187	187	6	100	SG	0.1525088881039106	0.0028228275145329783	0.016808067681179546	0.05547062487448539	1.0
LUDB	data/187	187	7	100	SG	0.14853768240962945	0.0031472360221044197	0.018934664380774534	0.05808301128414534	1.0
LUDB	data/187	187	8	100	SG	0.13886568695838983	0.0031703758483502043	0.018732914796675396	0.06257899878775944	1.0
LUDB	data/187	187	1	100	SPEC	0.25213944765741697	0.0037142573258888154	0.016304193622543716	0.11360612662794888	1.0
LUDB	data/187	187	2	100	SPEC	0.23745092653830188	0.004006220423718717	0.01800197110236891	0.10525195881143265	1.0
LUDB	data/187	187	3	100	SPEC	0.28027519838596915	0.004050768843936791	0.01783159708967739	0.09921274702338742	1.0
LUDB	data/187	187	4	100	SPEC	0.20724451448497752	0.0040655535957028035	0.017725275929453048	0.07024621029866501	1.0
LUDB	data/187	187	5	100	SPEC	0.21698846529182217	0.004054963634490087	0.017569059472151788	0.08880806677460085	1.0
LUDB	data/187	187	6	100	SPEC	0.2246921597096604	0.0038146680454532672	0.01726812623871853	0.08936967468639605	1.0
LUDB	data/187	187	7	100	SPEC	0.2391562468084276	0.004327382542658092	0.019482110409827665	0.10116709469717117	1.0
LUDB	data/187	187	8	100	SPEC	0.21082012242901574	0.004339791687820524	0.01928540179080658	0.10783672588472053	1.0
LUDB	data/187	187	1	100	SG0SPEC	0.3137225459152117	0.003132369646814984	0.015652956562175305	0.07401004664296351	1.0
LUDB	data/187	187	2	100	SG0SPEC	0.21349702274051396	0.003500436517518973	0.017492762842541216	0.055041687480448666	1.0
LUDB	data/187	187	3	100	SG0SPEC	0.12405332766999973	0.0035546384873139957	0.01730934458755106	0.06116606937887228	1.0
LUDB	data/187	187	4	100	SG0SPEC	0.12803758572812435	0.0035890956210314208	0.01720916584830376	0.05089112883652859	1.0
LUDB	data/187	187	5	100	SG0SPEC	0.15208296943532523	0.0035375196815005013	0.01717664540035083	0.05528404653630044	1.0
LUDB	data/187	187	6	100	SG0SPEC	0.1534154190205823	0.003369373972657251	0.016794973759161884	0.05250260061646091	1.0
LUDB	data/187	187	7	100	SG0SPEC	0.1914413147301271	0.0037651287769791962	0.018914755725092807	0.05558102044452206	1.0
LUDB	data/187	187	8	100	SG0SPEC	0.20741630851814355	0.0037999437972695256	0.018722673654819163	0.058927745122908604	1.0
LUDB	data/187	187	1	150	FD	0.2613247557147045	0.003632696950404524	0.016145101484833	0.10344588597510013	1.0
LUDB	data/187	187	2	150	FD	0.3307881934954417	0.0038176237426935733	0.017893937472069858	0.08147989450512846	1.0
LUDB	data/187	187	3	150	FD	0.40606487821025594	0.003861281076496968	0.01767263116085934	0.07680570494278859	1.0
LUDB	data/187	187	4	150	FD	0.1553349474202194	0.003854791033492787	0.01753631995772046	0.050133631837975784	1.0
LUDB	data/187	187	5	150	FD	0.23609920880759408	0.0038783317887731068	0.017407654414003253	0.0661322144842923	1.0
LUDB	data/187	187	6	150	FD	0.21494128310094865	0.003632847613118316	0.017139618108851024	0.06879368041616606	1.0
LUDB	data/187	187	7	150	FD	0.22543697618202166	0.0040811994743116	0.01933048468969982	0.07304123456760266	1.0
LUDB	data/187	187	8	150	FD	0.2213651266612802	0.004131393697422911	0.019128688973779534	0.09014532974320126	1.0
LUDB	data/187	187	1	150	SG	0.2241736825845646	0.0026068824329902257	0.015772831984730343	0.07046001204951892	1.0
LUDB	data/187	187	2	150	SG	0.1644841198110342	0.002913046246045903	0.0174930323688284	0.05925440367575072	1.0
LUDB	data/187	187	3	150	SG	0.1495915607532922	0.002955494594284001	0.017316664251202183	0.06405312822792411	1.0
LUDB	data/187	187	4	150	SG	0.12810196282901704	0.0029952779443756902	0.017229085400911368	0.052918756599230274	1.0
LUDB	data/187	187	5	150	SG	0.13757509451757619	0.0029758649430621322	0.017167413011156804	0.05691704565403282	1.0
LUDB	data/187	187	6	150	SG	0.13966004801230894	0.0028214731086838502	0.016814783793826126	0.0561710681102435	1.0
LUDB	data/187	187	7	150	SG	0.15180254256255538	0.0031445783051936064	0.018937590576031026	0.05876119591105467	1.0
LUDB	data/187	187	8	150	SG	0.142910652483311	0.003167644691468431	0.018739462736749382	0.06350072569554925	1.0
LUDB	data/187	187	1	150	SPEC	0.6589718180722083	0.004733291008629025	0.01676640093729285	0.16276064671450846	1.0
LUDB	data/187	187	2	150	SPEC	0.37853893541663264	0.004478460843470284	0.018353443815332333	0.13794605018751863	1.0
LUDB	data/187	187	3	150	SPEC	0.43733958604815465	0.004499126858848325	0.01812071127795098	0.11532927664052194	1.0
LUDB	data/187	187	4	150	SPEC	0.33249339923944743	0.004354411841444431	0.01796056895926762	0.0806056129206031	1.0
LUDB	data/187	187	5	150	SPEC	0.44178749380521454	0.004448494371251543	0.01784326717190212	0.11043677720990006	1.0
LUDB	data/187	187	6	150	SPEC	0.4566653947720802	0.0042249909407867416	0.01758931640001925	0.12085270317787324	1.0
LUDB	data/187	187	7	150	SPEC	0.5372177898304694	0.004670963920058901	0.019768619069459974	0.11626025496975498	1.0
LUDB	data/187	187	8	150	SPEC	0.4137054889452267	0.004762171884266175	0.019592477024963254	0.154791634237883	1.0
LUDB	data/187	187	1	150	SG0SPEC	0.310939479593097	0.003182003454170734	0.015658948386915277	0.10063582617017781	1.0
LUDB	data/187	187	2	150	SG0SPEC	0.1632046579826386	0.003522357657703356	0.017476693661448318	0.061592167704114686	1.0
LUDB	data/187	187	3	150	SG0SPEC	0.1810864496179451	0.0035633520004594837	0.01730510733771406	0.06828539500002344	1.0
LUDB	data/187	187	4	150	SG0SPEC	0.2784491141533236	0.0035867691564030533	0.0172067456354831	0.05802377053026472	1.0
LUDB	data/187	187	5	150	SG0SPEC	0.2701530316979315	0.003521843968349263	0.017188835568301065	0.063334455471808	1.0
LUDB	data/187	187	6	150	SG0SPEC	0.19348462253880136	0.0033769414210638193	0.016799957298126385	0.06067135277241881	1.0
LUDB	data/187	187	7	150	SG0SPEC	0.28985745707778	0.003775729130389906	0.01890159162253978	0.06284869144551716	1.0
LUDB	data/187	187	8	150	SG0SPEC	0.30859616391327377	0.003820850844107755	0.01871751262948867	0.06369059289328186	1.0
LUDB	data/188	188	1	40	FD	0.16063807531043753	0.0032028798607901822	0.014395240798135539	0.11983504340387721	1.0
LUDB	data/188	188	2	40	FD	0.15621121669295154	0.0032250168796868254	0.013749919927336164	0.11758418053021621	1.0
LUDB	data/188	188	3	40	FD	0.1532464245997533	0.00294037307327887	0.010863529707151544	0.10116836598052044	1.0
LUDB	data/188	188	4	40	FD	0.15501091914816975	0.0031902930994552325	0.012365068307020699	0.10425205120144612	1.0
LUDB	data/188	188	5	40	FD	0.16044089732554823	0.003160022791995731	0.01337685502123087	0.11065130019089185	1.0
LUDB	data/188	188	6	40	FD	0.153448973738523	0.003350453339257065	0.014730060458913861	0.11495945400259343	1.0
LUDB	data/188	188	7	40	FD	0.15282905831988974	0.0032182903528433803	0.012999515518515636	0.10498047889809811	1.0
LUDB	data/188	188	8	40	FD	0.14551729443466016	0.0031423478875573178	0.012323231048231548	0.09843400207477535	1.0
LUDB	data/188	188	9	40	FD	0.15519970332056068	0.003285956529572138	0.01441710516231009	0.10711398183725726	1.0
LUDB	data/188	188	10	40	FD	0.17153203411885085	0.003217913901966365	0.014215386308384675	0.112838145658028	1.0
LUDB	data/188	188	11	40	FD	0.15925383755571862	0.003232273433860243	0.014264548734782579	0.11228565363930855	1.0
LUDB	data/188	188	12	40	FD	0.1442447048502062	0.003240942469124932	0.012622081606318204	0.10163902986772906	1.0
LUDB	data/188	188	1	40	SG	0.15275688954403946	0.0026982327919998148	0.014344500274813049	0.12448293588258873	1.0
LUDB	data/188	188	2	40	SG	0.15288795171739997	0.0027158427149849246	0.013688417144134024	0.12150656949082564	1.0
LUDB	data/188	188	3	40	SG	0.15543173281192818	0.0024710549527444	0.010741189120482147	0.10528569308678364	1.0
LUDB	data/188	188	4	40	SG	0.15451588919525755	0.00267651779944545	0.012249206563332905	0.10857274616507454	1.0
LUDB	data/188	188	5	40	SG	0.16554591022331963	0.0026519651519674556	0.013299333663455195	0.11609659875285638	1.0
LUDB	data/188	188	6	40	SG	0.15021281366574019	0.002815057691502961	0.014674850357165262	0.12017014466592219	1.0
LUDB	data/188	188	7	40	SG	0.15075494297041003	0.002708232793805734	0.012901628203218343	0.10967852086607036	1.0
LUDB	data/188	188	8	40	SG	0.14471606754653288	0.0026423338880136606	0.012212437736356031	0.10422625876535925	1.0
LUDB	data/188	188	9	40	SG	0.1552344288825318	0.0027576923730533013	0.014348683862190403	0.11367660712940664	1.0
LUDB	data/188	188	10	40	SG	0.17492458063931454	0.0026928796693554526	0.01415953246539922	0.11895684527997052	1.0
LUDB	data/188	188	11	40	SG	0.15950530747147254	0.002720020280989919	0.014205324303506585	0.1177773707100436	1.0
LUDB	data/188	188	12	40	SG	0.17175916423039275	0.0027193192947022127	0.012503021361595569	0.1063840776464238	1.0
LUDB	data/188	188	1	40	SPEC	0.16673572848415807	0.0033142747839078443	0.01452903023681002	0.12341018902087762	1.0
LUDB	data/188	188	2	40	SPEC	0.1611027621418047	0.0033372130214666305	0.013874954212462138	0.12118750064475499	1.0
LUDB	data/188	188	3	40	SPEC	0.1563883331264477	0.0030435462417737176	0.010971310961078392	0.10431267704819991	1.0
LUDB	data/188	188	4	40	SPEC	0.15892150479290607	0.003303346511962874	0.012488321322191203	0.10735563245880458	1.0
LUDB	data/188	188	5	40	SPEC	0.16352471262796645	0.0032720030733341694	0.013515708284153457	0.11377586898811774	1.0
LUDB	data/188	188	6	40	SPEC	0.1583018203360647	0.003468799314335523	0.014873742202814845	0.118145202942803	1.0
LUDB	data/188	188	7	40	SPEC	0.15704360758737337	0.0033308893939774983	0.013132727734804076	0.1078976731407346	1.0
LUDB	data/188	188	8	40	SPEC	0.150113252892196	0.003252625551396823	0.012440315377219803	0.10098101052554394	1.0
LUDB	data/188	188	9	40	SPEC	0.1597910175206071	0.003402927302017668	0.014560324819239091	0.10988349502835765	1.0
LUDB	data/188	188	10	40	SPEC	0.17516417674130375	0.003334475486080552	0.014357836223540782	0.11572291353690439	1.0
LUDB	data/188	188	11	40	SPEC	0.1627851317204336	0.0033454494314948693	0.014404967629736889	0.11524310034012479	1.0
LUDB	data/188	188	12	40	SPEC	0.15339047097991942	0.0033560907666060156	0.01274981375326917	0.10484593907320998	1.0
LUDB	data/188	188	1	40	SG0SPEC	0.16296071376434526	0.003209399665753822	0.01440930023922748	0.12171507297974872	1.0
LUDB	data/188	188	2	40	SG0SPEC	0.15666635332152526	0.003231604277510723	0.013781891062611453	0.11921688462719764	1.0
LUDB	data/188	188	3	40	SG0SPEC	0.1552435882323787	0.0029482210601493334	0.010888151008143356	0.1025707477907306	1.0
LUDB	data/188	188	4	40	SG0SPEC	0.15589305318490687	0.003196793951986647	0.012380915402815834	0.10583119234757277	1.0
LUDB	data/188	188	5	40	SG0SPEC	0.16253360206014475	0.003166352387128948	0.013377130778789223	0.11272798801673294	1.0
LUDB	data/188	188	6	40	SG0SPEC	0.15482068663508333	0.0033553270204185895	0.014749659679320378	0.11709063661154429	1.0
LUDB	data/188	188	7	40	SG0SPEC	0.15338464854995668	0.003224966476803445	0.013011755737961773	0.10669141100579774	1.0
LUDB	data/188	188	8	40	SG0SPEC	0.1467968483435861	0.0031491459353259255	0.01234652087470755	0.1003334670021446	1.0
LUDB	data/188	188	9	40	SG0SPEC	0.15674473910036144	0.003291114290115207	0.01441586631690508	0.10949268698612574	1.0
LUDB	data/188	188	10	40	SG0SPEC	0.1750832568781757	0.0032223640648576185	0.01422284766137698	0.1153152982498028	1.0
LUDB	data/188	188	11	40	SG0SPEC	0.15897527065076217	0.003239075983759136	0.014268873393056936	0.11450385638490135	1.0
LUDB	data/188	188	12	40	SG0SPEC	0.15657927321495155	0.0032475339803199675	0.012652027686592572	0.10374809279774493	1.0
LUDB	data/188	188	1	100	FD	0.23674525745435995	0.004063233361805105	0.014365936260255747	0.09918639429452986	1.0
LUDB	data/188	188	2	100	FD	0.24148315758570105	0.004104283136691087	0.013725797821511393	0.11637109058212067	1.0
LUDB	data/188	188	3	100	FD	0.342503068923828	0.0038446523341465377	0.011252071898657583	0.11186073923353186	1.0
LUDB	data/188	188	4	100	FD	0.2724480006014137	0.004013640293989714	0.012552348360757788	0.11429741670696485	1.0
LUDB	data/188	188	5	100	FD	0.20776318270124053	0.003918421602335517	0.013438698921688733	0.10215470870430507	1.0
LUDB	data/188	188	6	100	FD	0.22629686892144601	0.0042960506919621656	0.014627563245147161	0.1107071288956062	1.0
LUDB	data/188	188	7	100	FD	0.20756904626725067	0.004059770934226967	0.013244960506380327	0.10247359451676184	1.0
LUDB	data/188	188	8	100	FD	0.2752574495760672	0.0041127916054186624	0.012750110123998057	0.11006117377645366	1.0
LUDB	data/188	188	9	100	FD	0.23907186676975387	0.004199001533408579	0.01436557516209209	0.10500052082338754	1.0
LUDB	data/188	188	10	100	FD	0.3581996305140937	0.004079439534805299	0.014030739741272936	0.08983285861707833	1.0
LUDB	data/188	188	11	100	FD	0.19170552023451298	0.003993072956284891	0.014051086763692265	0.10737726380402407	1.0
LUDB	data/188	188	12	100	FD	0.30504245005269526	0.004069381340620329	0.012831046621952742	0.10869602241026649	1.0
LUDB	data/188	188	1	100	SG	0.17384558711404538	0.0028627564070840463	0.013984351865354292	0.12200647553224085	1.0
LUDB	data/188	188	2	100	SG	0.14301054807395283	0.0028820619573198757	0.013407894340580423	0.12310618113613787	1.0
LUDB	data/188	188	3	100	SG	0.18903651803376803	0.0026191004490828673	0.010668885268773366	0.10449708849266938	1.0
LUDB	data/188	188	4	100	SG	0.16284726793792967	0.00284589308609817	0.012047444614724762	0.11033448005465678	1.0
LUDB	data/188	188	5	100	SG	0.1716815745134879	0.0028109895878862595	0.01319716631657737	0.11130349831626285	1.0
LUDB	data/188	188	6	100	SG	0.14704954571174736	0.002996800195089416	0.014424946007467491	0.11912783404027763	1.0
LUDB	data/188	188	7	100	SG	0.16751348808112967	0.002879576518354162	0.012937721111762016	0.1103048057413266	1.0
LUDB	data/188	188	8	100	SG	0.19211060978705208	0.0027999013050339196	0.012069610729138753	0.10571540255001978	1.0
LUDB	data/188	188	9	100	SG	0.18064200210278983	0.0029269632094897666	0.01418901189548101	0.11240469299472569	1.0
LUDB	data/188	188	10	100	SG	0.1606506295222001	0.0028638323140733266	0.013837342605586894	0.11285930059339673	1.0
LUDB	data/188	188	11	100	SG	0.17878494177637475	0.0028733658732246017	0.013930997714333157	0.11716779970983514	1.0
LUDB	data/188	188	12	100	SG	0.138462978151027	0.0028872218618921784	0.012353745509887971	0.10469410061993033	1.0
LUDB	data/188	188	1	100	SPEC	0.35736630755373566	0.004595973755927044	0.01472652425779913	0.1108062774748693	1.0
LUDB	data/188	188	2	100	SPEC	0.4077392740135451	0.004673388300122209	0.014150232645087307	0.13198216718376823	1.0
LUDB	data/188	188	3	100	SPEC	0.4385716016219871	0.00444119501837906	0.011705673006097973	0.14412279029399175	1.0
LUDB	data/188	188	4	100	SPEC	0.3633917012468089	0.004513781709327875	0.0129303135713522	0.13297774752866082	1.0
LUDB	data/188	188	5	100	SPEC	0.3382431613963919	0.004394136413923007	0.013851296970360664	0.1244354812649336	1.0
LUDB	data/188	188	6	100	SPEC	0.29409819173670304	0.004915743061360183	0.01504022940049745	0.12662209575660868	1.0
LUDB	data/188	188	7	100	SPEC	0.30369828606305815	0.004590900663799374	0.013632576527915668	0.12016771460559934	1.0
LUDB	data/188	188	8	100	SPEC	0.6368758506735664	0.0047337756644703416	0.01325130610766698	0.13699474098172407	1.0
LUDB	data/188	188	9	100	SPEC	0.31390972069846107	0.004752273930851104	0.014705758975645397	0.1194387735964323	1.0
LUDB	data/188	188	10	100	SPEC	0.3078723061457979	0.004618368813756089	0.014385536469812915	0.09520024296357503	1.0
LUDB	data/188	188	11	100	SPEC	0.34578107382601636	0.00444831279270804	0.01433549032322361	0.12107663401051844	1.0
LUDB	data/188	188	12	100	SPEC	0.3642625065802467	0.004611678333911254	0.013262147544124078	0.13205092074096614	1.0
LUDB	data/188	188	1	100	SG0SPEC	0.17978793416117375	0.0035813379434140318	0.01427497086329359	0.11831352730247076	1.0
LUDB	data/188	188	2	100	SG0SPEC	0.17568953177435484	0.0035988424421616824	0.013674802855071763	0.1146161298025421	1.0
LUDB	data/188	188	3	100	SG0SPEC	0.1827023968223154	0.0033008099766248427	0.01100344877027962	0.1043004359403395	1.0
LUDB	data/188	188	4	100	SG0SPEC	0.19292486284232976	0.0035655019050367547	0.012465557982394508	0.10284995072116615	1.0
LUDB	data/188	188	5	100	SG0SPEC	0.1954823912615611	0.003524256982039006	0.013449479266163957	0.10817992203619863	1.0
LUDB	data/188	188	6	100	SG0SPEC	0.210539255180761	0.003769890374450695	0.014736809374922413	0.1151792591093855	1.0
LUDB	data/188	188	7	100	SG0SPEC	0.16396746905731488	0.003639958577547424	0.013203577300225632	0.10827524750723286	1.0
LUDB	data/188	188	8	100	SG0SPEC	0.2297608088211843	0.003535093704785996	0.012464862961490717	0.10315810594622209	1.0
LUDB	data/188	188	9	100	SG0SPEC	0.18249836066386962	0.003711129263815853	0.014518682911793304	0.10985810995264264	1.0
LUDB	data/188	188	10	100	SG0SPEC	0.17696670312250704	0.0036158942693447194	0.01412463761402282	0.10867841051553924	1.0
LUDB	data/188	188	11	100	SG0SPEC	0.19992733173739685	0.0036178940205990333	0.014262008204324808	0.12022125751513031	1.0
LUDB	data/188	188	12	100	SG0SPEC	0.19455084808258324	0.0036452157996968845	0.012736341330342162	0.1048696422241086	1.0
LUDB	data/188	188	1	150	FD	0.24094605820423604	0.004298018839610114	0.014475283619362653	0.1042044578162707	1.0
LUDB	data/188	188	2	150	FD	0.48403937940117725	0.004367215198416565	0.013866069009973855	0.11462067195634877	1.0
LUDB	data/188	188	3	150	FD	0.349188479462062	0.004061473654379413	0.011263941165690041	0.12777958452384444	1.0
LUDB	data/188	188	4	150	FD	0.2999334640296348	0.004280206095691783	0.01257754974837888	0.12813139882604715	1.0
LUDB	data/188	188	5	150	FD	0.28243613661725586	0.004175842618496807	0.01352406201291984	0.12190800039487693	1.0
LUDB	data/188	188	6	150	FD	0.21935892601180207	0.004581506193919124	0.01470816292309394	0.12566925451638153	1.0
LUDB	data/188	188	7	150	FD	0.3269393811666054	0.004392845220291917	0.01335469558052226	0.11542738636584984	1.0
LUDB	data/188	188	8	150	FD	0.3766596119125981	0.00437028473657502	0.012628816581652847	0.126500072641001	1.0
LUDB	data/188	188	9	150	FD	0.3106183717135357	0.004446028027213153	0.014554642423589934	0.10778882237255874	1.0
LUDB	data/188	188	10	150	FD	0.25323777917256224	0.0043202494019333	0.014208020248522852	0.0942264060407726	1.0
LUDB	data/188	188	11	150	FD	0.23315201614238767	0.0041632542718062744	0.013963326201319057	0.10902706196014486	1.0
LUDB	data/188	188	12	150	FD	0.36034118251528	0.004275227574286566	0.012790608212619339	0.11072639608531198	1.0
LUDB	data/188	188	1	150	SG	0.17732509645000893	0.002863193605242601	0.013978178093458625	0.12333938620118506	1.0
LUDB	data/188	188	2	150	SG	0.1381411355836362	0.002883485776419873	0.013395917910112638	0.12382144361453618	1.0
LUDB	data/188	188	3	150	SG	0.19304455645782032	0.0026209258012193323	0.01066941369455172	0.10490323228408384	1.0
LUDB	data/188	188	4	150	SG	0.17506482047902994	0.0028452103591318466	0.012045033610478895	0.11198052026681565	1.0
LUDB	data/188	188	5	150	SG	0.16052890377941983	0.0028112153531631412	0.0131979021411767	0.11141065250432415	1.0
LUDB	data/188	188	6	150	SG	0.14216738763266418	0.002995299979147652	0.014402123677449362	0.12194235808069126	1.0
LUDB	data/188	188	7	150	SG	0.16985825578628275	0.0028811186518990796	0.01292565169937842	0.11140073588770252	1.0
LUDB	data/188	188	8	150	SG	0.21960739878162203	0.002800336993324888	0.012067136012646827	0.1068128632724063	1.0
LUDB	data/188	188	9	150	SG	0.20400315211599138	0.0029265204444429136	0.014182900878427716	0.11399439248948315	1.0
LUDB	data/188	188	10	150	SG	0.15695997461046826	0.0028679958354969966	0.013822102083596185	0.11424996502840898	1.0
LUDB	data/188	188	11	150	SG	0.17226281455811893	0.00287212303154745	0.013921435655720661	0.11786917775891029	1.0
LUDB	data/188	188	12	150	SG	0.1505088935257027	0.002888322786190029	0.012359087311947759	0.10648120799160972	1.0
LUDB	data/188	188	1	150	SPEC	0.3908080006927365	0.005404728794365069	0.015068983796857826	0.1820945423322904	1.0
LUDB	data/188	188	2	150	SPEC	0.49013908569921133	0.005577427187771676	0.014445306858306394	0.16646292973658955	1.0
LUDB	data/188	188	3	150	SPEC	0.5894611672065045	0.005321293533925363	0.011949428869014409	0.23424532056774547	1.0
LUDB	data/188	188	4	150	SPEC	0.6255580725719766	0.005683309219621756	0.013507586726305953	0.2289931642903507	1.0
LUDB	data/188	188	5	150	SPEC	0.5297186789602271	0.0054799746928087525	0.014206317406012097	0.21630604100128428	1.0
LUDB	data/188	188	6	150	SPEC	1.2921451988651576	0.0062039945403228255	0.015616051440680527	0.2345355330182262	1.0
LUDB	data/188	188	7	150	SPEC	0.7917276363437525	0.005832966640152915	0.014292234388561838	0.19456158846618135	1.0
LUDB	data/188	188	8	150	SPEC	0.5911536134026041	0.005859954270496733	0.013360102385079608	0.24423857610666846	1.0
LUDB	data/188	188	9	150	SPEC	0.7802449230140085	0.006068433773026929	0.015537361413133022	0.1786161150108549	1.0
LUDB	data/188	188	10	150	SPEC	0.45998134530715856	0.005595894754894101	0.014946453291487881	0.18300046786091834	1.0
LUDB	data/188	188	11	150	SPEC	0.8744331982491023	0.005191802559960175	0.01450461727813425	0.15504160217056748	1.0
LUDB	data/188	188	12	150	SPEC	0.49579423976337933	0.005470710801730965	0.013365625824868785	0.17054064394357044	1.0
LUDB	data/188	188	1	150	SG0SPEC	0.24030110046823672	0.0035980849930274377	0.01428209972484095	0.12315002151760418	1.0
LUDB	data/188	188	2	150	SG0SPEC	0.20146945894081605	0.0036304039086580363	0.013667109822566019	0.12531721020474101	1.0
LUDB	data/188	188	3	150	SG0SPEC	0.22967816019152523	0.003344454674138511	0.010997666410256238	0.11364272418685116	1.0
LUDB	data/188	188	4	150	SG0SPEC	0.23830378598561208	0.0035909442696394726	0.012460881768320296	0.11578498887461344	1.0
LUDB	data/188	188	5	150	SG0SPEC	0.3862711172593532	0.003539778735564941	0.0134479600033107	0.12286361495953205	1.0
LUDB	data/188	188	6	150	SG0SPEC	0.2991961589644713	0.0037971203717893027	0.014751618425444795	0.1348551535233548	1.0
LUDB	data/188	188	7	150	SG0SPEC	0.25331528121342123	0.003654704292933721	0.0131845224200589	0.11723527432705502	1.0
LUDB	data/188	188	8	150	SG0SPEC	0.32288647559368866	0.003564685600104388	0.012457467562993527	0.12100109065551354	1.0
LUDB	data/188	188	9	150	SG0SPEC	0.4005231041092905	0.003741001033849596	0.014525251585545703	0.12548166311205372	1.0
LUDB	data/188	188	10	150	SG0SPEC	0.29288285438668227	0.003680031297379967	0.014169257480834987	0.11722789109009005	1.0
LUDB	data/188	188	11	150	SG0SPEC	0.2715846556922792	0.0036327371740175938	0.014268093125649209	0.1262599179269277	1.0
LUDB	data/188	188	12	150	SG0SPEC	0.3138761642433507	0.003690146418557317	0.012762198237226482	0.12185474838446128	1.0
LUDB	data/189	189	1	40	FD	0.127400136227132	0.003921636871091041	0.019256964164370772	0.021215860434816568	1.0
LUDB	data/189	189	2	40	FD	0.18274271428310196	0.0037876817374633124	0.019406130193156235	0.028003163617453423	1.0
LUDB	data/189	189	3	40	FD	0.14940049094699637	0.0038608490303041927	0.019795415268248545	0.029945983489347138	1.0
LUDB	data/189	189	4	40	FD	0.1746940954677358	0.003907394862358732	0.02000041133536938	0.029046982444591068	1.0
LUDB	data/189	189	5	40	FD	0.14070401795175405	0.0041590048779842305	0.020746006828309523	0.019643803764795752	1.0
LUDB	data/189	189	6	40	FD	0.29445824727237624	0.003923314260881709	0.02039266854955821	0.024958320138418904	1.0
LUDB	data/189	189	7	40	FD	0.2262807971149156	0.004359934638911576	0.023005209804536672	0.02793266977699835	1.0
LUDB	data/189	189	1	40	SG	0.142031059123256	0.003252483116779984	0.019161710553422587	0.029346516208955307	1.0
LUDB	data/189	189	2	40	SG	0.1455864238759976	0.003179827319321048	0.019354448411392822	0.03852798150662818	1.0
LUDB	data/189	189	3	40	SG	0.2346225865032488	0.003241978469119616	0.019750842708048066	0.03833293299447689	1.0
LUDB	data/189	189	4	40	SG	0.1829065558183323	0.003277728718991742	0.019949505411545446	0.03647299799460941	1.0
LUDB	data/189	189	5	40	SG	0.17384455277451108	0.00346305869513853	0.020646696410948493	0.02659938585099043	1.0
LUDB	data/189	189	6	40	SG	0.1833030970117986	0.0032903028786118557	0.020336755518629682	0.03483654560660751	1.0
LUDB	data/189	189	7	40	SG	0.19297545441124858	0.0036678610112447427	0.022945465821341382	0.03611732478200061	1.0
LUDB	data/189	189	1	40	SPEC	0.1310004401931694	0.004069588976076056	0.019485490837255533	0.021982867207971643	1.0
LUDB	data/189	189	2	40	SPEC	0.17681879507357728	0.003922216550782903	0.019621732793408554	0.02834834494582014	1.0
LUDB	data/189	189	3	40	SPEC	0.19022511604036055	0.003997740040807343	0.01999622900658603	0.030828107184504433	1.0
LUDB	data/189	189	4	40	SPEC	0.17480391461898465	0.004047032609569462	0.02021181159959923	0.02994119075810194	1.0
LUDB	data/189	189	5	40	SPEC	0.15422924825588433	0.004311436274570068	0.020989731501481642	0.021186910373723337	1.0
LUDB	data/189	189	6	40	SPEC	0.16605521772296997	0.0040641911366069315	0.020623158578454422	0.02482603254719278	1.0
LUDB	data/189	189	7	40	SPEC	0.23764180096640633	0.004511735909688828	0.02325366399773996	0.028784728984761643	1.0
LUDB	data/189	189	1	40	SG0SPEC	0.13603531476771094	0.003920911579064822	0.019209357138693355	0.022141550733292676	1.0
LUDB	data/189	189	2	40	SG0SPEC	0.19508567604243487	0.003794804392404007	0.01939305785905241	0.029665193311284442	1.0
LUDB	data/189	189	3	40	SG0SPEC	0.1327915298292706	0.0038671523158529	0.019817440977433782	0.030879962355076927	1.0
LUDB	data/189	189	4	40	SG0SPEC	0.18839424287983594	0.003912932753955417	0.020005006833169373	0.029658969189310234	1.0
LUDB	data/189	189	5	40	SG0SPEC	0.13313776472741987	0.004159630498616517	0.020689971325397197	0.02047443794494552	1.0
LUDB	data/189	189	6	40	SG0SPEC	0.1750182582747949	0.003928507254326544	0.02036757362302458	0.0265850181273984	1.0
LUDB	data/189	189	7	40	SG0SPEC	0.19706585274251573	0.004367931012913185	0.02298015947835913	0.029372556032337023	1.0
LUDB	data/189	189	1	100	FD	0.2126373439089957	0.005277581982716331	0.020074401198570565	0.12463033125895755	1.0
LUDB	data/189	189	2	100	FD	0.24436032480532244	0.004927952338694216	0.01964804474468396	0.11867616069834327	1.0
LUDB	data/189	189	3	100	FD	0.2713554217476701	0.004835246594409288	0.01965013058429297	0.11002927796982687	1.0
LUDB	data/189	189	4	100	FD	0.23662555844741592	0.004918773490724202	0.019989836914851247	0.11165093373606348	1.0
LUDB	data/189	189	5	100	FD	0.19695579485749184	0.00560542431848643	0.021809373427813566	0.11329530548090685	1.0
LUDB	data/189	189	6	100	FD	0.22944608246490814	0.005188509994907766	0.020840996724562747	0.11050573497368187	1.0
LUDB	data/189	189	7	100	FD	0.22078663746348476	0.005501103169691252	0.02296782580651526	0.11025419762476509	1.0
LUDB	data/189	189	1	100	SG	0.2138949086082632	0.00358360048293509	0.019468790257870825	0.08051137038116782	1.0
LUDB	data/189	189	2	100	SG	0.21389795733000738	0.003425403105391872	0.019229222896436922	0.07073537744326991	1.0
LUDB	data/189	189	3	100	SG	0.15032298514863765	0.003490216387544112	0.019488998487839252	0.07011897644875971	1.0
LUDB	data/189	189	4	100	SG	0.1844367758795566	0.003526501123544476	0.019708733204271647	0.06972085116339438	1.0
LUDB	data/189	189	5	100	SG	0.1550774461171152	0.003811525455072816	0.021063191938449445	0.0729402245873372	1.0
LUDB	data/189	189	6	100	SG	0.16615510500742636	0.003541112244635247	0.020353328473447084	0.06650970161405464	1.0
LUDB	data/189	189	7	100	SG	0.1537569253810909	0.003939091661080565	0.0227677393352267	0.06493396224487198	1.0
LUDB	data/189	189	1	100	SPEC	0.2588976557740217	0.0058386428532241795	0.020597911395944867	0.15179386654488974	1.0
LUDB	data/189	189	2	100	SPEC	0.3498686107233093	0.005442560481967935	0.020083154514609795	0.14643137653166025	1.0
LUDB	data/189	189	3	100	SPEC	0.2461763213968835	0.0052676549602579045	0.019941892620706534	0.1339429821072985	1.0
LUDB	data/189	189	4	100	SPEC	0.28443747845465667	0.005391818047173678	0.02035249776431958	0.13574038989997148	1.0
LUDB	data/189	189	5	100	SPEC	0.27539790231566635	0.00621144612014827	0.02237815046940715	0.1388337158413647	1.0
LUDB	data/189	189	6	100	SPEC	0.26915704199399365	0.005759817595917991	0.02134779218233092	0.13394404326937448	1.0
LUDB	data/189	189	7	100	SPEC	0.3084239785824434	0.006003034273853361	0.023346349512213385	0.13818644121246612	1.0
LUDB	data/189	189	1	100	SG0SPEC	0.22413841430552364	0.00468119087520037	0.01951485877280878	0.09661028841317364	1.0
LUDB	data/189	189	2	100	SG0SPEC	0.23860461826133203	0.0043897978144201	0.019251510085155722	0.0846064516623236	1.0
LUDB	data/189	189	3	100	SG0SPEC	0.4267776092839439	0.004417933511034387	0.019638709739525854	0.08221999521269299	1.0
LUDB	data/189	189	4	100	SG0SPEC	0.22865606751386947	0.004476167790215637	0.019856513763382225	0.08518058076238955	1.0
LUDB	data/189	189	5	100	SG0SPEC	0.2080640989224095	0.004945501543901081	0.021068492668576563	0.08880003154979615	1.0
LUDB	data/189	189	6	100	SG0SPEC	0.2054121766138547	0.004550661382008566	0.02035867074144565	0.08160952892747911	1.0
LUDB	data/189	189	7	100	SG0SPEC	0.1990441371179884	0.005011754386839118	0.022885145629446893	0.07809140949000959	1.0
LUDB	data/189	189	1	150	FD	0.2730932402468319	0.005493753129516205	0.020260972627481496	0.13382339373841456	1.0
LUDB	data/189	189	2	150	FD	0.2838077662043289	0.005105460261996598	0.01978738787295982	0.12236016215003569	1.0
LUDB	data/189	189	3	150	FD	0.24697737695178762	0.0049537109542697	0.01966337871239906	0.10901902146974042	1.0
LUDB	data/189	189	4	150	FD	0.3115209818947908	0.0051066213359524035	0.020100934764704557	0.1156532513527147	1.0
LUDB	data/189	189	5	150	FD	0.26734815529938233	0.00586260712393186	0.022084590417693954	0.12331046188507967	1.0
LUDB	data/189	189	6	150	FD	0.2423719682329319	0.00543816430422432	0.021045512365532607	0.11143461058191251	1.0
LUDB	data/189	189	7	150	FD	0.2817313395173169	0.00565392393831832	0.022979221341741917	0.11659975197362735	1.0
LUDB	data/189	189	1	150	SG	0.2232065705333773	0.0035806695710832123	0.01945734429617186	0.08077100094977105	1.0
LUDB	data/189	189	2	150	SG	0.22627652427141293	0.0034260406601525593	0.0192337795234581	0.07130675577765648	1.0
LUDB	data/189	189	3	150	SG	0.16144048228325983	0.0034915039426670434	0.019485898878685938	0.0709300439123059	1.0
LUDB	data/189	189	4	150	SG	0.20099214156780845	0.0035259854973819908	0.019700648166873284	0.07045065258529462	1.0
LUDB	data/189	189	5	150	SG	0.1616772385736826	0.0038072575341902785	0.02105913129131137	0.07318799001498302	1.0
LUDB	data/189	189	6	150	SG	0.2022275102259767	0.003539996362413169	0.02036329162413474	0.06733819116891335	1.0
LUDB	data/189	189	7	150	SG	0.14380999086167642	0.003939411822313237	0.02276146556904577	0.0657202051245205	1.0
LUDB	data/189	189	1	150	SPEC	0.4835056703413474	0.006493925400194985	0.021024822630818882	0.1863833269237272	1.0
LUDB	data/189	189	2	150	SPEC	0.3866823928632581	0.006032093201630785	0.02041193277228388	0.15923661815461643	1.0
LUDB	data/189	189	3	150	SPEC	0.4178038278617576	0.005683967674647186	0.020089975056143235	0.12777145349701724	1.0
LUDB	data/189	189	4	150	SPEC	0.40527681824799144	0.006127270644370669	0.02072128756821743	0.1620821626552463	1.0
LUDB	data/189	189	5	150	SPEC	0.46980414082636734	0.006924252124065084	0.022874278846847836	0.16444162229900777	1.0
LUDB	data/189	189	6	150	SPEC	0.5013531668719188	0.006462868600863767	0.021813223705483366	0.15221866928509106	1.0
LUDB	data/189	189	7	150	SPEC	0.3714968742868571	0.006498589224947749	0.023473975390646665	0.16330906678330334	1.0
LUDB	data/189	189	1	150	SG0SPEC	0.2971525210232117	0.004683947144325907	0.0195263611133987	0.10050092974987086	1.0
LUDB	data/189	189	2	150	SG0SPEC	0.4926529046014071	0.004408292170599361	0.019266608941991094	0.08805193719962937	1.0
LUDB	data/189	189	3	150	SG0SPEC	0.25557775959203183	0.004429364075985447	0.01964902661943216	0.08513327437742978	1.0
LUDB	data/189	189	4	150	SG0SPEC	0.25382835215152844	0.004487131068090022	0.019881618084230925	0.08998258596153053	1.0
LUDB	data/189	189	5	150	SG0SPEC	0.20034954780289038	0.0049644394934250475	0.021090628829104393	0.09387229454684214	1.0
LUDB	data/189	189	6	150	SG0SPEC	0.2238808302845577	0.004580494168329677	0.020392634968331512	0.08551287524939549	1.0
LUDB	data/189	189	7	150	SG0SPEC	0.16028853654544328	0.005014872182073175	0.022894163180806015	0.08175364105557917	1.0
LUDB	data/19	19	1	40	FD	0.13742570200595094	0.00227572269077224	0.01399896808688325	0.030253748578899703	1.0
LUDB	data/19	19	2	40	FD	0.12966964365733605	0.0026954705263525993	0.01614919754834243	0.04003078498661783	1.0
LUDB	data/19	19	3	40	FD	0.14010032715385376	0.002728331494399161	0.015572745792876343	0.03431721811884785	1.0
LUDB	data/19	19	4	40	FD	0.1791157642256397	0.0023186529243233714	0.014274342196686777	0.037358226861332985	1.0
LUDB	data/19	19	5	40	FD	0.12175023216966883	0.002553095969564882	0.015394237333098722	0.033264912735666875	1.0
LUDB	data/19	19	6	40	FD	0.1310817690939812	0.0022884290084268077	0.014696761012897304	0.030918475085036066	1.0
LUDB	data/19	19	7	40	FD	0.12087704670777372	0.002314127192207498	0.014122775684728906	0.03362216728980062	1.0
LUDB	data/19	19	8	40	FD	0.12104310574972839	0.002237918799501919	0.014380151087633282	0.031789885821494536	1.0
LUDB	data/19	19	1	40	SG	0.15124371318204605	0.0020259259139788553	0.013967321893075951	0.031470608962801606	1.0
LUDB	data/19	19	2	40	SG	0.1273858557236932	0.0023748738077502478	0.01610797162909327	0.0381621423097997	1.0
LUDB	data/19	19	3	40	SG	0.12076861462249124	0.002407370870609289	0.015512424928139259	0.03328974926249718	1.0
LUDB	data/19	19	4	40	SG	0.1664199434255169	0.0020467839869862787	0.014242576577139376	0.03541510251905296	1.0
LUDB	data/19	19	5	40	SG	0.12817341230127846	0.002265972814913234	0.015353774595583425	0.036305978336368325	1.0
LUDB	data/19	19	6	40	SG	0.13895870338170377	0.002037452103960611	0.0146711918831239	0.032395480855395925	1.0
LUDB	data/19	19	7	40	SG	0.14005834619932375	0.002050839227718997	0.014088927478816043	0.035332581422509036	1.0
LUDB	data/19	19	8	40	SG	0.1446647684593564	0.0019843941710624663	0.014352046233350797	0.03291118588119681	1.0
LUDB	data/19	19	1	40	SPEC	0.1536545744935306	0.0023304348424001363	0.014093068347976254	0.03145127349968414	1.0
LUDB	data/19	19	2	40	SPEC	0.13329561691652586	0.002765489675420842	0.01625328234507535	0.04235777638148834	1.0
LUDB	data/19	19	3	40	SPEC	0.1449428635466643	0.002798867835880272	0.01568161372566648	0.0360654784266551	1.0
LUDB	data/19	19	4	40	SPEC	0.18351761382367554	0.002378274636513736	0.01436880005602108	0.03950768562043305	1.0
LUDB	data/19	19	5	40	SPEC	0.11840765833141458	0.002615195432495005	0.01550171591038259	0.034084648020544735	1.0
LUDB	data/19	19	6	40	SPEC	0.12817465636609693	0.002342999902642355	0.014796374008204327	0.032141475854746436	1.0
LUDB	data/19	19	7	40	SPEC	0.1237584360077515	0.0023712181162819524	0.014222246335606302	0.03481773449784288	1.0
LUDB	data/19	19	8	40	SPEC	0.14684171958352646	0.0022929564089456305	0.014480790605412247	0.0330840925137257	1.0
LUDB	data/19	19	1	40	SG0SPEC	0.12782988812324006	0.002293350206803012	0.01399204539424043	0.030869699373879095	1.0
LUDB	data/19	19	2	40	SG0SPEC	0.13087914272517637	0.00271126054026568	0.016154170268291558	0.03967646507463803	1.0
LUDB	data/19	19	3	40	SG0SPEC	0.14168614287784365	0.002746029627296953	0.015567594319726727	0.034283425023639354	1.0
LUDB	data/19	19	4	40	SG0SPEC	0.1701875615935734	0.002333233615023746	0.014272435599421368	0.03706852998763026	1.0
LUDB	data/19	19	5	40	SG0SPEC	0.1185254909240249	0.0025718461613416835	0.015378742242844474	0.033968630413707644	1.0
LUDB	data/19	19	6	40	SG0SPEC	0.1382385611468349	0.002304996601638722	0.014685947945431552	0.03123531262132428	1.0
LUDB	data/19	19	7	40	SG0SPEC	0.12328316339856671	0.002330617426611674	0.014111340107221195	0.03373822543007062	1.0
LUDB	data/19	19	8	40	SG0SPEC	0.12980304313949853	0.0022519650187650675	0.014364257027692657	0.03237623829116701	1.0
LUDB	data/19	19	1	100	FD	0.24976051171826802	0.0026107637024882766	0.014723008031186266	0.05848787076598612	1.0
LUDB	data/19	19	2	100	FD	0.29443844188062446	0.003072696194211883	0.01666031653719151	0.10596636710416617	1.0
LUDB	data/19	19	3	100	FD	0.19761316985150515	0.003063697708194223	0.01632882075820589	0.0845469772681696	1.0
LUDB	data/19	19	4	100	FD	0.22664583631495197	0.0027471714710943073	0.015057772046789902	0.10663560863816149	1.0
LUDB	data/19	19	5	100	FD	0.16286668709845864	0.0029021471380011074	0.016272886288375168	0.054974867788071945	1.0
LUDB	data/19	19	6	100	FD	0.20573079938845776	0.0025410412481159765	0.015390204070405412	0.06938861136890709	1.0
LUDB	data/19	19	7	100	FD	0.19288865989892778	0.0025360820887409138	0.014621523187041848	0.06280606466826864	1.0
LUDB	data/19	19	8	100	FD	0.3487489226081167	0.002496311890566623	0.01501592423413621	0.08577482108683773	1.0
LUDB	data/19	19	1	100	SG	0.16442540840209677	0.0020601204674460223	0.014443932360476268	0.04450875985778031	1.0
LUDB	data/19	19	2	100	SG	0.16369983503087934	0.0024025516650680793	0.01643960836111687	0.07515746970938111	1.0
LUDB	data/19	19	3	100	SG	0.11354109261343381	0.002440703058361596	0.015974901823105153	0.058343191399492116	1.0
LUDB	data/19	19	4	100	SG	0.27049257139623284	0.0020976626923209954	0.014682744212230642	0.07236391054169164	1.0
LUDB	data/19	19	5	100	SG	0.13202849299103733	0.0022969638655674644	0.01593026940304813	0.044055015909235586	1.0
LUDB	data/19	19	6	100	SG	0.22812494276149478	0.0020534936065544425	0.015131027547047251	0.04988254144334478	1.0
LUDB	data/19	19	7	100	SG	0.16141797407494665	0.0020786636525719176	0.014416236297151682	0.046152730054583924	1.0
LUDB	data/19	19	8	100	SG	0.15285291529336387	0.002016667113150448	0.014787631316103032	0.055835345811346054	1.0
LUDB	data/19	19	1	100	SPEC	0.3314695127738847	0.002874014776405028	0.014932602019637267	0.07744759186597025	1.0
LUDB	data/19	19	2	100	SPEC	0.2929559478003943	0.003353403327044786	0.016860737687125954	0.12556474430030048	1.0
LUDB	data/19	19	3	100	SPEC	0.3375751257930169	0.0033585440369126906	0.016561660503559054	0.10480620764331836	1.0
LUDB	data/19	19	4	100	SPEC	0.2928450850605575	0.0030372176795229106	0.015306233880206343	0.1307992625886801	1.0
LUDB	data/19	19	5	100	SPEC	0.21429919828521823	0.0031917635641397933	0.016520707756562975	0.06790127152851132	1.0
LUDB	data/19	19	6	100	SPEC	0.4952550804005419	0.002768296768626882	0.015596283977837185	0.0843786257984877	1.0
LUDB	data/19	19	7	100	SPEC	0.27806893440355007	0.002767203759296482	0.014824434644844394	0.08527087032817186	1.0
LUDB	data/19	19	8	100	SPEC	0.37093140077865033	0.0027202934354433298	0.01521566998950398	0.10823301336728108	1.0
LUDB	data/19	19	1	100	SG0SPEC	0.22972920235062388	0.0023975804433946056	0.014357624202521775	0.046731461650899433	1.0
LUDB	data/19	19	2	100	SG0SPEC	0.2557311862744475	0.0028097681554264268	0.016430091380346835	0.07569688879463306	1.0
LUDB	data/19	19	3	100	SG0SPEC	0.20841706715194352	0.0028543813799994503	0.015933790184722813	0.054319961186308156	1.0
LUDB	data/19	19	4	100	SG0SPEC	0.4338771105953976	0.0024722821394644093	0.014591374828786727	0.07059057165391011	1.0
LUDB	data/19	19	5	100	SG0SPEC	0.21469978732763678	0.0027095906218298454	0.015842113560197865	0.04168293302878654	1.0
LUDB	data/19	19	6	100	SG0SPEC	0.16208433519790502	0.002398856670430715	0.01502489760557748	0.05131157119186142	1.0
LUDB	data/19	19	7	100	SG0SPEC	0.18035296258155117	0.002418100738332668	0.014424055409190568	0.039401001073620726	1.0
LUDB	data/19	19	8	100	SG0SPEC	0.18351466487401044	0.002370739113442894	0.01473250315247458	0.05428583652546365	1.0
LUDB	data/19	19	1	150	FD	2.0769580222435007	0.0027955096199519286	0.01471829739585695	0.07873759253563628	1.0
LUDB	data/19	19	2	150	FD	0.23307464453357743	0.003375113259821245	0.016753335766902598	0.11282087258829375	1.0
LUDB	data/19	19	3	150	FD	0.313590947550144	0.0033272451203643556	0.01645802511774087	0.0947703240863861	1.0
LUDB	data/19	19	4	150	FD	0.3098616977268017	0.0029827081570396458	0.015152455829864823	0.11409988290504994	1.0
LUDB	data/19	19	5	150	FD	0.26449529340474087	0.0031069569347183736	0.016374648457209602	0.06315683830909688	1.0
LUDB	data/19	19	6	150	FD	0.30914263888436094	0.0027134441236652926	0.015450984474310456	0.07879513017085198	1.0
LUDB	data/19	19	7	150	FD	0.3183477875362674	0.002691048648117241	0.014659714011475498	0.0866706270169554	1.0
LUDB	data/19	19	8	150	FD	0.4854055075198178	0.0027046430406851684	0.015086136120419955	0.0972540895144498	1.0
LUDB	data/19	19	1	150	SG	0.16984865778165392	0.0020609698680272947	0.014465575304867553	0.04498255119571088	1.0
LUDB	data/19	19	2	150	SG	0.20316289957788639	0.0024027235153528956	0.016452270553017546	0.07499184159084901	1.0
LUDB	data/19	19	3	150	SG	0.12686457462656603	0.0024413446305649356	0.015989937258270293	0.05910013359953345	1.0
LUDB	data/19	19	4	150	SG	0.2513096717847528	0.0020982661386577256	0.0146945987967426	0.07216419019111914	1.0
LUDB	data/19	19	5	150	SG	0.13507742532967315	0.0022982912601986222	0.015957864815410575	0.04423390088825994	1.0
LUDB	data/19	19	6	150	SG	0.2106503522486967	0.002054088079149272	0.015148430245715466	0.05003101711161331	1.0
LUDB	data/19	19	7	150	SG	0.2785522340958847	0.0020797734979287673	0.01442294740389103	0.046075282273918605	1.0
LUDB	data/19	19	8	150	SG	0.13838196774988468	0.002016249880078276	0.014799996992420853	0.05648713836673231	1.0
LUDB	data/19	19	1	150	SPEC	0.5458822216222069	0.00369263346726537	0.01502049175884606	0.1744708750659864	1.0
LUDB	data/19	19	2	150	SPEC	0.4352003392129681	0.004565038825589278	0.017260426793561462	0.19921528781258288	1.0
LUDB	data/19	19	3	150	SPEC	0.6889057646064927	0.004376150445481208	0.01695945861245751	0.18065753425471204	1.0
LUDB	data/19	19	4	150	SPEC	0.43189098008610305	0.003941148979874422	0.015553764347001774	0.19081066313147732	1.0
LUDB	data/19	19	5	150	SPEC	0.6340221368763422	0.004180392231559051	0.01689282003982711	0.23544101206381904	1.0
LUDB	data/19	19	6	150	SPEC	0.5664918242404672	0.003578545271401604	0.015803151681616178	0.21468481850305185	1.0
LUDB	data/19	19	7	150	SPEC	0.633009742407116	0.0034992824206710087	0.014970512699720226	0.225502106822316	1.0
LUDB	data/19	19	8	150	SPEC	0.5600197338169074	0.0038074782950993933	0.01553863369059575	0.27121762965080587	1.0
LUDB	data/19	19	1	150	SG0SPEC	0.2119349029790205	0.0024334021070790634	0.014390390075808179	0.053186105698403215	1.0
LUDB	data/19	19	2	150	SG0SPEC	0.34251939151778454	0.0028576816436405553	0.016457789114567065	0.07882834175106489	1.0
LUDB	data/19	19	3	150	SG0SPEC	0.46491402716676306	0.002888481943607142	0.01596542299924186	0.059950059402253036	1.0
LUDB	data/19	19	4	150	SG0SPEC	0.21582565588944122	0.002493564074803063	0.014618032000779475	0.07291082015481762	1.0
LUDB	data/19	19	5	150	SG0SPEC	0.3040506075332606	0.002748430346921813	0.015870620173511724	0.06126553998399008	1.0
LUDB	data/19	19	6	150	SG0SPEC	0.24623790992775937	0.0024132939560504965	0.015056476931845739	0.06023474665756506	1.0
LUDB	data/19	19	7	150	SG0SPEC	0.2228098550761734	0.002456442109528288	0.014450069185949297	0.04773251058652385	1.0
LUDB	data/19	19	8	150	SG0SPEC	0.24028003404132686	0.0023897343807455177	0.01475552620043129	0.06346808956734266	1.0
LUDB	data/190	190	1	40	FD	0.13147765576661416	0.002071176497024904	0.01337778334253071	0.08234775573514871	1.0
LUDB	data/190	190	2	40	FD	0.1431711831842369	0.0020778427379700157	0.012875496949543814	0.09258827172745886	1.0
LUDB	data/190	190	3	40	FD	0.1355878706768204	0.001974382124369639	0.011884413329749495	0.07569084707673908	1.0
LUDB	data/190	190	4	40	FD	0.1321423417164902	0.0020552253250074124	0.012414962898277444	0.06519846052730983	1.0
LUDB	data/190	190	5	40	FD	0.12465921316383008	0.0022616411814084213	0.01357210251542669	0.062408842010693445	1.0
LUDB	data/190	190	6	40	FD	0.13496304820222763	0.0022482759275406303	0.013472827592014241	0.05605292884915596	1.0
LUDB	data/190	190	7	40	FD	0.1481526686437135	0.0022600470504841774	0.014028483941499319	0.05920992415737621	1.0
LUDB	data/190	190	8	40	FD	0.1319023008565436	0.0025881016059427623	0.016015034204399054	0.06153782338156658	1.0
LUDB	data/190	190	9	40	FD	0.1501969773597739	0.0025255146438355257	0.014954594296931557	0.06096542927997633	1.0
LUDB	data/190	190	10	40	FD	0.14082231771208512	0.0027357249474731582	0.016172195515670448	0.05904613327790007	1.0
LUDB	data/190	190	11	40	FD	0.1386398548349535	0.002157131656855297	0.012388053641658637	0.06585758424997719	1.0
LUDB	data/190	190	1	40	SG	0.11903400360564023	0.0017824926222053128	0.013384322437643205	0.08672786154747708	1.0
LUDB	data/190	190	2	40	SG	0.13884880286749807	0.0017723856020687055	0.012879452104527673	0.09620582757182382	1.0
LUDB	data/190	190	3	40	SG	0.13957684636043083	0.0016762873534779898	0.011880703866777647	0.08145531541829158	1.0
LUDB	data/190	190	4	40	SG	0.13144160370487856	0.0017542052534992632	0.012404727760709867	0.07056316256899754	1.0
LUDB	data/190	190	5	40	SG	0.12592760465741895	0.001926058860951625	0.013557818037140224	0.06867897688204004	1.0
LUDB	data/190	190	6	40	SG	0.1470480136954206	0.001920340012617455	0.013460917476918736	0.06263349662209865	1.0
LUDB	data/190	190	7	40	SG	0.15246251443815872	0.001937806903815241	0.014020958209453751	0.06605592807876623	1.0
LUDB	data/190	190	8	40	SG	0.11420590085277493	0.002221140231436665	0.016007601328483997	0.06812164916295431	1.0
LUDB	data/190	190	9	40	SG	0.15636290287487892	0.0021486464488379865	0.01493975007189383	0.06744319827143022	1.0
LUDB	data/190	190	10	40	SG	0.14059526491251995	0.002331527173664672	0.016155720140814657	0.0655972938450079	1.0
LUDB	data/190	190	11	40	SG	0.13315607040390087	0.001833863898758148	0.012368370384092747	0.07192749245938496	1.0
LUDB	data/190	190	1	40	SPEC	0.15464094458748412	0.0021345435111037392	0.013492568382773459	0.08414438542861462	1.0
LUDB	data/190	190	2	40	SPEC	0.15173419635151492	0.0021448358688077617	0.01298788507609907	0.0951293868219081	1.0
LUDB	data/190	190	3	40	SPEC	0.1366518914062912	0.0020399289441512605	0.011998899620840274	0.07700165718124884	1.0
LUDB	data/190	190	4	40	SPEC	0.14163586556620184	0.0021211463061337863	0.012528244373997424	0.0662501378858307	1.0
LUDB	data/190	190	5	40	SPEC	0.1351513029542715	0.0023353992130399756	0.013695882257141061	0.0630941859140848	1.0
LUDB	data/190	190	6	40	SPEC	0.13948559324069834	0.0023204993428224585	0.013591178524462124	0.05649246162874971	1.0
LUDB	data/190	190	7	40	SPEC	0.1622211868069075	0.0023315177133946523	0.014148252574021304	0.05947771041686625	1.0
LUDB	data/190	190	8	40	SPEC	0.1385787019065642	0.002669487818314652	0.016153548296996115	0.062089398084515	1.0
LUDB	data/190	190	9	40	SPEC	0.15161898180723513	0.0026087885061173116	0.0150819734115674	0.06161750690962777	1.0
LUDB	data/190	190	10	40	SPEC	0.14777300102386315	0.0028247754776761073	0.01631816907989295	0.0594725141691381	1.0
LUDB	data/190	190	11	40	SPEC	0.17776176484797215	0.0022290826280916987	0.012506128402084806	0.06714237856706377	1.0
LUDB	data/190	190	1	40	SG0SPEC	0.12660415100931016	0.002084004962311367	0.013364165733325852	0.08366932015242862	1.0
LUDB	data/190	190	2	40	SG0SPEC	0.13891156448426906	0.0020874424230142353	0.012857485375413478	0.0935401314064838	1.0
LUDB	data/190	190	3	40	SG0SPEC	0.1372638298702105	0.0019820765650110715	0.011853268853221974	0.0770758223254608	1.0
LUDB	data/190	190	4	40	SG0SPEC	0.13407286006137498	0.002062742070000469	0.012392187422162625	0.06664642629934577	1.0
LUDB	data/190	190	5	40	SG0SPEC	0.1289512589062683	0.0022688719945031187	0.01354446176809492	0.06413401231640335	1.0
LUDB	data/190	190	6	40	SG0SPEC	0.13743860295810925	0.0022556024163023513	0.013453943102489664	0.05781930780139283	1.0
LUDB	data/190	190	7	40	SG0SPEC	0.15529406962856393	0.0022684244522105544	0.014010111535674474	0.06114980761798185	1.0
LUDB	data/190	190	8	40	SG0SPEC	0.13669056034561636	0.002598323319726483	0.015995778874142906	0.06339758170464381	1.0
LUDB	data/190	190	9	40	SG0SPEC	0.1512193082643952	0.002533731608621103	0.014932828633263897	0.06262181496790323	1.0
LUDB	data/190	190	10	40	SG0SPEC	0.14635994518567483	0.0027469748017899215	0.016152456198426313	0.06055379289544255	1.0
LUDB	data/190	190	11	40	SG0SPEC	0.17754958030273632	0.0021644350513969133	0.012365223778118653	0.06815957058154438	1.0
LUDB	data/190	190	1	100	FD	0.27213298801012115	0.0027378681306717448	0.013065291060069128	0.1151458743822712	1.0
LUDB	data/190	190	2	100	FD	0.24384669300022088	0.002775982622286625	0.012858635752358584	0.12523317853528504	1.0
LUDB	data/190	190	3	100	FD	0.3333300295588927	0.002516117964101104	0.011929708292855754	0.07856405319274698	1.0
LUDB	data/190	190	4	100	FD	0.2532949016262238	0.002764649451011786	0.012555863173822675	0.10878107984694385	1.0
LUDB	data/190	190	5	100	FD	0.20746016837461045	0.0028666615541393546	0.013572279579146815	0.06056957262271643	1.0
LUDB	data/190	190	6	100	FD	0.1989641233575411	0.00297225602056146	0.013563839684076725	0.06971882129161285	1.0
LUDB	data/190	190	7	100	FD	0.257723959021307	0.002703009060768591	0.013822763152179491	0.06347438004662048	1.0
LUDB	data/190	190	8	100	FD	0.19342736322655815	0.0031426187053610857	0.015694142443537652	0.07315645924277954	1.0
LUDB	data/190	190	9	100	FD	0.21160755843683055	0.0029926462791137476	0.014740464672666419	0.06230632663813	1.0
LUDB	data/190	190	10	100	FD	0.24375961010318084	0.0032863593220081077	0.015883289834558098	0.04843358737363298	1.0
LUDB	data/190	190	11	100	FD	0.4185664234862456	0.0028367260461952845	0.01243227486331321	0.07264832427268852	1.0
LUDB	data/190	190	1	100	SG	0.3299634035543791	0.0018822978867487638	0.013087812049584644	0.0905573661673741	1.0
LUDB	data/190	190	2	100	SG	0.1947348946579475	0.00188870038632573	0.012743549261168078	0.11651848362960544	1.0
LUDB	data/190	190	3	100	SG	0.19577048766495156	0.001777431982520853	0.011885948782926769	0.07975061458495349	1.0
LUDB	data/190	190	4	100	SG	0.15925134849468348	0.0018861646590691355	0.012389666642374834	0.07499829441864345	1.0
LUDB	data/190	190	5	100	SG	0.16497225868720936	0.0020696993823321004	0.013482783269843453	0.0596438870722034	1.0
LUDB	data/190	190	6	100	SG	0.23192943987259743	0.0020611201813905277	0.013381683687014529	0.0625223082342139	1.0
LUDB	data/190	190	7	100	SG	0.1881186259164924	0.00204760049846564	0.013848781800789705	0.05479006226296864	1.0
LUDB	data/190	190	8	100	SG	0.16239933529448095	0.002352084976092448	0.015720164045459412	0.06409757639635846	1.0
LUDB	data/190	190	9	100	SG	0.17179931099590928	0.0022809866100183492	0.01480343318305357	0.05945027359883814	1.0
LUDB	data/190	190	10	100	SG	0.15449760500999624	0.0024575135858269153	0.015867170897315246	0.058428416026631604	1.0
LUDB	data/190	190	11	100	SG	0.1976061279351651	0.00195595576056958	0.012277241298365433	0.0642248591738331	1.0
LUDB	data/190	190	1	100	SPEC	0.39600745865015813	0.003143714513819371	0.013265762999549065	0.15648967048302886	1.0
LUDB	data/190	190	2	100	SPEC	0.34311157372400247	0.0031811144704174373	0.013097179609192561	0.16294844814729512	1.0
LUDB	data/190	190	3	100	SPEC	0.3524130751119771	0.0028414988821459162	0.012139611884941132	0.1114052372382697	1.0
LUDB	data/190	190	4	100	SPEC	0.36509716640751244	0.003140633229827211	0.012764413828169386	0.1442078596265367	1.0
LUDB	data/190	190	5	100	SPEC	0.2711672512374858	0.0032235989487932456	0.013830331248331532	0.08229000448597364	1.0
LUDB	data/190	190	6	100	SPEC	0.2502880327561008	0.003389558588787522	0.013855602073083787	0.08833721105606092	1.0
LUDB	data/190	190	7	100	SPEC	0.3747237439830899	0.0030034273419004207	0.014010612624094178	0.08999032813669008	1.0
LUDB	data/190	190	8	100	SPEC	0.2841639959604465	0.003488204830955026	0.015874708000064984	0.09582248888256054	1.0
LUDB	data/190	190	9	100	SPEC	0.3084791301761108	0.00327879012140452	0.014902684008660782	0.09221052079952928	1.0
LUDB	data/190	190	10	100	SPEC	0.31475230727190323	0.003647659287278829	0.016080747839014302	0.08692646113771653	1.0
LUDB	data/190	190	11	100	SPEC	0.3623841096611388	0.0032652987119955114	0.012699450067186011	0.09911351188224185	1.0
LUDB	data/190	190	1	100	SG0SPEC	0.2198104659695249	0.0023292366523505912	0.013213219265473709	0.08214574355182173	1.0
LUDB	data/190	190	2	100	SG0SPEC	0.20465353464705435	0.002334218621416547	0.01283605261843041	0.11103765916822304	1.0
LUDB	data/190	190	3	100	SG0SPEC	0.18840050087742846	0.0021837448168095875	0.011930988175243877	0.06784174861988071	1.0
LUDB	data/190	190	4	100	SG0SPEC	0.2085122532708081	0.0023458942674761253	0.012431139071718465	0.05965326715528594	1.0
LUDB	data/190	190	5	100	SG0SPEC	0.24201220501680692	0.0025891844754738	0.01357170313940427	0.04909003889252644	1.0
LUDB	data/190	190	6	100	SG0SPEC	0.21397695510627876	0.0025398758941778316	0.013443158580506981	0.050837905065859286	1.0
LUDB	data/190	190	7	100	SG0SPEC	0.22736349659813784	0.0024964471300372598	0.01395682504114998	0.04742107045654449	1.0
LUDB	data/190	190	8	100	SG0SPEC	0.20433990936792945	0.002857935014203195	0.01584383804342874	0.051174912120890904	1.0
LUDB	data/190	190	9	100	SG0SPEC	0.21536932592119223	0.0027904476976474755	0.014906716747164967	0.056551672404849464	1.0
LUDB	data/190	190	10	100	SG0SPEC	0.19662090706550625	0.003007653755606438	0.01598833667870668	0.05967129045989548	1.0
LUDB	data/190	190	11	100	SG0SPEC	0.21764624996411136	0.002403687955170462	0.012390216240461004	0.049588502155093	1.0
LUDB	data/190	190	1	150	FD	0.3299008882236425	0.0030293310316683	0.013136103971109848	0.15005530406766543	1.0
LUDB	data/190	190	2	150	FD	0.3745892173122564	0.0030495972523234987	0.013023754189760985	0.15019014578566153	1.0
LUDB	data/190	190	3	150	FD	0.34779903580692556	0.0028812159018333093	0.012201539830401427	0.13002758144719734	1.0
LUDB	data/190	190	4	150	FD	0.3137621007357388	0.0031963686277871233	0.012604110336281981	0.12869368291092942	1.0
LUDB	data/190	190	5	150	FD	0.2311910620072055	0.0031694387444487224	0.013755269191551758	0.08153726415820912	1.0
LUDB	data/190	190	6	150	FD	0.28462344406135387	0.0033886012442313094	0.013828642106616733	0.11262862519254058	1.0
LUDB	data/190	190	7	150	FD	0.25789249381878043	0.0030808489714612515	0.014215117265451337	0.08899076500291149	1.0
LUDB	data/190	190	8	150	FD	0.3659485958551291	0.0034681879850187907	0.015892642086239778	0.10015240914665094	1.0
LUDB	data/190	190	9	150	FD	0.26561927601530455	0.0032591208398385025	0.014979932514597833	0.09116804646853131	1.0
LUDB	data/190	190	10	150	FD	0.33401652611354365	0.0035665476546002193	0.016053821851534034	0.07837922037649693	1.0
LUDB	data/190	190	11	150	FD	0.42052945779050077	0.0034142676236236236	0.012709566532817093	0.12144021048202644	1.0
LUDB	data/190	190	1	150	SG	0.32045018612345977	0.0018865175530252676	0.013085616178994255	0.09054802178418091	1.0
LUDB	data/190	190	2	150	SG	0.19570109742439923	0.0018908201611297535	0.01275943062176871	0.11619974239364608	1.0
LUDB	data/190	190	3	150	SG	0.19811785433052187	0.0017821785705660165	0.01190434368065267	0.07980006403406222	1.0
LUDB	data/190	190	4	150	SG	0.19510444873509353	0.001885033677159185	0.012394843167817063	0.07853725017141867	1.0
LUDB	data/190	190	5	150	SG	0.15948918816493432	0.0020760703928053023	0.013490229120021176	0.05956330525394367	1.0
LUDB	data/190	190	6	150	SG	0.2418387262397659	0.0020648211597571998	0.013384306589285095	0.06576170891898148	1.0
LUDB	data/190	190	7	150	SG	0.2790963831245067	0.0020497753969164986	0.013839287662846414	0.057807196089340304	1.0
LUDB	data/190	190	8	150	SG	0.16514139565443203	0.002353537468431416	0.01570486305167476	0.06649959337076823	1.0
LUDB	data/190	190	9	150	SG	0.17197644733034445	0.0022844306324161508	0.01480855529497564	0.059856910406411126	1.0
LUDB	data/190	190	10	150	SG	0.1805373323947853	0.002457236758915654	0.01586074609956869	0.059432150307895185	1.0
LUDB	data/190	190	11	150	SG	0.2105308571952619	0.0019621069933919615	0.01227756618537611	0.06655114573073277	1.0
LUDB	data/190	190	1	150	SPEC	0.5219743145634302	0.004073916355891635	0.013637373249549643	0.28404585386523035	1.0
LUDB	data/190	190	2	150	SPEC	1.3768139818645238	0.004160597317656179	0.013612305422993028	0.23870955947470088	1.0
LUDB	data/190	190	3	150	SPEC	0.716639904861617	0.0042001051054513456	0.012845244716936904	0.2781236718354347	1.0
LUDB	data/190	190	4	150	SPEC	0.6044772689874287	0.0048102596834748955	0.01327041275083843	0.30543335156267354	1.0
LUDB	data/190	190	5	150	SPEC	0.5992923941181818	0.004451038369352894	0.014369268963437737	0.20106155905129164	1.0
LUDB	data/190	190	6	150	SPEC	0.6705959003303014	0.004910252239535556	0.014574505363391261	0.24823878713257277	1.0
LUDB	data/190	190	7	150	SPEC	0.5417728875269646	0.004413027325143493	0.014981908064574976	0.3026947298800605	1.0
LUDB	data/190	190	8	150	SPEC	0.5381180359235974	0.004846066496512719	0.016535861230223627	0.23508055739262704	1.0
LUDB	data/190	190	9	150	SPEC	0.5495705894346914	0.004358188198590092	0.015519453231501423	0.2007035851397436	1.0
LUDB	data/190	190	10	150	SPEC	0.7013449655347748	0.004628107659560551	0.016558516063701265	0.16632126386677762	1.0
LUDB	data/190	190	11	150	SPEC	0.5666311649608452	0.005616683666243609	0.013790739336884848	0.3249166548889389	1.0
LUDB	data/190	190	1	150	SG0SPEC	0.501361285755004	0.0024001771200993114	0.013255085243900037	0.10353782022994172	1.0
LUDB	data/190	190	2	150	SG0SPEC	0.29504434124730033	0.0023980419084678123	0.01288251621731916	0.12363333549560405	1.0
LUDB	data/190	190	3	150	SG0SPEC	0.32293964773108885	0.002285766698514258	0.011989084729905732	0.08392285981434014	1.0
LUDB	data/190	190	4	150	SG0SPEC	0.32927352657028774	0.002405335975741021	0.01246122670169682	0.08219522056673258	1.0
LUDB	data/190	190	5	150	SG0SPEC	0.27335343117848804	0.002643882847458897	0.01360576795551007	0.0640545175685417	1.0
LUDB	data/190	190	6	150	SG0SPEC	0.27781482457878076	0.002636733984505423	0.01347708289695849	0.0679318927789811	1.0
LUDB	data/190	190	7	150	SG0SPEC	0.2922545648619399	0.002561439293494853	0.013975422289413501	0.06478154347928314	1.0
LUDB	data/190	190	8	150	SG0SPEC	0.35236294248730365	0.0029158467187528217	0.015845439968827032	0.06487766074818109	1.0
LUDB	data/190	190	9	150	SG0SPEC	0.24631989692909786	0.002848582484909363	0.014922935693587583	0.06733443319080827	1.0
LUDB	data/190	190	10	150	SG0SPEC	0.3201086558592273	0.003036248199002044	0.01598399754144923	0.07583806155670898	1.0
LUDB	data/190	190	11	150	SG0SPEC	0.3469651202350935	0.0025811173008835416	0.012421014325144869	0.06984625609861549	1.0
LUDB	data/191	191	1	40	FD	0.14916100219806327	0.0024129046804505024	0.014525300818611465	0.07212543007426325	1.0
LUDB	data/191	191	2	40	FD	0.1260451717273091	0.0025935558274450283	0.01589870091751627	0.0589914871030824	1.0
LUDB	data/191	191	3	40	FD	0.1508524370410864	0.0028263758291798935	0.017169110476467755	0.05687700911237303	1.0
LUDB	data/191	191	4	40	FD	0.14516390946630864	0.002676527447448601	0.01586048153305447	0.06347498593123879	1.0
LUDB	data/191	191	5	40	FD	0.14452549461146985	0.0025472622171680637	0.01536679516304745	0.0710242976022945	1.0
LUDB	data/191	191	6	40	FD	0.13700095287889993	0.0026804265953474632	0.016499884696131367	0.05465675667440672	1.0
LUDB	data/191	191	7	40	FD	0.17762509005013452	0.002710035197577653	0.01635320822592235	0.05574829361852853	1.0
LUDB	data/191	191	8	40	FD	0.1439984610062125	0.0026185940957524946	0.015579487759691167	0.06865917614011857	1.0
LUDB	data/191	191	1	40	SG	0.13268708402767876	0.0020984355258149537	0.014512555095544553	0.07396142427910063	1.0
LUDB	data/191	191	2	40	SG	0.1388075116099415	0.0022513630401354576	0.015890470982757688	0.061625800925105965	1.0
LUDB	data/191	191	3	40	SG	0.13389206569515338	0.0024499405378001484	0.01715606276492135	0.0597823618310267	1.0
LUDB	data/191	191	4	40	SG	0.13431839112984753	0.002321598867504721	0.015841678874962135	0.06614474964474508	1.0
LUDB	data/191	191	5	40	SG	0.12848961541972617	0.002216641065200932	0.015352269466635381	0.0731529724287838	1.0
LUDB	data/191	191	6	40	SG	0.14333264791430114	0.002324715982073957	0.016492023201835453	0.05743251781973697	1.0
LUDB	data/191	191	7	40	SG	0.12459050315514353	0.0023522807455328113	0.016338946592863425	0.058602913724663176	1.0
LUDB	data/191	191	8	40	SG	0.13472875278689447	0.002275102694179916	0.015564634928723273	0.07098169844437358	1.0
LUDB	data/191	191	1	40	SPEC	0.1677498098578079	0.0024810189327606398	0.014640928623573593	0.07385187451941218	1.0
LUDB	data/191	191	2	40	SPEC	0.127983811531433	0.0026676901969076173	0.016029450142272424	0.06005651531022921	1.0
LUDB	data/191	191	3	40	SPEC	0.14696205182470992	0.002908146338421235	0.017313362958347067	0.05780090799439457	1.0
LUDB	data/191	191	4	40	SPEC	0.15935802406119	0.0027536704338627085	0.015991016965835648	0.06468222009150996	1.0
LUDB	data/191	191	5	40	SPEC	0.1444771332606417	0.0026188448290065786	0.0154899734520854	0.07260221093588747	1.0
LUDB	data/191	191	6	40	SPEC	0.13594292271562142	0.0027577728326659387	0.016636077610315225	0.055542863802127605	1.0
LUDB	data/191	191	7	40	SPEC	0.2352206027678235	0.002787386511896509	0.016490566584818563	0.056654901204025866	1.0
LUDB	data/191	191	8	40	SPEC	0.17705226444574682	0.002692669687275276	0.015705214025969038	0.07012286298109742	1.0
LUDB	data/191	191	1	40	SG0SPEC	0.13242866363004713	0.002427970268931146	0.014509463830106506	0.07322546441852312	1.0
LUDB	data/191	191	2	40	SG0SPEC	0.12212005909149863	0.002609477738213809	0.015875209425051412	0.060219696541627	1.0
LUDB	data/191	191	3	40	SG0SPEC	0.177800655598098	0.0028429269458874955	0.017141819467978055	0.05812173704878343	1.0
LUDB	data/191	191	4	40	SG0SPEC	0.16900596735201998	0.002692430910404359	0.015840673609556342	0.06470561461842458	1.0
LUDB	data/191	191	5	40	SG0SPEC	0.14907854884401917	0.0025632515040908436	0.015350157608813898	0.07220906260033957	1.0
LUDB	data/191	191	6	40	SG0SPEC	0.14107095030849112	0.002695760754515123	0.01647462537151063	0.0558476957921787	1.0
LUDB	data/191	191	7	40	SG0SPEC	0.11494015613619037	0.0027279542855531557	0.016325896678236335	0.05699399256862551	1.0
LUDB	data/191	191	8	40	SG0SPEC	0.1221301281342798	0.00263516658738692	0.015561570677509195	0.06987488294956412	1.0
LUDB	data/191	191	1	100	FD	0.18865770981219465	0.0026964768114436017	0.014932838873927084	0.05421763469228214	1.0
LUDB	data/191	191	2	100	FD	0.1809752003071826	0.0028785654473650482	0.016390533097785424	0.06398858135726457	1.0
LUDB	data/191	191	3	100	FD	0.15689473803391712	0.0031459113962526704	0.017648069599478518	0.065570438339454	1.0
LUDB	data/191	191	4	100	FD	0.19787642725258392	0.00299208405615308	0.016315111214177863	0.05247547519069553	1.0
LUDB	data/191	191	5	100	FD	0.17411652399510316	0.0028330169259527804	0.015805277882381178	0.05028158789991103	1.0
LUDB	data/191	191	6	100	FD	0.17240956128300322	0.0029886837838035787	0.016995598174822903	0.06361729383285294	1.0
LUDB	data/191	191	7	100	FD	0.23067195391128834	0.0029928761016533014	0.01689234255130719	0.06637487692706531	1.0
LUDB	data/191	191	8	100	FD	0.2912375670156261	0.002874218258314086	0.016021065211982693	0.0469621681244179	1.0
LUDB	data/191	191	1	100	SG	0.16991537662799044	0.0021592686440947244	0.014827512576015169	0.07422704126129948	1.0
LUDB	data/191	191	2	100	SG	0.1829467500331323	0.002310708477327266	0.016297382794172758	0.05394740030143067	1.0
LUDB	data/191	191	3	100	SG	0.1470554376591593	0.002529509182276239	0.017570509519803233	0.052622697958237825	1.0
LUDB	data/191	191	4	100	SG	0.15168660582532809	0.002396042870206168	0.016193347727519743	0.0596355374147563	1.0
LUDB	data/191	191	5	100	SG	0.18302430749513696	0.0022771573084572347	0.0156786704499097	0.07103767118757934	1.0
LUDB	data/191	191	6	100	SG	0.18592233477435385	0.0023995676722241613	0.016915664327518863	0.05130459058488464	1.0
LUDB	data/191	191	7	100	SG	0.15872081845061822	0.0024146991487907347	0.016788790196637652	0.05182508254920898	1.0
LUDB	data/191	191	8	100	SG	0.1483855478434871	0.00233707500010401	0.015909478262848907	0.06687929061419301	1.0
LUDB	data/191	191	1	100	SPEC	0.20902860209029123	0.002892243697132737	0.015103698551508922	0.06705290367873215	1.0
LUDB	data/191	191	2	100	SPEC	0.2612422973193515	0.0030798948509874868	0.016570905642462826	0.09551141588968454	1.0
LUDB	data/191	191	3	100	SPEC	0.18188066077826967	0.0033572519438021735	0.017832665517432678	0.09681199862367601	1.0
LUDB	data/191	191	4	100	SPEC	0.20335307982165046	0.003195509321864771	0.016500110277377692	0.07958347347055914	1.0
LUDB	data/191	191	5	100	SPEC	0.20753432571485197	0.003026589392441272	0.015989403119505214	0.07115066724275887	1.0
LUDB	data/191	191	6	100	SPEC	0.21393004162368126	0.003181246452784904	0.01718031996638596	0.09170342444709761	1.0
LUDB	data/191	191	7	100	SPEC	0.26800430291544414	0.003188661503173221	0.017080132162513462	0.095886118610417	1.0
LUDB	data/191	191	8	100	SPEC	0.22774653586529528	0.003063250547579092	0.016202139119008436	0.06775381994319517	1.0
LUDB	data/191	191	1	100	SG0SPEC	0.1784287817898436	0.0025345979696579203	0.014798020892349224	0.07109170598036679	1.0
LUDB	data/191	191	2	100	SG0SPEC	0.18000718738247481	0.002716026376230082	0.01623610791106245	0.04994582737459334	1.0
LUDB	data/191	191	3	100	SG0SPEC	0.1584949675295178	0.002986650286101941	0.017517977153070945	0.049262426385342874	1.0
LUDB	data/191	191	4	100	SG0SPEC	0.19289130217604417	0.0028275585610858904	0.016163204879507828	0.052898255416827904	1.0
LUDB	data/191	191	5	100	SG0SPEC	0.19211142121664407	0.002673189610920763	0.015652398545065498	0.06577187169893525	1.0
LUDB	data/191	191	6	100	SG0SPEC	0.1965760674731738	0.002826134490099675	0.01685342161899517	0.045918973611831525	1.0
LUDB	data/191	191	7	100	SG0SPEC	0.16329488318164043	0.0028385060271503186	0.016726349748183277	0.04866831319371742	1.0
LUDB	data/191	191	8	100	SG0SPEC	0.20326949793667498	0.0027404133396470324	0.01587470238638964	0.06073426629975173	1.0
LUDB	data/191	191	1	150	FD	0.19539255586192825	0.0027878701064157755	0.014944907903074645	0.06694056719662704	1.0
LUDB	data/191	191	2	150	FD	0.26660435813081595	0.0029756687440790027	0.016422284254478024	0.08473280033096477	1.0
LUDB	data/191	191	3	150	FD	0.20090193689577418	0.003290000823211837	0.01768540923542242	0.09260271520438977	1.0
LUDB	data/191	191	4	150	FD	0.17346215189731673	0.0030728853349083277	0.016342081144966176	0.07385985856763258	1.0
LUDB	data/191	191	5	150	FD	0.18116223427636555	0.002914939138015612	0.015828804401230145	0.06782968622391157	1.0
LUDB	data/191	191	6	150	FD	0.16916273806792276	0.0030664986640055766	0.017021014099712944	0.07887529363136496	1.0
LUDB	data/191	191	7	150	FD	0.19142477360493257	0.003105879904105086	0.01692720678876086	0.0894090701378215	1.0
LUDB	data/191	191	8	150	FD	0.18407450666730685	0.0029758603864088575	0.016029883256676907	0.07021720220403377	1.0
LUDB	data/191	191	1	150	SG	0.16749024479361935	0.002159968667668676	0.014829034590649657	0.07420145889402299	1.0
LUDB	data/191	191	2	150	SG	0.20371758225300743	0.002310648233054972	0.01629641315193827	0.05421171607255907	1.0
LUDB	data/191	191	3	150	SG	0.14302432872338103	0.0025303744475361433	0.017567281250080422	0.053164148271351366	1.0
LUDB	data/191	191	4	150	SG	0.15299333142006505	0.002396941003877708	0.016192484422021973	0.05957633511759992	1.0
LUDB	data/191	191	5	150	SG	0.1706230151160775	0.0022778030322810304	0.015680100480932206	0.07098995008851829	1.0
LUDB	data/191	191	6	150	SG	0.19471900733906694	0.002399492347440607	0.016912663590054125	0.05162329831240687	1.0
LUDB	data/191	191	7	150	SG	0.16941046636490556	0.002414639404518016	0.01678541924794922	0.052685344528843735	1.0
LUDB	data/191	191	8	150	SG	0.1491448160880538	0.0023376939057379903	0.01591140352596113	0.06676200114507648	1.0
LUDB	data/191	191	1	150	SPEC	0.421794020911785	0.0032006472324951304	0.015137013897946623	0.14356872420762326	1.0
LUDB	data/191	191	2	150	SPEC	0.6189440137244863	0.003520994865658232	0.0166671451627658	0.17690903252745538	1.0
LUDB	data/191	191	3	150	SPEC	0.45309851245963784	0.003930423634575616	0.018046087438611583	0.21302036566027083	1.0
LUDB	data/191	191	4	150	SPEC	0.37176629518296406	0.0035309671206293614	0.016599195617957977	0.16242944712198737	1.0
LUDB	data/191	191	5	150	SPEC	0.4333499858815881	0.003312890879371332	0.01604615951619518	0.15520987405162737	1.0
LUDB	data/191	191	6	150	SPEC	0.32574164895657454	0.0034658475779992598	0.017245832724405656	0.16000419627091617	1.0
LUDB	data/191	191	7	150	SPEC	0.3799591397765123	0.003653952380553195	0.017218217696494696	0.18291241820020013	1.0
LUDB	data/191	191	8	150	SPEC	0.3823201171792773	0.003427830938875462	0.01624194193948713	0.16476531500605396	1.0
LUDB	data/191	191	1	150	SG0SPEC	0.15982714198613113	0.002541850952487681	0.014801763507930136	0.07121007414467502	1.0
LUDB	data/191	191	2	150	SG0SPEC	0.2964351869895353	0.0027286740930352995	0.016249175075022416	0.06609198889533853	1.0
LUDB	data/191	191	3	150	SG0SPEC	0.24406643905178652	0.003010623393488699	0.017532074033476206	0.06521745409255299	1.0
LUDB	data/191	191	4	150	SG0SPEC	0.1873655863248111	0.0028397267386530947	0.01617183374278759	0.06150171380024623	1.0
LUDB	data/191	191	5	150	SG0SPEC	0.18220397497623897	0.002678979495298087	0.015658985187783796	0.07063120116104994	1.0
LUDB	data/191	191	6	150	SG0SPEC	0.23012327502864954	0.0028332532949699243	0.0168604756516499	0.060551128573877705	1.0
LUDB	data/191	191	7	150	SG0SPEC	0.24817482844899982	0.002864477286675118	0.01673490238732158	0.06505823946248841	1.0
LUDB	data/191	191	8	150	SG0SPEC	0.1726753848536754	0.002748659206863409	0.01588101058400475	0.06715926934073256	1.0
LUDB	data/192	192	1	40	FD	0.13076553954872916	0.002374048119148477	0.013794144424607746	0.06921861979064556	1.0
LUDB	data/192	192	2	40	FD	0.11986786002712259	0.0025547634237044147	0.013870109383273994	0.07211948334796928	1.0
LUDB	data/192	192	3	40	FD	0.13079750857133665	0.0021479965064955696	0.013072974633404299	0.08338864883853468	1.0
LUDB	data/192	192	4	40	FD	0.10936159675979354	0.002490211662421907	0.015226328840011018	0.07945572146336997	1.0
LUDB	data/192	192	5	40	FD	0.10057663633902328	0.0024765938614717924	0.013646117819759511	0.07376605696308249	1.0
LUDB	data/192	192	6	40	FD	0.11879023388726737	0.002887098388590193	0.01453538307329703	0.07107684095463916	1.0
LUDB	data/192	192	7	40	FD	0.09156948436942094	0.0023798899794529047	0.014790851852781527	0.07168530785551946	1.0
LUDB	data/192	192	1	40	SG	0.10903551004623789	0.0021119171629541563	0.013797304207836392	0.07030884256182665	1.0
LUDB	data/192	192	2	40	SG	0.1193367377054658	0.002255900029296261	0.01386355685577586	0.07515595623832616	1.0
LUDB	data/192	192	3	40	SG	0.12158192207100116	0.0019069715170541407	0.013082325011251372	0.08518059830645297	1.0
LUDB	data/192	192	4	40	SG	0.10945197162008978	0.0022169853464110373	0.015241858378401543	0.08148333718380175	1.0
LUDB	data/192	192	5	40	SG	0.1221327318311816	0.0021930682342133803	0.013643753440540841	0.0755564122881855	1.0
LUDB	data/192	192	6	40	SG	0.11878372024806297	0.0025510606766434548	0.014517413251324211	0.07418869667766972	1.0
LUDB	data/192	192	7	40	SG	0.11202102987677763	0.002125529826600726	0.01480484816842251	0.07361543142581867	1.0
LUDB	data/192	192	1	40	SPEC	0.14202589699198612	0.002430244088484847	0.01388535417409498	0.07135320082935166	1.0
LUDB	data/192	192	2	40	SPEC	0.12252012611951903	0.0026184467670795804	0.013962485284258511	0.07331097339863575	1.0
LUDB	data/192	192	3	40	SPEC	0.13562932314073753	0.0021995186281430347	0.01315954794916382	0.08516961352268676	1.0
LUDB	data/192	192	4	40	SPEC	0.11241898867370716	0.0025484447233188306	0.015322228388886151	0.08138731115215736	1.0
LUDB	data/192	192	5	40	SPEC	0.10074410085082032	0.002536628650382968	0.013736160611976462	0.07568486266272903	1.0
LUDB	data/192	192	6	40	SPEC	0.120505393203037	0.002958205356799162	0.014632435754957358	0.07232590309247715	1.0
LUDB	data/192	192	7	40	SPEC	0.09320823139976812	0.002433867422519122	0.014887835264631664	0.07336445622065231	1.0
LUDB	data/192	192	1	40	SG0SPEC	0.1368066432135372	0.002387977546321174	0.013823689382626167	0.06950226370973664	1.0
LUDB	data/192	192	2	40	SG0SPEC	0.12207075719926959	0.0025695388239646	0.013908875221115644	0.07314518854837433	1.0
LUDB	data/192	192	3	40	SG0SPEC	0.13247675910586168	0.0021611806264943477	0.013102796904673149	0.0844115283495912	1.0
LUDB	data/192	192	4	40	SG0SPEC	0.10978548400988121	0.0025053644209749744	0.015265596811059547	0.08007226474988437	1.0
LUDB	data/192	192	5	40	SG0SPEC	0.1021217403051918	0.0024920446189056283	0.0136809489751169	0.07464111782039917	1.0
LUDB	data/192	192	6	40	SG0SPEC	0.11957067060531189	0.002905768723269607	0.014578605557842407	0.0722750721078533	1.0
LUDB	data/192	192	7	40	SG0SPEC	0.10567884638703366	0.002395689872578519	0.014822927257287845	0.07284070880794201	1.0
LUDB	data/192	192	1	100	FD	0.21979264032144377	0.0029812849013297186	0.013501048358501116	0.10217804353106452	1.0
LUDB	data/192	192	2	100	FD	0.23671840594840296	0.003249271768818815	0.013573855770091979	0.09175131166508255	1.0
LUDB	data/192	192	3	100	FD	0.20744030283918155	0.002809202659296565	0.013103935861244902	0.09831337356463926	1.0
LUDB	data/192	192	4	100	FD	0.22236709070967373	0.0032126157196821323	0.015068073289924815	0.1379702575297083	1.0
LUDB	data/192	192	5	100	FD	0.285422504090457	0.0031090980798755535	0.013451631345399012	0.08463146945491702	1.0
LUDB	data/192	192	6	100	FD	0.2581263893095244	0.003605209398579937	0.014374747542135042	0.08355863703588126	1.0
LUDB	data/192	192	7	100	FD	0.2323765934303921	0.0029435099084418287	0.014574777388755398	0.09217677345581651	1.0
LUDB	data/192	192	1	100	SG	0.14291777301883318	0.0022191047055817427	0.013439898841781033	0.08788513654449015	1.0
LUDB	data/192	192	2	100	SG	0.16425758027303602	0.0023705684899322337	0.013442498454570717	0.08140502368238413	1.0
LUDB	data/192	192	3	100	SG	0.17916823288287892	0.002026653569371873	0.01286725140029602	0.09148801931419705	1.0
LUDB	data/192	192	4	100	SG	0.1688146083164047	0.0023428030500325363	0.014929724440977421	0.10250956612914616	1.0
LUDB	data/192	192	5	100	SG	0.17093652049963143	0.002277738927420652	0.013298545345135901	0.08620139822702928	1.0
LUDB	data/192	192	6	100	SG	0.12824458388671783	0.002661413146203128	0.014104171864530625	0.07468315108408954	1.0
LUDB	data/192	192	7	100	SG	0.16283230978078014	0.002214795676429828	0.014456467816878092	0.08167421922988503	1.0
LUDB	data/192	192	1	100	SPEC	0.2700014866057737	0.0033441477231698517	0.013664172638150179	0.11479019206282419	1.0
LUDB	data/192	192	2	100	SPEC	0.3165434855511911	0.0036383520800516147	0.01375887977707635	0.10002883552358567	1.0
LUDB	data/192	192	3	100	SPEC	0.35478869133823987	0.003192015829489196	0.013348486947220841	0.11089706115677687	1.0
LUDB	data/192	192	4	100	SPEC	0.31492893026898316	0.0036544265235495927	0.015304307316768948	0.16809026397518292	1.0
LUDB	data/192	192	5	100	SPEC	0.32303754380505195	0.003494679660109243	0.013639503995175736	0.09229104994469378	1.0
LUDB	data/192	192	6	100	SPEC	0.29979751978783414	0.004044157559845363	0.014618730860288072	0.11126114053111945	1.0
LUDB	data/192	192	7	100	SPEC	0.27804112462291347	0.0032952413151020807	0.014762593341258118	0.10905937942010985	1.0
LUDB	data/192	192	1	100	SG0SPEC	0.12983861464926993	0.002608633693759922	0.013482401817446758	0.09360448083537579	1.0
LUDB	data/192	192	2	100	SG0SPEC	0.22880701992302574	0.0028035923993849003	0.01351781153943122	0.07788489227269908	1.0
LUDB	data/192	192	3	100	SG0SPEC	0.20853388427217381	0.0024098110175773905	0.012867300444601746	0.08764484035969777	1.0
LUDB	data/192	192	4	100	SG0SPEC	0.22508529623614293	0.0027776055362213233	0.01492002770633594	0.1053979172811395	1.0
LUDB	data/192	192	5	100	SG0SPEC	0.2285962665041504	0.002668751434670575	0.013323245987171564	0.08537585617209419	1.0
LUDB	data/192	192	6	100	SG0SPEC	0.17907569795021067	0.003137266167378789	0.014155350352775488	0.0653092305235582	1.0
LUDB	data/192	192	7	100	SG0SPEC	0.1713816588242247	0.002566150076604661	0.014475587095640284	0.08033594151848353	1.0
LUDB	data/192	192	1	150	FD	0.2579371994271494	0.003143136146820988	0.013647220524587353	0.08472630547329059	1.0
LUDB	data/192	192	2	150	FD	0.3205049895616681	0.0033623915310448853	0.013652673207707895	0.08508426450614498	1.0
LUDB	data/192	192	3	150	FD	0.2802009703373858	0.0030644793338376565	0.013309796549121811	0.09509312136622762	1.0
LUDB	data/192	192	4	150	FD	0.3203379798091607	0.0034611038838854827	0.01524608672350784	0.13735393470219326	1.0
LUDB	data/192	192	5	150	FD	0.2758367848619761	0.003253533020086044	0.013569906247325632	0.07057833324196222	1.0
LUDB	data/192	192	6	150	FD	0.22893795524076513	0.0037328627714557226	0.014499388294786596	0.09566271872403398	1.0
LUDB	data/192	192	7	150	FD	0.2576715948030843	0.003088774430010466	0.014720389312104886	0.09605793897951595	1.0
LUDB	data/192	192	1	150	SG	0.15541762387366803	0.0022208922185581906	0.013448653673568962	0.08857188238503733	1.0
LUDB	data/192	192	2	150	SG	0.1713341397586473	0.002372696811471109	0.013450587306614928	0.08208103864865306	1.0
LUDB	data/192	192	3	150	SG	0.16032909059351305	0.00203187946427868	0.01287923603354571	0.09177102428395702	1.0
LUDB	data/192	192	4	150	SG	0.16963028369141236	0.0023465528176737672	0.01492933977756663	0.10637561797419802	1.0
LUDB	data/192	192	5	150	SG	0.1694865606872268	0.002279682175624124	0.013306314097137156	0.08597735891739232	1.0
LUDB	data/192	192	6	150	SG	0.12860719761897924	0.0026644732089562504	0.01411930752029647	0.07496615333628977	1.0
LUDB	data/192	192	7	150	SG	0.16453880800473253	0.0022176051805318183	0.014466654166728255	0.0819358330708753	1.0
LUDB	data/192	192	1	150	SPEC	0.5312941025314767	0.004189072580408062	0.014173901523606291	0.19798115453990192	1.0
LUDB	data/192	192	2	150	SPEC	0.615422596679448	0.004142099556139229	0.01401470176236719	0.17660680458639486	1.0
LUDB	data/192	192	3	150	SPEC	0.46195361713111077	0.00433459789582511	0.013943758328778146	0.18831516848434834	1.0
LUDB	data/192	192	4	150	SPEC	0.48835939151957525	0.004910317022385238	0.01590622779148824	0.19325395228327355	1.0
LUDB	data/192	192	5	150	SPEC	0.6609894818299643	0.004379651942750328	0.014059635300769164	0.16633252308091478	1.0
LUDB	data/192	192	6	150	SPEC	0.5744798552962757	0.004588273189421002	0.014905169780081863	0.20506945237794366	1.0
LUDB	data/192	192	7	150	SPEC	0.5961493304671402	0.004316103368369437	0.015335797170313352	0.22523248273664206	1.0
LUDB	data/192	192	1	150	SG0SPEC	0.36062113451378086	0.0026354949112078665	0.013478565346585522	0.09670116214798441	1.0
LUDB	data/192	192	2	150	SG0SPEC	0.3294823041580831	0.002822016732905172	0.013511764119734542	0.08263256135293283	1.0
LUDB	data/192	192	3	150	SG0SPEC	0.27931782504503266	0.0024769280579137257	0.01287831922890901	0.09609337019218635	1.0
LUDB	data/192	192	4	150	SG0SPEC	0.17904858971987556	0.0028323004012787752	0.014904834726443453	0.11683916099415774	1.0
LUDB	data/192	192	5	150	SG0SPEC	0.26060391215143497	0.0027167198096224635	0.013334050498548009	0.09245248428887375	1.0
LUDB	data/192	192	6	150	SG0SPEC	0.18244692735136095	0.003164126378920557	0.014153497689862345	0.06948271772088212	1.0
LUDB	data/192	192	7	150	SG0SPEC	0.2467202689363663	0.0026472510535416514	0.014486559052597726	0.08384776419251665	1.0
LUDB	data/193	193	1	40	FD	0.14409313502053278	0.0023354298892629545	0.014881938092574076	0.021329711773340053	1.0
LUDB	data/193	193	2	40	FD	0.11119114852402485	0.002350256803553451	0.015529774215211463	0.01725589749401445	1.0
LUDB	data/193	193	3	40	FD	0.10155360834058566	0.0024898066330026375	0.016320285464402073	0.009169809525421789	1.0
LUDB	data/193	193	4	40	FD	0.08421194380063488	0.0026140646407118197	0.01672032659327459	0.009631383628050232	1.0
LUDB	data/193	193	5	40	FD	0.1269751217025784	0.0025102535016328763	0.01606731674781519	0.018437431090812497	1.0
LUDB	data/193	193	6	40	FD	0.09543058813239294	0.002304614927190979	0.014693480667672	0.014599744556999196	1.0
LUDB	data/193	193	7	40	FD	0.24727610448990542	0.0024008340011124497	0.015400583625012088	0.010525413571326674	1.0
LUDB	data/193	193	8	40	FD	0.16990634207769384	0.002468284049360635	0.01579900188687507	0.013132907364870411	1.0
LUDB	data/193	193	9	40	FD	0.21492140802873286	0.0023411430437980125	0.015678567633720192	0.015182196670731065	1.0
LUDB	data/193	193	1	40	SG	0.14648421423412095	0.0020451202198663474	0.014877924199393556	0.020979311577162225	1.0
LUDB	data/193	193	2	40	SG	0.08816826504900942	0.002069990074752136	0.01553411584095899	0.01636910576466164	1.0
LUDB	data/193	193	3	40	SG	0.08676023984195842	0.002186019520024253	0.016320754619956846	0.008377561936292377	1.0
LUDB	data/193	193	4	40	SG	0.1822189457756378	0.002299203448483563	0.01671464143029462	0.00897049906989771	1.0
LUDB	data/193	193	5	40	SG	0.1500731025093345	0.0021909343610721902	0.0160609358581244	0.018843804354816966	1.0
LUDB	data/193	193	6	40	SG	0.09176960996020339	0.0020247328982117216	0.01468988170002486	0.014624954113779075	1.0
LUDB	data/193	193	7	40	SG	0.0823966186161647	0.002115971996790243	0.01539605967606136	0.01077833868658418	1.0
LUDB	data/193	193	8	40	SG	0.14072823281826077	0.0021626908432213123	0.015793432953976328	0.014202558268626516	1.0
LUDB	data/193	193	9	40	SG	0.11844666499919627	0.002052296370155949	0.01568300843097423	0.015505551890352855	1.0
LUDB	data/193	193	1	40	SPEC	0.15192731529112918	0.0023987212220632917	0.015008384346400073	0.02249212802999592	1.0
LUDB	data/193	193	2	40	SPEC	0.13706589475446337	0.0024111012484012468	0.01565504759867521	0.018378346877966807	1.0
LUDB	data/193	193	3	40	SPEC	0.11566001095398538	0.002555100690696542	0.016451722054537578	0.009927749921897027	1.0
LUDB	data/193	193	4	40	SPEC	0.10051304098085219	0.00268141473911358	0.016855932496937454	0.010523876891577239	1.0
LUDB	data/193	193	5	40	SPEC	0.13125408402544567	0.0025795818211885985	0.016200362714350935	0.019297317873348655	1.0
LUDB	data/193	193	6	40	SPEC	0.10320128406926819	0.002364992576609976	0.014813975576181202	0.015258715486525283	1.0
LUDB	data/193	193	7	40	SPEC	0.7962499193205672	0.0024633110401494187	0.0155285994650229	0.011255037379102663	1.0
LUDB	data/193	193	8	40	SPEC	0.18307413063563824	0.002534092153569283	0.01592634450383701	0.013476839593397402	1.0
LUDB	data/193	193	9	40	SPEC	0.2168593945451436	0.0024042574848593037	0.015804351954489315	0.015860888573082734	1.0
LUDB	data/193	193	1	40	SG0SPEC	0.14205856293841929	0.00234676696067638	0.014865722990181409	0.021065280535379427	1.0
LUDB	data/193	193	2	40	SG0SPEC	0.10560513475124346	0.0023614731222027924	0.015516102799329507	0.016715702478865023	1.0
LUDB	data/193	193	3	40	SG0SPEC	0.09877630467761228	0.0024992851179620177	0.016299331788507686	0.009061949797563699	1.0
LUDB	data/193	193	4	40	SG0SPEC	0.07679774599616608	0.0026297264838343634	0.016701359232835472	0.00932110907335288	1.0
LUDB	data/193	193	5	40	SG0SPEC	0.13539339769316075	0.0025189721976243114	0.01604958890855434	0.018168124377510777	1.0
LUDB	data/193	193	6	40	SG0SPEC	0.10460254096053431	0.0023170985859236035	0.014674780659624687	0.014567840309824125	1.0
LUDB	data/193	193	7	40	SG0SPEC	0.18313276425981603	0.0024127738630595943	0.015378125393038154	0.010682035196999685	1.0
LUDB	data/193	193	8	40	SG0SPEC	0.1860854053647983	0.002479156423832252	0.01578473576267576	0.013353009767577799	1.0
LUDB	data/193	193	9	40	SG0SPEC	0.21459847817434852	0.002351559582948467	0.015662315241503976	0.015261462706196337	1.0
LUDB	data/193	193	1	100	FD	0.19305009467229406	0.0027538314370534975	0.014928826731363766	0.08759106029820973	1.0
LUDB	data/193	193	2	100	FD	0.1989235289503418	0.002771110843395434	0.015716633952602043	0.08497455486787306	1.0
LUDB	data/193	193	3	100	FD	0.21289000579875397	0.0029708244005757587	0.016605322734379487	0.08792527124515803	1.0
LUDB	data/193	193	4	100	FD	0.17419407754453636	0.0030826829808955885	0.01709335294624702	0.07882912596985919	1.0
LUDB	data/193	193	5	100	FD	0.17769232206091437	0.0031704737555449825	0.016234530213833597	0.0941679701482629	1.0
LUDB	data/193	193	6	100	FD	0.25499294112232473	0.002769806586819871	0.014994398167534546	0.09382155806900978	1.0
LUDB	data/193	193	7	100	FD	0.27465719369746766	0.002962293694261445	0.015868009155586935	0.09130727287666848	1.0
LUDB	data/193	193	8	100	FD	0.16582979951469	0.0028858371142855507	0.01597235583637775	0.08010024044545691	1.0
LUDB	data/193	193	9	100	FD	0.2841310287640313	0.0027306523670340786	0.015884604731800013	0.05977904051875884	1.0
LUDB	data/193	193	1	100	SG	0.20818091596812707	0.0021387577920440166	0.014866367613284333	0.03879452972137594	1.0
LUDB	data/193	193	2	100	SG	0.11795832869278526	0.0021721757177146817	0.015635075221604403	0.0434620643063216	1.0
LUDB	data/193	193	3	100	SG	0.1798796884270364	0.0023044708434607395	0.0165234235307682	0.03776761349420626	1.0
LUDB	data/193	193	4	100	SG	0.10731934366497904	0.0024013602402493707	0.017032222086466143	0.03719535548782421	1.0
LUDB	data/193	193	5	100	SG	0.2214977485277795	0.0023319260850703767	0.016137167395038926	0.0456632201714528	1.0
LUDB	data/193	193	6	100	SG	0.12641639791279202	0.0021040927902812217	0.014894713184446852	0.04235835568812365	1.0
LUDB	data/193	193	7	100	SG	0.35933205934415546	0.002213648341992148	0.015686074443062012	0.04201159620692666	1.0
LUDB	data/193	193	8	100	SG	0.1339724193222898	0.0022700473043273414	0.015917446322215152	0.03536879100854197	1.0
LUDB	data/193	193	9	100	SG	0.28133861502172425	0.0021444804782653243	0.015808192654220142	0.027461335781039636	1.0
LUDB	data/193	193	1	100	SPEC	0.22707150094790157	0.0029822267241536122	0.015096726658889215	0.12829779575757463	1.0
LUDB	data/193	193	2	100	SPEC	0.31882838540764674	0.0030023920143212915	0.015900055176470983	0.12054610200062019	1.0
LUDB	data/193	193	3	100	SPEC	0.23945165697001522	0.003221492361804868	0.016794251975327103	0.12288328393304777	1.0
LUDB	data/193	193	4	100	SPEC	0.2494929863169999	0.0033362503660783025	0.01728617176875546	0.11945468313760442	1.0
LUDB	data/193	193	5	100	SPEC	0.21750916148666918	0.0035045531057069004	0.01644106396466261	0.1278510059333711	1.0
LUDB	data/193	193	6	100	SPEC	0.3260648765356628	0.0030457455198319413	0.015192328804808338	0.13009580008785038	1.0
LUDB	data/193	193	7	100	SPEC	0.33300783711965115	0.00323008695893615	0.016084540559506835	0.1271553744541853	1.0
LUDB	data/193	193	8	100	SPEC	0.20514370789098801	0.0030858793991314706	0.01613516290336246	0.11201715218647385	1.0
LUDB	data/193	193	9	100	SPEC	0.3396658905383733	0.0029479626065407084	0.016074160030992383	0.09082603280724072	1.0
LUDB	data/193	193	1	100	SG0SPEC	0.312401447908237	0.0025177000704416468	0.014865315740477794	0.03916843726743996	1.0
LUDB	data/193	193	2	100	SG0SPEC	0.1930512304819406	0.002553425366091289	0.015601065894646077	0.04679047654619786	1.0
LUDB	data/193	193	3	100	SG0SPEC	0.19248341019590195	0.002739487482500968	0.01648531411267236	0.033514715589009085	1.0
LUDB	data/193	193	4	100	SG0SPEC	0.13082282153657238	0.002816637876974438	0.016974431273369246	0.04325935169665167	1.0
LUDB	data/193	193	5	100	SG0SPEC	0.2567408113550082	0.002784589684471574	0.016160152683226008	0.04491477784365096	1.0
LUDB	data/193	193	6	100	SG0SPEC	0.25330135283862226	0.002472088136484263	0.014833752287169917	0.03980115640251267	1.0
LUDB	data/193	193	7	100	SG0SPEC	0.19781509251821108	0.002640283618814574	0.015609653065596807	0.04431673647010522	1.0
LUDB	data/193	193	8	100	SG0SPEC	0.1667750118020459	0.002677767377420398	0.015887690405288448	0.03358637805679066	1.0
LUDB	data/193	193	9	100	SG0SPEC	0.19871968370052487	0.002533457555780178	0.015791635984490265	0.027805477451405873	1.0
LUDB	data/193	193	1	150	FD	0.23102197795002258	0.0028582923420498027	0.015018643893565508	0.12161867810450708	1.0
LUDB	data/193	193	2	150	FD	0.21642562668015375	0.002963914018488528	0.01577899223758976	0.11274070263751482	1.0
LUDB	data/193	193	3	150	FD	0.250966116708683	0.0031134797465596936	0.01670193276284497	0.10501316277204696	1.0
LUDB	data/193	193	4	150	FD	0.216849856708256	0.0032210963307140244	0.017150313460095875	0.11484655483680246	1.0
LUDB	data/193	193	5	150	FD	0.19033304403831366	0.0032719999385971013	0.01631965496729662	0.11182589692523373	1.0
LUDB	data/193	193	6	150	FD	0.24698643934703865	0.0029480282582648046	0.015105988554509755	0.10674866085542502	1.0
LUDB	data/193	193	7	150	FD	0.413724218332673	0.0030732519589791348	0.015954759568536946	0.10742585499750619	1.0
LUDB	data/193	193	8	150	FD	0.22112119090659998	0.0028988922584491914	0.016037258643140737	0.09054189698531771	1.0
LUDB	data/193	193	9	150	FD	0.2992420384208353	0.002873890032148998	0.01600193408900379	0.08943368742037652	1.0
LUDB	data/193	193	1	150	SG	0.22797831455674014	0.002141686689629953	0.014872347625291474	0.03928210882860304	1.0
LUDB	data/193	193	2	150	SG	0.10926411627944971	0.0021760617091258674	0.01564994832041465	0.0442212545694441	1.0
LUDB	data/193	193	3	150	SG	0.18712266622404308	0.002309195827225606	0.016524108308464992	0.038880827832800356	1.0
LUDB	data/193	193	4	150	SG	0.11120819012853299	0.0024041355414330017	0.01703558476025257	0.03797292973262826	1.0
LUDB	data/193	193	5	150	SG	0.22912352779492728	0.0023347519473872966	0.016134255642507027	0.04667247124794196	1.0
LUDB	data/193	193	6	150	SG	0.14381132073829717	0.002106163760708418	0.014894717347056354	0.04371866199246644	1.0
LUDB	data/193	193	7	150	SG	0.5512227611410602	0.0022148441884383267	0.015691522684452834	0.0419417625135863	1.0
LUDB	data/193	193	8	150	SG	0.14031535382139274	0.002271780781256408	0.01591816851741276	0.03576157745836404	1.0
LUDB	data/193	193	9	150	SG	0.2546234627923192	0.0021467839338223204	0.015804339401616234	0.027541081237361823	1.0
LUDB	data/193	193	1	150	SPEC	0.5528188027137447	0.00357403024696048	0.015424998794084885	0.2511219093641535	1.0
LUDB	data/193	193	2	150	SPEC	0.37034041435759707	0.0038323771315604375	0.016150489787311876	0.20310008808417823	1.0
LUDB	data/193	193	3	150	SPEC	0.46689530364823495	0.0038866539381323673	0.017110138020063174	0.2340812501234859	1.0
LUDB	data/193	193	4	150	SPEC	0.5876487352405608	0.0038687116842265365	0.017527041332707872	0.22379943149266668	1.0
LUDB	data/193	193	5	150	SPEC	0.41400170854334317	0.003912139348704056	0.016682196497677253	0.200176190313203	1.0
LUDB	data/193	193	6	150	SPEC	0.3937653412347973	0.00355100295652092	0.015476832012142385	0.18386176491353504	1.0
LUDB	data/193	193	7	150	SPEC	0.4650226883873066	0.0037641988988015357	0.016340401062297075	0.19865461834195622	1.0
LUDB	data/193	193	8	150	SPEC	0.3265343259677566	0.0033105869827898646	0.01631325344366418	0.1723043503530846	1.0
LUDB	data/193	193	9	150	SPEC	0.4078053405545363	0.003626889859278705	0.016453766070516223	0.23609509215465949	1.0
LUDB	data/193	193	1	150	SG0SPEC	0.23655316867735474	0.0025599586059014304	0.014870074983273205	0.057365288284885685	1.0
LUDB	data/193	193	2	150	SG0SPEC	0.22345802712336305	0.0026276376509466177	0.01560448953571786	0.08243369815949811	1.0
LUDB	data/193	193	3	150	SG0SPEC	0.1786450216326015	0.0027981488943356696	0.01647708697373107	0.04661777110151313	1.0
LUDB	data/193	193	4	150	SG0SPEC	0.2020369508239746	0.002845724711115084	0.016980038681878907	0.0674896376806822	1.0
LUDB	data/193	193	5	150	SG0SPEC	0.18291032305313754	0.0028131510613167167	0.016151143906141373	0.05332319733095352	1.0
LUDB	data/193	193	6	150	SG0SPEC	0.25677839560509974	0.002504440819643801	0.014825364509324685	0.0491433269968951	1.0
LUDB	data/193	193	7	150	SG0SPEC	0.20745374788493914	0.0026615251331529007	0.01559675447287604	0.060378435096931096	1.0
LUDB	data/193	193	8	150	SG0SPEC	0.23449853230181691	0.0026916527872032493	0.015883588615799374	0.0478697455897645	1.0
LUDB	data/193	193	9	150	SG0SPEC	0.22347020587495448	0.0025677879472511505	0.015781990911615456	0.0552108451202871	1.0
LUDB	data/194	194	1	40	FD	0.13728735167900982	0.003280785354591676	0.01685151001081745	0.027312494291275465	1.0
LUDB	data/194	194	2	40	FD	0.12503572536549373	0.0033675325095377695	0.01772037859725002	0.019197649364883006	1.0
LUDB	data/194	194	3	40	FD	0.18494951089696732	0.003049265326792085	0.015275448301557306	0.01791584446763383	1.0
LUDB	data/194	194	4	40	FD	0.1495633805871095	0.0034681255205669813	0.017242186494429393	0.03264511660246189	1.0
LUDB	data/194	194	5	40	FD	0.13970147101506183	0.0030956558465531385	0.016392913659532497	0.025883798919871463	1.0
LUDB	data/194	194	6	40	FD	0.15681744970807693	0.003021007725147639	0.015844815033391423	0.020650207881780156	1.0
LUDB	data/194	194	7	40	FD	0.14866668432559835	0.003341117002599977	0.016822631886118985	0.03396169613618513	1.0
LUDB	data/194	194	8	40	FD	0.14386097645859755	0.0030120585867141683	0.015453074433846204	0.02110903867705077	1.0
LUDB	data/194	194	1	40	SG	0.19272453756373314	0.002804508616182189	0.01680594084877858	0.03055735363460745	1.0
LUDB	data/194	194	2	40	SG	0.2541568076705644	0.0028992308772104315	0.017667867429912876	0.020608749939731826	1.0
LUDB	data/194	194	3	40	SG	0.19143353181743028	0.0026095727612000076	0.015226272915892545	0.020108890389405096	1.0
LUDB	data/194	194	4	40	SG	0.1478959629689552	0.0029724558351017895	0.017182665736005465	0.036687164421642667	1.0
LUDB	data/194	194	5	40	SG	0.14640296141761344	0.0026648005721347933	0.016355059423394536	0.028221674091305705	1.0
LUDB	data/194	194	6	40	SG	0.17641757772010785	0.002601242238665521	0.0158029422716558	0.023164684576612273	1.0
LUDB	data/194	194	7	40	SG	0.1363165601003322	0.0028531518019662945	0.016779660559184898	0.03787882766879944	1.0
LUDB	data/194	194	8	40	SG	0.1574440115949068	0.0025873000600521406	0.015400884668359769	0.02579343042105247	1.0
LUDB	data/194	194	1	40	SPEC	0.14074833390220626	0.0033843434295108164	0.01702212914396595	0.02783056906738913	1.0
LUDB	data/194	194	2	40	SPEC	0.131271172155786	0.00346858822506518	0.01789120714894454	0.020953184528486504	1.0
LUDB	data/194	194	3	40	SPEC	0.18304839644972215	0.0031447784697375193	0.015434866195969876	0.0190917602917879	1.0
LUDB	data/194	194	4	40	SPEC	0.1648123879170577	0.0035740685043017767	0.017430417928915524	0.03274359243907778	1.0
LUDB	data/194	194	5	40	SPEC	0.14352138366470707	0.003189002789437821	0.016541348512569748	0.027072250563807108	1.0
LUDB	data/194	194	6	40	SPEC	0.19453380886108856	0.0031115032400503345	0.015993181628190425	0.021659411698438564	1.0
LUDB	data/194	194	7	40	SPEC	0.1659292357503315	0.0034452097365195657	0.01699913716575583	0.03424042660711118	1.0
LUDB	data/194	194	8	40	SPEC	0.15689110581342613	0.0031033967717542846	0.015601474866911337	0.021615230722599646	1.0
LUDB	data/194	194	1	40	SG0SPEC	0.14376233145771244	0.0032904453809572015	0.01682221300501293	0.02735195889824998	1.0
LUDB	data/194	194	2	40	SG0SPEC	0.13538448470825842	0.003383985913922238	0.017695117050083566	0.018425277897879313	1.0
LUDB	data/194	194	3	40	SG0SPEC	0.19234644539607854	0.0030619745951354768	0.015247169232315097	0.017151292762444093	1.0
LUDB	data/194	194	4	40	SG0SPEC	0.14867045063291123	0.003484553953513271	0.017184457610397306	0.03307761792575535	1.0
LUDB	data/194	194	5	40	SG0SPEC	0.14119971444146234	0.0031076990471483614	0.01637720962092947	0.02501606845189952	1.0
LUDB	data/194	194	6	40	SG0SPEC	0.14861197403830012	0.0030369934471871853	0.01582929800650607	0.0198957698045215	1.0
LUDB	data/194	194	7	40	SG0SPEC	0.14472904022795607	0.0033546892664001677	0.016780639719687997	0.034331752789176884	1.0
LUDB	data/194	194	8	40	SG0SPEC	0.14212679071285086	0.0030255677906965784	0.01542187402402158	0.021584439303303938	1.0
LUDB	data/194	194	1	100	FD	0.21044252359530666	0.004318165541706132	0.01778930839652821	0.09751080634099568	1.0
LUDB	data/194	194	2	100	FD	0.21237814676790026	0.004191059962318607	0.018495346797418172	0.08326959616680062	1.0
LUDB	data/194	194	3	100	FD	0.22526067734478028	0.0038784502831207698	0.016106887877528696	0.09178481428134626	1.0
LUDB	data/194	194	4	100	FD	0.26134613404076557	0.004146939145333228	0.018291182901970564	0.07852250288504405	1.0
LUDB	data/194	194	5	100	FD	0.33668442569552975	0.003880493272742611	0.016818568735234175	0.08332394109496367	1.0
LUDB	data/194	194	6	100	FD	0.3248579136962635	0.0037772685432385456	0.016595966846825086	0.07071232234645108	1.0
LUDB	data/194	194	7	100	FD	0.20594412067588172	0.004055639723642506	0.017454187650976245	0.07352073364316487	1.0
LUDB	data/194	194	8	100	FD	0.22424322084339035	0.0037533648266994	0.016245348931488077	0.07736006474673351	1.0
LUDB	data/194	194	1	100	SG	0.23326269994709886	0.003071586236093956	0.01722668350787839	0.08701042916435325	1.0
LUDB	data/194	194	2	100	SG	0.3164982254111651	0.0030409928231081677	0.017968551102832808	0.0605979959883037	1.0
LUDB	data/194	194	3	100	SG	0.22575781113086651	0.002791855136430151	0.015563863443003293	0.07138000045795516	1.0
LUDB	data/194	194	4	100	SG	0.19564326120253522	0.003099161571955244	0.01767668072893294	0.06413367205640601	1.0
LUDB	data/194	194	5	100	SG	0.22316435450845087	0.002844526933382871	0.016418824002808575	0.08465272784163554	1.0
LUDB	data/194	194	6	100	SG	0.2573699183807244	0.0027161845637714926	0.01589857878974913	0.06567878667064705	1.0
LUDB	data/194	194	7	100	SG	0.15653980800024214	0.002999518658247815	0.017009568114433653	0.06580505044454306	1.0
LUDB	data/194	194	8	100	SG	0.20207532155912272	0.002730112505415106	0.015747191416892976	0.0546763985081707	1.0
LUDB	data/194	194	1	100	SPEC	0.2686831781306672	0.004819533708274702	0.018279837937504092	0.11687063511650687	1.0
LUDB	data/194	194	2	100	SPEC	0.27703326280514257	0.004744179911224491	0.01892068931147168	0.11430856049698584	1.0
LUDB	data/194	194	3	100	SPEC	0.3632169684192566	0.004355209279244388	0.016544739698476738	0.1326484522042898	1.0
LUDB	data/194	194	4	100	SPEC	0.35705168514614927	0.00461934062070978	0.018743937730688554	0.1078275093143102	1.0
LUDB	data/194	194	5	100	SPEC	0.34703343423109745	0.0042915104748448675	0.017198516056342036	0.09453248206379415	1.0
LUDB	data/194	194	6	100	SPEC	0.3716277379675517	0.004251603662179233	0.017079829894159307	0.09525749558557138	1.0
LUDB	data/194	194	7	100	SPEC	0.42536073345852116	0.0045253666603614	0.01788660833447874	0.11174421353465733	1.0
LUDB	data/194	194	8	100	SPEC	0.3089290812861601	0.004261661522922443	0.016646011221657316	0.11654636803895517	1.0
LUDB	data/194	194	1	100	SG0SPEC	0.24178767333333467	0.0038647007656089564	0.017266441117727974	0.09002828752904359	1.0
LUDB	data/194	194	2	100	SG0SPEC	0.18288723331277493	0.0036826653638244284	0.017971700614364327	0.06721430433141903	1.0
LUDB	data/194	194	3	100	SG0SPEC	0.20425335540956593	0.003453139065201592	0.015587677843132315	0.07909844733211423	1.0
LUDB	data/194	194	4	100	SG0SPEC	0.1770099879278234	0.003735912474009332	0.0176188030264014	0.06766118098054504	1.0
LUDB	data/194	194	5	100	SG0SPEC	0.2376456922590708	0.003505242246298053	0.016511256418076294	0.09337662036438382	1.0
LUDB	data/194	194	6	100	SG0SPEC	0.2271179587223766	0.003303533546875197	0.015917214055740692	0.07259206481922673	1.0
LUDB	data/194	194	7	100	SG0SPEC	0.20881607429773394	0.003642775121073958	0.017070012801606627	0.07027082719602627	1.0
LUDB	data/194	194	8	100	SG0SPEC	0.19541950091259983	0.0032959175358507923	0.015746217152416777	0.062365994220581394	1.0
LUDB	data/194	194	1	150	FD	0.23674430484724576	0.0045464682403234934	0.01791671261710471	0.11030134295646904	1.0
LUDB	data/194	194	2	150	FD	0.24494692255789827	0.0044298936773465615	0.018751609972936387	0.10762003753502246	1.0
LUDB	data/194	194	3	150	FD	0.2172819757877057	0.0041279627522917825	0.01643113996059892	0.11681089707749169	1.0
LUDB	data/194	194	4	150	FD	0.41471600878533865	0.004450061415391418	0.01845432382398864	0.09823503708182814	1.0
LUDB	data/194	194	5	150	FD	0.210835295064495	0.004076596378484458	0.01699393975233237	0.09053099762106342	1.0
LUDB	data/194	194	6	150	FD	0.24755852401052963	0.003967338148251123	0.016790718239639103	0.1005617104382055	1.0
LUDB	data/194	194	7	150	FD	0.3547660061660987	0.004365407321839826	0.017713044440107732	0.08967288552008211	1.0
LUDB	data/194	194	8	150	FD	0.30347519562920067	0.004211388816524965	0.016518358132297052	0.13203605824970083	1.0
LUDB	data/194	194	1	150	SG	0.20461578286713328	0.0030770439129718117	0.017238226187579492	0.08685635839224283	1.0
LUDB	data/194	194	2	150	SG	0.29578657606616077	0.003047230723045501	0.01799745403203336	0.061047218905492744	1.0
LUDB	data/194	194	3	150	SG	0.21594581194829	0.0027962460320339333	0.015562627832469618	0.07056155351151401	1.0
LUDB	data/194	194	4	150	SG	0.2026484919621887	0.0030994910243759255	0.017688967320348706	0.06568224592074152	1.0
LUDB	data/194	194	5	150	SG	0.21134764793485245	0.0028466300384240337	0.0164120723832867	0.0845193255047249	1.0
LUDB	data/194	194	6	150	SG	0.2592864935633267	0.002719358045834977	0.01592052151643943	0.06478296040081973	1.0
LUDB	data/194	194	7	150	SG	0.16501753836467145	0.0029979978468721844	0.016998745694298194	0.06659986153242142	1.0
LUDB	data/194	194	8	150	SG	0.22203659085822774	0.0027306600785127763	0.015767808830295355	0.05504940603908242	1.0
LUDB	data/194	194	1	150	SPEC	0.6347529096137815	0.005809000191643267	0.01868804163197998	0.2151192555498041	1.0
LUDB	data/194	194	2	150	SPEC	0.43678293948963337	0.005633132240087847	0.01946782746046024	0.24643162128431836	1.0
LUDB	data/194	194	3	150	SPEC	0.5655623004955346	0.005208678334346516	0.017221680223225167	0.21851236179404324	1.0
LUDB	data/194	194	4	150	SPEC	0.5062051664744454	0.005571714949616832	0.01915001514141363	0.21837789519280323	1.0
LUDB	data/194	194	5	150	SPEC	0.4289849652575451	0.005068436297401274	0.017610656204942836	0.21348533233811218	1.0
LUDB	data/194	194	6	150	SPEC	0.45841124903832187	0.0049843065072943	0.01747790932511817	0.18083653219767476	1.0
LUDB	data/194	194	7	150	SPEC	0.4752592415291429	0.005716209017442038	0.01849991593833924	0.1883976260528892	1.0
LUDB	data/194	194	8	150	SPEC	0.5583218148883249	0.006046344809155321	0.017320801903256525	0.31502111029533136	1.0
LUDB	data/194	194	1	150	SG0SPEC	0.21874707600502866	0.0039428724310196376	0.017327818031206563	0.09790421341248935	1.0
LUDB	data/194	194	2	150	SG0SPEC	0.1846747888698355	0.0037571898347637574	0.018015654414869128	0.08763667145705023	1.0
LUDB	data/194	194	3	150	SG0SPEC	0.20741479855556974	0.0035339659780126986	0.015643018072135396	0.08457846516042689	1.0
LUDB	data/194	194	4	150	SG0SPEC	0.21094595940198213	0.003781810640986357	0.017646396387725333	0.07978074932692585	1.0
LUDB	data/194	194	5	150	SG0SPEC	0.2808358012042164	0.003550371754989331	0.01652062467567967	0.09773876052872431	1.0
LUDB	data/194	194	6	150	SG0SPEC	0.22977254341680922	0.0033653237156468273	0.015951115306579385	0.0778343504452491	1.0
LUDB	data/194	194	7	150	SG0SPEC	0.2409523215564642	0.0036611106212076877	0.01708077738048506	0.0779343430259926	1.0
LUDB	data/194	194	8	150	SG0SPEC	0.4097929261718116	0.0033642769636930453	0.015818452256773786	0.08502194875269294	1.0
LUDB	data/195	195	1	40	FD	0.1214494099777104	0.0022346873448548846	0.013943259280619446	0.047434071198065995	1.0
LUDB	data/195	195	2	40	FD	0.13313606804825634	0.002128712520135227	0.012712323405372289	0.05707472046154591	1.0
LUDB	data/195	195	3	40	FD	0.13262247873054042	0.002198969799733245	0.013397889608649917	0.05442560434656585	1.0
LUDB	data/195	195	4	40	FD	0.14830248887101502	0.0021943156891668886	0.013481735994833377	0.050371185590199104	1.0
LUDB	data/195	195	5	40	FD	0.1357774694082609	0.0026006417869480006	0.015996534075044373	0.04982527756889551	1.0
LUDB	data/195	195	6	40	FD	0.13204583793447847	0.0023331032224586726	0.014308631976723706	0.05019225716484315	1.0
LUDB	data/195	195	7	40	FD	0.13379209864958014	0.0023089338013749356	0.01420502901037755	0.048741708640406084	1.0
LUDB	data/195	195	8	40	FD	0.12934991419620329	0.002248087112431847	0.013353621611979083	0.05323639383711886	1.0
LUDB	data/195	195	9	40	FD	0.1411486445152948	0.0023081902378255677	0.014210254529655403	0.05562463786702938	1.0
LUDB	data/195	195	1	40	SG	0.12362277327589126	0.00192569725484286	0.013935180009121417	0.057690048323864214	1.0
LUDB	data/195	195	2	40	SG	0.13465406308489367	0.001824453769329286	0.01269706357723241	0.06786568185400832	1.0
LUDB	data/195	195	3	40	SG	0.1306549511651063	0.0018875458386613474	0.013388029983845197	0.06571264962289139	1.0
LUDB	data/195	195	4	40	SG	0.1424375634550586	0.0018771034902172277	0.01347452067012672	0.06122958334027293	1.0
LUDB	data/195	195	5	40	SG	0.13410946793688305	0.0022265031258447226	0.015986024943762556	0.060597519601370844	1.0
LUDB	data/195	195	6	40	SG	0.12836543560089023	0.0020046791577075455	0.014296040037643318	0.060808955950795926	1.0
LUDB	data/195	195	7	40	SG	0.13090176265307882	0.0019815988031180137	0.014191800269890541	0.05987108700579133	1.0
LUDB	data/195	195	8	40	SG	0.12857235779625406	0.0019277956012139742	0.013339758471917729	0.0646017867478321	1.0
LUDB	data/195	195	9	40	SG	0.13939644500559772	0.0019753034454001355	0.014194435382139159	0.06691133845222877	1.0
LUDB	data/195	195	1	40	SPEC	0.12418774553953849	0.002301926292438739	0.0140648317838037	0.04596972777875025	1.0
LUDB	data/195	195	2	40	SPEC	0.13894496222017705	0.0021956344587967455	0.012834972732075723	0.055822422771744436	1.0
LUDB	data/195	195	3	40	SPEC	0.1368061547884271	0.002266786985223172	0.013522652138541391	0.05290613054597031	1.0
LUDB	data/195	195	4	40	SPEC	0.1475522813794659	0.0022641260303843257	0.013607056260976868	0.048873999025372844	1.0
LUDB	data/195	195	5	40	SPEC	0.1399788152742377	0.0026822381272817155	0.016143335119656006	0.048336930316665395	1.0
LUDB	data/195	195	6	40	SPEC	0.13598556667562192	0.002404663898377953	0.014437646463303618	0.048727343318602755	1.0
LUDB	data/195	195	7	40	SPEC	0.13729717978828748	0.002380411336298177	0.01433066861745476	0.047051888680331964	1.0
LUDB	data/195	195	8	40	SPEC	0.13371348472496083	0.0023179656682471533	0.013480875012020783	0.05172580333429087	1.0
LUDB	data/195	195	9	40	SPEC	0.14511958992918444	0.0023810195486267394	0.014343485413956858	0.05413033286927101	1.0
LUDB	data/195	195	1	40	SG0SPEC	0.12412252536621136	0.002244095815451507	0.013921835648817908	0.0495329538102511	1.0
LUDB	data/195	195	2	40	SG0SPEC	0.1431611711328965	0.0021377497557610327	0.01268447187927334	0.059411876218226724	1.0
LUDB	data/195	195	3	40	SG0SPEC	0.1339046064727806	0.002208560046037173	0.013369370804851049	0.056817106773531786	1.0
LUDB	data/195	195	4	40	SG0SPEC	0.15891787339962507	0.0022028121252554707	0.01346052735185134	0.052671523633214146	1.0
LUDB	data/195	195	5	40	SG0SPEC	0.13700188567743032	0.002609339018084213	0.015969024516363166	0.052047325805172025	1.0
LUDB	data/195	195	6	40	SG0SPEC	0.1335898497901923	0.002342029095370959	0.014286878511604366	0.05237887044690867	1.0
LUDB	data/195	195	7	40	SG0SPEC	0.13538929175703615	0.0023166036581619555	0.014183897181572706	0.0510277953782282	1.0
LUDB	data/195	195	8	40	SG0SPEC	0.13159179252152248	0.002257430806712643	0.013321454701232284	0.05562398839140692	1.0
LUDB	data/195	195	9	40	SG0SPEC	0.14258910583301013	0.0023151834466276647	0.014176827210909362	0.05802281901500877	1.0
LUDB	data/195	195	1	100	FD	0.16879172741374668	0.002471683412514431	0.014055819677857075	0.1022265019323423	1.0
LUDB	data/195	195	2	100	FD	0.26677941096397334	0.002427696163860532	0.012874756763725284	0.09845155837643461	1.0
LUDB	data/195	195	3	100	FD	0.19556825122981214	0.0024437624607349757	0.013582517287388995	0.09210425518725923	1.0
LUDB	data/195	195	4	100	FD	0.23736958225896734	0.002439183638621041	0.013557663472311222	0.10359694588533024	1.0
LUDB	data/195	195	5	100	FD	0.18988701878244227	0.0029503762764315775	0.01627786909854236	0.10993810813405065	1.0
LUDB	data/195	195	6	100	FD	0.18853957352228015	0.0026004348463498387	0.014543998792506148	0.10239800174050452	1.0
LUDB	data/195	195	7	100	FD	0.16870751941630246	0.002607257317659969	0.014434732604766852	0.09573392669680683	1.0
LUDB	data/195	195	8	100	FD	0.17369463478403444	0.0025380659332602164	0.013549880510609852	0.08540645218677544	1.0
LUDB	data/195	195	9	100	FD	0.19880431255969172	0.0026285174258884694	0.01443816565319051	0.09579803420498859	1.0
LUDB	data/195	195	1	100	SG	0.10149962796412544	0.0019924058324378774	0.014020490946152544	0.06289919102411626	1.0
LUDB	data/195	195	2	100	SG	0.16738912331502948	0.0018808851736766157	0.012789532544518695	0.0654301352466624	1.0
LUDB	data/195	195	3	100	SG	0.13804089771848302	0.0019470508828889205	0.013508831735461295	0.06310357086693168	1.0
LUDB	data/195	195	4	100	SG	0.14766339716283441	0.001939356318292584	0.013499375986728256	0.06928628961088287	1.0
LUDB	data/195	195	5	100	SG	0.1272381553651986	0.0023288012503640946	0.01620227331620025	0.07229419456487551	1.0
LUDB	data/195	195	6	100	SG	0.16192445844515868	0.0020822210987850166	0.014485648181529281	0.06620627623684112	1.0
LUDB	data/195	195	7	100	SG	0.16730172172945523	0.002063264524349408	0.014386594723250259	0.06383565932431805	1.0
LUDB	data/195	195	8	100	SG	0.1439782690147226	0.0019944135475452314	0.013468171425310298	0.062020751157938286	1.0
LUDB	data/195	195	9	100	SG	0.16800805642807934	0.0020620887932206585	0.014392905458211327	0.066462487595576	1.0
LUDB	data/195	195	1	100	SPEC	0.2533159558897325	0.0026426479108348543	0.014209597815489484	0.15072613593090653	1.0
LUDB	data/195	195	2	100	SPEC	0.29996418871067	0.0026292953840582603	0.01303734314450919	0.14436801575371558	1.0
LUDB	data/195	195	3	100	SPEC	0.9166163068695312	0.0026147986378739522	0.013744694587910021	0.14003445954443403	1.0
LUDB	data/195	195	4	100	SPEC	0.24167976034681848	0.0026116190371964763	0.013721613880174911	0.14694692990561292	1.0
LUDB	data/195	195	5	100	SPEC	0.21742764812362725	0.0031546825634143788	0.01647348917263354	0.15039686573342148	1.0
LUDB	data/195	195	6	100	SPEC	0.24146584598726806	0.0027708622924622773	0.014717404422170819	0.14605634766770192	1.0
LUDB	data/195	195	7	100	SPEC	0.20292705099190592	0.002785433136011713	0.014596723420360733	0.13349549018816437	1.0
LUDB	data/195	195	8	100	SPEC	0.2741785872091503	0.0027346234539776756	0.013713623694001796	0.1304704877141467	1.0
LUDB	data/195	195	9	100	SPEC	0.23744269664065945	0.0028211341383050197	0.014597412776805626	0.13341028398037702	1.0
LUDB	data/195	195	1	100	SG0SPEC	0.11100308562834967	0.0023826351906136717	0.014049597699280677	0.06729973856432754	1.0
LUDB	data/195	195	2	100	SG0SPEC	0.20788049764963215	0.0022564891936433427	0.01279094815109046	0.06500083655286915	1.0
LUDB	data/195	195	3	100	SG0SPEC	0.14049354251265492	0.0023285473542355144	0.013499866751216411	0.062059075773076545	1.0
LUDB	data/195	195	4	100	SG0SPEC	0.15883196543584965	0.002337524659380299	0.013506618331870206	0.0706011477776837	1.0
LUDB	data/195	195	5	100	SG0SPEC	0.14524209571558383	0.0028169764321825316	0.016189173982183065	0.07922193200132742	1.0
LUDB	data/195	195	6	100	SG0SPEC	0.2742554254958687	0.002499876816578395	0.014478975855011688	0.06887008776709407	1.0
LUDB	data/195	195	7	100	SG0SPEC	0.24003649968905078	0.0024767352381317555	0.014380098809977784	0.06794787715766577	1.0
LUDB	data/195	195	8	100	SG0SPEC	0.14824076884432927	0.002389664575183798	0.013467741651888644	0.06262087209064691	1.0
LUDB	data/195	195	9	100	SG0SPEC	0.260413955084248	0.0024810979107768288	0.014395109151764592	0.06614391456534854	1.0
LUDB	data/195	195	1	150	FD	0.1966850793445751	0.0025580543890482725	0.014097281075551034	0.13362521182424753	1.0
LUDB	data/195	195	2	150	FD	0.22223844898627546	0.002540780447272806	0.012911127799750488	0.13037438609807175	1.0
LUDB	data/195	195	3	150	FD	0.20366817588801955	0.002540394969515701	0.01359370114280274	0.12116723508038374	1.0
LUDB	data/195	195	4	150	FD	0.3197375410020324	0.002558165041147143	0.013634975284634275	0.12568685123945736	1.0
LUDB	data/195	195	5	150	FD	0.20998117242354214	0.003039215059068357	0.0163307009006493	0.1303959286624529	1.0
LUDB	data/195	195	6	150	FD	0.20860396845104812	0.0026830982222888398	0.014587247384409157	0.12237636672679854	1.0
LUDB	data/195	195	7	150	FD	0.21097720921387375	0.00270978660544309	0.01448047299509939	0.12349154735833968	1.0
LUDB	data/195	195	8	150	FD	0.23865211073776035	0.0026701420835836907	0.013591982417945668	0.11537834027415222	1.0
LUDB	data/195	195	9	150	FD	0.17374432041274396	0.0027333251426020534	0.014442277095091185	0.11411665758586063	1.0
LUDB	data/195	195	1	150	SG	0.10320534537412306	0.0019926612587032413	0.014022029207772365	0.06399249952511886	1.0
LUDB	data/195	195	2	150	SG	0.16416353412288268	0.001880470138916124	0.01278923146621049	0.06676098648817466	1.0
LUDB	data/195	195	3	150	SG	0.13863199636628465	0.0019462845771213045	0.013512305225219302	0.06385378121730745	1.0
LUDB	data/195	195	4	150	SG	0.151133142806526	0.0019390338404342946	0.013510706825410496	0.07109978044668684	1.0
LUDB	data/195	195	5	150	SG	0.13132152738201502	0.0023278647193250394	0.016208907741129274	0.07320440177234082	1.0
LUDB	data/195	195	6	150	SG	0.16483559995295982	0.002082191898512821	0.014490915695032499	0.0671688437699946	1.0
LUDB	data/195	195	7	150	SG	0.16618656047550795	0.00206285075251593	0.014392679741630436	0.06514355508618176	1.0
LUDB	data/195	195	8	150	SG	0.1447719566235051	0.001993859037100384	0.013467068011931309	0.06291644708508456	1.0
LUDB	data/195	195	9	150	SG	0.1685076847909913	0.0020617921021015124	0.014393931140610003	0.06737990315518547	1.0
LUDB	data/195	195	1	150	SPEC	0.5841996375360006	0.0030023098621177542	0.014369206677869808	0.25601203600931033	1.0
LUDB	data/195	195	2	150	SPEC	0.3949456793261561	0.0029412050206657006	0.013133893498530079	0.22721516573098177	1.0
LUDB	data/195	195	3	150	SPEC	0.3684805139164009	0.0029527185301624122	0.01382729742971648	0.23007476096498825	1.0
LUDB	data/195	195	4	150	SPEC	0.5048663789382614	0.0030549382488194456	0.014004444825214058	0.22881024215014534	1.0
LUDB	data/195	195	5	150	SPEC	0.37516075866938103	0.0035338645959819464	0.016650298092053255	0.23972583235972317	1.0
LUDB	data/195	195	6	150	SPEC	0.3561583525497058	0.003088954015647542	0.01485489761633488	0.2120620167906548	1.0
LUDB	data/195	195	7	150	SPEC	0.3656392969207275	0.003228839755298839	0.01475279649176417	0.22771576789755968	1.0
LUDB	data/195	195	8	150	SPEC	0.4691576408500719	0.0031990880034255586	0.013865172191711237	0.21362950651324517	1.0
LUDB	data/195	195	9	150	SPEC	0.40906228485029433	0.0032346220563342367	0.014652822560419398	0.22750440787417664	1.0
LUDB	data/195	195	1	150	SG0SPEC	0.1534762504984431	0.0023896702112844365	0.014066846803995078	0.07879418928314258	1.0
LUDB	data/195	195	2	150	SG0SPEC	0.177071886575616	0.0022597896070742363	0.012800898014270066	0.07544319536991002	1.0
LUDB	data/195	195	3	150	SG0SPEC	0.19816444137407796	0.002329312928611492	0.013514082105868979	0.0768890996099096	1.0
LUDB	data/195	195	4	150	SG0SPEC	0.20652376848166054	0.002348892250340432	0.013525116913909561	0.08170737444164705	1.0
LUDB	data/195	195	5	150	SG0SPEC	0.2099693530645989	0.002812606545782895	0.01619928651086559	0.08673456421901853	1.0
LUDB	data/195	195	6	150	SG0SPEC	0.14046078494047728	0.0025135238531229192	0.014493618221951433	0.07790906022401271	1.0
LUDB	data/195	195	7	150	SG0SPEC	0.194699608998882	0.002483734806982404	0.014389026794177166	0.0829390527756053	1.0
LUDB	data/195	195	8	150	SG0SPEC	0.1820656437827579	0.002396631067954257	0.013486446594910235	0.08216380462049912	1.0
LUDB	data/195	195	9	150	SG0SPEC	0.18489328680395004	0.002490413562685806	0.014406230596617938	0.07640818306142955	1.0
LUDB	data/196	196	1	40	FD	0.18091163727117582	0.0032141171259320723	0.017018962841699747	0.018884482006043098	1.0
LUDB	data/196	196	2	40	FD	0.13705439212950593	0.0031733010990424525	0.01623105224302164	0.024867946675393854	1.0
LUDB	data/196	196	3	40	FD	0.14681604466358872	0.002827080761702161	0.013973581470568862	0.021065310062096786	1.0
LUDB	data/196	196	4	40	FD	0.16821744252044235	0.0029436325145310587	0.015493913431695776	0.019731459084929837	1.0
LUDB	data/196	196	5	40	FD	0.15666308277298038	0.003259586557965871	0.01751957687673099	0.021248681158822804	1.0
LUDB	data/196	196	6	40	FD	0.13614753783449843	0.0026419853916299597	0.014852609767121645	0.015528499462204947	1.0
LUDB	data/196	196	7	40	FD	0.10184239207833622	0.0034958719183039266	0.01716736286842842	0.022120978934147432	1.0
LUDB	data/196	196	8	40	FD	0.2213423962954696	0.002870189662790901	0.015178298820421392	0.023566210433012786	1.0
LUDB	data/196	196	9	40	FD	0.16829185613806757	0.002872766562157964	0.01542525816209814	0.01798755162211543	1.0
LUDB	data/196	196	10	40	FD	0.2249317817997875	0.003186080899318509	0.017392864909716598	0.019335176618263936	1.0
LUDB	data/196	196	1	40	SG	0.15573027148417656	0.0026917444168563687	0.016936878242438995	0.020560471081175865	1.0
LUDB	data/196	196	2	40	SG	0.1391402867674008	0.0026407142324691634	0.016146003210069683	0.025002444316247173	1.0
LUDB	data/196	196	3	40	SG	0.14347762570485253	0.002381756416020644	0.013886296131480704	0.021921955517957035	1.0
LUDB	data/196	196	4	40	SG	0.13187367633062805	0.002497249247922437	0.015418527208803073	0.023394831266474115	1.0
LUDB	data/196	196	5	40	SG	0.11894750636116053	0.0027375855691731334	0.017446791027575143	0.024384063633545682	1.0
LUDB	data/196	196	6	40	SG	0.15782493452918417	0.002238533963839148	0.014796612631065647	0.02125737005912063	1.0
LUDB	data/196	196	7	40	SG	0.1282027362758893	0.002928893790391384	0.01705632017233981	0.021521286316388312	1.0
LUDB	data/196	196	8	40	SG	0.2813972438872737	0.00241679164905518	0.015104629516182137	0.020142588271475685	1.0
LUDB	data/196	196	9	40	SG	0.14539898032520657	0.0024241773727269197	0.015358574395744992	0.02292636725244105	1.0
LUDB	data/196	196	10	40	SG	0.15115021475698964	0.002666389454427635	0.01731705962316481	0.01968940120109226	1.0
LUDB	data/196	196	1	40	SPEC	0.22404935048011218	0.0033305853310728445	0.01719363145710628	0.02105371058997623	1.0
LUDB	data/196	196	2	40	SPEC	0.15492034296703225	0.003291464019756062	0.0164119724988767	0.02775139621492502	1.0
LUDB	data/196	196	3	40	SPEC	0.17506397489791545	0.0029257424594360155	0.014122773339325106	0.023642385667104773	1.0
LUDB	data/196	196	4	40	SPEC	0.17462482157184164	0.00304632279208328	0.01563767770098999	0.021081175583316156	1.0
LUDB	data/196	196	5	40	SPEC	0.18001745070035644	0.0033771361694290417	0.017690886301683747	0.023644505865396164	1.0
LUDB	data/196	196	6	40	SPEC	0.1285287690832271	0.002733258391827406	0.014999188395147935	0.016437663460125086	1.0
LUDB	data/196	196	7	40	SPEC	0.11241429318920486	0.003621058564242848	0.01735534724092051	0.025513212003578197	1.0
LUDB	data/196	196	8	40	SPEC	0.22259584744829594	0.002975085161478833	0.015334800752134272	0.027156744022288827	1.0
LUDB	data/196	196	9	40	SPEC	0.14829138393100072	0.0029758349111531543	0.015582595612653356	0.01924004714210383	1.0
LUDB	data/196	196	10	40	SPEC	0.6317879279509776	0.00330160636583638	0.017576541122411332	0.022389434011356235	1.0
LUDB	data/196	196	1	40	SG0SPEC	0.1577208359853958	0.0032145855875022693	0.016967869587541994	0.019017959017696956	1.0
LUDB	data/196	196	2	40	SG0SPEC	0.1314986458884064	0.0031735656564045966	0.016164346656965187	0.024308538947560805	1.0
LUDB	data/196	196	3	40	SG0SPEC	0.1368037057147767	0.0028322126876620013	0.013934562526034124	0.02026277729046628	1.0
LUDB	data/196	196	4	40	SG0SPEC	0.17562100141639578	0.0029483283254310316	0.01547170992821862	0.019578803875172968	1.0
LUDB	data/196	196	5	40	SG0SPEC	0.14812462990824066	0.0032592823233397322	0.017491614309957212	0.020908462735731787	1.0
LUDB	data/196	196	6	40	SG0SPEC	0.150553016635597	0.0026471606385455528	0.014814405191055504	0.015992878186218626	1.0
LUDB	data/196	196	7	40	SG0SPEC	0.10610460309836346	0.003501696174779143	0.017112400731596766	0.021495836431694334	1.0
LUDB	data/196	196	8	40	SG0SPEC	0.18332882332863046	0.002871333975676852	0.015139248826409114	0.022336426658757052	1.0
LUDB	data/196	196	9	40	SG0SPEC	0.20257415281175908	0.002876291928894019	0.015397371035795348	0.018251645963085185	1.0
LUDB	data/196	196	10	40	SG0SPEC	0.1685814864601282	0.003190286285289296	0.017340696143551337	0.019341953400959757	1.0
LUDB	data/196	196	1	100	FD	0.23725732313134695	0.004053707167606139	0.01752235198907144	0.10040282291839056	1.0
LUDB	data/196	196	2	100	FD	0.20171799966509732	0.004164549489949347	0.016877449338621932	0.08376883067248357	1.0
LUDB	data/196	196	3	100	FD	0.24397391420355477	0.0039868262829150245	0.014611852877628865	0.10932279215506407	1.0
LUDB	data/196	196	4	100	FD	0.25194030606619583	0.003934594401069581	0.016073177148148307	0.10050411243185076	1.0
LUDB	data/196	196	5	100	FD	0.3044656844546774	0.00428225782191806	0.018135571271857685	0.10405209515792241	1.0
LUDB	data/196	196	6	100	FD	0.24730006807136232	0.003517520854741505	0.015543680967855382	0.10232067944768447	1.0
LUDB	data/196	196	7	100	FD	0.18422792472231084	0.004342423465776957	0.017872424914217446	0.10838304658276876	1.0
LUDB	data/196	196	8	100	FD	0.2756068074192807	0.003934048662637989	0.016117461945620738	0.1276856849987357	1.0
LUDB	data/196	196	9	100	FD	0.3314161486708039	0.003865865383710557	0.016516581535147304	0.13636829574804357	1.0
LUDB	data/196	196	10	100	FD	0.35024479074503806	0.004121663409275459	0.0179990733524141	0.11021614420071531	1.0
LUDB	data/196	196	1	100	SG	0.1181448286728509	0.0029071455755994738	0.0172592223778664	0.048661503420099714	1.0
LUDB	data/196	196	2	100	SG	0.27958660242583194	0.0028657963170488857	0.016392955301440127	0.05183821942472585	1.0
LUDB	data/196	196	3	100	SG	0.20664097302659015	0.002675625419048883	0.014207160573815136	0.07007346472616459	1.0
LUDB	data/196	196	4	100	SG	0.1899542141951035	0.0027122345700593556	0.015673643891842916	0.0533463656992532	1.0
LUDB	data/196	196	5	100	SG	0.2259159647679435	0.0029878424216275724	0.017671605669017872	0.06201897279052882	1.0
LUDB	data/196	196	6	100	SG	0.14278493628367633	0.002413748166511261	0.01516017793236835	0.04766125058336814	1.0
LUDB	data/196	196	7	100	SG	0.21090626987639047	0.003157555169643396	0.017390160343770927	0.06264540322677868	1.0
LUDB	data/196	196	8	100	SG	0.2939895258904156	0.0026280195208752467	0.01560502244632344	0.06326844496514	1.0
LUDB	data/196	196	9	100	SG	0.1960896792614465	0.002639453931978705	0.015869544937785224	0.07947568971456831	1.0
LUDB	data/196	196	10	100	SG	0.16365698984384255	0.002891216644447521	0.017680651077440844	0.06351060306771841	1.0
LUDB	data/196	196	1	100	SPEC	0.3286863257459765	0.004576513943475397	0.017827281814231842	0.13989565463683995	1.0
LUDB	data/196	196	2	100	SPEC	0.27916579196801256	0.004764552166832548	0.01725553122596251	0.10745375935426492	1.0
LUDB	data/196	196	3	100	SPEC	0.2941468732238403	0.004621613181635437	0.014995472641956666	0.14334025626463126	1.0
LUDB	data/196	196	4	100	SPEC	0.39629565930833377	0.0045619701457135205	0.016463884252189274	0.13721704538816804	1.0
LUDB	data/196	196	5	100	SPEC	0.2935657142004581	0.004887405957672626	0.01850544778649524	0.13556026461863002	1.0
LUDB	data/196	196	6	100	SPEC	0.4852964680231878	0.004106538659190367	0.015877880836940705	0.15766963312020382	1.0
LUDB	data/196	196	7	100	SPEC	0.32973140011399676	0.004834585924622873	0.0182372546402867	0.14213834614331844	1.0
LUDB	data/196	196	8	100	SPEC	0.45727515988961415	0.004629995330797429	0.01654540328612434	0.16325703789626494	1.0
LUDB	data/196	196	9	100	SPEC	0.3799405803540883	0.0044202825654270335	0.016944136860992887	0.16608864690315012	1.0
LUDB	data/196	196	10	100	SPEC	0.38593064791796194	0.004717703425278352	0.018337668389861308	0.13981335693287442	1.0
LUDB	data/196	196	1	100	SG0SPEC	0.2158733248437219	0.003646916598420005	0.017332372006663314	0.052110241767746895	1.0
LUDB	data/196	196	2	100	SG0SPEC	0.21413870891054107	0.0036779162421323353	0.01651862272802627	0.06753709329624806	1.0
LUDB	data/196	196	3	100	SG0SPEC	0.2015878341057624	0.0035379449962305437	0.014328483929110786	0.0833472282199717	1.0
LUDB	data/196	196	4	100	SG0SPEC	0.17296331894716885	0.0034293905193020736	0.015713295832439023	0.06381312908849361	1.0
LUDB	data/196	196	5	100	SG0SPEC	0.2970404847539961	0.0038028083826276335	0.017684018861065527	0.068377495716492	1.0
LUDB	data/196	196	6	100	SG0SPEC	0.2427664506051196	0.003030281879638099	0.015125604341787462	0.05646504446065578	1.0
LUDB	data/196	196	7	100	SG0SPEC	0.1996969992955884	0.004003280486518421	0.01747204325314477	0.08344400619977421	1.0
LUDB	data/196	196	8	100	SG0SPEC	0.3859413189359525	0.003326899542505694	0.0155840662420981	0.07264404567491185	1.0
LUDB	data/196	196	9	100	SG0SPEC	0.24494031885189202	0.0033577567388053523	0.015741180441058433	0.07809853861127236	1.0
LUDB	data/196	196	10	100	SG0SPEC	0.2365802287177093	0.0037163609669011387	0.017665554371361504	0.07621653471857709	1.0
LUDB	data/196	196	1	150	FD	0.3181719003423715	0.004458924346234493	0.017979226647476882	0.13641860102777587	1.0
LUDB	data/196	196	2	150	FD	0.6338662333290006	0.004792634640679468	0.017511892680449146	0.09309192169968562	1.0
LUDB	data/196	196	3	150	FD	0.27421698618559215	0.004957677347423344	0.015379856785867807	0.13420738380733246	1.0
LUDB	data/196	196	4	150	FD	0.42769641985098344	0.004751004927830158	0.016464948192000308	0.12444696827994661	1.0
LUDB	data/196	196	5	150	FD	0.2919445616612344	0.005319404840427052	0.018584476919203726	0.1082462086770814	1.0
LUDB	data/196	196	6	150	FD	0.3083125681852387	0.004449908460181838	0.01594089966658139	0.17222575615924568	1.0
LUDB	data/196	196	7	150	FD	0.3264731280376066	0.005146817515240189	0.018320552177739126	0.15716045484381524	1.0
LUDB	data/196	196	8	150	FD	0.24584783838593233	0.0049515833475835425	0.01733388747321109	0.12487758124469672	1.0
LUDB	data/196	196	9	150	FD	0.32401190790649625	0.00435373965514417	0.016938592602513593	0.13866426226888154	1.0
LUDB	data/196	196	10	150	FD	0.4475319546240925	0.00491309432091617	0.01843508419552659	0.12807922027030222	1.0
LUDB	data/196	196	1	150	SG	0.12463998723976216	0.0029124088645666435	0.01725166042276485	0.05131076356087634	1.0
LUDB	data/196	196	2	150	SG	0.35042068650523467	0.00287485240328342	0.01642689458411496	0.05182891514498859	1.0
LUDB	data/196	196	3	150	SG	0.2282304804143486	0.002691947915218795	0.014203595212635993	0.07198389021507517	1.0
LUDB	data/196	196	4	150	SG	0.24406807359830238	0.0027259336701466854	0.01574097309285336	0.05543955505325511	1.0
LUDB	data/196	196	5	150	SG	0.2168274081803059	0.002991847638263892	0.017712506207600925	0.0625448457040618	1.0
LUDB	data/196	196	6	150	SG	0.18428375500786784	0.0024247677670882002	0.015205363547033647	0.04856249250646381	1.0
LUDB	data/196	196	7	150	SG	0.21622165373561897	0.0031542238459411794	0.017354759726788935	0.06533878141205834	1.0
LUDB	data/196	196	8	150	SG	0.3268370293675467	0.0026304493801991118	0.01564263056967233	0.0658611371493355	1.0
LUDB	data/196	196	9	150	SG	0.2371432051759724	0.002647268173180869	0.015873535167861427	0.08059416481170092	1.0
LUDB	data/196	196	10	150	SG	0.16870869888188333	0.0028962727152826422	0.017726509183188383	0.0639349924501645	1.0
LUDB	data/196	196	1	150	SPEC	0.75100507511907	0.006455975794734164	0.018991317926186246	0.30413200028642434	1.0
LUDB	data/196	196	2	150	SPEC	0.47526611279653125	0.006687879697819711	0.01858315476896132	0.2081622751336321	1.0
LUDB	data/196	196	3	150	SPEC	0.44187917132949517	0.008035953803315073	0.01711662009200287	0.2080625846316061	1.0
LUDB	data/196	196	4	150	SPEC	0.6284052369709456	0.007101141988214887	0.017439451147098807	0.22230998772896407	1.0
LUDB	data/196	196	5	150	SPEC	0.606895277106172	0.008513740333818713	0.0201181606243853	0.1903042708459903	1.0
LUDB	data/196	196	6	150	SPEC	0.5905537143491559	0.007396265009972798	0.01690503961852046	0.2904257667389154	1.0
LUDB	data/196	196	7	150	SPEC	0.7516280027381449	0.00814567924675651	0.019532409463262967	0.3417492434887553	1.0
LUDB	data/196	196	8	150	SPEC	0.5467483270545045	0.008068902094018329	0.019313754516194267	0.1562892742016523	1.0
LUDB	data/196	196	9	150	SPEC	0.6750038120354199	0.006324510132607097	0.017986636909321074	0.18960653296544042	1.0
LUDB	data/196	196	10	150	SPEC	0.7050892576723381	0.008088390461104737	0.01984782964563097	0.26893702320276575	1.0
LUDB	data/196	196	1	150	SG0SPEC	0.25770608553383983	0.0037325008174471067	0.01737129161669936	0.06491920690239678	1.0
LUDB	data/196	196	2	150	SG0SPEC	0.315824628325053	0.003839433135101883	0.016614298767442994	0.07817870892937323	1.0
LUDB	data/196	196	3	150	SG0SPEC	0.37120712537155837	0.0037006949405845365	0.014374217108448897	0.09961870279036827	1.0
LUDB	data/196	196	4	150	SG0SPEC	0.35386534458408847	0.003636536587145886	0.015807426392752243	0.08771542621109564	1.0
LUDB	data/196	196	5	150	SG0SPEC	0.2724026014383818	0.003997124902907513	0.017751824192366917	0.08396185072619848	1.0
LUDB	data/196	196	6	150	SG0SPEC	0.29957936686520986	0.0033255684407049717	0.015261499355914981	0.11113585464577928	1.0
LUDB	data/196	196	7	150	SG0SPEC	0.24736855663421953	0.004147723316477884	0.017460659355370722	0.1015717388433713	1.0
LUDB	data/196	196	8	150	SG0SPEC	0.3189455692101548	0.0035719119950265677	0.015721625430203372	0.095191799968298	1.0
LUDB	data/196	196	9	150	SG0SPEC	0.4436459990650436	0.0035088450753199894	0.015764122232925604	0.09405789801476533	1.0
LUDB	data/196	196	10	150	SG0SPEC	0.404130382132124	0.0038579905137753195	0.017742330619046	0.10536518654679379	1.0
LUDB	data/197	197	1	40	FD	0.13616546694743276	0.0039243455543729565	0.01945589997456422	0.11335635811995427	1.0
LUDB	data/197	197	2	40	FD	0.15085802067677107	0.0033892148902153595	0.016365846442579525	0.11617529479262528	1.0
LUDB	data/197	197	3	40	FD	0.14481712541017175	0.0037188062594374818	0.019079570648476738	0.10319043436302001	1.0
LUDB	data/197	197	4	40	FD	0.1351306461003445	0.004001246542615331	0.021017582628896053	0.0973481785876918	1.0
LUDB	data/197	197	5	40	FD	0.13975975302187593	0.003989945029799279	0.020344322610144485	0.1096887488345091	1.0
LUDB	data/197	197	6	40	FD	0.136657638712021	0.0037315189086775	0.018038108444836286	0.1164588546896334	1.0
LUDB	data/197	197	7	40	FD	0.14406317046546044	0.003713498281608715	0.01825549044216569	0.11261119839782348	1.0
LUDB	data/197	197	8	40	FD	0.1544014269363921	0.0037124103300904612	0.0191041629699855	0.10324285012567484	1.0
LUDB	data/197	197	9	40	FD	0.15794547052476818	0.0038829868541448596	0.019971344793351425	0.10292751270336606	1.0
LUDB	data/197	197	10	40	FD	0.13478273597536594	0.003730477472222655	0.018704252511035965	0.10963865222540312	1.0
LUDB	data/197	197	11	40	FD	0.14266601832258127	0.0032905833996227174	0.015690317700188843	0.11576024495375072	1.0
LUDB	data/197	197	1	40	SG	0.130456179693632	0.0033202992680754374	0.019398506237480437	0.11935960678135384	1.0
LUDB	data/197	197	2	40	SG	0.12243065454593931	0.002872701129220879	0.016314408079596172	0.1220578464498211	1.0
LUDB	data/197	197	3	40	SG	0.13057248450885067	0.003153395570326959	0.01903369610830686	0.10968589039224137	1.0
LUDB	data/197	197	4	40	SG	0.12912380231313705	0.0033922835683676345	0.02096319598514875	0.1036784214734638	1.0
LUDB	data/197	197	5	40	SG	0.13357616156105917	0.0033784904853488623	0.020294589061867242	0.11579469875852047	1.0
LUDB	data/197	197	6	40	SG	0.1306131407622236	0.0031542312057973114	0.017978147249691632	0.1223478872514878	1.0
LUDB	data/197	197	7	40	SG	0.1312669472061953	0.0031411678372191723	0.018201744433959048	0.1186272813576553	1.0
LUDB	data/197	197	8	40	SG	0.135763056620886	0.0031473085928960215	0.01905792901522349	0.10957803871121832	1.0
LUDB	data/197	197	9	40	SG	0.12778614927154403	0.0032938054332058092	0.019917111540900985	0.10926436275350422	1.0
LUDB	data/197	197	10	40	SG	0.13022306002102763	0.0031588719170459203	0.018653257139096272	0.11579691583531458	1.0
LUDB	data/197	197	11	40	SG	0.12775836790857886	0.002776185617958579	0.015637219866229166	0.12185531705777161	1.0
LUDB	data/197	197	1	40	SPEC	0.14123185577206637	0.004056826385788743	0.019661599809074927	0.11595336892032464	1.0
LUDB	data/197	197	2	40	SPEC	0.14566720049661608	0.003502678409965355	0.01653928221696524	0.11893215439902538	1.0
LUDB	data/197	197	3	40	SPEC	0.1519984967439061	0.0038426622315739746	0.019282636772006864	0.10519646329741779	1.0
LUDB	data/197	197	4	40	SPEC	0.1400385143969495	0.004134378168555786	0.021238263538038406	0.0991866113415379	1.0
LUDB	data/197	197	5	40	SPEC	0.14478450833732623	0.004123815906291057	0.020559096780020967	0.112060031947161	1.0
LUDB	data/197	197	6	40	SPEC	0.14199298891243162	0.0038580450832606836	0.018229311102213566	0.11921913131668778	1.0
LUDB	data/197	197	7	40	SPEC	0.15480181684847708	0.003839052716056857	0.018450183030387698	0.11515939290537174	1.0
LUDB	data/197	197	8	40	SPEC	0.1570335757205512	0.0038369364831302008	0.019306364010615928	0.10529366047094202	1.0
LUDB	data/197	197	9	40	SPEC	0.16239707774002266	0.00401242979045342	0.02018232136440474	0.10496061708856233	1.0
LUDB	data/197	197	10	40	SPEC	0.14462611817758284	0.0038560830828828887	0.018904500396342862	0.11202617681104096	1.0
LUDB	data/197	197	11	40	SPEC	0.15500375981731856	0.003403660230506949	0.015856828621094977	0.11842066215517222	1.0
LUDB	data/197	197	1	40	SG0SPEC	0.13854510767406236	0.003941016105178817	0.019397611327617317	0.1153872027386774	1.0
LUDB	data/197	197	2	40	SG0SPEC	0.14778483811309784	0.003404330094246176	0.01631775153687415	0.11817963983593599	1.0
LUDB	data/197	197	3	40	SG0SPEC	0.14475764837618307	0.0037347535995788904	0.019017286809606737	0.10526723423008229	1.0
LUDB	data/197	197	4	40	SG0SPEC	0.13699572737377516	0.004017802978869561	0.020950960976460656	0.09929838417298564	1.0
LUDB	data/197	197	5	40	SG0SPEC	0.14156081650159064	0.004006870068159961	0.02027980772164158	0.11173731575203535	1.0
LUDB	data/197	197	6	40	SG0SPEC	0.13815976526507176	0.00374682372726228	0.017986255205084744	0.11847928714954434	1.0
LUDB	data/197	197	7	40	SG0SPEC	0.14381415852741145	0.0037288143619224347	0.018198931855329774	0.114636373972441	1.0
LUDB	data/197	197	8	40	SG0SPEC	0.16473312812400318	0.003728242376177104	0.019050138697285873	0.10529529439701049	1.0
LUDB	data/197	197	9	40	SG0SPEC	0.1499462467667558	0.003900345152970018	0.01991184476763714	0.10497488162898883	1.0
LUDB	data/197	197	10	40	SG0SPEC	0.13750860726535788	0.003746286345655719	0.01864647993924782	0.11168601928019267	1.0
LUDB	data/197	197	11	40	SG0SPEC	0.14745980131459147	0.003304329918330916	0.01565755602235646	0.11785496001645768	1.0
LUDB	data/197	197	1	100	FD	0.17274127377137063	0.004399770729552966	0.0195945345168248	0.13692821737260202	1.0
LUDB	data/197	197	2	100	FD	0.19413838162918462	0.0038603510573895013	0.01641067618672755	0.12491537518518292	1.0
LUDB	data/197	197	3	100	FD	0.21134956165480198	0.004180079844924339	0.019151449616283758	0.12276501220549989	1.0
LUDB	data/197	197	4	100	FD	0.16823492820837463	0.004466141769754185	0.02125469881639276	0.11794184206724365	1.0
LUDB	data/197	197	5	100	FD	0.18946910548982207	0.004463776969041308	0.020435309296635507	0.12659457878554775	1.0
LUDB	data/197	197	6	100	FD	0.23886584083831772	0.004190165545069371	0.01808975129532776	0.1271258263114507	1.0
LUDB	data/197	197	7	100	FD	0.20992839747758132	0.004183135435312968	0.018256618277974115	0.12542027882796505	1.0
LUDB	data/197	197	8	100	FD	0.1893267954787976	0.004145878941162589	0.019144291214976232	0.12611431926506048	1.0
LUDB	data/197	197	9	100	FD	0.18027981522680536	0.004328529146878379	0.020108801509550436	0.1226131325855382	1.0
LUDB	data/197	197	10	100	FD	0.23710972490727225	0.004219376357921161	0.018761005200628133	0.13119798040871739	1.0
LUDB	data/197	197	11	100	FD	0.21046558319179776	0.003721521040069386	0.01573656304074487	0.12604689963453705	1.0
LUDB	data/197	197	1	100	SG	0.13148267561196475	0.0034462748835230334	0.019437611982870702	0.11699919296979684	1.0
LUDB	data/197	197	2	100	SG	0.13304768669100495	0.0029903189135805286	0.016284088367154826	0.12105308713137686	1.0
LUDB	data/197	197	3	100	SG	0.12578736364218063	0.0032710945920642735	0.019010302503555482	0.10395027030315998	1.0
LUDB	data/197	197	4	100	SG	0.13277836614500618	0.0035211385602196706	0.02111127562367271	0.10047149282778575	1.0
LUDB	data/197	197	5	100	SG	0.13531706471829716	0.003504651379574181	0.020332812435886367	0.1115763427747091	1.0
LUDB	data/197	197	6	100	SG	0.1365756034953165	0.003278346235317255	0.017932974791908113	0.1195869687461893	1.0
LUDB	data/197	197	7	100	SG	0.15759665293787867	0.003259339775299721	0.018169404373908547	0.11515536195706369	1.0
LUDB	data/197	197	8	100	SG	0.14674864666094506	0.0032586238769123145	0.019022354382229257	0.10402874653449697	1.0
LUDB	data/197	197	9	100	SG	0.1348440570306386	0.003410726952401278	0.01996327273123666	0.1038874885916133	1.0
LUDB	data/197	197	10	100	SG	0.15362036458659042	0.003281974344582961	0.018613590939602576	0.11112190790095781	1.0
LUDB	data/197	197	11	100	SG	0.16291759548543658	0.0028841968176763996	0.015538515176032037	0.1161190524598163	1.0
LUDB	data/197	197	1	100	SPEC	0.2107780755920795	0.004717038528324559	0.019840515165491575	0.18057514658779497	1.0
LUDB	data/197	197	2	100	SPEC	0.2665472370884521	0.004167405115313556	0.016638328207158076	0.1627326514536128	1.0
LUDB	data/197	197	3	100	SPEC	0.2711022991530506	0.004494400324936177	0.01940480945722833	0.16228337179714503	1.0
LUDB	data/197	197	4	100	SPEC	0.2333042576652136	0.004765881619993702	0.021522327792434164	0.1532145205141449	1.0
LUDB	data/197	197	5	100	SPEC	0.24687137507526905	0.004782549345800059	0.020682954095619963	0.16516517397350033	1.0
LUDB	data/197	197	6	100	SPEC	0.5240961939408435	0.004521524568659965	0.01832434506011899	0.16501987157286932	1.0
LUDB	data/197	197	7	100	SPEC	0.27689090563517377	0.004496984120837043	0.01847681038487982	0.16174771730557058	1.0
LUDB	data/197	197	8	100	SPEC	0.22126622117838085	0.00443822684550216	0.019380329180111705	0.16731854760562684	1.0
LUDB	data/197	197	9	100	SPEC	0.2441258328056327	0.004630636541054964	0.02035727166390863	0.158564719527133	1.0
LUDB	data/197	197	10	100	SPEC	0.28219160858787035	0.0045452985326129266	0.019004300111441025	0.172852748048479	1.0
LUDB	data/197	197	11	100	SPEC	0.23127347715057264	0.004029449163373739	0.015966626653578595	0.16539493403335578	1.0
LUDB	data/197	197	1	100	SG0SPEC	0.15132111728555495	0.0041664143674548385	0.019572560602847643	0.10741535650594886	1.0
LUDB	data/197	197	2	100	SG0SPEC	0.15745262365084975	0.003630426024119546	0.016429303425876028	0.11030790044147037	1.0
LUDB	data/197	197	3	100	SG0SPEC	0.16813206819528317	0.003946767623172604	0.019150942000572276	0.09396113930571592	1.0
LUDB	data/197	197	4	100	SG0SPEC	0.14232383730817508	0.0042404226304462314	0.021192916674841366	0.09245081993105093	1.0
LUDB	data/197	197	5	100	SG0SPEC	0.14977371314144602	0.004232092531010151	0.0204687805779487	0.10158777617708174	1.0
LUDB	data/197	197	6	100	SG0SPEC	0.15574297449734162	0.003982643417682333	0.018100386038698367	0.10802405810420863	1.0
LUDB	data/197	197	7	100	SG0SPEC	0.17465537343646048	0.003950913358111662	0.01832081843584693	0.10399518399514462	1.0
LUDB	data/197	197	8	100	SG0SPEC	0.1607381746569002	0.003920491492519525	0.01915213700546423	0.09410739946498956	1.0
LUDB	data/197	197	9	100	SG0SPEC	0.16319618163796773	0.004107229100028593	0.02009371128645817	0.09389604176303772	1.0
LUDB	data/197	197	10	100	SG0SPEC	0.1467968529232428	0.003971909917308311	0.018770713557265225	0.10000084930968532	1.0
LUDB	data/197	197	11	100	SG0SPEC	0.19220403825100366	0.0035111281594763046	0.015694772001955706	0.10326635632693802	1.0
LUDB	data/197	197	1	150	FD	0.18700789225358558	0.004497421189713489	0.019682491747715056	0.15996236290707616	1.0
LUDB	data/197	197	2	150	FD	0.23229598779315372	0.0039783140413165085	0.016546486821520254	0.1535496623260907	1.0
LUDB	data/197	197	3	150	FD	0.22053434776083972	0.0043397118209740635	0.019315483430982702	0.1543062536324044	1.0
LUDB	data/197	197	4	150	FD	0.21468572584829704	0.00457101427587983	0.021358474687619814	0.1495169411087931	1.0
LUDB	data/197	197	5	150	FD	0.2228060544785903	0.004567443968556623	0.020545167114654275	0.1547297539958986	1.0
LUDB	data/197	197	6	150	FD	0.2532154240106953	0.0043451646545061345	0.018229054790382913	0.1492750768620042	1.0
LUDB	data/197	197	7	150	FD	0.2347156458247423	0.004342428813428093	0.01836084235228969	0.150499554318719	1.0
LUDB	data/197	197	8	150	FD	0.18618282598432087	0.004228414603613151	0.019223077827075313	0.14670410338801412	1.0
LUDB	data/197	197	9	150	FD	0.2618735376922896	0.0044260528926314555	0.020189034600366237	0.153829488032562	1.0
LUDB	data/197	197	10	150	FD	0.25315119460633567	0.004298581783110491	0.018837865432448926	0.15478285217188112	1.0
LUDB	data/197	197	11	150	FD	0.25381645407169634	0.0038296086882215015	0.015813835402227756	0.15154959941818902	1.0
LUDB	data/197	197	1	150	SG	0.1318779828421993	0.0034456172471374947	0.019429512838544903	0.11691509349024565	1.0
LUDB	data/197	197	2	150	SG	0.13699366050523068	0.002989837295828769	0.016277508007554432	0.12092152393670506	1.0
LUDB	data/197	197	3	150	SG	0.13031463780136443	0.0032704485995788714	0.018996059911701002	0.1040863921150575	1.0
LUDB	data/197	197	4	150	SG	0.13346746790173847	0.0035204204508872297	0.021093093478533904	0.10053501620377574	1.0
LUDB	data/197	197	5	150	SG	0.13688709780013064	0.0035043382972351792	0.020316146857499332	0.11153989868761256	1.0
LUDB	data/197	197	6	150	SG	0.1395891581022423	0.0032788783004694877	0.017929611365853113	0.11941792817805896	1.0
LUDB	data/197	197	7	150	SG	0.16190029751632523	0.0032587516282090363	0.018160490880905746	0.11506082533822931	1.0
LUDB	data/197	197	8	150	SG	0.14890353286292776	0.0032586461304394514	0.019011406549402116	0.10404181191685884	1.0
LUDB	data/197	197	9	150	SG	0.1368277547969365	0.0034097915742768974	0.019947144633055303	0.1039294318484409	1.0
LUDB	data/197	197	10	150	SG	0.15923954936428192	0.0032818035290042976	0.018604104064834405	0.11110195729578219	1.0
LUDB	data/197	197	11	150	SG	0.1610122733229817	0.0028851288888079424	0.015541894426264701	0.11586669696706861	1.0
LUDB	data/197	197	1	150	SPEC	0.4057723914879157	0.005104435074278323	0.02002654477417945	0.22823338891500008	1.0
LUDB	data/197	197	2	150	SPEC	0.731927979465341	0.004787378563845014	0.01698492678730726	0.24433513262653433	1.0
LUDB	data/197	197	3	150	SPEC	0.552109917667128	0.0051636576554010515	0.01980516592048308	0.27426828386796237	1.0
LUDB	data/197	197	4	150	SPEC	0.4128694024250442	0.005271698847032697	0.02173978586050523	0.2911328930727154	1.0
LUDB	data/197	197	5	150	SPEC	0.4084151683846709	0.0052138739583624145	0.020946697292398377	0.26358776792981636	1.0
LUDB	data/197	197	6	150	SPEC	0.4367151972407449	0.005190088900510182	0.018687286528470782	0.22632684540430806	1.0
LUDB	data/197	197	7	150	SPEC	0.6459394707993557	0.005233323251938427	0.018881125322518344	0.2577526037678528	1.0
LUDB	data/197	197	8	150	SPEC	0.9650258667815215	0.0047998879933912235	0.01956020784732567	0.25674885453564555	1.0
LUDB	data/197	197	9	150	SPEC	0.3910560344595509	0.005066154970132754	0.02054910696333823	0.27382923756701444	1.0
LUDB	data/197	197	10	150	SPEC	0.6228276909823572	0.00496217947809266	0.01923525354805509	0.25367199263112256	1.0
LUDB	data/197	197	11	150	SPEC	0.47393614448024984	0.004597663634563591	0.016213753696781387	0.24285856816846735	1.0
LUDB	data/197	197	1	150	SG0SPEC	0.18675954975942338	0.004173114607465344	0.01955981543532463	0.10792780812337688	1.0
LUDB	data/197	197	2	150	SG0SPEC	0.21433306162082777	0.0036433453947236506	0.016432387858045173	0.10736979370556848	1.0
LUDB	data/197	197	3	150	SG0SPEC	0.21345173066010692	0.003960695515920542	0.0191367289903905	0.09798916520019574	1.0
LUDB	data/197	197	4	150	SG0SPEC	0.2063198301658737	0.0042496945806586054	0.021166259862540095	0.09852801556175525	1.0
LUDB	data/197	197	5	150	SG0SPEC	0.1771440431639694	0.0042454898529523	0.020454647617901514	0.10376450593074008	1.0
LUDB	data/197	197	6	150	SG0SPEC	0.19432737321710292	0.0040035050181499564	0.0181018244889437	0.1027895454667426	1.0
LUDB	data/197	197	7	150	SG0SPEC	0.3560597652094843	0.003956259120551967	0.018323713414489504	0.10348821259370375	1.0
LUDB	data/197	197	8	150	SG0SPEC	0.26438184922817154	0.003928174781171281	0.01913244109760694	0.09787601184434681	1.0
LUDB	data/197	197	9	150	SG0SPEC	0.20665395414675253	0.004117977765726573	0.02007800513608078	0.09779372441019425	1.0
LUDB	data/197	197	10	150	SG0SPEC	0.21826611040270705	0.003972986078585177	0.018755002660474397	0.10141084824640813	1.0
LUDB	data/197	197	11	150	SG0SPEC	0.22929616810431508	0.003545725360275975	0.01570682921525656	0.10184442308487629	1.0
LUDB	data/198	198	1	40	FD	0.12360095888818418	0.003773716935710593	0.01934834426386277	0.026126873710155454	1.0
LUDB	data/198	198	2	40	FD	0.1274320134334627	0.004217970306807495	0.023562747556781182	0.020623532727147186	1.0
LUDB	data/198	198	3	40	FD	0.12177344147351343	0.003902182455236928	0.021412250417899972	0.019916886318732233	1.0
LUDB	data/198	198	4	40	FD	0.13233948575532056	0.0041358903366670585	0.022078540671907527	0.021593350601725077	1.0
LUDB	data/198	198	5	40	FD	0.12873889378266318	0.003885037990575029	0.01966653340585563	0.02386082798379126	1.0
LUDB	data/198	198	6	40	FD	0.1576231044852091	0.003913302252444957	0.02128724105312354	0.02315404293032343	1.0
LUDB	data/198	198	7	40	FD	0.13990983078470143	0.004127707624137064	0.022690713749196224	0.021383942552502696	1.0
LUDB	data/198	198	8	40	FD	0.14780642130762095	0.004223821701499866	0.022771206586377424	0.02271683468115634	1.0
LUDB	data/198	198	1	40	SG	0.1373127744977924	0.003221722189471743	0.019279863092995043	0.030588210142358064	1.0
LUDB	data/198	198	2	40	SG	0.11967133326564142	0.0036169023600458898	0.02352740814516724	0.022942356831245916	1.0
LUDB	data/198	198	3	40	SG	0.11922676730763214	0.0033485626224857455	0.02136721342250216	0.023099607211034868	1.0
LUDB	data/198	198	4	40	SG	0.15493031594210557	0.003537100111097553	0.022020630255350518	0.02460322164328982	1.0
LUDB	data/198	198	5	40	SG	0.13934693207741064	0.0033196441928772433	0.01959499079187167	0.027989800071008084	1.0
LUDB	data/198	198	6	40	SG	0.1344307946925899	0.0033577469684862578	0.02124052395235543	0.02742028499968192	1.0
LUDB	data/198	198	7	40	SG	0.15336321884472148	0.0035335016482843555	0.022641290223058046	0.024243367007694003	1.0
LUDB	data/198	198	8	40	SG	0.13369151883857627	0.003610034436069054	0.022706968364383174	0.027111778549241752	1.0
LUDB	data/198	198	1	40	SPEC	0.12931134869589328	0.0038932447931919485	0.01953852310391839	0.026539396975258228	1.0
LUDB	data/198	198	2	40	SPEC	0.13682090228139887	0.004348090225898554	0.0237914873952994	0.021705230892338015	1.0
LUDB	data/198	198	3	40	SPEC	0.129472501352444	0.004021406281856243	0.021618354564510188	0.02081227967399134	1.0
LUDB	data/198	198	4	40	SPEC	0.1228419189576963	0.0042674965539499995	0.02229515978445247	0.02234870130108149	1.0
LUDB	data/198	198	5	40	SPEC	0.12895996864565892	0.004008611227133979	0.019868227434310843	0.02468842650065382	1.0
LUDB	data/198	198	6	40	SPEC	0.15962718754101327	0.004034550952945644	0.021493512844348785	0.023668590026966887	1.0
LUDB	data/198	198	7	40	SPEC	0.1255290056063835	0.004258653419450389	0.022909671601768503	0.0224602025457425	1.0
LUDB	data/198	198	8	40	SPEC	0.1653268579141592	0.004357349761552251	0.022998937661308238	0.02334460820985219	1.0
LUDB	data/198	198	1	40	SG0SPEC	0.12758445174164215	0.003789668987837484	0.019313345188502647	0.026565558877491846	1.0
LUDB	data/198	198	2	40	SG0SPEC	0.12703448552807456	0.004236999785285707	0.023532281931912598	0.02025987124415825	1.0
LUDB	data/198	198	3	40	SG0SPEC	0.12293814182959638	0.003922161683878141	0.02137366172104352	0.01998899885084377	1.0
LUDB	data/198	198	4	40	SG0SPEC	0.13877042161945788	0.004153823780939434	0.022042017783439664	0.02139560626636074	1.0
LUDB	data/198	198	5	40	SG0SPEC	0.13104134210593574	0.0039011065544959666	0.019627609283279536	0.023987931063230643	1.0
LUDB	data/198	198	6	40	SG0SPEC	0.15380764911390288	0.003933351308227012	0.021248688451312704	0.02362070540351999	1.0
LUDB	data/198	198	7	40	SG0SPEC	0.1466395700833924	0.0041449210967998956	0.022653786514277425	0.021175543056728845	1.0
LUDB	data/198	198	8	40	SG0SPEC	0.1445936820971893	0.004240633289405288	0.022717171129010828	0.023197101693554382	1.0
LUDB	data/198	198	1	100	FD	0.19400405962721132	0.004487184482029746	0.019942372542350435	0.08666573017203537	1.0
LUDB	data/198	198	2	100	FD	0.197411601745708	0.004937994331397239	0.023581519857660597	0.07643290660476114	1.0
LUDB	data/198	198	3	100	FD	0.20387241663245279	0.0044790681348865075	0.021519956388448787	0.06879383610400329	1.0
LUDB	data/198	198	4	100	FD	0.20952536032973104	0.00479956638990383	0.022331944778892204	0.07647471606845832	1.0
LUDB	data/198	198	5	100	FD	0.267372736247195	0.004696534838871556	0.020337089685110672	0.08524925431279347	1.0
LUDB	data/198	198	6	100	FD	0.18871902982008398	0.0045162890952687084	0.0214488738813039	0.07333950513947861	1.0
LUDB	data/198	198	7	100	FD	0.15591833213524664	0.004873574977426362	0.02285854897969536	0.07134166588487588	1.0
LUDB	data/198	198	8	100	FD	0.45452218273649275	0.0049516895946924945	0.023141778871104496	0.07612896043326771	1.0
LUDB	data/198	198	1	100	SG	0.18552543690197398	0.0033951302964944723	0.0197903642538395	0.07558533557748373	1.0
LUDB	data/198	198	2	100	SG	0.1219069579600951	0.003817996478602474	0.02352298599799718	0.060747385293597626	1.0
LUDB	data/198	198	3	100	SG	0.111079597761828	0.0035258510905396816	0.021492384936700033	0.05248898622547011	1.0
LUDB	data/198	198	4	100	SG	0.20142371411353596	0.003727406562587891	0.022229398082191074	0.06379662221073926	1.0
LUDB	data/198	198	5	100	SG	0.13388505860773603	0.003515192002222105	0.02017271889622027	0.07564274613185963	1.0
LUDB	data/198	198	6	100	SG	0.1662844065625914	0.003524226193402456	0.021395036572432333	0.05983655452399043	1.0
LUDB	data/198	198	7	100	SG	0.34023245260748425	0.003743617693240293	0.02279824464559486	0.06153460074800236	1.0
LUDB	data/198	198	8	100	SG	0.22996434924476622	0.0038282885105011813	0.02303827214501735	0.060733494729592455	1.0
LUDB	data/198	198	1	100	SPEC	0.2487095836982707	0.004860458039719312	0.020209240135056997	0.10287883041380802	1.0
LUDB	data/198	198	2	100	SPEC	0.2452257888788057	0.005288868515098922	0.02387357432583969	0.08803312934544792	1.0
LUDB	data/198	198	3	100	SPEC	0.24730977585169256	0.004784420523516641	0.021752449758032717	0.07903236778536597	1.0
LUDB	data/198	198	4	100	SPEC	0.2816266615673964	0.005130207562188688	0.02259794901772221	0.08603747009616888	1.0
LUDB	data/198	198	5	100	SPEC	0.3332229808543912	0.0050737004948343805	0.02063033242699946	0.09019213681657395	1.0
LUDB	data/198	198	6	100	SPEC	0.2603499416162108	0.004830580793028881	0.021696823162110628	0.08321663638874209	1.0
LUDB	data/198	198	7	100	SPEC	0.20104170149395845	0.005216017254226657	0.023110900427854898	0.07692545882117342	1.0
LUDB	data/198	198	8	100	SPEC	0.1996716561434773	0.005300459671880901	0.023424823582173356	0.08834106394692239	1.0
LUDB	data/198	198	1	100	SG0SPEC	0.16123738727251385	0.004166169025268971	0.01974254495159589	0.08774504078988894	1.0
LUDB	data/198	198	2	100	SG0SPEC	0.17699324121801677	0.004658014905140019	0.023600072660777655	0.06452472911624996	1.0
LUDB	data/198	198	3	100	SG0SPEC	0.1644445094096451	0.004277418827416117	0.021539704307452487	0.0562922735719763	1.0
LUDB	data/198	198	4	100	SG0SPEC	0.17286482918480883	0.004537533802427849	0.022252245304480053	0.07087377827108031	1.0
LUDB	data/198	198	5	100	SG0SPEC	0.19913386575473405	0.004363029556780101	0.02009884092645195	0.08500061572593483	1.0
LUDB	data/198	198	6	100	SG0SPEC	0.4542808891195706	0.0042709722346496995	0.021446596781418754	0.06441484055405068	1.0
LUDB	data/198	198	7	100	SG0SPEC	0.23712829243646616	0.004589459590939939	0.02285796092541616	0.06782814492657507	1.0
LUDB	data/198	198	8	100	SG0SPEC	0.15618640566449296	0.004692887240431688	0.023063084494427642	0.06760938628608529	1.0
LUDB	data/198	198	1	150	FD	0.2286513192161171	0.004665747433451528	0.020001468111680038	0.08761335697062972	1.0
LUDB	data/198	198	2	150	FD	0.19822679682542338	0.005047009825862162	0.023650713848445398	0.07955261466483561	1.0
LUDB	data/198	198	3	150	FD	0.2824123305545345	0.00454531164822279	0.02157541347153729	0.07065246706304638	1.0
LUDB	data/198	198	4	150	FD	0.2215283053400307	0.00485664675776014	0.02243799384526292	0.06981208219214245	1.0
LUDB	data/198	198	5	150	FD	0.2984912799749242	0.0047505014071608075	0.020373543464281278	0.08558367715455327	1.0
LUDB	data/198	198	6	150	FD	0.22199433606890137	0.00462415586857427	0.02156631881135576	0.08154713252835545	1.0
LUDB	data/198	198	7	150	FD	0.18476604489386161	0.004921261648741577	0.022926508522231916	0.07420590370340134	1.0
LUDB	data/198	198	8	150	FD	0.21598279647991622	0.005056247343413351	0.023197977341889258	0.07565887591521256	1.0
LUDB	data/198	198	1	150	SG	0.17647392973398757	0.0033934153444292086	0.019794117949616687	0.07604533762878422	1.0
LUDB	data/198	198	2	150	SG	0.12075079402574036	0.003815480552044303	0.023514143811958977	0.06115644689284547	1.0
LUDB	data/198	198	3	150	SG	0.11092656243345074	0.003525331466151145	0.021488055280378435	0.05300336458886213	1.0
LUDB	data/198	198	4	150	SG	0.2112169802907448	0.003725874416252415	0.022219444399343976	0.06425498876901714	1.0
LUDB	data/198	198	5	150	SG	0.14028082787863164	0.0035144847748179897	0.02016453628921206	0.07619920447053162	1.0
LUDB	data/198	198	6	150	SG	0.17432782014625017	0.003522042161311315	0.02138167501435268	0.060647454612410785	1.0
LUDB	data/198	198	7	150	SG	0.32267183861491777	0.0037413965536415754	0.022789074470870054	0.06212932408664832	1.0
LUDB	data/198	198	8	150	SG	0.21839040707565563	0.0038259109425025526	0.023031557559130493	0.06165062910012744	1.0
LUDB	data/198	198	1	150	SPEC	0.47971510593033406	0.005534545822857851	0.02049025792491646	0.13433012963235708	1.0
LUDB	data/198	198	2	150	SPEC	0.4883671638140371	0.005747021018125206	0.024043954977401194	0.16172580432383732	1.0
LUDB	data/198	198	3	150	SPEC	0.3448603799827477	0.005174031324652666	0.021908796902737605	0.15441052800455657	1.0
LUDB	data/198	198	4	150	SPEC	0.31443652536333383	0.005434759180240975	0.022820514387637773	0.10454279421460645	1.0
LUDB	data/198	198	5	150	SPEC	0.38122316584706906	0.00556829600688597	0.020790297135410554	0.16398410418643755	1.0
LUDB	data/198	198	6	150	SPEC	0.42385092413647757	0.005271994259838037	0.021953266699638006	0.160643737295499	1.0
LUDB	data/198	198	7	150	SPEC	0.43106524205555696	0.0055400644796314786	0.02328806336353086	0.14845709672100213	1.0
LUDB	data/198	198	8	150	SPEC	0.3272959586395136	0.005778680223879397	0.02357974067220501	0.14204087428983794	1.0
LUDB	data/198	198	1	150	SG0SPEC	0.2252472534963711	0.004183201216486496	0.01978217905352984	0.09482708798118028	1.0
LUDB	data/198	198	2	150	SG0SPEC	0.18272052982591486	0.00465803855340576	0.02361135798554772	0.0698952980214433	1.0
LUDB	data/198	198	3	150	SG0SPEC	0.1734576783843629	0.004290147710510307	0.021548515821307658	0.06007721033792801	1.0
LUDB	data/198	198	4	150	SG0SPEC	0.18575884564581335	0.00453708833623692	0.022255778899452086	0.07536948400082909	1.0
LUDB	data/198	198	5	150	SG0SPEC	0.28049921128174693	0.004382547807216063	0.020128611354578465	0.08927991143218751	1.0
LUDB	data/198	198	6	150	SG0SPEC	0.24847106323334167	0.004282173950369978	0.02145374827417266	0.06506452735766294	1.0
LUDB	data/198	198	7	150	SG0SPEC	0.22416814154857154	0.004580509531163776	0.022856369867969566	0.06922414854270999	1.0
LUDB	data/198	198	8	150	SG0SPEC	0.16486464042272708	0.0046774416638768425	0.023063656909724742	0.06927741604609404	1.0
LUDB	data/199	199	1	40	FD	0.15081987478383832	0.0027029349478019816	0.015255460194549209	0.0846645077484561	1.0
LUDB	data/199	199	2	40	FD	0.14946816865585272	0.0027120247317240533	0.016375248953331093	0.075025143555487	1.0
LUDB	data/199	199	3	40	FD	0.14519884682603842	0.002626788644454881	0.015933633735656105	0.07989544782059942	1.0
LUDB	data/199	199	4	40	FD	0.15912698606020104	0.0025559416715464443	0.014511107777488246	0.08172255914674155	1.0
LUDB	data/199	199	5	40	FD	0.13189164778105736	0.0029193200640195765	0.017436535716627764	0.0796132309720847	1.0
LUDB	data/199	199	6	40	FD	0.13589496496445794	0.0027405769116767547	0.01663901027760717	0.07824901960097873	1.0
LUDB	data/199	199	7	40	FD	0.15336811503560013	0.002607370437879708	0.015577013850899902	0.07783338615051691	1.0
LUDB	data/199	199	8	40	FD	0.14448603032569154	0.002849533693253144	0.01611201516490245	0.08367523251894507	1.0
LUDB	data/199	199	1	40	SG	0.13883234996110716	0.0023320005492704545	0.01524995663539764	0.09005400212784534	1.0
LUDB	data/199	199	2	40	SG	0.14285049744434672	0.002345093802097868	0.01638275787925949	0.07957636875620674	1.0
LUDB	data/199	199	3	40	SG	0.14173297152901537	0.002265816883762182	0.01593923636592645	0.08411275120345779	1.0
LUDB	data/199	199	4	40	SG	0.14870044367502083	0.0021996970205378	0.01451330651223014	0.08736632083387623	1.0
LUDB	data/199	199	5	40	SG	0.13078015677593172	0.0025202211951592213	0.017437100549423313	0.08398592381513259	1.0
LUDB	data/199	199	6	40	SG	0.1280288234349718	0.002366257693003867	0.016640087903830605	0.08239485050361181	1.0
LUDB	data/199	199	7	40	SG	0.13699179091632527	0.00224792632489281	0.015577334232838441	0.0828800343123302	1.0
LUDB	data/199	199	8	40	SG	0.1347412712540779	0.002453222344238399	0.01610296653341689	0.08905781776291313	1.0
LUDB	data/199	199	1	40	SPEC	0.156670214911834	0.0027834319276469548	0.015407384912206617	0.0858290887028263	1.0
LUDB	data/199	199	2	40	SPEC	0.1564470923990741	0.0027914448261741696	0.016541125845844263	0.07610358967941827	1.0
LUDB	data/199	199	3	40	SPEC	0.14891650075791849	0.0027047466253851626	0.01609796563074658	0.08123519222899828	1.0
LUDB	data/199	199	4	40	SPEC	0.1681600996156548	0.00263367057359577	0.014655344294641024	0.08270108381905593	1.0
LUDB	data/199	199	5	40	SPEC	0.1352798539945564	0.003004926791645316	0.017606329386496606	0.08087765504980826	1.0
LUDB	data/199	199	6	40	SPEC	0.1404608937402626	0.0028210550224504844	0.016809204035579374	0.07956324358885042	1.0
LUDB	data/199	199	7	40	SPEC	0.16280583736690027	0.002685625289473565	0.01573781021965141	0.07888374469292282	1.0
LUDB	data/199	199	8	40	SPEC	0.15083055111268723	0.0029354175344770326	0.016276915883827837	0.08481200272946818	1.0
LUDB	data/199	199	1	40	SG0SPEC	0.15113869313249415	0.002716532685175356	0.015228627005423085	0.08636899369424764	1.0
LUDB	data/199	199	2	40	SG0SPEC	0.1503788268917308	0.0027262409496250227	0.016335665705074064	0.0763791439649143	1.0
LUDB	data/199	199	3	40	SG0SPEC	0.14906540271708973	0.002640406135257624	0.015890583416859963	0.08130275297281912	1.0
LUDB	data/199	199	4	40	SG0SPEC	0.15798652878259759	0.0025684341410483814	0.014496599547327793	0.0834534442928151	1.0
LUDB	data/199	199	5	40	SG0SPEC	0.13548203845361625	0.0029318687002331603	0.017395670312092028	0.08102020591935416	1.0
LUDB	data/199	199	6	40	SG0SPEC	0.13860741582819694	0.0027540276109619035	0.016586612299393833	0.07962592467918626	1.0
LUDB	data/199	199	7	40	SG0SPEC	0.16406458485096395	0.00261877209276327	0.01553314129028442	0.07937421752570109	1.0
LUDB	data/199	199	8	40	SG0SPEC	0.14541814765071445	0.0028613222258863876	0.016071037070781436	0.08538141739690885	1.0
LUDB	data/199	199	1	100	FD	0.24499471367943582	0.0031656642604631635	0.015207702357833934	0.08586533623607054	1.0
LUDB	data/199	199	2	100	FD	0.23660023526289983	0.00313178905515938	0.016372598380211437	0.07823971642057626	1.0
LUDB	data/199	199	3	100	FD	0.18225428120909584	0.0030478340829157655	0.01609203539497162	0.09332779336527813	1.0
LUDB	data/199	199	4	100	FD	0.290373232698153	0.003003001817758235	0.01442000495710482	0.06789847741051185	1.0
LUDB	data/199	199	5	100	FD	0.2309826543397535	0.0033585666882258785	0.017623849484946573	0.09113239437848933	1.0
LUDB	data/199	199	6	100	FD	0.19973970699000695	0.003218785170867316	0.01670834799406244	0.10347004434247693	1.0
LUDB	data/199	199	7	100	FD	0.23046445250710015	0.003146235728565209	0.015548757923782366	0.09500180568324083	1.0
LUDB	data/199	199	8	100	FD	0.2463139260929747	0.0032980728340496874	0.01610068016190609	0.06803856118456225	1.0
LUDB	data/199	199	1	100	SG	0.16765045356902575	0.0024342976180325854	0.015070280986723352	0.0865918514596189	1.0
LUDB	data/199	199	2	100	SG	0.16610834231863533	0.0024473470674609265	0.016287058720053923	0.08015152788518408	1.0
LUDB	data/199	199	3	100	SG	0.15000795624280547	0.002353048115085263	0.01600736265782098	0.08293906644148492	1.0
LUDB	data/199	199	4	100	SG	0.19817495824485168	0.002309798535805879	0.014278748315324252	0.08229857610044074	1.0
LUDB	data/199	199	5	100	SG	0.13237567558570487	0.0026344616019415767	0.017510246391289792	0.0791049679837601	1.0
LUDB	data/199	199	6	100	SG	0.1475943560803946	0.0024673532695500436	0.016697033139345004	0.08106440472991373	1.0
LUDB	data/199	199	7	100	SG	0.16561000562774242	0.0023585564217544434	0.015494128861189789	0.07923336567399941	1.0
LUDB	data/199	199	8	100	SG	0.16167847281557313	0.002572922562986614	0.015993986488441	0.0851231145010241	1.0
LUDB	data/199	199	1	100	SPEC	0.3123815016921745	0.00359875972601659	0.015466970971383158	0.1201319611535785	1.0
LUDB	data/199	199	2	100	SPEC	0.4299426476553539	0.003411472185960763	0.016615695146408246	0.10093037331144737	1.0
LUDB	data/199	199	3	100	SPEC	0.3393630720614316	0.003361178572774467	0.016341606576182655	0.13305240342781313	1.0
LUDB	data/199	199	4	100	SPEC	0.2679192739215491	0.0034022956962810776	0.014716354506170981	0.08637854690120726	1.0
LUDB	data/199	199	5	100	SPEC	0.5449913965986646	0.0036902759348992225	0.01788521663502544	0.13314327427994976	1.0
LUDB	data/199	199	6	100	SPEC	0.3390815292345976	0.0035605271676803314	0.016941791336953015	0.15114327847829045	1.0
LUDB	data/199	199	7	100	SPEC	0.3415733430792587	0.0035372282347308198	0.01582496420054876	0.138207642326628	1.0
LUDB	data/199	199	8	100	SPEC	0.42234776226636017	0.00364044931682438	0.016373861031889782	0.08883480208993921	1.0
LUDB	data/199	199	1	100	SG0SPEC	0.1986407641765724	0.00296675444701369	0.015106318365914044	0.07911740476827007	1.0
LUDB	data/199	199	2	100	SG0SPEC	0.20819538505689353	0.002955537672909191	0.01626855602781964	0.06912713347852328	1.0
LUDB	data/199	199	3	100	SG0SPEC	0.18517944991163932	0.002824628151597474	0.01592722603473439	0.06781923314207745	1.0
LUDB	data/199	199	4	100	SG0SPEC	0.20587697739440836	0.0028267292769504956	0.014327000350702779	0.07383151970794391	1.0
LUDB	data/199	199	5	100	SG0SPEC	0.1510516509889545	0.003163333968176212	0.017459773265142496	0.06930781546012638	1.0
LUDB	data/199	199	6	100	SG0SPEC	0.19773622122190454	0.002967941708240181	0.01666470498019899	0.06940186223436906	1.0
LUDB	data/199	199	7	100	SG0SPEC	0.16959752019974741	0.0028641610813412576	0.015502358703908967	0.06865937116658845	1.0
LUDB	data/199	199	8	100	SG0SPEC	0.17990653594608813	0.003117406092068836	0.016019630480717507	0.07743877024104126	1.0
LUDB	data/199	199	1	150	FD	0.27579155545440137	0.0033921226366306965	0.015415708949437626	0.09777694950045837	1.0
LUDB	data/199	199	2	150	FD	0.2969611171828515	0.0032764754125116213	0.016564506892000355	0.10898595297054729	1.0
LUDB	data/199	199	3	150	FD	0.2781495416386552	0.0031714597180317584	0.016210125783875335	0.11093429786187672	1.0
LUDB	data/199	199	4	150	FD	0.2053445618657492	0.0032157597565571116	0.014684561833202136	0.06171798382244922	1.0
LUDB	data/199	199	5	150	FD	0.2918851796114305	0.00346326704115972	0.017858851884435128	0.10220996150509969	1.0
LUDB	data/199	199	6	150	FD	0.261305316194674	0.003383525865930724	0.016839387645232278	0.12416999508422921	1.0
LUDB	data/199	199	7	150	FD	0.41937680011089307	0.003346700398182592	0.01577093514648697	0.12045492601697978	1.0
LUDB	data/199	199	8	150	FD	0.38795640036292883	0.0034417108668101278	0.016285191537500018	0.07590076739830369	1.0
LUDB	data/199	199	1	150	SG	0.1553370692002136	0.0024396727237497914	0.015061384768079686	0.08836926542125623	1.0
LUDB	data/199	199	2	150	SG	0.161021289918346	0.0024523043007752127	0.01628145395362881	0.08165661839108758	1.0
LUDB	data/199	199	3	150	SG	0.1566551444660648	0.002356686888621055	0.016004092082858114	0.08369103134080039	1.0
LUDB	data/199	199	4	150	SG	0.1867171845015581	0.0023151328442726484	0.014278609606691483	0.08350024843625077	1.0
LUDB	data/199	199	5	150	SG	0.1303075454284554	0.0026388578175183595	0.017492930683238147	0.07974559829600872	1.0
LUDB	data/199	199	6	150	SG	0.14943899759220877	0.0024710001927736864	0.01669684971306888	0.08286826172762071	1.0
LUDB	data/199	199	7	150	SG	0.16094056187371397	0.0023635824527585645	0.015488122281835123	0.08076543091533449	1.0
LUDB	data/199	199	8	150	SG	0.15699039781953278	0.002578095681207672	0.01598320222898162	0.08494900667621663	1.0
LUDB	data/199	199	1	150	SPEC	0.5160564910246647	0.0043804822444019655	0.015917604406823344	0.1787554996612359	1.0
LUDB	data/199	199	2	150	SPEC	0.4942795550303056	0.0043598377938335806	0.016999299504701162	0.23105122229175076	1.0
LUDB	data/199	199	3	150	SPEC	0.5773185961648654	0.0040323348701078515	0.016595129609196707	0.1895676183065782	1.0
LUDB	data/199	199	4	150	SPEC	0.44316651500719806	0.004224898938015166	0.01535840803466901	0.16193510887268017	1.0
LUDB	data/199	199	5	150	SPEC	0.4841871703119781	0.004596834311419949	0.018369394081936722	0.18491408756208425	1.0
LUDB	data/199	199	6	150	SPEC	0.606054451471371	0.004538100260392028	0.017346460893767637	0.23708125593656856	1.0
LUDB	data/199	199	7	150	SPEC	0.4508236542492363	0.004499844366829316	0.016344743399712803	0.230236632331614	1.0
LUDB	data/199	199	8	150	SPEC	0.3947658141914051	0.0044361703446592635	0.016780387762994026	0.1524123776135447	1.0
LUDB	data/199	199	1	150	SG0SPEC	0.217011155977734	0.003027658638800753	0.015122719040805935	0.09073521748749856	1.0
LUDB	data/199	199	2	150	SG0SPEC	0.24397331852378787	0.0030161549640996175	0.016295040334860577	0.07181283077191457	1.0
LUDB	data/199	199	3	150	SG0SPEC	0.21704732440628216	0.0028812088879235443	0.01594851361858719	0.08063945897359957	1.0
LUDB	data/199	199	4	150	SG0SPEC	0.22393673377779283	0.0028883066747027466	0.01434807390399247	0.08773389167950657	1.0
LUDB	data/199	199	5	150	SG0SPEC	0.16261776993721305	0.00321431667056953	0.017471026659226004	0.07322587722097752	1.0
LUDB	data/199	199	6	150	SG0SPEC	0.32129666689392433	0.003024144429814774	0.016694262591376546	0.0806476876224422	1.0
LUDB	data/199	199	7	150	SG0SPEC	0.20270818513726188	0.002926341216067874	0.015528859123752856	0.09067074634274101	1.0
LUDB	data/199	199	8	150	SG0SPEC	0.1848749304929626	0.0031713609274333404	0.016042723464632275	0.08046126315485089	1.0
LUDB	data/2	2	1	40	FD	0.15312472012309838	0.003656195945178099	0.018065186670069025	0.043817511826739784	1.0
LUDB	data/2	2	2	40	FD	0.1842466361506146	0.003509914129674156	0.017938145839311977	0.04047586971037436	1.0
LUDB	data/2	2	3	40	FD	0.09806636455504679	0.003563573547448108	0.015852309816004686	0.026196035682253847	1.0
LUDB	data/2	2	4	40	FD	0.13680581216183682	0.0037406842703210917	0.017600763534083484	0.034585532481415375	1.0
LUDB	data/2	2	5	40	FD	0.15279029488828727	0.0036653376317813706	0.01835753678569041	0.04235673295811777	1.0
LUDB	data/2	2	6	40	FD	0.12553555240606548	0.0033955675714308015	0.015502788897707107	0.03483815721224573	1.0
LUDB	data/2	2	7	40	FD	0.13560826295789824	0.003350571663843822	0.015493255307978718	0.03580379251461434	1.0
LUDB	data/2	2	8	40	FD	0.1602217198785129	0.003311362187308408	0.016825599760446293	0.047848349294612326	1.0
LUDB	data/2	2	9	40	FD	0.11599637582028559	0.0041257355514554474	0.018972445697522437	0.027407702278429716	1.0
LUDB	data/2	2	1	40	SG	0.13009493017588022	0.003077154546593417	0.017979405814600256	0.0426046524303599	1.0
LUDB	data/2	2	2	40	SG	0.15135407066713047	0.0029573013457737515	0.01786386640966706	0.039967048719229264	1.0
LUDB	data/2	2	3	40	SG	0.1077027680006068	0.003002249020466291	0.015735873884824815	0.029885643302267124	1.0
LUDB	data/2	2	4	40	SG	0.10974812451813831	0.0031639159135178887	0.017496760744700034	0.03444040871648114	1.0
LUDB	data/2	2	5	40	SG	0.1217757587896346	0.003092255793227896	0.01827416824453456	0.042210454565338014	1.0
LUDB	data/2	2	6	40	SG	0.13479612539688213	0.0028577072458031137	0.015402726176752443	0.036837002624753916	1.0
LUDB	data/2	2	7	40	SG	0.29107787153804293	0.0028262210684126716	0.015396785571838427	0.035181841102786264	1.0
LUDB	data/2	2	8	40	SG	0.14868235508629338	0.002803437800872819	0.01675383060752003	0.04582857247599431	1.0
LUDB	data/2	2	9	40	SG	0.1773747550009705	0.0034745418044561786	0.018846584147396917	0.03011134573734166	1.0
LUDB	data/2	2	1	40	SPEC	0.16246178887428794	0.0037840473533199215	0.018242810605595246	0.046607119086671096	1.0
LUDB	data/2	2	2	40	SPEC	0.18496133018977046	0.0036334491876745846	0.0181162197601263	0.04290344840222064	1.0
LUDB	data/2	2	3	40	SPEC	0.14102465789414598	0.003686405866674437	0.01601964952961771	0.027562381163317107	1.0
LUDB	data/2	2	4	40	SPEC	0.14873058065560726	0.003866462188630329	0.017780328786469728	0.03674862898243454	1.0
LUDB	data/2	2	5	40	SPEC	0.15597139103273444	0.003791486861387903	0.01852968141128646	0.04453543964390761	1.0
LUDB	data/2	2	6	40	SPEC	0.1281005737944525	0.003513534936049382	0.01565879979424705	0.03695874202698167	1.0
LUDB	data/2	2	7	40	SPEC	0.14026773045673205	0.0034648079924863417	0.015647331241161865	0.038707922388159836	1.0
LUDB	data/2	2	8	40	SPEC	0.1606239503383755	0.0034247801258186993	0.01697698138093218	0.050900928717560835	1.0
LUDB	data/2	2	9	40	SPEC	0.12140568627732377	0.004268141394467939	0.019165263310723508	0.029810701209780428	1.0
LUDB	data/2	2	1	40	SG0SPEC	0.14584293082436917	0.0036584852468693604	0.018053660606182905	0.043184758922413385	1.0
LUDB	data/2	2	2	40	SG0SPEC	0.19851619705368156	0.003511266773834245	0.017917491343808527	0.039786064264860296	1.0
LUDB	data/2	2	3	40	SG0SPEC	0.10378038229802476	0.003573124058508716	0.015827286620323174	0.025960602390809783	1.0
LUDB	data/2	2	4	40	SG0SPEC	0.12979517916309832	0.0037487554242778705	0.017575682542043433	0.034157060187970344	1.0
LUDB	data/2	2	5	40	SG0SPEC	0.1489760292575757	0.0036693522087543097	0.018350201940784364	0.041965259854898324	1.0
LUDB	data/2	2	6	40	SG0SPEC	0.11664175900308585	0.00340258384534409	0.015501821606925337	0.03377959296143677	1.0
LUDB	data/2	2	7	40	SG0SPEC	0.13266567095620257	0.003358745499404232	0.015482442177534184	0.03507782086156645	1.0
LUDB	data/2	2	8	40	SG0SPEC	0.1599501471244848	0.0033168637196150006	0.01682404800598153	0.047103950799524806	1.0
LUDB	data/2	2	9	40	SG0SPEC	0.11880210175386992	0.004130977244446795	0.01894605270128894	0.028419364701306366	1.0
LUDB	data/2	2	1	100	FD	0.2713988920176947	0.004352526580657301	0.018458795070149372	0.07304329609768817	1.0
LUDB	data/2	2	2	100	FD	0.22310010997972557	0.004151076936199256	0.01850326313671093	0.07798130385761633	1.0
LUDB	data/2	2	3	100	FD	0.2198418022074356	0.004089773357853441	0.0162943088100109	0.06867370401606011	1.0
LUDB	data/2	2	4	100	FD	0.20879407310668668	0.004263425078795509	0.018050835417109074	0.06427352217587276	1.0
LUDB	data/2	2	5	100	FD	0.17406042399171434	0.00425522409838632	0.019062226736958354	0.05051962828204256	1.0
LUDB	data/2	2	6	100	FD	0.28689080234645603	0.004144672069029302	0.016191558529861677	0.06543785919949836	1.0
LUDB	data/2	2	7	100	FD	0.778503045655016	0.00387981274068186	0.01564855137421399	0.0722054790150523	1.0
LUDB	data/2	2	8	100	FD	0.20398441837416648	0.004058250633977583	0.017102145090598934	0.08362609285168149	1.0
LUDB	data/2	2	9	100	FD	0.2885604617692721	0.0046546818648676175	0.01950730648533331	0.07307320973537226	1.0
LUDB	data/2	2	1	100	SG	0.17109092958780045	0.0032954043191436334	0.018007193420012217	0.07034343934321831	1.0
LUDB	data/2	2	2	100	SG	0.17839988295761355	0.0031651342530933536	0.018087653443197342	0.0645065403016904	1.0
LUDB	data/2	2	3	100	SG	0.16534592395752257	0.0031749928297075303	0.015937007365084098	0.051449385903000175	1.0
LUDB	data/2	2	4	100	SG	0.21816264879935984	0.0033337576205070634	0.01770519338919852	0.055452075006407295	1.0
LUDB	data/2	2	5	100	SG	0.18728071442128014	0.0033126949770495686	0.018636411210885655	0.06389061668372302	1.0
LUDB	data/2	2	6	100	SG	0.16870753774196795	0.003115919367748003	0.015708037832009684	0.0732037189391143	1.0
LUDB	data/2	2	7	100	SG	0.15275505095852857	0.0030104833445725857	0.015352150585711622	0.07486419453662133	1.0
LUDB	data/2	2	8	100	SG	0.18702279843813097	0.0029960082614515653	0.016622982052597858	0.0865323338198121	1.0
LUDB	data/2	2	9	100	SG	0.15725414269425012	0.003684868869449702	0.019083704580498028	0.05364631607430031	1.0
LUDB	data/2	2	1	100	SPEC	0.3171018824742758	0.004782150031970545	0.01879005609505259	0.0961314576153476	1.0
LUDB	data/2	2	2	100	SPEC	0.2590820615362379	0.00461417883519991	0.01884754524205274	0.11496898808869715	1.0
LUDB	data/2	2	3	100	SPEC	0.2769248339804809	0.004432112624363067	0.016576769036456586	0.08759821365391181	1.0
LUDB	data/2	2	4	100	SPEC	0.3866359774798605	0.004631099137493967	0.018323072409535218	0.09358352124509582	1.0
LUDB	data/2	2	5	100	SPEC	0.34627446350161156	0.004645209348952199	0.01939883583262236	0.07769459749522853	1.0
LUDB	data/2	2	6	100	SPEC	0.2669685274713912	0.00451483661809624	0.016513400958380227	0.07968288095980143	1.0
LUDB	data/2	2	7	100	SPEC	0.2821092779966609	0.0042633787923067705	0.01589723583681775	0.08382403584422946	1.0
LUDB	data/2	2	8	100	SPEC	0.2970946504863754	0.004470937281058427	0.017415794246702473	0.10019279137445453	1.0
LUDB	data/2	2	9	100	SPEC	0.26228241780346484	0.005055641189773742	0.019839930234296872	0.10173390820562	1.0
LUDB	data/2	2	1	100	SG0SPEC	0.2091001462828508	0.0041289633139210725	0.018219762733431254	0.08258383171012088	1.0
LUDB	data/2	2	2	100	SG0SPEC	0.2084398960969095	0.003924890954235893	0.018130262365148638	0.07557863848096073	1.0
LUDB	data/2	2	3	100	SG0SPEC	0.1555648260971177	0.003960747360896349	0.01605895850501525	0.05475131387608092	1.0
LUDB	data/2	2	4	100	SG0SPEC	0.155215074330663	0.004103585034122418	0.01781683918862316	0.06436596441737316	1.0
LUDB	data/2	2	5	100	SG0SPEC	0.17537364372198855	0.004104480870858389	0.018706243010060575	0.06742504815099008	1.0
LUDB	data/2	2	6	100	SG0SPEC	0.19284683316097567	0.00395404304176956	0.01586685970707115	0.07600853667083755	1.0
LUDB	data/2	2	7	100	SG0SPEC	0.19755147362473074	0.0037932406335006823	0.015576051609396032	0.08432656434281466	1.0
LUDB	data/2	2	8	100	SG0SPEC	0.20035483018358147	0.0037352884557617988	0.016808845474603203	0.09209168527274718	1.0
LUDB	data/2	2	9	100	SG0SPEC	0.16448647459348384	0.0045668436714656705	0.01924046002551043	0.06106779106672482	1.0
LUDB	data/2	2	1	150	FD	0.28118333525291217	0.004600507456053838	0.01851517074040261	0.09114914627974689	1.0
LUDB	data/2	2	2	150	FD	0.2840715954464928	0.004465683113948907	0.01868061548922847	0.11143994191598812	1.0
LUDB	data/2	2	3	150	FD	0.2880665490854428	0.004349014276534322	0.016667291689103532	0.09652427011455633	1.0
LUDB	data/2	2	4	150	FD	0.32829202298656596	0.004564345955342159	0.018178333871012576	0.08594121033153261	1.0
LUDB	data/2	2	5	150	FD	0.2444058142477493	0.00453251303117581	0.019131986233642144	0.07133282733028197	1.0
LUDB	data/2	2	6	150	FD	0.2349033914122792	0.0044276442764964365	0.01625675383890991	0.07834842207481175	1.0
LUDB	data/2	2	7	150	FD	1.3041014748352262	0.004117324688991317	0.015765049326918208	0.09186566480959071	1.0
LUDB	data/2	2	8	150	FD	0.2713272278105238	0.004269040467418045	0.017196337983991766	0.09850567739867311	1.0
LUDB	data/2	2	9	150	FD	0.2415152480097803	0.004788485982235365	0.01960135439555918	0.09006281351344136	1.0
LUDB	data/2	2	1	150	SG	0.16466090899041072	0.003298234227312161	0.018017848059195065	0.06952246814536586	1.0
LUDB	data/2	2	2	150	SG	0.19671000839655678	0.0031681872205948673	0.01809669488063833	0.06479283315052725	1.0
LUDB	data/2	2	3	150	SG	0.21072083511902387	0.0031733512703199965	0.015938143539174013	0.051030514748534636	1.0
LUDB	data/2	2	4	150	SG	0.24995403216380155	0.0033351218507165587	0.017711267284326575	0.054939790283806654	1.0
LUDB	data/2	2	5	150	SG	0.193550450530125	0.0033117167707271827	0.01865098631307118	0.06310500307551808	1.0
LUDB	data/2	2	6	150	SG	0.1762404201173094	0.003119120971893212	0.01572984256403324	0.0731084551131448	1.0
LUDB	data/2	2	7	150	SG	0.16530906140970872	0.0030140860004427227	0.01535381178122989	0.07399267687866584	1.0
LUDB	data/2	2	8	150	SG	0.18553752927323058	0.0029948753985985627	0.016633791967069683	0.08528630641265107	1.0
LUDB	data/2	2	9	150	SG	0.15537391051501323	0.003687891652721783	0.019083788701374012	0.05246479202614022	1.0
LUDB	data/2	2	1	150	SPEC	0.4417633877623893	0.006016424395347245	0.019215661205813885	0.19534499707090763	1.0
LUDB	data/2	2	2	150	SPEC	0.4145284871075361	0.005779312580432638	0.019458774975947998	0.2166359770859792	1.0
LUDB	data/2	2	3	150	SPEC	0.6327163541180157	0.005631450454809825	0.01750735763058359	0.2539344387761508	1.0
LUDB	data/2	2	4	150	SPEC	0.6936634562258852	0.0061055282138175815	0.018988053444474566	0.19164392984622977	1.0
LUDB	data/2	2	5	150	SPEC	0.4603133679334316	0.0059495313191409785	0.019847886016061505	0.17017845416886207	1.0
LUDB	data/2	2	6	150	SPEC	0.36145158100001235	0.005989615850640959	0.01708139430781017	0.15169537907392713	1.0
LUDB	data/2	2	7	150	SPEC	0.8207916926738087	0.005426770386743758	0.01652063926658485	0.20345560797961865	1.0
LUDB	data/2	2	8	150	SPEC	0.3826401793814557	0.005253239859459323	0.017705153373422797	0.20711256349670593	1.0
LUDB	data/2	2	9	150	SPEC	0.44149960465454213	0.005741072037209335	0.02006686509392035	0.17520086476028465	1.0
LUDB	data/2	2	1	150	SG0SPEC	0.2512885841229277	0.004184952277524436	0.018262023109358864	0.08964762141805091	1.0
LUDB	data/2	2	2	150	SG0SPEC	0.2073074405463537	0.00398497995371289	0.01815663853498219	0.08677904408285857	1.0
LUDB	data/2	2	3	150	SG0SPEC	0.20219724450465051	0.003989412223980845	0.016068920870973256	0.05603291825669113	1.0
LUDB	data/2	2	4	150	SG0SPEC	0.2204100922944332	0.0041421419429611295	0.0178339633877732	0.06757416366552729	1.0
LUDB	data/2	2	5	150	SG0SPEC	0.23577781844840887	0.00411072639741672	0.018716530031823515	0.07084550236430429	1.0
LUDB	data/2	2	6	150	SG0SPEC	0.2204924368513371	0.004024104019921393	0.015892972600718216	0.07744518316205515	1.0
LUDB	data/2	2	7	150	SG0SPEC	0.22220679733809776	0.0038313470914979318	0.015582518590712519	0.08803682638084716	1.0
LUDB	data/2	2	8	150	SG0SPEC	0.2869964563220102	0.0037442434795808975	0.01680859119081477	0.0935471803453233	1.0
LUDB	data/2	2	9	150	SG0SPEC	0.16818953513335447	0.0045917633503606324	0.01924641711263303	0.06321156333300826	1.0
LUDB	data/20	20	1	40	FD	0.13755330967650442	0.0017469415934089003	0.013948260144108158	0.05706155081164743	1.0
LUDB	data/20	20	2	40	FD	0.1793330922986511	0.0018540907076693102	0.014543297426917835	0.045245523984460904	1.0
LUDB	data/20	20	3	40	FD	0.1380073511572401	0.0016332467424329585	0.012753922525470491	0.04195488177601533	1.0
LUDB	data/20	20	4	40	FD	0.12775131050782898	0.0017492467557605814	0.01331520555905547	0.03581996440004431	1.0
LUDB	data/20	20	5	40	FD	0.1270934008685196	0.002009501578805066	0.014716310735316662	0.03624305942120931	1.0
LUDB	data/20	20	6	40	FD	0.12038751938633054	0.001967341102595122	0.014361145368115915	0.05028801532295881	1.0
LUDB	data/20	20	7	40	FD	0.1394095831089955	0.0019703357037149033	0.0148754300256605	0.043494728385071395	1.0
LUDB	data/20	20	8	40	FD	0.1205689566405652	0.001994270981938386	0.014757777822178504	0.03410913409595939	1.0
LUDB	data/20	20	1	40	SG	0.10813763527103662	0.001608189596995581	0.013947422414193226	0.053035454974647275	1.0
LUDB	data/20	20	2	40	SG	0.12215037072967906	0.0016975255713809721	0.014535752998153904	0.042092211400871216	1.0
LUDB	data/20	20	3	40	SG	0.09430895459068842	0.0014950879661412364	0.012750578745979603	0.03902460731997853	1.0
LUDB	data/20	20	4	40	SG	0.1048662793946794	0.0015985463331279364	0.013306020040832279	0.033131613965400035	1.0
LUDB	data/20	20	5	40	SG	0.10831149013035835	0.001832528493491706	0.01469481187118918	0.03321969586740754	1.0
LUDB	data/20	20	6	40	SG	0.09155848396326086	0.0017980846977961918	0.014346676757669182	0.046448894858800834	1.0
LUDB	data/20	20	7	40	SG	0.11412733849647137	0.001802401588648224	0.014863592602325035	0.040336015426639976	1.0
LUDB	data/20	20	8	40	SG	0.10405489418640552	0.001819018740029706	0.014738088937024404	0.032009574390992314	1.0
LUDB	data/20	20	1	40	SPEC	0.16181244055043675	0.0017788744667943768	0.014002690749119981	0.05994672353715233	1.0
LUDB	data/20	20	2	40	SPEC	0.13681820250282148	0.0018904468616995516	0.01459983756193424	0.047565525712645204	1.0
LUDB	data/20	20	3	40	SPEC	0.16622453950527405	0.0016651865927258148	0.012800863051217144	0.04414658524822761	1.0
LUDB	data/20	20	4	40	SPEC	0.18836865258324198	0.0017834155567102285	0.013368343077535516	0.037901399911749185	1.0
LUDB	data/20	20	5	40	SPEC	0.12055646641806275	0.0020493583446017523	0.014775892288565167	0.03845883755419093	1.0
LUDB	data/20	20	6	40	SPEC	0.11231435561103566	0.002005774487073101	0.014418618674523462	0.052900146460608886	1.0
LUDB	data/20	20	7	40	SPEC	0.1486425366247074	0.0020084876259945186	0.01493459435463743	0.04577309576645591	1.0
LUDB	data/20	20	8	40	SPEC	0.14829010769405923	0.0020334196066506874	0.014814098349200899	0.035943700496290615	1.0
LUDB	data/20	20	1	40	SG0SPEC	0.11379855401404244	0.001758515063298517	0.013954372175886545	0.05702650709115345	1.0
LUDB	data/20	20	2	40	SG0SPEC	0.15860679645853026	0.0018643587895822056	0.014549598251880161	0.04526589122508675	1.0
LUDB	data/20	20	3	40	SG0SPEC	0.12049567623177003	0.001641836467223138	0.012762878102130221	0.041887133808163515	1.0
LUDB	data/20	20	4	40	SG0SPEC	0.12153192355089182	0.0017568853686067325	0.013318528094161371	0.03558600793982929	1.0
LUDB	data/20	20	5	40	SG0SPEC	0.13209387789992652	0.002018895040753477	0.014718283337509864	0.03595312195048331	1.0
LUDB	data/20	20	6	40	SG0SPEC	0.12015911045150947	0.001976433450963302	0.014361007479437393	0.05013763114182627	1.0
LUDB	data/20	20	7	40	SG0SPEC	0.14200920213563575	0.0019815819072248044	0.01487681577637286	0.043377403357942344	1.0
LUDB	data/20	20	8	40	SG0SPEC	0.13611930590700105	0.002004079730667125	0.014762706764373787	0.034149972578059073	1.0
LUDB	data/20	20	1	100	FD	0.2882407703409762	0.002447553193538606	0.013951661030698932	0.14263854894924294	1.0
LUDB	data/20	20	2	100	FD	0.20442625284603821	0.002564407307051221	0.014523670241542788	0.12008020604838658	1.0
LUDB	data/20	20	3	100	FD	0.3052275353758325	0.0023013068914915285	0.01272425593744147	0.1265248039902322	1.0
LUDB	data/20	20	4	100	FD	0.2677112385601797	0.0025330484905808624	0.013419014946117705	0.146686813913386	1.0
LUDB	data/20	20	5	100	FD	0.23646304865484358	0.002799153142033618	0.014779702485748367	0.129052166973881	1.0
LUDB	data/20	20	6	100	FD	0.24034043735240115	0.0025620907774502764	0.014353204240137264	0.11192381838134406	1.0
LUDB	data/20	20	7	100	FD	0.21208178271048492	0.0026586590944135753	0.014884607824421445	0.12070562433802882	1.0
LUDB	data/20	20	8	100	FD	0.25890125680775244	0.002770263701480504	0.014792002073844632	0.11813226249193909	1.0
LUDB	data/20	20	1	100	SG	0.2402091011720809	0.001728367342331187	0.013929531408116267	0.09093188074605998	1.0
LUDB	data/20	20	2	100	SG	0.17760370116311933	0.0018284295004427167	0.014492540328562791	0.07524514493250944	1.0
LUDB	data/20	20	3	100	SG	0.17960685997122083	0.0016173964303641385	0.0126735384706463	0.07426330140495156	1.0
LUDB	data/20	20	4	100	SG	0.23075850836638692	0.0017555982373588885	0.01334988021175399	0.07736679577138211	1.0
LUDB	data/20	20	5	100	SG	0.35155181029497545	0.0019693772171312414	0.014725403873141007	0.0695240892920454	1.0
LUDB	data/20	20	6	100	SG	0.1437742884510537	0.0019192041749984097	0.014322387773689348	0.07122847512293565	1.0
LUDB	data/20	20	7	100	SG	0.21996522908585048	0.0019313526447920606	0.014887317889412511	0.0662374360718607	1.0
LUDB	data/20	20	8	100	SG	0.28460917042843203	0.001964739813082237	0.014733712895689722	0.0642336289092885	1.0
LUDB	data/20	20	1	100	SPEC	0.28438026764403684	0.002761625530204691	0.014039058970863235	0.17394498648834145	1.0
LUDB	data/20	20	2	100	SPEC	0.33193248776056394	0.002870920851305082	0.014603392408452485	0.1507355640726747	1.0
LUDB	data/20	20	3	100	SPEC	0.3932551026649108	0.002612911347250945	0.012805498174831469	0.16125970577504506	1.0
LUDB	data/20	20	4	100	SPEC	0.31890972682307916	0.00284517282880098	0.013511350838523901	0.187469088418476	1.0
LUDB	data/20	20	5	100	SPEC	0.3412428360572631	0.003142013185300541	0.014876342154516236	0.1697082080787683	1.0
LUDB	data/20	20	6	100	SPEC	0.292931290315099	0.002871045611393486	0.014431345367932728	0.14491602725807584	1.0
LUDB	data/20	20	7	100	SPEC	0.4626842609274216	0.0029806820992687427	0.014967625392960331	0.15534042201241913	1.0
LUDB	data/20	20	8	100	SPEC	0.3506762508177281	0.0031155222397856335	0.014883203022428647	0.14736954131272387	1.0
LUDB	data/20	20	1	100	SG0SPEC	0.2389275879881368	0.002107670972354778	0.013959901169416221	0.10391339591905242	1.0
LUDB	data/20	20	2	100	SG0SPEC	0.2410425964977994	0.002235332450731826	0.01451822833824637	0.08755583063642874	1.0
LUDB	data/20	20	3	100	SG0SPEC	0.2511241154054643	0.001975860842343077	0.012697966749012407	0.08608899127050047	1.0
LUDB	data/20	20	4	100	SG0SPEC	0.20788665395179168	0.0021608046294685434	0.013351337079391616	0.09168423456140506	1.0
LUDB	data/20	20	5	100	SG0SPEC	0.1591191161670532	0.002381867802737916	0.01475427968812839	0.08485387181145457	1.0
LUDB	data/20	20	6	100	SG0SPEC	0.17696112403870073	0.0022545039390631824	0.01437072615235414	0.07820739008731424	1.0
LUDB	data/20	20	7	100	SG0SPEC	0.2157245654118753	0.002323916284134795	0.014922987922967118	0.07837058541523906	1.0
LUDB	data/20	20	8	100	SG0SPEC	0.20995150726695097	0.0023854551337789743	0.01476085380563414	0.07683897963384646	1.0
LUDB	data/20	20	1	150	FD	0.24985860712241922	0.002608400134905955	0.014075901375649118	0.13947755058143133	1.0
LUDB	data/20	20	2	150	FD	0.320302754969428	0.0027112012822114347	0.014672416361897275	0.13257750944664476	1.0
LUDB	data/20	20	3	150	FD	0.3677249395306819	0.002479672345101222	0.012858304952318215	0.11229338142018416	1.0
LUDB	data/20	20	4	150	FD	0.3833065630316336	0.00262413118012633	0.013507518124688431	0.13589461423062604	1.0
LUDB	data/20	20	5	150	FD	0.26498796638702365	0.002892053411544406	0.01484925010909342	0.1290968138367111	1.0
LUDB	data/20	20	6	150	FD	0.30232408505359426	0.00269748403513906	0.014418824213720361	0.13286045605166427	1.0
LUDB	data/20	20	7	150	FD	0.3400485949116133	0.0028027608346253615	0.014941575509828317	0.12736624809235023	1.0
LUDB	data/20	20	8	150	FD	0.36008238696789535	0.002875029458831128	0.014862736367060134	0.12649410583243767	1.0
LUDB	data/20	20	1	150	SG	0.2614761412861201	0.0017343534024841908	0.013932657291832642	0.09117873240936891	1.0
LUDB	data/20	20	2	150	SG	0.19280279049336926	0.001833270536427326	0.01449425615114161	0.07569005789281394	1.0
LUDB	data/20	20	3	150	SG	0.19108751187949302	0.0016211114978668991	0.012674480091105016	0.07420155434731476	1.0
LUDB	data/20	20	4	150	SG	0.20607813736091105	0.0017588629086851251	0.013350926793844201	0.07791105474623441	1.0
LUDB	data/20	20	5	150	SG	0.21382248463513373	0.001971812625720372	0.014724114945732588	0.0694499174495779	1.0
LUDB	data/20	20	6	150	SG	0.140443980717667	0.0019229753984919833	0.014323521101100892	0.07161929271658672	1.0
LUDB	data/20	20	7	150	SG	0.20639157406648562	0.001937289016947675	0.014888630229111613	0.06692892925783266	1.0
LUDB	data/20	20	8	150	SG	0.15924035798237166	0.001968373524952714	0.01473495773909149	0.0648405041868007	1.0
LUDB	data/20	20	1	150	SPEC	0.5096572209707434	0.0034538719968980804	0.01436727593666903	0.17641343258125286	1.0
LUDB	data/20	20	2	150	SPEC	0.5826410283099167	0.00368703110515528	0.015011604232116574	0.23567294127463095	1.0
LUDB	data/20	20	3	150	SPEC	0.5920640629094697	0.0035948334343440438	0.013330728095068916	0.15730475547746797	1.0
LUDB	data/20	20	4	150	SPEC	1.3979798844608797	0.0035379351341744466	0.0137734622902354	0.18450147284201127	1.0
LUDB	data/20	20	5	150	SPEC	0.614699400513976	0.003786291799081136	0.015097333207207138	0.2370559376050011	1.0
LUDB	data/20	20	6	150	SPEC	0.43363262112724404	0.0036335635082875555	0.014634378372582761	0.22717598840372005	1.0
LUDB	data/20	20	7	150	SPEC	0.49904439199287665	0.0037371194542260826	0.015221337812480123	0.19539081545042775	1.0
LUDB	data/20	20	8	150	SPEC	0.7140253729827208	0.003732413163621203	0.015119925084103484	0.19339797930338523	1.0
LUDB	data/20	20	1	150	SG0SPEC	0.2893886912036506	0.0021674357704408475	0.013992237775848114	0.10985204871347093	1.0
LUDB	data/20	20	2	150	SG0SPEC	0.6978971515755228	0.0022711256599594353	0.01452363850975696	0.09341144713783031	1.0
LUDB	data/20	20	3	150	SG0SPEC	0.39455150302716097	0.002043261322731174	0.01272303433408624	0.10249518874554432	1.0
LUDB	data/20	20	4	150	SG0SPEC	0.4301615580757961	0.002198259495356043	0.013367164953520264	0.09841763533567141	1.0
LUDB	data/20	20	5	150	SG0SPEC	0.3335919487406782	0.002418401142196614	0.014763899517014407	0.09227013623728231	1.0
LUDB	data/20	20	6	150	SG0SPEC	0.23537981063373167	0.0023093184853188644	0.014377233293713732	0.08759739380252259	1.0
LUDB	data/20	20	7	150	SG0SPEC	0.2824633768833446	0.002371225574373024	0.014937287559076839	0.08508323263528247	1.0
LUDB	data/20	20	8	150	SG0SPEC	0.3345432717577274	0.0024114879177758205	0.014767795021318175	0.07780397440802596	1.0
LUDB	data/200	200	1	40	FD	0.1233919968078751	0.002386677530613498	0.010346836869878473	0.03798875225708441	1.0
LUDB	data/200	200	2	40	FD	0.13170342993975045	0.002502124612583134	0.011990870766446558	0.04626481218573658	1.0
LUDB	data/200	200	3	40	FD	0.13394863510767016	0.002380263387086607	0.010801298545577327	0.037869603987408004	1.0
LUDB	data/200	200	4	40	FD	0.12857005545636352	0.002289757836795584	0.009334494394208505	0.03639513247095166	1.0
LUDB	data/200	200	5	40	FD	0.13106555679983284	0.0025569273917272974	0.012052723869145458	0.044873109493033865	1.0
LUDB	data/200	200	6	40	FD	0.12840095351682226	0.0024203619487603374	0.011324506306821953	0.041333469092110116	1.0
LUDB	data/200	200	7	40	FD	0.11848337248546277	0.002486310238871138	0.010227347719058907	0.03528270620580475	1.0
LUDB	data/200	200	8	40	FD	0.1463821678362939	0.0024105237535877923	0.011198263124802725	0.03701450916931062	1.0
LUDB	data/200	200	9	40	FD	0.13303364230231302	0.0024777243539845306	0.011767238440975268	0.04234684359241311	1.0
LUDB	data/200	200	1	40	SG	0.11213618173018715	0.002069243728414178	0.010268889836704197	0.0449736309843636	1.0
LUDB	data/200	200	2	40	SG	0.10261123222585843	0.0021798669726009433	0.01194116544024893	0.05392253173542889	1.0
LUDB	data/200	200	3	40	SG	0.1328244228440415	0.0020651935021650833	0.010738109263202514	0.04585288589015941	1.0
LUDB	data/200	200	4	40	SG	0.13837382706502382	0.001972066966811113	0.009233461004736465	0.04116206357431886	1.0
LUDB	data/200	200	5	40	SG	0.10877354622007494	0.0022259027442668397	0.012000986075150502	0.05179656725079639	1.0
LUDB	data/200	200	6	40	SG	0.11804227151531249	0.0021045758217137552	0.011270394371790506	0.048815609835364454	1.0
LUDB	data/200	200	7	40	SG	0.13000702313192036	0.002136503612743931	0.010118910313195442	0.03950501078057995	1.0
LUDB	data/200	200	8	40	SG	0.11260035089253835	0.002092210340239535	0.011135693480331848	0.045484250386450174	1.0
LUDB	data/200	200	9	40	SG	0.11018352594587572	0.002154492726054866	0.01171516789617733	0.05031353800203568	1.0
LUDB	data/200	200	1	40	SPEC	0.12501810759308113	0.0024561730423437807	0.010417618235210261	0.03834001406607053	1.0
LUDB	data/200	200	2	40	SPEC	0.13579405113862802	0.0025727940254321453	0.012065668135237548	0.045761195371318696	1.0
LUDB	data/200	200	3	40	SPEC	0.13936300249081565	0.0024489553983367434	0.010870684401009313	0.037424301399628594	1.0
LUDB	data/200	200	4	40	SPEC	0.12958041094703027	0.0023594683978339155	0.009408190380376793	0.037810013153109286	1.0
LUDB	data/200	200	5	40	SPEC	0.13883840187848612	0.0026291650251828104	0.012129265166125558	0.04447684864892131	1.0
LUDB	data/200	200	6	40	SPEC	0.13423896514440317	0.002488932304461308	0.011396570692582283	0.04067596854523294	1.0
LUDB	data/200	200	7	40	SPEC	0.12016325672483939	0.0025629351559201064	0.010309466059555315	0.036753487628834354	1.0
LUDB	data/200	200	8	40	SPEC	0.16491976199717098	0.0024808242370423315	0.011269639007767148	0.03682594612817371	1.0
LUDB	data/200	200	9	40	SPEC	0.14187699733959133	0.002548305048593929	0.011840759526101181	0.041804873960362844	1.0
LUDB	data/200	200	1	40	SG0SPEC	0.12644837387955338	0.002396426624356899	0.010387578266258073	0.03967880331656067	1.0
LUDB	data/200	200	2	40	SG0SPEC	0.13080610253441471	0.002513019950795089	0.012038451457925758	0.04797160262864864	1.0
LUDB	data/200	200	3	40	SG0SPEC	0.13256870699867981	0.002390235683072099	0.010849646931787563	0.039696053302373684	1.0
LUDB	data/200	200	4	40	SG0SPEC	0.13143627360238488	0.0022972296907446425	0.009364422231598748	0.03682114431244466	1.0
LUDB	data/200	200	5	40	SG0SPEC	0.12717948034087861	0.0025679119498571374	0.012101502979086843	0.04635918912835999	1.0
LUDB	data/200	200	6	40	SG0SPEC	0.12735106432796342	0.002431372708231941	0.01137429224070094	0.04324438771147675	1.0
LUDB	data/200	200	7	40	SG0SPEC	0.12204455437460672	0.002493516334911823	0.0102568637221835	0.03578194878777759	1.0
LUDB	data/200	200	8	40	SG0SPEC	0.14855595443354092	0.0024204503604745593	0.011237416989372083	0.039090176715159186	1.0
LUDB	data/200	200	9	40	SG0SPEC	0.13126503742326803	0.002488250866438346	0.011816525788084297	0.04452984632217689	1.0
LUDB	data/200	200	1	100	FD	0.23249160608980665	0.0029560439672972724	0.010299719068808468	0.07113876863255421	1.0
LUDB	data/200	200	2	100	FD	0.24794116037054093	0.003089930663433884	0.011863445062182707	0.0888825351822653	1.0
LUDB	data/200	200	3	100	FD	0.3294383885810198	0.0029857251733779325	0.010790044071883017	0.08556090584240426	1.0
LUDB	data/200	200	4	100	FD	0.2321852430488529	0.0029195058617733044	0.009575389184802769	0.0907927154554263	1.0
LUDB	data/200	200	5	100	FD	0.2516565376747713	0.0030838559089792815	0.011895949396369187	0.07756708419655864	1.0
LUDB	data/200	200	6	100	FD	0.2682506425643089	0.003013213668226335	0.01112865890554298	0.07645085191535891	1.0
LUDB	data/200	200	7	100	FD	0.24380349975483814	0.0031618368408231523	0.010384242345957117	0.09297084630694794	1.0
LUDB	data/200	200	8	100	FD	0.18380209358423605	0.002952270386401981	0.011105660389767376	0.07501941019664006	1.0
LUDB	data/200	200	9	100	FD	0.3196102167962784	0.0030814596933235617	0.011632526170921177	0.08939142084320377	1.0
LUDB	data/200	200	1	100	SG	0.15615975570361212	0.002187285484207461	0.009950403371823808	0.06447832329792078	1.0
LUDB	data/200	200	2	100	SG	0.17282683018002373	0.0023072997939405657	0.011532898368904103	0.06991693288211256	1.0
LUDB	data/200	200	3	100	SG	0.1765329201925667	0.002172734629983675	0.010382408774561001	0.05890151420225294	1.0
LUDB	data/200	200	4	100	SG	0.18729110348659375	0.002104539289988393	0.009026059675387705	0.07314824788647553	1.0
LUDB	data/200	200	5	100	SG	0.17261557777023695	0.0023499633847045252	0.01159181459732674	0.06584742747680747	1.0
LUDB	data/200	200	6	100	SG	0.1687225311236195	0.002223606289734269	0.010821108106861117	0.06411413918117981	1.0
LUDB	data/200	200	7	100	SG	0.15874679918328258	0.0022800171887146976	0.009810710330011926	0.06539597975353699	1.0
LUDB	data/200	200	8	100	SG	0.1817732755556435	0.0022014814791893257	0.010810880788449226	0.05775154749460943	1.0
LUDB	data/200	200	9	100	SG	0.17997756184030061	0.002268498270350843	0.011276100810229355	0.06604814900118886	1.0
LUDB	data/200	200	1	100	SPEC	0.3693248642457266	0.0032777663016467858	0.01051415711636525	0.09796807238271366	1.0
LUDB	data/200	200	2	100	SPEC	0.24246219930796775	0.0034170086204130313	0.012050242529483326	0.12215857732011472	1.0
LUDB	data/200	200	3	100	SPEC	0.24785535823365598	0.003354204169161578	0.01104297699810696	0.12360937644485394	1.0
LUDB	data/200	200	4	100	SPEC	0.3571403047900334	0.0032595696136673803	0.009864343310333984	0.12591756453478412	1.0
LUDB	data/200	200	5	100	SPEC	0.3380533683831398	0.003370866710565177	0.012090585685200633	0.10149986764754369	1.0
LUDB	data/200	200	6	100	SPEC	0.4208919243191538	0.003339029467714997	0.011317642648140764	0.10432095003373486	1.0
LUDB	data/200	200	7	100	SPEC	0.5133612299421648	0.0035346813157148636	0.010710418605200634	0.13560863541190804	1.0
LUDB	data/200	200	8	100	SPEC	0.24172767011517224	0.003268684250061665	0.011275980505165107	0.10276368361949476	1.0
LUDB	data/200	200	9	100	SPEC	0.27593033625223756	0.0034570215278021967	0.011859091642786593	0.12607067217242726	1.0
LUDB	data/200	200	1	100	SG0SPEC	0.15120137287263943	0.002661261406103487	0.010156538991313647	0.060596118886151976	1.0
LUDB	data/200	200	2	100	SG0SPEC	0.18940172513850237	0.002792025746477978	0.011685583035342027	0.06518301471733942	1.0
LUDB	data/200	200	3	100	SG0SPEC	0.4519560281662031	0.0026075220353353116	0.01053374609566307	0.05144960320025868	1.0
LUDB	data/200	200	4	100	SG0SPEC	0.15055145344348278	0.002582170827040766	0.009183949700393084	0.06552776943892007	1.0
LUDB	data/200	200	5	100	SG0SPEC	0.17830328412845708	0.0028336211893763537	0.011759852931291843	0.05972151809031341	1.0
LUDB	data/200	200	6	100	SG0SPEC	0.3427010813015148	0.0026874002852480057	0.011004352848454569	0.06149324123745003	1.0
LUDB	data/200	200	7	100	SG0SPEC	0.21264109704894785	0.0027926557661368417	0.01005181463593676	0.06141904024658871	1.0
LUDB	data/200	200	8	100	SG0SPEC	0.20626732854239507	0.0026831457797768725	0.010971300657672513	0.05283432986874952	1.0
LUDB	data/200	200	9	100	SG0SPEC	0.22373485193367565	0.002740530080831984	0.011427176285052082	0.060673535306145714	1.0
LUDB	data/200	200	1	150	FD	0.26312319628399516	0.0030301508058650888	0.010347756203933531	0.07222915772062237	1.0
LUDB	data/200	200	2	150	FD	0.21513805218729648	0.003196371897098636	0.011877646671654727	0.08756977922068745	1.0
LUDB	data/200	200	3	150	FD	0.3321545731411215	0.003125757725368397	0.010853157145566311	0.09372993451453941	1.0
LUDB	data/200	200	4	150	FD	0.25710831561406	0.002992133573084727	0.009676053707656994	0.09237298134789639	1.0
LUDB	data/200	200	5	150	FD	0.18793373403116712	0.0031517899763387836	0.011947588119968119	0.07079044497817451	1.0
LUDB	data/200	200	6	150	FD	0.2097678616354514	0.0031495928676626155	0.011216844879080938	0.07656355729843492	1.0
LUDB	data/200	200	7	150	FD	0.28808608954861087	0.00324755093547186	0.010573916363483366	0.10336999096422686	1.0
LUDB	data/200	200	8	150	FD	0.30756231369086123	0.0030242590082875495	0.011121982920586184	0.08483200737650691	1.0
LUDB	data/200	200	9	150	FD	0.20870380436275454	0.0032201505076684908	0.011660361571812295	0.08569685575023443	1.0
LUDB	data/200	200	1	150	SG	0.16871145638080312	0.0021889817785722618	0.00996970659544822	0.06541993681206107	1.0
LUDB	data/200	200	2	150	SG	0.17630147147884467	0.0023085662680321704	0.011552641476745097	0.07174649269124972	1.0
LUDB	data/200	200	3	150	SG	0.26489990031344673	0.0021740806346427087	0.010390815337303653	0.06080765255298263	1.0
LUDB	data/200	200	4	150	SG	0.20083094971996882	0.002105411453186205	0.009050867723093488	0.07406095415168432	1.0
LUDB	data/200	200	5	150	SG	0.17190186680675787	0.0023513632006660406	0.011603205904750951	0.06746329225113061	1.0
LUDB	data/200	200	6	150	SG	0.17052222117239232	0.002224614939201516	0.010840095801133763	0.06477479048689694	1.0
LUDB	data/200	200	7	150	SG	0.16432922278363	0.0022805796232408474	0.00983071587989232	0.06726400652807973	1.0
LUDB	data/200	200	8	150	SG	0.1787956222759899	0.002201604269645501	0.010831977859775773	0.05767609526287352	1.0
LUDB	data/200	200	9	150	SG	0.18001570663519215	0.0022713357449545336	0.011293240012819545	0.06708836622745075	1.0
LUDB	data/200	200	1	150	SPEC	0.4382851725001036	0.003707522438472866	0.010768309454429267	0.1358470163292968	1.0
LUDB	data/200	200	2	150	SPEC	0.9190749317992963	0.0038693100080219728	0.012278356938726096	0.14016579269567467	1.0
LUDB	data/200	200	3	150	SPEC	0.5407856312423083	0.0039277560072638685	0.011308269451343226	0.17266630733191327	1.0
LUDB	data/200	200	4	150	SPEC	0.4439056300917946	0.0036969910471768234	0.01016356295606634	0.16094263056723493	1.0
LUDB	data/200	200	5	150	SPEC	0.4626968894375023	0.0037016037486104904	0.012275984999460622	0.1429583419775689	1.0
LUDB	data/200	200	6	150	SPEC	0.4530583532154712	0.003838609078834409	0.011631725647164913	0.15824967506391674	1.0
LUDB	data/200	200	7	150	SPEC	0.44671837775331596	0.0040715615736120585	0.011150934760615348	0.18539442891237082	1.0
LUDB	data/200	200	8	150	SPEC	0.5496129684432627	0.0036305400707100006	0.011462268011740419	0.15347474406790493	1.0
LUDB	data/200	200	9	150	SPEC	0.5452520369896628	0.003977665783289263	0.012135271345288396	0.11943092150987034	1.0
LUDB	data/200	200	1	150	SG0SPEC	0.18730566910613175	0.002686303104773653	0.01016432369183169	0.06916167190431358	1.0
LUDB	data/200	200	2	150	SG0SPEC	0.22072693973995278	0.0028158695167521436	0.011694677990621495	0.07009309526739342	1.0
LUDB	data/200	200	3	150	SG0SPEC	0.24721753217860595	0.002642411003484147	0.010545625926813632	0.058327426820873995	1.0
LUDB	data/200	200	4	150	SG0SPEC	0.22059504006057964	0.0025967986296725294	0.009191981849792205	0.07364954853158591	1.0
LUDB	data/200	200	5	150	SG0SPEC	0.21262433435108857	0.002855581293905014	0.01176944160991861	0.0650414061386115	1.0
LUDB	data/200	200	6	150	SG0SPEC	0.2486772906883497	0.002710393439290066	0.011020823568959235	0.06320908498433996	1.0
LUDB	data/200	200	7	150	SG0SPEC	0.20553039416837385	0.0028140269067305494	0.010055079648567784	0.07551059252814651	1.0
LUDB	data/200	200	8	150	SG0SPEC	0.2112298465012987	0.0026936831947865576	0.010985295419882172	0.05859868185530973	1.0
LUDB	data/200	200	9	150	SG0SPEC	0.29713643780945204	0.0027718155746868224	0.011432258844930354	0.06561613422893044	1.0
LUDB	data/21	21	1	40	FD	0.14288806504352078	0.0020919003337785185	0.01525884432758544	0.09536983931218382	1.0
LUDB	data/21	21	2	40	FD	0.12502668935327982	0.0021511128832888415	0.016092688209422557	0.07945305005675132	1.0
LUDB	data/21	21	3	40	FD	0.1488124222878379	0.0020297943816826518	0.015859270778060257	0.07758241088779001	1.0
LUDB	data/21	21	4	40	FD	0.16823626771322114	0.0020897606806754617	0.016752233120575482	0.08811443336646553	1.0
LUDB	data/21	21	5	40	FD	0.1497595763624104	0.00226809191337146	0.017642018778640314	0.09627089679699657	1.0
LUDB	data/21	21	6	40	FD	0.1484607387743006	0.002224976689928645	0.017376820344649786	0.08715579598805567	1.0
LUDB	data/21	21	7	40	FD	0.15595838673904816	0.002359132931783914	0.018290860431522563	0.09653733937115966	1.0
LUDB	data/21	21	8	40	FD	0.1539030089078539	0.0019905171623203323	0.015239275745551608	0.0817451955159697	1.0
LUDB	data/21	21	9	40	FD	0.16420994841427428	0.00196019717090295	0.015069146784930373	0.08222942457861514	1.0
LUDB	data/21	21	10	40	FD	0.15919397566143878	0.0022224855955955518	0.01755929048325062	0.09058708695131411	1.0
LUDB	data/21	21	1	40	SG	0.16581744127719406	0.0017805065813046009	0.015229440496133638	0.08754956099772411	1.0
LUDB	data/21	21	2	40	SG	0.12752577221570996	0.0018275836093543133	0.016056318852785793	0.07450906227958859	1.0
LUDB	data/21	21	3	40	SG	0.16988630992406037	0.0017346660525908812	0.015839917812278392	0.07109534914824225	1.0
LUDB	data/21	21	4	40	SG	0.13946309557396486	0.0017889644041247479	0.016734022023439012	0.08176797085903281	1.0
LUDB	data/21	21	5	40	SG	0.1350812448962444	0.0019328810699516701	0.01761808505830024	0.08911966446473264	1.0
LUDB	data/21	21	6	40	SG	0.11740826573300302	0.0018863990484019565	0.017353316224462283	0.08019033722203205	1.0
LUDB	data/21	21	7	40	SG	0.16168685855275547	0.0020055461723660728	0.018257111446308216	0.09179256311363468	1.0
LUDB	data/21	21	8	40	SG	0.14102012288303276	0.0017065238788558572	0.015215483985622539	0.07663486021954109	1.0
LUDB	data/21	21	9	40	SG	0.1742645357264593	0.001664404694774036	0.015045569612146701	0.0769445676803311	1.0
LUDB	data/21	21	10	40	SG	0.1576301449982737	0.0018928683837271673	0.017540315669293444	0.08595266182818477	1.0
LUDB	data/21	21	1	40	SPEC	0.14476149975669486	0.002160805501814863	0.015348963872348334	0.1010121085954881	1.0
LUDB	data/21	21	2	40	SPEC	0.13054181736734924	0.00222235970843433	0.016186602801150276	0.08361688769667655	1.0
LUDB	data/21	21	3	40	SPEC	0.14921204332863525	0.0020949861109401113	0.015949537865176784	0.08203307609245304	1.0
LUDB	data/21	21	4	40	SPEC	0.1682361350379061	0.002157707465853489	0.0168473619451172	0.0932368691589602	1.0
LUDB	data/21	21	5	40	SPEC	0.1577469777165451	0.0023430506719818974	0.017749960152120433	0.10165721171051217	1.0
LUDB	data/21	21	6	40	SPEC	0.2048638924858903	0.0023000553436482523	0.017481907096541457	0.09241854379854973	1.0
LUDB	data/21	21	7	40	SPEC	0.17625283652647236	0.0024387911031689326	0.018403628630211402	0.10142492083403731	1.0
LUDB	data/21	21	8	40	SPEC	0.1698689411915541	0.0020537262660668214	0.015331499023029502	0.08612060850148467	1.0
LUDB	data/21	21	9	40	SPEC	0.1668130816261978	0.002026085262558281	0.015158327361336061	0.08655966593687446	1.0
LUDB	data/21	21	10	40	SPEC	0.15898211709213797	0.002296975144250939	0.017662572427288713	0.09526331486311197	1.0
LUDB	data/21	21	1	40	SG0SPEC	0.14590385101230732	0.0020915705656429275	0.015232583557766868	0.09550315631716881	1.0
LUDB	data/21	21	2	40	SG0SPEC	0.12920312682346627	0.0021502301103260347	0.01606060967671556	0.08006466394973702	1.0
LUDB	data/21	21	3	40	SG0SPEC	0.15265238105768847	0.0020308865675046964	0.015832157940798196	0.0779934165917525	1.0
LUDB	data/21	21	4	40	SG0SPEC	0.1574837099551389	0.002089876276856101	0.01671906346654808	0.0876049260941964	1.0
LUDB	data/21	21	5	40	SG0SPEC	0.15078836084962263	0.0022675666838801282	0.0175953299273429	0.09646240372252228	1.0
LUDB	data/21	21	6	40	SG0SPEC	0.13981311163681975	0.002221978479112888	0.017338862173443464	0.08744541824537745	1.0
LUDB	data/21	21	7	40	SG0SPEC	0.1802094635241931	0.002355311768172892	0.018241435770914718	0.09701609368433046	1.0
LUDB	data/21	21	8	40	SG0SPEC	0.14823978253795506	0.0019928978299166874	0.015205186550291877	0.08161363678653112	1.0
LUDB	data/21	21	9	40	SG0SPEC	0.16905901388896705	0.001960604285787127	0.015036868439320313	0.08288861931295802	1.0
LUDB	data/21	21	10	40	SG0SPEC	0.15558555050295286	0.002221013473112154	0.01752091821509822	0.0912123719190701	1.0
LUDB	data/21	21	1	100	FD	0.2842531894181227	0.0032658241824892994	0.01620887604568861	0.13894807224431582	1.0
LUDB	data/21	21	2	100	FD	0.24155082153507348	0.003061326328001369	0.016954954844223918	0.13895131161416371	1.0
LUDB	data/21	21	3	100	FD	0.2870454061275382	0.002998491915797402	0.016771634620212767	0.1246730415062121	1.0
LUDB	data/21	21	4	100	FD	0.25146389069463565	0.003481275172566614	0.01800450104898468	0.1210204729627559	1.0
LUDB	data/21	21	5	100	FD	0.2452114646519815	0.003585137189302867	0.01892969633529452	0.1325270180547952	1.0
LUDB	data/21	21	6	100	FD	0.2768322380308694	0.0035565934201039146	0.018494175953247625	0.12933297810596397	1.0
LUDB	data/21	21	7	100	FD	0.2597061727065277	0.0034715760296240073	0.019684067726769634	0.11027110401196005	1.0
LUDB	data/21	21	8	100	FD	0.262391980870265	0.003211399280988966	0.016364501762364682	0.1322053044093261	1.0
LUDB	data/21	21	9	100	FD	0.2684618472144254	0.003043837240320808	0.016145325933374515	0.13608759969436723	1.0
LUDB	data/21	21	10	100	FD	0.38862470183131625	0.003416770166962441	0.018742366741769892	0.1192397723452256	1.0
LUDB	data/21	21	1	100	SG	0.21089255244634927	0.0019650130126369868	0.015770624531509996	0.1332061741883927	1.0
LUDB	data/21	21	2	100	SG	0.17876560084751603	0.0019971291180283972	0.016584284729037325	0.1095581347303539	1.0
LUDB	data/21	21	3	100	SG	0.2227839267222896	0.001894933374887487	0.016427621654474183	0.1007431480042333	1.0
LUDB	data/21	21	4	100	SG	0.29386595563669365	0.002046607796465993	0.0174709749299077	0.12639174192715028	1.0
LUDB	data/21	21	5	100	SG	0.2635452372468677	0.002126759880296741	0.018380174876314503	0.12612242123213965	1.0
LUDB	data/21	21	6	100	SG	0.20488795954508957	0.0021211665385505096	0.018009753824397613	0.11379049058066855	1.0
LUDB	data/21	21	7	100	SG	0.2557315304707412	0.002211072067664315	0.019129972062818416	0.11883365313066123	1.0
LUDB	data/21	21	8	100	SG	0.2556107898276743	0.0018949974107813972	0.015842023457194522	0.11453858577100431	1.0
LUDB	data/21	21	9	100	SG	0.29224893896470566	0.0018239908286171317	0.015685183066603207	0.10042147869964557	1.0
LUDB	data/21	21	10	100	SG	0.2595563997298686	0.0020922483546261523	0.018218581930220013	0.10484319136735111	1.0
LUDB	data/21	21	1	100	SPEC	0.3879199981988676	0.003902039448326033	0.016519968043371972	0.17256318441144436	1.0
LUDB	data/21	21	2	100	SPEC	0.2746835125966415	0.003565911871279564	0.017207008047709433	0.18437652851480243	1.0
LUDB	data/21	21	3	100	SPEC	0.38738299131722337	0.0034869262498454065	0.017016015528965953	0.16695590933776822	1.0
LUDB	data/21	21	4	100	SPEC	0.3302806014585733	0.004024208437845326	0.018331481715520022	0.15311092341655913	1.0
LUDB	data/21	21	5	100	SPEC	0.36517194314958945	0.004338941202721055	0.01931076030592373	0.17925492028637913	1.0
LUDB	data/21	21	6	100	SPEC	0.3958534170792877	0.004178982831191689	0.018818018430880445	0.17217184413475412	1.0
LUDB	data/21	21	7	100	SPEC	0.33812480431645636	0.004058195976262667	0.02006031560639104	0.14065937962600888	1.0
LUDB	data/21	21	8	100	SPEC	0.35763840169683364	0.003807749394654042	0.016715920924940956	0.1692156670992791	1.0
LUDB	data/21	21	9	100	SPEC	0.3288810526628242	0.003603762123258349	0.016450967566534705	0.18623694807563626	1.0
LUDB	data/21	21	10	100	SPEC	0.3783072653639836	0.004044154755501374	0.01908872400846116	0.15978290722531	1.0
LUDB	data/21	21	1	100	SG0SPEC	0.18214866667803328	0.002516505506019116	0.01575080806732914	0.135071230178346	1.0
LUDB	data/21	21	2	100	SG0SPEC	0.22018693366209674	0.002509338907312556	0.016578406613236125	0.11161643735324077	1.0
LUDB	data/21	21	3	100	SG0SPEC	0.2006249329253589	0.00238443516052825	0.0163378959580094	0.09268646553286325	1.0
LUDB	data/21	21	4	100	SG0SPEC	0.27700618297260987	0.002753335600400806	0.017429676070764517	0.11585942097404084	1.0
LUDB	data/21	21	5	100	SG0SPEC	0.2240421260859298	0.0027504833385074627	0.018305106234039675	0.1273798707430337	1.0
LUDB	data/21	21	6	100	SG0SPEC	0.24445469999637628	0.002753687102532164	0.017984235863886346	0.10934160232568892	1.0
LUDB	data/21	21	7	100	SG0SPEC	0.21927734310293082	0.00280574424813052	0.01900155143565462	0.11246823908156552	1.0
LUDB	data/21	21	8	100	SG0SPEC	0.27630926813763995	0.0024965253577211425	0.0158257119409987	0.11414369927360635	1.0
LUDB	data/21	21	9	100	SG0SPEC	0.23285280045903825	0.00236026271629129	0.015614138260208733	0.09127720431114268	1.0
LUDB	data/21	21	10	100	SG0SPEC	0.22646340087125816	0.0027091045961307454	0.01813685906888198	0.09702261109164423	1.0
LUDB	data/21	21	1	150	FD	0.3165053458678472	0.003701071051464515	0.01636337192652924	0.14361449016758468	1.0
LUDB	data/21	21	2	150	FD	0.23827618159208072	0.0033998527906187325	0.017044939946607794	0.16584682410442414	1.0
LUDB	data/21	21	3	150	FD	0.3594675523755209	0.003324409095168609	0.01690260006573423	0.15438148415400663	1.0
LUDB	data/21	21	4	150	FD	0.2717792471266068	0.003688788031070919	0.018106738594205182	0.14616151483657072	1.0
LUDB	data/21	21	5	150	FD	0.3621259168770285	0.004083716968475203	0.01915824215205289	0.15630713034684177	1.0
LUDB	data/21	21	6	150	FD	0.25505103173582516	0.0038738358944390336	0.01860509232362927	0.15480223182287678	1.0
LUDB	data/21	21	7	150	FD	0.3784706242832528	0.0037156178279203708	0.019823468575502007	0.12705366768712575	1.0
LUDB	data/21	21	8	150	FD	0.3366948843343297	0.003562484625444455	0.01660741188396046	0.14200769552938894	1.0
LUDB	data/21	21	9	150	FD	0.7873130681099102	0.003239191617775362	0.016239537581973086	0.1547658390451391	1.0
LUDB	data/21	21	10	150	FD	0.40122464566017985	0.0037023675238795997	0.018809775532015866	0.13261391969715897	1.0
LUDB	data/21	21	1	150	SG	0.21049288318420772	0.001967521553534079	0.015777099774568173	0.1346230968203969	1.0
LUDB	data/21	21	2	150	SG	0.1810330363256259	0.001999095746608439	0.01659096697400578	0.11058292226789526	1.0
LUDB	data/21	21	3	150	SG	0.24153702526085064	0.0018964900338477992	0.01644488090642545	0.10107606850294194	1.0
LUDB	data/21	21	4	150	SG	0.2976859058224524	0.002048635607566252	0.01748200121961833	0.12689077838836646	1.0
LUDB	data/21	21	5	150	SG	0.377731676671437	0.0021272454923443565	0.018390202899997595	0.1277533159257204	1.0
LUDB	data/21	21	6	150	SG	0.211034430041333	0.002123210810345685	0.018016419780266225	0.11543581880762015	1.0
LUDB	data/21	21	7	150	SG	0.21878154476995135	0.002216056708310737	0.019140044609434716	0.12011799561151972	1.0
LUDB	data/21	21	8	150	SG	0.28616872837919616	0.0018984797201702013	0.015844747819629666	0.11556229764512548	1.0
LUDB	data/21	21	9	150	SG	0.4606798226426497	0.001825513938930928	0.015697919724318218	0.10280071121957192	1.0
LUDB	data/21	21	10	150	SG	0.2689089126799383	0.0020942107979163263	0.018235126811947562	0.10675021107471566	1.0
LUDB	data/21	21	1	150	SPEC	0.4104035798344415	0.005353815575172793	0.017157974423934998	0.1674612962818633	1.0
LUDB	data/21	21	2	150	SPEC	0.6643741891654198	0.004974685264063976	0.01768852848141256	0.2629369739299885	1.0
LUDB	data/21	21	3	150	SPEC	1.236858054943942	0.0051306412563969245	0.0178506662476595	0.291922495191917	1.0
LUDB	data/21	21	4	150	SPEC	0.4304430677559566	0.00505871689307091	0.01874994762580697	0.2235118526990061	1.0
LUDB	data/21	21	5	150	SPEC	0.5945801749813179	0.006003225669698746	0.0200426976403956	0.21527576703781692	1.0
LUDB	data/21	21	6	150	SPEC	0.8444690751739746	0.005606164156399075	0.019440144301243863	0.24704633531137662	1.0
LUDB	data/21	21	7	150	SPEC	0.45463907359801725	0.005554437623224208	0.020741077248904644	0.24656032909693432	1.0
LUDB	data/21	21	8	150	SPEC	0.8380631549447592	0.005196051257586433	0.0175353600311107	0.1858315207996846	1.0
LUDB	data/21	21	9	150	SPEC	0.4050632463304865	0.004662059068655244	0.016892420257428757	0.23002713542426004	1.0
LUDB	data/21	21	10	150	SPEC	0.6541834483669206	0.00515569244611858	0.019341840379155296	0.20450587528330752	1.0
LUDB	data/21	21	1	150	SG0SPEC	0.3911350127810857	0.0025966748030988532	0.015767784049848774	0.14735976044184596	1.0
LUDB	data/21	21	2	150	SG0SPEC	0.2306734021002711	0.0026000464079606912	0.01658674724857216	0.13056127121824684	1.0
LUDB	data/21	21	3	150	SG0SPEC	0.4657771001245979	0.002481430051076042	0.01636933906540882	0.11301884256681488	1.0
LUDB	data/21	21	4	150	SG0SPEC	0.27059962776605473	0.0027935175900890364	0.01744669383153972	0.12334206747988612	1.0
LUDB	data/21	21	5	150	SG0SPEC	0.3327946024221064	0.0028880063309297127	0.018308476862683623	0.14208494346992998	1.0
LUDB	data/21	21	6	150	SG0SPEC	0.30428668761236954	0.002865207880483105	0.017997963500707974	0.13220797795372555	1.0
LUDB	data/21	21	7	150	SG0SPEC	0.3470656555462006	0.002892376727707275	0.01901012966343676	0.12468890217142123	1.0
LUDB	data/21	21	8	150	SG0SPEC	0.3018118218511052	0.0026055973609235205	0.015861490081294474	0.12738804820073146	1.0
LUDB	data/21	21	9	150	SG0SPEC	0.3459490270975815	0.0024126275645363947	0.0156320099969144	0.10569770249419227	1.0
LUDB	data/21	21	10	150	SG0SPEC	0.32224762726258843	0.0027691519820096716	0.01814369961987346	0.10929767352930296	1.0
LUDB	data/22	22	1	40	FD	0.15310794208552014	0.0028157312062080013	0.017495091302673318	0.07717647750683643	1.0
LUDB	data/22	22	2	40	FD	0.22753747973046062	0.0028528177611303316	0.016767147468656013	0.08634555398798559	1.0
LUDB	data/22	22	3	40	FD	0.16828240810623019	0.003114114877958471	0.01797331803771674	0.08646983032298429	1.0
LUDB	data/22	22	4	40	FD	0.14142840120715194	0.0026747932088928977	0.016252628356041746	0.08371767143308002	1.0
LUDB	data/22	22	5	40	FD	0.1598667916821991	0.0028078339832257465	0.016716534172651794	0.07394467002233666	1.0
LUDB	data/22	22	6	40	FD	0.14504905646049598	0.0027858907830610076	0.017152393692566145	0.060544573664794425	1.0
LUDB	data/22	22	7	40	FD	0.14139897060635254	0.0030888161016878273	0.018800203351396694	0.08716074856721567	1.0
LUDB	data/22	22	8	40	FD	0.21192380633727223	0.0031245898784459177	0.01850093319507707	0.08234857403448466	1.0
LUDB	data/22	22	9	40	FD	0.13243486601189497	0.0029875701352196134	0.018218728936645556	0.06917660451582826	1.0
LUDB	data/22	22	10	40	FD	0.1516403630377561	0.002895067870148836	0.01767410789555631	0.06757341298202663	1.0
LUDB	data/22	22	1	40	SG	0.13996578098249945	0.0023299471995089013	0.01746536034137484	0.08037848736221205	1.0
LUDB	data/22	22	2	40	SG	0.15915638297052334	0.002351306196970953	0.016726090374558363	0.09215033308334826	1.0
LUDB	data/22	22	3	40	SG	0.1415906975253132	0.0025533693434769134	0.017930709424408334	0.09080920882212659	1.0
LUDB	data/22	22	4	40	SG	0.15979664158240425	0.002204528988067202	0.016216238069751265	0.08863371347556362	1.0
LUDB	data/22	22	5	40	SG	0.1921213450603887	0.002302327259450266	0.016678567407890026	0.0761024516711855	1.0
LUDB	data/22	22	6	40	SG	0.1399435074994076	0.0022965813332661822	0.017115799423975023	0.06413020170681173	1.0
LUDB	data/22	22	7	40	SG	0.17048051629734046	0.002559571280207335	0.01877676202250134	0.08920724016236659	1.0
LUDB	data/22	22	8	40	SG	0.16751187454096858	0.0025578611723957216	0.01846205389653532	0.08730408446245862	1.0
LUDB	data/22	22	9	40	SG	0.14876208907978491	0.0024609826603517555	0.018173650749771477	0.07227314502720518	1.0
LUDB	data/22	22	10	40	SG	0.1460181453635701	0.0023702890083966456	0.017614751364302746	0.07226196762936944	1.0
LUDB	data/22	22	1	40	SPEC	0.1484267323314208	0.002923445207831402	0.017724976737719386	0.07980507932233048	1.0
LUDB	data/22	22	2	40	SPEC	0.2841176840411558	0.0029633382540329486	0.017005475093312933	0.08839741302920001	1.0
LUDB	data/22	22	3	40	SPEC	0.1686148190445611	0.0032382398001237684	0.01824371387243664	0.08928568206650887	1.0
LUDB	data/22	22	4	40	SPEC	0.14667109511477489	0.002778794242457044	0.01646848011373694	0.08596090048252164	1.0
LUDB	data/22	22	5	40	SPEC	0.17077169655473118	0.0029197920514772114	0.01693519020648364	0.07680743791017337	1.0
LUDB	data/22	22	6	40	SPEC	0.15333779836283407	0.002893806242782609	0.017375228405782782	0.06235336944155044	1.0
LUDB	data/22	22	7	40	SPEC	0.15889556442892688	0.0032045718949771946	0.019042936466499044	0.09026399965356076	1.0
LUDB	data/22	22	8	40	SPEC	0.28600446000997504	0.0032502280586991185	0.018756648062770782	0.08473756661397684	1.0
LUDB	data/22	22	9	40	SPEC	0.13324573015706867	0.0031032932080900404	0.018463465580768737	0.07156599446887389	1.0
LUDB	data/22	22	10	40	SPEC	0.1607113014067275	0.0030108827626480674	0.0179204434945338	0.06959921513917416	1.0
LUDB	data/22	22	1	40	SG0SPEC	0.1567507055366441	0.002814685560548349	0.017328821586420552	0.07803589774156662	1.0
LUDB	data/22	22	2	40	SG0SPEC	0.1813451623432757	0.0028493444186989494	0.01656533239052792	0.08803960984730173	1.0
LUDB	data/22	22	3	40	SG0SPEC	0.1721467628075387	0.003108262618209204	0.017735960324811825	0.08773045587994277	1.0
LUDB	data/22	22	4	40	SG0SPEC	0.1503337123950151	0.002671475623841194	0.016085720504917703	0.0854595166622245	1.0
LUDB	data/22	22	5	40	SG0SPEC	0.14929091573045394	0.002800084180080693	0.016553213654459095	0.07437084875010563	1.0
LUDB	data/22	22	6	40	SG0SPEC	0.1422103029906748	0.0027818283944682264	0.016967572750948928	0.0614773500226061	1.0
LUDB	data/22	22	7	40	SG0SPEC	0.13451758210083853	0.003088439734797018	0.018631581844623147	0.08812926533569733	1.0
LUDB	data/22	22	8	40	SG0SPEC	0.17136361828480695	0.0031186582763594465	0.018284399212099452	0.08361265612195619	1.0
LUDB	data/22	22	9	40	SG0SPEC	0.13588424209548594	0.00298441540305945	0.018017882461111925	0.06994187325464447	1.0
LUDB	data/22	22	10	40	SG0SPEC	0.14674743494047215	0.0028895507195071295	0.017454288846743538	0.06870611027571327	1.0
LUDB	data/22	22	1	100	FD	0.27243259587518426	0.004142488910096029	0.018910667757606026	0.12609723846615864	1.0
LUDB	data/22	22	2	100	FD	0.32635483567092116	0.003929211312821117	0.018338390273725327	0.08723644541900712	1.0
LUDB	data/22	22	3	100	FD	0.2997678830500264	0.004665114471134123	0.020801528795908932	0.11244433255515414	1.0
LUDB	data/22	22	4	100	FD	0.2805515525697666	0.004205993862337874	0.018689396220170594	0.11291531600360602	1.0
LUDB	data/22	22	5	100	FD	0.2413836132926485	0.004194012581231403	0.018645167491034093	0.13732637654493837	1.0
LUDB	data/22	22	6	100	FD	0.36518287348358214	0.003944878646114142	0.018390734392759296	0.12881800827774118	1.0
LUDB	data/22	22	7	100	FD	0.2713411557579885	0.004415801316906136	0.02117349909139089	0.1304061004279253	1.0
LUDB	data/22	22	8	100	FD	0.29906302154133363	0.004550661389722967	0.020380518609427405	0.11371394465540682	1.0
LUDB	data/22	22	9	100	FD	0.2829892478702344	0.0041451406298599405	0.019883456917708847	0.14168205745658283	1.0
LUDB	data/22	22	10	100	FD	0.30419416615648726	0.004136448313476395	0.019547829811109616	0.09607961608019971	1.0
LUDB	data/22	22	1	100	SG	0.36528760119333287	0.0025862147938856502	0.01842988009448987	0.11285904509734244	1.0
LUDB	data/22	22	2	100	SG	0.2964596947187806	0.002611899713976833	0.017946317441435062	0.0971174648213502	1.0
LUDB	data/22	22	3	100	SG	0.2862607932390684	0.002841752845729383	0.0195815463133523	0.11068655955438654	1.0
LUDB	data/22	22	4	100	SG	0.24514715329123893	0.002562507257261925	0.017740593632683523	0.10120033670889576	1.0
LUDB	data/22	22	5	100	SG	0.21447452667473166	0.0026725792741648467	0.01806456618002364	0.11248018599525897	1.0
LUDB	data/22	22	6	100	SG	0.19419497036152508	0.00253077419240994	0.01800696544355479	0.09328099336997768	1.0
LUDB	data/22	22	7	100	SG	0.2341966764387953	0.0028158651724943685	0.02038385035180144	0.1132500422584803	1.0
LUDB	data/22	22	8	100	SG	0.26507894811024535	0.002853345475720936	0.01980243658406738	0.10676241153953764	1.0
LUDB	data/22	22	9	100	SG	0.20573632592654229	0.002722425290782467	0.01941091021154523	0.10431360746209237	1.0
LUDB	data/22	22	10	100	SG	0.357573575466857	0.00266894494535089	0.01909245114669224	0.08693978750399212	1.0
LUDB	data/22	22	1	100	SPEC	0.32830490340396734	0.004857579625592405	0.019435814547311362	0.13759316176049036	1.0
LUDB	data/22	22	2	100	SPEC	0.45385188854644176	0.004492607011984386	0.018851243655411833	0.10375765479502931	1.0
LUDB	data/22	22	3	100	SPEC	0.46933231304119954	0.005396409695182715	0.02161452513248437	0.1357863190801934	1.0
LUDB	data/22	22	4	100	SPEC	0.3959674907767585	0.004916816837192156	0.019336402165216263	0.13968044971386476	1.0
LUDB	data/22	22	5	100	SPEC	0.2949157452405133	0.0048761267630050235	0.01922117167218046	0.17350410937310118	1.0
LUDB	data/22	22	6	100	SPEC	0.4209830049931044	0.004823993549087108	0.01883193715311453	0.16712436974281838	1.0
LUDB	data/22	22	7	100	SPEC	0.38382958638429415	0.005223326126413932	0.021803083551779626	0.1490972140796385	1.0
LUDB	data/22	22	8	100	SPEC	0.49888335489037533	0.005310321365912521	0.020957772995821685	0.1368325925385289	1.0
LUDB	data/22	22	9	100	SPEC	0.7198649695449214	0.004739614539874218	0.020366255486128134	0.1769926113365218	1.0
LUDB	data/22	22	10	100	SPEC	0.44706427511130786	0.004687184715837641	0.020042707408710593	0.12241381958107987	1.0
LUDB	data/22	22	1	100	SG0SPEC	0.19418898858057962	0.003416169959455985	0.018188324915055027	0.11687343759310097	1.0
LUDB	data/22	22	2	100	SG0SPEC	0.2074345491502561	0.003439638271586375	0.017698326720670805	0.09310556581943218	1.0
LUDB	data/22	22	3	100	SG0SPEC	0.3186547489066223	0.003797077955128935	0.018945828936374892	0.1069033157873922	1.0
LUDB	data/22	22	4	100	SG0SPEC	0.22010001168628662	0.0035217927661395504	0.017197219698398113	0.09776462913846873	1.0
LUDB	data/22	22	5	100	SG0SPEC	0.25316670295249954	0.0036022467559892516	0.01765054339349786	0.12313032864413329	1.0
LUDB	data/22	22	6	100	SG0SPEC	0.1968970213415026	0.00333782576041125	0.017834134858229708	0.10689726287940823	1.0
LUDB	data/22	22	7	100	SG0SPEC	0.31462382197486943	0.0037228896720951695	0.019880894425201922	0.11753196805499658	1.0
LUDB	data/22	22	8	100	SG0SPEC	0.23709621434343	0.003777936954558562	0.019466787314767982	0.11187271697638317	1.0
LUDB	data/22	22	9	100	SG0SPEC	0.256372684534978	0.003547887272216799	0.0191503907535257	0.11009608416817393	1.0
LUDB	data/22	22	10	100	SG0SPEC	0.21692022834520885	0.003585779270261015	0.018751006744009403	0.08423865642519698	1.0
LUDB	data/22	22	1	150	FD	0.33705197629421396	0.0052864384236136685	0.01989536174543233	0.14388798625763538	1.0
LUDB	data/22	22	2	150	FD	0.40351179990711916	0.004685499797327694	0.01898372295986697	0.09711201510933917	1.0
LUDB	data/22	22	3	150	FD	0.2977600564489176	0.005486080167042327	0.021895955016082484	0.139894750808947	1.0
LUDB	data/22	22	4	150	FD	0.256510446930315	0.004798151445037381	0.019475278184931357	0.13108543775658524	1.0
LUDB	data/22	22	5	150	FD	0.3342684294849013	0.005029959038941795	0.019465685978149905	0.16910594734668827	1.0
LUDB	data/22	22	6	150	FD	0.44580204780821564	0.005183619805457721	0.01931669955003144	0.16239155957733023	1.0
LUDB	data/22	22	7	150	FD	0.3199656597278784	0.005153957567698009	0.021326607387411593	0.13130927373934853	1.0
LUDB	data/22	22	8	150	FD	0.40853704181826606	0.0055758207764141825	0.021250695563771366	0.1447196764413587	1.0
LUDB	data/22	22	9	150	FD	0.3158175949697816	0.004935576918116377	0.020180739420030014	0.1646542088561076	1.0
LUDB	data/22	22	10	150	FD	0.3728044247837601	0.004659701311739772	0.02004239083696223	0.13881426472744368	1.0
LUDB	data/22	22	1	150	SG	0.2928838130524147	0.0025974050772873936	0.018484197901617264	0.11325659343434523	1.0
LUDB	data/22	22	2	150	SG	0.25506239606133724	0.0026150565351614244	0.017936864540873104	0.09707400349139554	1.0
LUDB	data/22	22	3	150	SG	0.22167354534373226	0.0028547953837312337	0.01956640977929805	0.11196253978177045	1.0
LUDB	data/22	22	4	150	SG	0.25226789776194053	0.0025732207626517206	0.017698666425725047	0.10167417207137315	1.0
LUDB	data/22	22	5	150	SG	0.26153018336677386	0.002678775679504364	0.018026447790157694	0.11427154326371887	1.0
LUDB	data/22	22	6	150	SG	0.1948420010086273	0.0025434085065404893	0.01800511298920777	0.09579044479483795	1.0
LUDB	data/22	22	7	150	SG	0.25533592737870275	0.002819139257671075	0.020414802771624885	0.1142204728027906	1.0
LUDB	data/22	22	8	150	SG	0.26217403661330485	0.0028675791473168357	0.019812801718332433	0.10773768294773424	1.0
LUDB	data/22	22	9	150	SG	0.20827407805794199	0.0027235102035014546	0.01944677657648263	0.1055936449467394	1.0
LUDB	data/22	22	10	150	SG	0.31668761940946594	0.0026727905216248314	0.019044795847405427	0.08717062630111218	1.0
LUDB	data/22	22	1	150	SPEC	0.513709564164849	0.009506254577327653	0.022162074365314876	0.28694873211816674	1.0
LUDB	data/22	22	2	150	SPEC	0.8448266657117409	0.008265463578476245	0.020810246028734533	0.1927940072279818	1.0
LUDB	data/22	22	3	150	SPEC	1.523450415284594	0.009001786543105425	0.023908699521853212	0.22245634302266112	1.0
LUDB	data/22	22	4	150	SPEC	0.6867306998733641	0.007617688245497823	0.020860951458671555	0.21168711703432916	1.0
LUDB	data/22	22	5	150	SPEC	0.6919049797171368	0.008142130832408553	0.021123150327044593	0.25990220377898704	1.0
LUDB	data/22	22	6	150	SPEC	0.8105002474106618	0.008702237099824352	0.021110523867597254	0.24119579915232697	1.0
LUDB	data/22	22	7	150	SPEC	0.6658934868305354	0.007593662553778603	0.02236424508869263	0.17452295479501342	1.0
LUDB	data/22	22	8	150	SPEC	0.6856726078707369	0.008591319592474538	0.022974848872869668	0.23975822202789965	1.0
LUDB	data/22	22	9	150	SPEC	0.4849202487802485	0.007856278267914038	0.021539300107207587	0.23397823346470514	1.0
LUDB	data/22	22	10	150	SPEC	0.580275494663814	0.007247485788148265	0.021343820458223493	0.27595108121142115	1.0
LUDB	data/22	22	1	150	SG0SPEC	0.39794659712640906	0.003752089491547417	0.018305447861976628	0.13552835487054982	1.0
LUDB	data/22	22	2	150	SG0SPEC	0.5825429982808966	0.003636357277886956	0.017702945020049154	0.11512992118578555	1.0
LUDB	data/22	22	3	150	SG0SPEC	0.39933468482416357	0.004002252010233104	0.019005984295045023	0.12306030460521926	1.0
LUDB	data/22	22	4	150	SG0SPEC	0.3743314352780056	0.0037477781037752226	0.017192171275249794	0.12231986922059152	1.0
LUDB	data/22	22	5	150	SG0SPEC	0.26970262508448695	0.00380810746046055	0.0177515693328847	0.14928017496688234	1.0
LUDB	data/22	22	6	150	SG0SPEC	0.4706842252822491	0.0036054983882389665	0.017949454356723828	0.14282392269936645	1.0
LUDB	data/22	22	7	150	SG0SPEC	0.317443459820494	0.003870540998900371	0.019945063009103522	0.134496933855779	1.0
LUDB	data/22	22	8	150	SG0SPEC	0.5311374108981027	0.004112778645769938	0.01955843265428029	0.13929097900479442	1.0
LUDB	data/22	22	9	150	SG0SPEC	0.3368161721874903	0.0036532996637886517	0.019104221648839674	0.12546531555823118	1.0
LUDB	data/22	22	10	150	SG0SPEC	0.5213848949486191	0.003684709302463368	0.018725189218629545	0.10871558933701916	1.0
LUDB	data/23	23	1	40	FD	0.26876091118720724	0.0019829888566385615	0.009026012408331978	0.05311764029854833	1.0
LUDB	data/23	23	2	40	FD	0.18400988655215014	0.0019606474337872087	0.009143644738465526	0.048724028319562046	1.0
LUDB	data/23	23	3	40	FD	0.15064897753992715	0.0018286628478489417	0.008898112904181636	0.052166007004435994	1.0
LUDB	data/23	23	4	40	FD	0.15848130647147232	0.0018507291655610642	0.008425381954499057	0.062180448773746795	1.0
LUDB	data/23	23	5	40	FD	0.22630289723505526	0.0017915798138484396	0.00861276943511178	0.056677493971701826	1.0
LUDB	data/23	23	6	40	FD	0.16697472042137837	0.0019019560778858356	0.009545961314810307	0.057325460592229684	1.0
LUDB	data/23	23	7	40	FD	0.18226381347435572	0.0018269051329593488	0.008961420704653856	0.062232183002733484	1.0
LUDB	data/23	23	8	40	FD	0.20003686152707295	0.0018576969877626185	0.009451272480643607	0.05096970978384142	1.0
LUDB	data/23	23	1	40	SG	0.1936710615739101	0.0016355453899428878	0.008928473268724391	0.04800828775768952	1.0
LUDB	data/23	23	2	40	SG	0.18431884682464142	0.0016211243049809828	0.00904705897107308	0.04589043931043477	1.0
LUDB	data/23	23	3	40	SG	0.17507319440731967	0.0014937243165399651	0.008815017314923438	0.04904024760930943	1.0
LUDB	data/23	23	4	40	SG	0.14240015799597	0.0015236949158605499	0.008331278214200065	0.057198796364699316	1.0
LUDB	data/23	23	5	40	SG	0.1807629772012414	0.0014639712098627417	0.00853149400036521	0.050457261088904776	1.0
LUDB	data/23	23	6	40	SG	0.15892016989581823	0.0015621020565538442	0.0094791268806267	0.05216908459435397	1.0
LUDB	data/23	23	7	40	SG	0.18306382065973498	0.001501220274727363	0.008890005926875052	0.05664344924524137	1.0
LUDB	data/23	23	8	40	SG	0.14216272579635753	0.001524942166046838	0.009387300106100043	0.046396548905838435	1.0
LUDB	data/23	23	1	40	SPEC	0.2435627256992847	0.0020645825168394928	0.009130092677025723	0.05718289969131308	1.0
LUDB	data/23	23	2	40	SPEC	0.1481306773232908	0.0020393942539958833	0.009246534393907123	0.05188519410179983	1.0
LUDB	data/23	23	3	40	SPEC	0.15855974409217127	0.001905562326443692	0.008994135247403853	0.05580812366400871	1.0
LUDB	data/23	23	4	40	SPEC	0.18013253993855	0.0019246643437905125	0.008512202280903849	0.0667165558725721	1.0
LUDB	data/23	23	5	40	SPEC	0.29470592066059786	0.0018664770129574564	0.00870364047591288	0.06107558644492377	1.0
LUDB	data/23	23	6	40	SPEC	0.1659213172829351	0.0019805784025332504	0.009624188098411228	0.06173428037105128	1.0
LUDB	data/23	23	7	40	SPEC	0.20983471126046246	0.0019012210060862138	0.009039525425444082	0.06684204570000472	1.0
LUDB	data/23	23	8	40	SPEC	0.1800402836755846	0.0019342236675857585	0.009537565201954683	0.05454090660641917	1.0
LUDB	data/23	23	1	40	SG0SPEC	0.24678922519181376	0.001962894834413536	0.00887777668411547	0.05125813344354906	1.0
LUDB	data/23	23	2	40	SG0SPEC	0.2069858396782348	0.0019441028126024429	0.008999073033210205	0.04798368703177174	1.0
LUDB	data/23	23	3	40	SG0SPEC	0.1568909106478717	0.0018112186995053428	0.008773295836603297	0.0507574317782297	1.0
LUDB	data/23	23	4	40	SG0SPEC	0.15756191476601558	0.0018362970943448097	0.00831095238724263	0.060599237500129945	1.0
LUDB	data/23	23	5	40	SG0SPEC	0.1803666347798728	0.00177350271723458	0.008492101020289081	0.054563404185504955	1.0
LUDB	data/23	23	6	40	SG0SPEC	0.17099346963433776	0.001883719503906779	0.009459314681190075	0.05530997419903016	1.0
LUDB	data/23	23	7	40	SG0SPEC	0.15328767236098753	0.0018099291002823474	0.00886589323450882	0.06027388859134944	1.0
LUDB	data/23	23	8	40	SG0SPEC	0.18836063781853213	0.0018411374959222443	0.00935779102346449	0.04923726320943233	1.0
LUDB	data/23	23	1	100	FD	0.23856611203368747	0.002913344997110542	0.01146170341112246	0.0822815766361365	1.0
LUDB	data/23	23	2	100	FD	0.2958775039819647	0.0028444850620991287	0.011387010237856605	0.07783876960567492	1.0
LUDB	data/23	23	3	100	FD	0.3074676784098169	0.0027447998312098774	0.011074304767998158	0.10393829191908674	1.0
LUDB	data/23	23	4	100	FD	0.23571477067025315	0.002542734967999246	0.010143120876260042	0.10036943899465837	1.0
LUDB	data/23	23	5	100	FD	0.2630158970498735	0.0026530204665483545	0.010540966633114055	0.10859741825313342	1.0
LUDB	data/23	23	6	100	FD	0.24197153831032936	0.002734463212760574	0.011435517802052157	0.10660015737865446	1.0
LUDB	data/23	23	7	100	FD	0.22720905218119983	0.0025764403699194745	0.010616675342922589	0.10080631482965491	1.0
LUDB	data/23	23	8	100	FD	0.22479250014016813	0.002721032334384113	0.011246762457882514	0.09527232267449147	1.0
LUDB	data/23	23	1	100	SG	0.24102100787626848	0.0019838343031825865	0.010917507867127165	0.10211555470991454	1.0
LUDB	data/23	23	2	100	SG	0.19479102287619782	0.0019341905026651724	0.010868214259689096	0.0962716702238055	1.0
LUDB	data/23	23	3	100	SG	0.185766778636009	0.0018171038513672623	0.010598647424725162	0.10567571010190871	1.0
LUDB	data/23	23	4	100	SG	0.2806698267602788	0.00178184886684417	0.009732498138438076	0.10852112768406068	1.0
LUDB	data/23	23	5	100	SG	0.27305675500816756	0.0017624129279894354	0.010102689381692792	0.10819653619755476	1.0
LUDB	data/23	23	6	100	SG	0.1825515345738722	0.001869834899776071	0.010978446140574903	0.10598496527847483	1.0
LUDB	data/23	23	7	100	SG	0.21103920492180364	0.0017811273575949532	0.010227806520819714	0.11045554187214694	1.0
LUDB	data/23	23	8	100	SG	0.23421567166614327	0.001817435500376463	0.01092492017938621	0.09650685566758538	1.0
LUDB	data/23	23	1	100	SPEC	0.3612259953172029	0.0032836273083194025	0.011883807461579344	0.09839271705781426	1.0
LUDB	data/23	23	2	100	SPEC	0.25450884499709764	0.0032312176371560087	0.01176811432467371	0.0877232359585144	1.0
LUDB	data/23	23	3	100	SPEC	0.3415564268630211	0.003126966000848923	0.01144313544183417	0.12257337184565632	1.0
LUDB	data/23	23	4	100	SPEC	0.2843399530338147	0.0028394404095596518	0.010452220354841727	0.11482316615567378	1.0
LUDB	data/23	23	5	100	SPEC	0.3166161487744504	0.003013224706223304	0.010883780150748427	0.1265791007682975	1.0
LUDB	data/23	23	6	100	SPEC	0.41284290011367186	0.003069816218501397	0.011741386385266488	0.12895537051274017	1.0
LUDB	data/23	23	7	100	SPEC	0.2966207528441011	0.002898694012370183	0.010923481558392883	0.1171035986912366	1.0
LUDB	data/23	23	8	100	SPEC	0.3181624890815872	0.0030862801379434868	0.011570220352598614	0.11695551182248408	1.0
LUDB	data/23	23	1	100	SG0SPEC	0.20652383058868626	0.0026441717553693407	0.010568411553454334	0.1051430070046055	1.0
LUDB	data/23	23	2	100	SG0SPEC	0.2537065153412831	0.002564996133985914	0.01057038335582246	0.10073382520075283	1.0
LUDB	data/23	23	3	100	SG0SPEC	0.21212260745608974	0.0024463629644082565	0.010322492766636812	0.10524052204036999	1.0
LUDB	data/23	23	4	100	SG0SPEC	0.22011232721957524	0.0023447577461990906	0.009493732723739566	0.10527152045515654	1.0
LUDB	data/23	23	5	100	SG0SPEC	0.22750164906079673	0.0023568407510334757	0.009841844401387483	0.10346127512744945	1.0
LUDB	data/23	23	6	100	SG0SPEC	0.1670805945013498	0.0024837416704928863	0.01072015798518719	0.10308355090965463	1.0
LUDB	data/23	23	7	100	SG0SPEC	0.19838259904442795	0.0023585448715678138	0.010027576969223273	0.10843027613758607	1.0
LUDB	data/23	23	8	100	SG0SPEC	0.20065297940258392	0.0024211538905879472	0.010721665780096075	0.09527946277908692	1.0
LUDB	data/23	23	1	150	FD	0.3501851261883291	0.003023406340270026	0.011663949981113694	0.08904690695735622	1.0
LUDB	data/23	23	2	150	FD	0.3574891192216197	0.0029965702389641823	0.0116246422623288	0.09770082015473629	1.0
LUDB	data/23	23	3	150	FD	0.32243850957507	0.0028673409645388363	0.011474600186899648	0.12733838361760594	1.0
LUDB	data/23	23	4	150	FD	0.28950180181207613	0.0027473447763202022	0.010489371415795578	0.09582480436183759	1.0
LUDB	data/23	23	5	150	FD	0.3256651905074046	0.002733194932561677	0.01077998762992333	0.11142128127530802	1.0
LUDB	data/23	23	6	150	FD	0.2642005815205753	0.0028717069231074155	0.01163491353679319	0.12338720803122746	1.0
LUDB	data/23	23	7	150	FD	0.24302203696165128	0.0027546855146656822	0.01090528281508298	0.10351363493741492	1.0
LUDB	data/23	23	8	150	FD	0.3146092706526182	0.0028960512356334817	0.011518322940541677	0.11821261280784072	1.0
LUDB	data/23	23	1	150	SG	0.2374554450824514	0.001987757272802882	0.010927186493426838	0.10078791114763429	1.0
LUDB	data/23	23	2	150	SG	0.1891079747732942	0.0019375059792824318	0.010879638386092126	0.095158773118406	1.0
LUDB	data/23	23	3	150	SG	0.18433688208300011	0.0018215370179660844	0.010590480979451181	0.10464833293164573	1.0
LUDB	data/23	23	4	150	SG	0.28375853253218764	0.0017856565230920157	0.009726035967832728	0.10751571094420419	1.0
LUDB	data/23	23	5	150	SG	0.2646261993439678	0.0017657511043489764	0.010101503576666752	0.10738465496011525	1.0
LUDB	data/23	23	6	150	SG	0.18670163912163992	0.001872090571030658	0.010987268401553361	0.10474295901681273	1.0
LUDB	data/23	23	7	150	SG	0.22501875626659243	0.0017829403942428807	0.01022651010686476	0.10939897987214825	1.0
LUDB	data/23	23	8	150	SG	0.20088029521759596	0.001820332500434476	0.01091519721746568	0.09514177747647284	1.0
LUDB	data/23	23	1	150	SPEC	0.7600144445668093	0.004237185488637093	0.012452353698422357	0.14731261431346665	1.0
LUDB	data/23	23	2	150	SPEC	0.6528416946054914	0.0041415892090205	0.012334313226098416	0.21860476708857546	1.0
LUDB	data/23	23	3	150	SPEC	0.5655982906745824	0.004234922666036064	0.01225697700698677	0.2918078406116295	1.0
LUDB	data/23	23	4	150	SPEC	0.6967356621633971	0.004186810183910648	0.011249766455762101	0.20770102413477043	1.0
LUDB	data/23	23	5	150	SPEC	0.8501765306968482	0.0037261814134897553	0.011531942471935832	0.19559887701199336	1.0
LUDB	data/23	23	6	150	SPEC	0.42734288211312793	0.004082357028729271	0.012304405090741622	0.20737935655219086	1.0
LUDB	data/23	23	7	150	SPEC	0.6398587642467675	0.0038509973936159078	0.011556025669206606	0.17201013545690994	1.0
LUDB	data/23	23	8	150	SPEC	0.7902172492489155	0.004084919044681239	0.012248962714181261	0.21768584184967457	1.0
LUDB	data/23	23	1	150	SG0SPEC	0.24985148773012805	0.0026956335911672985	0.010614474472982454	0.11070507522951832	1.0
LUDB	data/23	23	2	150	SG0SPEC	0.3310774311884157	0.0026155226141994507	0.010599184709885882	0.11567268533940107	1.0
LUDB	data/23	23	3	150	SG0SPEC	0.2856119899409802	0.002518800242463497	0.01036487186894686	0.12913424472442583	1.0
LUDB	data/23	23	4	150	SG0SPEC	0.25887801348543477	0.002425532976373212	0.009539853538722094	0.10826543734323356	1.0
LUDB	data/23	23	5	150	SG0SPEC	0.27687784128602166	0.0024088815155615187	0.00984382488372045	0.11302097903474144	1.0
LUDB	data/23	23	6	150	SG0SPEC	0.22526085410644478	0.0025347919486867656	0.01072918918984927	0.11613425930480957	1.0
LUDB	data/23	23	7	150	SG0SPEC	0.21048357307631196	0.0024038273737060647	0.010023016998658577	0.11526797622026029	1.0
LUDB	data/23	23	8	150	SG0SPEC	0.7312223899016138	0.0024723120516997204	0.010741755256908195	0.1061966360151177	1.0
LUDB	data/24	24	1	40	FD	0.16273173332962593	0.000567220533776223	0.008161187785807244	0.041745668814255996	1.0
LUDB	data/24	24	2	40	FD	0.08103108970598297	0.0005400785301681955	0.007895064580861533	0.03786460386793305	1.0
LUDB	data/24	24	3	40	FD	0.09468214628463721	0.0005959649228755536	0.009078116185161645	0.03534626688809318	1.0
LUDB	data/24	24	4	40	FD	0.09788326083537367	0.0005583114850744552	0.008032874131391912	0.042232548543586095	1.0
LUDB	data/24	24	5	40	FD	0.0961745161111269	0.0005972390044562775	0.00873700027122001	0.03277828634713409	1.0
LUDB	data/24	24	6	40	FD	0.09705903710117796	0.0006111490303059572	0.008707077962342175	0.042847214236451776	1.0
LUDB	data/24	24	1	40	SG	0.0739622632706599	0.0005348144928669172	0.008161100896905105	0.040460494129562014	1.0
LUDB	data/24	24	2	40	SG	0.07726801136528684	0.0005166763160623796	0.007896211796907459	0.035248524254945755	1.0
LUDB	data/24	24	3	40	SG	0.07149420118092037	0.000571341320539443	0.009079147092340725	0.03253268787119175	1.0
LUDB	data/24	24	4	40	SG	0.07608128521923337	0.0005302448503470406	0.008035716192605563	0.037089289681693	1.0
LUDB	data/24	24	5	40	SG	0.07377692712420943	0.0005700888256635711	0.008738474909932167	0.030441065006908158	1.0
LUDB	data/24	24	6	40	SG	0.08962222248339549	0.0005750795994996338	0.008707660299440378	0.03795647314324675	1.0
LUDB	data/24	24	1	40	SPEC	0.09917279826523254	0.0005757234511127231	0.008172123260410908	0.04413691042177477	1.0
LUDB	data/24	24	2	40	SPEC	0.09303913858317489	0.0005458629744800056	0.007904916745962803	0.04024288195624621	1.0
LUDB	data/24	24	3	40	SPEC	0.14560489925793546	0.0006023355954026225	0.009092234838929632	0.03891524595252961	1.0
LUDB	data/24	24	4	40	SPEC	0.10964110135574714	0.0005655890389615721	0.008044000530553846	0.04707010302461898	1.0
LUDB	data/24	24	5	40	SPEC	0.14267062550708642	0.0006038819047491463	0.008749506265680855	0.038392679929034	1.0
LUDB	data/24	24	6	40	SPEC	0.12711664381725274	0.0006206656490773931	0.00872041276361995	0.05000620800035101	1.0
LUDB	data/24	24	1	40	SG0SPEC	0.10529019053166042	0.0005668826274415951	0.008159992703357617	0.04221207153202485	1.0
LUDB	data/24	24	2	40	SG0SPEC	0.09067628177715176	0.0005407286018491124	0.007895506255593	0.038787485620400054	1.0
LUDB	data/24	24	3	40	SG0SPEC	0.09345841547639021	0.0005969279228117569	0.009075219567560572	0.03535569743154494	1.0
LUDB	data/24	24	4	40	SG0SPEC	0.10619143461054177	0.000558021725827671	0.008036690403194009	0.04245495349037134	1.0
LUDB	data/24	24	5	40	SG0SPEC	0.1225629226716442	0.0005979170755108372	0.008736802380437007	0.037983479999688714	1.0
LUDB	data/24	24	6	40	SG0SPEC	0.1174524247071243	0.0006098859618891072	0.008704251297878524	0.04779517616866214	1.0
LUDB	data/24	24	1	100	FD	0.4082712993687853	0.0010040291917173788	0.00833747285699282	0.13558542710314117	1.0
LUDB	data/24	24	2	100	FD	0.2816514772859567	0.001078666284055751	0.00810728569917852	0.15941261204899243	1.0
LUDB	data/24	24	3	100	FD	0.30459347802694936	0.0010680418220903045	0.009312183491289617	0.11123426143094653	1.0
LUDB	data/24	24	4	100	FD	0.23921837991138217	0.001089760548721415	0.008238326545077024	0.11251060447878622	1.0
LUDB	data/24	24	5	100	FD	0.26646629535543753	0.0011505865443084096	0.008972655178357315	0.1002288112386133	1.0
LUDB	data/24	24	6	100	FD	0.3026228600688804	0.0011096306924557387	0.008927668877092692	0.1431021601079996	1.0
LUDB	data/24	24	1	100	SG	0.19680403103604605	0.0005916584087178183	0.008277795811470375	0.08480881118180397	1.0
LUDB	data/24	24	2	100	SG	0.23689339636378096	0.0005588253686718722	0.007994773614054217	0.1051166548575216	1.0
LUDB	data/24	24	3	100	SG	0.24958000928246135	0.0006300242009716477	0.00921390714278882	0.0829279646174523	1.0
LUDB	data/24	24	4	100	SG	0.20568447217316413	0.0005938454021589438	0.008143395180006844	0.11131751455511994	1.0
LUDB	data/24	24	5	100	SG	0.24097691134588348	0.0006274935953473227	0.00888742924055749	0.07867819501460085	1.0
LUDB	data/24	24	6	100	SG	0.21118465596381975	0.0006538210399218478	0.008826474415599419	0.10178586384069807	1.0
LUDB	data/24	24	1	100	SPEC	0.36903733318414117	0.0012219323629000076	0.008393868878535134	0.17866089999255352	1.0
LUDB	data/24	24	2	100	SPEC	0.484082574344502	0.0013835754821275052	0.008193003984192425	0.22379718708517718	1.0
LUDB	data/24	24	3	100	SPEC	0.3918688646937183	0.001319327770870697	0.009395590183515594	0.15924540160829043	1.0
LUDB	data/24	24	4	100	SPEC	0.39345282024493733	0.0013731531361904088	0.008322973331122738	0.1380439315253095	1.0
LUDB	data/24	24	5	100	SPEC	0.4057689352941759	0.0014720131769406324	0.00905860216986488	0.141672621032616	1.0
LUDB	data/24	24	6	100	SPEC	0.36522765024868636	0.0013686862193659794	0.009016231823733664	0.1761456280149466	1.0
LUDB	data/24	24	1	100	SG0SPEC	0.18136379224191088	0.0007463516902783519	0.008273950030282912	0.08922309722533793	1.0
LUDB	data/24	24	2	100	SG0SPEC	0.22723772523383196	0.0007044989492137744	0.007997245137869768	0.10064257015217869	1.0
LUDB	data/24	24	3	100	SG0SPEC	0.24165153282148408	0.0008025042235106553	0.009202346845873014	0.08763543366537867	1.0
LUDB	data/24	24	4	100	SG0SPEC	0.21772727511572496	0.0007491836266992721	0.008139302218486098	0.1158281407075157	1.0
LUDB	data/24	24	5	100	SG0SPEC	0.24159020617259808	0.0007934763741715718	0.008877693852640207	0.10572450854325688	1.0
LUDB	data/24	24	6	100	SG0SPEC	0.23374167103064844	0.0008424398481259452	0.00882507485677756	0.12614193882244418	1.0
LUDB	data/24	24	1	150	FD	0.3644050966041792	0.001237082780551989	0.00838082590411517	0.18521693501115052	1.0
LUDB	data/24	24	2	150	FD	0.3736871667920484	0.0014867796586202965	0.00824539829515169	0.1833783748500141	1.0
LUDB	data/24	24	3	150	FD	0.34490295875368776	0.0013709096275669641	0.009435878043379652	0.14831348237750186	1.0
LUDB	data/24	24	4	150	FD	0.3837643654464868	0.00145446692653467	0.008397346164840178	0.14177998987310542	1.0
LUDB	data/24	24	5	150	FD	0.30387799149135947	0.0015256921552305109	0.0090871918976627	0.14449053081117985	1.0
LUDB	data/24	24	6	150	FD	0.33042037133404684	0.0014034115717821189	0.00904311588491965	0.1680913577782733	1.0
LUDB	data/24	24	1	150	SG	0.28973689290706	0.0005936638175312905	0.008278665691331032	0.0875802579643179	1.0
LUDB	data/24	24	2	150	SG	0.2747921845140891	0.0005637056752908416	0.008004504649988779	0.10973508435218929	1.0
LUDB	data/24	24	3	150	SG	0.23292098765998429	0.0006321166944226571	0.009219517566186719	0.08557632985854723	1.0
LUDB	data/24	24	4	150	SG	0.2173780444923156	0.0005978862094831706	0.00814366091793868	0.11483815406179582	1.0
LUDB	data/24	24	5	150	SG	0.2574957730206213	0.0006294369005112545	0.008890301341360384	0.08041474901383164	1.0
LUDB	data/24	24	6	150	SG	0.22916328758913973	0.000656911074482465	0.008824502074528211	0.10274796576400592	1.0
LUDB	data/24	24	1	150	SPEC	0.8680400761190576	0.002142622902947469	0.00864891626607181	0.3927072057778063	1.0
LUDB	data/24	24	2	150	SPEC	0.5804873045633484	0.0026404401292473307	0.008711256305238063	0.24389701133321043	1.0
LUDB	data/24	24	3	150	SPEC	0.5977956794976299	0.0023097813449712195	0.009742595240323376	0.21749819525914693	1.0
LUDB	data/24	24	4	150	SPEC	0.8182315573497972	0.002564905730740708	0.008889383126599017	0.2628310351114075	1.0
LUDB	data/24	24	5	150	SPEC	2.0451029085254806	0.002706742739163436	0.009580082749624455	0.24918017564408063	1.0
LUDB	data/24	24	6	150	SPEC	0.6780338516394345	0.0024806006300092135	0.009416057725596227	0.3871777233555765	1.0
LUDB	data/24	24	1	150	SG0SPEC	0.3746024590914786	0.0008043927988926335	0.008286606841564782	0.15637597761573518	1.0
LUDB	data/24	24	2	150	SG0SPEC	0.471340260982478	0.00080564768588081	0.008019463297488592	0.17114009646209993	1.0
LUDB	data/24	24	3	150	SG0SPEC	0.37377783726340724	0.0008761698931521125	0.009214048537542117	0.15795579210859045	1.0
LUDB	data/24	24	4	150	SG0SPEC	0.397644180074768	0.0008254463435131024	0.008149157563968733	0.16352321640414788	1.0
LUDB	data/24	24	5	150	SG0SPEC	0.41059242735876034	0.00090187988951012	0.00890041228999512	0.17072015730082754	1.0
LUDB	data/24	24	6	150	SG0SPEC	0.46454051239973126	0.000936762122549563	0.008849332100087336	0.1857076796218596	1.0
LUDB	data/25	25	1	40	FD	0.11907693777912726	0.0027206767377147534	0.017528307600637512	0.03380219328131984	1.0
LUDB	data/25	25	2	40	FD	0.13231426702212554	0.0035618232832309226	0.021669071323558442	0.03812696198052398	1.0
LUDB	data/25	25	3	40	FD	0.127197412642909	0.0035646952414499474	0.022100091283019725	0.03822290694797678	1.0
LUDB	data/25	25	4	40	FD	0.12739840470625036	0.0035959389795974543	0.022445127700800562	0.033828145867449554	1.0
LUDB	data/25	25	5	40	FD	0.12824363707430358	0.0033611824606215638	0.0208922107214219	0.03492865400203288	1.0
LUDB	data/25	25	6	40	FD	0.1190737315842719	0.0036007865776426255	0.02150906721475162	0.03626574955399472	1.0
LUDB	data/25	25	7	40	FD	0.13198324792996874	0.0027125821375982525	0.016773126972192222	0.030746177877671293	1.0
LUDB	data/25	25	1	40	SG	0.14126906669120426	0.0023808394882473822	0.017531801645945137	0.03139560169096128	1.0
LUDB	data/25	25	2	40	SG	0.12634771108387519	0.0031273607457359656	0.02166785946226534	0.037540008315182574	1.0
LUDB	data/25	25	3	40	SG	0.12429890729193914	0.0031242009259789486	0.022095941523230227	0.0377738249686768	1.0
LUDB	data/25	25	4	40	SG	0.11975597870835838	0.0031559593244042256	0.022443387414645643	0.0328878421452301	1.0
LUDB	data/25	25	5	40	SG	0.1189687901211324	0.0029524611571834915	0.02089233942126238	0.03357272232254302	1.0
LUDB	data/25	25	6	40	SG	0.1204245110913257	0.0031550154286816264	0.021501648153342094	0.034962087459716254	1.0
LUDB	data/25	25	7	40	SG	0.14538047122572834	0.0023749855265611125	0.016774731847569575	0.02946580016065256	1.0
LUDB	data/25	25	1	40	SPEC	0.12852313587608968	0.002794619988940923	0.017678186408930104	0.03678817230673896	1.0
LUDB	data/25	25	2	40	SPEC	0.13317104695250973	0.0036548285357697803	0.021854839786200644	0.040164834608455074	1.0
LUDB	data/25	25	3	40	SPEC	0.13299568034259815	0.00365875666011503	0.022285571169727365	0.04024777742208744	1.0
LUDB	data/25	25	4	40	SPEC	0.13675416370769897	0.0036898829147140825	0.022633210310513217	0.035826237287689085	1.0
LUDB	data/25	25	5	40	SPEC	0.13610093187277222	0.003448705269502201	0.021071627663600986	0.036991894410264035	1.0
LUDB	data/25	25	6	40	SPEC	0.12513262548437712	0.003695696805488946	0.02169590343874574	0.038488521397158186	1.0
LUDB	data/25	25	7	40	SPEC	0.14463768412675973	0.002784660182438658	0.016920817453905106	0.032604972909779976	1.0
LUDB	data/25	25	1	40	SG0SPEC	0.124451633032298	0.0027323417872016733	0.01752078230825605	0.0329830040509685	1.0
LUDB	data/25	25	2	40	SG0SPEC	0.13346409492769862	0.0035834639148071357	0.021666109498559266	0.037284490032758466	1.0
LUDB	data/25	25	3	40	SG0SPEC	0.12692242615046861	0.003584207482356741	0.022101391586679148	0.03779034656935236	1.0
LUDB	data/25	25	4	40	SG0SPEC	0.1255346002321135	0.003615189435058355	0.022441979345026106	0.03310589372561498	1.0
LUDB	data/25	25	5	40	SG0SPEC	0.12644182145452035	0.003378990005418377	0.020888297369804673	0.034269676435131555	1.0
LUDB	data/25	25	6	40	SG0SPEC	0.12023739360452815	0.0036206189696552328	0.021505716607990444	0.03554300577324195	1.0
LUDB	data/25	25	7	40	SG0SPEC	0.13282695140552572	0.0027268954241796493	0.01676804175175495	0.030375937828533216	1.0
LUDB	data/25	25	1	100	FD	0.3354654516231244	0.0032956703247123222	0.01793133148613582	0.07486510920311962	1.0
LUDB	data/25	25	2	100	FD	0.19864672360298544	0.004138889842580026	0.02166220351635674	0.09431686412946202	1.0
LUDB	data/25	25	3	100	FD	0.21537181498197133	0.004223914590809563	0.02217970468273837	0.10025637165619819	1.0
LUDB	data/25	25	4	100	FD	0.2979644084128123	0.004170428253134814	0.022603502366985013	0.08413446706100004	1.0
LUDB	data/25	25	5	100	FD	0.19195158285423855	0.003954920609154045	0.021035936072081082	0.09245965517685996	1.0
LUDB	data/25	25	6	100	FD	0.18462798275255457	0.004160169230406901	0.021714964140481397	0.09169670525499711	1.0
LUDB	data/25	25	7	100	FD	0.20834146133597645	0.0031672260222466446	0.017089278910835337	0.08116055090867505	1.0
LUDB	data/25	25	1	100	SG	0.2112338282666761	0.002501115030806184	0.017550919826944546	0.05558466385765365	1.0
LUDB	data/25	25	2	100	SG	0.19462264921509909	0.0032587076070313362	0.021510472854986078	0.07185898007728111	1.0
LUDB	data/25	25	3	100	SG	0.14505837890506645	0.0032427757123842257	0.021958681057728063	0.06571116485986288	1.0
LUDB	data/25	25	4	100	SG	0.15765679913987482	0.0032770210597815107	0.022322669686592096	0.05872554126534868	1.0
LUDB	data/25	25	5	100	SG	0.14594366144741514	0.0030755631543679736	0.020805721303638697	0.061464364305706495	1.0
LUDB	data/25	25	6	100	SG	0.1278821138203249	0.003267700091995814	0.02146146246684902	0.06224443746018539	1.0
LUDB	data/25	25	7	100	SG	0.16905296420446603	0.0024670880665721554	0.016821606794035156	0.04816269721024169	1.0
LUDB	data/25	25	1	100	SPEC	0.3835797494876945	0.00365089395348016	0.018263412375322943	0.09575626092669297	1.0
LUDB	data/25	25	2	100	SPEC	0.2454360566279819	0.004474927431125304	0.021908870680641235	0.12198571641244384	1.0
LUDB	data/25	25	3	100	SPEC	0.30401160311149766	0.0046865415410687825	0.022444963541720955	0.13709660025639095	1.0
LUDB	data/25	25	4	100	SPEC	0.23354317862994844	0.004575869821455915	0.022889836964991795	0.11370132485974359	1.0
LUDB	data/25	25	5	100	SPEC	0.32221918797483035	0.0043748693082137574	0.0213056938192352	0.12161341499607943	1.0
LUDB	data/25	25	6	100	SPEC	0.28663031164419894	0.004537650744471096	0.021994130196063513	0.12611424297391596	1.0
LUDB	data/25	25	7	100	SPEC	0.332690796742744	0.0035014593788123497	0.017353257930160744	0.11212251809060761	1.0
LUDB	data/25	25	1	100	SG0SPEC	0.209310356014593	0.0030116237819182738	0.01751816560982503	0.07338392769142776	1.0
LUDB	data/25	25	2	100	SG0SPEC	0.14209405361334101	0.00388480181664497	0.021573687908632715	0.08316790715412806	1.0
LUDB	data/25	25	3	100	SG0SPEC	0.13567680247648906	0.003813604658347975	0.021988075025732016	0.07254460330516398	1.0
LUDB	data/25	25	4	100	SG0SPEC	0.13474481516671985	0.003859616391135944	0.022346519180066613	0.06500773970951951	1.0
LUDB	data/25	25	5	100	SG0SPEC	0.21455961063469994	0.0036228972449276024	0.02081458246906547	0.06810715031182352	1.0
LUDB	data/25	25	6	100	SG0SPEC	0.13246966124676976	0.003838512985675033	0.021450584205593537	0.07169456133372858	1.0
LUDB	data/25	25	7	100	SG0SPEC	0.3357931668433079	0.0029264539925684943	0.01678186939007571	0.05522115273140198	1.0
LUDB	data/25	25	1	150	FD	0.2621854774725413	0.003524372806625352	0.01815761221288672	0.09665857270287116	1.0
LUDB	data/25	25	2	150	FD	0.19537590300794277	0.004307532848002344	0.021917380712828494	0.11174291907150563	1.0
LUDB	data/25	25	3	150	FD	0.5511997918289315	0.004469156497128867	0.02236056320058885	0.1132845686093431	1.0
LUDB	data/25	25	4	150	FD	0.24011112203861437	0.00442607751187866	0.022913240441031674	0.11101778947686497	1.0
LUDB	data/25	25	5	150	FD	0.20958491827991832	0.004156054204717637	0.02129484634957061	0.10165063198746667	1.0
LUDB	data/25	25	6	150	FD	0.2807462787079167	0.0043877930291432886	0.022015895395331022	0.11515743533553768	1.0
LUDB	data/25	25	7	150	FD	0.22594700684200875	0.0033831490111133435	0.01739761197701338	0.09864488229755843	1.0
LUDB	data/25	25	1	150	SG	0.20275350560245514	0.0025010268857118753	0.017557118186238393	0.05538305277596469	1.0
LUDB	data/25	25	2	150	SG	0.19126949914104505	0.003256799192829454	0.021507857327034786	0.07095293318471604	1.0
LUDB	data/25	25	3	150	SG	0.15476025317366654	0.0032399440960039125	0.02196856672925305	0.06569100276263024	1.0
LUDB	data/25	25	4	150	SG	0.15951818351063568	0.003276056795206949	0.022322870642369284	0.05860719412000675	1.0
LUDB	data/25	25	5	150	SG	0.15617796023090455	0.0030739887623841464	0.02080092806485364	0.06144236604785397	1.0
LUDB	data/25	25	6	150	SG	0.13032867533202214	0.003265832548077854	0.02145892668711717	0.06214212145273714	1.0
LUDB	data/25	25	7	150	SG	0.16310562656528566	0.0024662827725362916	0.016816369073994954	0.04773586233878916	1.0
LUDB	data/25	25	1	150	SPEC	0.6309507173923868	0.00474757340690111	0.018844193627513963	0.1868042922317785	1.0
LUDB	data/25	25	2	150	SPEC	0.487665934467985	0.005364298904253712	0.022452614087305808	0.2091030722444741	1.0
LUDB	data/25	25	3	150	SPEC	0.6195481359068471	0.005629230173157266	0.022828402275347708	0.19482632834703645	1.0
LUDB	data/25	25	4	150	SPEC	0.5265867227832733	0.006232929676863735	0.023732476324255788	0.282534447967019	1.0
LUDB	data/25	25	5	150	SPEC	0.3883422260937232	0.0052411800088043685	0.021776015007909152	0.190268801767703	1.0
LUDB	data/25	25	6	150	SPEC	0.40986882685058706	0.005783249199152778	0.022681545016546574	0.2270317718853825	1.0
LUDB	data/25	25	7	150	SPEC	0.6615319281694596	0.004608296548639541	0.018009727821821336	0.222321236994512	1.0
LUDB	data/25	25	1	150	SG0SPEC	0.38562374767019425	0.003045631212671223	0.017509550477628835	0.08631032038292645	1.0
LUDB	data/25	25	2	150	SG0SPEC	0.22151112530413072	0.0039150013543573945	0.021562314792850607	0.09957695784763515	1.0
LUDB	data/25	25	3	150	SG0SPEC	0.17882897151052354	0.0038538322887667004	0.02196370160002423	0.09490777903752393	1.0
LUDB	data/25	25	4	150	SG0SPEC	0.25514695527373016	0.0039260958300618	0.022319266631182038	0.107080239711627	1.0
LUDB	data/25	25	5	150	SG0SPEC	0.17929600892950048	0.003662807137569195	0.020817752420103842	0.07951590369267343	1.0
LUDB	data/25	25	6	150	SG0SPEC	0.19956326577272554	0.0038723715535560303	0.02143378288551546	0.0943665350903837	1.0
LUDB	data/25	25	7	150	SG0SPEC	0.2565824017473746	0.0029698358938616306	0.016777045375896475	0.08427793290529993	1.0
LUDB	data/26	26	1	40	FD	0.23646590135342643	0.0018481828089643975	0.015995932744025707	0.05936357329956252	1.0
LUDB	data/26	26	2	40	FD	0.16352408166912194	0.0016140723620468055	0.014032625725857468	0.02381615134189953	1.0
LUDB	data/26	26	3	40	FD	0.1745879355161305	0.0017437415773487793	0.015086577451862074	0.03250441056885701	1.0
LUDB	data/26	26	4	40	FD	0.18546624053798583	0.0016999943845711226	0.01439533295194925	0.031564853461696775	1.0
LUDB	data/26	26	5	40	FD	0.12411900599118539	0.0019806030311692317	0.01656769566351638	0.03820215277591176	1.0
LUDB	data/26	26	6	40	FD	0.10461639294265598	0.0017732232947776495	0.014978578227011624	0.026133460163425944	1.0
LUDB	data/26	26	7	40	FD	0.13783886571828965	0.0018469970041067978	0.016008023659236585	0.027131979812997607	1.0
LUDB	data/26	26	8	40	FD	0.12113113332140842	0.0020000608592303693	0.017408726228125164	0.02877580788971662	1.0
LUDB	data/26	26	1	40	SG	0.124738835162419	0.0016275053467530655	0.015983414428073148	0.05563994879130473	1.0
LUDB	data/26	26	2	40	SG	0.12427679522949957	0.0014460882376932487	0.014016676775999123	0.022681184023206336	1.0
LUDB	data/26	26	3	40	SG	0.10101164788777527	0.001542139375985392	0.015061421596675903	0.028440572149035805	1.0
LUDB	data/26	26	4	40	SG	0.12261888252440063	0.0015104929034409254	0.01437118385878506	0.030911863669649844	1.0
LUDB	data/26	26	5	40	SG	0.10794007352970462	0.0017484629645329642	0.016540961455894794	0.04015650751812195	1.0
LUDB	data/26	26	6	40	SG	0.10213654149092505	0.0015983317282954868	0.014969056202242386	0.03392489812024556	1.0
LUDB	data/26	26	7	40	SG	0.09573229599801468	0.0016458440753789713	0.01598748139356495	0.027254803166845046	1.0
LUDB	data/26	26	8	40	SG	0.09506092176270636	0.0017768575038709315	0.017384012432954836	0.028967562335201803	1.0
LUDB	data/26	26	1	40	SPEC	0.12840042170003677	0.0018993166411385698	0.016104528248766466	0.06335937525426508	1.0
LUDB	data/26	26	2	40	SPEC	0.16574583281050503	0.001654809511568696	0.014122918231222916	0.026645469921749345	1.0
LUDB	data/26	26	3	40	SPEC	0.17008100498351147	0.0017939943011430121	0.01518509227400209	0.036075723952255064	1.0
LUDB	data/26	26	4	40	SPEC	0.11723230661173686	0.0017461627362816141	0.014488823552284553	0.03534496267655687	1.0
LUDB	data/26	26	5	40	SPEC	0.14065639919965736	0.0020379487294229777	0.016681315061156853	0.041649131178913244	1.0
LUDB	data/26	26	6	40	SPEC	0.11207413417035128	0.001812970989871339	0.015076383048196244	0.02668911440877933	1.0
LUDB	data/26	26	7	40	SPEC	0.13160277695868722	0.0018951233009373261	0.016112570041841728	0.029875754982476438	1.0
LUDB	data/26	26	8	40	SPEC	0.10963762433028325	0.0020553728443639284	0.017525879555076184	0.03209791371247511	1.0
LUDB	data/26	26	1	40	SG0SPEC	0.1689333934793253	0.0018496269610656538	0.015939578213280244	0.05977014878760847	1.0
LUDB	data/26	26	2	40	SG0SPEC	0.13897205560243295	0.0016150740818009692	0.013989414287528732	0.022423054263305077	1.0
LUDB	data/26	26	3	40	SG0SPEC	0.224450382366875	0.0017396903309227487	0.015041811911939559	0.03078965369045891	1.0
LUDB	data/26	26	4	40	SG0SPEC	0.1276673210934554	0.0016984567466027541	0.014355969773799993	0.0301534171673508	1.0
LUDB	data/26	26	5	40	SG0SPEC	0.12809834144461776	0.0019754020830197996	0.016515078427030094	0.03844680729380555	1.0
LUDB	data/26	26	6	40	SG0SPEC	0.10635089518264822	0.001777330669776138	0.014932313252495623	0.027678689452942686	1.0
LUDB	data/26	26	7	40	SG0SPEC	0.11920422308300006	0.001845861209688242	0.0159602726597654	0.026293143904716078	1.0
LUDB	data/26	26	8	40	SG0SPEC	0.1549627551276214	0.001997276508853999	0.01735357140269376	0.028430556760479887	1.0
LUDB	data/26	26	1	100	FD	0.3627379101415495	0.0033137737217244045	0.017262631096905103	0.1297179397550053	1.0
LUDB	data/26	26	2	100	FD	0.3806093854025731	0.0030938360081665195	0.01506054238648093	0.13360698574927535	1.0
LUDB	data/26	26	3	100	FD	0.2807445710852346	0.003168437219348867	0.01618295345559865	0.09791576351298424	1.0
LUDB	data/26	26	4	100	FD	0.28444330488380043	0.0030750492257590363	0.015454589906532026	0.11809464600687888	1.0
LUDB	data/26	26	5	100	FD	0.32716178085379066	0.003723750732190473	0.01784059023399445	0.1023956735031473	1.0
LUDB	data/26	26	6	100	FD	0.25750096362607217	0.0031033803407192386	0.01602592037809378	0.10965360286192795	1.0
LUDB	data/26	26	7	100	FD	0.3012730782304742	0.003758388358913691	0.017216636840026233	0.10218720719930938	1.0
LUDB	data/26	26	8	100	FD	0.20783478657534968	0.0037553198398344555	0.018701863162807135	0.111664993665555	1.0
LUDB	data/26	26	1	100	SG	0.275131700142676	0.0017423413984632178	0.016744719193866397	0.10098008147068344	1.0
LUDB	data/26	26	2	100	SG	0.2371562430990833	0.0016026849696131064	0.01462658105188214	0.09163073503643634	1.0
LUDB	data/26	26	3	100	SG	0.28949021513844114	0.001757870133374657	0.01579375367826975	0.0883966435683089	1.0
LUDB	data/26	26	4	100	SG	0.22642993146454893	0.0017212706508505323	0.01503513977151853	0.08941641475513751	1.0
LUDB	data/26	26	5	100	SG	0.2223470059305145	0.001979490726665994	0.017319946787886294	0.09041064681286301	1.0
LUDB	data/26	26	6	100	SG	0.232507624241338	0.00171718462089116	0.015626372654926828	0.09367454020267701	1.0
LUDB	data/26	26	7	100	SG	0.2771296069738111	0.0018481607759078028	0.016688124899050815	0.10276390737599238	1.0
LUDB	data/26	26	8	100	SG	0.2565105855284915	0.001971554084091475	0.018254476034774588	0.08564477791979806	1.0
LUDB	data/26	26	1	100	SPEC	0.48855800746238753	0.004030000720321671	0.01764434791468422	0.1705247840327122	1.0
LUDB	data/26	26	2	100	SPEC	0.49672231590446997	0.0038548862714656027	0.015456159151300651	0.1782528936557779	1.0
LUDB	data/26	26	3	100	SPEC	0.3344218526068883	0.003831473558431343	0.016514827942372832	0.13623823516912745	1.0
LUDB	data/26	26	4	100	SPEC	1.4937457216825485	0.003703609429627145	0.01577265675583763	0.15918572275776863	1.0
LUDB	data/26	26	5	100	SPEC	0.37649037290362386	0.004623257516429302	0.01829265413441144	0.1336542796669771	1.0
LUDB	data/26	26	6	100	SPEC	0.3860160476735342	0.0038063988866975564	0.016379523565322972	0.11811922769790617	1.0
LUDB	data/26	26	7	100	SPEC	0.350152304719162	0.004614246699169332	0.017681653149397698	0.13606979667072527	1.0
LUDB	data/26	26	8	100	SPEC	0.8757679888785828	0.004582332719444616	0.019088602060652594	0.14927416251931333	1.0
LUDB	data/26	26	1	100	SG0SPEC	0.22548762702750122	0.0021601985444872785	0.016603198355444684	0.08861094544923842	1.0
LUDB	data/26	26	2	100	SG0SPEC	0.21439095329152402	0.002059559612060712	0.014596332957205707	0.09105610701939902	1.0
LUDB	data/26	26	3	100	SG0SPEC	0.2169081782832736	0.002329201482169855	0.015722688947042523	0.08876831081495262	1.0
LUDB	data/26	26	4	100	SG0SPEC	0.28471398502502915	0.002237071170034719	0.014989875259815034	0.09108151982757239	1.0
LUDB	data/26	26	5	100	SG0SPEC	0.2744970121607563	0.0025864606441529598	0.01725842038568924	0.08602018491500406	1.0
LUDB	data/26	26	6	100	SG0SPEC	0.20798515352855862	0.0021159672482364664	0.015527043784840168	0.07880271757001718	1.0
LUDB	data/26	26	7	100	SG0SPEC	0.25368987706314805	0.002449988621889172	0.016653293438989025	0.10843118657321363	1.0
LUDB	data/26	26	8	100	SG0SPEC	0.2408611512663985	0.002549996248557143	0.01814759260391192	0.0855023967356121	1.0
LUDB	data/26	26	1	150	FD	0.36576461765858426	0.0035462873218906387	0.017489822544422953	0.1338232081746945	1.0
LUDB	data/26	26	2	150	FD	0.36779925006591846	0.0035609168766235245	0.015271873596144373	0.1369310852566519	1.0
LUDB	data/26	26	3	150	FD	0.3096188300196508	0.0035881650887360063	0.016375489076711096	0.10288611081013578	1.0
LUDB	data/26	26	4	150	FD	0.3295130878891089	0.003673030372808003	0.01572879531319893	0.12450178684803985	1.0
LUDB	data/26	26	5	150	FD	0.3078331309142356	0.004431937807270305	0.018130070633017657	0.13024602109620328	1.0
LUDB	data/26	26	6	150	FD	0.37202098362487146	0.0035026382941213715	0.0161806122121097	0.11374698280297126	1.0
LUDB	data/26	26	7	150	FD	0.2853793653653412	0.0040886094349228685	0.017441472438449356	0.12159770344550083	1.0
LUDB	data/26	26	8	150	FD	0.367454711695639	0.0041777714804431204	0.01882141135698087	0.13560526249930177	1.0
LUDB	data/26	26	1	150	SG	0.28623018258145183	0.0017460535077766706	0.01675264912626267	0.10197455494212389	1.0
LUDB	data/26	26	2	150	SG	0.2516752593302782	0.0016080454595713827	0.0146351014597826	0.09543884142716985	1.0
LUDB	data/26	26	3	150	SG	0.27035181595980656	0.0017621937874667132	0.015806483093358727	0.08927260718496925	1.0
LUDB	data/26	26	4	150	SG	0.22543645308955318	0.0017282274631968148	0.015043909687187338	0.09232325879440186	1.0
LUDB	data/26	26	5	150	SG	0.23808937456599397	0.001986241011716583	0.0173183948580365	0.0907039119335296	1.0
LUDB	data/26	26	6	150	SG	0.22378676248793963	0.001724792590881653	0.015627972533569547	0.09951111565680108	1.0
LUDB	data/26	26	7	150	SG	0.26149946939762153	0.0018602303320148898	0.01669402394141404	0.1035396572317854	1.0
LUDB	data/26	26	8	150	SG	0.25716431722034805	0.0019783779742487398	0.018260776725509253	0.08803402648759427	1.0
LUDB	data/26	26	1	150	SPEC	0.549160590202191	0.0056625652789080595	0.018516359252929146	0.20900637147953258	1.0
LUDB	data/26	26	2	150	SPEC	0.881049395716632	0.0055606234268852014	0.016226729542138368	0.2093692275203378	1.0
LUDB	data/26	26	3	150	SPEC	0.6900900791487363	0.005493636598395085	0.01729388536667859	0.20438181045585635	1.0
LUDB	data/26	26	4	150	SPEC	0.6268986224197947	0.006023310286429925	0.016799017263131606	0.2126024670628238	1.0
LUDB	data/26	26	5	150	SPEC	0.5080905666227612	0.007016166331492092	0.019300127283999234	0.2390997297904471	1.0
LUDB	data/26	26	6	150	SPEC	0.8511922356773011	0.005525966862606619	0.01707431151372456	0.22401531290841803	1.0
LUDB	data/26	26	7	150	SPEC	0.5571377314627471	0.0058934077429116105	0.01831073191918788	0.2529556641362753	1.0
LUDB	data/26	26	8	150	SPEC	0.5634024926043919	0.006355467193223516	0.01961306150764946	0.31786224686102743	1.0
LUDB	data/26	26	1	150	SG0SPEC	0.29054895409147014	0.0022526824090083196	0.016621351922970522	0.10247340117008816	1.0
LUDB	data/26	26	2	150	SG0SPEC	0.3300799949872195	0.002151791249525763	0.014636371063037217	0.10312292996576301	1.0
LUDB	data/26	26	3	150	SG0SPEC	0.3643170049783401	0.0024120287579333663	0.015772064636446464	0.10593805708987426	1.0
LUDB	data/26	26	4	150	SG0SPEC	0.3038182461221667	0.0024273945415183885	0.015055620750499241	0.12398129217672439	1.0
LUDB	data/26	26	5	150	SG0SPEC	0.34673656756650384	0.002768351632124176	0.017298882535905665	0.12244162357825766	1.0
LUDB	data/26	26	6	150	SG0SPEC	0.4117006987345547	0.002250546968825764	0.015558030753469086	0.12878411800438794	1.0
LUDB	data/26	26	7	150	SG0SPEC	0.25225504121851483	0.0025633756374541495	0.016702900498981686	0.12570820311054143	1.0
LUDB	data/26	26	8	150	SG0SPEC	0.3313864118295953	0.002653587022313273	0.018163457685191207	0.10040808746976289	1.0
LUDB	data/27	27	1	40	FD	0.191832492586649	0.002744769462431901	0.012014856342202387	0.057332097949849656	1.0
LUDB	data/27	27	2	40	FD	0.15248868888871311	0.0029495874734988352	0.01287635259267091	0.07022684657519583	1.0
LUDB	data/27	27	3	40	FD	0.1461413641460888	0.002689379248854318	0.013370039277098698	0.07425826087992071	1.0
LUDB	data/27	27	4	40	FD	0.1412514430045134	0.0030749459258277755	0.016006383599884443	0.06703476237818413	1.0
LUDB	data/27	27	5	40	FD	0.1479527176820979	0.002831924635886628	0.014593230034798926	0.07577411545468223	1.0
LUDB	data/27	27	6	40	FD	0.1400249445047294	0.002544495530731135	0.011062871000194497	0.08506809749310157	1.0
LUDB	data/27	27	7	40	FD	0.15524290123071588	0.0031233535649589695	0.012607026690408508	0.0830802562107971	1.0
LUDB	data/27	27	1	40	SG	0.23109626013849882	0.0023129174470934983	0.011923551203578806	0.06265810944771719	1.0
LUDB	data/27	27	2	40	SG	0.1627567381776919	0.002515229983940334	0.012796652970145811	0.07386767208622425	1.0
LUDB	data/27	27	3	40	SG	0.13675720598258279	0.002321256565042708	0.01331383832660922	0.07761571431773584	1.0
LUDB	data/27	27	4	40	SG	0.16518642298175246	0.0026441792364891915	0.015948627321059904	0.07073684388565321	1.0
LUDB	data/27	27	5	40	SG	0.17684061168701762	0.0024421583690182524	0.014539119888331915	0.07903675190274484	1.0
LUDB	data/27	27	6	40	SG	0.14124644700298705	0.0021810712790055415	0.011011876932748757	0.08704376020736922	1.0
LUDB	data/27	27	7	40	SG	0.1591146620998064	0.002650258489339657	0.012511873019749249	0.08589055035132233	1.0
LUDB	data/27	27	1	40	SPEC	0.19436726050888647	0.0028396363982876515	0.012198732850155101	0.05807019410344224	1.0
LUDB	data/27	27	2	40	SPEC	0.15793073364470042	0.003043733433011497	0.013007594805740512	0.07198193816187219	1.0
LUDB	data/27	27	3	40	SPEC	0.15613187423818448	0.0027706332648603257	0.013490392455725269	0.0760757306409575	1.0
LUDB	data/27	27	4	40	SPEC	0.14788163750215638	0.0031690390752960942	0.016150357968558505	0.06851662368210674	1.0
LUDB	data/27	27	5	40	SPEC	0.1522748052937427	0.002917764961567932	0.014721903604247504	0.07778532024385784	1.0
LUDB	data/27	27	6	40	SPEC	0.14313411587703942	0.002622712470728125	0.01118472740688971	0.08764607265874191	1.0
LUDB	data/27	27	7	40	SPEC	0.15801764522230294	0.0032259378345988383	0.01278706988273384	0.08544056527884318	1.0
LUDB	data/27	27	1	40	SG0SPEC	0.20442428162568405	0.0027503812922063846	0.011892260101684952	0.05853283542580139	1.0
LUDB	data/27	27	2	40	SG0SPEC	0.15150503426989068	0.0029628903227154877	0.012828943930836363	0.07111457355489262	1.0
LUDB	data/27	27	3	40	SG0SPEC	0.13474241340193455	0.002700500638271892	0.013331082533465918	0.07505148814246977	1.0
LUDB	data/27	27	4	40	SG0SPEC	0.1402890862097614	0.0030871469680311793	0.015962837788257172	0.06783308840428601	1.0
LUDB	data/27	27	5	40	SG0SPEC	0.1446964384668001	0.0028414957627697465	0.014556240111096214	0.0767397884505768	1.0
LUDB	data/27	27	6	40	SG0SPEC	0.14036188342272418	0.002555043969814522	0.011015969846225568	0.08584665996662147	1.0
LUDB	data/27	27	7	40	SG0SPEC	0.15685991819882716	0.0031323767148500117	0.012501153009868786	0.08411826692326418	1.0
LUDB	data/27	27	1	100	FD	0.19769578042022176	0.003428720309000266	0.013155301654339664	0.08157461958227182	1.0
LUDB	data/27	27	2	100	FD	0.24536023072670038	0.0036426878205676407	0.013869925221078183	0.06973847866189521	1.0
LUDB	data/27	27	3	100	FD	0.2129660877536954	0.0031595219932601206	0.014505772648367521	0.06256282671640448	1.0
LUDB	data/27	27	4	100	FD	0.17521929485287083	0.003823882572308991	0.017294562162333858	0.06843088895067495	1.0
LUDB	data/27	27	5	100	FD	0.32621565300324723	0.0036069836480531387	0.016026404944026944	0.05875449150725872	1.0
LUDB	data/27	27	6	100	FD	0.28622987078265116	0.003163315418151665	0.011940397935277383	0.07816288836554329	1.0
LUDB	data/27	27	7	100	FD	0.18194086588928887	0.0037492472512777137	0.013820545554374293	0.06881743924920626	1.0
LUDB	data/27	27	1	100	SG	0.22708174589895597	0.0024676851411126366	0.012599712671808726	0.06446654257543834	1.0
LUDB	data/27	27	2	100	SG	0.19920972255618705	0.002637380154473969	0.013511081574383256	0.07945658889648455	1.0
LUDB	data/27	27	3	100	SG	0.22479131819472298	0.002451346998255471	0.014246033681857484	0.08373226761077476	1.0
LUDB	data/27	27	4	100	SG	0.142574395369794	0.0027883384098056053	0.01693702433576501	0.08136867978504972	1.0
LUDB	data/27	27	5	100	SG	0.14998629930549948	0.0026261864696999785	0.015487807963006797	0.08554839466051217	1.0
LUDB	data/27	27	6	100	SG	0.1703734145241592	0.002313061538771298	0.011497224090859941	0.09175363874644264	1.0
LUDB	data/27	27	7	100	SG	0.1774752542290785	0.002833008756917625	0.013261258519081193	0.08929926327410313	1.0
LUDB	data/27	27	1	100	SPEC	0.2523754894297958	0.0038186201263591467	0.013578607014394993	0.11710386942029002	1.0
LUDB	data/27	27	2	100	SPEC	0.2858444977685771	0.0040759258332172124	0.014217867075444323	0.10114918718474582	1.0
LUDB	data/27	27	3	100	SPEC	0.27317018758152145	0.0034140865071752903	0.014739537983060352	0.06589940361457815	1.0
LUDB	data/27	27	4	100	SPEC	0.235789199981894	0.0042571566889226765	0.01760128905133075	0.0784011485507975	1.0
LUDB	data/27	27	5	100	SPEC	0.3099150356385502	0.004029395177999457	0.016381925756394994	0.07735523580049508	1.0
LUDB	data/27	27	6	100	SPEC	0.43730347621721777	0.003542231566934799	0.012281977992822412	0.11068667525307228	1.0
LUDB	data/27	27	7	100	SPEC	0.29545907852039144	0.00412146525475443	0.014279095861226417	0.09925400284173426	1.0
LUDB	data/27	27	1	100	SG0SPEC	0.18801473584457667	0.0030390123525527645	0.01246127311904738	0.06287530112845592	1.0
LUDB	data/27	27	2	100	SG0SPEC	0.17640416568875275	0.0032708137652700774	0.013459569068425437	0.07313101602139416	1.0
LUDB	data/27	27	3	100	SG0SPEC	0.27442965056926144	0.0029779251082753077	0.014123816298566252	0.07913144306068318	1.0
LUDB	data/27	27	4	100	SG0SPEC	0.17086322567341622	0.0033715757532938803	0.016769331418054843	0.07669213506845632	1.0
LUDB	data/27	27	5	100	SG0SPEC	0.18691072331229547	0.0032153171185281986	0.015288847782352356	0.0810001884842639	1.0
LUDB	data/27	27	6	100	SG0SPEC	0.27651554088006997	0.002817829136791436	0.011355709635160017	0.0843222085725764	1.0
LUDB	data/27	27	7	100	SG0SPEC	0.2014663163044272	0.003477931355546245	0.013055605637297634	0.08088644484818398	1.0
LUDB	data/27	27	1	150	FD	0.3570939150347057	0.003976215694791163	0.013543208537028775	0.15976304020137425	1.0
LUDB	data/27	27	2	150	FD	0.2592307967334114	0.003993914239150869	0.014150212533841116	0.09440993138643489	1.0
LUDB	data/27	27	3	150	FD	0.2483906786097305	0.003362554797528556	0.014606764776010223	0.06600147224781759	1.0
LUDB	data/27	27	4	150	FD	0.2021858110222065	0.004049011680419855	0.017532828151494425	0.07542536330937358	1.0
LUDB	data/27	27	5	150	FD	0.27445196866716604	0.003911705451201053	0.01631609072522454	0.07340034307928701	1.0
LUDB	data/27	27	6	150	FD	0.25575623096927114	0.0034296810840439567	0.012190651114053718	0.10635289663172075	1.0
LUDB	data/27	27	7	150	FD	0.3602096831759	0.0041314363888838015	0.014375774716236371	0.10299865161334178	1.0
LUDB	data/27	27	1	150	SG	0.2107772942683478	0.002472320559113939	0.012630409379999423	0.06337546203837442	1.0
LUDB	data/27	27	2	150	SG	0.25971434975506247	0.002635201982164648	0.013509528338141846	0.07997457645951943	1.0
LUDB	data/27	27	3	150	SG	0.2050466170056042	0.002455194339020419	0.014262995038426521	0.08414296751065506	1.0
LUDB	data/27	27	4	150	SG	0.14530688296152883	0.002790730835449994	0.01693962195685827	0.0817389956065374	1.0
LUDB	data/27	27	5	150	SG	0.14515159326586166	0.002629555326887453	0.015494142702990241	0.08562600995210375	1.0
LUDB	data/27	27	6	150	SG	0.17607757440102448	0.0023150615483910324	0.011503959924220885	0.09205257759611253	1.0
LUDB	data/27	27	7	150	SG	0.18333085189514228	0.0028336899164062585	0.013277171834650835	0.08911561853406616	1.0
LUDB	data/27	27	1	150	SPEC	1.0143522097299167	0.007525162507470761	0.015198008112323495	0.39742137670360317	1.0
LUDB	data/27	27	2	150	SPEC	0.6994099125149779	0.0062974065684542144	0.015423358372350746	0.3023132565966537	1.0
LUDB	data/27	27	3	150	SPEC	0.6411254809456711	0.005024575387355273	0.015477797238638869	0.24458540636512946	1.0
LUDB	data/27	27	4	150	SPEC	0.529372998178927	0.005622515947353904	0.018347891319559783	0.24542702489093055	1.0
LUDB	data/27	27	5	150	SPEC	0.5405296889730782	0.006024011627464311	0.017372562873003865	0.24293579756664826	1.0
LUDB	data/27	27	6	150	SPEC	0.6727727738925489	0.00488967746432813	0.012976536832824601	0.2725195473855137	1.0
LUDB	data/27	27	7	150	SPEC	0.45436699126973534	0.006794305505516721	0.016234930876931702	0.2587629794408205	1.0
LUDB	data/27	27	1	150	SG0SPEC	0.4570552855611523	0.0032348386611528914	0.012553794614255221	0.13928359589092856	1.0
LUDB	data/27	27	2	150	SG0SPEC	0.35717089026231724	0.0034460405006365913	0.013467282981390933	0.10235144373626054	1.0
LUDB	data/27	27	3	150	SG0SPEC	0.23991589903325938	0.0030796413061706675	0.014128295784574654	0.09321337469676778	1.0
LUDB	data/27	27	4	150	SG0SPEC	0.24502377631957042	0.0034249172971323803	0.016774508933786073	0.08760725933124612	1.0
LUDB	data/27	27	5	150	SG0SPEC	0.33458314790097443	0.0033286715123312166	0.01528855940097801	0.10653325075313753	1.0
LUDB	data/27	27	6	150	SG0SPEC	0.28823082900301783	0.00287257506980591	0.011389792875943017	0.10310067606736407	1.0
LUDB	data/27	27	7	150	SG0SPEC	0.2789458449482308	0.0035894906106419826	0.013098944339786887	0.10318198498551942	1.0
LUDB	data/28	28	1	40	FD	0.1363482972471521	0.002279180211261693	0.014560715431618442	0.04753856119300199	1.0
LUDB	data/28	28	2	40	FD	0.11553790711798448	0.0024125932454185694	0.015388045580510067	0.04518863895004442	1.0
LUDB	data/28	28	3	40	FD	0.12138575439144925	0.0021544142131010736	0.014198328916918359	0.04732445714316933	1.0
LUDB	data/28	28	4	40	FD	0.1038421135123204	0.0021970110945740066	0.013983767422587301	0.03894333967484932	1.0
LUDB	data/28	28	5	40	FD	0.10625779248951948	0.002351447009888211	0.014960677597755108	0.04503681994830272	1.0
LUDB	data/28	28	6	40	FD	0.12524749850755632	0.002285740254382018	0.014769236117491782	0.04216064399007888	1.0
LUDB	data/28	28	7	40	FD	0.14678929754744427	0.0021630783203673196	0.014316059792565299	0.04035942939788072	1.0
LUDB	data/28	28	8	40	FD	0.1210341393365723	0.0022771325223858	0.015320904021989431	0.043659007460668496	1.0
LUDB	data/28	28	1	40	SG	0.13403235656407064	0.002009481382233604	0.01452669804842372	0.04910878508219695	1.0
LUDB	data/28	28	2	40	SG	0.10659379745843295	0.0021288717827530174	0.01535136871817316	0.048366713822004914	1.0
LUDB	data/28	28	3	40	SG	0.10614768780616247	0.0018902911507677614	0.014165568384832669	0.05017424061719839	1.0
LUDB	data/28	28	4	40	SG	0.21244926381886517	0.001927460711973215	0.013944378620131608	0.03871580168926365	1.0
LUDB	data/28	28	5	40	SG	0.13425994731471086	0.0020701428193759543	0.014927123238666842	0.04630709820711906	1.0
LUDB	data/28	28	6	40	SG	0.09908255056178046	0.0020213672015826564	0.014735164165394821	0.04510262894325764	1.0
LUDB	data/28	28	7	40	SG	0.12497846666941323	0.0019087694071654102	0.014285608141592169	0.04338298335209339	1.0
LUDB	data/28	28	8	40	SG	0.14096372551197425	0.001991126284438676	0.01528383483730142	0.04591559905899421	1.0
LUDB	data/28	28	1	40	SPEC	0.13710498268332882	0.002339284385312558	0.01463847414359306	0.048872784153159536	1.0
LUDB	data/28	28	2	40	SPEC	0.1227546810442737	0.002474702412639806	0.0154663463656942	0.045793019376219074	1.0
LUDB	data/28	28	3	40	SPEC	0.13024229900699355	0.0022128637161857047	0.014279951560584397	0.04816768707609887	1.0
LUDB	data/28	28	4	40	SPEC	0.1059062572801098	0.002256612856445442	0.014062357399049928	0.040806030713620205	1.0
LUDB	data/28	28	5	40	SPEC	0.10734895052690248	0.0024141408116162832	0.01504438887064423	0.04612097699650971	1.0
LUDB	data/28	28	6	40	SPEC	0.12444501613574631	0.002344246718932942	0.014846661027393824	0.042694749542595396	1.0
LUDB	data/28	28	7	40	SPEC	0.15772933285071314	0.002218984473225321	0.014398259263428808	0.040825297210305735	1.0
LUDB	data/28	28	8	40	SPEC	0.124709593723312	0.00234028757696771	0.01541342803999318	0.044619720747099044	1.0
LUDB	data/28	28	1	40	SG0SPEC	0.14323050401048568	0.002283107887712131	0.014580550337834685	0.048304746148985694	1.0
LUDB	data/28	28	2	40	SG0SPEC	0.11381522278073006	0.002420312328852769	0.015412074103863048	0.04632948965753972	1.0
LUDB	data/28	28	3	40	SG0SPEC	0.11974392971725328	0.0021597019421074845	0.01420706239602566	0.048726479449792505	1.0
LUDB	data/28	28	4	40	SG0SPEC	0.10579083722222393	0.0022004802553436463	0.013983612340451097	0.039301603748638204	1.0
LUDB	data/28	28	5	40	SG0SPEC	0.11636790052562043	0.002357201116731067	0.014973131458584968	0.045921454258319505	1.0
LUDB	data/28	28	6	40	SG0SPEC	0.13108350507160815	0.002293900979319451	0.014786472473731225	0.04341254347961133	1.0
LUDB	data/28	28	7	40	SG0SPEC	0.14061270987468266	0.0021714151242005534	0.01432113257381992	0.0417424830280743	1.0
LUDB	data/28	28	8	40	SG0SPEC	0.12344821281756471	0.0022817479794906906	0.015316277919837525	0.04470236678421527	1.0
LUDB	data/28	28	1	100	FD	0.23137242372208588	0.0027841785824224874	0.014865954053923273	0.056068037174476275	1.0
LUDB	data/28	28	2	100	FD	0.1771431008333715	0.002918177524058168	0.015374074872419284	0.0970070819687646	1.0
LUDB	data/28	28	3	100	FD	0.26621788593944445	0.0027849095577262514	0.01477219840822031	0.05851135854796046	1.0
LUDB	data/28	28	4	100	FD	0.26333500126310755	0.0028636962576168686	0.014534757720855666	0.11978491627346485	1.0
LUDB	data/28	28	5	100	FD	0.23728605344796816	0.002962123393935331	0.015279418194667596	0.08962956682249747	1.0
LUDB	data/28	28	6	100	FD	0.2532709394969335	0.0027916975247071893	0.015031276522806373	0.04962416007010022	1.0
LUDB	data/28	28	7	100	FD	0.3376188022249678	0.0026274091116791185	0.014602265863963515	0.05876839312851923	1.0
LUDB	data/28	28	8	100	FD	0.22963047724150962	0.0027257009575422514	0.015751857160465784	0.051703336641054136	1.0
LUDB	data/28	28	1	100	SG	0.13845259362409326	0.0021603836506910302	0.014643472855636762	0.05464254432510008	1.0
LUDB	data/28	28	2	100	SG	0.2224364061821606	0.0022289014934795733	0.015252520709181186	0.057099060158475455	1.0
LUDB	data/28	28	3	100	SG	0.2807159760830468	0.002005569810768922	0.014430277640865422	0.043705667695825234	1.0
LUDB	data/28	28	4	100	SG	0.17556005402929278	0.002057018531954885	0.014249822681610071	0.05533818620436809	1.0
LUDB	data/28	28	5	100	SG	0.1719144913248555	0.0021725854082252066	0.015054082308029258	0.049371161564698035	1.0
LUDB	data/28	28	6	100	SG	0.20119956939671366	0.002100583061459715	0.014811958413405544	0.040255019237829974	1.0
LUDB	data/28	28	7	100	SG	0.14833757231663527	0.0020001695992616854	0.014384083592746883	0.0365294010424814	1.0
LUDB	data/28	28	8	100	SG	0.1639869327167721	0.002099947189205212	0.015499689140017465	0.03953290645880575	1.0
LUDB	data/28	28	1	100	SPEC	0.33120281778920174	0.0030610932227618255	0.015033893489823823	0.08222451915981235	1.0
LUDB	data/28	28	2	100	SPEC	0.32538304099563986	0.0032260320228915803	0.015520232825237255	0.13939834441655652	1.0
LUDB	data/28	28	3	100	SPEC	0.3304492354258692	0.003121268337907287	0.015006749048581826	0.08857645705763854	1.0
LUDB	data/28	28	4	100	SPEC	0.4298592845366245	0.0032496608428694003	0.014746809633932675	0.16820182862960498	1.0
LUDB	data/28	28	5	100	SPEC	0.33575401720497267	0.00338701491345267	0.01549798009229766	0.1374905491979478	1.0
LUDB	data/28	28	6	100	SPEC	0.3431504269106442	0.0031088313653544817	0.015265927002000752	0.07853391969047538	1.0
LUDB	data/28	28	7	100	SPEC	0.3469446250115622	0.002972719406251763	0.014810085114433161	0.09066827429327066	1.0
LUDB	data/28	28	8	100	SPEC	0.35486827290655537	0.00301423417124212	0.015958395552646935	0.0842263888436357	1.0
LUDB	data/28	28	1	100	SG0SPEC	0.1937838383091325	0.0026109569309613907	0.014740626552139353	0.04801517628531691	1.0
LUDB	data/28	28	2	100	SG0SPEC	0.17475512546673042	0.0026828707580591324	0.015456931430430343	0.0469451530336553	1.0
LUDB	data/28	28	3	100	SG0SPEC	0.29542386595799747	0.0024558750050557134	0.014459944253721949	0.03731551058576192	1.0
LUDB	data/28	28	4	100	SG0SPEC	0.22404312233587595	0.002476488497749609	0.014322343417181938	0.058079706383411464	1.0
LUDB	data/28	28	5	100	SG0SPEC	0.18759934560974417	0.002618474273478989	0.01515155332319889	0.047396581181283384	1.0
LUDB	data/28	28	6	100	SG0SPEC	0.23435400676053875	0.0025348319383980238	0.014937352417314278	0.03683147067122053	1.0
LUDB	data/28	28	7	100	SG0SPEC	0.18548310994252476	0.0024080382325643033	0.014480455420622998	0.03726006821633394	1.0
LUDB	data/28	28	8	100	SG0SPEC	0.19726085839199714	0.0025201308327368922	0.015562808751038862	0.03512474390948579	1.0
LUDB	data/28	28	1	150	FD	0.28722209804785426	0.003051489888482349	0.01507648421017805	0.09408086216094187	1.0
LUDB	data/28	28	2	150	FD	0.2708981362753064	0.0031404834907385547	0.015498170477558143	0.12555597224921072	1.0
LUDB	data/28	28	3	150	FD	0.30021496194147257	0.002952783324176617	0.014964779212935346	0.0883633813146589	1.0
LUDB	data/28	28	4	150	FD	0.32788492867504176	0.0031096890604171154	0.014662659363809092	0.12143475442791116	1.0
LUDB	data/28	28	5	150	FD	0.37330740505696297	0.0032115767945002922	0.015490299874539412	0.10993629364327341	1.0
LUDB	data/28	28	6	150	FD	0.33900993274847474	0.0029887397537983027	0.015173339077453912	0.09481769020424703	1.0
LUDB	data/28	28	7	150	FD	0.27650916872002573	0.002839623444661665	0.01483417669431185	0.09148995064865834	1.0
LUDB	data/28	28	8	150	FD	0.2521755483047509	0.002899624692725699	0.015947665964204567	0.07549623707869242	1.0
LUDB	data/28	28	1	150	SG	0.13815541066619585	0.002163037337250982	0.014642771616720231	0.0545603247069877	1.0
LUDB	data/28	28	2	150	SG	0.18517152439554688	0.0022355841333885555	0.015242134931779377	0.05865731374827259	1.0
LUDB	data/28	28	3	150	SG	0.20848034806609234	0.0020096469519257725	0.014435778605116148	0.04403045830199102	1.0
LUDB	data/28	28	4	150	SG	0.17404778484138939	0.0020629430704667074	0.014264291946713884	0.056055300721784766	1.0
LUDB	data/28	28	5	150	SG	0.17235274265117037	0.0021765638874568015	0.015059220852132458	0.049871237590522546	1.0
LUDB	data/28	28	6	150	SG	0.19472308620831172	0.002106659728112794	0.014812622949198847	0.041156486972491316	1.0
LUDB	data/28	28	7	150	SG	0.1694465003340239	0.0020024617693378747	0.014390043460857272	0.03550681873396536	1.0
LUDB	data/28	28	8	150	SG	0.16684286597051157	0.0021029392174396243	0.015491431126781505	0.03950067785598258	1.0
LUDB	data/28	28	1	150	SPEC	0.6433800461041922	0.004640808726276123	0.01585375684714333	0.2547103047770227	1.0
LUDB	data/28	28	2	150	SPEC	0.83984528319174	0.004398973751781734	0.01608027451064101	0.24237526109405716	1.0
LUDB	data/28	28	3	150	SPEC	0.6919143619951479	0.004287703950048182	0.015717240294412845	0.23998217802071872	1.0
LUDB	data/28	28	4	150	SPEC	0.613863956076971	0.004521639197203915	0.015560009537902295	0.18310550917566773	1.0
LUDB	data/28	28	5	150	SPEC	0.4773909233722108	0.004203985085377601	0.016014600249958127	0.20818609949950392	1.0
LUDB	data/28	28	6	150	SPEC	0.6789636499111302	0.003976127745000723	0.01564005039677858	0.23039628113053506	1.0
LUDB	data/28	28	7	150	SPEC	0.9493353312973812	0.003793441886458211	0.015336545442467703	0.18788141037860637	1.0
LUDB	data/28	28	8	150	SPEC	0.7008562834958144	0.004047383973259672	0.01664675401329019	0.1681941946647527	1.0
LUDB	data/28	28	1	150	SG0SPEC	0.2708459831772476	0.002705275873763757	0.014753613484055144	0.08332752624567501	1.0
LUDB	data/28	28	2	150	SG0SPEC	0.32589836005884193	0.0027708413266057073	0.015479464515589002	0.07875661358077887	1.0
LUDB	data/28	28	3	150	SG0SPEC	0.5100235640793522	0.0025389760173653926	0.014485536910343875	0.055002888184069704	1.0
LUDB	data/28	28	4	150	SG0SPEC	0.28065632697139825	0.002580544870748862	0.01436261882197299	0.0681248465701278	1.0
LUDB	data/28	28	5	150	SG0SPEC	0.261338853903985	0.0026627142406086685	0.015184372109916428	0.06141122839670842	1.0
LUDB	data/28	28	6	150	SG0SPEC	0.31211262888941527	0.00263881413309723	0.014953998429948559	0.06769743632574701	1.0
LUDB	data/28	28	7	150	SG0SPEC	0.31170308331695906	0.0024729295924316073	0.014491671185182952	0.06974740101116735	1.0
LUDB	data/28	28	8	150	SG0SPEC	0.2604403659455342	0.002584579064816695	0.01557507240984959	0.05235764568140229	1.0
LUDB	data/29	29	1	40	FD	0.10724351850290295	0.0024116750829338003	0.015267471371994683	0.06323891454416863	1.0
LUDB	data/29	29	2	40	FD	0.11887582946485671	0.002365074029073547	0.01556839673419848	0.06138970203938964	1.0
LUDB	data/29	29	3	40	FD	0.10880411354264978	0.002468540129733101	0.016763076200519762	0.05649214896237018	1.0
LUDB	data/29	29	4	40	FD	0.12065295669790438	0.002182276351468382	0.014856769657110512	0.056108366358767134	1.0
LUDB	data/29	29	5	40	FD	0.1486944219861503	0.00220914353327157	0.015060235045167035	0.05537006066974685	1.0
LUDB	data/29	29	6	40	FD	0.11456695083195159	0.0023498693116284952	0.015919089463707632	0.05507883460195726	1.0
LUDB	data/29	29	7	40	FD	0.11328491492238986	0.002274813425787135	0.015469958051929154	0.054524236637453184	1.0
LUDB	data/29	29	8	40	FD	0.13262243837992324	0.002202819624354199	0.01435702073610246	0.0557144754250628	1.0
LUDB	data/29	29	1	40	SG	0.10574625890847193	0.002172619663567486	0.015263410358161068	0.06485311456916433	1.0
LUDB	data/29	29	2	40	SG	0.11747848394205056	0.002135740215169705	0.015572609162060607	0.06326142406463607	1.0
LUDB	data/29	29	3	40	SG	0.10752923229956383	0.0022319584965568733	0.01677246887555474	0.05903880735406541	1.0
LUDB	data/29	29	4	40	SG	0.12429525250227472	0.0019698048077116132	0.014863743247854973	0.05870230326492443	1.0
LUDB	data/29	29	5	40	SG	0.10299592672782121	0.0019970241181069357	0.015068838494549788	0.058204728427457005	1.0
LUDB	data/29	29	6	40	SG	0.11339014137007984	0.0021211312432072274	0.015924964679693673	0.058028216842600226	1.0
LUDB	data/29	29	7	40	SG	0.10994439951959799	0.002057404725584559	0.015477568656642163	0.05763729563179414	1.0
LUDB	data/29	29	8	40	SG	0.12694130232444154	0.001986519630457791	0.014357893137695275	0.05826259100324503	1.0
LUDB	data/29	29	1	40	SPEC	0.10916139167903965	0.0024617609231220583	0.015360186788757975	0.06435149832796082	1.0
LUDB	data/29	29	2	40	SPEC	0.1108078770238848	0.0024132505947969695	0.015664708201335073	0.0623833799449338	1.0
LUDB	data/29	29	3	40	SPEC	0.1441540884907756	0.0025180706588496618	0.01686232558365283	0.057127803185567066	1.0
LUDB	data/29	29	4	40	SPEC	0.1292436818910739	0.0022269949936579154	0.014946076550511847	0.05672190545349952	1.0
LUDB	data/29	29	5	40	SPEC	0.1162614888370764	0.002254061146989559	0.015148837949531752	0.055909301925119066	1.0
LUDB	data/29	29	6	40	SPEC	0.11816744501690361	0.0023980788515774406	0.01601214011683815	0.05557124698903628	1.0
LUDB	data/29	29	7	40	SPEC	0.12631447410779809	0.0023205669653482684	0.015561439847269484	0.05493547850834382	1.0
LUDB	data/29	29	8	40	SPEC	0.13567356688934779	0.002248572509655266	0.014444998208998293	0.05639012295248815	1.0
LUDB	data/29	29	1	40	SG0SPEC	0.10917454560863321	0.0024278540663098497	0.015276499469475917	0.06385192639574239	1.0
LUDB	data/29	29	2	40	SG0SPEC	0.12842867154245338	0.002382708367187248	0.015583058936306547	0.06196520955115993	1.0
LUDB	data/29	29	3	40	SG0SPEC	0.10428131150117867	0.002485638410289145	0.016784937587853484	0.057070278974457565	1.0
LUDB	data/29	29	4	40	SG0SPEC	0.12308702803571107	0.0021972039795649873	0.014871865740114126	0.056634393413862755	1.0
LUDB	data/29	29	5	40	SG0SPEC	0.3242663540520469	0.0022248421030637315	0.015080890202745516	0.055934142827744546	1.0
LUDB	data/29	29	6	40	SG0SPEC	0.11515729426742702	0.0023652622700013467	0.015936487437317983	0.055627910455346444	1.0
LUDB	data/29	29	7	40	SG0SPEC	0.11669679186118785	0.00229053200351424	0.015486225423225435	0.05515725180181107	1.0
LUDB	data/29	29	8	40	SG0SPEC	0.13409840086373845	0.002217478837287884	0.014371627628655676	0.056224233032050014	1.0
LUDB	data/29	29	1	100	FD	0.1902056010797545	0.0028130472313018387	0.015509194737131108	0.10590143831281908	1.0
LUDB	data/29	29	2	100	FD	0.17691171013379264	0.0027329862931031513	0.01582156166406575	0.10146462860837187	1.0
LUDB	data/29	29	3	100	FD	0.16303785611729593	0.0028718047535648103	0.016863589043318136	0.09549494124029415	1.0
LUDB	data/29	29	4	100	FD	0.18676870368251125	0.002561403234780019	0.014996482715188705	0.10062200560724313	1.0
LUDB	data/29	29	5	100	FD	0.16392573979948738	0.0025929764413406818	0.015128482995403286	0.10642977855243689	1.0
LUDB	data/29	29	6	100	FD	0.17376930161956547	0.00278200456090068	0.01605353309031146	0.10611132348769398	1.0
LUDB	data/29	29	7	100	FD	0.15865794728694327	0.00267560076224929	0.015580575641463215	0.09950306431183595	1.0
LUDB	data/29	29	8	100	FD	0.2021363434846289	0.0027169406927644107	0.014583819882721083	0.12041879911615017	1.0
LUDB	data/29	29	1	100	SG	0.1302269911844602	0.002264752511202575	0.015398865854935278	0.08308747599314495	1.0
LUDB	data/29	29	2	100	SG	0.25029875438506505	0.0022072607064379858	0.01571205637305254	0.08295273388322222	1.0
LUDB	data/29	29	3	100	SG	0.130397991011385	0.002324038783276928	0.016762545851590448	0.08068603719835482	1.0
LUDB	data/29	29	4	100	SG	0.1782466024260853	0.002054055967940373	0.014892781763887824	0.08207152784415572	1.0
LUDB	data/29	29	5	100	SG	0.12908780800616187	0.002076155877786846	0.01505334579355228	0.08498270189380877	1.0
LUDB	data/29	29	6	100	SG	0.1359868544362284	0.0022248707313700586	0.015944810988513653	0.08574079796676451	1.0
LUDB	data/29	29	7	100	SG	0.12891699547962857	0.002145843899141921	0.015499146259201988	0.08020459323726274	1.0
LUDB	data/29	29	8	100	SG	0.18080056704334976	0.002091706150339796	0.01443660126273369	0.09607540467311318	1.0
LUDB	data/29	29	1	100	SPEC	0.2588720627593425	0.0030266473237951634	0.01564606816483528	0.12753697968066685	1.0
LUDB	data/29	29	2	100	SPEC	0.32115058570249944	0.0029522536872506745	0.01595757290310889	0.12375577690952208	1.0
LUDB	data/29	29	3	100	SPEC	0.23888747178970754	0.00308629891296168	0.01700379220636268	0.11302058574012001	1.0
LUDB	data/29	29	4	100	SPEC	0.28987623245516014	0.0027642319701130084	0.01512697688130514	0.11864108626430266	1.0
LUDB	data/29	29	5	100	SPEC	0.20906107010147237	0.002801388068106277	0.015247828659542682	0.12264436241185976	1.0
LUDB	data/29	29	6	100	SPEC	0.2334399733223009	0.0029977185985709297	0.01618614969144161	0.12616606875976913	1.0
LUDB	data/29	29	7	100	SPEC	0.21697609043072558	0.0028748095183087387	0.01569821792195184	0.12052308180233227	1.0
LUDB	data/29	29	8	100	SPEC	0.25879068820729756	0.002970614867188659	0.014724382348858445	0.14623845531140411	1.0
LUDB	data/29	29	1	100	SG0SPEC	0.12099681268534802	0.0026201363320549446	0.01538577390110549	0.08268517127154203	1.0
LUDB	data/29	29	2	100	SG0SPEC	0.22188231835256444	0.0025450744763904297	0.015673297491335246	0.0832569045611733	1.0
LUDB	data/29	29	3	100	SG0SPEC	0.11915818678931733	0.0026885919328897205	0.01675067076950045	0.08179023262101168	1.0
LUDB	data/29	29	4	100	SG0SPEC	0.14238745363491354	0.0023848387252289765	0.014888483581699643	0.0849520741991473	1.0
LUDB	data/29	29	5	100	SG0SPEC	0.1499569220827196	0.0024009199700204984	0.015052690128546837	0.08875791128261343	1.0
LUDB	data/29	29	6	100	SG0SPEC	0.13910123224283763	0.002593553480578693	0.01593363838070275	0.08806746360159434	1.0
LUDB	data/29	29	7	100	SG0SPEC	0.1419047005129564	0.0024869400000539703	0.015483558044261063	0.08209871674582168	1.0
LUDB	data/29	29	8	100	SG0SPEC	0.15071911320680667	0.002460060044028966	0.014397193971721681	0.09847574243261537	1.0
LUDB	data/29	29	1	150	FD	0.20879540137018268	0.002928693038601778	0.015492636320348719	0.12386165121024832	1.0
LUDB	data/29	29	2	150	FD	0.22917293726405236	0.002890525667325154	0.01577916123688218	0.1295263144935056	1.0
LUDB	data/29	29	3	150	FD	0.26569335049827647	0.003042726576958978	0.01680939626034347	0.11702001577591056	1.0
LUDB	data/29	29	4	150	FD	0.21450060665066087	0.0027128667853626447	0.01501330196216653	0.11676987344908361	1.0
LUDB	data/29	29	5	150	FD	0.16941491854715648	0.002732392097869194	0.015117348297850084	0.1255911193217093	1.0
LUDB	data/29	29	6	150	FD	0.3226710360938582	0.0029472259974104454	0.016036393904168614	0.13427751497404128	1.0
LUDB	data/29	29	7	150	FD	0.24379142419667565	0.002834517282209124	0.015567181178045598	0.12521597780566637	1.0
LUDB	data/29	29	8	150	FD	0.2247252996479293	0.0028700353829591487	0.014541360631454186	0.1303032400931154	1.0
LUDB	data/29	29	1	150	SG	0.13059459044123856	0.002265478583984204	0.015411699856221161	0.08357638097647851	1.0
LUDB	data/29	29	2	150	SG	0.20398370524700454	0.0022088781523013565	0.01572843247067433	0.08316117539922255	1.0
LUDB	data/29	29	3	150	SG	0.12834951563165262	0.0023261228164693335	0.016782095898442637	0.08081471296937072	1.0
LUDB	data/29	29	4	150	SG	0.17880087544661505	0.0020559338875546355	0.014906718474753248	0.08270693934217406	1.0
LUDB	data/29	29	5	150	SG	0.13291110062782452	0.0020777402946719585	0.015072800051429197	0.08486787777872118	1.0
LUDB	data/29	29	6	150	SG	0.14303197319114533	0.0022266835975004733	0.01595990265387554	0.08628924949433489	1.0
LUDB	data/29	29	7	150	SG	0.127040770764597	0.0021478711528193843	0.015511911778931799	0.08105307232632179	1.0
LUDB	data/29	29	8	150	SG	0.1875999565777089	0.0020934790008982984	0.014459679742236426	0.09735754392669148	1.0
LUDB	data/29	29	1	150	SPEC	0.5345900063049597	0.003591476829150412	0.01570031495286726	0.22964478620849063	1.0
LUDB	data/29	29	2	150	SPEC	0.6511081743659252	0.0036681716918902465	0.015957632760735817	0.2555487761036549	1.0
LUDB	data/29	29	3	150	SPEC	0.532676257325935	0.003967528792673861	0.017000244962344903	0.2011808632933139	1.0
LUDB	data/29	29	4	150	SPEC	0.5257839956479277	0.0035923401754870765	0.015264013478862188	0.20698360242869426	1.0
LUDB	data/29	29	5	150	SPEC	0.49913401036236604	0.003592708438620261	0.01536076648484501	0.2596851231528902	1.0
LUDB	data/29	29	6	150	SPEC	0.7501907552697367	0.0039193776700202744	0.016291860859944086	0.31491598403559734	1.0
LUDB	data/29	29	7	150	SPEC	0.5757234258463292	0.0037982711505853525	0.015869807473292287	0.2813682139036321	1.0
LUDB	data/29	29	8	150	SPEC	0.49103239109930524	0.003874701049238213	0.01485605350417047	0.24131524646130745	1.0
LUDB	data/29	29	1	150	SG0SPEC	0.18247628153662387	0.0026368969825736805	0.01540241311685293	0.09797285448599624	1.0
LUDB	data/29	29	2	150	SG0SPEC	0.2032136824399855	0.002572372557639007	0.0156900390119144	0.0974555512034193	1.0
LUDB	data/29	29	3	150	SG0SPEC	0.16028298085378925	0.002717577376185491	0.016764639736718375	0.09444166807242567	1.0
LUDB	data/29	29	4	150	SG0SPEC	0.22006948274876587	0.0024181986299547445	0.014910525170096781	0.10524683683441834	1.0
LUDB	data/29	29	5	150	SG0SPEC	0.4180489322086031	0.002427989679159937	0.015080211857723704	0.10877984422037006	1.0
LUDB	data/29	29	6	150	SG0SPEC	0.21460462522857549	0.0026246414363490936	0.015954737926006452	0.11555547921734259	1.0
LUDB	data/29	29	7	150	SG0SPEC	0.1778431020694625	0.0025183700025320113	0.015515391214176557	0.10234947284396477	1.0
LUDB	data/29	29	8	150	SG0SPEC	0.20771474416798552	0.0024844301695201377	0.014422119072431738	0.11200233916325748	1.0
LUDB	data/3	3	1	40	FD	0.11924109082369541	0.0017129372770075667	0.012662188451801346	0.07255974423946511	1.0
LUDB	data/3	3	2	40	FD	0.16999437541093554	0.0017252055332291295	0.012226976922996305	0.08592440350805508	1.0
LUDB	data/3	3	3	40	FD	0.13982727126141054	0.0017642368655285364	0.012960600548166291	0.0825153060787513	1.0
LUDB	data/3	3	4	40	FD	0.10240380282549222	0.0016258918179141565	0.012014776469082174	0.07415653190554941	1.0
LUDB	data/3	3	5	40	FD	0.11260318036104583	0.0016570133859023447	0.011652954130671718	0.07511410303011731	1.0
LUDB	data/3	3	6	40	FD	0.15792217787177404	0.0018669580212096702	0.012983179335416086	0.07745967959717924	1.0
LUDB	data/3	3	7	40	FD	0.13521405034296577	0.0017213901020270814	0.012160663701813483	0.07402716012782673	1.0
LUDB	data/3	3	8	40	FD	0.15143339266242534	0.0016885902265136145	0.011860019335878845	0.08247277485347974	1.0
LUDB	data/3	3	9	40	FD	0.15550092916180516	0.0018875080920280878	0.013685408416471841	0.07605698557283007	1.0
LUDB	data/3	3	1	40	SG	0.11090521052831659	0.001579507657547102	0.012656212105033943	0.06746950509390441	1.0
LUDB	data/3	3	2	40	SG	0.13362495528638976	0.001575234851543737	0.012220477877921384	0.08050419644967363	1.0
LUDB	data/3	3	3	40	SG	0.10583471827637939	0.0016119594992662395	0.012953066973642291	0.07750316957140939	1.0
LUDB	data/3	3	4	40	SG	0.08373041035282765	0.001500555755049897	0.012007297737729548	0.06929070029484531	1.0
LUDB	data/3	3	5	40	SG	0.1399055151264704	0.0015215549239692803	0.011645300451788812	0.06961573631866717	1.0
LUDB	data/3	3	6	40	SG	0.10221072030511721	0.0017132906060775201	0.01296991697936336	0.07204196599699833	1.0
LUDB	data/3	3	7	40	SG	0.09724482334376752	0.001581383682149609	0.012148654024183149	0.06741123657031715	1.0
LUDB	data/3	3	8	40	SG	0.11785854871421099	0.0015451990160703854	0.01185130164517723	0.0760536976155707	1.0
LUDB	data/3	3	9	40	SG	0.10025561542781056	0.0017262947430081326	0.013669137371888886	0.06934725685605776	1.0
LUDB	data/3	3	1	40	SPEC	0.125154110030092	0.0017422226348806536	0.01270333978208557	0.07614901228541858	1.0
LUDB	data/3	3	2	40	SPEC	0.17331521186320478	0.001759722694801815	0.012270581018571494	0.08975220909990153	1.0
LUDB	data/3	3	3	40	SPEC	0.15038938077744743	0.0017992936926750707	0.0130025105989221	0.08641984359922236	1.0
LUDB	data/3	3	4	40	SPEC	0.1253170432397213	0.0016542808773874823	0.012055284906092027	0.07760865959979467	1.0
LUDB	data/3	3	5	40	SPEC	0.13360805184084018	0.001687444068344854	0.011693483614189698	0.0789094572989433	1.0
LUDB	data/3	3	6	40	SPEC	0.13903350806030723	0.001902657057060246	0.01302552903010048	0.08134181144119056	1.0
LUDB	data/3	3	7	40	SPEC	0.14761064076192526	0.0017529728056864848	0.01220286440375828	0.07794727232688453	1.0
LUDB	data/3	3	8	40	SPEC	0.16363665111803796	0.0017217539595099866	0.011900449304770034	0.08670743502101093	1.0
LUDB	data/3	3	9	40	SPEC	0.15410551059163713	0.0019249545977695177	0.01372996361288626	0.0801608306434854	1.0
LUDB	data/3	3	1	40	SG0SPEC	0.12084350868429052	0.0017179029966650483	0.01267658162862642	0.0724171350390534	1.0
LUDB	data/3	3	2	40	SG0SPEC	0.18194302413817773	0.0017308232450504865	0.01223917194360269	0.08630638955717727	1.0
LUDB	data/3	3	3	40	SG0SPEC	0.14084382586330418	0.0017669942100613245	0.012973477989323927	0.08238624038897872	1.0
LUDB	data/3	3	4	40	SG0SPEC	0.0922949578503328	0.0016353448348628598	0.012025296647086098	0.07418524613947157	1.0
LUDB	data/3	3	5	40	SG0SPEC	0.1681340258047509	0.0016632498922212967	0.01166207886478804	0.07500945970889633	1.0
LUDB	data/3	3	6	40	SG0SPEC	0.11516064116253107	0.0018747194741096014	0.01299560153601462	0.07723230061587257	1.0
LUDB	data/3	3	7	40	SG0SPEC	0.14377685808092422	0.0017263944350935116	0.01216838077000922	0.0737947186584702	1.0
LUDB	data/3	3	8	40	SG0SPEC	0.16446822324392504	0.0016938137465826108	0.011867711457331884	0.08228242860552501	1.0
LUDB	data/3	3	9	40	SG0SPEC	0.13323468746315953	0.0018906329664028115	0.013700309303365939	0.07580936222534441	1.0
LUDB	data/3	3	1	100	FD	0.32902721457057926	0.002463035299541347	0.012988087936701505	0.12531722024337205	1.0
LUDB	data/3	3	2	100	FD	0.27305647984643766	0.0023724117619203407	0.012406889171890988	0.11409721843587782	1.0
LUDB	data/3	3	3	100	FD	0.293344729113087	0.002446643717014487	0.013058384668982712	0.12079688457163609	1.0
LUDB	data/3	3	4	100	FD	0.2989991103510028	0.0023156502046447853	0.012186900994197475	0.1304559827373028	1.0
LUDB	data/3	3	5	100	FD	0.26221442386098354	0.0023002147147057205	0.012155917282114893	0.13214477294236232	1.0
LUDB	data/3	3	6	100	FD	0.28333238948870776	0.00265016096328123	0.01315720900045895	0.102911406384977	1.0
LUDB	data/3	3	7	100	FD	0.30340495510488424	0.0023907968658669816	0.012377558287603988	0.11747039411915686	1.0
LUDB	data/3	3	8	100	FD	0.26259680590611506	0.0024221122232377244	0.012154791484719098	0.13350010295056752	1.0
LUDB	data/3	3	9	100	FD	0.2713021802400672	0.002580043790861915	0.013804084599315385	0.11707335926189863	1.0
LUDB	data/3	3	1	100	SG	0.15894203202642862	0.001700248518607724	0.012734304474653168	0.09871372785533357	1.0
LUDB	data/3	3	2	100	SG	0.24538185688137243	0.0016860617680452676	0.012275064818850318	0.1003208653946361	1.0
LUDB	data/3	3	3	100	SG	0.19148240558359905	0.0017327125125915681	0.012937252298568739	0.10290349937645986	1.0
LUDB	data/3	3	4	100	SG	0.22396019136813802	0.001595839412983239	0.01201730673807525	0.1082414326475195	1.0
LUDB	data/3	3	5	100	SG	0.1796330932105244	0.0016488335006930265	0.011937879119156789	0.10567124383193799	1.0
LUDB	data/3	3	6	100	SG	0.1823368921726392	0.0018298060190119452	0.012964032782179623	0.10631865488673813	1.0
LUDB	data/3	3	7	100	SG	0.23028981629764664	0.0016896231007376542	0.012139791572861902	0.09560860344499693	1.0
LUDB	data/3	3	8	100	SG	0.2353509494937859	0.0016678745321045874	0.011981361280006698	0.10536351320670696	1.0
LUDB	data/3	3	9	100	SG	0.2352656300638501	0.0018690486123082246	0.013653609318193788	0.0996665778981401	1.0
LUDB	data/3	3	1	100	SPEC	0.3283040015427235	0.0028842812966610944	0.013146531771413278	0.14320586391611093	1.0
LUDB	data/3	3	2	100	SPEC	0.38138405491399563	0.002709496287945418	0.01254039910095242	0.13269630878570104	1.0
LUDB	data/3	3	3	100	SPEC	0.349470892529686	0.0028528060331043195	0.013176634399848073	0.14980121083068512	1.0
LUDB	data/3	3	4	100	SPEC	0.31752005759994884	0.0026799337633691698	0.012312939959876902	0.1457623663285236	1.0
LUDB	data/3	3	5	100	SPEC	0.5820905711500834	0.0026612137792064116	0.012311293795424571	0.16290181153269834	1.0
LUDB	data/3	3	6	100	SPEC	0.3719840148410445	0.0030698495841626644	0.013320905676335383	0.12736988182509518	1.0
LUDB	data/3	3	7	100	SPEC	0.3088044827450146	0.0027372438041843336	0.012544139347506391	0.13313611279757417	1.0
LUDB	data/3	3	8	100	SPEC	0.31283381529212434	0.0027837731791419003	0.012271945345474686	0.15882360156268024	1.0
LUDB	data/3	3	9	100	SPEC	0.3582276167222724	0.0029154539925191503	0.013936497815153572	0.13121912328772514	1.0
LUDB	data/3	3	1	100	SG0SPEC	0.2545030519129645	0.0020511276214951303	0.012728334519214877	0.10999632969881379	1.0
LUDB	data/3	3	2	100	SG0SPEC	0.21356109650272317	0.002064512196014359	0.012265355846632334	0.10526622441876671	1.0
LUDB	data/3	3	3	100	SG0SPEC	0.1957353852799135	0.002118972258486532	0.012972041508755944	0.10971041649262815	1.0
LUDB	data/3	3	4	100	SG0SPEC	0.2357461939218129	0.001971804098096569	0.012007118827759625	0.11583720988343206	1.0
LUDB	data/3	3	5	100	SG0SPEC	0.223198706746278	0.0020051461548965376	0.011865743366989404	0.1174239453996857	1.0
LUDB	data/3	3	6	100	SG0SPEC	0.20682719348707712	0.002175313398984856	0.012987816119809658	0.1175470446408232	1.0
LUDB	data/3	3	7	100	SG0SPEC	0.22136770954841686	0.0020293054823745387	0.012177594295912926	0.10124890641820268	1.0
LUDB	data/3	3	8	100	SG0SPEC	0.26013614117168404	0.002002996555785827	0.011975273216854933	0.10608596661168627	1.0
LUDB	data/3	3	9	100	SG0SPEC	0.19635087482312816	0.002247552821529895	0.013708939653474044	0.11174731230080304	1.0
LUDB	data/3	3	1	150	FD	0.34044303501775375	0.0027579065675956142	0.013188616429484122	0.14134947768728234	1.0
LUDB	data/3	3	2	150	FD	0.25162377137317804	0.0027412956277444727	0.012621356809135698	0.11874965164275246	1.0
LUDB	data/3	3	3	150	FD	0.31893922956509707	0.0028002154707285104	0.01323282480830877	0.14156115705780717	1.0
LUDB	data/3	3	4	150	FD	0.2984557540359163	0.002700699045052713	0.012460022465950446	0.1448877689574204	1.0
LUDB	data/3	3	5	150	FD	0.6190990953890074	0.002631790880374764	0.012365374339446343	0.16958519675837158	1.0
LUDB	data/3	3	6	150	FD	0.31832185784757355	0.0029285344198204397	0.013374731779769628	0.1343667700417267	1.0
LUDB	data/3	3	7	150	FD	0.281391198175888	0.0026975445702981044	0.012700704759975688	0.13039533662053612	1.0
LUDB	data/3	3	8	150	FD	0.2975658617621928	0.0027522473778618496	0.012350079966742145	0.14165569980212847	1.0
LUDB	data/3	3	9	150	FD	0.3996134928090932	0.003043522310588272	0.014130795808729764	0.11100065688750001	1.0
LUDB	data/3	3	1	150	SG	0.15097582135539814	0.0017062589237214713	0.012738206705529066	0.09942473408119357	1.0
LUDB	data/3	3	2	150	SG	0.2789862825877012	0.0016869901793610325	0.012279704197331218	0.1014109118624703	1.0
LUDB	data/3	3	3	150	SG	0.19289940455260346	0.0017387023149482744	0.012939631731405905	0.10224046810317189	1.0
LUDB	data/3	3	4	150	SG	0.22516872463257906	0.0016011289942202995	0.012017725569126225	0.10922089171961588	1.0
LUDB	data/3	3	5	150	SG	0.20889743683811687	0.001649532360802819	0.011940087110957003	0.10701675847953883	1.0
LUDB	data/3	3	6	150	SG	0.17978156924790234	0.001832374984007422	0.012965470033597439	0.10626175030637605	1.0
LUDB	data/3	3	7	150	SG	0.22439009583273742	0.0016957419710695572	0.012142100133606013	0.09585105619598483	1.0
LUDB	data/3	3	8	150	SG	0.2289206009844222	0.0016722223786233472	0.01198590094007473	0.10551107439909484	1.0
LUDB	data/3	3	9	150	SG	0.36590201419469365	0.0018716769153672688	0.01364546326556781	0.09736220955098328	1.0
LUDB	data/3	3	1	150	SPEC	0.5005351407722477	0.004007402853943524	0.013675981548942421	0.23438686741392814	1.0
LUDB	data/3	3	2	150	SPEC	0.9760655137680663	0.004152560411030185	0.013178060363924946	0.27770302484837267	1.0
LUDB	data/3	3	3	150	SPEC	0.4034855194595623	0.0042844999504069265	0.013754850015078757	0.28679172334415215	1.0
LUDB	data/3	3	4	150	SPEC	0.5274032441523536	0.004199775223201377	0.013032085128195007	0.28886491275523607	1.0
LUDB	data/3	3	5	150	SPEC	0.7103432908803909	0.003966582552843029	0.012860987009580984	0.3119805828066894	1.0
LUDB	data/3	3	6	150	SPEC	0.8793783946589032	0.004227944252500021	0.013866503484188558	0.28523070706623177	1.0
LUDB	data/3	3	7	150	SPEC	0.513116554847721	0.004103280380932261	0.01332618313189671	0.29512821193192385	1.0
LUDB	data/3	3	8	150	SPEC	0.7566809121947414	0.004426343971660681	0.0130831806424231	0.2785518741875126	1.0
LUDB	data/3	3	9	150	SPEC	0.5741378062153206	0.005126542516815836	0.015073546305859354	0.3470792266828371	1.0
LUDB	data/3	3	1	150	SG0SPEC	0.38069551556196324	0.0021313728796522134	0.012749532000414381	0.11577315942495897	1.0
LUDB	data/3	3	2	150	SG0SPEC	0.2477728721106063	0.0021507270853781133	0.012302780294954832	0.11510095684483954	1.0
LUDB	data/3	3	3	150	SG0SPEC	0.2833488708364324	0.0022164114291322386	0.012998066428450257	0.11107654008755952	1.0
LUDB	data/3	3	4	150	SG0SPEC	0.28713870450353796	0.0020694544427732006	0.01202341877695538	0.13631293879592976	1.0
LUDB	data/3	3	5	150	SG0SPEC	0.3266021719098906	0.002055541390739593	0.01187867819727436	0.14416655491388963	1.0
LUDB	data/3	3	6	150	SG0SPEC	0.2848789142810632	0.002229364119320048	0.013001943293368802	0.12878809524873394	1.0
LUDB	data/3	3	7	150	SG0SPEC	0.29677454235259854	0.0021656950326392485	0.012243763245056485	0.1303006617980058	1.0
LUDB	data/3	3	8	150	SG0SPEC	0.39614461781595545	0.002117190488992721	0.012024917925523747	0.13135766634919663	1.0
LUDB	data/3	3	9	150	SG0SPEC	0.3160678909923144	0.0023685248226991027	0.013736191974162613	0.1470639204461344	1.0
LUDB	data/30	30	1	40	FD	0.16626057270339695	0.0024660198710219046	0.014614329928158046	0.016839700176204498	1.0
LUDB	data/30	30	2	40	FD	0.266011479049404	0.002507594045288445	0.016409318403474375	0.01366624944732013	1.0
LUDB	data/30	30	3	40	FD	0.11894076380765611	0.002619170196217439	0.017160666495521195	0.015486002799219472	1.0
LUDB	data/30	30	4	40	FD	0.16497940616901455	0.002319303686646352	0.014313716132971326	0.01100242913870848	1.0
LUDB	data/30	30	5	40	FD	0.11482177872283887	0.0025607699391220025	0.016796984923264906	0.014073664803754715	1.0
LUDB	data/30	30	6	40	FD	0.1380095296710395	0.0023282915902641944	0.0136470617641107	0.01385079036626117	1.0
LUDB	data/30	30	7	40	FD	0.18639993687028206	0.0023361833745199996	0.015426332020373275	0.009179573169049484	1.0
LUDB	data/30	30	1	40	SG	0.13868364008002476	0.002164996306047063	0.014574224770436059	0.019377254637083414	1.0
LUDB	data/30	30	2	40	SG	0.12494144899129205	0.0022174806399802606	0.016379882461774867	0.01549617834624844	1.0
LUDB	data/30	30	3	40	SG	0.12301616319553249	0.0023146308831299136	0.01712929071860305	0.017535280883926696	1.0
LUDB	data/30	30	4	40	SG	0.1440028263277857	0.00203857938325808	0.01427279844992921	0.014750654029320916	1.0
LUDB	data/30	30	5	40	SG	0.15780107149513056	0.0022481075105171117	0.01676741877876425	0.015033528733489673	1.0
LUDB	data/30	30	6	40	SG	0.13710834375284478	0.002038809051551348	0.01359690863736056	0.017451122545543075	1.0
LUDB	data/30	30	7	40	SG	0.1454349835783586	0.0020646040091092973	0.015393836166706457	0.010773710999262586	1.0
LUDB	data/30	30	1	40	SPEC	0.1420695751713984	0.0025329684646332	0.014716899708714282	0.017403265589502614	1.0
LUDB	data/30	30	2	40	SPEC	0.17842167167080525	0.0025719989177619335	0.016522177419516334	0.014265037376091177	1.0
LUDB	data/30	30	3	40	SPEC	0.12485074710408053	0.0026840962896200918	0.017275906684985683	0.015890213839060845	1.0
LUDB	data/30	30	4	40	SPEC	0.1618064296186984	0.0023815545741254092	0.014414692427716997	0.011132060112237392	1.0
LUDB	data/30	30	5	40	SPEC	0.12290373702771075	0.002627588160262484	0.016912952315455292	0.014852356634423882	1.0
LUDB	data/30	30	6	40	SPEC	0.15254832751969793	0.0023913989577211132	0.013746370005246608	0.014266848818607495	1.0
LUDB	data/30	30	7	40	SPEC	0.1948815051756112	0.00239634251456166	0.01553478856028121	0.01005203460937416	1.0
LUDB	data/30	30	1	40	SG0SPEC	0.18217761411930058	0.0024742513670717907	0.014609036686181503	0.017333922693525097	1.0
LUDB	data/30	30	2	40	SG0SPEC	0.23050890505132246	0.0025228841191382015	0.016396828855128033	0.013913296911851794	1.0
LUDB	data/30	30	3	40	SG0SPEC	0.11906150049756857	0.0026317269668156627	0.017145393145812073	0.01611123907672606	1.0
LUDB	data/30	30	4	40	SG0SPEC	0.16946676357324977	0.002324246336434188	0.014291473709849295	0.011557534528169957	1.0
LUDB	data/30	30	5	40	SG0SPEC	0.11172465280210027	0.002574310230561659	0.016782547565915833	0.014120424292177242	1.0
LUDB	data/30	30	6	40	SG0SPEC	0.13360058740314035	0.002330946598802237	0.013623957724121668	0.014163179172760646	1.0
LUDB	data/30	30	7	40	SG0SPEC	0.17552909683506898	0.002347259019911593	0.01539979571358935	0.008967992375814754	1.0
LUDB	data/30	30	1	100	FD	0.25964833250361025	0.003162312864415295	0.015422416392590956	0.09401430376078539	1.0
LUDB	data/30	30	2	100	FD	0.238471853323832	0.002936311214476003	0.017059859268630604	0.04976461332660209	1.0
LUDB	data/30	30	3	100	FD	0.19498901002495167	0.003129496304682002	0.017944778088179965	0.06074288124128159	1.0
LUDB	data/30	30	4	100	FD	0.2919859960818619	0.003099983192896598	0.01528842729521474	0.08923171977321125	1.0
LUDB	data/30	30	5	100	FD	0.16939301811928065	0.003097050327275598	0.017429028196759448	0.05304461821427315	1.0
LUDB	data/30	30	6	100	FD	0.3521944977682745	0.0032586107977971195	0.015122643720641753	0.10783082099740585	1.0
LUDB	data/30	30	7	100	FD	0.24741879184315693	0.003097938665888593	0.016496914189995892	0.07395855058529842	1.0
LUDB	data/30	30	1	100	SG	0.15478060755949047	0.002298172530817353	0.015033782559057362	0.03918122958588392	1.0
LUDB	data/30	30	2	100	SG	0.14737602131624125	0.002317510361670355	0.01684896916215986	0.022617553434082324	1.0
LUDB	data/30	30	3	100	SG	0.1435595996288146	0.002437723804268876	0.017703399135049203	0.0347832244748806	1.0
LUDB	data/30	30	4	100	SG	0.16052310469884823	0.002212063430792235	0.014962732138055945	0.04118984724727111	1.0
LUDB	data/30	30	5	100	SG	0.20127095366648184	0.00237041002258221	0.01725166080986272	0.030454995905447844	1.0
LUDB	data/30	30	6	100	SG	0.2777572749944994	0.002297862137779815	0.014574687618460671	0.059382366672462474	1.0
LUDB	data/30	30	7	100	SG	0.18401662214596518	0.0022343363425545233	0.016220706839157852	0.05396012668455152	1.0
LUDB	data/30	30	1	100	SPEC	0.3720794352007757	0.0035882062150830525	0.01567785671042455	0.12986443663325192	1.0
LUDB	data/30	30	2	100	SPEC	0.3329009816611522	0.0032455284666465674	0.017262853490687718	0.07371572292860877	1.0
LUDB	data/30	30	3	100	SPEC	0.2666519683306012	0.0034516495229941512	0.01816750393305515	0.08115582012801216	1.0
LUDB	data/30	30	4	100	SPEC	0.32746855902073607	0.003532181407595351	0.015528912594884672	0.11174316312124788	1.0
LUDB	data/30	30	5	100	SPEC	0.2482720537678663	0.003460732351308965	0.017639016787354363	0.07128130552752755	1.0
LUDB	data/30	30	6	100	SPEC	0.3276394238594298	0.003652871069759361	0.015439078411739476	0.13487570556022818	1.0
LUDB	data/30	30	7	100	SPEC	0.3389474833213154	0.003484759079327034	0.016751886340308563	0.0855837502687616	1.0
LUDB	data/30	30	1	100	SG0SPEC	0.279402670978323	0.002783369463798559	0.014991899099169013	0.038196489717305396	1.0
LUDB	data/30	30	2	100	SG0SPEC	0.21932790535050908	0.002754739125012945	0.016829050734189974	0.027061252747655282	1.0
LUDB	data/30	30	3	100	SG0SPEC	0.16632862298771264	0.0028968507640621207	0.017649971247107002	0.042681194083221095	1.0
LUDB	data/30	30	4	100	SG0SPEC	0.21320389869434928	0.002681130996756219	0.014912783383822502	0.04424851179771748	1.0
LUDB	data/30	30	5	100	SG0SPEC	0.1556260704935701	0.0028711813436584147	0.017271619216569934	0.034147825997808925	1.0
LUDB	data/30	30	6	100	SG0SPEC	0.28356571224338295	0.0029575691488703546	0.014462260730603825	0.07390731663405195	1.0
LUDB	data/30	30	7	100	SG0SPEC	0.20800909968635187	0.0027455386144682736	0.01612716637419792	0.06889984223840018	1.0
LUDB	data/30	30	1	150	FD	0.4222200172802628	0.0034795891698373403	0.0156502381765838	0.10912942066969841	1.0
LUDB	data/30	30	2	150	FD	0.2743664829103864	0.0034000069421312785	0.017218966277307325	0.07992664350134579	1.0
LUDB	data/30	30	3	150	FD	0.27702845999235	0.0035154070979396827	0.018143548981018387	0.11473319153048878	1.0
LUDB	data/30	30	4	150	FD	0.29004102252439135	0.003518893823086296	0.015626359113890202	0.11955167076878934	1.0
LUDB	data/30	30	5	150	FD	0.2211008385264975	0.0035996414682697908	0.017659870184899826	0.10549870918062189	1.0
LUDB	data/30	30	6	150	FD	0.35957661590154305	0.003638008691491757	0.015428611849921869	0.11324367884710576	1.0
LUDB	data/30	30	7	150	FD	0.27753951454897	0.0035533396023170456	0.01681199194265881	0.0751361622504195	1.0
LUDB	data/30	30	1	150	SG	0.1708056691146803	0.0022964587318373554	0.0150545926617009	0.03850622079906648	1.0
LUDB	data/30	30	2	150	SG	0.15476951346698084	0.002314534100279728	0.01684379363412934	0.02420746446245903	1.0
LUDB	data/30	30	3	150	SG	0.1531498643011781	0.0024301760288813258	0.017697656478205554	0.035024706997358226	1.0
LUDB	data/30	30	4	150	SG	0.162464846481955	0.0022063478980897913	0.01495800626643767	0.04291613148141535	1.0
LUDB	data/30	30	5	150	SG	0.20940538110733337	0.0023691536955560344	0.01724054675141011	0.031246711498694915	1.0
LUDB	data/30	30	6	150	SG	0.2532095128631638	0.0023027935178136917	0.01457560648277983	0.06036161330487664	1.0
LUDB	data/30	30	7	150	SG	0.18302177107096967	0.002233507788469276	0.016210887801138194	0.05482158918750529	1.0
LUDB	data/30	30	1	150	SPEC	0.6609615208754565	0.005344624309291583	0.016489465997785148	0.25703081249998355	1.0
LUDB	data/30	30	2	150	SPEC	0.5456448385857182	0.005278770725395794	0.017914749566069643	0.24968312568171702	1.0
LUDB	data/30	30	3	150	SPEC	0.6829200806641069	0.0057651509611940455	0.018891670398693505	0.3530505532861468	1.0
LUDB	data/30	30	4	150	SPEC	0.5737910153749304	0.005748262980769219	0.016579358455859627	0.3554720538937977	1.0
LUDB	data/30	30	5	150	SPEC	0.7209736054349495	0.006001719560017931	0.018490666192103156	0.3739847189153332	1.0
LUDB	data/30	30	6	150	SPEC	0.6702887217349482	0.006081473355156694	0.01649497186508741	0.27301213353952064	1.0
LUDB	data/30	30	7	150	SPEC	0.6590463678556137	0.006097410158199112	0.01770588711982573	0.32729528983492495	1.0
LUDB	data/30	30	1	150	SG0SPEC	0.29747288092042834	0.002881914611074495	0.015018785102120421	0.06920071415947812	1.0
LUDB	data/30	30	2	150	SG0SPEC	0.3578136040891874	0.0028204372673786044	0.016843248756091566	0.06675779130181071	1.0
LUDB	data/30	30	3	150	SG0SPEC	0.39625612487362655	0.002979928922966855	0.017681733137664333	0.0840855196968185	1.0
LUDB	data/30	30	4	150	SG0SPEC	0.9793246937625537	0.002751522068710471	0.014943733249287378	0.08316767562951309	1.0
LUDB	data/30	30	5	150	SG0SPEC	0.3351998311987564	0.003038396231431587	0.01729274668544623	0.09088726270374609	1.0
LUDB	data/30	30	6	150	SG0SPEC	0.32156993973127534	0.003075352466044128	0.014509851765001264	0.09441512394116792	1.0
LUDB	data/30	30	7	150	SG0SPEC	0.42610011211217114	0.002859047552295654	0.01614299391501696	0.1078005820417358	1.0
LUDB	data/31	31	1	40	FD	0.15146969871811933	0.003419876708014708	0.018056278458860556	0.09280442309763792	1.0
LUDB	data/31	31	2	40	FD	0.1648230767707337	0.002761626586527833	0.014757253897012082	0.08641730449601752	1.0
LUDB	data/31	31	3	40	FD	0.16491687066239288	0.002795330614435453	0.015216790116763025	0.07126016370278286	1.0
LUDB	data/31	31	4	40	FD	0.12320587682653138	0.003253014553201325	0.0171928304247277	0.06605260911761913	1.0
LUDB	data/31	31	5	40	FD	0.15356127119913404	0.0030669974977158474	0.01622415252947018	0.07400420559012574	1.0
LUDB	data/31	31	6	40	FD	0.1751514093256212	0.0031072093023436355	0.017064111936039517	0.08849423888086691	1.0
LUDB	data/31	31	7	40	FD	0.16690299799398722	0.0029042718333218303	0.015922225510578803	0.07463665231157945	1.0
LUDB	data/31	31	8	40	FD	0.15036080999735146	0.0027883841219434173	0.014560235228483492	0.06459027071513472	1.0
LUDB	data/31	31	9	40	FD	0.13894356660176824	0.003204907242025162	0.01717804871578322	0.08032397045607292	1.0
LUDB	data/31	31	1	40	SG	0.1668787519805818	0.002978560040582737	0.01806948075519933	0.09992782737401149	1.0
LUDB	data/31	31	2	40	SG	0.15598560443297682	0.0024158317142505235	0.0147812082252646	0.09438547538352002	1.0
LUDB	data/31	31	3	40	SG	0.1623565552889238	0.0024506332817326028	0.015235326193690321	0.08067416456825797	1.0
LUDB	data/31	31	4	40	SG	0.16343166018678465	0.0028526102526089192	0.017196079655115454	0.07582527182603671	1.0
LUDB	data/31	31	5	40	SG	0.13958956832264025	0.0026927721392961154	0.016244012668276884	0.08207586665567654	1.0
LUDB	data/31	31	6	40	SG	0.16085217185384582	0.0027201743226093647	0.017088745933674827	0.09546011664882838	1.0
LUDB	data/31	31	7	40	SG	0.20227939262022948	0.002525677190597957	0.01593430010121314	0.08430333844639859	1.0
LUDB	data/31	31	8	40	SG	0.13436313699029404	0.0024426361333053236	0.014564545800414486	0.0727772670287879	1.0
LUDB	data/31	31	9	40	SG	0.14506229573881008	0.0028041000013190923	0.017193626030796313	0.08867985399824922	1.0
LUDB	data/31	31	1	40	SPEC	0.15657643603523003	0.003513660307574531	0.018231571595690426	0.09308501181846307	1.0
LUDB	data/31	31	2	40	SPEC	0.16078142315753668	0.0028363641652770027	0.014888743852906422	0.08617479176774483	1.0
LUDB	data/31	31	3	40	SPEC	0.1751788883144642	0.002870004889164046	0.015355723309455272	0.07023700972225631	1.0
LUDB	data/31	31	4	40	SPEC	0.12396788251651815	0.0033387517083617005	0.01736400001349337	0.06474575051202741	1.0
LUDB	data/31	31	5	40	SPEC	0.15947350928796222	0.0031471757582044136	0.01637215640502337	0.07340936492885457	1.0
LUDB	data/31	31	6	40	SPEC	0.17214297738076265	0.003190342819561769	0.017221357783788346	0.08877958577566218	1.0
LUDB	data/31	31	7	40	SPEC	0.24241433186830189	0.002985891774031713	0.01607016692153721	0.0736395980417394	1.0
LUDB	data/31	31	8	40	SPEC	0.15274875503235177	0.002863338832465764	0.014691844885961529	0.06385183821752508	1.0
LUDB	data/31	31	9	40	SPEC	0.13952517339529302	0.003291468745223412	0.01733989757811015	0.0798800423412416	1.0
LUDB	data/31	31	1	40	SG0SPEC	0.153192869817557	0.0034384663018227142	0.018062965222853507	0.09515349825989106	1.0
LUDB	data/31	31	2	40	SG0SPEC	0.17314562215425214	0.0027781120468386967	0.014799300453727838	0.08889323632414654	1.0
LUDB	data/31	31	3	40	SG0SPEC	0.14992320715934504	0.002809853284662502	0.015244503156752966	0.07366002001360603	1.0
LUDB	data/31	31	4	40	SG0SPEC	0.12956109356032544	0.003269637356665914	0.01718492000954261	0.06851201533617307	1.0
LUDB	data/31	31	5	40	SG0SPEC	0.1539788212732764	0.003087486433986157	0.01626208418082647	0.07638150127285359	1.0
LUDB	data/31	31	6	40	SG0SPEC	0.3515096032592874	0.003125977902291377	0.017088859653518182	0.09084896529219914	1.0
LUDB	data/31	31	7	40	SG0SPEC	0.1405853789751311	0.0029167668516293225	0.01594406485153102	0.07719633034317853	1.0
LUDB	data/31	31	8	40	SG0SPEC	0.15350022848204267	0.00280237424739265	0.014591166473990209	0.06657568726633457	1.0
LUDB	data/31	31	9	40	SG0SPEC	0.151090028615885	0.003222611211855575	0.01720365670929994	0.08283180022557796	1.0
LUDB	data/31	31	1	100	FD	0.20645656536156623	0.004414314775830337	0.018328008619744814	0.1316464469964545	1.0
LUDB	data/31	31	2	100	FD	0.28544712582996257	0.003951391718841921	0.01598731556513011	0.15229316972176082	1.0
LUDB	data/31	31	3	100	FD	0.2761170937921641	0.003953879840042062	0.016006410501487423	0.15997159320346033	1.0
LUDB	data/31	31	4	100	FD	0.26253654043819563	0.004364662408991819	0.018244332652508292	0.12779148463967685	1.0
LUDB	data/31	31	5	100	FD	0.25393699502698697	0.004177715295162667	0.016754546168975527	0.11894741312069564	1.0
LUDB	data/31	31	6	100	FD	0.2485008345180111	0.004390914563095041	0.01787356550980369	0.14437287760973486	1.0
LUDB	data/31	31	7	100	FD	0.22675504155345982	0.004232699684927233	0.016917099638127722	0.1524394758700655	1.0
LUDB	data/31	31	8	100	FD	0.27630830425105535	0.004147941232881511	0.015572294028134426	0.14101439746348066	1.0
LUDB	data/31	31	9	100	FD	0.32617903485613176	0.004827284256813739	0.018796888878277216	0.1370941751309098	1.0
LUDB	data/31	31	1	100	SG	0.18213508561999087	0.0031154820881983073	0.017497215904008077	0.08312922388344929	1.0
LUDB	data/31	31	2	100	SG	0.2651536144591369	0.0025448861437898686	0.014632088206013713	0.09870229224964891	1.0
LUDB	data/31	31	3	100	SG	0.24284002792999473	0.0026124446902332445	0.014884324120919805	0.0788298408207027	1.0
LUDB	data/31	31	4	100	SG	0.5493051432233889	0.0030083765479894894	0.017443722826127998	0.07765572564951129	1.0
LUDB	data/31	31	5	100	SG	0.19653825274985232	0.002810209817004117	0.015725896260723893	0.07391467979662401	1.0
LUDB	data/31	31	6	100	SG	0.24234036775122547	0.0028771297683613858	0.016694904481395795	0.08254290554102506	1.0
LUDB	data/31	31	7	100	SG	0.22673928701773302	0.0027266627278479945	0.015741860650070796	0.10030704695618496	1.0
LUDB	data/31	31	8	100	SG	0.34593044350218655	0.0026354681478134735	0.014447750669416053	0.0931125720226718	1.0
LUDB	data/31	31	9	100	SG	0.24633702453733375	0.002975987022374888	0.01706569493477224	0.0823939538140414	1.0
LUDB	data/31	31	1	100	SPEC	0.2719950528330871	0.005130751436233243	0.018953017351424208	0.18388511614779118	1.0
LUDB	data/31	31	2	100	SPEC	0.31159466172712463	0.004691464030940792	0.016643506509835676	0.18833144815331454	1.0
LUDB	data/31	31	3	100	SPEC	0.42023914595686446	0.00461684328606884	0.016648168845516734	0.22344759272474704	1.0
LUDB	data/31	31	4	100	SPEC	0.3261932846570503	0.0049935993139045955	0.01882588671134821	0.15851397889646063	1.0
LUDB	data/31	31	5	100	SPEC	0.30906940234914254	0.0048916904410198254	0.01743571978319437	0.1476384940913992	1.0
LUDB	data/31	31	6	100	SPEC	0.2892313909331524	0.005195505444364739	0.018584160220970404	0.21006598393948284	1.0
LUDB	data/31	31	7	100	SPEC	0.3092451937251941	0.005023554057876758	0.01762777071765284	0.1989329059452027	1.0
LUDB	data/31	31	8	100	SPEC	0.36268926683153574	0.004856459959174804	0.01621822302862623	0.17419703146843457	1.0
LUDB	data/31	31	9	100	SPEC	0.4717862201731774	0.00573245175823667	0.019665987720083627	0.16424648037554007	1.0
LUDB	data/31	31	1	100	SG0SPEC	0.18830982554677964	0.003763347133760921	0.017640112426768332	0.08275724975552169	1.0
LUDB	data/31	31	2	100	SG0SPEC	0.2310159429598165	0.0031169069076608003	0.014526702497953695	0.10451878574977379	1.0
LUDB	data/31	31	3	100	SG0SPEC	0.21073209866955805	0.003201127053079539	0.01497161130033302	0.08066347035412057	1.0
LUDB	data/31	31	4	100	SG0SPEC	0.1892798577833217	0.003665347037627029	0.01730872046700605	0.07494045372384465	1.0
LUDB	data/31	31	5	100	SG0SPEC	0.240073738278836	0.0033995720255380734	0.0156908213665222	0.07181892701130746	1.0
LUDB	data/31	31	6	100	SG0SPEC	0.2498634028200824	0.0035514502830972395	0.016790150581295668	0.08717741065638641	1.0
LUDB	data/31	31	7	100	SG0SPEC	0.23281034613187215	0.0034138937816954834	0.01563225318897217	0.09268137007393581	1.0
LUDB	data/31	31	8	100	SG0SPEC	0.2611258531017252	0.0032533777687703334	0.014371851765463696	0.09744860750586032	1.0
LUDB	data/31	31	9	100	SG0SPEC	0.20053974678159875	0.003664729963640967	0.016865385968662442	0.07961941119394639	1.0
LUDB	data/31	31	1	150	FD	0.2605205426318304	0.004982156293797301	0.018841999035665347	0.14310988749430403	1.0
LUDB	data/31	31	2	150	FD	0.28670463201627855	0.004312992132248301	0.016506037385131258	0.15139094392725413	1.0
LUDB	data/31	31	3	150	FD	0.2729990485431281	0.004472236683252506	0.016767676391151114	0.18109044410436875	1.0
LUDB	data/31	31	4	150	FD	0.3056087273297965	0.004754967624220275	0.01873870626021625	0.11564820180835127	1.0
LUDB	data/31	31	5	150	FD	0.37435980627489857	0.004699035431333743	0.017564703048516952	0.12842559507016535	1.0
LUDB	data/31	31	6	150	FD	0.3113424358356326	0.004777266913214513	0.018431028286933885	0.1578451567130145	1.0
LUDB	data/31	31	7	150	FD	0.29289309179534284	0.004615980742071434	0.01731318074077349	0.15720843147705224	1.0
LUDB	data/31	31	8	150	FD	0.3441983637235481	0.004510060161986321	0.016073770142771993	0.14616247640491792	1.0
LUDB	data/31	31	9	150	FD	0.4664872375787301	0.005158744148270557	0.019351657474599868	0.1266912288432025	1.0
LUDB	data/31	31	1	150	SG	0.18524564881253164	0.0031193817454891757	0.017514115451129773	0.08543217771327774	1.0
LUDB	data/31	31	2	150	SG	0.24945077291207712	0.0025504774229256648	0.014689020963482412	0.10081170581569435	1.0
LUDB	data/31	31	3	150	SG	0.2474802519405132	0.002615658129281719	0.014899451573084645	0.08158135116478524	1.0
LUDB	data/31	31	4	150	SG	0.2659715975896584	0.00301425677996597	0.017487981398765107	0.08118059177940004	1.0
LUDB	data/31	31	5	150	SG	0.2399453164935998	0.0028171112306793348	0.01573813720654073	0.07908798678397301	1.0
LUDB	data/31	31	6	150	SG	0.3595158044985464	0.00288235209340785	0.016720129698706777	0.08496953875116438	1.0
LUDB	data/31	31	7	150	SG	0.22718213950248878	0.002733058649230773	0.015770120123903445	0.10170641027723673	1.0
LUDB	data/31	31	8	150	SG	0.3000799103708363	0.0026385166004556583	0.014509769107070405	0.09661694747238019	1.0
LUDB	data/31	31	9	150	SG	0.2754715752792631	0.0029821406967846836	0.017120925058263816	0.08607115894031285	1.0
LUDB	data/31	31	1	150	SPEC	0.5806419537957169	0.007043757036734793	0.02029716941384671	0.2559582955965225	1.0
LUDB	data/31	31	2	150	SPEC	0.5621885542368749	0.00606343435995337	0.017612621714112337	0.2390136097581529	1.0
LUDB	data/31	31	3	150	SPEC	0.497564941429998	0.006459555730664824	0.018165782603659933	0.3182909192961359	1.0
LUDB	data/31	31	4	150	SPEC	0.46416859283806594	0.006559984623158932	0.019865162768168763	0.19458336398241224	1.0
LUDB	data/31	31	5	150	SPEC	0.5635868764962192	0.0066607335591468315	0.018890779227515673	0.32452938181689084	1.0
LUDB	data/31	31	6	150	SPEC	0.4919160393768292	0.0063593290317431935	0.01962520239110922	0.2595318989211723	1.0
LUDB	data/31	31	7	150	SPEC	0.5303864128721149	0.006220528019195221	0.018368640184836797	0.23021537077742923	1.0
LUDB	data/31	31	8	150	SPEC	0.5897009055036302	0.006168349403472507	0.017180563882566224	0.23899617760313385	1.0
LUDB	data/31	31	9	150	SPEC	0.3883474880941443	0.006967747165585684	0.02072725438818315	0.20353352509615677	1.0
LUDB	data/31	31	1	150	SG0SPEC	0.3903347439377728	0.003829263486381525	0.017660117873146954	0.09880541649908062	1.0
LUDB	data/31	31	2	150	SG0SPEC	0.30833877901473067	0.00320013053478082	0.014585650005849743	0.11806518448282657	1.0
LUDB	data/31	31	3	150	SG0SPEC	0.25290649052654657	0.0032549284309191222	0.015002150593895834	0.11088842348245465	1.0
LUDB	data/31	31	4	150	SG0SPEC	0.24019769070279512	0.0037513560248869887	0.017336184740986513	0.07668511631435007	1.0
LUDB	data/31	31	5	150	SG0SPEC	0.2590886836175776	0.003493137846612693	0.015717854871273328	0.0864239810456847	1.0
LUDB	data/31	31	6	150	SG0SPEC	0.2237993598432221	0.0036272670980583253	0.016881256227318567	0.09888057596617476	1.0
LUDB	data/31	31	7	150	SG0SPEC	0.36591052263261453	0.0034890990642537146	0.015687771260252267	0.09447740190069369	1.0
LUDB	data/31	31	8	150	SG0SPEC	0.28854152035700825	0.00331845194273912	0.014415052746357572	0.1192735538269105	1.0
LUDB	data/31	31	9	150	SG0SPEC	0.41307454254292864	0.003733987338751525	0.01688556850679431	0.07958236526301361	1.0
LUDB	data/32	32	1	40	FD	0.11399743127810616	0.0028022202047763875	0.01714847076616165	0.023659202572589536	1.0
LUDB	data/32	32	2	40	FD	0.11317822094922052	0.002973534280975345	0.017085062592674487	0.02795018917058996	1.0
LUDB	data/32	32	3	40	FD	0.14144583106683534	0.0028236211157487505	0.016373766929753945	0.032810378382831164	1.0
LUDB	data/32	32	4	40	FD	0.20363346552418377	0.003598378991809119	0.021192242080980066	0.04054737828495422	1.0
LUDB	data/32	32	5	40	FD	0.1321305625559314	0.0030308607993318813	0.018067653563308285	0.033055892628212846	1.0
LUDB	data/32	32	6	40	FD	0.1408042651630103	0.003199869430575666	0.019166067063273548	0.03262751790965953	1.0
LUDB	data/32	32	7	40	FD	0.13273789050238552	0.0028751161900120747	0.017504452143982403	0.03206917653011782	1.0
LUDB	data/32	32	8	40	FD	0.1436936376396325	0.002918016335350836	0.017621597197888063	0.024438235435405114	1.0
LUDB	data/32	32	1	40	SG	0.16877301243100726	0.0024482200827454824	0.017169500062319258	0.022123514602572225	1.0
LUDB	data/32	32	2	40	SG	0.16533312393276556	0.0025787672219931023	0.017087533520009787	0.027234117610001485	1.0
LUDB	data/32	32	3	40	SG	0.11172730004754523	0.0024622005262756874	0.01637265641363703	0.03035348751518534	1.0
LUDB	data/32	32	4	40	SG	0.11690190074807741	0.0031362247977698657	0.021185046250826706	0.03746646633082051	1.0
LUDB	data/32	32	5	40	SG	0.2401026105943641	0.0026217429290466233	0.018072095479652196	0.02983490911212713	1.0
LUDB	data/32	32	6	40	SG	0.12560102148772415	0.0027891543900424344	0.019186867084120707	0.029706236072187604	1.0
LUDB	data/32	32	7	40	SG	0.13320860253258798	0.0024966251054166057	0.017521430076265023	0.02937903412527369	1.0
LUDB	data/32	32	8	40	SG	0.1581363460166688	0.002530234788186277	0.01763236389464421	0.02025871460524715	1.0
LUDB	data/32	32	1	40	SPEC	0.16027633293403973	0.002876857812255106	0.017306886575726693	0.024950099452331974	1.0
LUDB	data/32	32	2	40	SPEC	0.1240801416338789	0.0030577436055181503	0.017236722503305272	0.02913920906601641	1.0
LUDB	data/32	32	3	40	SPEC	0.13965650661215695	0.00290388464312034	0.016524095729103443	0.03460256411592988	1.0
LUDB	data/32	32	4	40	SPEC	0.9752673949822082	0.003699040133205224	0.021378251826632753	0.0428159213185133	1.0
LUDB	data/32	32	5	40	SPEC	0.15982699505021752	0.0031185005330328845	0.018236758290761722	0.03523764316451996	1.0
LUDB	data/32	32	6	40	SPEC	0.13568487603347468	0.0032895201864172885	0.019334442196939597	0.03461393421436673	1.0
LUDB	data/32	32	7	40	SPEC	0.142093839733499	0.0029566215181380372	0.017663460440640565	0.03400530972686471	1.0
LUDB	data/32	32	8	40	SPEC	0.14986707466730045	0.0030029748572024187	0.01778586415311408	0.026646454247393436	1.0
LUDB	data/32	32	1	40	SG0SPEC	0.10699133476265511	0.0028205722498089655	0.017164982395267654	0.02381017635891978	1.0
LUDB	data/32	32	2	40	SG0SPEC	0.11594176857110594	0.0029866427666035635	0.017118861702124673	0.028446824529873675	1.0
LUDB	data/32	32	3	40	SG0SPEC	0.14341642146335573	0.002838170304200876	0.01638868227055478	0.03284849034672705	1.0
LUDB	data/32	32	4	40	SG0SPEC	0.1522177384682888	0.0036098930831855347	0.021205884025707278	0.04070965151367443	1.0
LUDB	data/32	32	5	40	SG0SPEC	0.1267401569717639	0.003042827341346881	0.018078522404320348	0.032713733861252696	1.0
LUDB	data/32	32	6	40	SG0SPEC	0.14647576718324948	0.0032174482211335597	0.019201027156045103	0.032615976555571725	1.0
LUDB	data/32	32	7	40	SG0SPEC	0.13018873960659208	0.002890807839453366	0.017525826809488637	0.03216023623643793	1.0
LUDB	data/32	32	8	40	SG0SPEC	0.14114391311453386	0.002929275769101025	0.01763504033331692	0.023315696649326124	1.0
LUDB	data/32	32	1	100	FD	0.19530766941828176	0.003457441898971033	0.01708168555804778	0.05811443445774742	1.0
LUDB	data/32	32	2	100	FD	0.2508338724224656	0.0038874448715677965	0.017494169019148582	0.0905463419135877	1.0
LUDB	data/32	32	3	100	FD	0.255484314863572	0.0036309972064756646	0.016712213156357965	0.030376852098996227	1.0
LUDB	data/32	32	4	100	FD	0.2001145681002352	0.004424691204111836	0.021014922828408205	0.0690535628115343	1.0
LUDB	data/32	32	5	100	FD	0.20956971343210057	0.0037916705586605866	0.01784700657298977	0.06203550587015193	1.0
LUDB	data/32	32	6	100	FD	0.29511449316453997	0.0040083308152031386	0.01894291395694867	0.0633483637835915	1.0
LUDB	data/32	32	7	100	FD	0.19334555842033901	0.0035226897186075253	0.01736370151284928	0.07520461282694604	1.0
LUDB	data/32	32	8	100	FD	0.340625566854615	0.0035287507144168037	0.01727064271261587	0.09182151857259958	1.0
LUDB	data/32	32	1	100	SG	0.19372539078571746	0.0025891148661672625	0.016913630958667766	0.03772722293125318	1.0
LUDB	data/32	32	2	100	SG	0.2086945489540191	0.0027953825385746466	0.017163084265788768	0.05893052601359172	1.0
LUDB	data/32	32	3	100	SG	0.2326742587854951	0.002620565884424	0.01634824768776918	0.03593705627557611	1.0
LUDB	data/32	32	4	100	SG	0.15697632391112581	0.0033711997236074605	0.020762925970965147	0.050229844629134934	1.0
LUDB	data/32	32	5	100	SG	0.1837397174225043	0.0028041397406394744	0.017747833707180145	0.043614914821204866	1.0
LUDB	data/32	32	6	100	SG	0.14335602096812872	0.0029682646145462875	0.018647751715772903	0.046388148721246796	1.0
LUDB	data/32	32	7	100	SG	0.1377827673607326	0.002632437283697704	0.017148632139029236	0.04772519876000834	1.0
LUDB	data/32	32	8	100	SG	0.2167236661002521	0.002698037162758485	0.017317586397414347	0.061063550628066815	1.0
LUDB	data/32	32	1	100	SPEC	0.26622151477268274	0.00379428779675801	0.017381689478708284	0.07112383812479663	1.0
LUDB	data/32	32	2	100	SPEC	0.25324366823762884	0.004333437373584721	0.01788714331299739	0.10841400053798904	1.0
LUDB	data/32	32	3	100	SPEC	0.3298936577346178	0.004055715243271785	0.017107792608264234	0.041214142482232666	1.0
LUDB	data/32	32	4	100	SPEC	0.23067737632779556	0.0048581340290643725	0.021334976700735534	0.08115269674230198	1.0
LUDB	data/32	32	5	100	SPEC	0.26419131941025803	0.004220811917931665	0.018151549024823386	0.09140017113466999	1.0
LUDB	data/32	32	6	100	SPEC	0.4048725203775937	0.00447033059838984	0.01928834740969093	0.07874319997318985	1.0
LUDB	data/32	32	7	100	SPEC	0.34650844153633276	0.003883425306258243	0.017653378002785984	0.09059415174023441	1.0
LUDB	data/32	32	8	100	SPEC	0.22983055678845915	0.003859808746111536	0.017493570536729387	0.10946540995603776	1.0
LUDB	data/32	32	1	100	SG0SPEC	0.24389845374107963	0.003180879221209007	0.01697577430900128	0.04357229933135331	1.0
LUDB	data/32	32	2	100	SG0SPEC	0.19386917628559647	0.0034545688881367407	0.017107030112553708	0.0644986626593494	1.0
LUDB	data/32	32	3	100	SG0SPEC	0.1911286596753404	0.003224535722025778	0.016336867325135125	0.034513276208089055	1.0
LUDB	data/32	32	4	100	SG0SPEC	0.1485831391646592	0.004096809704311502	0.020895192588358612	0.05224253205715883	1.0
LUDB	data/32	32	5	100	SG0SPEC	0.17504732424456365	0.0034342480090908253	0.017913525110662163	0.0503123246742073	1.0
LUDB	data/32	32	6	100	SG0SPEC	0.2071627657248781	0.003662660550352685	0.01877038132450961	0.05035378109470229	1.0
LUDB	data/32	32	7	100	SG0SPEC	0.13640424799390652	0.0032177695261168876	0.017264340039668393	0.04751560041995418	1.0
LUDB	data/32	32	8	100	SG0SPEC	0.15982483928543337	0.003303688406166455	0.017425418328383735	0.06827948840674322	1.0
LUDB	data/32	32	1	150	FD	0.31180733050157855	0.0036020655244496983	0.01714431566417599	0.06853692438478305	1.0
LUDB	data/32	32	2	150	FD	0.2145675432745602	0.00416128302921903	0.017848776482468028	0.09215113235300627	1.0
LUDB	data/32	32	3	150	FD	0.26851958631027023	0.0038908816546120435	0.01688520571938224	0.056797878185633144	1.0
LUDB	data/32	32	4	150	FD	0.23458471937320413	0.004643296248201897	0.021278091882328303	0.08427252433660379	1.0
LUDB	data/32	32	5	150	FD	0.21778860552247165	0.0040743847559090995	0.01811046281382799	0.08140106470323913	1.0
LUDB	data/32	32	6	150	FD	0.3717805573662361	0.00431777926894164	0.019094472991457685	0.07132305438791305	1.0
LUDB	data/32	32	7	150	FD	0.28467500013516034	0.0037483032376995455	0.017538840696086716	0.06421936724343719	1.0
LUDB	data/32	32	8	150	FD	0.2643994811048037	0.0037136157522877303	0.01736388702203003	0.09973435099877831	1.0
LUDB	data/32	32	1	150	SG	0.17627229150982246	0.002595948526207172	0.016924933321882548	0.03975290304274578	1.0
LUDB	data/32	32	2	150	SG	0.20235928232424646	0.0028017472108695413	0.01715734727801869	0.05983476579713886	1.0
LUDB	data/32	32	3	150	SG	0.24396122548128837	0.002628651535807069	0.016366456640860835	0.03627466627083896	1.0
LUDB	data/32	32	4	150	SG	0.15345153835486752	0.003375283302429898	0.02077622780910671	0.05086531216052856	1.0
LUDB	data/32	32	5	150	SG	0.1854426309417173	0.0028128367467270565	0.017754794700309637	0.044782315358140166	1.0
LUDB	data/32	32	6	150	SG	0.15735662555602764	0.002976451698720262	0.018662843027220297	0.05006329514061323	1.0
LUDB	data/32	32	7	150	SG	0.12359494571382428	0.0026396071576968846	0.01715626764715305	0.04970520677435014	1.0
LUDB	data/32	32	8	150	SG	0.21297536602496314	0.0027024107208007634	0.01732455884742853	0.062378926723004886	1.0
LUDB	data/32	32	1	150	SPEC	0.9622274671238392	0.005142834962588908	0.01792857192413606	0.27357074574607815	1.0
LUDB	data/32	32	2	150	SPEC	0.4131745840566582	0.00595310699282952	0.01872880660251189	0.24827763953926563	1.0
LUDB	data/32	32	3	150	SPEC	0.6342092255261872	0.005691901290639183	0.017819564262691358	0.24380687808365742	1.0
LUDB	data/32	32	4	150	SPEC	0.41638943126498196	0.006438093922912643	0.02218578085538031	0.27243490124462916	1.0
LUDB	data/32	32	5	150	SPEC	0.4661046390575488	0.005803086894094293	0.019153872394643428	0.21426495056797876	1.0
LUDB	data/32	32	6	150	SPEC	0.48560296812907006	0.006111122224520191	0.01999324081295661	0.2076095891964918	1.0
LUDB	data/32	32	7	150	SPEC	0.5319589194424815	0.00522956903058492	0.018190305659096802	0.2003291817372023	1.0
LUDB	data/32	32	8	150	SPEC	0.5242410794941504	0.0050370725276036	0.01792744193220886	0.22700870342499688	1.0
LUDB	data/32	32	1	150	SG0SPEC	0.20420090488807388	0.003275491539197347	0.016984459649066554	0.06784513160486622	1.0
LUDB	data/32	32	2	150	SG0SPEC	0.1934046476207918	0.003581872336953993	0.01712279512690977	0.08280969306412665	1.0
LUDB	data/32	32	3	150	SG0SPEC	0.31736330638623345	0.0033493663904679014	0.01637573469966209	0.08563920795260267	1.0
LUDB	data/32	32	4	150	SG0SPEC	0.24820272299416596	0.004208072826351238	0.020922036901236923	0.07908203807581339	1.0
LUDB	data/32	32	5	150	SG0SPEC	0.23241585336952778	0.003547204265582399	0.01794823235407409	0.0816918594396014	1.0
LUDB	data/32	32	6	150	SG0SPEC	0.24896891609929753	0.0037668005601871287	0.01879958283064037	0.0777152763883965	1.0
LUDB	data/32	32	7	150	SG0SPEC	0.21489682643747093	0.0032905845459091383	0.017298965145309847	0.05893150295684694	1.0
LUDB	data/32	32	8	150	SG0SPEC	0.3194688885075302	0.0033477542121190204	0.017456245791954025	0.07726401436986956	1.0
LUDB	data/33	33	1	40	FD	0.13179231855355025	0.002525380000959765	0.010086109653682769	0.03966447185311923	1.0
LUDB	data/33	33	2	40	FD	0.18838623744827604	0.002657563915278355	0.008128954169031992	0.0381718386167981	1.0
LUDB	data/33	33	3	40	FD	0.17582629775379796	0.0023211656208666884	0.008187223559353533	0.04128119972325232	1.0
LUDB	data/33	33	4	40	FD	0.15615407778497573	0.00256600318642657	0.009036156890466062	0.03145621150438853	1.0
LUDB	data/33	33	5	40	FD	0.13191749597840854	0.0024363393075512722	0.009132209193928926	0.033086034683445315	1.0
LUDB	data/33	33	6	40	FD	0.11888447132836617	0.0023690775743844474	0.009107881367100178	0.032688257242207586	1.0
LUDB	data/33	33	7	40	FD	0.12934086319569843	0.0024008594457415825	0.007345675809119576	0.030715863415148006	1.0
LUDB	data/33	33	8	40	FD	0.14738511921745598	0.0024077334638539596	0.008533429053686785	0.03735152483871187	1.0
LUDB	data/33	33	1	40	SG	0.1164465781164339	0.002226548757335872	0.010011723858497409	0.0405083103275632	1.0
LUDB	data/33	33	2	40	SG	0.19403533128697867	0.0022917604693103917	0.007970992143744032	0.037578323201974705	1.0
LUDB	data/33	33	3	40	SG	0.14793415345000788	0.0020127916525779365	0.008083280651764738	0.042186838557517405	1.0
LUDB	data/33	33	4	40	SG	0.118104704929231	0.0022286940589703714	0.008928387378689265	0.03664127950162125	1.0
LUDB	data/33	33	5	40	SG	0.13706136809951008	0.0021235739222043564	0.00903986214120627	0.03755659674066362	1.0
LUDB	data/33	33	6	40	SG	0.12095012343917029	0.0020683366581658795	0.009027143551120298	0.035967877738833205	1.0
LUDB	data/33	33	7	40	SG	0.10973740529823575	0.0020922614305408918	0.007225114291846295	0.030057406155995024	1.0
LUDB	data/33	33	8	40	SG	0.12067200439508795	0.00210713374145101	0.008440857533693053	0.03713867492961199	1.0
LUDB	data/33	33	1	40	SPEC	0.1390105262838996	0.0025898451042226205	0.010132821676484776	0.04160320970738892	1.0
LUDB	data/33	33	2	40	SPEC	0.20247900878702102	0.0027382286328903717	0.008194818028623277	0.041008956841297316	1.0
LUDB	data/33	33	3	40	SPEC	0.161584153377029	0.0023896280269236287	0.008238379677438993	0.04346941636827933	1.0
LUDB	data/33	33	4	40	SPEC	0.1638061683809983	0.0026389862430551093	0.00909090633687046	0.03202704886838515	1.0
LUDB	data/33	33	5	40	SPEC	0.1318745205375598	0.0025042329900963776	0.009186823608662074	0.033807404938786874	1.0
LUDB	data/33	33	6	40	SPEC	0.1547556448965055	0.0024338948129309155	0.009159918214151103	0.03368786325162476	1.0
LUDB	data/33	33	7	40	SPEC	0.15226678858271953	0.002468512190163547	0.007392211119949481	0.03243022140490356	1.0
LUDB	data/33	33	8	40	SPEC	0.1801574160710972	0.0024746308132729457	0.00858579788927149	0.039707255239599726	1.0
LUDB	data/33	33	1	40	SG0SPEC	0.1411505719668962	0.0025343674441097937	0.010122491051343867	0.03848562832170728	1.0
LUDB	data/33	33	2	40	SG0SPEC	0.18079190473566917	0.002662863191125339	0.00812977391992084	0.03621410747052257	1.0
LUDB	data/33	33	3	40	SG0SPEC	0.2016945227703864	0.0023280147187237916	0.008205532686781083	0.03989633582308489	1.0
LUDB	data/33	33	4	40	SG0SPEC	0.15904304648750064	0.002580655499621306	0.00905641052846741	0.03180657798748288	1.0
LUDB	data/33	33	5	40	SG0SPEC	0.12840159324777722	0.002447953923123986	0.00915133865471511	0.03324199138437141	1.0
LUDB	data/33	33	6	40	SG0SPEC	0.13792173684117923	0.0023827793118858655	0.009141733357415251	0.03204770714483281	1.0
LUDB	data/33	33	7	40	SG0SPEC	0.11952273301000875	0.0024103072664565703	0.007370019603239787	0.0294788021298144	1.0
LUDB	data/33	33	8	40	SG0SPEC	0.1607647496813836	0.002416383673843125	0.008572629337921104	0.03570474961301642	1.0
LUDB	data/33	33	1	100	FD	0.3106492918780594	0.0033523368011081707	0.010991362329907437	0.1433895185861703	1.0
LUDB	data/33	33	2	100	FD	0.25660260686949454	0.00363604413365877	0.01028312623531158	0.15514111356303023	1.0
LUDB	data/33	33	3	100	FD	0.28707637364715655	0.003129647054967178	0.009681706046101345	0.17046143776999859	1.0
LUDB	data/33	33	4	100	FD	0.23884928648721107	0.0029585965557966747	0.009637410375909747	0.11029919769827237	1.0
LUDB	data/33	33	5	100	FD	0.27452214701054717	0.0028978644507143057	0.009671759349340094	0.11558532769070118	1.0
LUDB	data/33	33	6	100	FD	0.32267018591594754	0.0027756382752598865	0.009752312544980135	0.14691569033460325	1.0
LUDB	data/33	33	7	100	FD	0.22010316646902986	0.003049383607409596	0.008337233054412854	0.12455270485352068	1.0
LUDB	data/33	33	8	100	FD	0.30032571478253695	0.003368179050989236	0.00970248823100339	0.1528849980683357	1.0
LUDB	data/33	33	1	100	SG	0.2029124083683962	0.0024227651883241383	0.010226779175409989	0.10837067626933325	1.0
LUDB	data/33	33	2	100	SG	0.16754821017763763	0.002561344435652856	0.009305144862638599	0.11025855442363837	1.0
LUDB	data/33	33	3	100	SG	0.22623180095273362	0.0022169107854105087	0.008897326812459362	0.10996218357005921	1.0
LUDB	data/33	33	4	100	SG	0.17712635168582003	0.0023310581670291162	0.009126696368916207	0.06429223315448448	1.0
LUDB	data/33	33	5	100	SG	0.17672348321468612	0.0022272868177535816	0.009053352977089696	0.06858447461552952	1.0
LUDB	data/33	33	6	100	SG	0.17188519649872167	0.0021520003053045657	0.009048271271599488	0.0790455125515759	1.0
LUDB	data/33	33	7	100	SG	0.1827990391221424	0.0022344529128565855	0.007692207431107087	0.08306629154995479	1.0
LUDB	data/33	33	8	100	SG	0.2628951358340077	0.0022875745069964896	0.008711135997922373	0.09810736677733094	1.0
LUDB	data/33	33	1	100	SPEC	0.3776619734924414	0.003832256724637034	0.011391208630363293	0.1909774071709486	1.0
LUDB	data/33	33	2	100	SPEC	0.3075320617819711	0.0041159841625534165	0.010779490366450878	0.20958360713748314	1.0
LUDB	data/33	33	3	100	SPEC	0.31499920212143145	0.0035989725931432873	0.010093046386255102	0.21571595085480097	1.0
LUDB	data/33	33	4	100	SPEC	0.44475645461632995	0.00336415367625926	0.00995049454747531	0.18068179773214774	1.0
LUDB	data/33	33	5	100	SPEC	0.3249290411993991	0.003346396289033648	0.009998898844478693	0.19141825404702506	1.0
LUDB	data/33	33	6	100	SPEC	0.48598374968420033	0.0032503383203669684	0.010108116906891507	0.2345195261269995	1.0
LUDB	data/33	33	7	100	SPEC	0.3769550115949342	0.003490162057866827	0.008708569854541723	0.16807368679835102	1.0
LUDB	data/33	33	8	100	SPEC	0.3835348668971942	0.0039137253322918415	0.01018124245694695	0.21414089897141272	1.0
LUDB	data/33	33	1	100	SG0SPEC	0.25051455930361816	0.003015566679358942	0.010301297419938132	0.1048682760757714	1.0
LUDB	data/33	33	2	100	SG0SPEC	0.22813163581908008	0.003232431555952721	0.009188787492409138	0.10249105187186701	1.0
LUDB	data/33	33	3	100	SG0SPEC	0.2199480378976247	0.0027912282525296684	0.00881284351748656	0.10493482816770137	1.0
LUDB	data/33	33	4	100	SG0SPEC	0.20702651608670816	0.0028527797657260327	0.00922946229025839	0.06364949915383307	1.0
LUDB	data/33	33	5	100	SG0SPEC	0.366067342869302	0.0026977519365162734	0.009134699696575578	0.06559525508484668	1.0
LUDB	data/33	33	6	100	SG0SPEC	0.17257085453782434	0.002582075623436871	0.009104552653625279	0.07755763033087841	1.0
LUDB	data/33	33	7	100	SG0SPEC	0.21257864705582097	0.0027165863435796183	0.007732631392979757	0.07906878997174754	1.0
LUDB	data/33	33	8	100	SG0SPEC	0.21424880539419017	0.002856670170661836	0.00882879740984958	0.0911198389390548	1.0
LUDB	data/33	33	1	150	FD	0.3071523655538994	0.004023983478075176	0.011843455095873177	0.16991897568663764	1.0
LUDB	data/33	33	2	150	FD	0.21882766263391612	0.004126118773524114	0.010880710142190352	0.17513267755955159	1.0
LUDB	data/33	33	3	150	FD	0.22582340405735993	0.0036463549554866847	0.010033394994789288	0.17656133545951352	1.0
LUDB	data/33	33	4	150	FD	0.3650811531409415	0.0033146698790445708	0.010124758201434098	0.14498652622793531	1.0
LUDB	data/33	33	5	150	FD	0.36408123048009045	0.00332118383446024	0.010201325501800305	0.1687403553948164	1.0
LUDB	data/33	33	6	150	FD	0.40168308987207746	0.003311095463177799	0.010399655300280516	0.19842671572431664	1.0
LUDB	data/33	33	7	150	FD	0.2748798804174621	0.003493959675121269	0.008817805282414723	0.14283562670079622	1.0
LUDB	data/33	33	8	150	FD	0.3456836660957931	0.0040123731751481664	0.010342187988018652	0.1995640620223114	1.0
LUDB	data/33	33	1	150	SG	0.2020694446579943	0.0024286859974257144	0.010250223340650644	0.10881454391184579	1.0
LUDB	data/33	33	2	150	SG	0.17737845114319317	0.0025677597249283163	0.009313877236138681	0.11138847757960957	1.0
LUDB	data/33	33	3	150	SG	0.21839977470934155	0.0022232215349029362	0.008925995266524076	0.11102408049264174	1.0
LUDB	data/33	33	4	150	SG	0.21892782340739447	0.002336652027895351	0.009127788636357596	0.06423631278020821	1.0
LUDB	data/33	33	5	150	SG	0.1588080745079163	0.0022300588802007647	0.009073413795498322	0.06944430912425013	1.0
LUDB	data/33	33	6	150	SG	0.18022040386623148	0.002156581226050624	0.009056878858227814	0.07838457348052692	1.0
LUDB	data/33	33	7	150	SG	0.19349898702684795	0.0022387221529691073	0.007696282707564487	0.08291265719178882	1.0
LUDB	data/33	33	8	150	SG	0.2645627199498534	0.002290230208490267	0.00872022545842473	0.09940324835730041	1.0
LUDB	data/33	33	1	150	SPEC	0.539657733497869	0.007617943283120586	0.014018186766654079	0.3199818129720073	1.0
LUDB	data/33	33	2	150	SPEC	0.38691059640683917	0.007194848352476583	0.012775695426457161	0.3033534612029675	1.0
LUDB	data/33	33	3	150	SPEC	0.564501467229103	0.00653800932829446	0.011588493719915645	0.33777411931446744	1.0
LUDB	data/33	33	4	150	SPEC	0.7549124508585996	0.0051483264182166245	0.01135909699261955	0.30330512450282937	1.0
LUDB	data/33	33	5	150	SPEC	0.7333680824377524	0.005222732465012945	0.011352572193852961	0.39160962697347546	1.0
LUDB	data/33	33	6	150	SPEC	0.8957207580833887	0.005059101725958021	0.011532682768019078	0.3012725750974618	1.0
LUDB	data/33	33	7	150	SPEC	0.589096667561081	0.005957815097359616	0.010702671988649687	0.26996674947433086	1.0
LUDB	data/33	33	8	150	SPEC	0.8554286669344794	0.007759417546419531	0.012770010360213337	0.3491222443944469	1.0
LUDB	data/33	33	1	150	SG0SPEC	0.28072718081470344	0.003268720140618872	0.010466200125594972	0.12507744217273545	1.0
LUDB	data/33	33	2	150	SG0SPEC	0.3240982105214247	0.003422847605603052	0.009233328386402812	0.11814938460391868	1.0
LUDB	data/33	33	3	150	SG0SPEC	0.33940659307242155	0.002952666045824393	0.008850740590125826	0.16741663156917297	1.0
LUDB	data/33	33	4	150	SG0SPEC	0.22870955824934036	0.003000207857807513	0.009272513573901062	0.07894271357812888	1.0
LUDB	data/33	33	5	150	SG0SPEC	0.2525154073850413	0.0027870729822142217	0.00917035740881562	0.08960276735769536	1.0
LUDB	data/33	33	6	150	SG0SPEC	0.47122774801950235	0.0027501851860664613	0.009174412538065516	0.10994777941289494	1.0
LUDB	data/33	33	7	150	SG0SPEC	0.3284010406731796	0.002895931043018309	0.007858067700067035	0.10785980275027592	1.0
LUDB	data/33	33	8	150	SG0SPEC	0.4333261021484963	0.0030851377579732904	0.008972204680155492	0.15646031142425118	1.0
LUDB	data/34	34	1	40	FD	0.15448344803870878	0.0009248460159541465	0.007303725935703183	0.03559101597343806	1.0
LUDB	data/34	34	2	40	FD	0.19999494198908624	0.0009281168728575676	0.007970664164041494	0.034646101776313866	1.0
LUDB	data/34	34	3	40	FD	0.1251903049715735	0.0010359453692782314	0.007141722099052403	0.04136908232181641	1.0
LUDB	data/34	34	1	40	SG	0.15788049739302437	0.0007749994811045569	0.007291264045341238	0.03791736429870323	1.0
LUDB	data/34	34	2	40	SG	0.2142495417446135	0.0007741920897537582	0.007951153807698013	0.04340861271115076	1.0
LUDB	data/34	34	3	40	SG	0.11254735996376407	0.0008524606570556233	0.007106286493962335	0.05316306897906967	1.0
LUDB	data/34	34	1	40	SPEC	0.15571136804913988	0.0009626065360820257	0.0073269927218055685	0.03874486273760032	1.0
LUDB	data/34	34	2	40	SPEC	0.17300390683346947	0.0009647108868933039	0.00799884857142042	0.03535359981765614	1.0
LUDB	data/34	34	3	40	SPEC	0.14945335836121718	0.001078838472163291	0.0071717148579349636	0.04035025650878769	1.0
LUDB	data/34	34	1	40	SG0SPEC	0.16940223262224594	0.0009131424946140233	0.007304311003271748	0.034302430392632595	1.0
LUDB	data/34	34	2	40	SG0SPEC	0.17930754638797186	0.0009231966140297811	0.007965133534544526	0.03734773696702554	1.0
LUDB	data/34	34	3	40	SG0SPEC	0.12726895412266642	0.0010243288613876027	0.00712491747742663	0.04511378375554685	1.0
LUDB	data/34	34	1	100	FD	0.4190709596550948	0.00250956431453046	0.007898298300285147	0.03341002881323961	1.0
LUDB	data/34	34	2	100	FD	0.2329357350450392	0.0020373111093571453	0.008494265754694879	0.04363904550154455	1.0
LUDB	data/34	34	3	100	FD	0.27416339650928284	0.0029846086441468944	0.008636747466007033	0.04949650681624837	1.0
LUDB	data/34	34	1	100	SG	0.300341186877784	0.0012401066037377928	0.007441544421571633	0.07301891950975364	1.0
LUDB	data/34	34	2	100	SG	0.24377595071516422	0.0010041991569269236	0.008119847424969249	0.07640539146047753	1.0
LUDB	data/34	34	3	100	SG	0.30069417236020574	0.0013009500962434684	0.007690796533734125	0.09111859726503042	1.0
LUDB	data/34	34	1	100	SPEC	0.5555398545408221	0.003159041168906298	0.008318148603759741	0.041612135042724	1.0
LUDB	data/34	34	2	100	SPEC	0.3684129945461029	0.0026104016821763437	0.008868245992596514	0.059843372868478406	1.0
LUDB	data/34	34	3	100	SPEC	0.3545113177054569	0.003904080555114984	0.009315751341089917	0.07709736277564755	1.0
LUDB	data/34	34	1	100	SG0SPEC	0.28359150008635337	0.0020461770697356376	0.007810747154221514	0.04931401832056574	1.0
LUDB	data/34	34	2	100	SG0SPEC	0.2589049969549888	0.0015613208298855218	0.008341589323377394	0.06379902050269307	1.0
LUDB	data/34	34	3	100	SG0SPEC	0.45014359444290375	0.002135730129826793	0.007764646978385965	0.0748178105810574	1.0
LUDB	data/34	34	1	150	FD	0.2905510783217885	0.0029350738583761946	0.00812310766542532	0.07421677754076367	1.0
LUDB	data/34	34	2	150	FD	0.4286512477784674	0.002291963949259738	0.00859931938490266	0.09195957643462414	1.0
LUDB	data/34	34	3	150	FD	0.6229578508636626	0.003792178829927843	0.009275245539068016	0.05614426523764875	1.0
LUDB	data/34	34	1	150	SG	0.2538869445092807	0.0012639867345048514	0.007526303782079669	0.07040760412323528	1.0
LUDB	data/34	34	2	150	SG	0.31481799024584284	0.0010289324420910688	0.008203021397970297	0.0745542026768877	1.0
LUDB	data/34	34	3	150	SG	0.437145802767823	0.0013365179721853047	0.007745784036452701	0.08621661028516786	1.0
LUDB	data/34	34	1	150	SPEC	0.48974127822239333	0.006893593187963638	0.010952004253957972	0.14369236693991214	1.0
LUDB	data/34	34	2	150	SPEC	0.6467544709323676	0.005087491847034012	0.010570665081854023	0.10796869904906715	1.0
LUDB	data/34	34	3	150	SPEC	0.5989586978336447	0.0073104297657700015	0.011758110493418437	0.10470341529603452	1.0
LUDB	data/34	34	1	150	SG0SPEC	0.32516645397981825	0.002629907853321435	0.008321448037811117	0.052205743243225904	1.0
LUDB	data/34	34	2	150	SG0SPEC	0.5010579013814344	0.0020700904235153358	0.00876079778777624	0.07213396599862451	1.0
LUDB	data/34	34	3	150	SG0SPEC	0.3536793940286337	0.0025435214262452877	0.008012706702191478	0.06168045882770142	1.0
LUDB	data/35	35	1	40	FD	0.1532166966271529	0.003012152587249705	0.015909494448624974	0.06691708714264213	1.0
LUDB	data/35	35	2	40	FD	0.15886460772789063	0.0030517291943857297	0.016128161247706375	0.0631771422710352	1.0
LUDB	data/35	35	3	40	FD	0.16519838617013782	0.0030266279715971717	0.014488882538465824	0.06505357580246306	1.0
LUDB	data/35	35	4	40	FD	0.16358396077335857	0.0030932871640122024	0.01646136484398844	0.08738096058447022	1.0
LUDB	data/35	35	5	40	FD	0.13496872588569092	0.0030998538725981496	0.017113719817527056	0.09410283430983467	1.0
LUDB	data/35	35	6	40	FD	0.16838708758581777	0.0030212700024890454	0.015077209656436356	0.08757382325231025	1.0
LUDB	data/35	35	7	40	FD	0.15523520619706918	0.0030196480764384226	0.01531449363779091	0.07362632807241318	1.0
LUDB	data/35	35	8	40	FD	0.14987808773468866	0.0027884863550094777	0.015168886639616894	0.06787166639883516	1.0
LUDB	data/35	35	9	40	FD	0.15908875719569673	0.0038377072450946383	0.015881336346158854	0.06028672579974869	1.0
LUDB	data/35	35	10	40	FD	0.1738418039405248	0.0031722699100708803	0.014050649930025404	0.07013059555917754	1.0
LUDB	data/35	35	11	40	FD	0.14941443984130937	0.0030684306195402885	0.01675244476378872	0.08285709733384627	1.0
LUDB	data/35	35	12	40	FD	0.1436779754859713	0.002469092436395069	0.014360348895873053	0.08295619401259105	1.0
LUDB	data/35	35	13	40	FD	0.16346472006168156	0.003198538187075412	0.019542780728480848	0.08834289451479883	1.0
LUDB	data/35	35	14	40	FD	0.15938180558427562	0.0036275603109297925	0.01729466614614034	0.09262555594455728	1.0
LUDB	data/35	35	15	40	FD	0.1569415863664064	0.0032083509824199392	0.015248529790783082	0.08093338706826833	1.0
LUDB	data/35	35	16	40	FD	0.1516995790316769	0.003081747975405127	0.01615113081942196	0.06365485486204722	1.0
LUDB	data/35	35	17	40	FD	0.1404326229989944	0.0031255752281386822	0.013626799914769176	0.06880902741411916	1.0
LUDB	data/35	35	18	40	FD	0.16308221268742976	0.0031511470446736124	0.014684898040159515	0.06741931753578229	1.0
LUDB	data/35	35	1	40	SG	0.16030313998599005	0.0024896072866530156	0.015820347430252575	0.07631556405366297	1.0
LUDB	data/35	35	2	40	SG	0.16067103396788934	0.002510617774462373	0.016026680602775203	0.07290743786080049	1.0
LUDB	data/35	35	3	40	SG	0.165216568944035	0.002484089529299809	0.01437233697746328	0.0738476465355819	1.0
LUDB	data/35	35	4	40	SG	0.16984156796303138	0.002561582761167072	0.016363089588503812	0.09706871310474996	1.0
LUDB	data/35	35	5	40	SG	0.15034789606502547	0.002644949625173386	0.0170837158773874	0.10542626248283983	1.0
LUDB	data/35	35	6	40	SG	0.14002773691857945	0.002567271393397472	0.014996569528920579	0.0954892538207047	1.0
LUDB	data/35	35	7	40	SG	0.16164011632078132	0.002498543150336845	0.0152189495997137	0.08628110641797268	1.0
LUDB	data/35	35	8	40	SG	0.15354405332441806	0.0023169956428537924	0.015090269779068268	0.07401805528541462	1.0
LUDB	data/35	35	9	40	SG	0.16825561759032245	0.0031429771106628976	0.015648636788194115	0.07141459400705859	1.0
LUDB	data/35	35	10	40	SG	0.1771014323865651	0.002563506233834386	0.013872408660295425	0.0807310622503388	1.0
LUDB	data/35	35	11	40	SG	0.15549080296284495	0.0025794553800947196	0.01668740625957008	0.08966156128007108	1.0
LUDB	data/35	35	12	40	SG	0.12935427069137784	0.002073294885362545	0.014294377896411492	0.08777493950044	1.0
LUDB	data/35	35	13	40	SG	0.16385206030004004	0.0026952292097926446	0.019474305593039077	0.09741033286517407	1.0
LUDB	data/35	35	14	40	SG	0.16192548411074847	0.003022875668904342	0.017193635373859064	0.10141793304611171	1.0
LUDB	data/35	35	15	40	SG	0.16680485251883997	0.0026368848475234476	0.015108692246961087	0.09155137034887414	1.0
LUDB	data/35	35	16	40	SG	0.15829100996011142	0.0025725420495951103	0.01605517150628212	0.07472448596918059	1.0
LUDB	data/35	35	17	40	SG	0.1584550598195778	0.002548953735679633	0.013478000305849284	0.07783751523782925	1.0
LUDB	data/35	35	18	40	SG	0.16636898864250058	0.0025798653070713373	0.014543714752290939	0.07635849736307035	1.0
LUDB	data/35	35	1	40	SPEC	0.15712275712942406	0.0031282444674391916	0.01602112112227363	0.06748863886068107	1.0
LUDB	data/35	35	2	40	SPEC	0.16576936786489405	0.0031720353331255273	0.01625830180348829	0.06472255155334221	1.0
LUDB	data/35	35	3	40	SPEC	0.17324189707204798	0.0031458499353152897	0.0146075070371539	0.06579107184789783	1.0
LUDB	data/35	35	4	40	SPEC	0.16856180302058033	0.003210797815522229	0.016585970344252632	0.0886438647832988	1.0
LUDB	data/35	35	5	40	SPEC	0.1283373994553964	0.0031993564006168314	0.017259693386791237	0.09454205695196251	1.0
LUDB	data/35	35	6	40	SPEC	0.15197115637557237	0.003121106461836605	0.015190990958276586	0.08879133010619764	1.0
LUDB	data/35	35	7	40	SPEC	0.1590804053131435	0.00313513219072375	0.01545791245812175	0.07331189808966256	1.0
LUDB	data/35	35	8	40	SPEC	0.15834597139861656	0.002892736031475861	0.015264654514650972	0.0694404344676666	1.0
LUDB	data/35	35	9	40	SPEC	0.16312406629607012	0.003991828883301356	0.01605612208678042	0.0600816602111971	1.0
LUDB	data/35	35	10	40	SPEC	0.18107568968004437	0.003307085911136452	0.014185375954958423	0.07064163931454395	1.0
LUDB	data/35	35	11	40	SPEC	0.15349662448957377	0.0031754419460758407	0.01686813890699504	0.08451592580100585	1.0
LUDB	data/35	35	12	40	SPEC	0.1605321387955024	0.0025576901851285068	0.014453254273503942	0.08584735001965764	1.0
LUDB	data/35	35	13	40	SPEC	0.16872881044735696	0.0033097430613237173	0.019712497423068777	0.08954473520278798	1.0
LUDB	data/35	35	14	40	SPEC	0.1642390195195887	0.0037603067138846603	0.01745090478080523	0.0940212166257815	1.0
LUDB	data/35	35	15	40	SPEC	0.16006289437287194	0.0033350682598209972	0.01538812810568325	0.08182166995597615	1.0
LUDB	data/35	35	16	40	SPEC	0.15517477368638127	0.0031940844050669815	0.016274324606094445	0.06329379590935659	1.0
LUDB	data/35	35	17	40	SPEC	0.14118320608074797	0.003253034951240533	0.01376767673994705	0.07014201479688588	1.0
LUDB	data/35	35	18	40	SPEC	0.16861667877729516	0.003277557982566291	0.014821511536178797	0.06837018207897182	1.0
LUDB	data/35	35	1	40	SG0SPEC	0.15547279845794806	0.003000963534503398	0.01594012492271284	0.0685322846054549	1.0
LUDB	data/35	35	2	40	SG0SPEC	0.16004673031894465	0.0030371957482405246	0.016125611049714664	0.06522978247290943	1.0
LUDB	data/35	35	3	40	SG0SPEC	0.16543276776371407	0.003015455299818284	0.014488498126793769	0.06665871477725308	1.0
LUDB	data/35	35	4	40	SG0SPEC	0.16578437910201288	0.0030832246978731884	0.016490348355025043	0.08937084974323044	1.0
LUDB	data/35	35	5	40	SG0SPEC	0.14750707714356526	0.0031119036400212743	0.017133181380502308	0.09738579971468843	1.0
LUDB	data/35	35	6	40	SG0SPEC	0.1592654075724918	0.0030285482811558497	0.015106098615132521	0.08959032270445301	1.0
LUDB	data/35	35	7	40	SG0SPEC	0.15744559565891691	0.003012427589833144	0.015280207081098639	0.07709619925918881	1.0
LUDB	data/35	35	8	40	SG0SPEC	0.1493741522347759	0.00278043056647265	0.015221612707919772	0.06872069252732273	1.0
LUDB	data/35	35	9	40	SG0SPEC	0.16130160879139258	0.003821942574923828	0.015838697272796135	0.06256371398156647	1.0
LUDB	data/35	35	10	40	SG0SPEC	0.17577829280345622	0.0031515520743882874	0.014045887434994084	0.07251583418406	1.0
LUDB	data/35	35	11	40	SG0SPEC	0.1513947587052913	0.0030664605734019687	0.016790747053191942	0.08412364458803992	1.0
LUDB	data/35	35	12	40	SG0SPEC	0.13524802371378747	0.002464586473737989	0.014391695849617926	0.08288834181771056	1.0
LUDB	data/35	35	13	40	SG0SPEC	0.1645834834957822	0.003193518597748137	0.019535227979792624	0.09053349463177977	1.0
LUDB	data/35	35	14	40	SG0SPEC	0.16081467762690319	0.0036264733334993612	0.017286408491048153	0.09453762077391843	1.0
LUDB	data/35	35	15	40	SG0SPEC	0.16074061871105527	0.00319617745903026	0.01524767394368209	0.0837655347342055	1.0
LUDB	data/35	35	16	40	SG0SPEC	0.15446194943137495	0.0030773641264352078	0.016161088798993906	0.06661512706448648	1.0
LUDB	data/35	35	17	40	SG0SPEC	0.14337062121583466	0.0031123011238285464	0.013586406238642707	0.07118519348931003	1.0
LUDB	data/35	35	18	40	SG0SPEC	0.16474644655383494	0.003136395942114547	0.014666831325016979	0.06914728919643487	1.0
LUDB	data/35	35	1	100	FD	0.19746808680461514	0.0039545978206806855	0.01675681803355284	0.11201423837673512	1.0
LUDB	data/35	35	2	100	FD	0.2931026567923195	0.004190498343562892	0.017056115254578876	0.11780561940389803	1.0
LUDB	data/35	35	3	100	FD	0.25509042555517925	0.004140798939414872	0.015636018153603617	0.14467620258006056	1.0
LUDB	data/35	35	4	100	FD	0.23045355372722476	0.004304496413275267	0.017234770571235965	0.10306468141351391	1.0
LUDB	data/35	35	5	100	FD	0.3215307681252898	0.004048770761087918	0.018010815894712567	0.13007077586569843	1.0
LUDB	data/35	35	6	100	FD	0.3422062147764027	0.004046294359159884	0.016376031441736588	0.13128224742681466	1.0
LUDB	data/35	35	7	100	FD	0.25787427361724946	0.004234730782762702	0.01636917109570605	0.10211176118359083	1.0
LUDB	data/35	35	8	100	FD	0.3915944121127083	0.003906934501618318	0.01608549742612746	0.12279248406990995	1.0
LUDB	data/35	35	9	100	FD	0.22923763337093458	0.005784361042103344	0.018828657605579446	0.15020068902937844	1.0
LUDB	data/35	35	10	100	FD	0.1943888683617695	0.0041432089757168535	0.014972521610220542	0.09401530353829282	1.0
LUDB	data/35	35	11	100	FD	0.2189179193354713	0.004097944578055929	0.017278064027714937	0.12405711344028135	1.0
LUDB	data/35	35	12	100	FD	0.42930807429014456	0.00399958568942884	0.015225797785054332	0.17481682540077081	1.0
LUDB	data/35	35	13	100	FD	0.2120529263452527	0.0047095130208450325	0.021107976922534313	0.11894872718400926	1.0
LUDB	data/35	35	14	100	FD	0.25516281620098114	0.0046696595319055305	0.01870377187167095	0.1510951381078693	1.0
LUDB	data/35	35	15	100	FD	0.292971424362969	0.004049730987334394	0.0158427950548058	0.0846381144131567	1.0
LUDB	data/35	35	16	100	FD	0.3399602370839517	0.004212359988735355	0.01721952237112358	0.11019419123015077	1.0
LUDB	data/35	35	17	100	FD	0.2158120148971087	0.00409991111833585	0.014597588111084171	0.08947541257213386	1.0
LUDB	data/35	35	18	100	FD	0.21268420254265924	0.004402850945295982	0.015875705569121698	0.1394389017495883	1.0
LUDB	data/35	35	1	100	SG	0.1822663368522607	0.002741303605397791	0.01602439537172066	0.08490646454842393	1.0
LUDB	data/35	35	2	100	SG	0.20232164850157855	0.002825620286607986	0.016521543743265345	0.09312773665064965	1.0
LUDB	data/35	35	3	100	SG	0.20555935291818914	0.0027493200430158283	0.01474937255898831	0.10203013721386708	1.0
LUDB	data/35	35	4	100	SG	0.1829072013010617	0.0028441758129509075	0.01657243332627805	0.10136586152520811	1.0
LUDB	data/35	35	5	100	SG	0.16344529860259524	0.002759051556299901	0.01732374566696756	0.10749627735037283	1.0
LUDB	data/35	35	6	100	SG	0.1579676532953096	0.0027579398598307193	0.015502833802176368	0.1067021308346219	1.0
LUDB	data/35	35	7	100	SG	0.20998081318615136	0.002752750014519461	0.015550836428596587	0.08289258864172343	1.0
LUDB	data/35	35	8	100	SG	0.17464409242594	0.0025601991020284074	0.015197758210659532	0.09301068349013057	1.0
LUDB	data/35	35	9	100	SG	0.19116124101568324	0.003559847729363671	0.01737643254513017	0.11153804543734845	1.0
LUDB	data/35	35	10	100	SG	0.20893634641492662	0.0028909821152694427	0.01416987109405917	0.07448882715046712	1.0
LUDB	data/35	35	11	100	SG	0.1651212860200456	0.002804392131226487	0.016853101172492734	0.09890067622868122	1.0
LUDB	data/35	35	12	100	SG	0.22202189433097602	0.0023391737749025266	0.014484465709508855	0.1330789910769674	1.0
LUDB	data/35	35	13	100	SG	0.21567616761250052	0.0029910618192226265	0.020274924339129606	0.11598667597824354	1.0
LUDB	data/35	35	14	100	SG	0.20301043999285032	0.0032581774711719588	0.017825667437692944	0.11912292200986697	1.0
LUDB	data/35	35	15	100	SG	0.17406145158738512	0.0029118875829306145	0.015326926063683462	0.08167817638693906	1.0
LUDB	data/35	35	16	100	SG	0.19801202466518492	0.002784769249489329	0.016338320797989688	0.08280810641653868	1.0
LUDB	data/35	35	17	100	SG	0.18303995979889576	0.002820664246986202	0.013975043075459168	0.07320072910697235	1.0
LUDB	data/35	35	18	100	SG	0.20954948847313906	0.002902351322872232	0.015108536354258812	0.09358185527618533	1.0
LUDB	data/35	35	1	100	SPEC	0.3169674423390747	0.004664767209405552	0.017232346469766197	0.15156544860455734	1.0
LUDB	data/35	35	2	100	SPEC	0.3779293673086071	0.004934241976414541	0.017464769407307245	0.17647961588355346	1.0
LUDB	data/35	35	3	100	SPEC	0.40768569511419783	0.00479726204782182	0.016183264707261644	0.19051360638444714	1.0
LUDB	data/35	35	4	100	SPEC	0.2857248298344922	0.005106707041332527	0.017685581166455223	0.1282551005045158	1.0
LUDB	data/35	35	5	100	SPEC	0.4969430327891078	0.004887428228347391	0.01854039978011743	0.16698441444707418	1.0
LUDB	data/35	35	6	100	SPEC	0.34260922461414844	0.0048401682734033604	0.01696179757221008	0.1578433561597543	1.0
LUDB	data/35	35	7	100	SPEC	0.3442995858999887	0.005005686122473493	0.01689922210941466	0.14303659329023724	1.0
LUDB	data/35	35	8	100	SPEC	0.5145006054916081	0.0047884929999877585	0.01665755606336925	0.16354734465074727	1.0
LUDB	data/35	35	9	100	SPEC	0.3685426828273989	0.006795208799172119	0.019559202243356947	0.2081425652287394	1.0
LUDB	data/35	35	10	100	SPEC	0.32325198052254944	0.0047449165235435966	0.015425225203067189	0.14554140245485003	1.0
LUDB	data/35	35	11	100	SPEC	0.33511531694858954	0.004817774302483352	0.01767514511999251	0.1729471828173153	1.0
LUDB	data/35	35	12	100	SPEC	0.45870717233522235	0.004970504366215437	0.015737092808794997	0.23752127331872191	1.0
LUDB	data/35	35	13	100	SPEC	0.273749879055491	0.005578482467162109	0.02164126635230796	0.1445279419064732	1.0
LUDB	data/35	35	14	100	SPEC	0.36370920785497013	0.005443558251053619	0.019271811650904965	0.1757854354008794	1.0
LUDB	data/35	35	15	100	SPEC	0.4346482420441668	0.004529892187745971	0.016249513055175708	0.11389808331445196	1.0
LUDB	data/35	35	16	100	SPEC	0.5398342946701757	0.004954345355233868	0.017777934960561726	0.145759013874262	1.0
LUDB	data/35	35	17	100	SPEC	0.3027047111151861	0.004611421848655593	0.01506372336923094	0.12624969680816722	1.0
LUDB	data/35	35	18	100	SPEC	0.31291543800101557	0.005139582674522295	0.016339481636491873	0.1940636762174731	1.0
LUDB	data/35	35	1	100	SG0SPEC	0.19478050265538116	0.0034858726730855566	0.016142561976214935	0.06605489163362513	1.0
LUDB	data/35	35	2	100	SG0SPEC	0.2307262707907691	0.0036651349994490643	0.016576999020539374	0.08980575248175886	1.0
LUDB	data/35	35	3	100	SG0SPEC	0.1841853626916004	0.0034685409577341246	0.014750802687865806	0.08254982586083212	1.0
LUDB	data/35	35	4	100	SG0SPEC	0.21091857569027472	0.0036652299829245854	0.01669966904100679	0.10015460778575382	1.0
LUDB	data/35	35	5	100	SG0SPEC	0.1855001515053	0.0034340269697452955	0.017321328820436206	0.09172565622929738	1.0
LUDB	data/35	35	6	100	SG0SPEC	0.26108356217382694	0.0034711625595120177	0.01540897060572177	0.09199310374548829	1.0
LUDB	data/35	35	7	100	SG0SPEC	0.21337260313001918	0.0035726455712003172	0.015618081104600234	0.07670278167085037	1.0
LUDB	data/35	35	8	100	SG0SPEC	0.25125363821783825	0.003236376692856259	0.015145086010238203	0.07415825026708563	1.0
LUDB	data/35	35	9	100	SG0SPEC	0.22056453605385237	0.004680498763676166	0.017056959861085193	0.09290419686626517	1.0
LUDB	data/35	35	10	100	SG0SPEC	0.2553050905020677	0.0037220560906042403	0.014368294147663559	0.06389708586180332	1.0
LUDB	data/35	35	11	100	SG0SPEC	0.16381388658408091	0.0034909746231009267	0.01696664571081093	0.08809589179248521	1.0
LUDB	data/35	35	12	100	SG0SPEC	0.2349311087871595	0.003094068166921551	0.01451673475217693	0.1354082278591193	1.0
LUDB	data/35	35	13	100	SG0SPEC	0.3351677653428051	0.0037696737878084863	0.020101581122385137	0.09790610682903506	1.0
LUDB	data/35	35	14	100	SG0SPEC	0.20507745851891	0.004051345813892082	0.017707140453860737	0.09489581629414862	1.0
LUDB	data/35	35	15	100	SG0SPEC	0.1601755706103806	0.003661195191943312	0.015545359667435437	0.06897533711249129	1.0
LUDB	data/35	35	16	100	SG0SPEC	0.26711563551684386	0.0034689338182426533	0.01643651460747917	0.06099931397817278	1.0
LUDB	data/35	35	17	100	SG0SPEC	0.20540714598276366	0.003580900916663457	0.014087143834332893	0.06520035363964913	1.0
LUDB	data/35	35	18	100	SG0SPEC	0.1805605669298772	0.0036703725583156965	0.015063736489389565	0.08430033154364132	1.0
LUDB	data/35	35	1	150	FD	0.27884676990029156	0.00463559761005529	0.01704647554939092	0.16978268731188945	1.0
LUDB	data/35	35	2	150	FD	0.2888475000943829	0.004728292984312257	0.01717486600578514	0.1470245559446685	1.0
LUDB	data/35	35	3	150	FD	0.2939424527766563	0.004587960676959261	0.01578526741627841	0.18887499463134805	1.0
LUDB	data/35	35	4	150	FD	0.31843362365366445	0.005352592408129896	0.01798192787859665	0.14501639000079217	1.0
LUDB	data/35	35	5	150	FD	0.2969766573773739	0.004590268521200618	0.01811313242923673	0.15373678735701063	1.0
LUDB	data/35	35	6	150	FD	0.3123375516346802	0.004675338567427627	0.01666328905264447	0.12271071770429216	1.0
LUDB	data/35	35	7	150	FD	0.3062175087851651	0.004795985804281277	0.01676516917438352	0.15055354386236774	1.0
LUDB	data/35	35	8	150	FD	0.3032401404709132	0.0044911459267516236	0.01664335474793769	0.14446899833994015	1.0
LUDB	data/35	35	9	150	FD	0.2898665690988215	0.006297425301673106	0.019117712365982746	0.19426421167634492	1.0
LUDB	data/35	35	10	150	FD	0.25903846244019657	0.0049705246474043	0.015446177264877356	0.15332492550578738	1.0
LUDB	data/35	35	11	150	FD	0.3300193233426629	0.004632385959205545	0.017618644113368623	0.1532117669917354	1.0
LUDB	data/35	35	12	150	FD	0.38184607412164573	0.004535339817178327	0.015791019041251807	0.2005013495631995	1.0
LUDB	data/35	35	13	150	FD	0.38352473442843693	0.005369441130858308	0.02170670597756708	0.16864910799122318	1.0
LUDB	data/35	35	14	150	FD	0.31149049474979346	0.005405458171191014	0.01896225991815587	0.16856984072662035	1.0
LUDB	data/35	35	15	150	FD	0.41841603757239954	0.00455447834754848	0.016240389383002932	0.1332593539515953	1.0
LUDB	data/35	35	16	150	FD	1.137722188445775	0.004575657471857977	0.017432115395989805	0.1394979923240824	1.0
LUDB	data/35	35	17	150	FD	0.32532289908495227	0.004629802322922789	0.015177397698627129	0.14396601789455016	1.0
LUDB	data/35	35	18	150	FD	0.3053064050083335	0.004882832332843757	0.01622467124256967	0.17346123319630105	1.0
LUDB	data/35	35	1	150	SG	0.18771149442820553	0.0027444236660247403	0.01604553164590662	0.08726722707984147	1.0
LUDB	data/35	35	2	150	SG	0.20574140290991627	0.002831885071086844	0.016559421482897817	0.09297442994968196	1.0
LUDB	data/35	35	3	150	SG	0.21768729130271905	0.0027486332855429247	0.014771229689271843	0.10600343937884021	1.0
LUDB	data/35	35	4	150	SG	0.18876645002912468	0.0028560010883374263	0.016666157885891437	0.107504902244217	1.0
LUDB	data/35	35	5	150	SG	0.1494698944613044	0.002763923648119494	0.01734057973976584	0.10807357644297509	1.0
LUDB	data/35	35	6	150	SG	0.16658962233119143	0.0027629093169794813	0.015556219773715522	0.11157734053519104	1.0
LUDB	data/35	35	7	150	SG	0.20680015924237483	0.0027603307893717135	0.015578320908030307	0.08209740139236976	1.0
LUDB	data/35	35	8	150	SG	0.20018008699882295	0.002556725864034491	0.015241267365156444	0.0944072988159645	1.0
LUDB	data/35	35	9	150	SG	0.19841434483352893	0.0035604775872197783	0.017395833441129698	0.11071445248973874	1.0
LUDB	data/35	35	10	150	SG	0.22487725035138448	0.0028899953087433714	0.014223507012726469	0.07584222761298391	1.0
LUDB	data/35	35	11	150	SG	0.16761730067533975	0.0028130479644874846	0.016854044618532404	0.10288031881668369	1.0
LUDB	data/35	35	12	150	SG	0.21536620411991775	0.002355305781566086	0.014570005009261665	0.13526719918116648	1.0
LUDB	data/35	35	13	150	SG	0.2071802580891275	0.002992148859682003	0.020348587187169257	0.1206607084976635	1.0
LUDB	data/35	35	14	150	SG	0.18521524710577064	0.0032594228254470723	0.017842275655899888	0.124010976207042	1.0
LUDB	data/35	35	15	150	SG	0.18002452313172834	0.0029100217466562876	0.015338933697761702	0.0821358736416207	1.0
LUDB	data/35	35	16	150	SG	0.20936802355328893	0.0027824082118180823	0.016382231440379463	0.08502192005151758	1.0
LUDB	data/35	35	17	150	SG	0.17659313789489603	0.002822831996388366	0.013988420436386203	0.07417616618107362	1.0
LUDB	data/35	35	18	150	SG	0.21360002585544333	0.0029041427961906427	0.015110021736297718	0.09510539957869887	1.0
LUDB	data/35	35	1	150	SPEC	0.5389021060114716	0.006916432379346316	0.01794762802297177	0.29673015879857884	1.0
LUDB	data/35	35	2	150	SPEC	0.525437158758063	0.006974325027652101	0.018026419547646524	0.2628150796264212	1.0
LUDB	data/35	35	3	150	SPEC	0.5526429239935765	0.006767393265366778	0.01664063951234287	0.345857115157536	1.0
LUDB	data/35	35	4	150	SPEC	0.6558068889975935	0.00902985851814404	0.019376582638810237	0.2579622182354693	1.0
LUDB	data/35	35	5	150	SPEC	0.6098721550471473	0.006744875976383399	0.01901359759037207	0.3134484128351032	1.0
LUDB	data/35	35	6	150	SPEC	0.5068853050899491	0.0072157253877027415	0.017829995393866958	0.25990875597321605	1.0
LUDB	data/35	35	7	150	SPEC	0.6836698836773122	0.007039115095945425	0.01773041952005968	0.3061219835176039	1.0
LUDB	data/35	35	8	150	SPEC	0.5801296790228566	0.007039239874415975	0.017918873664709768	0.2977736355198307	1.0
LUDB	data/35	35	9	150	SPEC	0.5193654749105011	0.008559129197161166	0.020213952563594744	0.34733570774143	1.0
LUDB	data/35	35	10	150	SPEC	0.6106437444282422	0.00744668861234175	0.0164641621558648	0.32625288747692666	1.0
LUDB	data/35	35	11	150	SPEC	0.6540670436262886	0.006853591469359494	0.018496962564435872	0.3164754622168283	1.0
LUDB	data/35	35	12	150	SPEC	0.5007945497590197	0.006923329587680297	0.017170250922166858	0.3100916055884802	1.0
LUDB	data/35	35	13	150	SPEC	0.6363248173844781	0.008334019737836058	0.02289126381652116	0.3088818310586749	1.0
LUDB	data/35	35	14	150	SPEC	0.5760799177354851	0.007912452392719415	0.01991165260402914	0.2965965043646068	1.0
LUDB	data/35	35	15	150	SPEC	0.4772631307514213	0.006851027694705243	0.01720587513696768	0.25774002892709125	1.0
LUDB	data/35	35	16	150	SPEC	0.8354500224830284	0.006474282600905662	0.0182845066831749	0.2447852401858603	1.0
LUDB	data/35	35	17	150	SPEC	0.8059967003572611	0.006852181281009422	0.016358720823235237	0.3191241399005726	1.0
LUDB	data/35	35	18	150	SPEC	0.5240579398483594	0.006925933623721602	0.017209624064282565	0.2919772754120138	1.0
LUDB	data/35	35	1	150	SG0SPEC	0.21934540427924454	0.0036336070416235953	0.016257536470590996	0.11364867563193935	1.0
LUDB	data/35	35	2	150	SG0SPEC	0.24202737364913554	0.0037727972023004963	0.0166270088195536	0.1201242975882725	1.0
LUDB	data/35	35	3	150	SG0SPEC	0.25601424993581756	0.0034791030741239083	0.014746612084950846	0.09426065186010403	1.0
LUDB	data/35	35	4	150	SG0SPEC	0.34195029885983735	0.0038381953069990898	0.016773538171128127	0.1312199042995864	1.0
LUDB	data/35	35	5	150	SG0SPEC	0.24102308848538714	0.0035344436324495914	0.01736311769292607	0.10903011868851956	1.0
LUDB	data/35	35	6	150	SG0SPEC	0.2474295114442882	0.003569100187969923	0.015452365322873916	0.10804369419316658	1.0
LUDB	data/35	35	7	150	SG0SPEC	0.28491194564984407	0.003692345110779931	0.015687118492889132	0.09774476248823327	1.0
LUDB	data/35	35	8	150	SG0SPEC	0.35533386454253757	0.0032738515447414207	0.015183425809016549	0.09935955818426477	1.0
LUDB	data/35	35	9	150	SG0SPEC	0.24709922290597033	0.004723776616135094	0.017089856126614848	0.10729794031741537	1.0
LUDB	data/35	35	10	150	SG0SPEC	0.2780080854359054	0.003818223219869665	0.014403465012964698	0.11286663189259491	1.0
LUDB	data/35	35	11	150	SG0SPEC	0.21161826604378678	0.003586985347814382	0.017001600745176395	0.11730357975553747	1.0
LUDB	data/35	35	12	150	SG0SPEC	0.48043125593920744	0.0032650050061903855	0.014636684097779766	0.1674887562438427	1.0
LUDB	data/35	35	13	150	SG0SPEC	0.3050674044194096	0.0038707460048065046	0.02014295318437429	0.13437379103677655	1.0
LUDB	data/35	35	14	150	SG0SPEC	0.2722076672009214	0.004098266273487011	0.017723240421967528	0.10936831822167413	1.0
LUDB	data/35	35	15	150	SG0SPEC	0.2132643946601339	0.0036963882861479236	0.01555637307807021	0.10078295719592367	1.0
LUDB	data/35	35	16	150	SG0SPEC	0.3163813426891823	0.003480065333175028	0.01647504709341409	0.0824956572033261	1.0
LUDB	data/35	35	17	150	SG0SPEC	0.3585992228237658	0.003629627471717941	0.014127709227558976	0.0718474763682431	1.0
LUDB	data/35	35	18	150	SG0SPEC	0.25139093590064193	0.0037721770086282694	0.015095396797463849	0.13121097700508247	1.0
LUDB	data/36	36	1	40	FD	0.12368845842107662	0.003411219471331159	0.020146742487713427	0.028561335294504612	1.0
LUDB	data/36	36	2	40	FD	0.09734625185598317	0.0034591177387146292	0.020335025098862394	0.03475670929717156	1.0
LUDB	data/36	36	3	40	FD	0.18938991010924763	0.0036603031185533296	0.021112629033468264	0.037934130582576775	1.0
LUDB	data/36	36	4	40	FD	0.15372500522482732	0.0035864937260930273	0.020951469592997988	0.03444576674236708	1.0
LUDB	data/36	36	5	40	FD	0.10351095891327224	0.0033649828446088497	0.020188666119563745	0.027486280246571862	1.0
LUDB	data/36	36	6	40	FD	0.12740376122938127	0.0034852234332572885	0.020682117031989255	0.03098439587958474	1.0
LUDB	data/36	36	7	40	FD	0.15519085487706355	0.0035928715839298533	0.02058382427162333	0.03463274075749185	1.0
LUDB	data/36	36	8	40	FD	0.08872816053268853	0.00363601777644879	0.021534456912507004	0.02683241797888376	1.0
LUDB	data/36	36	1	40	SG	0.11496205405527547	0.0029516099071496475	0.020155095805340518	0.02650854765955262	1.0
LUDB	data/36	36	2	40	SG	0.08793930629599768	0.002989259225329882	0.0203475375615197	0.03185179977304047	1.0
LUDB	data/36	36	3	40	SG	0.14752804703154576	0.0031565039144014644	0.021127313104444285	0.0338100064862617	1.0
LUDB	data/36	36	4	40	SG	0.3492568252214197	0.003099161384267218	0.020964789084897247	0.03085788998093757	1.0
LUDB	data/36	36	5	40	SG	0.19521355355806314	0.0029114368402707097	0.02019049213510741	0.02745272532374481	1.0
LUDB	data/36	36	6	40	SG	0.1567648732945543	0.0030197561270650496	0.02069408912830018	0.027854548077230448	1.0
LUDB	data/36	36	7	40	SG	0.13115520006332712	0.0031096197149163766	0.020599315376417276	0.030736862684028216	1.0
LUDB	data/36	36	8	40	SG	0.2623346588809743	0.003149307870956107	0.021537844463748942	0.02732007377659127	1.0
LUDB	data/36	36	1	40	SPEC	0.14111656827944377	0.003513413046877187	0.02034956446299003	0.030473723394742146	1.0
LUDB	data/36	36	2	40	SPEC	0.09735393741405378	0.0035627823461916747	0.020530799535356376	0.03727255227083978	1.0
LUDB	data/36	36	3	40	SPEC	0.12212829617513675	0.0037723973544485432	0.021320940125608357	0.040896546919897726	1.0
LUDB	data/36	36	4	40	SPEC	0.1840481462753641	0.0036921870556741454	0.021158638740162158	0.03723164198570661	1.0
LUDB	data/36	36	5	40	SPEC	0.1031134924127491	0.0034629208751262314	0.020384366483674816	0.028633339036773585	1.0
LUDB	data/36	36	6	40	SPEC	0.13117938628175835	0.003585366985336296	0.02088134314971338	0.033244027029183006	1.0
LUDB	data/36	36	7	40	SPEC	0.13681645552027222	0.003700126932971908	0.02078781405900942	0.037353849331015716	1.0
LUDB	data/36	36	8	40	SPEC	0.08971454337307527	0.0037408186883715667	0.02174089556792938	0.02824881064750596	1.0
LUDB	data/36	36	1	40	SG0SPEC	0.13710228277567668	0.0034165562825721465	0.020131460117364153	0.028165944417703568	1.0
LUDB	data/36	36	2	40	SG0SPEC	0.11156293424344209	0.00346471127572524	0.020335359546180102	0.03406299349662571	1.0
LUDB	data/36	36	3	40	SG0SPEC	0.12862025047912135	0.0036655397747911845	0.021119650796953483	0.03709332356200409	1.0
LUDB	data/36	36	4	40	SG0SPEC	0.11780177582096812	0.0035945587793809017	0.02095046909350628	0.03363240329946491	1.0
LUDB	data/36	36	5	40	SG0SPEC	0.10958441988491129	0.003374767518348752	0.02017018090718768	0.027655129599925787	1.0
LUDB	data/36	36	6	40	SG0SPEC	0.1374211543851827	0.0034934963621499793	0.020680885681558882	0.03040121233538202	1.0
LUDB	data/36	36	7	40	SG0SPEC	0.1433186942463898	0.003599487714508953	0.020589829042347015	0.033620767354249535	1.0
LUDB	data/36	36	8	40	SG0SPEC	0.09191887271234511	0.0036469287706610808	0.02153002992841786	0.02709856239742063	1.0
LUDB	data/36	36	1	100	FD	0.1855906795812184	0.00413086608682251	0.019529299679401518	0.04510497938033546	1.0
LUDB	data/36	36	2	100	FD	0.18458058081884487	0.004158717278288128	0.01987600179454197	0.054468637403857274	1.0
LUDB	data/36	36	3	100	FD	0.8010762077587295	0.0044870498292094215	0.02027553582307779	0.050294695109302234	1.0
LUDB	data/36	36	4	100	FD	0.1952713893647774	0.00436666895848178	0.020180712445101313	0.05654541764261691	1.0
LUDB	data/36	36	5	100	FD	0.17787442903635678	0.003997934547726326	0.019711234441728565	0.07065237850909098	1.0
LUDB	data/36	36	6	100	FD	0.13071135304919068	0.004176279639401055	0.019918146747708018	0.04566643614406888	1.0
LUDB	data/36	36	7	100	FD	1.7700195212765875	0.004510605780610371	0.019830329745105315	0.04080530015515097	1.0
LUDB	data/36	36	8	100	FD	0.15245523140461448	0.004374244647910949	0.021278739932558653	0.04177050640247315	1.0
LUDB	data/36	36	1	100	SG	0.1695652190926879	0.0031745042598210677	0.019689857068430502	0.042561189808594524	1.0
LUDB	data/36	36	2	100	SG	0.15780766109548405	0.003236022116943364	0.019920466520244755	0.056301997754538105	1.0
LUDB	data/36	36	3	100	SG	0.17323298791780165	0.0034140147995236608	0.020484035426959857	0.06052872230970273	1.0
LUDB	data/36	36	4	100	SG	0.23918629342368788	0.003349926249614395	0.020336311949656294	0.058087047395760746	1.0
LUDB	data/36	36	5	100	SG	0.08874024251562862	0.003106414531938293	0.019775109648277875	0.047320787306784566	1.0
LUDB	data/36	36	6	100	SG	0.13528015992665818	0.0032529836736203675	0.020088230747443786	0.049704408409544994	1.0
LUDB	data/36	36	7	100	SG	0.19599651534350782	0.0033706017277163095	0.019878582470716895	0.057406793824494415	1.0
LUDB	data/36	36	8	100	SG	0.11573057106992625	0.00338326271556981	0.02127453988265489	0.04113038657714649	1.0
LUDB	data/36	36	1	100	SPEC	0.2869618664238601	0.004480537472091485	0.019710924894423117	0.06660754463035136	1.0
LUDB	data/36	36	2	100	SPEC	0.9722266627226227	0.004460977617524399	0.020132384444498497	0.06773264409816988	1.0
LUDB	data/36	36	3	100	SPEC	0.32267380746777163	0.004878783715686348	0.020458411019307617	0.06181856493920148	1.0
LUDB	data/36	36	4	100	SPEC	0.27508323421247344	0.004773988919912048	0.02044264132538119	0.07411894056648734	1.0
LUDB	data/36	36	5	100	SPEC	0.25873774952037853	0.004378089053095775	0.01995923912600516	0.09474658971659977	1.0
LUDB	data/36	36	6	100	SPEC	0.21786733427286573	0.004480459895262761	0.020110066373992274	0.05933604817564183	1.0
LUDB	data/36	36	7	100	SPEC	0.31531857050098283	0.004934106292858408	0.020123749441719956	0.04993964208139676	1.0
LUDB	data/36	36	8	100	SPEC	0.2049240256707099	0.004749431096761601	0.021569961608714536	0.053276942463204094	1.0
LUDB	data/36	36	1	100	SG0SPEC	0.165327332691154	0.0038545634904376485	0.019772724053363968	0.04383941031802755	1.0
LUDB	data/36	36	2	100	SG0SPEC	0.21059434551324885	0.003969685387690716	0.01996242076416017	0.058523199454304724	1.0
LUDB	data/36	36	3	100	SG0SPEC	0.15984302190337668	0.00415435615223616	0.020597598177561297	0.06341775218907589	1.0
LUDB	data/36	36	4	100	SG0SPEC	0.21554376369738154	0.004100943847100271	0.02046810706536365	0.062399231060356136	1.0
LUDB	data/36	36	5	100	SG0SPEC	0.11808253765886814	0.003772248122110519	0.01984362563972349	0.04705545103434947	1.0
LUDB	data/36	36	6	100	SG0SPEC	0.15401618889496646	0.003949272756486952	0.020212267412715455	0.05316064222838952	1.0
LUDB	data/36	36	7	100	SG0SPEC	0.25380816896386865	0.004157669182281053	0.02001861157071444	0.05981781445902013	1.0
LUDB	data/36	36	8	100	SG0SPEC	0.1071425425133937	0.004158400494676897	0.021289381867206584	0.04552712690728237	1.0
LUDB	data/36	36	1	150	FD	0.30316497378189744	0.00432850345297337	0.019710754946768546	0.07873577977558	1.0
LUDB	data/36	36	2	150	FD	0.23261587638109293	0.004276714275163356	0.019864570207599734	0.07066651116213933	1.0
LUDB	data/36	36	3	150	FD	0.39712738484587085	0.004646871415264322	0.020438150784920044	0.05451048720302124	1.0
LUDB	data/36	36	4	150	FD	0.2523408888870895	0.004556095043312625	0.02049662132789584	0.07620800619695862	1.0
LUDB	data/36	36	5	150	FD	0.19338318918037534	0.004228014165221332	0.019949365852837336	0.10203998303413328	1.0
LUDB	data/36	36	6	150	FD	0.24175447621312263	0.0043228366447706935	0.020142462583354236	0.07429887803682769	1.0
LUDB	data/36	36	7	150	FD	0.2546034839375331	0.0047000702591316525	0.020038892064771514	0.055249496419060275	1.0
LUDB	data/36	36	8	150	FD	0.26208387308543885	0.004538862552134629	0.02138529424810398	0.07264914135244906	1.0
LUDB	data/36	36	1	150	SG	0.6179872354348318	0.003173098651979229	0.019684643493513662	0.042540816856020645	1.0
LUDB	data/36	36	2	150	SG	0.1609349351318235	0.0032334906840500847	0.019932072350491936	0.056683485175715524	1.0
LUDB	data/36	36	3	150	SG	0.1778896773072413	0.003414964083980526	0.02048107366695019	0.060829856467074936	1.0
LUDB	data/36	36	4	150	SG	0.26512252124844166	0.0033521988397233766	0.020316679822533233	0.058631327968581406	1.0
LUDB	data/36	36	5	150	SG	0.09887738142906836	0.003106297535760398	0.019782065055167688	0.04854532858273476	1.0
LUDB	data/36	36	6	150	SG	0.1579777807527208	0.0032511231250789037	0.02010972137911573	0.04999221068750804	1.0
LUDB	data/36	36	7	150	SG	0.2093186499996355	0.00337206317420772	0.019907001356915588	0.05764891065252487	1.0
LUDB	data/36	36	8	150	SG	0.09424106784707895	0.0033862200165181034	0.021306111671411207	0.041971240149924635	1.0
LUDB	data/36	36	1	150	SPEC	0.6895565921559198	0.0054053635126626864	0.020215108547218526	0.13528381475227044	1.0
LUDB	data/36	36	2	150	SPEC	0.5396240798442072	0.004947821983353251	0.020265472266821117	0.1536681962815109	1.0
LUDB	data/36	36	3	150	SPEC	0.3407405215823291	0.005680609258688793	0.020905725355888635	0.10917169070650026	1.0
LUDB	data/36	36	4	150	SPEC	0.5031218567919299	0.0058464083162212506	0.021196191986108816	0.14701156425608197	1.0
LUDB	data/36	36	5	150	SPEC	0.350660965237181	0.005152311298891658	0.020482751180177165	0.2156932907898319	1.0
LUDB	data/36	36	6	150	SPEC	0.3576528869357558	0.005372801089371726	0.02075015532646737	0.14732396295426584	1.0
LUDB	data/36	36	7	150	SPEC	0.3964293946873957	0.005958653441503718	0.020784734042274496	0.11380111719280595	1.0
LUDB	data/36	36	8	150	SPEC	0.4474079437505204	0.00546993229514074	0.02196429214429322	0.15674786449378228	1.0
LUDB	data/36	36	1	150	SG0SPEC	0.3003374263417116	0.003888088474043596	0.019801271740423627	0.0606044295681466	1.0
LUDB	data/36	36	2	150	SG0SPEC	0.1722803874378315	0.003985439446511921	0.019999592335448346	0.06014781514551327	1.0
LUDB	data/36	36	3	150	SG0SPEC	0.19228836108448963	0.004184515167410302	0.020617461299974337	0.06555486655165618	1.0
LUDB	data/36	36	4	150	SG0SPEC	0.33783032411662445	0.004135532499886036	0.020500394875534202	0.06538170285886641	1.0
LUDB	data/36	36	5	150	SG0SPEC	0.25927574380262924	0.0038142121170563308	0.019866267782463275	0.05962897933602349	1.0
LUDB	data/36	36	6	150	SG0SPEC	0.22707091976570998	0.003993416420754192	0.020259963230022947	0.06072438825950741	1.0
LUDB	data/36	36	7	150	SG0SPEC	0.2596039991956457	0.004205623786422663	0.020086548543478758	0.06411726872398027	1.0
LUDB	data/36	36	8	150	SG0SPEC	0.14052914611942544	0.004224081136862277	0.021343347245673595	0.056833993797424966	1.0
LUDB	data/37	37	1	40	FD	0.10385595870923245	0.0020019246327845014	0.014255011727486666	0.08379747839721625	1.0
LUDB	data/37	37	2	40	FD	0.0961221430446183	0.002018445222988227	0.013556625497149097	0.09050644233889399	1.0
LUDB	data/37	37	3	40	FD	0.09727885083528957	0.0018646953405363606	0.01377522559280885	0.09782722716985079	1.0
LUDB	data/37	37	4	40	FD	0.12714535895159307	0.0019244663462390278	0.014092679850985099	0.09480546543905932	1.0
LUDB	data/37	37	5	40	FD	0.10927745952101468	0.001758703412150342	0.012714185911709521	0.09118176524804801	1.0
LUDB	data/37	37	6	40	FD	0.11378563583496011	0.0018830921589626	0.013044061144494	0.09209304258196775	1.0
LUDB	data/37	37	7	40	FD	0.1052057584744526	0.0020044600742986445	0.01361422144976119	0.09052038836364726	1.0
LUDB	data/37	37	8	40	FD	0.10263714712668336	0.0018795095319419058	0.013692617832650666	0.09388642933990803	1.0
LUDB	data/37	37	9	40	FD	0.11932976300974021	0.001955013660251571	0.014163515254798448	0.09098595863522023	1.0
LUDB	data/37	37	1	40	SG	0.10335047776326062	0.0017991276085596733	0.014267863737678483	0.08895574795478786	1.0
LUDB	data/37	37	2	40	SG	0.096764397205975	0.0018047644463743465	0.013551080530836543	0.09620994735394632	1.0
LUDB	data/37	37	3	40	SG	0.09408559369119295	0.0016747769858624843	0.01378999857113445	0.10038350451748057	1.0
LUDB	data/37	37	4	40	SG	0.12302189923819336	0.0017156265953549431	0.01410590821579774	0.09736973352209904	1.0
LUDB	data/37	37	5	40	SG	0.10452040355824536	0.001579822898118055	0.012727588441762534	0.09415621566371771	1.0
LUDB	data/37	37	6	40	SG	0.10681585879091092	0.001679985807337148	0.013050819234467081	0.09628419320992251	1.0
LUDB	data/37	37	7	40	SG	0.10251314552026532	0.001789604460114415	0.01361740426304334	0.09520524756255816	1.0
LUDB	data/37	37	8	40	SG	0.09439927618418208	0.0016851360309407073	0.013712618210756354	0.09564898431015782	1.0
LUDB	data/37	37	9	40	SG	0.11100915878398747	0.0017509605907806876	0.014177803772736156	0.09309943626482023	1.0
LUDB	data/37	37	1	40	SPEC	0.10575468901528252	0.0020448303280037002	0.014336199173689005	0.08403028404320692	1.0
LUDB	data/37	37	2	40	SPEC	0.1000329295502203	0.0020637267691693325	0.013637299458211185	0.09105481626405464	1.0
LUDB	data/37	37	3	40	SPEC	0.10168878148964448	0.0019048708063763946	0.013851941930042657	0.09948197233962587	1.0
LUDB	data/37	37	4	40	SPEC	0.13161438019692281	0.0019696909024170184	0.014176297100105945	0.09637221532333609	1.0
LUDB	data/37	37	5	40	SPEC	0.11668197171450655	0.001796962041542023	0.012790376042263785	0.09291910469100774	1.0
LUDB	data/37	37	6	40	SPEC	0.12193220224791709	0.001927057415007045	0.013118470431063295	0.09337240653102807	1.0
LUDB	data/37	37	7	40	SPEC	0.11483070291531364	0.002050174351084722	0.013693017014716008	0.09147333121430676	1.0
LUDB	data/37	37	8	40	SPEC	0.1175379069698138	0.0019209703080981287	0.013769011181381801	0.09597339453298645	1.0
LUDB	data/37	37	9	40	SPEC	0.13323378158548344	0.001998989009409887	0.014245702599422188	0.09307945554593954	1.0
LUDB	data/37	37	1	40	SG0SPEC	0.10459512767214929	0.0020153699158673172	0.014261547665974901	0.08597375556867119	1.0
LUDB	data/37	37	2	40	SG0SPEC	0.09764044733302629	0.002031488593517754	0.01355809670948008	0.09273079874895479	1.0
LUDB	data/37	37	3	40	SG0SPEC	0.09897221002470015	0.0018768273525603424	0.013780301687889462	0.09961493780700677	1.0
LUDB	data/37	37	4	40	SG0SPEC	0.1276404676708496	0.0019342387403475324	0.014088848745603292	0.09666224748300858	1.0
LUDB	data/37	37	5	40	SG0SPEC	0.11097549640295128	0.0017695952519290892	0.012713669784791767	0.09285626801835994	1.0
LUDB	data/37	37	6	40	SG0SPEC	0.1155359623096992	0.0018930445343695508	0.013047619219370652	0.09409073184236069	1.0
LUDB	data/37	37	7	40	SG0SPEC	0.11177873104369596	0.002017960059471002	0.013617113018118653	0.09254293110951707	1.0
LUDB	data/37	37	8	40	SG0SPEC	0.11618498459921711	0.0018905789373842364	0.013699725498022121	0.09579331955051386	1.0
LUDB	data/37	37	9	40	SG0SPEC	0.13515090758990234	0.0019665608529929397	0.014162263690801575	0.093466861658367	1.0
LUDB	data/37	37	1	100	FD	0.2598016407452117	0.0023731518005876413	0.014410117686851458	0.09355861568481931	1.0
LUDB	data/37	37	2	100	FD	0.21122439155467104	0.002311848952896946	0.013701449271511328	0.09772399453394691	1.0
LUDB	data/37	37	3	100	FD	0.19646557658596828	0.002260808053162951	0.01395413286758835	0.1213987071866062	1.0
LUDB	data/37	37	4	100	FD	0.20565880443928566	0.0024518016871619658	0.01442919732114238	0.11339270974390675	1.0
LUDB	data/37	37	5	100	FD	0.25619007533612037	0.0021429938146058838	0.012853664932005961	0.14026883809579666	1.0
LUDB	data/37	37	6	100	FD	0.21313595854781617	0.0023045302630732246	0.013248547198812737	0.10873328065644569	1.0
LUDB	data/37	37	7	100	FD	0.21387922029148676	0.002489052920733153	0.013758953567694956	0.1066612738199652	1.0
LUDB	data/37	37	8	100	FD	0.20556868676530066	0.002278491337890591	0.013826671129570556	0.1474484880411417	1.0
LUDB	data/37	37	9	100	FD	0.2006314665211771	0.002419199809870797	0.014419302833947763	0.11590043193161835	1.0
LUDB	data/37	37	1	100	SG	0.1250619724683715	0.0018577983711484463	0.014384416381157812	0.08047569229557441	1.0
LUDB	data/37	37	2	100	SG	0.12289200419168224	0.0018622008961028458	0.013686638068605029	0.08181820153592771	1.0
LUDB	data/37	37	3	100	SG	0.15181277663552495	0.0017314978928841239	0.013929068714300398	0.10052892227276745	1.0
LUDB	data/37	37	4	100	SG	0.15980647900065525	0.0018071060550606858	0.014372379932632582	0.10605153977749215	1.0
LUDB	data/37	37	5	100	SG	0.18796623176542304	0.0016342408519540857	0.012835587398749734	0.10315830774828336	1.0
LUDB	data/37	37	6	100	SG	0.16900744643105223	0.0017638237774175777	0.013199231766607296	0.10150192787433238	1.0
LUDB	data/37	37	7	100	SG	0.13379879607941234	0.001846295265272737	0.013762738767545588	0.09504383712322328	1.0
LUDB	data/37	37	8	100	SG	0.15489441122959627	0.0017531866182969058	0.013793086775301028	0.10560447069840104	1.0
LUDB	data/37	37	9	100	SG	0.1564480370289433	0.0018245214846917186	0.014395810972795122	0.10222572172210304	1.0
LUDB	data/37	37	1	100	SPEC	0.2662405168477505	0.002594705165738148	0.014530313283647376	0.12630869637801587	1.0
LUDB	data/37	37	2	100	SPEC	0.37549192511229224	0.0025155342473344514	0.013816554633243805	0.12648802190584835	1.0
LUDB	data/37	37	3	100	SPEC	0.28206500710443666	0.0025183097295927307	0.014077831404455858	0.145214914092295	1.0
LUDB	data/37	37	4	100	SPEC	0.25210666210024496	0.002715006850777702	0.014568844961649839	0.1357199877265597	1.0
LUDB	data/37	37	5	100	SPEC	0.29760088915337346	0.0023713370572449022	0.012982142554367916	0.17704142545837184	1.0
LUDB	data/37	37	6	100	SPEC	0.2874557403834557	0.0025347738540850186	0.01337084991423684	0.13551171672176632	1.0
LUDB	data/37	37	7	100	SPEC	0.24573182987949965	0.0027950399938482203	0.013878134772368295	0.13875840361217945	1.0
LUDB	data/37	37	8	100	SPEC	0.3447758870263267	0.002555116305549877	0.013963906736171814	0.18792133637914413	1.0
LUDB	data/37	37	9	100	SPEC	0.26860507636303976	0.00266405710596825	0.014543342317781177	0.13638846537637675	1.0
LUDB	data/37	37	1	100	SG0SPEC	0.10850171458749053	0.0021560241364498604	0.014393745787110165	0.07244698807061165	1.0
LUDB	data/37	37	2	100	SG0SPEC	0.15648364261420103	0.002168003034611914	0.013702856047047704	0.0717409503203405	1.0
LUDB	data/37	37	3	100	SG0SPEC	0.18871067821721152	0.0020145043009924665	0.013922922876256275	0.08680692732479137	1.0
LUDB	data/37	37	4	100	SG0SPEC	0.1816201612023955	0.0021746199921655472	0.01434378204813369	0.09777995041726788	1.0
LUDB	data/37	37	5	100	SG0SPEC	0.1915434435085256	0.0019216574911398207	0.012842369340216058	0.098039269831152	1.0
LUDB	data/37	37	6	100	SG0SPEC	0.16916621579239408	0.002105060167221248	0.013205116655925931	0.08732745790237716	1.0
LUDB	data/37	37	7	100	SG0SPEC	0.1815965226272024	0.002182898991948146	0.013794293525633574	0.08278004507337933	1.0
LUDB	data/37	37	8	100	SG0SPEC	0.18974432283069087	0.002064498255628497	0.013793965786990822	0.0978400828375315	1.0
LUDB	data/37	37	9	100	SG0SPEC	0.2724794030118297	0.0021574715111256867	0.014387016230122281	0.09397074016288515	1.0
LUDB	data/37	37	1	150	FD	0.24108032077284258	0.0025411797909780246	0.014424378537987512	0.1106392605014667	1.0
LUDB	data/37	37	2	150	FD	0.2100518998126872	0.0024272139716328208	0.013731268924759205	0.11878749443058222	1.0
LUDB	data/37	37	3	150	FD	0.227377660563688	0.0024180566723704185	0.013937807837670773	0.11607522210480563	1.0
LUDB	data/37	37	4	150	FD	0.24274519841873626	0.0025990362841346094	0.014529716599984694	0.12943288899186073	1.0
LUDB	data/37	37	5	150	FD	0.2510296586693372	0.0023245747976558847	0.012938011756394694	0.1540250016611733	1.0
LUDB	data/37	37	6	150	FD	0.22678144706327522	0.0025071456631923037	0.013345989044498617	0.11952490566463986	1.0
LUDB	data/37	37	7	150	FD	0.2758817921762588	0.002695934569875485	0.013740511507589228	0.11410442419820178	1.0
LUDB	data/37	37	8	150	FD	0.24709347297201908	0.002536992043606174	0.013914289321175903	0.16890028796296072	1.0
LUDB	data/37	37	9	150	FD	0.22616456777737268	0.0026003600161015753	0.014470616223129158	0.12685796450425646	1.0
LUDB	data/37	37	1	150	SG	0.12768174158189688	0.001857932278280527	0.01438563373890215	0.08170505061540773	1.0
LUDB	data/37	37	2	150	SG	0.12366794985968717	0.0018629449032896415	0.013683858259474926	0.08270156787858852	1.0
LUDB	data/37	37	3	150	SG	0.1504308342357064	0.0017325873000935575	0.013929554363314979	0.10213828404291746	1.0
LUDB	data/37	37	4	150	SG	0.1584851970257843	0.0018088161260340903	0.014363389038741707	0.10489650892210271	1.0
LUDB	data/37	37	5	150	SG	0.2109486648119489	0.0016350812096384097	0.012830304879433275	0.10431400874192256	1.0
LUDB	data/37	37	6	150	SG	0.1764940645710098	0.0017651298529537897	0.01319089033319619	0.10318738273631033	1.0
LUDB	data/37	37	7	150	SG	0.13311390222847638	0.001847097052771752	0.0137606843766202	0.09628302252780699	1.0
LUDB	data/37	37	8	150	SG	0.15317092844280908	0.0017559468420469833	0.013790467953028122	0.10577408436651907	1.0
LUDB	data/37	37	9	150	SG	0.16231519150073778	0.00182491111308582	0.014392075518721204	0.10359505374622316	1.0
LUDB	data/37	37	1	150	SPEC	0.7259557996618816	0.0032499410897983963	0.014665314297480712	0.2922360886284605	1.0
LUDB	data/37	37	2	150	SPEC	0.5189855632939602	0.0030766422979556338	0.013937410247301723	0.2779535717403935	1.0
LUDB	data/37	37	3	150	SPEC	0.5542197330294663	0.0032035575660543107	0.014161171130114041	0.23825919132314793	1.0
LUDB	data/37	37	4	150	SPEC	0.5807770867029991	0.0034363186932101397	0.014916019057630844	0.2413710722036178	1.0
LUDB	data/37	37	5	150	SPEC	0.5274585797563518	0.0032469583046718866	0.013396482380573234	0.263665706366784	1.0
LUDB	data/37	37	6	150	SPEC	0.4713794111933822	0.003446355576866326	0.013723748948582195	0.22480403285867848	1.0
LUDB	data/37	37	7	150	SPEC	0.611845072400841	0.003762521767560592	0.01411410930048385	0.22664608030170288	1.0
LUDB	data/37	37	8	150	SPEC	0.5305111317767619	0.0034260274872290114	0.014284135446984581	0.3071358136889202	1.0
LUDB	data/37	37	9	150	SPEC	0.3620336478770752	0.0034211369292570662	0.014787777463430653	0.21204694070349303	1.0
LUDB	data/37	37	1	150	SG0SPEC	0.19637433200857451	0.002173459291649458	0.01439135344262796	0.09766131699178116	1.0
LUDB	data/37	37	2	150	SG0SPEC	0.24289647568785855	0.002185610115234851	0.01371261484062095	0.0862553649527427	1.0
LUDB	data/37	37	3	150	SG0SPEC	0.1970198958427761	0.0020429462040241772	0.013931158055666281	0.1035064674959789	1.0
LUDB	data/37	37	4	150	SG0SPEC	0.2381646115182429	0.0022149295046354515	0.014340453174368469	0.11982064581512641	1.0
LUDB	data/37	37	5	150	SG0SPEC	0.3267339794674376	0.0019550626987951086	0.012847424361744828	0.11118461493087185	1.0
LUDB	data/37	37	6	150	SG0SPEC	0.2277904080636129	0.002146633907026766	0.013202215634676244	0.1089725969203711	1.0
LUDB	data/37	37	7	150	SG0SPEC	0.25226549200864923	0.00222992689041163	0.013806470337054361	0.10170148493065007	1.0
LUDB	data/37	37	8	150	SG0SPEC	0.25780738080160337	0.0021243539726897437	0.013804956203864347	0.10827922862458692	1.0
LUDB	data/37	37	9	150	SG0SPEC	0.30450734994388123	0.002190725441982784	0.014392589469734781	0.10826242394456938	1.0
LUDB	data/38	38	1	40	FD	0.1487480062867192	0.002651168793251696	0.013388336443880343	0.057055585920191776	1.0
LUDB	data/38	38	2	40	FD	0.1279611602504291	0.0021668310702679765	0.01125426330883817	0.06595582362711652	1.0
LUDB	data/38	38	3	40	FD	0.14320867650553495	0.0015964210783494678	0.01124615230087869	0.03592500638925791	1.0
LUDB	data/38	38	4	40	FD	0.17715573834549792	0.002843220488503731	0.01376461655101163	0.06277158555680266	1.0
LUDB	data/38	38	5	40	FD	0.14095828773277827	0.002493138038273651	0.011945438013486773	0.05013062660516251	1.0
LUDB	data/38	38	6	40	FD	0.158704561977825	0.0024757255344374043	0.01081209848687076	0.0728109320830077	1.0
LUDB	data/38	38	7	40	FD	0.12477410130620062	0.0025205592698830143	0.012272406253189327	0.07649461011797218	1.0
LUDB	data/38	38	8	40	FD	0.12401731252676937	0.002554334792798759	0.013412174850756164	0.0737377602772139	1.0
LUDB	data/38	38	9	40	FD	0.13079360315916394	0.002429402263716195	0.012922951992619025	0.05757748385902092	1.0
LUDB	data/38	38	10	40	FD	0.13787893681668967	0.002591992459039193	0.011993847440679654	0.051023413511277434	1.0
LUDB	data/38	38	11	40	FD	0.14536251052878676	0.0025286298237327423	0.013074921960053406	0.05222962616170304	1.0
LUDB	data/38	38	12	40	FD	0.15080994712313692	0.0023512679407168284	0.011532695699853891	0.07516463404439219	1.0
LUDB	data/38	38	13	40	FD	0.13181371193404415	0.002905009193317976	0.013384470346724648	0.05629294012073893	1.0
LUDB	data/38	38	14	40	FD	0.12376978971431507	0.0030193778318043	0.015249387920092476	0.05277373265083015	1.0
LUDB	data/38	38	1	40	SG	0.1605098810842088	0.002258298330778997	0.013362380428182196	0.056505072511671535	1.0
LUDB	data/38	38	2	40	SG	0.14255257725678752	0.0018716486632387817	0.01124102788669123	0.06628471664021718	1.0
LUDB	data/38	38	3	40	SG	0.18664707645115416	0.0013865477048393233	0.011240156727384081	0.04925784218202231	1.0
LUDB	data/38	38	4	40	SG	0.1605727329842251	0.002417644388470411	0.013741399999547049	0.06160022602351583	1.0
LUDB	data/38	38	5	40	SG	0.14298167035194684	0.0021393303748559944	0.011877261734154255	0.05580346907587267	1.0
LUDB	data/38	38	6	40	SG	0.14716441080350895	0.002111364797970515	0.010764492730594358	0.07225237139804726	1.0
LUDB	data/38	38	7	40	SG	0.1305759898328074	0.002166539992891341	0.012232850833613652	0.07364279473811822	1.0
LUDB	data/38	38	8	40	SG	0.11661851320578273	0.0022189793523201	0.013373405400634406	0.07316586625114618	1.0
LUDB	data/38	38	9	40	SG	0.1333164837024355	0.0020898858852812	0.01290844534527889	0.05376696165319744	1.0
LUDB	data/38	38	10	40	SG	0.14633343687883532	0.002225381933674993	0.011945754123580659	0.052191136652310885	1.0
LUDB	data/38	38	11	40	SG	0.1454634369986555	0.0021595459414330024	0.013043897722783884	0.05114959107551012	1.0
LUDB	data/38	38	12	40	SG	0.1741001279066801	0.00199236226803133	0.01149249908049158	0.0740198835789043	1.0
LUDB	data/38	38	13	40	SG	0.15897956058139853	0.002443996764424672	0.013320915858694608	0.05527942959716351	1.0
LUDB	data/38	38	14	40	SG	0.1559460604267269	0.0025930944409076322	0.015221419544511228	0.05074714942525775	1.0
LUDB	data/38	38	1	40	SPEC	0.15518252620031006	0.0027363780025252684	0.013543945940671761	0.059611960539562164	1.0
LUDB	data/38	38	2	40	SPEC	0.1298104458285669	0.002230193957917152	0.011377274960478537	0.0683143832381031	1.0
LUDB	data/38	38	3	40	SPEC	0.17006318203618165	0.0016442419784097465	0.0113229027989114	0.0348006444043205	1.0
LUDB	data/38	38	4	40	SPEC	0.2016824684184209	0.002935612053056302	0.013920544284930583	0.06578398989613447	1.0
LUDB	data/38	38	5	40	SPEC	0.16144110703595962	0.0025703931627756205	0.01207381688785523	0.050520434662170266	1.0
LUDB	data/38	38	6	40	SPEC	0.18605395600312744	0.002554727678006896	0.010943720245443824	0.07609266444503296	1.0
LUDB	data/38	38	7	40	SPEC	0.15512393432008967	0.0025971842796300155	0.012409626083641852	0.08076127955059252	1.0
LUDB	data/38	38	8	40	SPEC	0.13254635937057058	0.0026270518595308315	0.013542441322678556	0.0767770704558746	1.0
LUDB	data/38	38	9	40	SPEC	0.18479709995796206	0.0025042010793480127	0.013054091922092174	0.06115667178149623	1.0
LUDB	data/38	38	10	40	SPEC	0.1392766364748701	0.0026712098983519956	0.012121639321592815	0.05289791977494367	1.0
LUDB	data/38	38	11	40	SPEC	0.15332237472173033	0.0026090318012272325	0.013213363088810503	0.054598407413263404	1.0
LUDB	data/38	38	12	40	SPEC	0.16911420075076192	0.002429869544570088	0.011673168813525599	0.07917065460625905	1.0
LUDB	data/38	38	13	40	SPEC	0.17756045335943105	0.003005414851870864	0.013557767062401587	0.05939734924022318	1.0
LUDB	data/38	38	14	40	SPEC	0.12782898249810667	0.003111251113037365	0.015405046935231566	0.05574508796024451	1.0
LUDB	data/38	38	1	40	SG0SPEC	0.14170520087177213	0.0026653469027576055	0.013367208465664967	0.056995425426481415	1.0
LUDB	data/38	38	2	40	SG0SPEC	0.13242838075425872	0.0021815954911261616	0.011235280474584082	0.06652665513024673	1.0
LUDB	data/38	38	3	40	SG0SPEC	0.12293045112241467	0.0015958019550643388	0.011253078273087077	0.038941437833866825	1.0
LUDB	data/38	38	4	40	SG0SPEC	0.13585980317201446	0.0028592741960471913	0.013756620421168242	0.06275267997196703	1.0
LUDB	data/38	38	5	40	SG0SPEC	0.14306277761491873	0.002502709126292482	0.011889114810867815	0.05114172906296173	1.0
LUDB	data/38	38	6	40	SG0SPEC	0.13532466850847893	0.002489665531226814	0.010780992559219035	0.0729959710721217	1.0
LUDB	data/38	38	7	40	SG0SPEC	0.12045553388428402	0.00253265274214028	0.012244369205773306	0.07617476123597758	1.0
LUDB	data/38	38	8	40	SG0SPEC	0.1297049305332665	0.0025676775115943224	0.013399292661348613	0.07421634783221832	1.0
LUDB	data/38	38	9	40	SG0SPEC	0.13968118151229603	0.002440637469444016	0.012909880816779032	0.05673302843303017	1.0
LUDB	data/38	38	10	40	SG0SPEC	0.12656119784556144	0.002603304759064665	0.011981095628261999	0.05171892372535899	1.0
LUDB	data/38	38	11	40	SG0SPEC	0.16351062111851375	0.002539960443583805	0.01305711122543799	0.05295018289464836	1.0
LUDB	data/38	38	12	40	SG0SPEC	0.17857794065634416	0.0023596543814861106	0.011480605982889467	0.07644361082380766	1.0
LUDB	data/38	38	13	40	SG0SPEC	0.16012473741913363	0.0029159924979721805	0.013339179897871829	0.05664369914926069	1.0
LUDB	data/38	38	14	40	SG0SPEC	0.13957751578743252	0.0030350115439890827	0.0152383683919848	0.05338818207267848	1.0
LUDB	data/38	38	1	100	FD	0.28386416054085595	0.003539552129586682	0.014531680872844756	0.07419754093369191	1.0
LUDB	data/38	38	2	100	FD	0.2615146987876225	0.0027230182574231225	0.011970584889387707	0.05575590598221428	1.0
LUDB	data/38	38	3	100	FD	0.3398180737627684	0.0022360681188921807	0.012082285311041505	0.07758977600072424	1.0
LUDB	data/38	38	4	100	FD	0.24371853435924212	0.003706982828503496	0.014490220090478265	0.10924842662014951	1.0
LUDB	data/38	38	5	100	FD	0.20534599785092286	0.0031811679505722055	0.0136144381469135	0.05475922017930526	1.0
LUDB	data/38	38	6	100	FD	0.2724736314050359	0.0031526519138705346	0.011867251446515308	0.08463684557998871	1.0
LUDB	data/38	38	7	100	FD	0.17581294479634835	0.003405613463372992	0.013545322396887952	0.09678618719878324	1.0
LUDB	data/38	38	8	100	FD	0.21952429667217466	0.0033051072130765536	0.014101102137461375	0.09343769123663125	1.0
LUDB	data/38	38	9	100	FD	0.2678317483340773	0.003109486827180102	0.013925657281580467	0.08430120610385775	1.0
LUDB	data/38	38	10	100	FD	0.2691510283063032	0.003362129144289607	0.013266849324156112	0.06380454968948956	1.0
LUDB	data/38	38	11	100	FD	0.2712172680625544	0.0032150334828035822	0.013474572878608131	0.0395846425745365	1.0
LUDB	data/38	38	12	100	FD	0.2554374261964708	0.003094724199653407	0.012494133183728436	0.09388598822876694	1.0
LUDB	data/38	38	13	100	FD	0.2225710598957194	0.0035886535298055044	0.01401797153909278	0.08003728713378111	1.0
LUDB	data/38	38	14	100	FD	0.17510808957159818	0.0037956423271617947	0.0159025552145227	0.0561115983416892	1.0
LUDB	data/38	38	1	100	SG	0.20447004426538568	0.0024001403653544444	0.01400019174529405	0.0902072066955167	1.0
LUDB	data/38	38	2	100	SG	0.13069075897958668	0.001953409646819548	0.011723013009990518	0.07950922557107416	1.0
LUDB	data/38	38	3	100	SG	0.21749365706816845	0.0014967802585483833	0.011547112059345459	0.06958212372919609	1.0
LUDB	data/38	38	4	100	SG	0.178270983177748	0.002563769414681279	0.013975988252417195	0.11581434111795119	1.0
LUDB	data/38	38	5	100	SG	0.16543999951561922	0.002268576295218219	0.013116319964908306	0.06542886728205646	1.0
LUDB	data/38	38	6	100	SG	0.15165583785836048	0.002210514308954069	0.01137284904834284	0.10089043632490063	1.0
LUDB	data/38	38	7	100	SG	0.19230925821638992	0.002341478294382177	0.01311740395820157	0.11190119570924455	1.0
LUDB	data/38	38	8	100	SG	0.17188527104029508	0.0023599558952617657	0.013851506082362044	0.10500293274697044	1.0
LUDB	data/38	38	9	100	SG	0.17718421584036678	0.0022342417268532	0.013573579404815172	0.0974476004420869	1.0
LUDB	data/38	38	10	100	SG	0.1852736839936765	0.0023826797696859347	0.012722888633693134	0.06958399915449526	1.0
LUDB	data/38	38	11	100	SG	0.18702498692520392	0.0022900058427634483	0.013285173272655342	0.06021148608497633	1.0
LUDB	data/38	38	12	100	SG	0.15674671981294178	0.002130413820717682	0.012072529513251657	0.10560014365606402	1.0
LUDB	data/38	38	13	100	SG	0.16360246649842067	0.002577718581468196	0.013680343547860975	0.09226050501334024	1.0
LUDB	data/38	38	14	100	SG	0.14941893418951413	0.0027484857043165276	0.01539304249467023	0.07010742416864761	1.0
LUDB	data/38	38	1	100	SPEC	0.3186001737081927	0.004005350255117237	0.014932575203475032	0.07520884836274523	1.0
LUDB	data/38	38	2	100	SPEC	0.2892421337114244	0.0030180300498851955	0.012242271190832347	0.062379124298159956	1.0
LUDB	data/38	38	3	100	SPEC	0.32407076699637605	0.0025899007160721643	0.012419647181940514	0.0946022411388184	1.0
LUDB	data/38	38	4	100	SPEC	0.2823270311457507	0.004164427998965816	0.014867083793632916	0.09858969417366312	1.0
LUDB	data/38	38	5	100	SPEC	0.24259176946933625	0.003549092976918738	0.013969044309707664	0.05891667545868669	1.0
LUDB	data/38	38	6	100	SPEC	0.30336765453142567	0.0035171882772607583	0.012224026839989667	0.09637466231057146	1.0
LUDB	data/38	38	7	100	SPEC	0.24708718075026143	0.003833920413262818	0.013880039851412328	0.12262951654873834	1.0
LUDB	data/38	38	8	100	SPEC	1.9435359764478588	0.003658134430381504	0.01437013450915709	0.10241872304555988	1.0
LUDB	data/38	38	9	100	SPEC	0.2883122542379982	0.003423606399292221	0.014232897185427463	0.07987209193430536	1.0
LUDB	data/38	38	10	100	SPEC	0.27387165932682617	0.0038213647416624457	0.0136352538167947	0.07811667444500563	1.0
LUDB	data/38	38	11	100	SPEC	0.26075059838945314	0.0035675591985673476	0.013727537798852408	0.03814058525993037	1.0
LUDB	data/38	38	12	100	SPEC	0.569358786957092	0.003486397622985757	0.012831917808775257	0.08924869412174406	1.0
LUDB	data/38	38	13	100	SPEC	0.3170723228720568	0.0039450607783390775	0.014347841886230981	0.07519111186241131	1.0
LUDB	data/38	38	14	100	SPEC	0.5825029295523423	0.00419967422174619	0.016256251637669875	0.05137389321006344	1.0
LUDB	data/38	38	1	100	SG0SPEC	0.18981335711089653	0.0030070409347102366	0.013819670979456196	0.0936392268157425	1.0
LUDB	data/38	38	2	100	SG0SPEC	0.2586145236151444	0.0023743358676167376	0.011634017485606756	0.0806681742871213	1.0
LUDB	data/38	38	3	100	SG0SPEC	0.1932775030215436	0.0019076448098981735	0.011425401530068229	0.06891899224026818	1.0
LUDB	data/38	38	4	100	SG0SPEC	0.19219190661149546	0.0032043726747999447	0.013855332024029736	0.11718720943618968	1.0
LUDB	data/38	38	5	100	SG0SPEC	0.21938939105454733	0.002779288362121588	0.012985064925597154	0.06312202662156281	1.0
LUDB	data/38	38	6	100	SG0SPEC	0.2659378351382437	0.002751422792825473	0.011294420084419091	0.1035217044576591	1.0
LUDB	data/38	38	7	100	SG0SPEC	0.1825658659508289	0.0029320662334442714	0.012966763614316685	0.11715338362641785	1.0
LUDB	data/38	38	8	100	SG0SPEC	0.18942375549455903	0.0028840219106466666	0.013801799262468092	0.11156261252935297	1.0
LUDB	data/38	38	9	100	SG0SPEC	0.23362521807802525	0.00278723006418288	0.013437520263175979	0.10415444107683743	1.0
LUDB	data/38	38	10	100	SG0SPEC	0.20510614478071063	0.0029348777194596544	0.012605883307751507	0.0691149912606257	1.0
LUDB	data/38	38	11	100	SG0SPEC	0.18273461265769575	0.002788731520562243	0.013276017651626778	0.05959662218966309	1.0
LUDB	data/38	38	12	100	SG0SPEC	0.2186915456556662	0.0026771896988546408	0.011983200945759599	0.11059197721286698	1.0
LUDB	data/38	38	13	100	SG0SPEC	0.19777921955281833	0.00318786323238857	0.013636375301656536	0.09564397282876129	1.0
LUDB	data/38	38	14	100	SG0SPEC	0.1705608336749179	0.003330867460852183	0.015292220111469917	0.0738603471870928	1.0
LUDB	data/38	38	1	150	FD	0.3386591645806662	0.003688297622662426	0.014624298616382215	0.06768963597583093	1.0
LUDB	data/38	38	2	150	FD	0.28272143169059366	0.0028762465565734608	0.011990533134895216	0.07308143994027246	1.0
LUDB	data/38	38	3	150	FD	1.0600011805480591	0.002382231692716891	0.012144444985160053	0.10436105783611688	1.0
LUDB	data/38	38	4	150	FD	0.1858747614679199	0.003870652502673764	0.014631596382095359	0.07976139186741424	1.0
LUDB	data/38	38	5	150	FD	0.22193184068159408	0.0033668170997770324	0.013696793743532018	0.05454792680548849	1.0
LUDB	data/38	38	6	150	FD	0.21795847718949585	0.003278512194065158	0.011883795244472119	0.08862135287470381	1.0
LUDB	data/38	38	7	150	FD	0.31125561945518093	0.0036785932031930006	0.01363290888058334	0.12779136579735062	1.0
LUDB	data/38	38	8	150	FD	0.25426225321511625	0.003522425690747201	0.014073164800379187	0.1086583081414945	1.0
LUDB	data/38	38	9	150	FD	0.29009761755211433	0.0032598361431477726	0.013903547208355663	0.07436550930685504	1.0
LUDB	data/38	38	10	150	FD	0.2139397641603488	0.0036118439632033933	0.013335811280792097	0.07589613028250768	1.0
LUDB	data/38	38	11	150	FD	0.20912994791497796	0.0033879177810741713	0.013497391604251011	0.0402933072969671	1.0
LUDB	data/38	38	12	150	FD	0.35376199865177793	0.003287181420995772	0.012654280554825646	0.08352731543367047	1.0
LUDB	data/38	38	13	150	FD	0.22566778847914923	0.003687437519886725	0.014075155993803186	0.06741173869972364	1.0
LUDB	data/38	38	14	150	FD	0.150029100859898	0.0039608162648164	0.01609123394370637	0.0482920029807773	1.0
LUDB	data/38	38	1	150	SG	0.19729492590991513	0.002400343115227444	0.0140027210388281	0.09052824019680984	1.0
LUDB	data/38	38	2	150	SG	0.1407615275021853	0.001954529911420726	0.011732481347418763	0.07948244580060987	1.0
LUDB	data/38	38	3	150	SG	0.19445371769893433	0.0014954656654335755	0.011564474081048515	0.07108042569018733	1.0
LUDB	data/38	38	4	150	SG	0.18030813539585414	0.002566882286346183	0.013969511328662526	0.11661008786204	1.0
LUDB	data/38	38	5	150	SG	0.17125148822371172	0.0022703548006555857	0.013125550028266235	0.06546892936074687	1.0
LUDB	data/38	38	6	150	SG	0.14717553790363616	0.0022103175531494558	0.011382170132611861	0.10075501489262971	1.0
LUDB	data/38	38	7	150	SG	0.17983583614808088	0.0023450250575656187	0.013118124828020937	0.11232746612653895	1.0
LUDB	data/38	38	8	150	SG	0.17354396172943157	0.002359152273503133	0.01386760626180098	0.10522589757028213	1.0
LUDB	data/38	38	9	150	SG	0.18858319387222097	0.002233680583411344	0.013592903228622135	0.09728734541004777	1.0
LUDB	data/38	38	10	150	SG	0.17945664335098324	0.002384116457474009	0.012740320885827324	0.06952554317000727	1.0
LUDB	data/38	38	11	150	SG	0.19876704238542106	0.0022903509417391845	0.01329270855089862	0.060120325285725425	1.0
LUDB	data/38	38	12	150	SG	0.15955953996277616	0.0021319240370744393	0.01209925633778658	0.10635985958322942	1.0
LUDB	data/38	38	13	150	SG	0.16098889395336183	0.0025811978957099454	0.01368895145412096	0.09274976092389012	1.0
LUDB	data/38	38	14	150	SG	0.1503479407100857	0.002750407266469633	0.015399386503567857	0.07016394251540575	1.0
LUDB	data/38	38	1	150	SPEC	0.5479710659905321	0.004482029570596186	0.015126429978116203	0.10494621472942445	1.0
LUDB	data/38	38	2	150	SPEC	0.5628849225577942	0.003565651198458171	0.012320039880012883	0.15223701689294372	1.0
LUDB	data/38	38	3	150	SPEC	0.4891070599878142	0.0032340067415165376	0.012559741079404541	0.25756704158473914	1.0
LUDB	data/38	38	4	150	SPEC	0.35492895514904804	0.004777016487632765	0.015096107185821333	0.13010219178318075	1.0
LUDB	data/38	38	5	150	SPEC	0.5590569290402345	0.0040959587481611635	0.014119867713667137	0.09160404515259643	1.0
LUDB	data/38	38	6	150	SPEC	0.47452028770850485	0.003918085536977635	0.012289471843598765	0.12491651504805461	1.0
LUDB	data/38	38	7	150	SPEC	0.7128980982715615	0.004642868621530986	0.014058676867227506	0.1903529142315578	1.0
LUDB	data/38	38	8	150	SPEC	0.518215683703204	0.004409642599515582	0.014357595052503952	0.17408076221766963	1.0
LUDB	data/38	38	9	150	SPEC	0.8350607127714551	0.003930728399485785	0.01427300710476721	0.09674546417327555	1.0
LUDB	data/38	38	10	150	SPEC	0.44559673748304157	0.004529887671749189	0.013798368187763498	0.11361888731291005	1.0
LUDB	data/38	38	11	150	SPEC	0.5201386049723697	0.00414374210547172	0.013887395810283821	0.07373808292139634	1.0
LUDB	data/38	38	12	150	SPEC	6.8449007750271	0.004437258440984848	0.01330261498311094	0.17804108317305598	1.0
LUDB	data/38	38	13	150	SPEC	0.4363687153535838	0.004411764931911238	0.014512858659878326	0.1497954369151177	1.0
LUDB	data/38	38	14	150	SPEC	1.4753008929597158	0.004713699853765815	0.0165757660221336	0.11533674011736446	1.0
LUDB	data/38	38	1	150	SG0SPEC	0.27172113269654896	0.003006017554095641	0.013852665987598054	0.09329382951443067	1.0
LUDB	data/38	38	2	150	SG0SPEC	0.2250030285831414	0.0023981129628852685	0.011665020934746103	0.08062957999513859	1.0
LUDB	data/38	38	3	150	SG0SPEC	0.2683553878868784	0.0019265358040203974	0.011438789275147833	0.08454926338959776	1.0
LUDB	data/38	38	4	150	SG0SPEC	0.20631302656412345	0.0032536467196428013	0.013874179347006757	0.1152566348509851	1.0
LUDB	data/38	38	5	150	SG0SPEC	0.4027643979566319	0.0027985988411921283	0.012994918121312852	0.0675716408141947	1.0
LUDB	data/38	38	6	150	SG0SPEC	0.30918992008423013	0.002773677011306022	0.011330505039498017	0.1026930029084389	1.0
LUDB	data/38	38	7	150	SG0SPEC	0.25245555963489225	0.0029818955637012892	0.012982547149359758	0.12363494323787165	1.0
LUDB	data/38	38	8	150	SG0SPEC	0.21580874378208478	0.0028825326517425984	0.013854268110753958	0.11278051388206535	1.0
LUDB	data/38	38	9	150	SG0SPEC	0.32293343964260357	0.00279050842528834	0.013473935067977135	0.10386053815256709	1.0
LUDB	data/38	38	10	150	SG0SPEC	0.24729511030441137	0.0029502358218265194	0.01263946967472717	0.072916203675306	1.0
LUDB	data/38	38	11	150	SG0SPEC	0.209162769964428	0.0027984104440354524	0.013324743788402807	0.061971200277244336	1.0
LUDB	data/38	38	12	150	SG0SPEC	0.2899521862426397	0.0027027435842003297	0.012023259633219338	0.11441317209950945	1.0
LUDB	data/38	38	13	150	SG0SPEC	0.24003699402003573	0.0032054486406740547	0.013669034162275634	0.09552035758857509	1.0
LUDB	data/38	38	14	150	SG0SPEC	0.22107973012789411	0.00335018589332401	0.015313141213338122	0.07742105136705524	1.0
LUDB	data/39	39	1	40	FD	0.109134140052602	0.002718657121362695	0.017304566959892766	0.016682123070600675	1.0
LUDB	data/39	39	2	40	FD	0.06677908572043241	0.0028307303817986414	0.018464461248021802	0.02399825363216421	1.0
LUDB	data/39	39	3	40	FD	0.07740780421987818	0.003307498969404092	0.019097313973067076	0.028901758650185624	1.0
LUDB	data/39	39	4	40	FD	0.11119614732897556	0.002830968328773568	0.01776560379497127	0.030028034307582087	1.0
LUDB	data/39	39	5	40	FD	0.07033522530238034	0.0026878714031714876	0.01808189203563355	0.026182958927284908	1.0
LUDB	data/39	39	6	40	FD	0.18400728355591212	0.0028993460749708643	0.01684183265734529	0.023094556672908117	1.0
LUDB	data/39	39	7	40	FD	0.19741727452480115	0.0028117949941571553	0.016771850494295398	0.022053037156574744	1.0
LUDB	data/39	39	1	40	SG	0.10064111588513312	0.002404552670746961	0.017298129340388907	0.018407660563682166	1.0
LUDB	data/39	39	2	40	SG	0.12080901213286739	0.0025026831609191594	0.018458945091608062	0.024792724018909588	1.0
LUDB	data/39	39	3	40	SG	0.1782747200041261	0.00289482430787247	0.019056181834746982	0.030578074592174757	1.0
LUDB	data/39	39	4	40	SG	0.14718865395284483	0.0024895646879292016	0.017753426815746723	0.027056891215169222	1.0
LUDB	data/39	39	5	40	SG	0.07425121167810304	0.0023812476430056712	0.01808813534329116	0.022967472939879777	1.0
LUDB	data/39	39	6	40	SG	0.11102532791087	0.0025457783950397408	0.016811374180440472	0.022224546779676016	1.0
LUDB	data/39	39	7	40	SG	0.05336812916697153	0.002478389240113425	0.016753473246062214	0.02066183826763433	1.0
LUDB	data/39	39	1	40	SPEC	0.10997595662291867	0.0027849623845519196	0.017431373515612535	0.016824195997392134	1.0
LUDB	data/39	39	2	40	SPEC	0.0698765050596307	0.002900142204959888	0.018590718935564753	0.02513474730917942	1.0
LUDB	data/39	39	3	40	SPEC	0.07559926371806028	0.0033949015765713433	0.019246051563889626	0.029483646033558752	1.0
LUDB	data/39	39	4	40	SPEC	0.10810434114571107	0.0029043995238518245	0.017887781768487293	0.03249812011781095	1.0
LUDB	data/39	39	5	40	SPEC	0.07072359165916907	0.00275308132797704	0.018195343891575757	0.02870695206969259	1.0
LUDB	data/39	39	6	40	SPEC	0.1785139156463683	0.0029757790505285132	0.01697192983859192	0.024407253135447057	1.0
LUDB	data/39	39	7	40	SPEC	0.19168710271846365	0.0028849937034526544	0.016887788042547282	0.02376960623332969	1.0
LUDB	data/39	39	1	40	SG0SPEC	0.10975273675780393	0.00273726596178013	0.01731470189465959	0.01706744379354786	1.0
LUDB	data/39	39	2	40	SG0SPEC	0.06556997218304723	0.0028452720431711913	0.018472694689122375	0.02382006005693114	1.0
LUDB	data/39	39	3	40	SG0SPEC	0.07927422726648314	0.0033255780021326947	0.0190852670387833	0.028975144540212272	1.0
LUDB	data/39	39	4	40	SG0SPEC	0.11344135797766842	0.002842230367812799	0.017779776569739107	0.02900895651084315	1.0
LUDB	data/39	39	5	40	SG0SPEC	0.06997507295182878	0.002700091996651647	0.018120049177416334	0.024949086696409196	1.0
LUDB	data/39	39	6	40	SG0SPEC	0.1813390766808179	0.002917086758665667	0.016844256647282216	0.02287080420662452	1.0
LUDB	data/39	39	7	40	SG0SPEC	0.20633352786320888	0.002828007043883121	0.016793333006348624	0.021810583776799904	1.0
LUDB	data/39	39	1	100	FD	0.22267849858034508	0.0031897553895353444	0.017555524014478376	0.08184121551598182	1.0
LUDB	data/39	39	2	100	FD	0.3797313915105156	0.0036050727665578146	0.01843015489652426	0.1275595564390605	1.0
LUDB	data/39	39	3	100	FD	0.19079087455226346	0.003785044004439633	0.019645513832376442	0.07230103202784662	1.0
LUDB	data/39	39	4	100	FD	0.22425497485646417	0.003621930332987494	0.017525580222903413	0.0989829909969215	1.0
LUDB	data/39	39	5	100	FD	0.23072102513528017	0.0035749176532559475	0.018244786733611598	0.14777810974753586	1.0
LUDB	data/39	39	6	100	FD	0.2699736413189453	0.003872056559098686	0.01732101997876888	0.12016984755848982	1.0
LUDB	data/39	39	7	100	FD	0.2061126155874653	0.0033462224389315502	0.016637408272896576	0.08121689544131196	1.0
LUDB	data/39	39	1	100	SG	0.12847272888953734	0.0024896760808529933	0.017367611409280826	0.038440377260984426	1.0
LUDB	data/39	39	2	100	SG	0.15452545836591552	0.0026582463392550103	0.018436301404312978	0.06709278652731711	1.0
LUDB	data/39	39	3	100	SG	0.11708181039875208	0.0030208619547878106	0.01953231111169862	0.042677073265188624	1.0
LUDB	data/39	39	4	100	SG	0.30551896166446807	0.0026761368216469865	0.017544540712007037	0.07501086494028195	1.0
LUDB	data/39	39	5	100	SG	0.1250889736292317	0.00256090539184084	0.017593372362150753	0.07200098675220105	1.0
LUDB	data/39	39	6	100	SG	0.31305070097610793	0.0026822206676808524	0.0168653474213177	0.06634258836536003	1.0
LUDB	data/39	39	7	100	SG	0.16097258298376277	0.002594897741295684	0.01649650040672732	0.04617755683378859	1.0
LUDB	data/39	39	1	100	SPEC	0.2658224983759862	0.003577695551521041	0.017812006766122393	0.12295320514493041	1.0
LUDB	data/39	39	2	100	SPEC	0.4916495068588605	0.004024191230195905	0.01863537866213994	0.17421553587451624	1.0
LUDB	data/39	39	3	100	SPEC	0.3098807158183326	0.004116901993470273	0.01986518349052421	0.10397489902914327	1.0
LUDB	data/39	39	4	100	SPEC	0.286199921653287	0.003959284499666063	0.017717417925747294	0.11822262350168943	1.0
LUDB	data/39	39	5	100	SPEC	0.3488367259218585	0.004194766437041445	0.01872641999684414	0.2098906030146717	1.0
LUDB	data/39	39	6	100	SPEC	0.34823325728748195	0.0044665296853459565	0.01765949051070602	0.1628839774104797	1.0
LUDB	data/39	39	7	100	SPEC	0.4338654520265084	0.003648645098176459	0.0168452527168736	0.10951071782248131	1.0
LUDB	data/39	39	1	100	SG0SPEC	0.20576350374370014	0.0029192531700948585	0.017417494390287034	0.0416197782605487	1.0
LUDB	data/39	39	2	100	SG0SPEC	0.3109478176486643	0.003176216057496485	0.018570384497956373	0.06410231943120505	1.0
LUDB	data/39	39	3	100	SG0SPEC	0.12889504146576752	0.003568065006635227	0.01954921403887075	0.04340221007055718	1.0
LUDB	data/39	39	4	100	SG0SPEC	0.21041657625325683	0.0032545263878818284	0.017684891444934937	0.08737626383667103	1.0
LUDB	data/39	39	5	100	SG0SPEC	0.203470326561526	0.003064025374922464	0.017748427415492984	0.08446099135209889	1.0
LUDB	data/39	39	6	100	SG0SPEC	0.19262054790011096	0.0032734524048097413	0.01681750331710807	0.06327523078211293	1.0
LUDB	data/39	39	7	100	SG0SPEC	0.2735257749597	0.0030689834097648353	0.016626440197744143	0.05293763155037221	1.0
LUDB	data/39	39	1	150	FD	0.27134869558141017	0.0038319951826872242	0.017873714533539125	0.12453421816646816	1.0
LUDB	data/39	39	2	150	FD	0.6066101832299629	0.004026905710594999	0.018594680357118837	0.1527628486395684	1.0
LUDB	data/39	39	3	150	FD	0.18314098876776613	0.004263409093731889	0.019716873021792876	0.09694063541717939	1.0
LUDB	data/39	39	4	150	FD	0.286767908106441	0.00387664703471707	0.017612820687020726	0.11435521878538366	1.0
LUDB	data/39	39	5	150	FD	0.3918056829048114	0.00481935108871153	0.01936448056289126	0.1846799669150663	1.0
LUDB	data/39	39	6	150	FD	0.3096544456275503	0.004695184352411475	0.017997476322728766	0.1556205439804298	1.0
LUDB	data/39	39	7	150	FD	0.28828450242559794	0.0038361732701821436	0.017130643852721675	0.13117174597541972	1.0
LUDB	data/39	39	1	150	SG	0.1323543143870836	0.0024915701083099225	0.017382373057659734	0.0399258027995673	1.0
LUDB	data/39	39	2	150	SG	0.1830026918314365	0.002653156425921509	0.01846437023091473	0.06933945368537196	1.0
LUDB	data/39	39	3	150	SG	0.11881694122259821	0.0030205213459498165	0.019528991029768038	0.043984909435937476	1.0
LUDB	data/39	39	4	150	SG	0.2586987521396778	0.002674327025450874	0.01755259990382611	0.07605195611238506	1.0
LUDB	data/39	39	5	150	SG	0.12600025135545334	0.0025700700040075454	0.017603373114126176	0.07559030440759106	1.0
LUDB	data/39	39	6	150	SG	0.23120713501582482	0.002689912643138054	0.016899893620005785	0.06953433162471286	1.0
LUDB	data/39	39	7	150	SG	0.1556220510297289	0.0025988803924805264	0.01647494675805182	0.04817636789046823	1.0
LUDB	data/39	39	1	150	SPEC	0.5417268573338216	0.006017248644077571	0.01841672873547377	0.25571067264331687	1.0
LUDB	data/39	39	2	150	SPEC	0.7299294484139764	0.006161395325822745	0.01939053162178918	0.2661725976553911	1.0
LUDB	data/39	39	3	150	SPEC	0.4112407576840275	0.006031530572381453	0.020120302078818424	0.2351020867315163	1.0
LUDB	data/39	39	4	150	SPEC	0.5639013688578647	0.005156294353348005	0.01814416191825195	0.25614326745118976	1.0
LUDB	data/39	39	5	150	SPEC	0.7777106024511911	0.008053164000152291	0.020760735839554827	0.27004941823919065	1.0
LUDB	data/39	39	6	150	SPEC	0.556888041988809	0.00796487196189788	0.019391232312781666	0.24385138127558637	1.0
LUDB	data/39	39	7	150	SPEC	1.0515824108772462	0.005989197107753526	0.01787533400952761	0.27196036115500444	1.0
LUDB	data/39	39	1	150	SG0SPEC	0.3618268195490406	0.0029815915514071144	0.017436044388313168	0.06078037550111702	1.0
LUDB	data/39	39	2	150	SG0SPEC	0.3592296272716274	0.003185932232089245	0.018645438155491845	0.09233159410820933	1.0
LUDB	data/39	39	3	150	SG0SPEC	0.16754676357282858	0.003588247478897291	0.019582769242435828	0.05520565816886905	1.0
LUDB	data/39	39	4	150	SG0SPEC	0.289130479525507	0.0032680095185588977	0.017730833021523538	0.09798408750805844	1.0
LUDB	data/39	39	5	150	SG0SPEC	0.2951866709771959	0.0032904358939605197	0.017802081624140074	0.1517467109235752	1.0
LUDB	data/39	39	6	150	SG0SPEC	1.0692213082686242	0.0034049498636526637	0.016865265290838136	0.12532703233480252	1.0
LUDB	data/39	39	7	150	SG0SPEC	0.5956311885545388	0.00318887638094661	0.016645062206499993	0.10303278637374912	1.0
LUDB	data/4	4	1	40	FD	0.14353143041973485	0.003100284954294776	0.01850394408316207	0.08593663712116235	1.0
LUDB	data/4	4	2	40	FD	0.14038138689348675	0.003068736002624327	0.018657651017716433	0.08385456191499503	1.0
LUDB	data/4	4	3	40	FD	0.13644424054006118	0.0030748679833876038	0.01930164846006078	0.0753716396391592	1.0
LUDB	data/4	4	4	40	FD	0.12162419369790481	0.0031965512492302863	0.020201623789314165	0.07844285504455223	1.0
LUDB	data/4	4	5	40	FD	0.19961823259624806	0.0027335978147199915	0.017329391188639163	0.0837984789113269	1.0
LUDB	data/4	4	6	40	FD	0.10857533570589706	0.0031566321967778977	0.020260228979134143	0.08626101082181058	1.0
LUDB	data/4	4	7	40	FD	0.12437158570780628	0.003162527262617641	0.0190942623193746	0.08347668402738281	1.0
LUDB	data/4	4	8	40	FD	0.11821694675643618	0.003250176135380431	0.020748393943653808	0.07574515485088466	1.0
LUDB	data/4	4	9	40	FD	0.130505298344239	0.0033623227905319416	0.022294826873645618	0.08309645654564912	1.0
LUDB	data/4	4	1	40	SG	0.10764449758397526	0.002737981445993566	0.0185161661781817	0.08783550261847246	1.0
LUDB	data/4	4	2	40	SG	0.1339320956057102	0.002726798972251774	0.018675607697955454	0.086881089483639	1.0
LUDB	data/4	4	3	40	SG	0.12463616237764907	0.0027302457859492806	0.0193309488109527	0.08031601224074418	1.0
LUDB	data/4	4	4	40	SG	0.12267534041082237	0.0028239019573129648	0.020238626833119264	0.08511895968731015	1.0
LUDB	data/4	4	5	40	SG	0.19971799008109967	0.0024042952648701535	0.017358843658033116	0.08951302578037153	1.0
LUDB	data/4	4	6	40	SG	0.10749613289930153	0.0027871323932591955	0.02029355645900298	0.08938713352933884	1.0
LUDB	data/4	4	7	40	SG	0.11899416593209368	0.002804571613408391	0.019106517038058952	0.08472384738185214	1.0
LUDB	data/4	4	8	40	SG	0.11708594386116696	0.002866572066938454	0.020780794749613894	0.08250804873809787	1.0
LUDB	data/4	4	9	40	SG	0.12497307300720807	0.002955102712680204	0.02232791303675577	0.08983740092868663	1.0
LUDB	data/4	4	1	40	SPEC	0.11117330030023476	0.003177585523115092	0.01865766058414909	0.08778635218437414	1.0
LUDB	data/4	4	2	40	SPEC	0.14493039767956312	0.003141398881232602	0.018813732956978687	0.08514732939798328	1.0
LUDB	data/4	4	3	40	SPEC	0.1344037416455926	0.0031483078693580768	0.01945174385093402	0.07594141817163691	1.0
LUDB	data/4	4	4	40	SPEC	0.12421296696049822	0.0032758795136446275	0.02035841172667723	0.07876284044999375	1.0
LUDB	data/4	4	5	40	SPEC	0.178824381054019	0.0028051997531919524	0.017466388359699183	0.08465071860045008	1.0
LUDB	data/4	4	6	40	SPEC	0.11568324058942275	0.0032359855488145804	0.02042045135880759	0.08796515446502473	1.0
LUDB	data/4	4	7	40	SPEC	0.13206418603782727	0.00323860080420012	0.019252304039974272	0.08554615916066814	1.0
LUDB	data/4	4	8	40	SPEC	0.12126829716806009	0.00333207887366967	0.020908547072074055	0.0760141563459936	1.0
LUDB	data/4	4	9	40	SPEC	0.13512854404375235	0.003449332752885898	0.0224721314042312	0.08354016555763438	1.0
LUDB	data/4	4	1	40	SG0SPEC	0.3637810164410053	0.003119866298970733	0.018519374784959578	0.08705261085187227	1.0
LUDB	data/4	4	2	40	SG0SPEC	0.1423856731821006	0.0030899041388762994	0.018670950190480037	0.08508915908263989	1.0
LUDB	data/4	4	3	40	SG0SPEC	0.14348067521447647	0.003094797267195535	0.019333331228297918	0.07676131778619483	1.0
LUDB	data/4	4	4	40	SG0SPEC	0.12276212385405874	0.003214944019439123	0.020244635523204612	0.08022475279019536	1.0
LUDB	data/4	4	5	40	SG0SPEC	0.13709164615898325	0.0027482885034838637	0.01736742994951706	0.08553914837232705	1.0
LUDB	data/4	4	6	40	SG0SPEC	0.10848409498075717	0.003174622193353078	0.020293316039174773	0.08769647487929447	1.0
LUDB	data/4	4	7	40	SG0SPEC	0.12398468907836667	0.0031822233591019184	0.01909889517660083	0.08440523903593722	1.0
LUDB	data/4	4	8	40	SG0SPEC	0.11880659314049506	0.0032670433862394747	0.020789621874799123	0.07762385834508258	1.0
LUDB	data/4	4	9	40	SG0SPEC	0.13038516409857082	0.0033826170768012547	0.02231059600142955	0.08501149757293881	1.0
LUDB	data/4	4	1	100	FD	0.20258390100301119	0.003670536090657609	0.01862227160570326	0.12324857060705455	1.0
LUDB	data/4	4	2	100	FD	0.1936630263041351	0.003690209019568958	0.018831141632801977	0.11415965989008081	1.0
LUDB	data/4	4	3	100	FD	0.26403548029998447	0.0038364674656233035	0.01917774374326318	0.10766666339859955	1.0
LUDB	data/4	4	4	100	FD	0.19877820863692924	0.00364698365115626	0.0197629577707291	0.10137612733515315	1.0
LUDB	data/4	4	5	100	FD	0.22598795874186328	0.0032979988604254227	0.01698515824942593	0.12542164582848847	1.0
LUDB	data/4	4	6	100	FD	0.16342217648433377	0.003828236901541271	0.0198117249807938	0.11251858309464288	1.0
LUDB	data/4	4	7	100	FD	0.20762135308419705	0.003682010450429501	0.018982951200580665	0.0998502254434418	1.0
LUDB	data/4	4	8	100	FD	0.32958664796109777	0.0038981906845158847	0.02073748975835521	0.10344024796454968	1.0
LUDB	data/4	4	9	100	FD	0.17649949692538747	0.0038149258806809707	0.022135579294348038	0.10039591136894534	1.0
LUDB	data/4	4	1	100	SG	0.20146688382099343	0.0028388845285215836	0.018407717301575987	0.09641317397818601	1.0
LUDB	data/4	4	2	100	SG	0.17073521195596086	0.002803829659295275	0.018560028746321348	0.08840863580949423	1.0
LUDB	data/4	4	3	100	SG	0.16256988647327927	0.0028275541242436097	0.018956020925059675	0.08368034651531214	1.0
LUDB	data/4	4	4	100	SG	0.1365565181020868	0.0029266879387627293	0.01963772361401487	0.0792965847544768	1.0
LUDB	data/4	4	5	100	SG	0.19387079945942373	0.002525486661463958	0.01698476726880554	0.09809459800827468	1.0
LUDB	data/4	4	6	100	SG	0.2520637094633987	0.0029123253834019026	0.019808231533138237	0.09822864960031497	1.0
LUDB	data/4	4	7	100	SG	0.15394012516074676	0.0029053520396545396	0.018930889550666737	0.09660822885771189	1.0
LUDB	data/4	4	8	100	SG	0.15736686374931788	0.0030011857525890522	0.020425696593127204	0.08087164141131874	1.0
LUDB	data/4	4	9	100	SG	0.14224582121290125	0.0030366317585027495	0.02218060498706353	0.08797100813352512	1.0
LUDB	data/4	4	1	100	SPEC	0.26129115075084	0.004023995553614121	0.01887983611294401	0.164715892823466	1.0
LUDB	data/4	4	2	100	SPEC	0.31355896724561055	0.0041786758676011	0.01910914537874856	0.15260105574811358	1.0
LUDB	data/4	4	3	100	SPEC	0.3144792803298648	0.004392732659538405	0.01947045607952175	0.13499834945834147	1.0
LUDB	data/4	4	4	100	SPEC	0.5024896534715907	0.004019041200448541	0.020003325293690727	0.1432525971290458	1.0
LUDB	data/4	4	5	100	SPEC	0.2759961993517213	0.0036486699648786247	0.0171764372764605	0.17192197857998473	1.0
LUDB	data/4	4	6	100	SPEC	0.23165942485971558	0.00419257782477638	0.020014901545221217	0.14276779031785322	1.0
LUDB	data/4	4	7	100	SPEC	0.2686305084941219	0.004003253544260345	0.01917985271393366	0.10558829550937446	1.0
LUDB	data/4	4	8	100	SPEC	0.4043780995674142	0.004319372034187201	0.02102981882251421	0.13381628124773903	1.0
LUDB	data/4	4	9	100	SPEC	0.19953627911344687	0.0041005597298169934	0.02232293509496528	0.12127988616362426	1.0
LUDB	data/4	4	1	100	SG0SPEC	0.27307863844513325	0.0033404458783603173	0.018358129093308778	0.09853774191986517	1.0
LUDB	data/4	4	2	100	SG0SPEC	0.1606706557355713	0.0032736128967680972	0.018504089764583787	0.08776730497406811	1.0
LUDB	data/4	4	3	100	SG0SPEC	0.175649583366157	0.0033102156658974193	0.018970817489977268	0.0769051207596313	1.0
LUDB	data/4	4	4	100	SG0SPEC	0.16108589065442167	0.003438574122511699	0.019695972588885273	0.08209663799446532	1.0
LUDB	data/4	4	5	100	SG0SPEC	0.17766359843966772	0.0030078045406011166	0.017042121194167016	0.09752192556871547	1.0
LUDB	data/4	4	6	100	SG0SPEC	0.15362134955033033	0.0034436985818607985	0.019926496560294934	0.09145137074797871	1.0
LUDB	data/4	4	7	100	SG0SPEC	0.17891948419601544	0.0033983411786691477	0.01901036665798007	0.09610361707602336	1.0
LUDB	data/4	4	8	100	SG0SPEC	0.13854530719543387	0.00355140685774044	0.020313836407345395	0.08287104501865832	1.0
LUDB	data/4	4	9	100	SG0SPEC	0.1579588776251255	0.0035748453525041744	0.022216332102215804	0.08320138575421374	1.0
LUDB	data/4	4	1	150	FD	0.24059966203208769	0.0041596181603315956	0.01913828778991744	0.1570827883526136	1.0
LUDB	data/4	4	2	150	FD	0.4123607902293086	0.00408817952341589	0.019073619141249113	0.11952860033929502	1.0
LUDB	data/4	4	3	150	FD	0.2576800379139913	0.0043532031655767935	0.01950522698414647	0.09610495627115079	1.0
LUDB	data/4	4	4	150	FD	0.2940948537914371	0.0040771086829051026	0.020203156311067477	0.11877001751766975	1.0
LUDB	data/4	4	5	150	FD	0.2985915665291109	0.003768709022892113	0.0174862410197162	0.17597995777488765	1.0
LUDB	data/4	4	6	150	FD	0.2274397687284089	0.004131271199681419	0.020068623858668425	0.12989681748772447	1.0
LUDB	data/4	4	7	150	FD	0.3232201654940403	0.004039831354188913	0.019397668378399905	0.11835219585715996	1.0
LUDB	data/4	4	8	150	FD	0.2367874850580284	0.004387737314490736	0.021095831809910853	0.13354162952779955	1.0
LUDB	data/4	4	9	150	FD	0.6787401308455713	0.004202177048799877	0.022515340073107962	0.13806478003317577	1.0
LUDB	data/4	4	1	150	SG	0.2404903314267265	0.0028440985606134625	0.018431661595737742	0.09795968832850635	1.0
LUDB	data/4	4	2	150	SG	0.175327412247741	0.002807506508345853	0.018595763884928306	0.08864295152586645	1.0
LUDB	data/4	4	3	150	SG	0.16064437361536207	0.0028306246187306287	0.018952925311164433	0.08545737702973315	1.0
LUDB	data/4	4	4	150	SG	0.13360010758327476	0.0029321926447518193	0.019634778087046355	0.07967493030870348	1.0
LUDB	data/4	4	5	150	SG	0.19077608656043268	0.0025286131816559167	0.016995555924500038	0.0991578006607322	1.0
LUDB	data/4	4	6	150	SG	0.21445133785967888	0.0029156382054342784	0.01980808401648858	0.09866433391391663	1.0
LUDB	data/4	4	7	150	SG	0.1557590333318017	0.002908309836189166	0.01892653869170639	0.09751126442293534	1.0
LUDB	data/4	4	8	150	SG	0.1605735107024235	0.0030043873482805497	0.020452850312501866	0.08245102215643678	1.0
LUDB	data/4	4	9	150	SG	0.15205469253273207	0.0030389187022973854	0.022180524348592832	0.08867029496893637	1.0
LUDB	data/4	4	1	150	SPEC	0.518485796934863	0.006436806295877947	0.020524422350068457	0.30714408214602973	1.0
LUDB	data/4	4	2	150	SPEC	0.5162369952650696	0.00583875773036401	0.019814033816107704	0.27914581424978	1.0
LUDB	data/4	4	3	150	SPEC	0.5771374709968777	0.006437271300366862	0.020578512527490402	0.23604400200390754	1.0
LUDB	data/4	4	4	150	SPEC	0.5074260590953735	0.006043514273225278	0.021108089803435055	0.22897046106642888	1.0
LUDB	data/4	4	5	150	SPEC	0.7709086470897275	0.006154935750627004	0.018802322794445762	0.3594422702019548	1.0
LUDB	data/4	4	6	150	SPEC	0.4903313756497591	0.005712375346596596	0.020867765692219247	0.23152473854013095	1.0
LUDB	data/4	4	7	150	SPEC	0.7135428351368656	0.006287421892541472	0.020269889438391236	0.30287919172470495	1.0
LUDB	data/4	4	8	150	SPEC	0.4234847738602494	0.006765648380534987	0.022081725301178745	0.31919611068314807	1.0
LUDB	data/4	4	9	150	SPEC	0.6879406567623803	0.007475651433781811	0.023594100079792974	0.3352805592820561	1.0
LUDB	data/4	4	1	150	SG0SPEC	0.2843277602871183	0.00346319689440672	0.018383097670740686	0.12377215575148817	1.0
LUDB	data/4	4	2	150	SG0SPEC	0.26703939478335853	0.003351159699710842	0.01851158705134788	0.11141435847231274	1.0
LUDB	data/4	4	3	150	SG0SPEC	0.22226238255784364	0.0033931368812706165	0.018995742039745984	0.11063788492909689	1.0
LUDB	data/4	4	4	150	SG0SPEC	0.24713191973058796	0.0035278559755869527	0.019759617268892443	0.11630233041937252	1.0
LUDB	data/4	4	5	150	SG0SPEC	0.31874757533855275	0.003090038054004134	0.017067369993658807	0.13673699085958124	1.0
LUDB	data/4	4	6	150	SG0SPEC	0.21898410654991507	0.0035162227665415644	0.019968308423678034	0.11197264734985851	1.0
LUDB	data/4	4	7	150	SG0SPEC	0.3436949562685639	0.0035101834069857325	0.01905382714629592	0.12323674497121337	1.0
LUDB	data/4	4	8	150	SG0SPEC	0.2596227351336397	0.003682307152659254	0.020358725582500587	0.13757022244004047	1.0
LUDB	data/4	4	9	150	SG0SPEC	0.6718520618075999	0.0037657617658269256	0.022239401420258056	0.1654960313588926	1.0
LUDB	data/40	40	1	40	FD	0.1450504434590129	0.0035114914765830255	0.013903354049885434	0.04333295086564098	1.0
LUDB	data/40	40	2	40	FD	0.17972577462592854	0.003436067440052819	0.014255719383908499	0.048047978909572076	1.0
LUDB	data/40	40	3	40	FD	0.13870794327038696	0.004040614631830645	0.017486749963621318	0.0532777374649261	1.0
LUDB	data/40	40	4	40	FD	0.15541893824909728	0.003374471110701691	0.013639471900558241	0.04415022367268232	1.0
LUDB	data/40	40	5	40	FD	0.1314313910902788	0.003520048927107011	0.013887762205865855	0.046810079648318	1.0
LUDB	data/40	40	6	40	FD	0.22638660638953675	0.0035922598667654532	0.015099162639594935	0.047552078460128586	1.0
LUDB	data/40	40	7	40	FD	0.13644103449833034	0.003066009240365164	0.012359750810862859	0.03963980399349216	1.0
LUDB	data/40	40	8	40	FD	0.1286012260386963	0.0034596604383774687	0.013028675627373611	0.039232480183125584	1.0
LUDB	data/40	40	9	40	FD	0.18247783414256555	0.003304448751031743	0.01397794902597547	0.037924734712273526	1.0
LUDB	data/40	40	1	40	SG	0.1728760477215231	0.0029647276762860813	0.013750396375735347	0.04717881384165254	1.0
LUDB	data/40	40	2	40	SG	0.1635973417892993	0.002910075249148513	0.01412186884659457	0.05073294735420619	1.0
LUDB	data/40	40	3	40	SG	0.14466593339837652	0.0034226268340499274	0.017353721341902	0.05586456998642269	1.0
LUDB	data/40	40	4	40	SG	0.12203443576334837	0.002853546196788417	0.01350383969349063	0.04797643702760704	1.0
LUDB	data/40	40	5	40	SG	0.16211165415521384	0.0029752681434184803	0.013736423567475186	0.049531802874244135	1.0
LUDB	data/40	40	6	40	SG	0.1607019276289261	0.0030345595652572868	0.01496094008614947	0.05116679559446826	1.0
LUDB	data/40	40	7	40	SG	0.23656848423000454	0.0025938366786986823	0.012233727308566337	0.042858023335533575	1.0
LUDB	data/40	40	8	40	SG	0.1656505046195634	0.0029233360851843746	0.012869636896468164	0.04171761630231795	1.0
LUDB	data/40	40	9	40	SG	0.14776527951686785	0.002804230486048003	0.013852218375850336	0.04164750415199131	1.0
LUDB	data/40	40	1	40	SPEC	0.17876255830680401	0.003630372295809203	0.014052854355636198	0.0437831550656079	1.0
LUDB	data/40	40	2	40	SPEC	0.21988705989799257	0.0035509530535671745	0.014406267446642236	0.04904810750850154	1.0
LUDB	data/40	40	3	40	SPEC	0.14728049620744885	0.00417508666227166	0.01767058697306131	0.05454076489084574	1.0
LUDB	data/40	40	4	40	SPEC	0.14875502596331092	0.0034898621010489997	0.013779643809781538	0.044676322239207616	1.0
LUDB	data/40	40	5	40	SPEC	0.1560490233526676	0.003639039641128218	0.014038291099455912	0.047848516055403384	1.0
LUDB	data/40	40	6	40	SPEC	0.15628885201856432	0.003715418062342114	0.015259954497254912	0.048237684228390414	1.0
LUDB	data/40	40	7	40	SPEC	0.14442459720106948	0.0031691180414023887	0.012491488838184446	0.04023255454038451	1.0
LUDB	data/40	40	8	40	SPEC	0.13638124997126128	0.00357777110769114	0.013171946486138349	0.04007286056508904	1.0
LUDB	data/40	40	9	40	SPEC	0.16028241432057252	0.0034142770559815205	0.014130691706004323	0.03844307727045159	1.0
LUDB	data/40	40	1	40	SG0SPEC	0.133633623350679	0.003524983727632977	0.013856070344454309	0.044460675030052264	1.0
LUDB	data/40	40	2	40	SG0SPEC	0.1483098071216892	0.0034514228838638528	0.014202444355628879	0.048992984729036675	1.0
LUDB	data/40	40	3	40	SG0SPEC	0.1382279105551217	0.00404937842443059	0.01743308265035702	0.054291997270061565	1.0
LUDB	data/40	40	4	40	SG0SPEC	0.1817322229227812	0.003386551490553908	0.013602197701356957	0.045342163203764656	1.0
LUDB	data/40	40	5	40	SG0SPEC	0.1173963919669346	0.0035348898302592015	0.0138318750591246	0.04773401723275581	1.0
LUDB	data/40	40	6	40	SG0SPEC	0.12758674925221525	0.003606146924971569	0.01504374420301096	0.0488144726332285	1.0
LUDB	data/40	40	7	40	SG0SPEC	0.13895175575920757	0.0030776950221568095	0.012313750165413513	0.04069123152403591	1.0
LUDB	data/40	40	8	40	SG0SPEC	0.13011811368001022	0.0034709023273170915	0.01297862674587885	0.0399580680723193	1.0
LUDB	data/40	40	9	40	SG0SPEC	0.1678765558816037	0.003318238966404372	0.013922082529011512	0.03928689301220656	1.0
LUDB	data/40	40	1	100	FD	0.2135556547615378	0.004311083067918572	0.015664719297111593	0.09160924344261814	1.0
LUDB	data/40	40	2	100	FD	0.26013066075555485	0.0040799289396328976	0.015973675640700173	0.08616491313486374	1.0
LUDB	data/40	40	3	100	FD	0.1498964265351418	0.004859812645873972	0.019727581459356245	0.07748336372779184	1.0
LUDB	data/40	40	4	100	FD	0.3418805434118959	0.004065392734226088	0.015186341020951722	0.08979252285798622	1.0
LUDB	data/40	40	5	100	FD	0.2534415168754983	0.0041958886821527215	0.015825734716641723	0.08887841490094348	1.0
LUDB	data/40	40	6	100	FD	0.24796132733982795	0.004236933476913022	0.016874667918625824	0.07796239180534457	1.0
LUDB	data/40	40	7	100	FD	0.28261524957783163	0.0038416419141036285	0.014028144468812896	0.08110646643788592	1.0
LUDB	data/40	40	8	100	FD	0.36698174675210427	0.00416483045493227	0.01475296975396025	0.08421575275575115	1.0
LUDB	data/40	40	9	100	FD	0.2620131808710575	0.0039408371512342655	0.015700643215732137	0.08668956945339745	1.0
LUDB	data/40	40	1	100	SG	0.16898643058603613	0.0031345264048633094	0.014896316998365067	0.04972871512350028	1.0
LUDB	data/40	40	2	100	SG	0.17709717704857322	0.003058529615258923	0.015308436238012074	0.048072677850545344	1.0
LUDB	data/40	40	3	100	SG	0.27087003416110045	0.0036483102821845293	0.018999253201239564	0.055066367064001816	1.0
LUDB	data/40	40	4	100	SG	0.17323956702105986	0.0030189485282389023	0.014526303542976444	0.04661892936535451	1.0
LUDB	data/40	40	5	100	SG	0.23630818502210219	0.003120387211296663	0.015137180170122177	0.049806612153909566	1.0
LUDB	data/40	40	6	100	SG	0.22482919637577994	0.0032030837112665238	0.016198886753527524	0.044837413292979335	1.0
LUDB	data/40	40	7	100	SG	0.1581843500587577	0.002760322597016951	0.01335788911011114	0.04685175291534367	1.0
LUDB	data/40	40	8	100	SG	0.21436376533226545	0.003095533608810856	0.014084712417091569	0.046691200977840845	1.0
LUDB	data/40	40	9	100	SG	0.15932921695445382	0.00294716889011332	0.015018890323572365	0.04345269281458795	1.0
LUDB	data/40	40	1	100	SPEC	0.2754394563920947	0.004799092874676985	0.01611667737298822	0.12015685641135065	1.0
LUDB	data/40	40	2	100	SPEC	0.34936551046774206	0.004562220418468485	0.01639855543458399	0.12142378417683607	1.0
LUDB	data/40	40	3	100	SPEC	0.2391290026165754	0.005328735591116875	0.02020634107696218	0.10421843419542069	1.0
LUDB	data/40	40	4	100	SPEC	0.27206654911800515	0.004532002465167883	0.015613366499375865	0.1248913766429954	1.0
LUDB	data/40	40	5	100	SPEC	0.32730398992528636	0.004625248518429213	0.01624805636977837	0.11915645311059868	1.0
LUDB	data/40	40	6	100	SPEC	0.33343580070235157	0.004634837147880153	0.01729717221951768	0.10671590552095309	1.0
LUDB	data/40	40	7	100	SPEC	0.289300316963172	0.0042604193831224	0.01443542424705624	0.10578041843290792	1.0
LUDB	data/40	40	8	100	SPEC	0.279380314600382	0.004585021542843898	0.015158235800078893	0.10970540909045252	1.0
LUDB	data/40	40	9	100	SPEC	0.43031223750284414	0.00438343485386614	0.01614141228479563	0.12034959450831198	1.0
LUDB	data/40	40	1	100	SG0SPEC	0.1991329426686139	0.003948879414806968	0.014822815403390992	0.04192782685903094	1.0
LUDB	data/40	40	2	100	SG0SPEC	0.2689161537777988	0.003846152734310537	0.01520629886941751	0.04719614792649654	1.0
LUDB	data/40	40	3	100	SG0SPEC	0.14066566592475835	0.004598727210562982	0.018806679942713903	0.05220587009675637	1.0
LUDB	data/40	40	4	100	SG0SPEC	0.21667412376047746	0.003824448786399611	0.014481375480028423	0.045954643500792196	1.0
LUDB	data/40	40	5	100	SG0SPEC	0.20290371703581805	0.003945847634058529	0.014993095694500563	0.04481742878651616	1.0
LUDB	data/40	40	6	100	SG0SPEC	0.20260323872936603	0.0040533084267519335	0.016077660049096876	0.04307070350998776	1.0
LUDB	data/40	40	7	100	SG0SPEC	0.37301166213983145	0.003508661345023484	0.013269743798244218	0.04529438693845184	1.0
LUDB	data/40	40	8	100	SG0SPEC	0.2957010439814921	0.0038696414116324096	0.014008143457075599	0.044831969920883674	1.0
LUDB	data/40	40	9	100	SG0SPEC	0.21272824805397214	0.00370094447178424	0.014905411051717637	0.04674492454254602	1.0
LUDB	data/40	40	1	150	FD	0.3181104537822019	0.0043791937834986305	0.01584376220968644	0.08613015619158708	1.0
LUDB	data/40	40	2	150	FD	0.29316104877521587	0.0041493018136592045	0.01624822674787494	0.08646217984112062	1.0
LUDB	data/40	40	3	150	FD	0.21303442008485182	0.004930050219894397	0.020024593261669235	0.07829425348761833	1.0
LUDB	data/40	40	4	150	FD	0.3731888730337255	0.0041425982112935494	0.015424788134273134	0.08979355935306642	1.0
LUDB	data/40	40	5	150	FD	0.28485964843484585	0.0042211869445151476	0.016071195966056342	0.08297796287510904	1.0
LUDB	data/40	40	6	150	FD	0.30377147287794215	0.0043014060001154075	0.017097564108883554	0.07414708374976713	1.0
LUDB	data/40	40	7	150	FD	0.3253225635259415	0.0038844448054025367	0.014214523150556511	0.07457048637555862	1.0
LUDB	data/40	40	8	150	FD	0.2561172008447263	0.00422736121741069	0.014997124997832548	0.07492668490880115	1.0
LUDB	data/40	40	9	150	FD	0.22836295234893966	0.004022789586574679	0.015930748876464115	0.08848413625013671	1.0
LUDB	data/40	40	1	150	SG	0.18692288318224592	0.0031398774851969656	0.014901823628844684	0.051951986138989645	1.0
LUDB	data/40	40	2	150	SG	0.18292778500220866	0.003062816605476026	0.015299045471828938	0.0486381179364205	1.0
LUDB	data/40	40	3	150	SG	0.25725533596745714	0.0036538942336638244	0.018986672022792053	0.0554134884464512	1.0
LUDB	data/40	40	4	150	SG	0.16296656076427887	0.003024679766003076	0.01452632864502226	0.04782898181883827	1.0
LUDB	data/40	40	5	150	SG	0.18126386597347788	0.0031262503238753997	0.015126958803208461	0.05165525417620962	1.0
LUDB	data/40	40	6	150	SG	0.23385031471365456	0.003208130171466297	0.01619007315565709	0.04688343315339868	1.0
LUDB	data/40	40	7	150	SG	0.14817353071015874	0.002765205907574322	0.01337284367303545	0.04848152225908073	1.0
LUDB	data/40	40	8	150	SG	0.21316317176399457	0.003097880374528861	0.014075466005934383	0.04790841130310031	1.0
LUDB	data/40	40	9	150	SG	0.16252365527856086	0.002953070845543854	0.015030175862352188	0.04532631586162777	1.0
LUDB	data/40	40	1	150	SPEC	0.5018130505701175	0.005259547512841806	0.01656338074908825	0.1475018776308335	1.0
LUDB	data/40	40	2	150	SPEC	0.46239102303569085	0.005100792745120811	0.016970777863518458	0.12431722922218591	1.0
LUDB	data/40	40	3	150	SPEC	0.5741249527761192	0.005869356202584192	0.020777443073453958	0.10893246967820167	1.0
LUDB	data/40	40	4	150	SPEC	0.39416616055309445	0.005023284274822742	0.01615657268376201	0.12279747996854684	1.0
LUDB	data/40	40	5	150	SPEC	0.4539412059184105	0.005005583186058772	0.016782910107856444	0.11528433372039563	1.0
LUDB	data/40	40	6	150	SPEC	0.311529209132538	0.0050432126790501694	0.017692130464915353	0.10123479581674853	1.0
LUDB	data/40	40	7	150	SPEC	0.3765703912357234	0.004832512226237749	0.014909197121670143	0.11072563700087805	1.0
LUDB	data/40	40	8	150	SPEC	0.3978173198202754	0.005044160825262784	0.01572880005834031	0.08635939990847036	1.0
LUDB	data/40	40	9	150	SPEC	0.5136662661526185	0.00494403368104801	0.016656089536572185	0.15631451693644444	1.0
LUDB	data/40	40	1	150	SG0SPEC	0.24684478114262734	0.004009967805405767	0.014819277464634477	0.06188544431906976	1.0
LUDB	data/40	40	2	150	SG0SPEC	0.4145086441498275	0.003927350867815716	0.015202537208044646	0.06804587107258632	1.0
LUDB	data/40	40	3	150	SG0SPEC	0.2008995589082029	0.004691148856523531	0.01879201368414993	0.0745884871451585	1.0
LUDB	data/40	40	4	150	SG0SPEC	0.2508138693000642	0.003912413005088707	0.014492335782926313	0.06465911447501989	1.0
LUDB	data/40	40	5	150	SG0SPEC	0.2160999416501005	0.004022025786560334	0.0149842914615878	0.06601654688211543	1.0
LUDB	data/40	40	6	150	SG0SPEC	0.18173824829231341	0.0041400634177682855	0.016053454895887533	0.06481504166611661	1.0
LUDB	data/40	40	7	150	SG0SPEC	0.40877424140983676	0.0035789730249099656	0.013279294968215154	0.056969516623858664	1.0
LUDB	data/40	40	8	150	SG0SPEC	0.2999326779550252	0.003942948594767577	0.014000704987061144	0.05797861471557545	1.0
LUDB	data/40	40	9	150	SG0SPEC	0.2768411400417287	0.0037929699574674454	0.014894507930791815	0.07339113598807323	1.0
LUDB	data/41	41	1	40	FD	0.16638208175251637	0.003186678583267149	0.01809411271055053	0.04858084590134924	1.0
LUDB	data/41	41	2	40	FD	0.16368827675391567	0.003229086376927918	0.018057883664229783	0.04949230624722536	1.0
LUDB	data/41	41	3	40	FD	0.1533294525040401	0.003305492265662408	0.018308119553870243	0.049503812011026944	1.0
LUDB	data/41	41	4	40	FD	0.15510564913165192	0.003158531070530849	0.017862230068854974	0.04503358365450811	1.0
LUDB	data/41	41	5	40	FD	0.16974087352463313	0.0031642708486928415	0.017717878288727954	0.050677222674634856	1.0
LUDB	data/41	41	6	40	FD	0.15903187161123952	0.0030306567599646134	0.01696990810267575	0.047074876271141014	1.0
LUDB	data/41	41	1	40	SG	0.19135671227650225	0.0027365898072888866	0.018008059062383827	0.052889918326289	1.0
LUDB	data/41	41	2	40	SG	0.14884452743349563	0.0027706862827634655	0.01797649385546091	0.053265939053876395	1.0
LUDB	data/41	41	3	40	SG	0.18953228367569674	0.002827007949856871	0.01821443367616199	0.05419712337431806	1.0
LUDB	data/41	41	4	40	SG	0.1450709645942346	0.002715503834999378	0.017766919625587487	0.051038978741372025	1.0
LUDB	data/41	41	5	40	SG	0.14550726726897867	0.0027201232376589204	0.017641238459623385	0.05445043577917983	1.0
LUDB	data/41	41	6	40	SG	0.1575193549926674	0.002603036002518022	0.01689544766803371	0.05150145083184329	1.0
LUDB	data/41	41	1	40	SPEC	0.17716989808422384	0.0032858864112266938	0.01824317320590251	0.049085548093824004	1.0
LUDB	data/41	41	2	40	SPEC	0.17094527462304615	0.0033302503129712543	0.018202223797306932	0.050134759038566554	1.0
LUDB	data/41	41	3	40	SPEC	0.1601184645714866	0.003411352618052421	0.018463680691109884	0.049893225995634775	1.0
LUDB	data/41	41	4	40	SPEC	0.1540463904718117	0.00325802279339533	0.018010233532757266	0.04481430798500204	1.0
LUDB	data/41	41	5	40	SPEC	0.17267580202327662	0.0032627464417951235	0.01785539467186864	0.05137699047693715	1.0
LUDB	data/41	41	6	40	SPEC	0.16246531181205384	0.0031254078007631023	0.017099845419846677	0.04719788531092977	1.0
LUDB	data/41	41	1	40	SG0SPEC	0.16778904910400275	0.0031916895830324866	0.018057760473949615	0.05065696562284968	1.0
LUDB	data/41	41	2	40	SG0SPEC	0.16246145133237447	0.0032363907460556418	0.01803414531067507	0.05117788080342125	1.0
LUDB	data/41	41	3	40	SG0SPEC	0.15828046356773473	0.003310511819932281	0.01826811700143089	0.05186607209780029	1.0
LUDB	data/41	41	4	40	SG0SPEC	0.15780320672034642	0.0031639402186355776	0.017818374747616925	0.047913559344695426	1.0
LUDB	data/41	41	5	40	SG0SPEC	0.18244171721160496	0.003172609100877792	0.01770027224958584	0.05261214947332333	1.0
LUDB	data/41	41	6	40	SG0SPEC	0.17957531399818294	0.003038843955148612	0.016954289846438996	0.049242165796196155	1.0
LUDB	data/41	41	1	100	FD	0.24341632356030973	0.003944586590526116	0.019441333835952302	0.0784861589446889	1.0
LUDB	data/41	41	2	100	FD	0.23633718404470372	0.003961861400656516	0.019297166573995047	0.07443377699422313	1.0
LUDB	data/41	41	3	100	FD	0.18866001631576987	0.004134868185466561	0.019601564574762323	0.07760140126957453	1.0
LUDB	data/41	41	4	100	FD	0.19843757058425207	0.004039961493238131	0.019286834613951243	0.09679110065438147	1.0
LUDB	data/41	41	5	100	FD	0.17566303450522092	0.003814261326887037	0.018834554641491783	0.07650376135483486	1.0
LUDB	data/41	41	6	100	FD	0.33312212824307125	0.0037295840772001263	0.018109221658799118	0.08385764057519822	1.0
LUDB	data/41	41	1	100	SG	0.18832165974717854	0.0028692553135175754	0.018962660395107772	0.051327035446445825	1.0
LUDB	data/41	41	2	100	SG	0.23555488402734354	0.0028808979883930557	0.018836587860974335	0.053364094134192436	1.0
LUDB	data/41	41	3	100	SG	0.18251570638837697	0.002973513438451945	0.019173172155206423	0.04865454119910919	1.0
LUDB	data/41	41	4	100	SG	0.14605071567125907	0.00286581190678325	0.018797490962501075	0.05067463817676862	1.0
LUDB	data/41	41	5	100	SG	0.16146291957316933	0.002826281999783924	0.018426250302351472	0.05262978302320631	1.0
LUDB	data/41	41	6	100	SG	0.1524451795250894	0.002694107571799104	0.017751526854736306	0.05442197991166206	1.0
LUDB	data/41	41	1	100	SPEC	0.33154920708968	0.0044060834601577755	0.019764227413070212	0.09683705642316963	1.0
LUDB	data/41	41	2	100	SPEC	0.28779462414981066	0.004426484561515293	0.01961899348886059	0.09551029788327872	1.0
LUDB	data/41	41	3	100	SPEC	0.2349414945779188	0.004595356914968147	0.019923434804617206	0.102898540260834	1.0
LUDB	data/41	41	4	100	SPEC	0.2761885468881293	0.004483358631094787	0.01962975076932949	0.12534107309018727	1.0
LUDB	data/41	41	5	100	SPEC	0.23479089387368546	0.004222349631816471	0.019126978179361917	0.10009559226482875	1.0
LUDB	data/41	41	6	100	SPEC	0.3295587668556484	0.00420287061655042	0.018403217726017898	0.10881481927154181	1.0
LUDB	data/41	41	1	100	SG0SPEC	0.3109134342056074	0.003526323363659027	0.018922028165729778	0.044576179260542415	1.0
LUDB	data/41	41	2	100	SG0SPEC	0.18603766762647367	0.003534366678005264	0.018815325650500828	0.04800791673943619	1.0
LUDB	data/41	41	3	100	SG0SPEC	0.24615241666067153	0.0036602979196429693	0.019176765741487873	0.04418447560539189	1.0
LUDB	data/41	41	4	100	SG0SPEC	0.21799592415505595	0.003581839238680693	0.018760659796482528	0.051252707646283126	1.0
LUDB	data/41	41	5	100	SG0SPEC	0.15827136050014298	0.00344063922831303	0.018399493206520224	0.041644888944763016	1.0
LUDB	data/41	41	6	100	SG0SPEC	0.2312524539422045	0.003318037674331024	0.017739225829080652	0.052755582523783935	1.0
LUDB	data/41	41	1	150	FD	0.28574819969571147	0.0040618278221005374	0.019599938484200427	0.074241191685391	1.0
LUDB	data/41	41	2	150	FD	0.27992085153546437	0.004047839081327816	0.019521454755759733	0.07238603622035703	1.0
LUDB	data/41	41	3	150	FD	0.26474352810408447	0.004178445155945717	0.019765321565680845	0.07647285783157697	1.0
LUDB	data/41	41	4	150	FD	0.31672152980192697	0.004113566086002857	0.019507194091557333	0.09974925515636864	1.0
LUDB	data/41	41	5	150	FD	0.24755304306455908	0.00392079471861108	0.018980833032127827	0.08773058622851579	1.0
LUDB	data/41	41	6	150	FD	0.2720370219822876	0.0038350041936604093	0.0182669646006382	0.08877934104766849	1.0
LUDB	data/41	41	1	150	SG	0.1528633659357945	0.0028726904720398753	0.018955380221791766	0.0510036385595672	1.0
LUDB	data/41	41	2	150	SG	0.31119886391513046	0.0028819329725359357	0.018828872462398293	0.05306339331495662	1.0
LUDB	data/41	41	3	150	SG	0.18759635731142293	0.0029744270712057284	0.019163325685769103	0.048979951760827894	1.0
LUDB	data/41	41	4	150	SG	0.14719206965271966	0.0028659129457479795	0.018788578527317162	0.050436561762180254	1.0
LUDB	data/41	41	5	150	SG	0.16634948714768855	0.0028259596574044168	0.018429528382814107	0.051878864299928364	1.0
LUDB	data/41	41	6	150	SG	0.15663706469067482	0.002695627589262517	0.017745298020957354	0.05363791892762986	1.0
LUDB	data/41	41	1	150	SPEC	0.2843899561242039	0.005041982077478845	0.020040673596308727	0.12195576839060804	1.0
LUDB	data/41	41	2	150	SPEC	0.5352540516273726	0.005036575554706638	0.020070941855514085	0.13271770256802948	1.0
LUDB	data/41	41	3	150	SPEC	0.5770914235476688	0.00502174704226972	0.020302747833012072	0.1186997716112572	1.0
LUDB	data/41	41	4	150	SPEC	0.4820582147448695	0.00517135080626846	0.020081571947241264	0.16008326496363415	1.0
LUDB	data/41	41	5	150	SPEC	0.9427132121449558	0.004877095139242609	0.01944604496099878	0.1974356742147588	1.0
LUDB	data/41	41	6	150	SPEC	0.7477167301663296	0.004748552046912798	0.018755344543393324	0.17205441405716515	1.0
LUDB	data/41	41	1	150	SG0SPEC	0.37487144245031184	0.0036015040773133174	0.01888038475249182	0.05085147312905289	1.0
LUDB	data/41	41	2	150	SG0SPEC	0.3782353638903833	0.003603727935833305	0.01880199924547327	0.05400431375209879	1.0
LUDB	data/41	41	3	150	SG0SPEC	0.299055792005715	0.0037135863724767964	0.0191603422146101	0.04923985448947982	1.0
LUDB	data/41	41	4	150	SG0SPEC	0.3201519241542453	0.0036480495804110777	0.018740654142625313	0.0576548700533668	1.0
LUDB	data/41	41	5	150	SG0SPEC	0.26549500203769744	0.0034909820586901765	0.01838666895066577	0.04376521000341019	1.0
LUDB	data/41	41	6	150	SG0SPEC	0.3425130990775045	0.0033756995453907723	0.01772993204103584	0.06166065907742304	1.0
LUDB	data/42	42	1	40	FD	0.10443639302657921	0.0027225491741413605	0.015453019475570387	0.022911831996801142	1.0
LUDB	data/42	42	2	40	FD	0.12783695827169891	0.0022238454276575638	0.011389840246949747	0.015622947076575074	1.0
LUDB	data/42	42	3	40	FD	0.16359933119664263	0.0022080843387382197	0.012857446258950985	0.01691516116736096	1.0
LUDB	data/42	42	4	40	FD	0.12372750127188055	0.002214237942500096	0.011811327258111293	0.018092782858827396	1.0
LUDB	data/42	42	5	40	FD	0.10725133954966343	0.0026244742225369636	0.014937250541641085	0.02447668190634236	1.0
LUDB	data/42	42	6	40	FD	0.07770713698360397	0.002828854445272529	0.013795842468746839	0.016851721810582292	1.0
LUDB	data/42	42	7	40	FD	0.12621465205972743	0.00226788638975193	0.013065226245235857	0.020471651351774714	1.0
LUDB	data/42	42	8	40	FD	0.1041057032620542	0.0028445813380981277	0.014558683202400407	0.01757442998687621	1.0
LUDB	data/42	42	1	40	SG	0.13767676581957713	0.0023985169770160777	0.015403949561312366	0.021026217774695433	1.0
LUDB	data/42	42	2	40	SG	0.14117246000089748	0.0019510258039007865	0.011340443333955811	0.014791502665538366	1.0
LUDB	data/42	42	3	40	SG	0.09146461647317944	0.0019534435452367356	0.012827894271423407	0.014988816768465685	1.0
LUDB	data/42	42	4	40	SG	0.15896477764494985	0.0019270414484677174	0.011754016790860968	0.01684612531999003	1.0
LUDB	data/42	42	5	40	SG	0.11068241136641559	0.002307324908579101	0.014901552687893591	0.021613499641593054	1.0
LUDB	data/42	42	6	40	SG	0.10479609385402965	0.0024890074750018895	0.013739656771086217	0.015117296630026434	1.0
LUDB	data/42	42	7	40	SG	0.2447028553570082	0.00199361672586055	0.013031406255395834	0.018154088908640766	1.0
LUDB	data/42	42	8	40	SG	0.11357586070687133	0.0024985191900603974	0.014494091942216425	0.01639490930682202	1.0
LUDB	data/42	42	1	40	SPEC	0.10930649564229637	0.002792490886107902	0.015566560374551175	0.024539295449576937	1.0
LUDB	data/42	42	2	40	SPEC	0.1363327848582672	0.002282458028665787	0.011472797408263359	0.01659439963135123	1.0
LUDB	data/42	42	3	40	SPEC	0.1969242594126045	0.002263716238448804	0.012944791914874935	0.01849299171924838	1.0
LUDB	data/42	42	4	40	SPEC	0.12353499303536812	0.0022764594695600755	0.011909837118064424	0.01922821146290226	1.0
LUDB	data/42	42	5	40	SPEC	0.114029274409986	0.0026930978796279362	0.015042917562253785	0.026587401384993343	1.0
LUDB	data/42	42	6	40	SPEC	0.07935161402509115	0.002904049750741966	0.013898866339114241	0.01871379339428383	1.0
LUDB	data/42	42	7	40	SPEC	0.13083494999995682	0.002327081685401386	0.013154901174767473	0.023559561387766843	1.0
LUDB	data/42	42	8	40	SPEC	0.12784090975692222	0.0029192679390445796	0.014670859906100377	0.021529137760365857	1.0
LUDB	data/42	42	1	40	SG0SPEC	0.10314148196746932	0.0027374440745370717	0.015432062581693244	0.022292674232894213	1.0
LUDB	data/42	42	2	40	SG0SPEC	0.12750613108301645	0.0022370290373534196	0.011385369794984642	0.015603716415579099	1.0
LUDB	data/42	42	3	40	SG0SPEC	0.16257717340063726	0.0022214004297867007	0.012858020302134454	0.016344574185146482	1.0
LUDB	data/42	42	4	40	SG0SPEC	0.12985197997114262	0.002223778620256157	0.011768679790680288	0.017733979866992784	1.0
LUDB	data/42	42	5	40	SG0SPEC	0.1142549695217369	0.0026378106710575394	0.014942910595638388	0.023685591465108916	1.0
LUDB	data/42	42	6	40	SG0SPEC	0.12590772105414	0.002842539570063374	0.013807662099080843	0.016726131317493526	1.0
LUDB	data/42	42	7	40	SG0SPEC	0.138416347087175	0.0022802602699187606	0.013061056938120763	0.02154592784681949	1.0
LUDB	data/42	42	8	40	SG0SPEC	0.12324948088260129	0.0028600890124978826	0.014542955878756474	0.021683260064798524	1.0
LUDB	data/42	42	1	100	FD	0.1902242783830465	0.0031974814371757716	0.016143458313706918	0.0791293775347429	1.0
LUDB	data/42	42	2	100	FD	0.17919822871558805	0.002455603804208695	0.011724249150810035	0.043217641248469524	1.0
LUDB	data/42	42	3	100	FD	0.21149428295877004	0.002573794982444377	0.013222654754633412	0.06815781393287995	1.0
LUDB	data/42	42	4	100	FD	0.2602537297519006	0.0027113058391304836	0.012802307488475047	0.056083393329463355	1.0
LUDB	data/42	42	5	100	FD	0.22907759459617966	0.0030824388790193498	0.015378759409876628	0.09139888943635299	1.0
LUDB	data/42	42	6	100	FD	0.28563615050675056	0.003469860591730696	0.01448241346714747	0.0889557515642318	1.0
LUDB	data/42	42	7	100	FD	0.21260053031186898	0.002629210189117293	0.013482468271337577	0.07994807552032974	1.0
LUDB	data/42	42	8	100	FD	0.2604617412185251	0.0031410289385507507	0.015149700878649116	0.05514964179088109	1.0
LUDB	data/42	42	1	100	SG	0.29374704318546024	0.0025206745311405344	0.015976939702038066	0.05454000474925865	1.0
LUDB	data/42	42	2	100	SG	0.18458048975114386	0.0020228071417915557	0.011595654714089996	0.025037239073254575	1.0
LUDB	data/42	42	3	100	SG	0.26281021568326	0.0020384723559836505	0.013052489351825554	0.0423727561170552	1.0
LUDB	data/42	42	4	100	SG	0.192434523634996	0.0020563929791224834	0.0125597909762612	0.045519722583076294	1.0
LUDB	data/42	42	5	100	SG	0.17256327494813617	0.0024471885730509425	0.015194654369768072	0.06425633931564224	1.0
LUDB	data/42	42	6	100	SG	0.23969985746167485	0.0026183218085347455	0.0140521187566499	0.058594712845420345	1.0
LUDB	data/42	42	7	100	SG	0.18177324188213428	0.002087380672801232	0.013352482499621936	0.05314444811642718	1.0
LUDB	data/42	42	8	100	SG	0.5220905240615172	0.002584253737110184	0.01496436956326841	0.035884657917328665	1.0
LUDB	data/42	42	1	100	SPEC	0.23475669141854388	0.003409275000827868	0.01632327276278818	0.10119997821070863	1.0
LUDB	data/42	42	2	100	SPEC	0.28885764379928036	0.0026084084199881914	0.011850677694399608	0.06416030106038495	1.0
LUDB	data/42	42	3	100	SPEC	0.23308570798955802	0.002760572839197677	0.013373420671331186	0.09415803372293717	1.0
LUDB	data/42	42	4	100	SPEC	0.30377296886751665	0.0029167374596837377	0.013035881928763874	0.07020113551296533	1.0
LUDB	data/42	42	5	100	SPEC	0.2127929337445591	0.003280292062490382	0.015551263419185085	0.1061400020824403	1.0
LUDB	data/42	42	6	100	SPEC	0.3583734230466924	0.003870775189920227	0.01478685244607471	0.1122182537054845	1.0
LUDB	data/42	42	7	100	SPEC	0.23658203664891542	0.0028244597820769783	0.013637438923214519	0.10274830033762926	1.0
LUDB	data/42	42	8	100	SPEC	0.2682407674610857	0.003336752364359935	0.015329982789497086	0.07543073912597374	1.0
LUDB	data/42	42	1	100	SG0SPEC	0.198036115917625	0.0030163171078415527	0.015953163498591022	0.062454750933903236	1.0
LUDB	data/42	42	2	100	SG0SPEC	0.1746781307998559	0.002389203189747292	0.011637265699034562	0.03036056538087793	1.0
LUDB	data/42	42	3	100	SG0SPEC	0.17213290568718423	0.002435340837021677	0.013059000917354822	0.04763516331121639	1.0
LUDB	data/42	42	4	100	SG0SPEC	0.20836445447168872	0.0025392845169171026	0.01248015481860764	0.05720280462636066	1.0
LUDB	data/42	42	5	100	SG0SPEC	0.22523199930312415	0.00292698160060953	0.015199874093287751	0.07545094768452704	1.0
LUDB	data/42	42	6	100	SG0SPEC	0.2230508801618358	0.0031691590834518335	0.014025618193148211	0.0732549762105415	1.0
LUDB	data/42	42	7	100	SG0SPEC	0.3680395642560379	0.0024894716348496334	0.013335165905012877	0.0610061670420967	1.0
LUDB	data/42	42	8	100	SG0SPEC	0.1458288198941258	0.0030707839189643223	0.014983647468540294	0.04252453709591541	1.0
LUDB	data/42	42	1	150	FD	0.2076911170325756	0.003259646798368075	0.01618651339267714	0.09941627040184386	1.0
LUDB	data/42	42	2	150	FD	0.3310814549598853	0.0025386284745269956	0.011737918691559606	0.06016063780198765	1.0
LUDB	data/42	42	3	150	FD	0.24419747477914025	0.002668874051808137	0.013271560339443485	0.09324600505848572	1.0
LUDB	data/42	42	4	150	FD	0.3014548366417541	0.002773253755966227	0.01287231296477332	0.07746313010964273	1.0
LUDB	data/42	42	5	150	FD	0.227726924394452	0.003206415066593218	0.015438277580984951	0.10259043746442424	1.0
LUDB	data/42	42	6	150	FD	0.22609161994416144	0.0038296177630783926	0.01492232124672853	0.098417147626535	1.0
LUDB	data/42	42	7	150	FD	0.25011711572799233	0.002710671206574514	0.013496990285071616	0.09706929509296391	1.0
LUDB	data/42	42	8	150	FD	0.28641737482476093	0.0032405952017797515	0.015194061806590452	0.08394624622408967	1.0
LUDB	data/42	42	1	150	SG	0.3203204589424154	0.0025195811137108397	0.015978797283662825	0.0549530807202086	1.0
LUDB	data/42	42	2	150	SG	0.20523171613093863	0.0020221279928880815	0.011601213654827264	0.025390872485663667	1.0
LUDB	data/42	42	3	150	SG	0.2512826362775161	0.0020390892831001206	0.013055345983846594	0.04301921215954911	1.0
LUDB	data/42	42	4	150	SG	0.19993294269085748	0.002057893606335015	0.012566273965470696	0.04477746252844481	1.0
LUDB	data/42	42	5	150	SG	0.25285072950087895	0.0024472338563597497	0.01519489140099167	0.06498522656231788	1.0
LUDB	data/42	42	6	150	SG	0.23207839674669933	0.0026158437328099187	0.014052477309869206	0.059216159889301075	1.0
LUDB	data/42	42	7	150	SG	0.1784590652863238	0.002088381932110085	0.013360014391274508	0.05344871304888001	1.0
LUDB	data/42	42	8	150	SG	0.4746886360222865	0.0025822040436491393	0.014965319636259434	0.036817832806069865	1.0
LUDB	data/42	42	1	150	SPEC	0.40428656720112743	0.003754828710060928	0.01645469738092907	0.24323274482119298	1.0
LUDB	data/42	42	2	150	SPEC	0.40468698179130047	0.0029407666237554492	0.011947630980779557	0.12489312710415788	1.0
LUDB	data/42	42	3	150	SPEC	0.5932895602109007	0.0032095136077787824	0.013494394317476451	0.20445187415339522	1.0
LUDB	data/42	42	4	150	SPEC	0.5595910951273876	0.0033903689950482425	0.013217429486893207	0.18959292927446184	1.0
LUDB	data/42	42	5	150	SPEC	0.3827924732277529	0.003873831724816929	0.01569012717486114	0.19651103546440946	1.0
LUDB	data/42	42	6	150	SPEC	0.527766653100096	0.005270759108502861	0.015707968195936676	0.20525400290967324	1.0
LUDB	data/42	42	7	150	SPEC	0.3863872723610927	0.003126395739544351	0.013722305463222909	0.17678584718534707	1.0
LUDB	data/42	42	8	150	SPEC	0.5817145540601701	0.0038477494478051655	0.01550023077297162	0.22458491426662047	1.0
LUDB	data/42	42	1	150	SG0SPEC	0.1867855580472419	0.003026709917734181	0.015961197914131767	0.0667632361352524	1.0
LUDB	data/42	42	2	150	SG0SPEC	0.18020819055786258	0.0024036250324981153	0.011649345872918538	0.041549351572981987	1.0
LUDB	data/42	42	3	150	SG0SPEC	0.31678486466465117	0.0024488399243803114	0.013061533345921472	0.0674258724848083	1.0
LUDB	data/42	42	4	150	SG0SPEC	0.26436804073232534	0.0025603293978481707	0.012498801991215107	0.06477783503136814	1.0
LUDB	data/42	42	5	150	SG0SPEC	0.2343153424440583	0.002946446174360983	0.015184340694292819	0.08974726952144087	1.0
LUDB	data/42	42	6	150	SG0SPEC	0.2541176923848666	0.0032274684007466627	0.014014514658407072	0.09858166311209655	1.0
LUDB	data/42	42	7	150	SG0SPEC	0.2700411855493056	0.0025108766847318307	0.013351315484325332	0.06825383735911261	1.0
LUDB	data/42	42	8	150	SG0SPEC	0.23878504969514516	0.003073491220607485	0.014998690809038085	0.05047481426027722	1.0
LUDB	data/43	43	1	40	FD	0.1379274620311698	0.0027284942761127517	0.014406466691575415	0.05139754871802305	1.0
LUDB	data/43	43	2	40	FD	0.1467272860316807	0.0025347801276232834	0.012687808113021629	0.07682301004972632	1.0
LUDB	data/43	43	3	40	FD	0.1463405129505354	0.003088263811211569	0.01658466539589367	0.06437853809401071	1.0
LUDB	data/43	43	4	40	FD	0.13706895542250144	0.0032490506377974644	0.018089650834820326	0.05901795699482385	1.0
LUDB	data/43	43	5	40	FD	0.12200825183630092	0.0030497843536164268	0.015323195871267743	0.03661591007899353	1.0
LUDB	data/43	43	6	40	FD	0.13624525917224603	0.0034426257399560274	0.018822650784262308	0.051564065664334496	1.0
LUDB	data/43	43	7	40	FD	0.13531052617495273	0.0034287104302319843	0.018559089189602695	0.0652442534437077	1.0
LUDB	data/43	43	8	40	FD	0.13217615313307438	0.0033738710475872	0.017112259890493236	0.03503121032253227	1.0
LUDB	data/43	43	1	40	SG	0.12134481974198301	0.002384134591007401	0.014411995797165102	0.050011629824537315	1.0
LUDB	data/43	43	2	40	SG	0.13655467838165763	0.0022057976177877322	0.012685332144669109	0.07221874201555123	1.0
LUDB	data/43	43	3	40	SG	0.1422930028189763	0.00266802357695709	0.016576190757305008	0.06519855353903305	1.0
LUDB	data/43	43	4	40	SG	0.14048768317306942	0.0028062118990506975	0.01806337357616988	0.060996089408699855	1.0
LUDB	data/43	43	5	40	SG	0.13397641806044278	0.0026711531605051303	0.015311342234540313	0.036353164147756536	1.0
LUDB	data/43	43	6	40	SG	0.13617303685099277	0.00297902074254547	0.01880333921006298	0.05403366911294858	1.0
LUDB	data/43	43	7	40	SG	0.13998279111341516	0.002959114949021533	0.018542492533965657	0.06712599639457374	1.0
LUDB	data/43	43	8	40	SG	0.14298569673710845	0.002944537821245424	0.01709822442589898	0.037001462143935286	1.0
LUDB	data/43	43	1	40	SPEC	0.18194202254095693	0.0028025126086564226	0.01452810692523192	0.054556337838316316	1.0
LUDB	data/43	43	2	40	SPEC	0.15193617843626747	0.002607395827145697	0.01280503290560736	0.08193401233324638	1.0
LUDB	data/43	43	3	40	SPEC	0.14951564881478	0.003178623488235472	0.016744007029922042	0.06631459487771058	1.0
LUDB	data/43	43	4	40	SPEC	0.14093148946883927	0.003344544077055416	0.018270310420966444	0.06049798855836571	1.0
LUDB	data/43	43	5	40	SPEC	0.12217379091795127	0.003130571076039856	0.015459627219696705	0.038903716501865845	1.0
LUDB	data/43	43	6	40	SPEC	0.13849486898185015	0.0035421875466500642	0.019013878122341153	0.05253644089496553	1.0
LUDB	data/43	43	7	40	SPEC	0.1368651452743744	0.003529335470159829	0.018748077973903	0.06686331596357298	1.0
LUDB	data/43	43	8	40	SPEC	0.1331984440832687	0.0034658458761322717	0.01727082411673114	0.03637098576734312	1.0
LUDB	data/43	43	1	40	SG0SPEC	0.12606688286826495	0.0027362307349591154	0.014454536835864604	0.04989836547937973	1.0
LUDB	data/43	43	2	40	SG0SPEC	0.1437370891555189	0.0025389562430367025	0.012711066807837757	0.07474180811406833	1.0
LUDB	data/43	43	3	40	SG0SPEC	0.1461860556425849	0.003103264332770861	0.016585188006476768	0.06511381907518671	1.0
LUDB	data/43	43	4	40	SG0SPEC	0.13774085607237352	0.0032657786974235187	0.01805168762285175	0.05984438982451041	1.0
LUDB	data/43	43	5	40	SG0SPEC	0.12344079028950453	0.00306565217351027	0.015367012311315455	0.03572264122733725	1.0
LUDB	data/43	43	6	40	SG0SPEC	0.13643379488137602	0.0034613438680205113	0.018800503132413438	0.052535790858376556	1.0
LUDB	data/43	43	7	40	SG0SPEC	0.13593325766225173	0.003446798715539616	0.018545549308379594	0.06626082731684785	1.0
LUDB	data/43	43	8	40	SG0SPEC	0.13271084408580322	0.0033907535646910646	0.01714258009617725	0.035316888624230325	1.0
LUDB	data/43	43	1	100	FD	0.29750264842154656	0.004500002519946607	0.01578215154404149	0.23044582432401176	1.0
LUDB	data/43	43	2	100	FD	0.28473524713611853	0.004363465739775274	0.01480887285048961	0.20226128453327394	1.0
LUDB	data/43	43	3	100	FD	0.1909149501022099	0.0036205806933936506	0.017045894127503326	0.04269080835641314	1.0
LUDB	data/43	43	4	100	FD	0.4958882255595833	0.003747129455376024	0.01904042109418977	0.07957492245626405	1.0
LUDB	data/43	43	5	100	FD	0.36957595474362737	0.00448907488377765	0.015092970406244795	0.13584301116734276	1.0
LUDB	data/43	43	6	100	FD	0.1823326245044646	0.004042937150651713	0.019486111532312077	0.06585563934911218	1.0
LUDB	data/43	43	7	100	FD	0.2487246795277392	0.004025583167431383	0.01913208216104305	0.04987770832522161	1.0
LUDB	data/43	43	8	100	FD	0.3566153110542727	0.005200570208106156	0.017426951610991323	0.12640207364019804	1.0
LUDB	data/43	43	1	100	SG	0.16710705633695153	0.0027007230221656737	0.014632243824182925	0.15223335230024979	1.0
LUDB	data/43	43	2	100	SG	0.17373918790985837	0.0025554639238151945	0.013555199487039434	0.17049885617599628	1.0
LUDB	data/43	43	3	100	SG	0.18380064182381758	0.0028082872243766024	0.016836478189910707	0.07110532909130295	1.0
LUDB	data/43	43	4	100	SG	0.14482784173220103	0.0029090278199122026	0.018670949170986006	0.06655540184598209	1.0
LUDB	data/43	43	5	100	SG	0.1526771605514318	0.0029545958204138236	0.01462428865833826	0.09797044246444361	1.0
LUDB	data/43	43	6	100	SG	0.15812437766169363	0.0030862562564065864	0.019126417272032452	0.05056659043671046	1.0
LUDB	data/43	43	7	100	SG	0.1666289345622642	0.0030847386447422913	0.01886754963411899	0.06853204618518885	1.0
LUDB	data/43	43	8	100	SG	0.20147815137410763	0.0032302345510899846	0.01664800294524374	0.1019694567719493	1.0
LUDB	data/43	43	1	100	SPEC	0.34682845749503693	0.00543922720798198	0.016471045608504098	0.29249861221003154	1.0
LUDB	data/43	43	2	100	SPEC	0.37085728530486833	0.005144224643840196	0.015457863301394792	0.23900857737748657	1.0
LUDB	data/43	43	3	100	SPEC	0.3188549488203183	0.004013102431180402	0.01734471189093236	0.06194792324497053	1.0
LUDB	data/43	43	4	100	SPEC	0.36796262347904407	0.004293626670172592	0.019417184677870108	0.10065162784668885	1.0
LUDB	data/43	43	5	100	SPEC	0.33656377596807885	0.0053959865940051265	0.015784113555720927	0.1814374778366145	1.0
LUDB	data/43	43	6	100	SPEC	0.2882143806280085	0.004611658469389023	0.019881460534954043	0.09417684032030356	1.0
LUDB	data/43	43	7	100	SPEC	0.4321419994191818	0.004563395657698191	0.019511948921256243	0.0844394508021247	1.0
LUDB	data/43	43	8	100	SPEC	0.3504333982986365	0.006358808238012073	0.018288100651638613	0.13919410603813495	1.0
LUDB	data/43	43	1	100	SG0SPEC	0.191118792088121	0.0034330643591666313	0.014229276725652565	0.16169654156690305	1.0
LUDB	data/43	43	2	100	SG0SPEC	0.23553294367794306	0.0033617855309998174	0.012911232128069413	0.1624446929788106	1.0
LUDB	data/43	43	3	100	SG0SPEC	0.18384732102761484	0.0033861398972181407	0.016854003309990602	0.06639663337042888	1.0
LUDB	data/43	43	4	100	SG0SPEC	0.17349708452532067	0.0035122801147283457	0.018562584289196774	0.0659663232064438	1.0
LUDB	data/43	43	5	100	SG0SPEC	0.1936998613593614	0.0036613435649899247	0.014878783016922834	0.11580469378170208	1.0
LUDB	data/43	43	6	100	SG0SPEC	0.1883482739140999	0.003673893008636659	0.01913844548824917	0.04690149157831894	1.0
LUDB	data/43	43	7	100	SG0SPEC	0.20420384321712196	0.0037000203668486396	0.01888389572985486	0.06469887389204604	1.0
LUDB	data/43	43	8	100	SG0SPEC	0.19931513222939676	0.0039767187763612615	0.016917187011940556	0.11709228390535983	1.0
LUDB	data/43	43	1	150	FD	0.3106145216009743	0.004958963427970865	0.016174568415852287	0.2304221818731893	1.0
LUDB	data/43	43	2	150	FD	0.36660865841606194	0.004778939523289248	0.015584131304414588	0.1828857245067562	1.0
LUDB	data/43	43	3	150	FD	0.24593198064715668	0.00383936875555027	0.017190516587701023	0.06970208401840375	1.0
LUDB	data/43	43	4	150	FD	0.308374890293448	0.004103158869842145	0.01921680805070308	0.08559543612587062	1.0
LUDB	data/43	43	5	150	FD	0.25179924430268535	0.005024999493404282	0.015575730145515153	0.18074171871813063	1.0
LUDB	data/43	43	6	150	FD	0.27851481605875095	0.004486908089289932	0.019837954102313905	0.08601885219759595	1.0
LUDB	data/43	43	7	150	FD	0.32470870568853066	0.004459130279861629	0.01954023655139466	0.08114141076431239	1.0
LUDB	data/43	43	8	150	FD	0.3180024262004065	0.005585373072614885	0.017535033132392897	0.1201254610469111	1.0
LUDB	data/43	43	1	150	SG	0.1775763331703609	0.002708220022308579	0.014761812267634627	0.1545472511348844	1.0
LUDB	data/43	43	2	150	SG	0.18026848555640085	0.002572167495833734	0.013646854955827814	0.17048014663501712	1.0
LUDB	data/43	43	3	150	SG	0.18304712526745598	0.0028100249521970117	0.01682358267259445	0.07134564340708152	1.0
LUDB	data/43	43	4	150	SG	0.14681163957281046	0.0029113396585710607	0.018670536105822845	0.0665761257812138	1.0
LUDB	data/43	43	5	150	SG	0.16844671735800093	0.002957323634529086	0.014654035026965126	0.09863902746066738	1.0
LUDB	data/43	43	6	150	SG	0.1655869357977209	0.0030868202703606576	0.01913631725547452	0.05087794223786511	1.0
LUDB	data/43	43	7	150	SG	0.17543740448697828	0.0030868132489168826	0.018847813909453996	0.06834556557081814	1.0
LUDB	data/43	43	8	150	SG	0.20848719361235266	0.003231326385029708	0.016668611254736374	0.1028378931174921	1.0
LUDB	data/43	43	1	150	SPEC	0.5925411990551734	0.0077876169930036635	0.01778002589787707	0.3505466649827054	1.0
LUDB	data/43	43	2	150	SPEC	1.7618504043213914	0.0078636476709495	0.017374427792957645	0.2798372372029326	1.0
LUDB	data/43	43	3	150	SPEC	0.532941497267119	0.004994833022922975	0.017693110924188196	0.18803928644902904	1.0
LUDB	data/43	43	4	150	SPEC	1.297084437192833	0.005390512533884559	0.019864834708584748	0.14681047807437878	1.0
LUDB	data/43	43	5	150	SPEC	0.6516979388085117	0.008108962003523242	0.0174900750670405	0.3785254285206577	1.0
LUDB	data/43	43	6	150	SPEC	0.44640941112819676	0.006092451081073121	0.02068602807608102	0.14779800306556456	1.0
LUDB	data/43	43	7	150	SPEC	0.7745074412699835	0.006153079497079079	0.02043238271207233	0.18086152319846505	1.0
LUDB	data/43	43	8	150	SPEC	0.5218387253783782	0.00879685729086793	0.01945922604732955	0.18890326615740244	1.0
LUDB	data/43	43	1	150	SG0SPEC	0.24372163394869525	0.0035515934426666672	0.01435476000664864	0.19795501766286094	1.0
LUDB	data/43	43	2	150	SG0SPEC	0.3276153695507725	0.003592227879628479	0.013019796774833161	0.1845787737704419	1.0
LUDB	data/43	43	3	150	SG0SPEC	0.2300621224420055	0.003428047612184094	0.016879848887100504	0.0708661779576533	1.0
LUDB	data/43	43	4	150	SG0SPEC	0.2262004359249956	0.003591616399104844	0.018569165288823065	0.077456194247667	1.0
LUDB	data/43	43	5	150	SG0SPEC	0.2618468610657882	0.003729997640904615	0.014938590797585556	0.14789772097295628	1.0
LUDB	data/43	43	6	150	SG0SPEC	0.25044346286753094	0.003753280174209582	0.01918385440794459	0.06795818263638517	1.0
LUDB	data/43	43	7	150	SG0SPEC	0.25098519158819543	0.0037844302824710965	0.018884311950592453	0.07288473841913853	1.0
LUDB	data/43	43	8	150	SG0SPEC	0.256236212827105	0.004082331534471431	0.017014653700718304	0.1482624371602261	1.0
LUDB	data/44	44	1	40	FD	0.12713765219041792	0.0016720025375675817	0.009085298767588746	0.04763463950593962	1.0
LUDB	data/44	44	2	40	FD	0.16057688220036015	0.0018184074899719976	0.010072247357375096	0.028351768718867652	1.0
LUDB	data/44	44	3	40	FD	0.11924863057236276	0.0014949462316688725	0.00795408602312669	0.041912213183926704	1.0
LUDB	data/44	44	4	40	FD	0.16508938050916724	0.0015210068786872556	0.007666358558804551	0.039290145795717164	1.0
LUDB	data/44	44	5	40	FD	0.1381771943964869	0.0017959472941056437	0.009757839516155274	0.04264582207520839	1.0
LUDB	data/44	44	6	40	FD	0.1587703027535013	0.0016189473848133328	0.00821015735380202	0.044290158462424026	1.0
LUDB	data/44	44	7	40	FD	0.1385036754676933	0.00175304554780653	0.009872023306571267	0.03758173812570675	1.0
LUDB	data/44	44	8	40	FD	0.15041925211438656	0.0017224932991662548	0.009897414777322056	0.03483638060240901	1.0
LUDB	data/44	44	9	40	FD	0.1371091699589098	0.0014742943131769964	0.008102343445457724	0.042401943672981585	1.0
LUDB	data/44	44	1	40	SG	0.13253983300903907	0.0014708770109279712	0.009030624171680527	0.045476350997766396	1.0
LUDB	data/44	44	2	40	SG	0.1481540741516603	0.0016059181869027559	0.01000106747942671	0.02798851315989757	1.0
LUDB	data/44	44	3	40	SG	0.1127821169501308	0.0013206235999569987	0.007912605110679486	0.042564241914980656	1.0
LUDB	data/44	44	4	40	SG	0.13718194421884608	0.00133770570126505	0.007626414127027074	0.04018367242043489	1.0
LUDB	data/44	44	5	40	SG	0.13930633024816982	0.0015714548825764077	0.009696091881656047	0.04169679653905176	1.0
LUDB	data/44	44	6	40	SG	0.12911140127411375	0.0014142391208422983	0.008148293507532208	0.04479483615509906	1.0
LUDB	data/44	44	7	40	SG	0.14329330140304392	0.0015618964706092032	0.009818511085383544	0.03505539074702109	1.0
LUDB	data/44	44	8	40	SG	0.13521438223435953	0.0015189835404367277	0.009835828037121	0.03361209497083902	1.0
LUDB	data/44	44	9	40	SG	0.14174144536061237	0.0012936075787771102	0.008045588686730427	0.04173617244090436	1.0
LUDB	data/44	44	1	40	SPEC	0.1373645703163298	0.0017167945149798654	0.009119563110950801	0.05024079781465201	1.0
LUDB	data/44	44	2	40	SPEC	0.18423635288145404	0.0018652082866086146	0.010115497192710945	0.02994932968159819	1.0
LUDB	data/44	44	3	40	SPEC	0.12049412714854817	0.0015334427203770025	0.007978542319697959	0.0432452297909861	1.0
LUDB	data/44	44	4	40	SPEC	0.23624806846288168	0.0015613204249075793	0.007697345957933241	0.04110778129473981	1.0
LUDB	data/44	44	5	40	SPEC	0.14291729318644977	0.0018457861211762638	0.00979632114219783	0.04479604607093514	1.0
LUDB	data/44	44	6	40	SPEC	0.21869684885405993	0.0016642650603506302	0.008245548979985142	0.0459907679942111	1.0
LUDB	data/44	44	7	40	SPEC	0.13965851541222163	0.0017955056188944819	0.009909299395149018	0.04005480193751171	1.0
LUDB	data/44	44	8	40	SPEC	0.14625853146406184	0.0017683014898158824	0.009935791428206478	0.037037606776233176	1.0
LUDB	data/44	44	9	40	SPEC	0.14218290038569176	0.0015146726583478878	0.00813633074835531	0.044385013518835774	1.0
LUDB	data/44	44	1	40	SG0SPEC	0.12607811117690212	0.0016728539533702874	0.009078216863439154	0.04730705099992204	1.0
LUDB	data/44	44	2	40	SG0SPEC	0.1628951206943367	0.0018260967533329862	0.010065578378389922	0.0279934771319036	1.0
LUDB	data/44	44	3	40	SG0SPEC	0.14608333717752403	0.0014958287356633797	0.007962068858079258	0.042400984470273274	1.0
LUDB	data/44	44	4	40	SG0SPEC	0.14762545477361957	0.0015232584478338546	0.007668459821122754	0.039939734311006954	1.0
LUDB	data/44	44	5	40	SG0SPEC	0.14013053025458658	0.0017948942622731314	0.009749231246283227	0.04257871264729889	1.0
LUDB	data/44	44	6	40	SG0SPEC	0.15163661306504528	0.0016234643219270506	0.008207284755767527	0.04455032119847526	1.0
LUDB	data/44	44	7	40	SG0SPEC	0.14532542384155567	0.0017562269457698115	0.009865717069654766	0.037088301249893874	1.0
LUDB	data/44	44	8	40	SG0SPEC	0.15237926452053147	0.0017271695701920095	0.009890183441432545	0.034578821520864854	1.0
LUDB	data/44	44	9	40	SG0SPEC	0.13732728991216236	0.0014779162350937287	0.00809261550687358	0.04212472024592203	1.0
LUDB	data/44	44	1	100	FD	0.24295568743984244	0.002025846999596051	0.009449998009920626	0.09659374195597377	1.0
LUDB	data/44	44	2	100	FD	0.2574178723856675	0.002345431850314472	0.010415121473997695	0.06937095484244585	1.0
LUDB	data/44	44	3	100	FD	0.24855614141002252	0.002026914495580871	0.00830112887449634	0.09492146342043972	1.0
LUDB	data/44	44	4	100	FD	0.30131623427917736	0.0019413645973715113	0.008203142851367098	0.10879772179733209	1.0
LUDB	data/44	44	5	100	FD	0.3112458040231806	0.0023390754904012326	0.010114513289723494	0.10632932670470613	1.0
LUDB	data/44	44	6	100	FD	0.22857514195278225	0.0021908694804484157	0.008492516221093307	0.0963491582015387	1.0
LUDB	data/44	44	7	100	FD	0.21927763975873593	0.0022674094590337244	0.010285487415751256	0.07267933093906054	1.0
LUDB	data/44	44	8	100	FD	0.31608964449319765	0.0023855570200878935	0.010312222938287607	0.1036186631761562	1.0
LUDB	data/44	44	9	100	FD	0.2477462109211816	0.002076809246200676	0.008391876757176887	0.10940808406833251	1.0
LUDB	data/44	44	1	100	SG	0.15405620684679416	0.0015738750373182901	0.009215677921707193	0.06954886195657277	1.0
LUDB	data/44	44	2	100	SG	0.16718248518225173	0.0016783586521531533	0.010236440280604088	0.052950601974904025	1.0
LUDB	data/44	44	3	100	SG	0.15684255303424244	0.0014057202561676017	0.008058864368293416	0.06022563568329236	1.0
LUDB	data/44	44	4	100	SG	0.1401523681637326	0.0014126291357723897	0.007948650909979055	0.0634171195019401	1.0
LUDB	data/44	44	5	100	SG	0.16788819794170498	0.001701560652270662	0.009898707369376755	0.06761820081095768	1.0
LUDB	data/44	44	6	100	SG	0.2487098350233525	0.0014956515858213708	0.008230593532425317	0.061782804380845914	1.0
LUDB	data/44	44	7	100	SG	0.17075844642630594	0.0016915179145474807	0.010068646927564097	0.06254702575657953	1.0
LUDB	data/44	44	8	100	SG	0.16891782225311588	0.00160658835180007	0.01006078806302568	0.06251758556584384	1.0
LUDB	data/44	44	9	100	SG	0.204584547052577	0.0013750660537929149	0.008180600419682306	0.06950340683623232	1.0
LUDB	data/44	44	1	100	SPEC	0.31910496307466135	0.0022303615546088226	0.009585165800518797	0.12002001478229972	1.0
LUDB	data/44	44	2	100	SPEC	0.33986043846015895	0.0026933044537355566	0.010555562267109847	0.09802055225080913	1.0
LUDB	data/44	44	3	100	SPEC	0.3807840290370137	0.0023616394884317868	0.00849603758978973	0.13069676062497443	1.0
LUDB	data/44	44	4	100	SPEC	0.3279385172369799	0.0022496697040458214	0.008384038178379795	0.14153237779999037	1.0
LUDB	data/44	44	5	100	SPEC	0.33610245213945755	0.002665029765883162	0.0102741897827054	0.13565371001418491	1.0
LUDB	data/44	44	6	100	SPEC	0.29061408214919626	0.002486248404816559	0.008654964747782089	0.13103402634259864	1.0
LUDB	data/44	44	7	100	SPEC	0.34663895145975343	0.0025089932712719963	0.010432774177602192	0.09279406018407772	1.0
LUDB	data/44	44	8	100	SPEC	0.4138074365959118	0.0028031954065030336	0.010508138397009701	0.13653284455703582	1.0
LUDB	data/44	44	9	100	SPEC	0.34101236772594756	0.0024549362407979927	0.008555362856826931	0.13751703901844967	1.0
LUDB	data/44	44	1	100	SG0SPEC	0.16576223290457937	0.0018573957769524182	0.00922473913859468	0.07320007664448287	1.0
LUDB	data/44	44	2	100	SG0SPEC	0.2541087437211029	0.0019765910616084195	0.01029481893773674	0.05441038408487406	1.0
LUDB	data/44	44	3	100	SG0SPEC	0.1611782449361651	0.001684684941331492	0.008034002555536938	0.05966227896764613	1.0
LUDB	data/44	44	4	100	SG0SPEC	0.19260931944944715	0.0017265341702739714	0.007892347720301061	0.0793092263048421	1.0
LUDB	data/44	44	5	100	SG0SPEC	0.16659344386936348	0.002036290608606565	0.00993963599251881	0.07160570414691164	1.0
LUDB	data/44	44	6	100	SG0SPEC	0.21865398425814742	0.0018387024270548917	0.00832161862335259	0.06329568033990488	1.0
LUDB	data/44	44	7	100	SG0SPEC	0.1800706594885178	0.002014803789702804	0.01009647487763828	0.066677636839509	1.0
LUDB	data/44	44	8	100	SG0SPEC	0.23968530811472366	0.0019435058740433454	0.010105414363959926	0.06845782149152327	1.0
LUDB	data/44	44	9	100	SG0SPEC	0.19479480988590386	0.0016724453381180943	0.008245590079911698	0.07721858645264987	1.0
LUDB	data/44	44	1	150	FD	0.23342487784857463	0.002149035187547365	0.009471117817831777	0.10456434719368998	1.0
LUDB	data/44	44	2	150	FD	0.3344693733518769	0.0026101194396537307	0.010552581858647117	0.10094012731240092	1.0
LUDB	data/44	44	3	150	FD	0.4977908271635811	0.002214468972786496	0.008373602912486946	0.10961673271504851	1.0
LUDB	data/44	44	4	150	FD	0.28916126666969727	0.0022160655229954787	0.008310262000680968	0.12324465797764482	1.0
LUDB	data/44	44	5	150	FD	0.3632515641716665	0.002578903702568879	0.010205671125343395	0.1115642030529617	1.0
LUDB	data/44	44	6	150	FD	0.3303966536879142	0.002371911680225455	0.00862090560385415	0.10046376018551198	1.0
LUDB	data/44	44	7	150	FD	0.46618197682257245	0.002450517815270644	0.010395948534035962	0.10253657073353198	1.0
LUDB	data/44	44	8	150	FD	0.32118299002097606	0.002606308886540391	0.010477761445434618	0.12227713585377772	1.0
LUDB	data/44	44	9	150	FD	0.28347715980176963	0.0023937880319112566	0.00851030916463396	0.1301527592479126	1.0
LUDB	data/44	44	1	150	SG	0.15603993047990602	0.0015743925466807675	0.009226016507001895	0.0699360084671093	1.0
LUDB	data/44	44	2	150	SG	0.1806792314017225	0.0016788075200427554	0.01023510245226762	0.05340065368408492	1.0
LUDB	data/44	44	3	150	SG	0.16160132417391754	0.0014060586336448625	0.008068980810277807	0.0614727550313223	1.0
LUDB	data/44	44	4	150	SG	0.15433703889788628	0.0014141474812678157	0.007956653439244035	0.0647498550986755	1.0
LUDB	data/44	44	5	150	SG	0.1677515708374322	0.0017022568450274288	0.009904613403025014	0.06757207398052753	1.0
LUDB	data/44	44	6	150	SG	0.27603770201313427	0.0014973937229618818	0.008235749329056729	0.06193112126603388	1.0
LUDB	data/44	44	7	150	SG	0.17441088688496711	0.0016937711493514283	0.010064156766703915	0.063064718376961	1.0
LUDB	data/44	44	8	150	SG	0.17664453931682172	0.0016074228308528122	0.010059485856705415	0.0629401746162904	1.0
LUDB	data/44	44	9	150	SG	0.24382176307594502	0.0013786250268827704	0.00818392273686261	0.07016058718910434	1.0
LUDB	data/44	44	1	150	SPEC	0.5477549675238834	0.002811486182353476	0.009721927052281918	0.1961995943378518	1.0
LUDB	data/44	44	2	150	SPEC	0.5942819360644832	0.0036606979475347088	0.010965145290814842	0.2526131499503203	1.0
LUDB	data/44	44	3	150	SPEC	0.7529088030634329	0.003104893272531971	0.008802350485575147	0.23977001080837937	1.0
LUDB	data/44	44	4	150	SPEC	0.5726910177675453	0.0032973267953349066	0.00882188701834719	0.304640592488945	1.0
LUDB	data/44	44	5	150	SPEC	0.6050389084628403	0.0036567769572887193	0.010661014930189727	0.21721396362461948	1.0
LUDB	data/44	44	6	150	SPEC	0.5333171937359928	0.003403529545779696	0.009131485839018025	0.22710737827634153	1.0
LUDB	data/44	44	7	150	SPEC	0.46863655406643745	0.0035091508982583023	0.010750499589246763	0.22567389805729496	1.0
LUDB	data/44	44	8	150	SPEC	0.5558350154268279	0.0035843525827196306	0.010884577466473411	0.26415310839746736	1.0
LUDB	data/44	44	9	150	SPEC	0.4766265064696898	0.0035060675010868876	0.00896545041335669	0.28476833913627847	1.0
LUDB	data/44	44	1	150	SG0SPEC	0.18529198541778327	0.0018697787214714291	0.009225764927146813	0.07982795769140388	1.0
LUDB	data/44	44	2	150	SG0SPEC	0.28091032746360756	0.002015672343692838	0.010304732764205274	0.07050264119177208	1.0
LUDB	data/44	44	3	150	SG0SPEC	0.22693895072865933	0.001704223212378563	0.008039815132816335	0.07315026456998529	1.0
LUDB	data/44	44	4	150	SG0SPEC	0.2798941845942894	0.0017568624807416428	0.007905246068572878	0.0978508492406405	1.0
LUDB	data/44	44	5	150	SG0SPEC	0.31071968502104763	0.0020742406428907578	0.009951530353278193	0.09578680544836052	1.0
LUDB	data/44	44	6	150	SG0SPEC	0.2405486886663195	0.0018758800410508885	0.008328043606824573	0.08270529311127112	1.0
LUDB	data/44	44	7	150	SG0SPEC	0.2856734207787145	0.002048925896522082	0.01009237704782969	0.0812472055619744	1.0
LUDB	data/44	44	8	150	SG0SPEC	0.22813792053349696	0.0019780422616779074	0.010107925087879603	0.08611426600142084	1.0
LUDB	data/44	44	9	150	SG0SPEC	0.3116085507088687	0.0017671386448432013	0.008260332622841418	0.10776297582699873	1.0
LUDB	data/45	45	1	40	FD	0.09455234543831188	0.0004998160885100756	0.0034739341051144763	0.05209505630234166	1.0
LUDB	data/45	45	2	40	FD	0.10468025624408607	0.0007425408769618526	0.010478590440977611	0.05407706077987943	1.0
LUDB	data/45	45	3	40	FD	0.124299098252452	0.0005844325476835537	0.003298773422631835	0.064727060937685	1.0
LUDB	data/45	45	4	40	FD	0.09775000164463443	0.0005636454554483029	0.003115735559424971	0.05428086368831936	1.0
LUDB	data/45	45	5	40	FD	0.09104686938456373	0.0005532648994985436	0.0034305606462262887	0.059524031697506044	1.0
LUDB	data/45	45	6	40	FD	0.120928053019534	0.0005306365113056192	0.0031955897645206816	0.05694814913361679	1.0
LUDB	data/45	45	7	40	FD	0.10099298016280647	0.0005174261600694011	0.0029052249035562204	0.06140238482226415	1.0
LUDB	data/45	45	8	40	FD	0.143294515723127	0.0005091211634145293	0.002979350591898286	0.0577846629197861	1.0
LUDB	data/45	45	1	40	SG	0.11441578774594507	0.0004550735569239607	0.003473485414025758	0.05343459377898413	1.0
LUDB	data/45	45	2	40	SG	0.09732419462336478	0.0006852130880021454	0.01048715671822875	0.05007623538035409	1.0
LUDB	data/45	45	3	40	SG	0.1214513598708586	0.0005334149876346888	0.0032917332559798443	0.06766216001168253	1.0
LUDB	data/45	45	4	40	SG	0.08882462902047757	0.0005186038265173395	0.0031101340083974434	0.05670596389869895	1.0
LUDB	data/45	45	5	40	SG	0.10362870613139777	0.0005087764294094206	0.0034258027948138063	0.0614272818406067	1.0
LUDB	data/45	45	6	40	SG	0.13787041638855396	0.00048580647087779376	0.0031903199302438052	0.059335594524752074	1.0
LUDB	data/45	45	7	40	SG	0.09547698377843943	0.0004764457880454	0.002901957084633899	0.06425418132888767	1.0
LUDB	data/45	45	8	40	SG	0.12761075594140253	0.00046002786049214646	0.002976212712475878	0.058800724920423215	1.0
LUDB	data/45	45	1	40	SPEC	0.15534749682498802	0.0005101553291700243	0.0034890589126587274	0.08982824012819056	1.0
LUDB	data/45	45	2	40	SPEC	0.14941239349051588	0.0007553601575535564	0.010493136709431685	0.06394707607190109	1.0
LUDB	data/45	45	3	40	SPEC	0.12007901445433283	0.0005955497844909496	0.0033213580517533915	0.0664865055871212	1.0
LUDB	data/45	45	4	40	SPEC	0.11333972632031895	0.0005735954065485609	0.003127693529447397	0.05636759469429249	1.0
LUDB	data/45	45	5	40	SPEC	0.10761687595466687	0.0005626122394191123	0.003444110743935325	0.06092756311604091	1.0
LUDB	data/45	45	6	40	SPEC	0.13090677365934222	0.0005407257840621852	0.0032090561803075146	0.057740757124728766	1.0
LUDB	data/45	45	7	40	SPEC	0.10770919567597534	0.0005266578000549462	0.0029191895372170824	0.06242970898664374	1.0
LUDB	data/45	45	8	40	SPEC	0.13508550049908885	0.0005202268186702894	0.002995396827531346	0.05993800639462282	1.0
LUDB	data/45	45	1	40	SG0SPEC	0.19932455146761036	0.0005005610945497998	0.003469457370690896	0.11028494988946978	1.0
LUDB	data/45	45	2	40	SG0SPEC	0.1617777600648953	0.0007450716287209038	0.010488267488934364	0.06937448305522771	1.0
LUDB	data/45	45	3	40	SG0SPEC	0.11122504465920799	0.0005891479616862517	0.0032904378346622983	0.06794909007312198	1.0
LUDB	data/45	45	4	40	SG0SPEC	0.1093782808142134	0.0005676853229242901	0.003118595049092655	0.05772292751088148	1.0
LUDB	data/45	45	5	40	SG0SPEC	0.11813531300844449	0.0005586301913859778	0.0034317036583422235	0.061355523832019115	1.0
LUDB	data/45	45	6	40	SG0SPEC	0.11112698842252403	0.0005348055261568017	0.003197894624264598	0.05827470301517424	1.0
LUDB	data/45	45	7	40	SG0SPEC	0.10772497681735634	0.0005207981613447787	0.0029077823099227205	0.063235320141419	1.0
LUDB	data/45	45	8	40	SG0SPEC	0.1375567461030959	0.0005120460562852048	0.002980286723550505	0.059444270907861814	1.0
LUDB	data/45	45	1	100	FD	0.1466867883734318	0.0005594350585222602	0.0032323415347466676	0.06592055980408708	1.0
LUDB	data/45	45	2	100	FD	0.2346459171535539	0.001030131371091153	0.010523674588262736	0.07374279738880066	1.0
LUDB	data/45	45	3	100	FD	0.21613072526508223	0.0006776600124545434	0.003346193325527263	0.08389886100953806	1.0
LUDB	data/45	45	4	100	FD	0.23197972269181127	0.0006433840147067878	0.003202491819433914	0.07399374420540819	1.0
LUDB	data/45	45	5	100	FD	0.2036209811532341	0.000623797975675008	0.0034243838565051585	0.08391830427072602	1.0
LUDB	data/45	45	6	100	FD	0.21052428857981473	0.0006137022431821173	0.0031842277680676026	0.08876090420704899	1.0
LUDB	data/45	45	7	100	FD	0.2308862121662085	0.0005942383014722255	0.002952551513094495	0.0839384939113016	1.0
LUDB	data/45	45	8	100	FD	0.2394267176427885	0.0006149773533833935	0.0029628584846166993	0.08945330538866993	1.0
LUDB	data/45	45	1	100	SG	0.10971520666962871	0.0004767311219094671	0.003303898677887855	0.04884810070217946	1.0
LUDB	data/45	45	2	100	SG	0.14584165977707664	0.0007272062526719403	0.010510957168778286	0.07564456378452858	1.0
LUDB	data/45	45	3	100	SG	0.12871021348818978	0.0005431024733773226	0.003304350334898194	0.07179476602489461	1.0
LUDB	data/45	45	4	100	SG	0.1597262824292839	0.0005235786579852118	0.003148275308384005	0.06042976096374172	1.0
LUDB	data/45	45	5	100	SG	0.12647220841563514	0.0005063868237484083	0.0033720103316115004	0.07068255931337748	1.0
LUDB	data/45	45	6	100	SG	0.15196898714215062	0.0004883234944604735	0.0031385590039993997	0.0728533379166494	1.0
LUDB	data/45	45	7	100	SG	0.17223694859326916	0.00048451462148240435	0.0029133305453252984	0.06758182682200471	1.0
LUDB	data/45	45	8	100	SG	0.17598468724332378	0.00047063668237133985	0.0029183298738062213	0.08076041738674268	1.0
LUDB	data/45	45	1	100	SPEC	0.2065747564052781	0.0006064241709808365	0.003227577970552705	0.12394115733483066	1.0
LUDB	data/45	45	2	100	SPEC	0.22591747421964942	0.0012012370375285779	0.01054991499896285	0.09333754400481573	1.0
LUDB	data/45	45	3	100	SPEC	0.323905974336823	0.0007581440166667212	0.0033959524054196894	0.11478807996331025	1.0
LUDB	data/45	45	4	100	SPEC	0.30498306283414794	0.000714174126571239	0.0032430307056530196	0.10066829667673557	1.0
LUDB	data/45	45	5	100	SPEC	0.36078603108228635	0.0007009667004670445	0.0034703026884005668	0.11202340457030646	1.0
LUDB	data/45	45	6	100	SPEC	0.30847087839839327	0.0006851065760288546	0.0032274237261467735	0.12035202480135535	1.0
LUDB	data/45	45	7	100	SPEC	0.3522429110743269	0.0006594823515768593	0.0029936416480839958	0.1161813436801203	1.0
LUDB	data/45	45	8	100	SPEC	0.24667204119242214	0.0006945960866939924	0.003007027887419849	0.11707627531142996	1.0
LUDB	data/45	45	1	100	SG0SPEC	0.33706747108647583	0.0005661452050997003	0.0033861662350939356	0.08584338836845687	1.0
LUDB	data/45	45	2	100	SG0SPEC	0.2030211527124657	0.0008510638206918257	0.010507098088168111	0.10038594011586341	1.0
LUDB	data/45	45	3	100	SG0SPEC	0.17081048977301533	0.0006330413161837113	0.0033122490701857727	0.0837838789160078	1.0
LUDB	data/45	45	4	100	SG0SPEC	0.18991635129992335	0.0006010800997975243	0.003154135983052552	0.06308456260606633	1.0
LUDB	data/45	45	5	100	SG0SPEC	0.17464557768995415	0.0005803095396986225	0.003385445325056205	0.07397386746844672	1.0
LUDB	data/45	45	6	100	SG0SPEC	0.29739481989150646	0.0005664834926442522	0.003147543571511867	0.07815352956113018	1.0
LUDB	data/45	45	7	100	SG0SPEC	0.17338010678357746	0.0005535514204627525	0.0029183007717657966	0.07205683598602605	1.0
LUDB	data/45	45	8	100	SG0SPEC	0.17981607017970314	0.0005545233179468449	0.0029372697576721747	0.08975229836406783	1.0
LUDB	data/45	45	1	150	FD	0.1370176544409595	0.0005285012522820157	0.003247896934679585	0.07944328817097329	1.0
LUDB	data/45	45	2	150	FD	0.16638895167754372	0.0012424238495691226	0.010599386676498256	0.10956803802534379	1.0
LUDB	data/45	45	3	150	FD	0.27512933711886894	0.0007231902468045931	0.0033710561955737728	0.08708828160477959	1.0
LUDB	data/45	45	4	150	FD	0.2332663805631499	0.000683140023162808	0.0032219870989876956	0.0814179051846581	1.0
LUDB	data/45	45	5	150	FD	0.27146325799313153	0.0006672819862700874	0.0034527916984765684	0.08519123467048172	1.0
LUDB	data/45	45	6	150	FD	0.25938889169065177	0.0006470883879436896	0.0032166896629501744	0.094091298785316	1.0
LUDB	data/45	45	7	150	FD	0.776286381549812	0.0006286831998595051	0.0029771413975377757	0.08804867249964742	1.0
LUDB	data/45	45	8	150	FD	0.21463058306472838	0.0006542317292332521	0.00297754455247223	0.10135323993842008	1.0
LUDB	data/45	45	1	150	SG	0.11161169784306124	0.0004793166953783826	0.003285931077585978	0.04568648989911355	1.0
LUDB	data/45	45	2	150	SG	0.1597324116699199	0.0007288555349895383	0.010510481157434262	0.07763792212388762	1.0
LUDB	data/45	45	3	150	SG	0.12433704307528395	0.0005430602778261428	0.0033027323082245328	0.07265032109769162	1.0
LUDB	data/45	45	4	150	SG	0.15792397973142688	0.000523697311356531	0.0031483993235137324	0.06067077681085966	1.0
LUDB	data/45	45	5	150	SG	0.12529634957297664	0.0005058506609391622	0.00336526532081669	0.07159096582085339	1.0
LUDB	data/45	45	6	150	SG	0.1468619357496892	0.0004889817751583045	0.003138750862264947	0.07425389461569115	1.0
LUDB	data/45	45	7	150	SG	0.12992381689206262	0.00048480470124756807	0.00291477414799109	0.06815515661777559	1.0
LUDB	data/45	45	8	150	SG	0.16786901641781293	0.0004719561302706385	0.002905903791612341	0.08137732731683238	1.0
LUDB	data/45	45	1	150	SPEC	0.6538810879215472	0.0006155199755928003	0.003293330405708635	0.15705878295758335	1.0
LUDB	data/45	45	2	150	SPEC	0.6313922350622931	0.0018763018128990251	0.010798626479907102	0.24472392182491712	1.0
LUDB	data/45	45	3	150	SPEC	0.4864902965065244	0.0009448810080591889	0.0034732457304091115	0.15617875940535741	1.0
LUDB	data/45	45	4	150	SPEC	0.7397967344552083	0.0008718151946244764	0.0032950939390268123	0.14303217563964216	1.0
LUDB	data/45	45	5	150	SPEC	0.42376334793188325	0.000875782051608935	0.0035365227464917316	0.151412522696393	1.0
LUDB	data/45	45	6	150	SPEC	0.40772041111268287	0.0008530049189486823	0.0033039286375080587	0.16770179421312353	1.0
LUDB	data/45	45	7	150	SPEC	0.5628412149798754	0.0008220602898312045	0.0030599520802120908	0.16670329343772727	1.0
LUDB	data/45	45	8	150	SPEC	0.5009802096141873	0.0008439871236397863	0.003053152850446856	0.18075441684160537	1.0
LUDB	data/45	45	1	150	SG0SPEC	0.369521644532199	0.0006007128037763653	0.003388396835116581	0.06968991400972172	1.0
LUDB	data/45	45	2	150	SG0SPEC	0.2926074437080243	0.0009022697416275581	0.010505678408517117	0.1270932336989841	1.0
LUDB	data/45	45	3	150	SG0SPEC	0.21051464164815947	0.000639900829888441	0.003316223278276229	0.0994418858489718	1.0
LUDB	data/45	45	4	150	SG0SPEC	0.20121372098395335	0.0006112484391292334	0.0031564763974728694	0.07736998740643077	1.0
LUDB	data/45	45	5	150	SG0SPEC	0.22643211815240583	0.0005861854227280023	0.003379281587548592	0.09237339685301346	1.0
LUDB	data/45	45	6	150	SG0SPEC	0.2220970979233111	0.000584376462436752	0.0031556291465864054	0.09147413444172961	1.0
LUDB	data/45	45	7	150	SG0SPEC	0.23998511411740728	0.0005633746801042643	0.002925136813164156	0.08799072027524986	1.0
LUDB	data/45	45	8	150	SG0SPEC	0.19367382337968647	0.000563471859652197	0.0029287884232421482	0.09637265197989828	1.0
LUDB	data/46	46	1	40	FD	0.1292954368484372	0.0016947074211702317	0.01271749049380034	0.04475177021828721	1.0
LUDB	data/46	46	2	40	FD	0.12940097464273806	0.0017368323231248303	0.012632595104784894	0.048001121477738475	1.0
LUDB	data/46	46	3	40	FD	0.15516067827188726	0.0016486150898946993	0.012339645690671749	0.03484251924935443	1.0
LUDB	data/46	46	4	40	FD	0.2124063433637359	0.0017220571905710213	0.013132678520021321	0.043421672975136695	1.0
LUDB	data/46	46	5	40	FD	0.13041998734841465	0.0016882138886097605	0.01277611372919528	0.04000327467495349	1.0
LUDB	data/46	46	6	40	FD	0.15083496531332888	0.002060241655896652	0.014991259994008244	0.061805805168109795	1.0
LUDB	data/46	46	7	40	FD	0.13662978896962472	0.0019070187982297869	0.013780457611165042	0.04359417113810372	1.0
LUDB	data/46	46	8	40	FD	0.12828328156174695	0.001619284236944761	0.011851677418371537	0.04325977248565351	1.0
LUDB	data/46	46	1	40	SG	0.12442076471445647	0.0015233340974706413	0.01271548237699446	0.04238147830636179	1.0
LUDB	data/46	46	2	40	SG	0.12760026261639767	0.0015488361702146699	0.01262296241676034	0.04075389120126743	1.0
LUDB	data/46	46	3	40	SG	0.12789932109438074	0.001480451362694949	0.01233498608834029	0.029608631574372643	1.0
LUDB	data/46	46	4	40	SG	0.13527070079231268	0.0015301213713791754	0.01313499531640071	0.03696820445490149	1.0
LUDB	data/46	46	5	40	SG	0.12589243826844754	0.0015017056128102059	0.012775475828193352	0.03516592305928083	1.0
LUDB	data/46	46	6	40	SG	0.12353685611867228	0.001794739050508343	0.01498291712280366	0.05319116307076713	1.0
LUDB	data/46	46	7	40	SG	0.14201591045041145	0.0016973632155670084	0.013768877031891606	0.03822095427986123	1.0
LUDB	data/46	46	8	40	SG	0.13750138820523888	0.0014356106765956798	0.011838375117159041	0.03948293779327185	1.0
LUDB	data/46	46	1	40	SPEC	0.1226806207284831	0.001732394990767133	0.012787592450936707	0.046953209241816965	1.0
LUDB	data/46	46	2	40	SPEC	0.1379754199054762	0.0017787315130302632	0.012698473689625567	0.05214705043101499	1.0
LUDB	data/46	46	3	40	SPEC	0.14678341429616587	0.0016862916064193751	0.012408536902011569	0.037907001563441116	1.0
LUDB	data/46	46	4	40	SPEC	0.20743595690964364	0.0017659270658641369	0.013203500643643338	0.04711579350586794	1.0
LUDB	data/46	46	5	40	SPEC	0.1384276282279661	0.0017303420803469255	0.012848381472710758	0.04307764322730889	1.0
LUDB	data/46	46	6	40	SPEC	0.15862959155235618	0.0021207226661115954	0.015066295182509983	0.06675092545985868	1.0
LUDB	data/46	46	7	40	SPEC	0.17358815735360997	0.0019559878567486804	0.013865706401477119	0.047068318081117826	1.0
LUDB	data/46	46	8	40	SPEC	0.15356709241798944	0.0016622969432395216	0.011925034188278352	0.045798940585536574	1.0
LUDB	data/46	46	1	40	SG0SPEC	0.14115411098852287	0.0017017468372150844	0.012724209880883101	0.044121613867350154	1.0
LUDB	data/46	46	2	40	SG0SPEC	0.13076527428912318	0.0017377408904101586	0.012642608793285562	0.04653806717114402	1.0
LUDB	data/46	46	3	40	SG0SPEC	0.16904420424610617	0.0016521613155072515	0.012339538227533458	0.033746990021852274	1.0
LUDB	data/46	46	4	40	SG0SPEC	0.14438801011870225	0.001726226479689566	0.013142691137903	0.041904702134461735	1.0
LUDB	data/46	46	5	40	SG0SPEC	0.14626210487180152	0.0016897760984270454	0.012769470859052	0.03901514085994058	1.0
LUDB	data/46	46	6	40	SG0SPEC	0.1564822545079436	0.0020610569106951364	0.015014449368096873	0.060781977464849805	1.0
LUDB	data/46	46	7	40	SG0SPEC	0.13061567776911773	0.0019068480290302765	0.013768696509826798	0.04230135488668971	1.0
LUDB	data/46	46	8	40	SG0SPEC	0.1510368454777374	0.0016180620212192368	0.011829266504563278	0.04297762502803918	1.0
LUDB	data/46	46	1	100	FD	0.3721677778411552	0.0026561265320009146	0.013218293639427076	0.12211156247610674	1.0
LUDB	data/46	46	2	100	FD	0.2375392043494101	0.002498823598420549	0.01302115586733625	0.10100278239429097	1.0
LUDB	data/46	46	3	100	FD	0.24688575537167698	0.002349376462187197	0.012641210361626364	0.09203708573809605	1.0
LUDB	data/46	46	4	100	FD	0.2751913301281492	0.002262632641115139	0.013349091223059517	0.10356238436113199	1.0
LUDB	data/46	46	5	100	FD	0.18139099024991273	0.00250970195507596	0.013263644426911107	0.0778681175344695	1.0
LUDB	data/46	46	6	100	FD	0.22008937628087416	0.0030284045802663156	0.015563891441400956	0.10826961228762574	1.0
LUDB	data/46	46	7	100	FD	0.22951811242713477	0.0027840252236483493	0.014450549212889777	0.09183189911705684	1.0
LUDB	data/46	46	8	100	FD	0.3600361639415339	0.0027448069242371046	0.013206046880216437	0.08875176284172738	1.0
LUDB	data/46	46	1	100	SG	0.46285131561813864	0.0016796807547360853	0.012845571008456177	0.08463800763697077	1.0
LUDB	data/46	46	2	100	SG	0.19897956215337567	0.001728345849161976	0.012802709102900506	0.07942700148122724	1.0
LUDB	data/46	46	3	100	SG	0.3311644197592252	0.0016519640207554372	0.012518763056046552	0.07157048076807566	1.0
LUDB	data/46	46	4	100	SG	0.2550322344841469	0.001656666888287199	0.013176279575446379	0.07959638647663458	1.0
LUDB	data/46	46	5	100	SG	0.25399988514108224	0.0016950793611533199	0.013039951846458087	0.06889220444674397	1.0
LUDB	data/46	46	6	100	SG	0.21999121880144507	0.002017827874224402	0.015249732082502666	0.0842443320036668	1.0
LUDB	data/46	46	7	100	SG	0.20998868793179576	0.0019461392705983325	0.014166254465193474	0.07827671817312014	1.0
LUDB	data/46	46	8	100	SG	0.357502136315832	0.0016688934420454004	0.012590142670631807	0.08363924152757718	1.0
LUDB	data/46	46	1	100	SPEC	0.4003399710648884	0.0031409055075304	0.013527077856540864	0.15299156559982174	1.0
LUDB	data/46	46	2	100	SPEC	0.26330562431013316	0.002838514408975616	0.013199793340037588	0.12860870498612642	1.0
LUDB	data/46	46	3	100	SPEC	0.33545983274422797	0.002663346481959707	0.012780434312265495	0.12218908443660577	1.0
LUDB	data/46	46	4	100	SPEC	0.2966692093029768	0.0025263324021310746	0.013509364142999808	0.12931705863241325	1.0
LUDB	data/46	46	5	100	SPEC	0.26025763266720603	0.002833035021816001	0.013449312203132379	0.10765351485937467	1.0
LUDB	data/46	46	6	100	SPEC	0.2553522050104285	0.0034606715606694807	0.015855830714191287	0.13686069649864774	1.0
LUDB	data/46	46	7	100	SPEC	0.2605146993158907	0.003143845408745744	0.01466405161886988	0.12129010162981706	1.0
LUDB	data/46	46	8	100	SPEC	0.348487979917938	0.0031815198222661396	0.013571756693831502	0.11729089340705715	1.0
LUDB	data/46	46	1	100	SG0SPEC	0.2050925083504811	0.002113932663794314	0.012832740941144354	0.08424006687299204	1.0
LUDB	data/46	46	2	100	SG0SPEC	0.2094932828213611	0.002126772472581382	0.012772226746728066	0.08479127234769687	1.0
LUDB	data/46	46	3	100	SG0SPEC	0.2211124931904136	0.002050222282158244	0.01254564461117435	0.08590650976032743	1.0
LUDB	data/46	46	4	100	SG0SPEC	0.2121133637223938	0.0020103362267970167	0.013184192387491717	0.08735496500356689	1.0
LUDB	data/46	46	5	100	SG0SPEC	0.21074251924415952	0.002108144168681901	0.012961935134599978	0.07711827965462152	1.0
LUDB	data/46	46	6	100	SG0SPEC	0.24793190452640088	0.002551528394780294	0.015193318204253592	0.09064041445945818	1.0
LUDB	data/46	46	7	100	SG0SPEC	0.17266462191065865	0.00244143796118904	0.01407545315208219	0.0780752401127309	1.0
LUDB	data/46	46	8	100	SG0SPEC	0.35415635286261654	0.0021464431881697333	0.012405814046818163	0.08648405047065685	1.0
LUDB	data/46	46	1	150	FD	0.2885413358948976	0.003040907986909599	0.01370256021354715	0.15536493410312777	1.0
LUDB	data/46	46	2	150	FD	0.31030185567008	0.0028335073572550527	0.013146292753047123	0.12325789865363178	1.0
LUDB	data/46	46	3	150	FD	0.32311322060737785	0.0026635562183561124	0.012745001132867025	0.13282206009726064	1.0
LUDB	data/46	46	4	150	FD	0.2950021854155953	0.0026966936188097643	0.013533356844296594	0.12895848115795416	1.0
LUDB	data/46	46	5	150	FD	0.29415757432525225	0.002915429496620263	0.013704666691103564	0.11979931039124922	1.0
LUDB	data/46	46	6	150	FD	0.3213618422748787	0.003310298297387573	0.015755326351368462	0.13983247976553917	1.0
LUDB	data/46	46	7	150	FD	0.4063903680410119	0.0030777089860664223	0.01465848875596208	0.10711675158064897	1.0
LUDB	data/46	46	8	150	FD	0.527013802158406	0.0029256625421155962	0.013362970987839	0.1270457228475989	1.0
LUDB	data/46	46	1	150	SG	0.2983427662275037	0.001683453285408799	0.012858282259997814	0.08439988525175336	1.0
LUDB	data/46	46	2	150	SG	0.20915895020290073	0.0017321066944717997	0.012815867832262998	0.0790863292012917	1.0
LUDB	data/46	46	3	150	SG	0.20986095543379654	0.0016559732056481123	0.012526217598376433	0.07223444364271252	1.0
LUDB	data/46	46	4	150	SG	0.2883605793796589	0.001662140976969904	0.013200106592150155	0.07914852069226581	1.0
LUDB	data/46	46	5	150	SG	0.23672965848655744	0.0017025075886451205	0.01302206791434729	0.06971914072601024	1.0
LUDB	data/46	46	6	150	SG	0.2309066615778626	0.002017949836601085	0.015265012132029568	0.08779319119096589	1.0
LUDB	data/46	46	7	150	SG	0.23048571592577388	0.001946886562548829	0.014162922078400034	0.07792260296542927	1.0
LUDB	data/46	46	8	150	SG	0.3819731177313784	0.0016719029905854492	0.012608322043668532	0.0841383976854607	1.0
LUDB	data/46	46	1	150	SPEC	0.5885098939920415	0.0044210221733105605	0.01452957087003167	0.29243009063659664	1.0
LUDB	data/46	46	2	150	SPEC	0.5107338131307829	0.004473286910009737	0.013733401472010702	0.2880606101547023	1.0
LUDB	data/46	46	3	150	SPEC	0.6124263068284393	0.004352813174850776	0.013333907352159759	0.32562320398719224	1.0
LUDB	data/46	46	4	150	SPEC	0.9574084871125745	0.00501642027614887	0.014320871793647078	0.343535460457448	1.0
LUDB	data/46	46	5	150	SPEC	1.2336966978773698	0.005155237875891599	0.014651882961978654	0.305169134661826	1.0
LUDB	data/46	46	6	150	SPEC	1.032444978430028	0.005603093155776597	0.0166586993842286	0.26344106974812603	1.0
LUDB	data/46	46	7	150	SPEC	0.7820948771251606	0.004745524152203377	0.015431924112954513	0.23737055810569183	1.0
LUDB	data/46	46	8	150	SPEC	0.5935984078989505	0.00430989902089468	0.013918257885103412	0.2650495935768753	1.0
LUDB	data/46	46	1	150	SG0SPEC	0.4577368246075614	0.0021997361667231504	0.012865373515005085	0.11953865115873825	1.0
LUDB	data/46	46	2	150	SG0SPEC	0.3369485336757537	0.002220312183793541	0.012794169300898137	0.12402703224965987	1.0
LUDB	data/46	46	3	150	SG0SPEC	0.4650826356746813	0.00214508784427695	0.012588280418609024	0.14525684710021142	1.0
LUDB	data/46	46	4	150	SG0SPEC	0.35270833292854104	0.002212848913940462	0.013266620997089059	0.15638897149490713	1.0
LUDB	data/46	46	5	150	SG0SPEC	0.2724039940948205	0.002251980896880102	0.013021376506516679	0.15134305163787407	1.0
LUDB	data/46	46	6	150	SG0SPEC	0.5338509564296873	0.0026345688957835566	0.015240732824501354	0.15930617751637352	1.0
LUDB	data/46	46	7	150	SG0SPEC	0.23977853358663578	0.0024936144610961503	0.01408087648495131	0.0989716619042983	1.0
LUDB	data/46	46	8	150	SG0SPEC	0.28940553193975793	0.00220445470943174	0.012433564257915574	0.11970812236207883	1.0
LUDB	data/47	47	1	40	FD	0.16028572122064624	0.0034218617648802308	0.017558832651396978	0.033497901674428794	1.0
LUDB	data/47	47	2	40	FD	0.1668556212420802	0.0036633532439978994	0.0189917181269498	0.02605412999037075	1.0
LUDB	data/47	47	3	40	FD	0.14871826484253445	0.0037689370477749402	0.019070101741995468	0.026089287612944236	1.0
LUDB	data/47	47	4	40	FD	0.15792721554705508	0.003693633492209433	0.018506996735224372	0.02858187269846937	1.0
LUDB	data/47	47	5	40	FD	0.16891944070642712	0.0036158543740154587	0.018208067904060078	0.03125449370955373	1.0
LUDB	data/47	47	6	40	FD	0.16254000111391154	0.00333172748552362	0.01678280534140305	0.027894640528989885	1.0
LUDB	data/47	47	1	40	SG	0.17405709976379286	0.002910493844368674	0.0175127091114856	0.030509486054345995	1.0
LUDB	data/47	47	2	40	SG	0.1388944190600943	0.0031323474137633645	0.018947044107654853	0.024090498211061254	1.0
LUDB	data/47	47	3	40	SG	0.17526719557670156	0.003230543838767462	0.01902496487576736	0.02367518605188156	1.0
LUDB	data/47	47	4	40	SG	0.1672434821871133	0.003163591685935877	0.01845558256803162	0.026038497694503802	1.0
LUDB	data/47	47	5	40	SG	0.14401549373314174	0.003089928579052518	0.018148669476874112	0.028450957970414883	1.0
LUDB	data/47	47	6	40	SG	0.13991637512303762	0.002839148936262593	0.01673015817933689	0.025125778261415547	1.0
LUDB	data/47	47	1	40	SPEC	0.1545962930496077	0.003532791482683938	0.01777816734624714	0.03598464270395146	1.0
LUDB	data/47	47	2	40	SPEC	0.1717861739046611	0.0037784514108218595	0.019218744191024723	0.027954542075682567	1.0
LUDB	data/47	47	3	40	SPEC	0.15132926063183672	0.0038850418624504363	0.0192959967321678	0.028187030398734395	1.0
LUDB	data/47	47	4	40	SPEC	0.1596882941107546	0.003808063644621954	0.018727571489197084	0.030729754137452783	1.0
LUDB	data/47	47	5	40	SPEC	0.17718764493373404	0.003729868657489966	0.018434322628432163	0.03371334516725493	1.0
LUDB	data/47	47	6	40	SPEC	0.16998256256001132	0.0034383233275156783	0.01698464756086817	0.03001972403953773	1.0
LUDB	data/47	47	1	40	SG0SPEC	0.16278002157682744	0.0034365488227830637	0.01749902090664933	0.03244625677248521	1.0
LUDB	data/47	47	2	40	SG0SPEC	0.16501527180951903	0.0036809658167231522	0.01893716785479758	0.025245076663112903	1.0
LUDB	data/47	47	3	40	SG0SPEC	0.15358396967938903	0.0037859627448953944	0.019018568486800485	0.025135915271707544	1.0
LUDB	data/47	47	4	40	SG0SPEC	0.15954000059381254	0.003712282113543113	0.018461654520135068	0.027647890326339554	1.0
LUDB	data/47	47	5	40	SG0SPEC	0.1641189247527312	0.0036319306232660002	0.018140053878720346	0.030086808191677212	1.0
LUDB	data/47	47	6	40	SG0SPEC	0.15470946231482127	0.0033474524522587126	0.01673912032451408	0.026947080046742296	1.0
LUDB	data/47	47	1	100	FD	0.27457269191126266	0.004227731052421926	0.018943267203204057	0.10130221309035932	1.0
LUDB	data/47	47	2	100	FD	0.21711291988279457	0.004534683471792139	0.020244426789052413	0.09734810748052933	1.0
LUDB	data/47	47	3	100	FD	0.8138099427267926	0.004755393528656935	0.021035495221114957	0.08826488567354623	1.0
LUDB	data/47	47	4	100	FD	0.2386695835790691	0.004558043365080896	0.019972910461079674	0.09484134266576184	1.0
LUDB	data/47	47	5	100	FD	0.19377167999536152	0.004435892935402545	0.019681926958620952	0.08953302232449564	1.0
LUDB	data/47	47	6	100	FD	0.21050464294868126	0.004077829292143245	0.018155532613929794	0.08967033437594633	1.0
LUDB	data/47	47	1	100	SG	0.2185533407400897	0.0031171708696751703	0.018422191961687973	0.0763164023096044	1.0
LUDB	data/47	47	2	100	SG	0.4233348261252157	0.003335696427141368	0.019727153626862958	0.062201700019940576	1.0
LUDB	data/47	47	3	100	SG	0.2105662584540974	0.0034893479620305445	0.02038392536101665	0.06680631662816734	1.0
LUDB	data/47	47	4	100	SG	0.19452113447818825	0.0033432520058794477	0.01934248185108594	0.06477726212915935	1.0
LUDB	data/47	47	5	100	SG	0.2310698483005317	0.003320718748370703	0.01921687843586621	0.07612739042132813	1.0
LUDB	data/47	47	6	100	SG	0.38024732697065694	0.0030241583674035957	0.017603782050915815	0.062102634277392224	1.0
LUDB	data/47	47	1	100	SPEC	0.3451079643657167	0.004600533695674057	0.019380554860601074	0.12609984057369597	1.0
LUDB	data/47	47	2	100	SPEC	0.23919713832454484	0.004972066945610597	0.02067039939175018	0.13554161794608052	1.0
LUDB	data/47	47	3	100	SPEC	0.4782622077866996	0.005208085529595538	0.0215398367947463	0.11566290420488941	1.0
LUDB	data/47	47	4	100	SPEC	0.42516690698496024	0.00500830881762206	0.02044346413490654	0.1263236897072029	1.0
LUDB	data/47	47	5	100	SPEC	0.28728089377408195	0.0047981522616504365	0.020104450924244018	0.10114232460835504	1.0
LUDB	data/47	47	6	100	SPEC	0.2370053421045	0.004439347040288832	0.018562045718357467	0.12420915301305176	1.0
LUDB	data/47	47	1	100	SG0SPEC	0.21646827861916815	0.003919200454314799	0.01811237545493221	0.07545775951969326	1.0
LUDB	data/47	47	2	100	SG0SPEC	0.19098519528114297	0.004138181366906235	0.019481439087558762	0.059412085432016336	1.0
LUDB	data/47	47	3	100	SG0SPEC	0.294830894249905	0.0043472886161262545	0.019961180309122018	0.06604941908089294	1.0
LUDB	data/47	47	4	100	SG0SPEC	0.17191729775839784	0.004102825180952936	0.018991848863555528	0.06299717685665085	1.0
LUDB	data/47	47	5	100	SG0SPEC	0.24426534326170202	0.004170964797986145	0.01890235738249567	0.0777033094810444	1.0
LUDB	data/47	47	6	100	SG0SPEC	0.18622938475781603	0.0037833203828272453	0.017285060356921064	0.06079999489802235	1.0
LUDB	data/47	47	1	150	FD	0.30353792447762734	0.004382943955112365	0.01922609449774058	0.10741278807337946	1.0
LUDB	data/47	47	2	150	FD	0.19816134904501048	0.004713628678603732	0.020415824470013947	0.1214249957869799	1.0
LUDB	data/47	47	3	150	FD	0.2762714818214425	0.004997115640359624	0.021193967745506814	0.09789793566324247	1.0
LUDB	data/47	47	4	150	FD	0.277999819361511	0.004689339853444282	0.020131401717332065	0.10825042311789719	1.0
LUDB	data/47	47	5	150	FD	0.2561835466762997	0.004557289823510216	0.019858732415811976	0.08711798314894105	1.0
LUDB	data/47	47	6	150	FD	0.19079773118050158	0.0042138411813099404	0.01834805999438342	0.11232776504407889	1.0
LUDB	data/47	47	1	150	SG	0.2218408385239846	0.0031208460787785675	0.018428253679577157	0.07692301547303196	1.0
LUDB	data/47	47	2	150	SG	0.20036085463516218	0.003342014915660403	0.019746558833737392	0.06260417831159017	1.0
LUDB	data/47	47	3	150	SG	0.19439854949537438	0.0034953455924594513	0.020407516982934304	0.06699543996007434	1.0
LUDB	data/47	47	4	150	SG	0.19350731494004947	0.0033501782612725744	0.01936849254226628	0.06494117534120128	1.0
LUDB	data/47	47	5	150	SG	0.2261026996353277	0.0033264912495555004	0.019223691048392662	0.07692851915038038	1.0
LUDB	data/47	47	6	150	SG	0.22646072360650657	0.003029231361134859	0.017624014590326607	0.0625779370877464	1.0
LUDB	data/47	47	1	150	SPEC	0.3856803464952385	0.0054045119364112895	0.01992046271923627	0.17168522957559829	1.0
LUDB	data/47	47	2	150	SPEC	0.43044307167062806	0.005788389210667161	0.021120446432840074	0.2029169565877414	1.0
LUDB	data/47	47	3	150	SPEC	0.519452905611142	0.006614919411877254	0.02210752065134514	0.18252443833505025	1.0
LUDB	data/47	47	4	150	SPEC	0.5506761235443397	0.005726015102282542	0.020900890965030353	0.20337847623633049	1.0
LUDB	data/47	47	5	150	SPEC	0.56715724575054	0.005487943961055382	0.020482363756335657	0.16736824107007242	1.0
LUDB	data/47	47	6	150	SPEC	0.6697728201694712	0.005389501688402613	0.01910177156552378	0.22307782659945685	1.0
LUDB	data/47	47	1	150	SG0SPEC	0.23091710547741937	0.003955798042023383	0.01809666148910048	0.08093723567036763	1.0
LUDB	data/47	47	2	150	SG0SPEC	0.1965501467521977	0.004191115098825803	0.019513306934718908	0.05986184892901629	1.0
LUDB	data/47	47	3	150	SG0SPEC	0.23464890761180876	0.004421368893114724	0.020007038450604038	0.08043461242577736	1.0
LUDB	data/47	47	4	150	SG0SPEC	0.3169849703911059	0.004160430814840426	0.01900462245678606	0.06980634145145233	1.0
LUDB	data/47	47	5	150	SG0SPEC	0.15585262678724	0.004221562783467533	0.018927553771895252	0.08057465170508009	1.0
LUDB	data/47	47	6	150	SG0SPEC	0.2284230168092734	0.0038322372395901885	0.017294762467802035	0.07410460880402245	1.0
LUDB	data/48	48	1	40	FD	0.1632779885272172	0.004079617408183653	0.015994546366587266	0.1209140457115431	1.0
LUDB	data/48	48	2	40	FD	0.17875534391633605	0.003609065669372027	0.014192830145666972	0.12099961880401267	1.0
LUDB	data/48	48	3	40	FD	0.1619291953806974	0.003045147707176918	0.012304952154825124	0.12337587400188685	1.0
LUDB	data/48	48	4	40	FD	0.19060790544835401	0.002791804923057068	0.011767967894227476	0.11760518042441921	1.0
LUDB	data/48	48	5	40	FD	0.1598053080594157	0.003393559698770108	0.014131132289286754	0.11218071165456808	1.0
LUDB	data/48	48	6	40	FD	0.1682601303028395	0.0031152604441148906	0.012076816008197206	0.1070005005692207	1.0
LUDB	data/48	48	7	40	FD	0.16828589843670375	0.0034486593869296586	0.013284912981112807	0.12573248917708582	1.0
LUDB	data/48	48	1	40	SG	0.17970314415608443	0.0031160111149717384	0.01573395694980108	0.13314353261979156	1.0
LUDB	data/48	48	2	40	SG	0.17746298589154666	0.0027453286851343737	0.013934982870192462	0.13397482509751354	1.0
LUDB	data/48	48	3	40	SG	0.24103246971159906	0.0023541190817524785	0.012127227764558351	0.13340396788423178	1.0
LUDB	data/48	48	4	40	SG	0.22041137250699044	0.0021567715343954077	0.011611724078481638	0.12709003131373975	1.0
LUDB	data/48	48	5	40	SG	0.2396189153528777	0.0026106240527141123	0.013895651446081117	0.12043973750038402	1.0
LUDB	data/48	48	6	40	SG	0.40836831351864805	0.002429480254780241	0.011855585415704792	0.11337603681022543	1.0
LUDB	data/48	48	7	40	SG	0.31062933661889314	0.0026710354607590156	0.013061322082091063	0.1333966717070496	1.0
LUDB	data/48	48	1	40	SPEC	0.15713687728676604	0.004300288808679752	0.016421244404133454	0.12439441940276229	1.0
LUDB	data/48	48	2	40	SPEC	0.18296209250739556	0.0038052952091465865	0.014603846043596368	0.1244925438297731	1.0
LUDB	data/48	48	3	40	SPEC	0.15936521769322057	0.0032010535739299046	0.012631048285206658	0.12734634474633752	1.0
LUDB	data/48	48	4	40	SPEC	0.20060550040929465	0.0029368780654111786	0.01206660081129367	0.12141687094596085	1.0
LUDB	data/48	48	5	40	SPEC	0.19955530816431227	0.0035707924235414954	0.014521110870585165	0.11607785534631497	1.0
LUDB	data/48	48	6	40	SPEC	0.17486501448269845	0.0032702002760916413	0.012398855375096827	0.11074815455777175	1.0
LUDB	data/48	48	7	40	SPEC	0.17049389763965955	0.003625327253816392	0.01363814155550301	0.13036566968352073	1.0
LUDB	data/48	48	1	40	SG0SPEC	0.28721213604635004	0.003998009003448224	0.015316936473853926	0.12452211817814836	1.0
LUDB	data/48	48	2	40	SG0SPEC	0.1910054003197071	0.0035402330968228196	0.013501211975482746	0.12449229876745052	1.0
LUDB	data/48	48	3	40	SG0SPEC	0.17816972364747877	0.003001264892504178	0.011806560750583254	0.12575942241943747	1.0
LUDB	data/48	48	4	40	SG0SPEC	0.20002697044338458	0.0027464443173324028	0.011339063130173604	0.12033216620891989	1.0
LUDB	data/48	48	5	40	SG0SPEC	0.1427677728657793	0.003334619300441597	0.013497191032909183	0.11459036159034174	1.0
LUDB	data/48	48	6	40	SG0SPEC	0.17322326241781125	0.003068584689173735	0.011574999027813686	0.10922812322274172	1.0
LUDB	data/48	48	7	40	SG0SPEC	0.19261750018926418	0.0033914002841148633	0.01272074361166561	0.12794119343714222	1.0
LUDB	data/48	48	1	100	FD	0.15900386663506574	0.0061144080059454325	0.02228791457159579	0.1106621979443694	1.0
LUDB	data/48	48	2	100	FD	0.5642136042887521	0.005896042896661991	0.02094443438966729	0.10235436447879882	1.0
LUDB	data/48	48	3	100	FD	0.30202636206081135	0.004906439609432494	0.017260476512657035	0.1492220567951573	1.0
LUDB	data/48	48	4	100	FD	0.28907926107878734	0.004843453106079688	0.01732979460794223	0.11623665805332224	1.0
LUDB	data/48	48	5	100	FD	0.22806654262987391	0.005756411933057167	0.020249834044561908	0.1315812126696986	1.0
LUDB	data/48	48	6	100	FD	0.28387490082122535	0.005010832964824235	0.017259161777338602	0.11505496427848386	1.0
LUDB	data/48	48	7	100	FD	0.1990939386590609	0.005135776599862733	0.017747286104361316	0.13374301539532724	1.0
LUDB	data/48	48	1	100	SG	0.2260416644307233	0.004009982224947872	0.021424796760212927	0.13480181645971884	1.0
LUDB	data/48	48	2	100	SG	0.21656464617846893	0.0036054295413757123	0.01970633749711429	0.1353145445297106	1.0
LUDB	data/48	48	3	100	SG	0.23632150182909165	0.002864679509982292	0.016061311664237993	0.1664176636061723	1.0
LUDB	data/48	48	4	100	SG	0.19170065069190872	0.0028003344465044903	0.015968039797099334	0.1414585169693567	1.0
LUDB	data/48	48	5	100	SG	0.22765336210984788	0.0033621615414495113	0.018792139129828644	0.14693831755903933	1.0
LUDB	data/48	48	6	100	SG	0.26188366030986254	0.0030137068734520586	0.016183131134453587	0.12583204121461267	1.0
LUDB	data/48	48	7	100	SG	0.2707123408313843	0.0032896751994556535	0.01693337600891007	0.15791586189538273	1.0
LUDB	data/48	48	1	100	SPEC	0.2877776437954504	0.006836547174851615	0.023202132068715766	0.13012683076585008	1.0
LUDB	data/48	48	2	100	SPEC	0.4871844304266096	0.006826475152860515	0.02200477516514501	0.11507941135928347	1.0
LUDB	data/48	48	3	100	SPEC	0.2995392184093093	0.005932123319382221	0.018143946830567248	0.1625576376258336	1.0
LUDB	data/48	48	4	100	SPEC	0.634022370787887	0.0057639700084632555	0.01829486189266005	0.12938404338268628	1.0
LUDB	data/48	48	5	100	SPEC	0.3247231032788076	0.00681325465237998	0.021403960631906305	0.13757693921179873	1.0
LUDB	data/48	48	6	100	SPEC	0.5660553541136455	0.005996153190737342	0.018077874791041674	0.13029323205235882	1.0
LUDB	data/48	48	7	100	SPEC	0.4795653404835778	0.0058638229391107565	0.018531691338610067	0.14190288458113226	1.0
LUDB	data/48	48	1	100	SG0SPEC	0.21430452567071478	0.005522474017391918	0.020359548589470405	0.121576290076357	1.0
LUDB	data/48	48	2	100	SG0SPEC	0.2862203871381256	0.005202370416308099	0.018564093375674724	0.11601102803343577	1.0
LUDB	data/48	48	3	100	SG0SPEC	0.20871170178231183	0.0038940246428673963	0.015194775560351882	0.15413446973203648	1.0
LUDB	data/48	48	4	100	SG0SPEC	0.19710040566815065	0.004013055001798376	0.014962554985786783	0.12621302275706012	1.0
LUDB	data/48	48	5	100	SG0SPEC	0.20492607017487727	0.004701562895480448	0.017857562835382448	0.132386224237992	1.0
LUDB	data/48	48	6	100	SG0SPEC	0.26237826948011755	0.004143567419582055	0.015279710165894932	0.1124932979203656	1.0
LUDB	data/48	48	7	100	SG0SPEC	0.220134670414419	0.004455947221107438	0.016181855714790108	0.14726200579980644	1.0
LUDB	data/48	48	1	150	FD	0.2710362848896157	0.007054140188114085	0.022933083963691318	0.09843947624877457	1.0
LUDB	data/48	48	2	150	FD	0.5859147004867804	0.007204828946032007	0.02225159311403276	0.09400730152932382	1.0
LUDB	data/48	48	3	150	FD	0.26019078390494843	0.006256933457467284	0.018226665446193734	0.1276635805105122	1.0
LUDB	data/48	48	4	150	FD	0.31657465449110994	0.006162863887319751	0.018574479132751197	0.0960648279149787	1.0
LUDB	data/48	48	5	150	FD	0.3457659214183093	0.006522110750356716	0.021686383618123223	0.11046476390323656	1.0
LUDB	data/48	48	6	150	FD	0.388126631030075	0.00603367643583084	0.018843537095333082	0.1237341249986223	1.0
LUDB	data/48	48	7	150	FD	0.4002978844943864	0.005959700156407344	0.018809545101951694	0.12329189211030273	1.0
LUDB	data/48	48	1	150	SG	0.21746055441652554	0.004019484600987293	0.02146560101976806	0.1338350556656085	1.0
LUDB	data/48	48	2	150	SG	0.18454155033691894	0.003641503435547248	0.01978058771933081	0.13404293965030756	1.0
LUDB	data/48	48	3	150	SG	0.22993568366086642	0.002869642157910155	0.01612043770823618	0.16565943624439045	1.0
LUDB	data/48	48	4	150	SG	0.4943190450766156	0.0028221356791177294	0.01593714725181113	0.14109410767309202	1.0
LUDB	data/48	48	5	150	SG	0.22865110007950268	0.00336910500588193	0.018857306404335934	0.14680607486048608	1.0
LUDB	data/48	48	6	150	SG	0.23985969068412324	0.003032757848903941	0.016177064741071744	0.1260277321323062	1.0
LUDB	data/48	48	7	150	SG	0.31157051733470353	0.003297885269699424	0.016968197520289507	0.15649171418925492	1.0
LUDB	data/48	48	1	150	SPEC	0.7563221733063874	0.01249379307439339	0.025674037760669	0.15636044144809744	1.0
LUDB	data/48	48	2	150	SPEC	0.5719919716544538	0.014304303052656465	0.02582710931465556	0.1727315115926417	1.0
LUDB	data/48	48	3	150	SPEC	0.5451430609500273	0.012010558572478628	0.021030059519544814	0.1540408158223745	1.0
LUDB	data/48	48	4	150	SPEC	0.36215007540501964	0.01120330854613991	0.021382754766423283	0.14531392024733988	1.0
LUDB	data/48	48	5	150	SPEC	0.456600051743024	0.010975869107279825	0.024537676797638734	0.18487542345133537	1.0
LUDB	data/48	48	6	150	SPEC	0.7041652421126037	0.010922498800305222	0.021763644145561603	0.20119304409302904	1.0
LUDB	data/48	48	7	150	SPEC	0.5047137240412318	0.011394458648357295	0.021438277451962553	0.19657068637805825	1.0
LUDB	data/48	48	1	150	SG0SPEC	0.22779294425470764	0.005840988830787613	0.02070293255474238	0.13964832881468262	1.0
LUDB	data/48	48	2	150	SG0SPEC	0.38407001331589213	0.005880607673975545	0.01889536942496198	0.12710078564152483	1.0
LUDB	data/48	48	3	150	SG0SPEC	0.30920370148148985	0.00429477726946399	0.015429465986255077	0.17167942950571796	1.0
LUDB	data/48	48	4	150	SG0SPEC	0.3273314615783129	0.004354180482855956	0.015120589346521081	0.15837556460180188	1.0
LUDB	data/48	48	5	150	SG0SPEC	0.22462460141784335	0.004956571496086406	0.01791913438747619	0.144048934236169	1.0
LUDB	data/48	48	6	150	SG0SPEC	0.4547249311946976	0.004499448696516134	0.015431201695209002	0.1279534723875481	1.0
LUDB	data/48	48	7	150	SG0SPEC	0.39003326325833493	0.004712690078090162	0.016311921580169798	0.15837720174112074	1.0
LUDB	data/49	49	1	40	FD	0.1336032152258432	0.003539758238658888	0.01970795765928234	0.07323727218869878	1.0
LUDB	data/49	49	2	40	FD	0.13231937325775747	0.0033489997517210683	0.018604482896444074	0.07350591669318661	1.0
LUDB	data/49	49	3	40	FD	0.15815679326771967	0.003655740145458887	0.018962900027126556	0.06860322469638454	1.0
LUDB	data/49	49	4	40	FD	0.12463530464394547	0.003155524480876284	0.017282647150730905	0.07136814496189502	1.0
LUDB	data/49	49	5	40	FD	0.1419673103156001	0.0030803899963867346	0.01714792884868719	0.07290465009520171	1.0
LUDB	data/49	49	6	40	FD	0.14089004056616233	0.003135176745900735	0.016754025688347874	0.07042281400579016	1.0
LUDB	data/49	49	7	40	FD	0.13757817838137998	0.0030523164376946906	0.017064402395767304	0.07105114539344218	1.0
LUDB	data/49	49	1	40	SG	0.12885332810695974	0.0030746631160530904	0.01967596167094431	0.07901513874585221	1.0
LUDB	data/49	49	2	40	SG	0.12354883153653916	0.002905998111023665	0.01857229166076826	0.07987568593950038	1.0
LUDB	data/49	49	3	40	SG	0.18158991276519043	0.003134357196208977	0.018899820725214272	0.07525092251184519	1.0
LUDB	data/49	49	4	40	SG	0.19026814986372712	0.0027412267775052705	0.017248268299912425	0.0773798669843575	1.0
LUDB	data/49	49	5	40	SG	0.1304311763618436	0.0026782071689675714	0.017116914772914976	0.07917726016327234	1.0
LUDB	data/49	49	6	40	SG	0.13129278734387664	0.002707952963738608	0.01670909759073202	0.07677996875169234	1.0
LUDB	data/49	49	7	40	SG	0.12385976182697948	0.0026533846758955994	0.017033180761432985	0.0773010639571887	1.0
LUDB	data/49	49	1	40	SPEC	0.13781334907043302	0.0036405740243925316	0.019877547157512644	0.07391797774645588	1.0
LUDB	data/49	49	2	40	SPEC	0.1373548477818854	0.0034454959718974603	0.018768147666107363	0.07406216821263756	1.0
LUDB	data/49	49	3	40	SPEC	0.1721010377623021	0.003769990983040573	0.019145751703878302	0.06907300772437439	1.0
LUDB	data/49	49	4	40	SPEC	0.5858123784976528	0.0032454643690537363	0.017433323086116743	0.07191797779069758	1.0
LUDB	data/49	49	5	40	SPEC	0.1466687942749458	0.0031681006320070427	0.017297743616716477	0.0734566464814602	1.0
LUDB	data/49	49	6	40	SPEC	0.14868678487190579	0.003228745357470147	0.016905678373561706	0.07095698024931504	1.0
LUDB	data/49	49	7	40	SPEC	0.14342587842007887	0.003139357052827614	0.017210193737338807	0.07149070612392078	1.0
LUDB	data/49	49	1	40	SG0SPEC	0.13518120660363045	0.003560112166666202	0.019684526906353608	0.07506076062861528	1.0
LUDB	data/49	49	2	40	SG0SPEC	0.13345095313715333	0.003368082442468734	0.018578672771425095	0.07546548007113181	1.0
LUDB	data/49	49	3	40	SG0SPEC	0.1540098621055706	0.003672864548867139	0.01892258720145506	0.07047639997726052	1.0
LUDB	data/49	49	4	40	SG0SPEC	0.12967956357794835	0.00317488250813233	0.017261654839453047	0.07322641348665335	1.0
LUDB	data/49	49	5	40	SG0SPEC	0.142513569401694	0.003099281341353458	0.017125228885946805	0.07482918452779312	1.0
LUDB	data/49	49	6	40	SG0SPEC	0.1469464568154341	0.003152343115720838	0.016720829606315275	0.07225838634801027	1.0
LUDB	data/49	49	7	40	SG0SPEC	0.1377257752664364	0.0030696609736280724	0.017039428245853926	0.07299552966424347	1.0
LUDB	data/49	49	1	100	FD	0.14322421718409234	0.003884731407849234	0.0204748878160827	0.06195156348243506	1.0
LUDB	data/49	49	2	100	FD	0.2843629868128885	0.003682506143825446	0.019449061085142567	0.06316690694422016	1.0
LUDB	data/49	49	3	100	FD	0.2951927865142511	0.004103905075016945	0.019956328238682212	0.052142136844206474	1.0
LUDB	data/49	49	4	100	FD	0.13561080346278548	0.0035015127418761122	0.018098326745373074	0.06496005891589768	1.0
LUDB	data/49	49	5	100	FD	0.16526566888914787	0.0033748845038932915	0.017936970960899013	0.05734445931135234	1.0
LUDB	data/49	49	6	100	FD	0.215339544348234	0.003416222404170124	0.017530129457013644	0.0627399662880058	1.0
LUDB	data/49	49	7	100	FD	0.2173075546251244	0.0033843890074287003	0.01780720776518862	0.06908603412669954	1.0
LUDB	data/49	49	1	100	SG	0.1408878838501483	0.0031479841985533785	0.02007372612256406	0.0694751822092109	1.0
LUDB	data/49	49	2	100	SG	0.14395893747641145	0.0029939471224868217	0.01905488822375284	0.07051969827788028	1.0
LUDB	data/49	49	3	100	SG	0.14811081158541492	0.0032699170121446683	0.01945737426858781	0.0681169509120328	1.0
LUDB	data/49	49	4	100	SG	0.16737335952030818	0.002812996918746628	0.017661564065119744	0.06669527115087712	1.0
LUDB	data/49	49	5	100	SG	0.15289366920292774	0.002749419129020627	0.017586687080872142	0.06926880030271348	1.0
LUDB	data/49	49	6	100	SG	0.15744292802656193	0.002786238827771477	0.01716456217693707	0.0697854144712527	1.0
LUDB	data/49	49	7	100	SG	0.1705039061878335	0.002732058605262532	0.01744740192484507	0.06582654835969444	1.0
LUDB	data/49	49	1	100	SPEC	0.3351321728565801	0.004227437803157684	0.020808161860410533	0.09265822488265837	1.0
LUDB	data/49	49	2	100	SPEC	0.28490363407937047	0.004052956734388847	0.019782124295580576	0.09216442439501696	1.0
LUDB	data/49	49	3	100	SPEC	0.22895658159720017	0.004453955060516816	0.02032248424073841	0.07168362069909122	1.0
LUDB	data/49	49	4	100	SPEC	0.2635633512155332	0.0038540645643105353	0.018421541140320154	0.1000411425079424	1.0
LUDB	data/49	49	5	100	SPEC	0.2571266996875064	0.0036842287756687396	0.0182312767689748	0.08445026374545991	1.0
LUDB	data/49	49	6	100	SPEC	0.33379827059893613	0.003718582363757879	0.017832697866110928	0.09146745288637355	1.0
LUDB	data/49	49	7	100	SPEC	0.3126639254653285	0.0037162235978046945	0.01809925666275394	0.10041001101345967	1.0
LUDB	data/49	49	1	100	SG0SPEC	0.17527189587726064	0.0037771912159021404	0.019969070159354313	0.060913099051121966	1.0
LUDB	data/49	49	2	100	SG0SPEC	0.1982201825547901	0.0036165519650322416	0.0189072954957275	0.06596782576500364	1.0
LUDB	data/49	49	3	100	SG0SPEC	0.15655628179001335	0.004019096002601429	0.01933894168471024	0.06029313681609797	1.0
LUDB	data/49	49	4	100	SG0SPEC	0.1777293122566878	0.003386784441650757	0.017544914900238247	0.058600788513602356	1.0
LUDB	data/49	49	5	100	SG0SPEC	0.18389198395818354	0.003312362731013754	0.01745744766860637	0.06417535414212434	1.0
LUDB	data/49	49	6	100	SG0SPEC	0.3017893421212692	0.003375784834512199	0.0170648346349536	0.06423872694285804	1.0
LUDB	data/49	49	7	100	SG0SPEC	0.18548277349066178	0.0032891381027870055	0.017331439360450646	0.05699007692570709	1.0
LUDB	data/49	49	1	150	FD	0.22421496827611792	0.004162144948095172	0.02059669038608195	0.08877677106483203	1.0
LUDB	data/49	49	2	150	FD	0.227204389161537	0.00392927704276852	0.019608328922369835	0.0849713595333442	1.0
LUDB	data/49	49	3	150	FD	0.26216070384696993	0.004337563794556358	0.02008138185246241	0.06591960231630367	1.0
LUDB	data/49	49	4	150	FD	0.21799756311366866	0.0037308577318395314	0.01824025242543711	0.08334015826492716	1.0
LUDB	data/49	49	5	150	FD	0.2595521707014346	0.0035816860621936276	0.018062642294136448	0.08364071712794373	1.0
LUDB	data/49	49	6	150	FD	0.34960667300729437	0.0036347979354915427	0.017646365873255552	0.09019552580859984	1.0
LUDB	data/49	49	7	150	FD	0.34209272579993394	0.00359816252226904	0.017916983437753567	0.08750484955845934	1.0
LUDB	data/49	49	1	150	SG	0.13663328775951056	0.00314813297315075	0.02007835267447859	0.06931971332167779	1.0
LUDB	data/49	49	2	150	SG	0.14551259071796208	0.0029943772623689698	0.019061284938952306	0.07039188100873177	1.0
LUDB	data/49	49	3	150	SG	0.16224914370162133	0.00326937110279312	0.019473430494164255	0.06846394008443792	1.0
LUDB	data/49	49	4	150	SG	0.1300362351598459	0.0028130390729594426	0.017670504251589912	0.06659095864794981	1.0
LUDB	data/49	49	5	150	SG	0.149550282129338	0.0027498459387716796	0.01758951020421955	0.06911393449559439	1.0
LUDB	data/49	49	6	150	SG	0.15417678688670589	0.0027877675703533054	0.017170856605294885	0.07003081274171588	1.0
LUDB	data/49	49	7	150	SG	0.15841220118621832	0.0027336867673333387	0.017455422150512812	0.0656615710609588	1.0
LUDB	data/49	49	1	150	SPEC	0.5435541977112872	0.005304603512688176	0.021084202584700885	0.21962216606803456	1.0
LUDB	data/49	49	2	150	SPEC	0.4539386658741739	0.005035152563829136	0.02020027245023521	0.19481265422786812	1.0
LUDB	data/49	49	3	150	SPEC	0.36140560640112757	0.005559553259260902	0.020667891034887403	0.1983501013919629	1.0
LUDB	data/49	49	4	150	SPEC	0.5454762627334656	0.0047993934284335715	0.01874769164649537	0.2026607730541633	1.0
LUDB	data/49	49	5	150	SPEC	0.5690189512145946	0.004460809812789307	0.01850152588077826	0.20347648309481503	1.0
LUDB	data/49	49	6	150	SPEC	0.7887720138034451	0.004576893479405784	0.01808777164060818	0.19397888353757817	1.0
LUDB	data/49	49	7	150	SPEC	0.5607100691164424	0.004573258824986683	0.018355930315950182	0.19074823958718232	1.0
LUDB	data/49	49	1	150	SG0SPEC	0.18978262034151763	0.0038152987047111154	0.019953735407030385	0.05936394566932459	1.0
LUDB	data/49	49	2	150	SG0SPEC	0.22215460626905073	0.003663075801046436	0.018886286694431403	0.06989463694320501	1.0
LUDB	data/49	49	3	150	SG0SPEC	0.22445394618937486	0.004073985635074393	0.019306769814083566	0.07127520276483969	1.0
LUDB	data/49	49	4	150	SG0SPEC	0.3831515119945009	0.0034301263100271107	0.017527746746177075	0.06224615707890814	1.0
LUDB	data/49	49	5	150	SG0SPEC	0.21184321564374411	0.003349700852430714	0.017425467985300414	0.06596322336817767	1.0
LUDB	data/49	49	6	150	SG0SPEC	0.2090858837669875	0.003434185550772338	0.017036136446609222	0.0669101506512044	1.0
LUDB	data/49	49	7	150	SG0SPEC	0.2118991284402164	0.0033267549160346495	0.017317402502469402	0.05746188372170089	1.0
LUDB	data/5	5	1	40	FD	0.13866755833287736	0.0029741358352877428	0.015191943134508513	0.10636751398694415	1.0
LUDB	data/5	5	2	40	FD	0.13948770403434602	0.002990694072259407	0.01540338631412653	0.10075065880226988	1.0
LUDB	data/5	5	3	40	FD	0.12407848041244166	0.003309636361679308	0.01820434123780302	0.11647136743258847	1.0
LUDB	data/5	5	4	40	FD	0.14859213283778386	0.003445219051130331	0.01819660385797101	0.11708503193285934	1.0
LUDB	data/5	5	5	40	FD	0.12766073662682945	0.003434919820772397	0.018543144005681463	0.10807193969928075	1.0
LUDB	data/5	5	6	40	FD	0.12865599727682225	0.0031541693319216187	0.01608765468485226	0.09616854846428645	1.0
LUDB	data/5	5	7	40	FD	0.12476092867606363	0.003224270443439347	0.017728618516764445	0.1178483082135711	1.0
LUDB	data/5	5	1	40	SG	0.14537802417691892	0.0025758497757303414	0.01516680646491885	0.11269840127494256	1.0
LUDB	data/5	5	2	40	SG	0.1400705862042771	0.00259149332960898	0.015388842117655618	0.10920098884975116	1.0
LUDB	data/5	5	3	40	SG	0.12198715415984926	0.0028742031873236445	0.01820916236633259	0.12395178648790586	1.0
LUDB	data/5	5	4	40	SG	0.1503215347273717	0.002974072288755324	0.018170986748545233	0.12344015294236231	1.0
LUDB	data/5	5	5	40	SG	0.12673580634418943	0.002995343946961765	0.018512550855888106	0.11483679941221463	1.0
LUDB	data/5	5	6	40	SG	0.12665459372353097	0.0027392914718471035	0.01603785018969843	0.10352440777589723	1.0
LUDB	data/5	5	7	40	SG	0.12416527878506982	0.0028008917105868994	0.017722064067259635	0.12438867515982038	1.0
LUDB	data/5	5	1	40	SPEC	0.14043003523192524	0.003060185600880218	0.015288061955815762	0.10813199206493157	1.0
LUDB	data/5	5	2	40	SPEC	0.14628244942017232	0.0030772516996284737	0.015514418440283756	0.10153158320534726	1.0
LUDB	data/5	5	3	40	SPEC	0.12683497250609943	0.0034038766500332843	0.018337920725565105	0.11798034147384036	1.0
LUDB	data/5	5	4	40	SPEC	0.15139688562342193	0.0035465700562187603	0.01834197257241298	0.11918345274058142	1.0
LUDB	data/5	5	5	40	SPEC	0.1304155047497036	0.003528335722259352	0.018673237999205363	0.10958170790032845	1.0
LUDB	data/5	5	6	40	SPEC	0.13405796948095416	0.003242901103917871	0.016202558187398016	0.09734001535687478	1.0
LUDB	data/5	5	7	40	SPEC	0.13068338764288467	0.0033152552972910226	0.017848589629299475	0.11997473093212815	1.0
LUDB	data/5	5	1	40	SG0SPEC	0.14016057738731247	0.0029913172449465195	0.015256124245481357	0.10828497739728084	1.0
LUDB	data/5	5	2	40	SG0SPEC	0.13944663008166	0.003002941549985135	0.015447320732212066	0.10322453228419402	1.0
LUDB	data/5	5	3	40	SG0SPEC	0.12419648466219661	0.0033300945472476656	0.01825220320605086	0.11933466518946143	1.0
LUDB	data/5	5	4	40	SG0SPEC	0.14953695160877917	0.003464745867824219	0.018232248706513864	0.11911720235171104	1.0
LUDB	data/5	5	5	40	SG0SPEC	0.12957650311993582	0.0034580589330363877	0.018599290015143828	0.11030930377098792	1.0
LUDB	data/5	5	6	40	SG0SPEC	0.12905714101649335	0.003174783392557168	0.016133053767232532	0.09841240269520447	1.0
LUDB	data/5	5	7	40	SG0SPEC	0.13286609258472284	0.003246903707091436	0.017783275466832917	0.1206587607390053	1.0
LUDB	data/5	5	1	100	FD	0.19796845258274104	0.0036931443312058112	0.015404889923055571	0.14058463231433005	1.0
LUDB	data/5	5	2	100	FD	0.23088285745616163	0.00412417914271393	0.015931858159684762	0.13152711575890536	1.0
LUDB	data/5	5	3	100	FD	0.21676556464351132	0.003977836889698855	0.018248238869792387	0.0650940514657649	1.0
LUDB	data/5	5	4	100	FD	0.16177637636110637	0.003973236321553627	0.01877571541183627	0.12724523545328997	1.0
LUDB	data/5	5	5	100	FD	0.22855892665618016	0.0041649548688429214	0.018668601321656323	0.12580786857341056	1.0
LUDB	data/5	5	6	100	FD	0.23852261282097453	0.0038937353202632783	0.016402940318909362	0.13516694857117117	1.0
LUDB	data/5	5	7	100	FD	0.24618591215522226	0.003568457886836859	0.01746838562035266	0.11931685106442556	1.0
LUDB	data/5	5	1	100	SG	0.17700110741442918	0.00274189443679266	0.015050895747586711	0.12453657271893033	1.0
LUDB	data/5	5	2	100	SG	0.2046018876618804	0.002901167440096796	0.015670807513986487	0.12253573176519711	1.0
LUDB	data/5	5	3	100	SG	0.15756199271733357	0.0030296082355513536	0.017915115546540208	0.0964476978126358	1.0
LUDB	data/5	5	4	100	SG	0.18957100276080197	0.0030974778432290443	0.018309206746242312	0.1303588350607224	1.0
LUDB	data/5	5	5	100	SG	0.14942080300665478	0.0030862853177021465	0.018280068086176	0.1078737653807064	1.0
LUDB	data/5	5	6	100	SG	0.17521509697933302	0.002864277513261268	0.01601333888544907	0.10315627575666166	1.0
LUDB	data/5	5	7	100	SG	0.13486019811604139	0.002884103169695036	0.017215037661669045	0.11400929488490726	1.0
LUDB	data/5	5	1	100	SPEC	0.28598892188771186	0.004057950957575847	0.01564957130058097	0.17291878286789533	1.0
LUDB	data/5	5	2	100	SPEC	0.29396244099523083	0.004534110258079147	0.016221708545906235	0.15123144472555075	1.0
LUDB	data/5	5	3	100	SPEC	0.2817669737735622	0.004387411064933835	0.018539195690045918	0.07607422679866867	1.0
LUDB	data/5	5	4	100	SPEC	0.17864064791621637	0.00431284828402677	0.019079645922459587	0.14331671213875657	1.0
LUDB	data/5	5	5	100	SPEC	0.3409258884424448	0.0047304327355561825	0.018955538847863156	0.1462334245933201	1.0
LUDB	data/5	5	6	100	SPEC	0.2816396129712111	0.004355933328472547	0.016669974678375967	0.16988424968614754	1.0
LUDB	data/5	5	7	100	SPEC	0.35934805380368406	0.003941721137246186	0.017741283533048914	0.14440351564658366	1.0
LUDB	data/5	5	1	100	SG0SPEC	0.13809640794404532	0.0033937738892407814	0.01502433531970365	0.11955010378793718	1.0
LUDB	data/5	5	2	100	SG0SPEC	0.18264726248308652	0.0037643722267522864	0.01564902494937471	0.11357092658652321	1.0
LUDB	data/5	5	3	100	SG0SPEC	0.17827700076915692	0.003722966524357559	0.01793179472915645	0.0764312676517232	1.0
LUDB	data/5	5	4	100	SG0SPEC	0.17587875635202493	0.0037101533464951354	0.018210623361321197	0.12820151746409345	1.0
LUDB	data/5	5	5	100	SG0SPEC	0.16564303905434005	0.0036762024908845053	0.018285549711778232	0.09795719626672093	1.0
LUDB	data/5	5	6	100	SG0SPEC	0.18268910233090283	0.003511102564212854	0.016031044429430524	0.09714324823260245	1.0
LUDB	data/5	5	7	100	SG0SPEC	0.21188277922123158	0.0034475038831621708	0.01735641841578439	0.10236927209125168	1.0
LUDB	data/5	5	1	150	FD	0.3015136691954017	0.004191537124367263	0.01583057096073261	0.1602999748007125	1.0
LUDB	data/5	5	2	150	FD	0.19742770370004256	0.0045717046558308135	0.015926446696375246	0.14320134952976904	1.0
LUDB	data/5	5	3	150	FD	0.2524958616952769	0.004263552331848104	0.01836879437799899	0.1021024251087212	1.0
LUDB	data/5	5	4	150	FD	0.3314373353076738	0.004413113013007057	0.01931034263083693	0.14184903888966077	1.0
LUDB	data/5	5	5	150	FD	0.31552797565908547	0.004681372594054192	0.018874260700932153	0.12877884844855889	1.0
LUDB	data/5	5	6	150	FD	0.3123126744091966	0.004295969686450414	0.016733312033372392	0.12993358917858333	1.0
LUDB	data/5	5	7	150	FD	0.2499356638147747	0.003949024292426732	0.017865648813227785	0.12231653848295786	1.0
LUDB	data/5	5	1	150	SG	0.18039170191792436	0.0027406984264422983	0.015075069274338876	0.12547585610965342	1.0
LUDB	data/5	5	2	150	SG	0.1936389064358469	0.002906418880691143	0.01568387700388522	0.12108907571070254	1.0
LUDB	data/5	5	3	150	SG	0.1586766807143819	0.0030272490890651312	0.017925771694973676	0.0963559449987776	1.0
LUDB	data/5	5	4	150	SG	0.18919899064383763	0.0030976022594510636	0.018294371724055562	0.12999208047685792	1.0
LUDB	data/5	5	5	150	SG	0.14664227092562085	0.0030891883692761323	0.018310551923108962	0.10788907394793337	1.0
LUDB	data/5	5	6	150	SG	0.20524260898961427	0.0028677874393350762	0.016069728162687685	0.1031094186629087	1.0
LUDB	data/5	5	7	150	SG	0.1339435619838855	0.002886596669827742	0.017223445212361035	0.11430161396673544	1.0
LUDB	data/5	5	1	150	SPEC	0.44037493210472484	0.007260349964250076	0.017001491033474283	0.2054038092090547	1.0
LUDB	data/5	5	2	150	SPEC	0.5511446532281343	0.007808891666703532	0.0172127029214724	0.2400880121189777	1.0
LUDB	data/5	5	3	150	SPEC	1.1036398232679359	0.006613005056918773	0.019115819193002065	0.22814054311980864	1.0
LUDB	data/5	5	4	150	SPEC	0.34101255235350714	0.007252885852990718	0.02037984626172128	0.24462347063030185	1.0
LUDB	data/5	5	5	150	SPEC	0.5822056035278907	0.0070444968818229115	0.01990268713408044	0.2670865715790828	1.0
LUDB	data/5	5	6	150	SPEC	0.43206801864637073	0.006627024840208262	0.017691164705748566	0.20884177205189497	1.0
LUDB	data/5	5	7	150	SPEC	0.5409107631275624	0.0057319630075812825	0.018830687107691042	0.2820242858600993	1.0
LUDB	data/5	5	1	150	SG0SPEC	0.29245109727271845	0.0035260179739609317	0.015053464970218587	0.1542131415646728	1.0
LUDB	data/5	5	2	150	SG0SPEC	0.24263366255367655	0.003986822475997713	0.01570396703854767	0.1464719699991205	1.0
LUDB	data/5	5	3	150	SG0SPEC	0.31510140322249136	0.0038410578320827015	0.017967999096494925	0.1096849538108196	1.0
LUDB	data/5	5	4	150	SG0SPEC	0.24976298947269776	0.0038212739122757875	0.018171151945172822	0.15638644065675317	1.0
LUDB	data/5	5	5	150	SG0SPEC	0.2405664480755538	0.003806203917330674	0.018309204274430255	0.14269769345713046	1.0
LUDB	data/5	5	6	150	SG0SPEC	0.30149788055321997	0.003634326092059301	0.01605994208117219	0.1377312829209052	1.0
LUDB	data/5	5	7	150	SG0SPEC	0.37313353216590883	0.0035221255776820086	0.017395016787486374	0.10707357081379748	1.0
LUDB	data/50	50	1	40	FD	0.14118680113110427	0.003292549948261322	0.01729017049276703	0.09399257021903334	1.0
LUDB	data/50	50	2	40	FD	0.14456442761367838	0.003370775154657133	0.018578308398478714	0.09688236648948796	1.0
LUDB	data/50	50	3	40	FD	0.1710512224583529	0.0029321975808513164	0.016914945998970643	0.09876069445176089	1.0
LUDB	data/50	50	4	40	FD	0.19562135438922493	0.0031639072692704975	0.01717677439066727	0.10259436085804467	1.0
LUDB	data/50	50	5	40	FD	0.16562508240834337	0.0028616583654303158	0.016234329194180632	0.09034069384096471	1.0
LUDB	data/50	50	6	40	FD	0.15774713574814006	0.0034920604363106894	0.018731633003945782	0.08708508520677427	1.0
LUDB	data/50	50	7	40	FD	0.13219534664339577	0.0031301051015850123	0.017502764490718793	0.08985244527618634	1.0
LUDB	data/50	50	8	40	FD	0.16912532902999958	0.0033136529732349872	0.02020216958196768	0.08421426062676567	1.0
LUDB	data/50	50	9	40	FD	0.14698223997207716	0.00281385244296104	0.017234857593081285	0.0912450857300372	1.0
LUDB	data/50	50	1	40	SG	0.14694777171871173	0.002790415704423309	0.017249267453687853	0.09262883493385615	1.0
LUDB	data/50	50	2	40	SG	0.14561702415193792	0.002864030948067474	0.018546037736122067	0.09556695250875055	1.0
LUDB	data/50	50	3	40	SG	0.16647214901955587	0.0024419774553452295	0.016901790953748216	0.09744615038939908	1.0
LUDB	data/50	50	4	40	SG	0.1467780789682248	0.002669572161667117	0.017147824355801523	0.0978106613425728	1.0
LUDB	data/50	50	5	40	SG	0.16100802137080783	0.00238113481302837	0.016209563367489785	0.09024382306825338	1.0
LUDB	data/50	50	6	40	SG	0.14971065275375356	0.002927470091988222	0.01869425595397154	0.08848318188802123	1.0
LUDB	data/50	50	7	40	SG	0.1845399088848692	0.002645026834061436	0.017481830700132695	0.08809446327861521	1.0
LUDB	data/50	50	8	40	SG	0.14735482778625503	0.0028114793741284864	0.02019691911483416	0.08183357279227596	1.0
LUDB	data/50	50	9	40	SG	0.16355653732158038	0.002366431892988112	0.017239603777035338	0.08721644503632967	1.0
LUDB	data/50	50	1	40	SPEC	0.15784708335734113	0.003405087912933676	0.017465003891287523	0.09822001727008435	1.0
LUDB	data/50	50	2	40	SPEC	0.15231677852903325	0.0034844915280373106	0.018754887367894404	0.10130020051449834	1.0
LUDB	data/50	50	3	40	SPEC	0.16355393615043826	0.003043158521953454	0.01710407526120598	0.10367252180759383	1.0
LUDB	data/50	50	4	40	SPEC	0.19431400378147248	0.003276264811278624	0.017347209084753474	0.10859214430321862	1.0
LUDB	data/50	50	5	40	SPEC	0.17128565395549222	0.0029702930387633464	0.016421287527104343	0.09397710362039678	1.0
LUDB	data/50	50	6	40	SPEC	0.15785305812946634	0.0036174955035913553	0.018948550078235572	0.08983193169386325	1.0
LUDB	data/50	50	7	40	SPEC	0.1547484244303299	0.003239125204823617	0.017682721118489834	0.0944397487985822	1.0
LUDB	data/50	50	8	40	SPEC	0.1758859429847067	0.003425517458020006	0.02040017518736931	0.08895748673207876	1.0
LUDB	data/50	50	9	40	SPEC	0.14938456886932944	0.0029157784790042173	0.01740179242610495	0.09651294495014179	1.0
LUDB	data/50	50	1	40	SG0SPEC	0.13900883451365953	0.0032911605248153145	0.017222613307364593	0.09407557934570812	1.0
LUDB	data/50	50	2	40	SG0SPEC	0.14727305280957756	0.0033685141494222506	0.018505945482413723	0.09699828053229236	1.0
LUDB	data/50	50	3	40	SG0SPEC	0.1811573826442731	0.0029244759664087162	0.016828559590568642	0.09898204172566241	1.0
LUDB	data/50	50	4	40	SG0SPEC	0.1950470111946564	0.003160440121356032	0.017098153105687273	0.1018428419240597	1.0
LUDB	data/50	50	5	40	SG0SPEC	0.19053804868371801	0.0028519337585683428	0.016132437594493766	0.09093244130425994	1.0
LUDB	data/50	50	6	40	SG0SPEC	0.17142832353120466	0.003487324968573807	0.018639976020175312	0.08847014013717747	1.0
LUDB	data/50	50	7	40	SG0SPEC	0.13463153709145667	0.003124503901895738	0.017422619949438247	0.08978650125839668	1.0
LUDB	data/50	50	8	40	SG0SPEC	0.16768096388812534	0.003313782304719447	0.020119624324402785	0.08380858001918548	1.0
LUDB	data/50	50	9	40	SG0SPEC	0.16034864412533562	0.002805460471959733	0.017176562153002374	0.09068313561965098	1.0
LUDB	data/50	50	1	100	FD	0.25320440953759	0.004583292366534454	0.018556454316168865	0.16627702653369747	1.0
LUDB	data/50	50	2	100	FD	0.26094251241717353	0.004698368446208921	0.019829767407883492	0.1830543805628854	1.0
LUDB	data/50	50	3	100	FD	0.24743866684811736	0.004055332456906248	0.018449075781584418	0.13236990137185772	1.0
LUDB	data/50	50	4	100	FD	0.22013354199060828	0.004471575130332373	0.018813483214888595	0.1699954247503218	1.0
LUDB	data/50	50	5	100	FD	0.2582536860245369	0.004155975797393341	0.018551167572274027	0.15723793704430564	1.0
LUDB	data/50	50	6	100	FD	0.29491453024732667	0.004751008332680605	0.020053673601431486	0.11437073147556832	1.0
LUDB	data/50	50	7	100	FD	0.29934422249546044	0.004613104830764076	0.019189510196814263	0.14344465827783187	1.0
LUDB	data/50	50	8	100	FD	0.24737477109958203	0.004453142846555201	0.0218106456384102	0.15326056549195335	1.0
LUDB	data/50	50	9	100	FD	0.36159350369567267	0.004190100091109742	0.019224882840801334	0.16834706792690474	1.0
LUDB	data/50	50	1	100	SG	0.19747112109238119	0.003065230907367942	0.017998831551549566	0.14489562752549404	1.0
LUDB	data/50	50	2	100	SG	0.1943328358885793	0.0032146982923410864	0.01958047968635436	0.15369979568596154	1.0
LUDB	data/50	50	3	100	SG	0.18005747685841583	0.0027359191729805664	0.017881505446907957	0.13804015854974194	1.0
LUDB	data/50	50	4	100	SG	0.196864474958934	0.002988417937091755	0.01826423328861732	0.15932387358938188	1.0
LUDB	data/50	50	5	100	SG	0.23375864708296948	0.0027371945383433804	0.017864644300039503	0.13520610149381226	1.0
LUDB	data/50	50	6	100	SG	0.194834676773406	0.0032249383273342436	0.019445648405630303	0.11888701463533374	1.0
LUDB	data/50	50	7	100	SG	0.23329363934382502	0.003009995636740459	0.01847198841745783	0.1420172373483449	1.0
LUDB	data/50	50	8	100	SG	0.18206119088921574	0.003082847008671439	0.021174891349748485	0.14100949664559176	1.0
LUDB	data/50	50	9	100	SG	0.3659557655323851	0.00271127910941585	0.018485388951885205	0.1427513995618252	1.0
LUDB	data/50	50	1	100	SPEC	0.2915292907472521	0.005404431249122453	0.019024891787563548	0.18712034337979436	1.0
LUDB	data/50	50	2	100	SPEC	0.30929689668349686	0.005328216282333662	0.020221713371517416	0.2241298166425503	1.0
LUDB	data/50	50	3	100	SPEC	0.4202530461728881	0.004631589679850351	0.018931778947737392	0.1582158630635193	1.0
LUDB	data/50	50	4	100	SPEC	0.3555071073954348	0.005164092759365315	0.019318955073823436	0.19329115653896026	1.0
LUDB	data/50	50	5	100	SPEC	0.31562604100872627	0.004755256944588829	0.0191093926825275	0.18561310340562404	1.0
LUDB	data/50	50	6	100	SPEC	0.4371554866727739	0.00544652305583183	0.02058885939828655	0.13143596774283273	1.0
LUDB	data/50	50	7	100	SPEC	0.30880671947525246	0.00530809137524633	0.019758118189933394	0.16243897910688243	1.0
LUDB	data/50	50	8	100	SPEC	0.29283016596532097	0.00507215771652785	0.022338810404284138	0.16649212042690012	1.0
LUDB	data/50	50	9	100	SPEC	0.23766980550941064	0.004771960479134992	0.019780903706623623	0.19831567011222312	1.0
LUDB	data/50	50	1	100	SG0SPEC	0.19160373170209902	0.003861808632884085	0.017747239550408456	0.14926009944884386	1.0
LUDB	data/50	50	2	100	SG0SPEC	0.20343809304300695	0.004111817098719469	0.019409138654741	0.15378425137703353	1.0
LUDB	data/50	50	3	100	SG0SPEC	0.21337895194224604	0.0035311629781264635	0.017538453992818285	0.13051979310496983	1.0
LUDB	data/50	50	4	100	SG0SPEC	0.1863864946589416	0.003841243025433467	0.01801203506180136	0.15256145242596647	1.0
LUDB	data/50	50	5	100	SG0SPEC	0.23344478484165782	0.003581963448077494	0.017363883895936003	0.1332365993740886	1.0
LUDB	data/50	50	6	100	SG0SPEC	0.161972712741661	0.004074935130791421	0.01915170525297905	0.11166513637337735	1.0
LUDB	data/50	50	7	100	SG0SPEC	0.21176900944423177	0.0038817830172523256	0.01818343856784244	0.1419226404680524	1.0
LUDB	data/50	50	8	100	SG0SPEC	0.1924911818003384	0.003880798939389741	0.02085964353546027	0.15060028459374203	1.0
LUDB	data/50	50	9	100	SG0SPEC	0.23914293061244996	0.0035252299813320403	0.017976679977439035	0.1406009144770246	1.0
LUDB	data/50	50	1	150	FD	0.2885845708206247	0.005376502091413028	0.01875772623280454	0.16329542293539293	1.0
LUDB	data/50	50	2	150	FD	0.540118664480796	0.00505315987280111	0.019936937066759933	0.2003838445268305	1.0
LUDB	data/50	50	3	150	FD	0.25331276073951	0.004497989176813826	0.01905188364495662	0.1324377428432146	1.0
LUDB	data/50	50	4	150	FD	0.2931288455267405	0.005057480667190453	0.0193470631526907	0.17307062231209072	1.0
LUDB	data/50	50	5	150	FD	0.3360675608111052	0.0045313344361200625	0.01903229830392539	0.15067406626451357	1.0
LUDB	data/50	50	6	150	FD	0.37570888581394274	0.005138015320093343	0.020161204556552532	0.12571173698205151	1.0
LUDB	data/50	50	7	150	FD	0.28026449921490704	0.004927501293383797	0.019619722022460033	0.15407915117535215	1.0
LUDB	data/50	50	8	150	FD	0.28495906380145625	0.004785550009923441	0.02220157102589191	0.17066719473227146	1.0
LUDB	data/50	50	9	150	FD	0.24332993276245676	0.0045147349988320686	0.01960500271329542	0.1658778984417296	1.0
LUDB	data/50	50	1	150	SG	0.19999989909935403	0.0030733298494694996	0.018090681560960154	0.1448465334108746	1.0
LUDB	data/50	50	2	150	SG	0.19982384984985765	0.0032157112075880613	0.01960982647498729	0.15427297077079985	1.0
LUDB	data/50	50	3	150	SG	0.18079479674752705	0.002742834121149037	0.017931465913640976	0.1388491042511993	1.0
LUDB	data/50	50	4	150	SG	0.20500781042352015	0.0029897507135637617	0.01829426796906403	0.16026294349885165	1.0
LUDB	data/50	50	5	150	SG	0.24423879084380118	0.002735970904176287	0.01790910989513078	0.13643554983338071	1.0
LUDB	data/50	50	6	150	SG	0.20670832365945532	0.003224141642875971	0.019519996640532267	0.1194691145035727	1.0
LUDB	data/50	50	7	150	SG	0.2224945767720496	0.003009910824689828	0.018508276378257246	0.1424482925721329	1.0
LUDB	data/50	50	8	150	SG	0.186034692640325	0.003080543488668936	0.021184747400101286	0.14103284766731655	1.0
LUDB	data/50	50	9	150	SG	0.39685404741219865	0.002712859035984011	0.018573159778647833	0.1438324580382861	1.0
LUDB	data/50	50	1	150	SPEC	0.44119099829159564	0.007880248078466675	0.019917824993549313	0.2159155713854009	1.0
LUDB	data/50	50	2	150	SPEC	0.6153138090594582	0.007006415139132855	0.020766941391420272	0.30758098009790413	1.0
LUDB	data/50	50	3	150	SPEC	0.3961376502680345	0.00613896744621834	0.020199647706969005	0.19527520176101068	1.0
LUDB	data/50	50	4	150	SPEC	0.41838390687584776	0.007309367252462287	0.020527760081306426	0.2781584985555019	1.0
LUDB	data/50	50	5	150	SPEC	0.4439478224423307	0.006491048083746048	0.020408172041694844	0.22065921416444045	1.0
LUDB	data/50	50	6	150	SPEC	0.6798230078376839	0.007000114566843661	0.020985332312868567	0.21306930629682697	1.0
LUDB	data/50	50	7	150	SPEC	0.5818448402528417	0.0068865768559421975	0.020832038783200415	0.32884726516914586	1.0
LUDB	data/50	50	8	150	SPEC	0.521284342096855	0.0065884601537095	0.0231502761827957	0.3233050118053248	1.0
LUDB	data/50	50	9	150	SPEC	0.635400436234245	0.006846589228317376	0.02100554294539614	0.3402963962186793	1.0
LUDB	data/50	50	1	150	SG0SPEC	0.4501410370891287	0.0040024679390330085	0.017835779579131055	0.16451375224924097	1.0
LUDB	data/50	50	2	150	SG0SPEC	0.24189966731184812	0.004169131048150744	0.019481773408135644	0.1594754477599438	1.0
LUDB	data/50	50	3	150	SG0SPEC	0.27692539578550357	0.0036235553527896097	0.01759256146568938	0.1355740796124642	1.0
LUDB	data/50	50	4	150	SG0SPEC	0.252958881045997	0.0038918598457613474	0.01806115122870648	0.15798835015398088	1.0
LUDB	data/50	50	5	150	SG0SPEC	0.22808761243690248	0.0036150833826498036	0.017361767824983373	0.14589556945096455	1.0
LUDB	data/50	50	6	150	SG0SPEC	0.22644163709010603	0.004138762696668717	0.01914587206675815	0.1250423075698788	1.0
LUDB	data/50	50	7	150	SG0SPEC	0.261448323526674	0.003926016050682318	0.01823251543658528	0.15856611376394994	1.0
LUDB	data/50	50	8	150	SG0SPEC	0.33363154243514515	0.003937396721376786	0.020842754106068104	0.15960458452524667	1.0
LUDB	data/50	50	9	150	SG0SPEC	0.3774001693000773	0.0036472945596260587	0.018019374729219433	0.16531456832944913	1.0
LUDB	data/51	51	1	40	FD	0.11034498810739686	0.0012547098109236272	0.010531194988698521	0.028494383259755694	1.0
LUDB	data/51	51	2	40	FD	0.09614095674047488	0.0011575531617312386	0.010268023714403376	0.03537198322343956	1.0
LUDB	data/51	51	3	40	FD	0.07984768244581816	0.0011367642013651957	0.009547391938834733	0.028976277416791256	1.0
LUDB	data/51	51	4	40	FD	0.4819455271522025	0.0011686357221979448	0.009723785603775795	0.025458133369206833	1.0
LUDB	data/51	51	5	40	FD	0.11527526777394048	0.0011343314493187828	0.009773409055367301	0.03296843603693817	1.0
LUDB	data/51	51	6	40	FD	0.0857940645855848	0.0011708951668884069	0.0093038795761981	0.035073793512130615	1.0
LUDB	data/51	51	7	40	FD	0.07184315865176798	0.0011960747623816674	0.010799954452516334	0.02814887864697645	1.0
LUDB	data/51	51	1	40	SG	0.08930097556301131	0.0011377493701375796	0.01054536721048556	0.03090412356843306	1.0
LUDB	data/51	51	2	40	SG	0.08759191437558811	0.0010775298279978196	0.0102829092161062	0.03926321313032928	1.0
LUDB	data/51	51	3	40	SG	0.07973250677793722	0.001040298685096949	0.009562748241877361	0.03327417738321704	1.0
LUDB	data/51	51	4	40	SG	0.09539614454581294	0.0010613582876046084	0.009738575042092757	0.02906329303589751	1.0
LUDB	data/51	51	5	40	SG	0.08573737075855217	0.001049370042084638	0.009789410732848869	0.03712749088782634	1.0
LUDB	data/51	51	6	40	SG	0.09912865857117605	0.0010870517499950998	0.009309663145034093	0.034879898038235296	1.0
LUDB	data/51	51	7	40	SG	0.0572417388076699	0.001097312681600543	0.010818520953670816	0.03282449840832168	1.0
LUDB	data/51	51	1	40	SPEC	0.17498588913115173	0.0012808482719375782	0.010563044349644212	0.03156742041511695	1.0
LUDB	data/51	51	2	40	SPEC	0.11423520677457404	0.0011750414926133344	0.01029691299522445	0.03545721411721333	1.0
LUDB	data/51	51	3	40	SPEC	0.08701994680537119	0.0011576104417496652	0.009574080736663083	0.029054228273393767	1.0
LUDB	data/51	51	4	40	SPEC	0.15592738123222896	0.0011936256795937036	0.009754734249448761	0.025787717051211002	1.0
LUDB	data/51	51	5	40	SPEC	0.09700444845346683	0.001153414786644496	0.00979668633620896	0.03264326517248135	1.0
LUDB	data/51	51	6	40	SPEC	0.0989145079180893	0.0011892800374752688	0.009324662095739749	0.03622819392525356	1.0
LUDB	data/51	51	7	40	SPEC	0.11035959044943788	0.001217488521473079	0.010824443757137214	0.0292956451466569	1.0
LUDB	data/51	51	1	40	SG0SPEC	0.21471394244602832	0.0012566234230006103	0.010557957214279486	0.03272433466686397	1.0
LUDB	data/51	51	2	40	SG0SPEC	0.12597616827088381	0.0011640073520410082	0.01029078756988122	0.03756741985007707	1.0
LUDB	data/51	51	3	40	SG0SPEC	0.0879659147312156	0.0011412146052613714	0.00957219577909423	0.030938519341953644	1.0
LUDB	data/51	51	4	40	SG0SPEC	0.1914362058651968	0.0011718586857773572	0.00974836176711653	0.027424553321862336	1.0
LUDB	data/51	51	5	40	SG0SPEC	0.17080614068946062	0.0011392867237470686	0.00980010553899977	0.03421191230689508	1.0
LUDB	data/51	51	6	40	SG0SPEC	0.10534941489694333	0.001175399315950868	0.009323616892088686	0.03632886876356147	1.0
LUDB	data/51	51	7	40	SG0SPEC	0.10812708844693673	0.0012004578126817017	0.01083270741954846	0.032024497913973174	1.0
LUDB	data/51	51	1	100	FD	0.22631796720592912	0.0014945783657096218	0.010465748061637992	0.048875305043757686	1.0
LUDB	data/51	51	2	100	FD	0.25387355250723026	0.0012756153508277682	0.010265804901413798	0.056252279390768	1.0
LUDB	data/51	51	3	100	FD	0.15471895223398965	0.00127587456978137	0.009491950393671915	0.06462290445465409	1.0
LUDB	data/51	51	4	100	FD	0.2369958695166697	0.0013987407563280402	0.009798505471454588	0.06165762777845272	1.0
LUDB	data/51	51	5	100	FD	0.2546525017441656	0.001294858749115159	0.009750165425911205	0.06139590275220781	1.0
LUDB	data/51	51	6	100	FD	0.21860838347502687	0.0013606398524805305	0.009375740972283874	0.061245494277451094	1.0
LUDB	data/51	51	7	100	FD	0.18701061271565733	0.00135963243181231	0.010760672708974482	0.0657161342603843	1.0
LUDB	data/51	51	1	100	SG	0.14632061177298966	0.0012061017794403842	0.010425606239803572	0.03564196197027272	1.0
LUDB	data/51	51	2	100	SG	0.13077717136149017	0.001087154155684792	0.010236261447872208	0.041477724883908294	1.0
LUDB	data/51	51	3	100	SG	0.29063217705344735	0.0010678974335424677	0.009472821980660422	0.039631036394210374	1.0
LUDB	data/51	51	4	100	SG	0.11675085876823149	0.0011174740537336979	0.009715978987009755	0.03284035933626907	1.0
LUDB	data/51	51	5	100	SG	0.26716636479154143	0.001074054073103084	0.009728641529955565	0.04958051109548227	1.0
LUDB	data/51	51	6	100	SG	0.12668086262132044	0.0011331163960979329	0.00932240496952206	0.04707167425555897	1.0
LUDB	data/51	51	7	100	SG	0.14346558081786076	0.0011239215816152067	0.010742558873827444	0.03752736615505361	1.0
LUDB	data/51	51	1	100	SPEC	0.2879908226381145	0.0016242592047845683	0.010533067878594182	0.08777529819585377	1.0
LUDB	data/51	51	2	100	SPEC	0.22260449125084403	0.001377350992760238	0.010321448064493395	0.07905818595355339	1.0
LUDB	data/51	51	3	100	SPEC	0.2469192747121461	0.0013683072482779373	0.009539353681628152	0.10670201884736756	1.0
LUDB	data/51	51	4	100	SPEC	0.3108624399892338	0.0015269083614864014	0.009873485226741212	0.10193786277270293	1.0
LUDB	data/51	51	5	100	SPEC	0.28608506452996235	0.001389855571460131	0.009796032601639732	0.09157372957276315	1.0
LUDB	data/51	51	6	100	SPEC	0.2858764543179547	0.0014485319968942142	0.009420598514963982	0.08013740864988368	1.0
LUDB	data/51	51	7	100	SPEC	0.2112539114835651	0.0014664103503415939	0.01081266442091597	0.09944135094658504	1.0
LUDB	data/51	51	1	100	SG0SPEC	0.18355283669436206	0.0013989364818041187	0.01044046895982474	0.0452438172909597	1.0
LUDB	data/51	51	2	100	SG0SPEC	0.15561871148314316	0.0012201962619605056	0.01023524569274534	0.04242182712725773	1.0
LUDB	data/51	51	3	100	SG0SPEC	0.18627087529750191	0.0012144993479595292	0.009465193253837913	0.04250482757716826	1.0
LUDB	data/51	51	4	100	SG0SPEC	0.14138931647628894	0.0012970619142324686	0.009701692762324009	0.03691026155968389	1.0
LUDB	data/51	51	5	100	SG0SPEC	0.21334216624099653	0.0012209417683270332	0.00973521638361156	0.05065436419632791	1.0
LUDB	data/51	51	6	100	SG0SPEC	0.1522002114892322	0.0012689001574720468	0.009328375231569803	0.04960236257636777	1.0
LUDB	data/51	51	7	100	SG0SPEC	0.17642407530215204	0.0012761710405785045	0.01075347370678799	0.04148823313592635	1.0
LUDB	data/51	51	1	150	FD	0.36201469916783047	0.001591816462217963	0.010523000147380305	0.07859500454935991	1.0
LUDB	data/51	51	2	150	FD	0.21837618155685898	0.0013991017625764645	0.010278262766472744	0.07516767192691892	1.0
LUDB	data/51	51	3	150	FD	0.23518702160409666	0.001376033347832159	0.009545529415682775	0.09584407760758988	1.0
LUDB	data/51	51	4	150	FD	0.24559824867160363	0.0014904125170941533	0.009862470720642951	0.08454047834827945	1.0
LUDB	data/51	51	5	150	FD	0.2085682834859015	0.0014121578477490158	0.00981174041449096	0.09444424505128367	1.0
LUDB	data/51	51	6	150	FD	0.23877724836307695	0.0014276722281765083	0.009431785671983443	0.06544005440160418	1.0
LUDB	data/51	51	7	150	FD	0.21256564517092888	0.0014603868813715009	0.01081613732050416	0.09321276415935147	1.0
LUDB	data/51	51	1	150	SG	0.1529867371560209	0.001207829900301341	0.010428295579885992	0.03642610962386466	1.0
LUDB	data/51	51	2	150	SG	0.1342161799900926	0.0010875254588594164	0.01024182862852867	0.0417321524797291	1.0
LUDB	data/51	51	3	150	SG	0.31809788200672	0.0010685565153306037	0.009474869746512717	0.03973268637539475	1.0
LUDB	data/51	51	4	150	SG	0.15620431659878128	0.0011200107012455062	0.009716565173814687	0.03380279273775119	1.0
LUDB	data/51	51	5	150	SG	0.19289654912585735	0.0010739478152673458	0.009728600157328668	0.04982224703748248	1.0
LUDB	data/51	51	6	150	SG	0.12740823048134997	0.0011346220072486364	0.009324585586508697	0.047382767552519967	1.0
LUDB	data/51	51	7	150	SG	0.18309010873487333	0.00112383381661665	0.01074234102886971	0.038526974040427577	1.0
LUDB	data/51	51	1	150	SPEC	0.5268605806175901	0.002116878236093914	0.010666314995718613	0.16836540107010503	1.0
LUDB	data/51	51	2	150	SPEC	0.40966194479095547	0.0018891827602513366	0.010392050193759857	0.20222190144796745	1.0
LUDB	data/51	51	3	150	SPEC	0.6495250731064196	0.0018746221272389206	0.009670940836292182	0.19668673286278024	1.0
LUDB	data/51	51	4	150	SPEC	0.5392496041305905	0.0020321926802543177	0.010016361058030455	0.22600527163367023	1.0
LUDB	data/51	51	5	150	SPEC	0.5314005796435912	0.002024130579777462	0.009972335655697596	0.2537487452759588	1.0
LUDB	data/51	51	6	150	SPEC	0.6570731883275464	0.0019414046311029476	0.009659918193281082	0.2190103343986991	1.0
LUDB	data/51	51	7	150	SPEC	0.49200295087766754	0.0019217026696700295	0.010922601984054245	0.19833865837769313	1.0
LUDB	data/51	51	1	150	SG0SPEC	0.27734605842043447	0.0014191579290454652	0.010446791358964926	0.06499306842757833	1.0
LUDB	data/51	51	2	150	SG0SPEC	0.17139803702317816	0.0012441711626006821	0.010243557268806408	0.0541335313141526	1.0
LUDB	data/51	51	3	150	SG0SPEC	0.2694967109475586	0.0012384365363914123	0.009462451645583679	0.07739295172872998	1.0
LUDB	data/51	51	4	150	SG0SPEC	0.26254944460164553	0.001327607505269675	0.009701099749427879	0.05935337521523507	1.0
LUDB	data/51	51	5	150	SG0SPEC	0.24254805338734725	0.001245914657597913	0.00974342085062482	0.07845388312660136	1.0
LUDB	data/51	51	6	150	SG0SPEC	0.363774222915249	0.001297049068515653	0.009333066310948518	0.07338400447410476	1.0
LUDB	data/51	51	7	150	SG0SPEC	0.22542153526277336	0.001287347530008022	0.010753586139771022	0.06243864234836226	1.0
LUDB	data/52	52	1	40	FD	0.1257687658888397	0.002048136959298925	0.011219990664994541	0.04065672661213717	1.0
LUDB	data/52	52	2	40	FD	0.17501024661065925	0.0018733667245448	0.0108330002272564	0.05142138351639831	1.0
LUDB	data/52	52	3	40	FD	0.15051886549646235	0.0020386031739102026	0.011511390551489304	0.058985399175902814	1.0
LUDB	data/52	52	4	40	FD	0.15431616741928397	0.002178405467952305	0.011119819790079657	0.04223628364048519	1.0
LUDB	data/52	52	5	40	FD	0.1452200355927723	0.002160535696700032	0.010186613626016718	0.05607716070355356	1.0
LUDB	data/52	52	6	40	FD	0.13858509041649408	0.002082396676048873	0.011013919491228505	0.048206374455013454	1.0
LUDB	data/52	52	7	40	FD	0.13612996192431698	0.0019627698493795585	0.010547385230194797	0.06459994750503159	1.0
LUDB	data/52	52	8	40	FD	0.15434366394997112	0.0019658208915958302	0.009746911284270089	0.028746980013966875	1.0
LUDB	data/52	52	1	40	SG	0.113377427851847	0.0017836628664836664	0.011181421379077183	0.04772479184334648	1.0
LUDB	data/52	52	2	40	SG	0.1524247057973204	0.0016216132072210474	0.010773530255230217	0.05433128251874841	1.0
LUDB	data/52	52	3	40	SG	0.134058532565876	0.0017846804812120956	0.011469942167649525	0.059992306008745486	1.0
LUDB	data/52	52	4	40	SG	0.16103911775444613	0.0018886857536742708	0.011055905346903634	0.046200740530809595	1.0
LUDB	data/52	52	5	40	SG	0.17309716083259274	0.0018509778459435227	0.01012019848103053	0.05865664619319957	1.0
LUDB	data/52	52	6	40	SG	0.12790006464359133	0.0018220873474904743	0.010968357397479787	0.052000645119919274	1.0
LUDB	data/52	52	7	40	SG	0.14433250173216655	0.0017028808976342939	0.01049679865951348	0.06770424949521722	1.0
LUDB	data/52	52	8	40	SG	0.1319258223922058	0.0017075754542365455	0.009682900761889247	0.031015907000218147	1.0
LUDB	data/52	52	1	40	SPEC	0.13706452360859117	0.0021055532076134677	0.011307978871066814	0.04003445346640028	1.0
LUDB	data/52	52	2	40	SPEC	0.17213784448980982	0.0019297667590384186	0.010904769100719957	0.052471668852135785	1.0
LUDB	data/52	52	3	40	SPEC	0.15721260288575717	0.0020948341657974494	0.011592829696067506	0.06106417001265447	1.0
LUDB	data/52	52	4	40	SPEC	0.16153709489270857	0.002242004811023689	0.011207844953762121	0.04261741579463496	1.0
LUDB	data/52	52	5	40	SPEC	0.1443022473736972	0.0022288974923235223	0.01026475174376955	0.057492619159531466	1.0
LUDB	data/52	52	6	40	SPEC	0.17221265926664048	0.0021396016984962674	0.011090807465018842	0.04945675397646333	1.0
LUDB	data/52	52	7	40	SPEC	0.1651111953754058	0.0020196460169242657	0.010608513883660336	0.06690257007935826	1.0
LUDB	data/52	52	8	40	SPEC	0.19991363374279486	0.0020228112554212477	0.009815568788529678	0.03181791869587326	1.0
LUDB	data/52	52	1	40	SG0SPEC	0.13051231292032625	0.002057357566935747	0.011214359405946726	0.04188873864570318	1.0
LUDB	data/52	52	2	40	SG0SPEC	0.1773446358772492	0.0018778151215408938	0.0107888784619136	0.05149391513293452	1.0
LUDB	data/52	52	3	40	SG0SPEC	0.1562226154158855	0.0020463242959983803	0.011491345863644758	0.05872326047955767	1.0
LUDB	data/52	52	4	40	SG0SPEC	0.16266568084529456	0.002187671993491825	0.011104675180429936	0.04261068411692404	1.0
LUDB	data/52	52	5	40	SG0SPEC	0.14707398140883182	0.002164295500831984	0.010167542017903168	0.05671880649087186	1.0
LUDB	data/52	52	6	40	SG0SPEC	0.18818960584182973	0.0020935357178119554	0.01100489168052202	0.04956702276753479	1.0
LUDB	data/52	52	7	40	SG0SPEC	0.17628743862389332	0.0019711331006871547	0.010533444029477718	0.06659338670767517	1.0
LUDB	data/52	52	8	40	SG0SPEC	0.22476003255520674	0.0019749432711658054	0.009749947491723903	0.03339527932109805	1.0
LUDB	data/52	52	1	100	FD	0.2655103410484157	0.003315788474832877	0.012315847071700659	0.11010551036195146	1.0
LUDB	data/52	52	2	100	FD	0.20423689857568056	0.0027122419474117708	0.012113792783369817	0.11446266183954049	1.0
LUDB	data/52	52	3	100	FD	0.252130540643051	0.003313725492421958	0.013229556958379136	0.15322482353875563	1.0
LUDB	data/52	52	4	100	FD	0.29615368429618716	0.003656227933280713	0.01278612874232677	0.13388051549775196	1.0
LUDB	data/52	52	5	100	FD	0.2791986572636025	0.0033882673910338845	0.011820139699753393	0.1507283164801534	1.0
LUDB	data/52	52	6	100	FD	0.3617328572018304	0.002608497800699014	0.011843007416031653	0.08471676626379639	1.0
LUDB	data/52	52	7	100	FD	0.2788474618891606	0.0031892731243265034	0.011833526154919345	0.14274764231792425	1.0
LUDB	data/52	52	8	100	FD	0.24997749784598475	0.003240325538602378	0.01116824147042743	0.18302582268891518	1.0
LUDB	data/52	52	1	100	SG	0.28876738231676974	0.0019307143266455856	0.01156799300508102	0.08812828107132467	1.0
LUDB	data/52	52	2	100	SG	0.281271313730163	0.0017913945016030696	0.0115769482859526	0.0914283741749693	1.0
LUDB	data/52	52	3	100	SG	0.33994643764655424	0.0019395414730545822	0.012433839390805541	0.10677633635969735	1.0
LUDB	data/52	52	4	100	SG	0.3162698657498823	0.002007785459954156	0.011730686702378996	0.09595661269217122	1.0
LUDB	data/52	52	5	100	SG	0.30367272350852575	0.0020462621228094	0.010925705709585284	0.10161875352841707	1.0
LUDB	data/52	52	6	100	SG	0.1380799198459712	0.0019038278265239635	0.01135875079620603	0.06890608347642717	1.0
LUDB	data/52	52	7	100	SG	0.28668596581896705	0.0018475779043560221	0.01098048275365817	0.11609991910643191	1.0
LUDB	data/52	52	8	100	SG	0.2880048419445761	0.0018443971034223807	0.010139655750531095	0.11174952155861637	1.0
LUDB	data/52	52	1	100	SPEC	0.3457210808416981	0.004068349203624252	0.01276271617964409	0.1479431815992969	1.0
LUDB	data/52	52	2	100	SPEC	0.30691163272036104	0.003151781479586634	0.012404047579900703	0.14701485123549035	1.0
LUDB	data/52	52	3	100	SPEC	0.3237563192035316	0.003981517648321235	0.013677914979270707	0.19278393493986395	1.0
LUDB	data/52	52	4	100	SPEC	0.35262502970218984	0.004519902323121641	0.01329069221938326	0.16179375123039255	1.0
LUDB	data/52	52	5	100	SPEC	0.3636785716327948	0.004053352102940801	0.012226478618912896	0.17057460653648962	1.0
LUDB	data/52	52	6	100	SPEC	0.8624827199718508	0.003033278516773253	0.01211752939112154	0.10547651809568123	1.0
LUDB	data/52	52	7	100	SPEC	0.44215033281768656	0.003960275229868263	0.01221774196746125	0.18790444134749779	1.0
LUDB	data/52	52	8	100	SPEC	0.31674101319377357	0.004078471981210537	0.01167782794964969	0.24580272480017004	1.0
LUDB	data/52	52	1	100	SG0SPEC	0.19572287498184932	0.0024363175985639505	0.011471538326104067	0.07743730944773958	1.0
LUDB	data/52	52	2	100	SG0SPEC	0.2285715565669372	0.0022700710946597044	0.01142401334552736	0.10070277699110498	1.0
LUDB	data/52	52	3	100	SG0SPEC	0.38981714643332893	0.002419145681307923	0.012191106929160093	0.09855634074586656	1.0
LUDB	data/52	52	4	100	SG0SPEC	0.33809429427473675	0.002474126782058647	0.01159487965319878	0.08962914514879092	1.0
LUDB	data/52	52	5	100	SG0SPEC	0.2656438205723108	0.002558549846250057	0.010614690496159148	0.09981075038248154	1.0
LUDB	data/52	52	6	100	SG0SPEC	0.2348277665030426	0.002275547047871112	0.011318059109628265	0.07852821042471077	1.0
LUDB	data/52	52	7	100	SG0SPEC	0.2746996331240998	0.002321185752520303	0.010783906740045793	0.11640065876743609	1.0
LUDB	data/52	52	8	100	SG0SPEC	0.345162472865366	0.0023811585393111465	0.010043044574855388	0.10290264195947492	1.0
LUDB	data/52	52	1	150	FD	0.30965437918326155	0.003958973922269541	0.012775336362883007	0.15733126431739772	1.0
LUDB	data/52	52	2	150	FD	0.2299333793339719	0.003228802848120857	0.012426646032484001	0.1296272030496313	1.0
LUDB	data/52	52	3	150	FD	0.26131746873905876	0.003720643507099063	0.013718705103845145	0.16275967162084615	1.0
LUDB	data/52	52	4	150	FD	0.3375784516869185	0.004143122354505619	0.013477444892274483	0.1601523986914	1.0
LUDB	data/52	52	5	150	FD	0.3645586560302867	0.00408792432489127	0.012589397186202904	0.14368315743016546	1.0
LUDB	data/52	52	6	150	FD	0.2857409541424909	0.00306883082300035	0.012166608120014034	0.12309773036809239	1.0
LUDB	data/52	52	7	150	FD	0.3621534208398307	0.003826520169866981	0.012205410135933766	0.14865118222532148	1.0
LUDB	data/52	52	8	150	FD	0.9726290149724361	0.003920938410521047	0.012106425557012118	0.17824853883478445	1.0
LUDB	data/52	52	1	150	SG	0.25380724906053137	0.0019355944845897307	0.011570524835876075	0.09172170646252632	1.0
LUDB	data/52	52	2	150	SG	0.2667110150540556	0.001798928170349923	0.011607157196213119	0.09215316145923949	1.0
LUDB	data/52	52	3	150	SG	0.6880247747893615	0.0019493040597822209	0.012468995746717865	0.11060106405928449	1.0
LUDB	data/52	52	4	150	SG	0.31016082733533223	0.002017533798007366	0.011722411757062628	0.0990181924772746	1.0
LUDB	data/52	52	5	150	SG	0.3118706755226904	0.002055964690024246	0.010936672976994797	0.10471170517751686	1.0
LUDB	data/52	52	6	150	SG	0.16511932835800516	0.0019094402659103036	0.011365651983641124	0.07058800588885503	1.0
LUDB	data/52	52	7	150	SG	0.29017806273217006	0.0018546117043681358	0.011022500007329	0.12111491321711228	1.0
LUDB	data/52	52	8	150	SG	0.25038894516677407	0.0018629939743584642	0.010163365815343562	0.11552005507168626	1.0
LUDB	data/52	52	1	150	SPEC	0.5236753159210438	0.006530513168151675	0.013773151028509427	0.23038431186870376	1.0
LUDB	data/52	52	2	150	SPEC	0.6643545172394726	0.005119756517873477	0.013344344293160459	0.21644939943501934	1.0
LUDB	data/52	52	3	150	SPEC	0.6287638123815913	0.005676769967010939	0.014724734651658715	0.26230263022425154	1.0
LUDB	data/52	52	4	150	SPEC	1.1291242230078182	0.006156397747410797	0.01456649216461594	0.3369506792936808	1.0
LUDB	data/52	52	5	150	SPEC	1.0885646768533817	0.006867903493034119	0.014109902537932466	0.2960093534689026	1.0
LUDB	data/52	52	6	150	SPEC	1.2561359713409024	0.004928636412886696	0.012960274018136347	0.2367125729244416	1.0
LUDB	data/52	52	7	150	SPEC	0.5080012133541286	0.00590805811511441	0.013112824268229701	0.26467078302827174	1.0
LUDB	data/52	52	8	150	SPEC	0.46761596056568205	0.005840740348655693	0.013489972798015185	0.23474379029646436	1.0
LUDB	data/52	52	1	150	SG0SPEC	0.25007563881748895	0.002598047446579993	0.011533967584432238	0.1124167720484297	1.0
LUDB	data/52	52	2	150	SG0SPEC	0.2509828772067618	0.0023443263869977245	0.011434390336759725	0.13104693388438227	1.0
LUDB	data/52	52	3	150	SG0SPEC	0.2874224499931819	0.002527203471100653	0.012233423010374642	0.13238865604125236	1.0
LUDB	data/52	52	4	150	SG0SPEC	0.269262279128612	0.0026779934102150265	0.011691836993316296	0.12675317561508279	1.0
LUDB	data/52	52	5	150	SG0SPEC	0.33325143485639397	0.002776878822891898	0.010700160834185306	0.16134109910338304	1.0
LUDB	data/52	52	6	150	SG0SPEC	0.35296498353956185	0.0023832862088896266	0.011327516272427809	0.11988410765897617	1.0
LUDB	data/52	52	7	150	SG0SPEC	0.44433833630319375	0.002480004909109132	0.010790893321930301	0.1714185069322826	1.0
LUDB	data/52	52	8	150	SG0SPEC	0.5382731104681372	0.00262389390023844	0.010182078424264761	0.1427966913065893	1.0
LUDB	data/53	53	1	40	FD	0.34478975141912105	0.0024004528757137844	0.012603390463226708	0.017183111528523098	1.0
LUDB	data/53	53	2	40	FD	0.2887034207582564	0.0029208630573813836	0.014446195604610336	0.014462852092432706	1.0
LUDB	data/53	53	3	40	FD	0.230467791678541	0.002773491917228066	0.01464643957835754	0.026834065879339956	1.0
LUDB	data/53	53	4	40	FD	0.17780606207759866	0.0028330288346287164	0.015108441614020347	0.038437516249226866	1.0
LUDB	data/53	53	5	40	FD	0.13774554093757255	0.003294517378228867	0.017931794271762006	0.031091707453919648	1.0
LUDB	data/53	53	6	40	FD	0.25054378291592844	0.002167979961307803	0.01114891318939436	0.020951437635213493	1.0
LUDB	data/53	53	7	40	FD	0.212829896314892	0.0029060358414228207	0.014499205731317029	0.02020371205472306	1.0
LUDB	data/53	53	8	40	FD	0.1845139741638869	0.0030291185152320982	0.016009941909979734	0.027177211448691545	1.0
LUDB	data/53	53	9	40	FD	0.2109680698976641	0.002149865459821232	0.01120093113688489	0.03414981711279971	1.0
LUDB	data/53	53	1	40	SG	0.19154698028418224	0.0019987607816258596	0.012504566463377324	0.01700316639481533	1.0
LUDB	data/53	53	2	40	SG	0.1291636946203736	0.0025056550382132683	0.014375294938804083	0.013723157295630303	1.0
LUDB	data/53	53	3	40	SG	0.1455734761548955	0.0023660546332744	0.014592493930277402	0.025601840427542034	1.0
LUDB	data/53	53	4	40	SG	0.2312281539891556	0.0023973188343664824	0.015052452485010585	0.034844914474738024	1.0
LUDB	data/53	53	5	40	SG	0.11512626678381398	0.002819661769342295	0.01787761409704191	0.029911794579609397	1.0
LUDB	data/53	53	6	40	SG	0.15182345625540633	0.0018103253601359879	0.011054949666570855	0.018110981837530505	1.0
LUDB	data/53	53	7	40	SG	0.14573014273420803	0.002486651184474835	0.014427885412542885	0.01805432734866277	1.0
LUDB	data/53	53	8	40	SG	0.15136668230365785	0.002599264531021418	0.015952991186793313	0.026302499660608544	1.0
LUDB	data/53	53	9	40	SG	0.2290843951244942	0.00179770805260952	0.01113461354050168	0.031707475020300566	1.0
LUDB	data/53	53	1	40	SPEC	0.20021862329151194	0.0024941937396855992	0.012740965987325714	0.018646669985226003	1.0
LUDB	data/53	53	2	40	SPEC	0.25179615364103225	0.0030152384644075983	0.014574955204665046	0.015897127439709755	1.0
LUDB	data/53	53	3	40	SPEC	0.16151318901554237	0.002862898789407738	0.01477154363368635	0.028495368857527188	1.0
LUDB	data/53	53	4	40	SPEC	0.17791729460675448	0.0029306214859318247	0.015242449266872717	0.04144896402081502	1.0
LUDB	data/53	53	5	40	SPEC	0.14791360671492085	0.0033977643977604116	0.018083395408883433	0.0328033795853855	1.0
LUDB	data/53	53	6	40	SPEC	0.5140961658860963	0.002248748141289241	0.01127977867276941	0.0239316387857344	1.0
LUDB	data/53	53	7	40	SPEC	0.22127067912842124	0.0029993252798228153	0.014631053710662064	0.022293140769030675	1.0
LUDB	data/53	53	8	40	SPEC	0.2086831994162349	0.0031242622731286382	0.016141896797916958	0.02893368876181471	1.0
LUDB	data/53	53	9	40	SPEC	0.20933713692573078	0.002229919829893334	0.011315569569439594	0.03660130645869294	1.0
LUDB	data/53	53	1	40	SG0SPEC	0.1663336281258071	0.002381796820688286	0.01248274065759411	0.017337610472189513	1.0
LUDB	data/53	53	2	40	SG0SPEC	0.25261375795737134	0.002932452963334468	0.014438359845064487	0.013877235616332204	1.0
LUDB	data/53	53	3	40	SG0SPEC	0.2741512338258273	0.002781477577766922	0.01464122128962021	0.026531339522008177	1.0
LUDB	data/53	53	4	40	SG0SPEC	0.1858194562912447	0.002829787878040953	0.01509310403512471	0.037276579879456435	1.0
LUDB	data/53	53	5	40	SG0SPEC	0.13875169080445887	0.0033076821803821248	0.01793109120880053	0.030962382002139688	1.0
LUDB	data/53	53	6	40	SG0SPEC	0.240809840686667	0.0021585640145973728	0.01102643600238682	0.02015207576249301	1.0
LUDB	data/53	53	7	40	SG0SPEC	0.2191892123955256	0.0029151613552542113	0.014484000507887772	0.018976065437952445	1.0
LUDB	data/53	53	8	40	SG0SPEC	0.21242478528631087	0.0030404440865986516	0.01601547480336082	0.02688526975810573	1.0
LUDB	data/53	53	9	40	SG0SPEC	0.27886324158736203	0.002138046324268759	0.01113361666416791	0.03369954812440263	1.0
LUDB	data/53	53	1	100	FD	0.18747788425149517	0.004245941386916755	0.01725903982688854	0.08116790462738727	1.0
LUDB	data/53	53	2	100	FD	0.18835632639650357	0.0035961764321124443	0.014817048827350248	0.07506938660664221	1.0
LUDB	data/53	53	3	100	FD	0.20509180893455356	0.0033451576745024444	0.014732290694722205	0.07883231844609259	1.0
LUDB	data/53	53	4	100	FD	0.2761389821483599	0.004198062766511561	0.01663949094661095	0.08114749163501016	1.0
LUDB	data/53	53	5	100	FD	0.1895787792775116	0.0038650451949911206	0.01801822644413942	0.06963496347092084	1.0
LUDB	data/53	53	6	100	FD	0.31689015393921827	0.003598102650455986	0.014497366599146454	0.10144338578347883	1.0
LUDB	data/53	53	7	100	FD	0.312562279093291	0.0037081635856783058	0.015252437026785784	0.07628922727407081	1.0
LUDB	data/53	53	8	100	FD	0.24838866563421216	0.003709158650660263	0.016186032862102243	0.0710892251772254	1.0
LUDB	data/53	53	9	100	FD	0.49112559429318964	0.003490109168722433	0.013478771085093308	0.10032378680169775	1.0
LUDB	data/53	53	1	100	SG	0.3168956708421001	0.0025965173940459044	0.01623680226311501	0.04835578505592182	1.0
LUDB	data/53	53	2	100	SG	0.16116209793662778	0.0026708091902676655	0.01453041852762944	0.03965895406786072	1.0
LUDB	data/53	53	3	100	SG	0.23881774247743015	0.00249881252425552	0.014535315764593394	0.04403170717986178	1.0
LUDB	data/53	53	4	100	SG	0.35327603952474446	0.002820201508377655	0.016088788146821176	0.07952927038100531	1.0
LUDB	data/53	53	5	100	SG	0.19382023624627542	0.0029488189947601802	0.0177755130303412	0.04282467774525854	1.0
LUDB	data/53	53	6	100	SG	0.42069249325899627	0.002291279965220075	0.013747595751159846	0.0797806716111543	1.0
LUDB	data/53	53	7	100	SG	0.18464533464309615	0.002701184776503238	0.014906388609242623	0.0521991742640381	1.0
LUDB	data/53	53	8	100	SG	0.205200891933529	0.0027456719183146273	0.015946858545958478	0.0445597959000041	1.0
LUDB	data/53	53	9	100	SG	0.3082410589044468	0.0022381418063980485	0.012875779466265546	0.07690158552151133	1.0
LUDB	data/53	53	1	100	SPEC	0.23353641818499865	0.004803741200696395	0.01790412068111528	0.1281879197830349	1.0
LUDB	data/53	53	2	100	SPEC	0.2938211647318403	0.00399625656128113	0.015081803902459749	0.11792289352211417	1.0
LUDB	data/53	53	3	100	SPEC	0.28514760699653846	0.0036880427091677674	0.014944210771473431	0.11959145790953904	1.0
LUDB	data/53	53	4	100	SPEC	0.2787299151490691	0.004682486313242038	0.017055056346573047	0.1059103811629135	1.0
LUDB	data/53	53	5	100	SPEC	0.3057608830650432	0.004211958549193209	0.01825579898963016	0.10226566257862203	1.0
LUDB	data/53	53	6	100	SPEC	0.4486967833417858	0.004067060565913305	0.014984111409748691	0.12611824635433824	1.0
LUDB	data/53	53	7	100	SPEC	0.3253088346413561	0.004108033151589948	0.015556786310357772	0.11244875081195918	1.0
LUDB	data/53	53	8	100	SPEC	0.2960548980714975	0.004072776705004964	0.016424466410567592	0.10113431393766295	1.0
LUDB	data/53	53	9	100	SPEC	0.32222049384513407	0.003940557856536488	0.013867552949004446	0.1170714827152135	1.0
LUDB	data/53	53	1	100	SG0SPEC	0.2642718065107212	0.0035602402907260657	0.015500104748228985	0.0612071371105877	1.0
LUDB	data/53	53	2	100	SG0SPEC	0.1919737901611524	0.0032917507886841874	0.014631514599347762	0.040553154443299315	1.0
LUDB	data/53	53	3	100	SG0SPEC	0.2783229580781843	0.003045893593547999	0.014674497205695044	0.03360375487499153	1.0
LUDB	data/53	53	4	100	SG0SPEC	0.31153174415488455	0.0037180306198541244	0.01585032868772311	0.0831086867842474	1.0
LUDB	data/53	53	5	100	SG0SPEC	0.2456478069330543	0.0035735784589255993	0.017942837371613195	0.038541736371528065	1.0
LUDB	data/53	53	6	100	SG0SPEC	0.38567075453505884	0.0031363213819445837	0.01316788371849357	0.08864038553253537	1.0
LUDB	data/53	53	7	100	SG0SPEC	0.18183085087387718	0.003381416952067749	0.014909541407056666	0.05171326315141899	1.0
LUDB	data/53	53	8	100	SG0SPEC	0.19724772641990676	0.0033355568805790163	0.01607892553156131	0.03958693401979091	1.0
LUDB	data/53	53	9	100	SG0SPEC	0.2478637581849312	0.003025718944870816	0.012531814644718083	0.08874950952494363	1.0
LUDB	data/53	53	1	150	FD	0.42749017286506014	0.004702982613188893	0.017267746318044938	0.13681139112826618	1.0
LUDB	data/53	53	2	150	FD	0.355826849495175	0.0041407462784431495	0.015211741018247982	0.1078516580655599	1.0
LUDB	data/53	53	3	150	FD	0.3316462556515906	0.0036158755925752317	0.014905606428463539	0.08778523313374291	1.0
LUDB	data/53	53	4	150	FD	0.2728309360227154	0.004429422928904544	0.01692282875354557	0.10444640523348267	1.0
LUDB	data/53	53	5	150	FD	0.2862660527653317	0.00397322943736834	0.018129907208245217	0.07826883803264414	1.0
LUDB	data/53	53	6	150	FD	0.3778928882666204	0.0039870909011093265	0.014676832504833995	0.11500371887811131	1.0
LUDB	data/53	53	7	150	FD	0.3683114739948236	0.004135922697908442	0.015429804938773849	0.07970870947708655	1.0
LUDB	data/53	53	8	150	FD	0.22507111733190346	0.003965312720594213	0.016304411352782183	0.09862985777509212	1.0
LUDB	data/53	53	9	150	FD	0.3209299859680696	0.0037775094017226864	0.013804372090906594	0.09714059829305746	1.0
LUDB	data/53	53	1	150	SG	0.2747022589641788	0.0026122730381395276	0.016257296352142875	0.04974286483010821	1.0
LUDB	data/53	53	2	150	SG	0.15805128643216781	0.0026816274855146795	0.014534523292039801	0.04108428947330053	1.0
LUDB	data/53	53	3	150	SG	0.1951746465451733	0.0025088512895282172	0.014537613065720439	0.045711853931332584	1.0
LUDB	data/53	53	4	150	SG	0.34717234576616346	0.0028261703419835194	0.01610534479064142	0.07916475682749667	1.0
LUDB	data/53	53	5	150	SG	0.18173711722392377	0.0029596793187388047	0.017772188264774617	0.04305591589817245	1.0
LUDB	data/53	53	6	150	SG	0.2711400367193121	0.002302783146637516	0.013759821067474478	0.08113768927801	1.0
LUDB	data/53	53	7	150	SG	0.16710144240805974	0.0027114818904188	0.014923380824722117	0.052137519895178036	1.0
LUDB	data/53	53	8	150	SG	0.20258576786752802	0.002752048353583487	0.01594864844425205	0.045556391178525085	1.0
LUDB	data/53	53	9	150	SG	0.32152637780475857	0.002240633336569919	0.012923085260671154	0.07766327361561287	1.0
LUDB	data/53	53	1	150	SPEC	0.29744544260321476	0.007334550443723555	0.018219595826001383	0.2846794992502293	1.0
LUDB	data/53	53	2	150	SPEC	0.8680825784812155	0.007143338254593162	0.016333224328640813	0.2603879982509792	1.0
LUDB	data/53	53	3	150	SPEC	0.7377749355824068	0.00580908774157918	0.015719250952593102	0.2550699155865008	1.0
LUDB	data/53	53	4	150	SPEC	1.033087187174678	0.007034022685448096	0.017932580739528765	0.30551224151588785	1.0
LUDB	data/53	53	5	150	SPEC	0.6527385068515426	0.005182918834778601	0.01871552432254893	0.16739235297927793	1.0
LUDB	data/53	53	6	150	SPEC	0.35323458402699087	0.006382714936517125	0.015643137548495337	0.18196589769340352	1.0
LUDB	data/53	53	7	150	SPEC	0.8008588566215752	0.006626177141954041	0.016522071650449645	0.1979316270127197	1.0
LUDB	data/53	53	8	150	SPEC	0.5628119463067184	0.00587055261734785	0.01702300523175479	0.30479077479472483	1.0
LUDB	data/53	53	9	150	SPEC	1.139878574211412	0.006115024506805371	0.01496532300335417	0.22394139421320639	1.0
LUDB	data/53	53	1	150	SG0SPEC	0.15735259431795723	0.0037854505685360066	0.015478008289426736	0.10702153052968855	1.0
LUDB	data/53	53	2	150	SG0SPEC	0.4991940581209953	0.003510502097684586	0.014688641856883011	0.12276452803784275	1.0
LUDB	data/53	53	3	150	SG0SPEC	0.36275110631504504	0.0031805273672848703	0.014720838468546894	0.07140194686713791	1.0
LUDB	data/53	53	4	150	SG0SPEC	0.2563202442214248	0.0037977094936389134	0.015933301943981196	0.10881663391711512	1.0
LUDB	data/53	53	5	150	SG0SPEC	0.17834407592898213	0.003676371383423896	0.017968020997567866	0.04993012857661908	1.0
LUDB	data/53	53	6	150	SG0SPEC	0.2368309585884085	0.0033061484052778695	0.013156121293931866	0.1092577398227916	1.0
LUDB	data/53	53	7	150	SG0SPEC	0.29128303562178337	0.0035577493680074425	0.014923276539002044	0.08804657251862794	1.0
LUDB	data/53	53	8	150	SG0SPEC	0.32230826880703717	0.003431627863454031	0.016119237398022318	0.07632492916199843	1.0
LUDB	data/53	53	9	150	SG0SPEC	0.29906409470272055	0.0031092118103206675	0.012615989472482242	0.1074168754081423	1.0
LUDB	data/54	54	1	40	FD	0.13399830724875963	0.0037648323669892706	0.02168296374862854	0.12568125089856408	1.0
LUDB	data/54	54	2	40	FD	0.14366584227165335	0.0035799736150908977	0.01728843093170129	0.13904370651393058	1.0
LUDB	data/54	54	3	40	FD	0.13557442667232078	0.0038551976573705246	0.02081204399312822	0.13460868544617763	1.0
LUDB	data/54	54	4	40	FD	0.14607568147601252	0.003646476617081301	0.02028691599110058	0.13104928508108152	1.0
LUDB	data/54	54	5	40	FD	0.13951109711391071	0.0036388799130740983	0.019345662444939734	0.13631550501036607	1.0
LUDB	data/54	54	6	40	FD	0.14248664598512684	0.00348130734467642	0.019548854293325205	0.1288711994217055	1.0
LUDB	data/54	54	7	40	FD	0.14431152649872814	0.0037149031032221048	0.021309707677788097	0.12443514194718401	1.0
LUDB	data/54	54	1	40	SG	0.12429821252374115	0.0032177228152698713	0.02170453717464277	0.13082563696642502	1.0
LUDB	data/54	54	2	40	SG	0.1301444352134388	0.0030641785216574163	0.017264331877789526	0.14209871207640132	1.0
LUDB	data/54	54	3	40	SG	0.11977761112671419	0.003297720343704149	0.020815973070062953	0.13922326179174574	1.0
LUDB	data/54	54	4	40	SG	0.12657045360479627	0.0031237109487044835	0.020294511144141415	0.13583653176882468	1.0
LUDB	data/54	54	5	40	SG	0.12381296414845762	0.0031186628948208796	0.01935033146085758	0.14059218864018594	1.0
LUDB	data/54	54	6	40	SG	0.13471138183832	0.0029804873127810636	0.019558556905518585	0.13394805137371912	1.0
LUDB	data/54	54	7	40	SG	0.12848266873106853	0.003175140188242502	0.021322458847633417	0.12989100785603194	1.0
LUDB	data/54	54	1	40	SPEC	0.1475708454933406	0.0038863814210891245	0.021935242296323914	0.12903470862711663	1.0
LUDB	data/54	54	2	40	SPEC	0.14975196247073133	0.0036944881524402454	0.017490494062328086	0.14344491247853167	1.0
LUDB	data/54	54	3	40	SPEC	0.14318686656016016	0.003978001833916333	0.02105517629891325	0.1383778654861254	1.0
LUDB	data/54	54	4	40	SPEC	0.1584525137742515	0.003763105574020831	0.020516474569123425	0.13462117698928971	1.0
LUDB	data/54	54	5	40	SPEC	0.14596124333540736	0.0037542327330101783	0.019564932202996706	0.14016971020421004	1.0
LUDB	data/54	54	6	40	SPEC	0.14660199223744633	0.003591705516307397	0.019774080552286664	0.132288538361019	1.0
LUDB	data/54	54	7	40	SPEC	0.14659688322629122	0.0038347096348883354	0.02154983836808747	0.12759657614191666	1.0
LUDB	data/54	54	1	40	SG0SPEC	0.14061357943067426	0.0037772541382114925	0.021569633591510505	0.1276624062650776	1.0
LUDB	data/54	54	2	40	SG0SPEC	0.1415659046760699	0.0035920680720998815	0.017201456437761727	0.14068250517602252	1.0
LUDB	data/54	54	3	40	SG0SPEC	0.1335887805290713	0.0038680612352803554	0.02069260154461628	0.13654836754269817	1.0
LUDB	data/54	54	4	40	SG0SPEC	0.14771229160437563	0.0036585542987642907	0.020175719329721297	0.13302683303935783	1.0
LUDB	data/54	54	5	40	SG0SPEC	0.13710578559194642	0.0036512242062198305	0.01925102036078177	0.1382253137380272	1.0
LUDB	data/54	54	6	40	SG0SPEC	0.14059762835059778	0.0034968292207734984	0.01945597096667101	0.13082715520384222	1.0
LUDB	data/54	54	7	40	SG0SPEC	0.14335254764006072	0.0037270034557558757	0.021214837210701984	0.126447675378409	1.0
LUDB	data/54	54	1	100	FD	0.21213466967856734	0.0044814348788812025	0.022451877447519294	0.1357239999286535	1.0
LUDB	data/54	54	2	100	FD	0.21004675412718363	0.0041325267340653555	0.017395437659932927	0.1646600577026137	1.0
LUDB	data/54	54	3	100	FD	0.2676625792624099	0.004463057334562569	0.021167375840023556	0.1442948006415756	1.0
LUDB	data/54	54	4	100	FD	0.23925507548862102	0.00427727857536343	0.020636468113194514	0.13073726069357552	1.0
LUDB	data/54	54	5	100	FD	0.20281251530356975	0.004227771323154225	0.019727430172025474	0.1504069938560641	1.0
LUDB	data/54	54	6	100	FD	0.1833883308459142	0.004036166988135282	0.020215283777322672	0.13772554342645588	1.0
LUDB	data/54	54	7	100	FD	0.19913239457374488	0.004413889186423574	0.021839702522120683	0.13041513666410365	1.0
LUDB	data/54	54	1	100	SG	0.1635158218393806	0.0034003732368551	0.022400900698639026	0.1338776869982502	1.0
LUDB	data/54	54	2	100	SG	0.14108026507058222	0.0032202312996736484	0.01757649248654676	0.15762218475288026	1.0
LUDB	data/54	54	3	100	SG	0.14102872324678584	0.003446938811259204	0.0212654703786835	0.14488939924696495	1.0
LUDB	data/54	54	4	100	SG	0.1337472968678979	0.003283100848910021	0.0207531866165292	0.1380257531261602	1.0
LUDB	data/54	54	5	100	SG	0.14515166125164944	0.003273062889099714	0.019830883666954253	0.14778222835582405	1.0
LUDB	data/54	54	6	100	SG	0.2123865758527396	0.0031225356533379606	0.020183958351860248	0.13792297888136118	1.0
LUDB	data/54	54	7	100	SG	0.14054637040252171	0.0033402475327783915	0.021881925483778965	0.12995052628195228	1.0
LUDB	data/54	54	1	100	SPEC	0.24814915536783191	0.004887872416273333	0.02279411009968788	0.16750701386112532	1.0
LUDB	data/54	54	2	100	SPEC	0.20746363947925406	0.004524702606007443	0.017573599618691656	0.20418655223964707	1.0
LUDB	data/54	54	3	100	SPEC	0.3237624886951949	0.004888847696057585	0.02147998451618433	0.17641397891901994	1.0
LUDB	data/54	54	4	100	SPEC	0.24932325613927286	0.004711313023073317	0.020915833363093342	0.15768514081154422	1.0
LUDB	data/54	54	5	100	SPEC	0.2268580623274937	0.0046286686802333365	0.01998067062083664	0.185057511707307	1.0
LUDB	data/54	54	6	100	SPEC	0.28261393447060235	0.004420712345408638	0.020510255701997483	0.1654541101730645	1.0
LUDB	data/54	54	7	100	SPEC	0.2666693445467908	0.004882962147766199	0.022131419649308218	0.16019019875782914	1.0
LUDB	data/54	54	1	100	SG0SPEC	0.1854288403345834	0.004158701173766522	0.022255102538890317	0.12326334074259349	1.0
LUDB	data/54	54	2	100	SG0SPEC	0.14404268070820517	0.003890879708651706	0.01765569489046293	0.15545807419481525	1.0
LUDB	data/54	54	3	100	SG0SPEC	0.14363992798644665	0.00416219965818592	0.021212541762995165	0.13716684637846685	1.0
LUDB	data/54	54	4	100	SG0SPEC	0.14807583910135344	0.003960929339561132	0.020712776408392485	0.12879956781885676	1.0
LUDB	data/54	54	5	100	SG0SPEC	0.15532214434311054	0.003944683128297897	0.019812669986462837	0.14076484166623604	1.0
LUDB	data/54	54	6	100	SG0SPEC	0.1283259477209025	0.0037745598881728936	0.020044992588329414	0.12883136262062117	1.0
LUDB	data/54	54	7	100	SG0SPEC	0.14372353203011382	0.004048923062952885	0.021795746651488403	0.11956805191665036	1.0
LUDB	data/54	54	1	150	FD	0.29602918842509357	0.004601337341139114	0.022617300852353948	0.14786837431284344	1.0
LUDB	data/54	54	2	150	FD	0.2140406675097202	0.004337036906297191	0.017567814241904043	0.18737511096950377	1.0
LUDB	data/54	54	3	150	FD	0.21227067342250236	0.004658709922214068	0.021362337489815524	0.15913094426464303	1.0
LUDB	data/54	54	4	150	FD	0.21034226620205684	0.0044539177601745205	0.02082780797521077	0.14413389932172088	1.0
LUDB	data/54	54	5	150	FD	0.3951161796548795	0.0043790291226575104	0.01985457769656381	0.16578279352010955	1.0
LUDB	data/54	54	6	150	FD	0.2727173752979042	0.004182245640896709	0.020353491119545382	0.1505866675406712	1.0
LUDB	data/54	54	7	150	FD	0.19747671281756166	0.004580765828369413	0.021976893318463676	0.14838631266803912	1.0
LUDB	data/54	54	1	150	SG	0.16744629446066114	0.0034021360267995405	0.022382495872504016	0.13386024254505685	1.0
LUDB	data/54	54	2	150	SG	0.14028903025738443	0.0032202181009496345	0.017558046124580163	0.15741740325239922	1.0
LUDB	data/54	54	3	150	SG	0.14226375129331248	0.0034474904630163415	0.021248049298928637	0.14475606134898225	1.0
LUDB	data/54	54	4	150	SG	0.1350270104936033	0.0032833281354912093	0.020730189255682093	0.13784782983812677	1.0
LUDB	data/54	54	5	150	SG	0.14557672211807188	0.0032736287738106802	0.019808087233747457	0.1476826516558626	1.0
LUDB	data/54	54	6	150	SG	0.18044368468018238	0.0031232226626331564	0.020172409900865558	0.13772720070054184	1.0
LUDB	data/54	54	7	150	SG	0.14303102099264792	0.0033413970032448257	0.021861749901788997	0.1298287387406404	1.0
LUDB	data/54	54	1	150	SPEC	0.38103959513743985	0.0054792905623145035	0.023210420591008533	0.20731885049123921	1.0
LUDB	data/54	54	2	150	SPEC	0.42484405711509515	0.005359718886869865	0.018046253575491836	0.2614398408617141	1.0
LUDB	data/54	54	3	150	SPEC	0.440654297158817	0.0055001030381133294	0.02187032109813741	0.21297966168002783	1.0
LUDB	data/54	54	4	150	SPEC	0.3709065180189637	0.005349716349895853	0.021301235966081855	0.19131840505372497	1.0
LUDB	data/54	54	5	150	SPEC	0.42078106746264626	0.005264862869194606	0.020373483087428552	0.23534113268581283	1.0
LUDB	data/54	54	6	150	SPEC	0.6171048746316704	0.00497041141568492	0.02086082725197207	0.21817432265352354	1.0
LUDB	data/54	54	7	150	SPEC	0.41412667948286147	0.00549123909467231	0.022470930672613368	0.217486958773507	1.0
LUDB	data/54	54	1	150	SG0SPEC	0.18457292866235547	0.00418901963676779	0.02223544198558079	0.1205937911721471	1.0
LUDB	data/54	54	2	150	SG0SPEC	0.1588329668134987	0.0039056015439435585	0.017654755408054616	0.15868776500377121	1.0
LUDB	data/54	54	3	150	SG0SPEC	0.15585833122513895	0.004170350203976781	0.021198231343129453	0.13642427843934565	1.0
LUDB	data/54	54	4	150	SG0SPEC	0.15900261674764515	0.003972999686125877	0.02070556704894297	0.12883924165425592	1.0
LUDB	data/54	54	5	150	SG0SPEC	0.2130432439019984	0.00395918154324664	0.019797711817495997	0.13945856876513438	1.0
LUDB	data/54	54	6	150	SG0SPEC	0.20964466903868756	0.0037892814831995392	0.020025000989899823	0.12631476582281878	1.0
LUDB	data/54	54	7	150	SG0SPEC	0.1623442882141588	0.004061809043711637	0.02178121635264191	0.11843088550385857	1.0
LUDB	data/55	55	1	40	FD	0.1342401206935321	0.0028725210715372625	0.015802753692427465	0.07755317708281668	1.0
LUDB	data/55	55	2	40	FD	0.1795304693987139	0.002844276941719879	0.01492276503676628	0.07875680817767527	1.0
LUDB	data/55	55	3	40	FD	0.1627741495168204	0.0027080208088240015	0.014354616946472007	0.07888008931801399	1.0
LUDB	data/55	55	4	40	FD	0.14212203268953527	0.0026216795792195274	0.014955300306712572	0.07600087006836106	1.0
LUDB	data/55	55	5	40	FD	0.13887356271854304	0.002857800499142105	0.015359535865030732	0.07685467173919815	1.0
LUDB	data/55	55	6	40	FD	0.2295382718608851	0.0025371536279464695	0.012717760109534999	0.0795692259003679	1.0
LUDB	data/55	55	7	40	FD	0.12367401729870402	0.002578423353752364	0.013636824086468873	0.08130449233949784	1.0
LUDB	data/55	55	8	40	FD	0.16897097188120763	0.0025182921150335292	0.013822425139564729	0.0770191832422708	1.0
LUDB	data/55	55	1	40	SG	0.1345962168406377	0.0024662418565591965	0.015738850247572104	0.07966891110654856	1.0
LUDB	data/55	55	2	40	SG	0.13135829899596577	0.0024439686891680724	0.01483754734354451	0.0787996430763786	1.0
LUDB	data/55	55	3	40	SG	0.14868558835283044	0.0023143953795060146	0.014285460208537847	0.07828087719999345	1.0
LUDB	data/55	55	4	40	SG	0.1412502458505564	0.0022591441512013408	0.014906464910065123	0.0778653464430184	1.0
LUDB	data/55	55	5	40	SG	0.12412788468091039	0.0024728864777400664	0.01529289069776648	0.07965017736760428	1.0
LUDB	data/55	55	6	40	SG	0.17455239357412633	0.0021494586586751287	0.012624948739093892	0.07961389731791811	1.0
LUDB	data/55	55	7	40	SG	0.14576277645550453	0.002205954970539235	0.013562375793936281	0.08055897470353979	1.0
LUDB	data/55	55	8	40	SG	0.15491643794956253	0.002163143990579248	0.013770347627190703	0.07939112828709144	1.0
LUDB	data/55	55	1	40	SPEC	0.13947710962197551	0.0029658712114557007	0.015873896334293508	0.08109639020530605	1.0
LUDB	data/55	55	2	40	SPEC	0.18077198963004526	0.002940225742147111	0.014987616578714323	0.08333890094770578	1.0
LUDB	data/55	55	3	40	SPEC	0.15852077067439954	0.0028008985431846717	0.014417949798164274	0.08318550820293573	1.0
LUDB	data/55	55	4	40	SPEC	0.14853302465608473	0.002705177331817149	0.015021816008069493	0.0796815729428171	1.0
LUDB	data/55	55	5	40	SPEC	0.1495193830878646	0.002946281764158109	0.015425432117828299	0.08054177680099961	1.0
LUDB	data/55	55	6	40	SPEC	0.1785493223249181	0.002627908489895021	0.012780034888663592	0.08337164943051655	1.0
LUDB	data/55	55	7	40	SPEC	0.1343653088430064	0.002665762768679389	0.01369868049044622	0.08579229473088927	1.0
LUDB	data/55	55	8	40	SPEC	0.18061770103613498	0.00260036286748193	0.013885857618268839	0.08110126334580647	1.0
LUDB	data/55	55	1	40	SG0SPEC	0.13562283854169413	0.00285871245202087	0.015856561342073576	0.07748752728118036	1.0
LUDB	data/55	55	2	40	SG0SPEC	0.17727658605193064	0.0028309068414111814	0.01496812166643583	0.07828211892629511	1.0
LUDB	data/55	55	3	40	SG0SPEC	0.257136374895853	0.0026956828195528926	0.01440092632690623	0.07889878506867525	1.0
LUDB	data/55	55	4	40	SG0SPEC	0.14107220590321737	0.002611895287239415	0.01499250450202788	0.0759625373599402	1.0
LUDB	data/55	55	5	40	SG0SPEC	0.13796569077993615	0.0028485078994027724	0.015417842142388406	0.07680733958963394	1.0
LUDB	data/55	55	6	40	SG0SPEC	0.1763927783205403	0.0025240390317355387	0.012748108304788251	0.07979940524184626	1.0
LUDB	data/55	55	7	40	SG0SPEC	0.11840542892465272	0.002567036852490919	0.013672033574949253	0.08114595734448342	1.0
LUDB	data/55	55	8	40	SG0SPEC	0.1663788864123716	0.002507890847965554	0.013868557397251732	0.07710078285427746	1.0
LUDB	data/55	55	1	100	FD	0.28559350816531337	0.004228025557278948	0.01611922878696732	0.12660739144727393	1.0
LUDB	data/55	55	2	100	FD	0.2950219706194646	0.004298282898619165	0.015502150449061678	0.12179344463215676	1.0
LUDB	data/55	55	3	100	FD	0.2195267522495048	0.004019194363854165	0.01470961087232245	0.12747115616492416	1.0
LUDB	data/55	55	4	100	FD	0.20039954919280564	0.004026940344099592	0.015143983752011118	0.09236211446062208	1.0
LUDB	data/55	55	5	100	FD	0.24147847812359752	0.0042788289301477	0.015816931932221723	0.13778267574146955	1.0
LUDB	data/55	55	6	100	FD	0.2327385399132543	0.0036479725509819235	0.013306607311985172	0.13063464371797961	1.0
LUDB	data/55	55	7	100	FD	0.22605300552549365	0.0037311933417513753	0.013951937073170653	0.12525734478882483	1.0
LUDB	data/55	55	8	100	FD	0.2686735286678261	0.003782790844563896	0.014124198741630142	0.13292869745968797	1.0
LUDB	data/55	55	1	100	SG	0.15107059662360547	0.002830107101386961	0.015407612664866056	0.11787144132513278	1.0
LUDB	data/55	55	2	100	SG	0.2112274220792977	0.0028002955113527253	0.014679130190077152	0.11010788551603407	1.0
LUDB	data/55	55	3	100	SG	0.1903920252530065	0.002620862745646938	0.014003138079390959	0.10985068170185398	1.0
LUDB	data/55	55	4	100	SG	0.1669993085830385	0.0025844971819581424	0.014643579452197623	0.1193228120167262	1.0
LUDB	data/55	55	5	100	SG	0.23151411151758924	0.0027973917573831946	0.015045816218335084	0.12401050496016061	1.0
LUDB	data/55	55	6	100	SG	0.16879307793449388	0.002480421395469454	0.012545578762956115	0.10978009197327178	1.0
LUDB	data/55	55	7	100	SG	0.20843610153456055	0.0024936755040155354	0.01335284805223015	0.11215494597552635	1.0
LUDB	data/55	55	8	100	SG	0.2676917303216781	0.0024843596452476216	0.01350695626083922	0.1175243134389846	1.0
LUDB	data/55	55	1	100	SPEC	0.4422313426567657	0.00491375329179715	0.01660597301681103	0.16861164396866998	1.0
LUDB	data/55	55	2	100	SPEC	0.3643384702361787	0.004978795315237396	0.015982633024531383	0.16228847941405575	1.0
LUDB	data/55	55	3	100	SPEC	0.293821044083492	0.004668725318229734	0.01513502267722307	0.17077761381842116	1.0
LUDB	data/55	55	4	100	SPEC	0.29744142368424337	0.004826621383688455	0.01563647948137719	0.1150128439827068	1.0
LUDB	data/55	55	5	100	SPEC	0.3244514409733257	0.004954806093952374	0.016280642828768645	0.18386754690764917	1.0
LUDB	data/55	55	6	100	SPEC	0.47768616425885163	0.0042045218892552754	0.013716577187434983	0.1762020395879615	1.0
LUDB	data/55	55	7	100	SPEC	0.31041859086343077	0.004303124281601986	0.014349567658723498	0.16415151248940782	1.0
LUDB	data/55	55	8	100	SPEC	0.3918981331608908	0.004368710356931983	0.014542777241293034	0.1732376951630743	1.0
LUDB	data/55	55	1	100	SG0SPEC	0.20449893095909227	0.0036512142696847978	0.015701700456789553	0.1173388504362703	1.0
LUDB	data/55	55	2	100	SG0SPEC	0.24292761433805862	0.003570070673079804	0.014926234008445114	0.10150567730098271	1.0
LUDB	data/55	55	3	100	SG0SPEC	0.20313686805854192	0.0033280057593266217	0.014253213384291545	0.10593229237634053	1.0
LUDB	data/55	55	4	100	SG0SPEC	0.17773635304930785	0.0033205603397283	0.014892917264406542	0.1140970938322241	1.0
LUDB	data/55	55	5	100	SG0SPEC	0.22778907472735507	0.0035602487437538847	0.015244269768421184	0.11138018337104337	1.0
LUDB	data/55	55	6	100	SG0SPEC	0.19555560795502433	0.003154931968920419	0.012802510424837156	0.102414301852993	1.0
LUDB	data/55	55	7	100	SG0SPEC	0.2547593325182596	0.003159112458414155	0.013585578825264902	0.10780847656565604	1.0
LUDB	data/55	55	8	100	SG0SPEC	0.2572284946321262	0.003197133158044915	0.013759166746650746	0.11318690817720803	1.0
LUDB	data/55	55	1	150	FD	0.23073164749167419	0.004514184155098026	0.01640199232093456	0.14005313525935822	1.0
LUDB	data/55	55	2	150	FD	0.3174965119840811	0.004646179933694147	0.015764617014386723	0.11782587674050206	1.0
LUDB	data/55	55	3	150	FD	0.33864225940321346	0.004260816649818836	0.014999677803155658	0.13206625091984536	1.0
LUDB	data/55	55	4	150	FD	0.27377548802567137	0.00447165187041129	0.015464534485498916	0.12615784097622018	1.0
LUDB	data/55	55	5	150	FD	0.32220071789307403	0.004616249267912099	0.016133817798440954	0.14684933303833467	1.0
LUDB	data/55	55	6	150	FD	0.32351644161497406	0.004021089340008107	0.01364056467600151	0.13196062999806424	1.0
LUDB	data/55	55	7	150	FD	0.31083337809397604	0.003939221513485877	0.014183035501587251	0.13016798539223107	1.0
LUDB	data/55	55	8	150	FD	0.32016658684070276	0.0040365420278852164	0.014369042928251566	0.1328838009115201	1.0
LUDB	data/55	55	1	150	SG	0.1444564146008709	0.0028379887381131275	0.015418979959352496	0.11636502010382009	1.0
LUDB	data/55	55	2	150	SG	0.2126729320985873	0.002804621573176318	0.014688842076196576	0.108566993358084	1.0
LUDB	data/55	55	3	150	SG	0.25860020883513407	0.0026246571923892958	0.01400437170573623	0.11048491963272658	1.0
LUDB	data/55	55	4	150	SG	0.16340080389152795	0.0025909629268854512	0.014643666636279083	0.11796834993982898	1.0
LUDB	data/55	55	5	150	SG	0.22718870677900738	0.002797097624919856	0.015053435834257308	0.12311345929286938	1.0
LUDB	data/55	55	6	150	SG	0.1704774528480337	0.002485293540737693	0.012549409362449781	0.10907775844954101	1.0
LUDB	data/55	55	7	150	SG	0.19538985446327953	0.0024977802292371403	0.013355131281747885	0.11246300955378687	1.0
LUDB	data/55	55	8	150	SG	0.2630921556756689	0.0024902065579522526	0.01351019197211056	0.11728548363530045	1.0
LUDB	data/55	55	1	150	SPEC	0.6113067512004219	0.006417458421233863	0.017733879976768386	0.24881810106135602	1.0
LUDB	data/55	55	2	150	SPEC	1.3071937683430552	0.007041879375340547	0.0174598549524273	0.17419065046427754	1.0
LUDB	data/55	55	3	150	SPEC	0.4461834821599016	0.0064215023676107656	0.01654592186270261	0.22400414715890538	1.0
LUDB	data/55	55	4	150	SPEC	0.6421959332991116	0.006966118264618294	0.016896823116377097	0.28353495489421837	1.0
LUDB	data/55	55	5	150	SPEC	0.7098514086867781	0.006247881786038407	0.01732444268171674	0.24183134604008108	1.0
LUDB	data/55	55	6	150	SPEC	0.58050324207096	0.00580955401960152	0.014899063966509038	0.17168273322244598	1.0
LUDB	data/55	55	7	150	SPEC	0.5971961844456898	0.005502408115722964	0.015259300624450724	0.20807367586430825	1.0
LUDB	data/55	55	8	150	SPEC	0.4729526778989251	0.005769965790858141	0.015450958623505305	0.18760210484553097	1.0
LUDB	data/55	55	1	150	SG0SPEC	0.2323178858426266	0.003763050454073303	0.01576270477813172	0.14471238577450843	1.0
LUDB	data/55	55	2	150	SG0SPEC	0.2450863919979757	0.003712609028966541	0.015013391605444343	0.13453413263593694	1.0
LUDB	data/55	55	3	150	SG0SPEC	0.3412655529690865	0.003452559032241039	0.014328921217530786	0.13768803735112137	1.0
LUDB	data/55	55	4	150	SG0SPEC	0.5276519140786674	0.003432169012657499	0.014968444537754928	0.13855471522436982	1.0
LUDB	data/55	55	5	150	SG0SPEC	0.25475166962862816	0.003596080597941138	0.015269465561452379	0.12734679248356742	1.0
LUDB	data/55	55	6	150	SG0SPEC	0.25952117138825903	0.0032494502051117835	0.012851343831073728	0.11843051934305254	1.0
LUDB	data/55	55	7	150	SG0SPEC	0.2901624228596253	0.003218327190716057	0.01362901046694421	0.13579239338729043	1.0
LUDB	data/55	55	8	150	SG0SPEC	0.2687331473381197	0.0032800545515815553	0.013815920197497467	0.13383148307413398	1.0
LUDB	data/56	56	1	40	FD	0.10440908908800964	0.0028979514032934695	0.017043242496640933	0.05389807527720714	1.0
LUDB	data/56	56	2	40	FD	0.12101992108264607	0.002749860565238219	0.016843706435065633	0.044882274949361436	1.0
LUDB	data/56	56	3	40	FD	0.12495746555780209	0.0028063449742727693	0.015612401544117804	0.03489530762487371	1.0
LUDB	data/56	56	4	40	FD	0.15534266227941299	0.0026855464691081317	0.013722330339134838	0.02307985600718597	1.0
LUDB	data/56	56	5	40	FD	0.1343623055262655	0.0025872946338517636	0.014036697457991638	0.03162129558563154	1.0
LUDB	data/56	56	6	40	FD	0.12482069230625091	0.002608952019177696	0.01585990958904826	0.044363025683435864	1.0
LUDB	data/56	56	7	40	FD	0.17380844310748292	0.0027253790189112675	0.015152819959274715	0.03524728425912088	1.0
LUDB	data/56	56	8	40	FD	0.1175166557728255	0.003135084052440168	0.017835824829759196	0.03793938444974886	1.0
LUDB	data/56	56	9	40	FD	0.12445185378632209	0.002761296836167888	0.014177601461524159	0.029090074571973386	1.0
LUDB	data/56	56	1	40	SG	0.14662113545092595	0.0025586793269378873	0.017030625015730914	0.0630960071668146	1.0
LUDB	data/56	56	2	40	SG	0.116228521457563	0.0024544834753448073	0.016831733042129753	0.05570714459857404	1.0
LUDB	data/56	56	3	40	SG	0.1383110862068135	0.0024744718336583886	0.015582050031752144	0.04605958493280081	1.0
LUDB	data/56	56	4	40	SG	0.11313244321980097	0.0023545313114888707	0.013660136824018072	0.028929934274321875	1.0
LUDB	data/56	56	5	40	SG	0.12757935982465757	0.0022890755318228265	0.013995119147135028	0.04292672844460321	1.0
LUDB	data/56	56	6	40	SG	0.11638167052715011	0.002317244103741852	0.015846059181400106	0.05205814131515465	1.0
LUDB	data/56	56	7	40	SG	0.12453483050796955	0.002405984371585325	0.015113344146435658	0.046043849908446226	1.0
LUDB	data/56	56	8	40	SG	0.11571325299731862	0.002776516019743486	0.01779829744759446	0.047826931577120604	1.0
LUDB	data/56	56	9	40	SG	0.12069321970913816	0.002432892152628775	0.014119444237017253	0.034631434388290264	1.0
LUDB	data/56	56	1	40	SPEC	0.11753153415943544	0.002970916630445838	0.01713462251856304	0.05242962471271464	1.0
LUDB	data/56	56	2	40	SPEC	0.12584398449397158	0.0028135870162058216	0.016933628610715904	0.0425965112060859	1.0
LUDB	data/56	56	3	40	SPEC	0.12634432898620174	0.0028779946733854312	0.015693193224999298	0.03393877078535551	1.0
LUDB	data/56	56	4	40	SPEC	0.16489406287617953	0.0027586700690369298	0.013795828562787677	0.023925207503832795	1.0
LUDB	data/56	56	5	40	SPEC	0.13983551781851603	0.002653541146501177	0.014109334928583636	0.030839402537005223	1.0
LUDB	data/56	56	6	40	SPEC	0.13756485782427516	0.0026732005541759314	0.01593565692768392	0.04441132263812266	1.0
LUDB	data/56	56	7	40	SPEC	0.1281658922670478	0.0027962141383115345	0.015235589168169852	0.03415079165889757	1.0
LUDB	data/56	56	8	40	SPEC	0.1150239090040457	0.0032122536482289206	0.01795579974072762	0.03602656179359449	1.0
LUDB	data/56	56	9	40	SPEC	0.13292652668250107	0.002832025649227816	0.014261488594249656	0.030222266305094333	1.0
LUDB	data/56	56	1	40	SG0SPEC	0.1021018652777371	0.002913161608475006	0.017103800736393625	0.05635370016725102	1.0
LUDB	data/56	56	2	40	SG0SPEC	0.12092913667188374	0.0027678570475920946	0.016892112982679123	0.047400060092300175	1.0
LUDB	data/56	56	3	40	SG0SPEC	0.12405115728922654	0.0028234471776295705	0.015675733884256294	0.03687063706033342	1.0
LUDB	data/56	56	4	40	SG0SPEC	0.14875566435032767	0.0026958981679462385	0.013758718457097871	0.023136490682709277	1.0
LUDB	data/56	56	5	40	SG0SPEC	0.13689282340339246	0.0025987595975097357	0.01408216506974542	0.03361545636135475	1.0
LUDB	data/56	56	6	40	SG0SPEC	0.11417963367215328	0.002620239198487239	0.015924630856205872	0.045691409715693666	1.0
LUDB	data/56	56	7	40	SG0SPEC	0.1582224957403888	0.002739073590717583	0.015206047558803393	0.0371606812107779	1.0
LUDB	data/56	56	8	40	SG0SPEC	0.11878277500473279	0.0031551913033007954	0.017856801043646682	0.03969533691497155	1.0
LUDB	data/56	56	9	40	SG0SPEC	0.12472460395373199	0.002777416080120381	0.014221917854182397	0.02968155941478348	1.0
LUDB	data/56	56	1	100	FD	0.28995311103351107	0.004199557239636049	0.017845459828647832	0.10653787200896682	1.0
LUDB	data/56	56	2	100	FD	0.28079268993226464	0.003910497022871734	0.017934123395294307	0.10265879227701434	1.0
LUDB	data/56	56	3	100	FD	0.3027469606204571	0.004035997946064369	0.01668547547409528	0.13140126009236952	1.0
LUDB	data/56	56	4	100	FD	0.22335537388944746	0.0036456537560143184	0.014722935773202238	0.10086471611801975	1.0
LUDB	data/56	56	5	100	FD	0.3452210465520065	0.0037992382955975477	0.014881803864103102	0.10780620960567933	1.0
LUDB	data/56	56	6	100	FD	0.27082785379575985	0.003800174764962733	0.016622244731152185	0.11671638503668584	1.0
LUDB	data/56	56	7	100	FD	0.22512872269997886	0.004413405741398419	0.016838164891368128	0.13767830903993197	1.0
LUDB	data/56	56	8	100	FD	0.3702338248105436	0.004119030363779671	0.018796107527999213	0.12063256426580195	1.0
LUDB	data/56	56	9	100	FD	0.21515338490413646	0.0038582872235363793	0.015260794643324584	0.1247020179029815	1.0
LUDB	data/56	56	1	100	SG	0.18726508519952034	0.002691782484822096	0.017037804856919782	0.06282652644256519	1.0
LUDB	data/56	56	2	100	SG	0.25254393183188845	0.002590690001705337	0.01713872968658005	0.06531324330746183	1.0
LUDB	data/56	56	3	100	SG	0.2623344053609252	0.002562841608516539	0.01566504638804983	0.06981517074153681	1.0
LUDB	data/56	56	4	100	SG	0.27417435607838875	0.002530411033963012	0.014015978793240447	0.07044374373962292	1.0
LUDB	data/56	56	5	100	SG	0.261610506318463	0.0024914893851679023	0.014318250932824598	0.06228345354202741	1.0
LUDB	data/56	56	6	100	SG	0.28336723417468634	0.0025048403381152783	0.01584470142624897	0.06897089525366266	1.0
LUDB	data/56	56	7	100	SG	0.20252443325889294	0.0025924319061796713	0.01533478337370414	0.07057175529394946	1.0
LUDB	data/56	56	8	100	SG	0.14681694991388927	0.0028872268477923217	0.018083205502517977	0.04626433063557354	1.0
LUDB	data/56	56	9	100	SG	0.21957698313355872	0.0025735105027004223	0.014398673202853849	0.08301233899916763	1.0
LUDB	data/56	56	1	100	SPEC	0.36613623121722516	0.005186601754384252	0.018433429087531417	0.17591824021363847	1.0
LUDB	data/56	56	2	100	SPEC	0.3123415836996854	0.0045591359940395345	0.01834870085218003	0.15326804015177467	1.0
LUDB	data/56	56	3	100	SPEC	0.3839914825054552	0.004904482626626096	0.017207029379442632	0.20335299771878992	1.0
LUDB	data/56	56	4	100	SPEC	0.28976790095734006	0.004148244464577403	0.015080802215424193	0.13510909597582718	1.0
LUDB	data/56	56	5	100	SPEC	0.36572740498022405	0.004476470305168547	0.015269913468570796	0.1573235043396362	1.0
LUDB	data/56	56	6	100	SPEC	0.4483699971608083	0.004483686110736261	0.01706097935937653	0.1746395146721958	1.0
LUDB	data/56	56	7	100	SPEC	0.36427099905721866	0.00549158147422633	0.017598386948595755	0.19329004852777437	1.0
LUDB	data/56	56	8	100	SPEC	0.3600610461794451	0.004955439579816589	0.019238901039898632	0.19266519539996638	1.0
LUDB	data/56	56	9	100	SPEC	0.28312362875959374	0.004463631749323716	0.01565202777564191	0.17941216499265644	1.0
LUDB	data/56	56	1	100	SG0SPEC	0.19626699620176358	0.003326735195405824	0.01715423438882041	0.06609267460235453	1.0
LUDB	data/56	56	2	100	SG0SPEC	0.21689270594679133	0.003201827848803032	0.017086765951921164	0.05508223076008589	1.0
LUDB	data/56	56	3	100	SG0SPEC	0.1556131132508969	0.00310819547892439	0.015616646014953136	0.05172252237233987	1.0
LUDB	data/56	56	4	100	SG0SPEC	0.18235177770638006	0.0031059203821896778	0.014122614409072164	0.062381066262462606	1.0
LUDB	data/56	56	5	100	SG0SPEC	0.20141478807300675	0.0031628807395336967	0.014402307357321256	0.05778878528966132	1.0
LUDB	data/56	56	6	100	SG0SPEC	0.2038690897046008	0.0030877615139918557	0.015890437995861192	0.07596164483926857	1.0
LUDB	data/56	56	7	100	SG0SPEC	0.2783040890575058	0.0033240543155822664	0.015375049871058966	0.0692595421914088	1.0
LUDB	data/56	56	8	100	SG0SPEC	0.14841750329811657	0.0034919479786269447	0.0180883601216392	0.06128821048353504	1.0
LUDB	data/56	56	9	100	SG0SPEC	0.23700566248257723	0.003197415411611414	0.01435119109068305	0.07620870608045702	1.0
LUDB	data/56	56	1	150	FD	0.24879966264575112	0.005000530943599204	0.018613219131670536	0.1410582403287067	1.0
LUDB	data/56	56	2	150	FD	0.3180010161362294	0.004761382314957673	0.01851657053079115	0.1623988185258427	1.0
LUDB	data/56	56	3	150	FD	0.3368475853991227	0.0050408671808813725	0.017262771025881692	0.20393637194860237	1.0
LUDB	data/56	56	4	150	FD	0.29301185771212085	0.004288626029896123	0.015221881440932486	0.167264744095087	1.0
LUDB	data/56	56	5	150	FD	0.3554081232516015	0.004424837413035235	0.015534398053899905	0.1665566175993144	1.0
LUDB	data/56	56	6	150	FD	0.37526441407959815	0.0043718248770450415	0.016830261646140664	0.13592749483989236	1.0
LUDB	data/56	56	7	150	FD	0.31688757937401096	0.005251154674318313	0.017821467998457623	0.16743851027732953	1.0
LUDB	data/56	56	8	150	FD	0.5023235972189035	0.005042484378022987	0.019173587840687987	0.16466580612526582	1.0
LUDB	data/56	56	9	150	FD	0.3652087099691034	0.004638024965559618	0.01592881809631912	0.16964506466846405	1.0
LUDB	data/56	56	1	150	SG	0.18287365715777473	0.002706554830335612	0.017053067860350376	0.06291567772843173	1.0
LUDB	data/56	56	2	150	SG	0.23612792503656013	0.0026011036647500476	0.017194380422975563	0.06779068946971044	1.0
LUDB	data/56	56	3	150	SG	0.2847144466016842	0.0025717907168813516	0.01567595607388177	0.07371793397882305	1.0
LUDB	data/56	56	4	150	SG	0.2587110432097518	0.0025277471940907733	0.014033188275712196	0.07115477345615104	1.0
LUDB	data/56	56	5	150	SG	0.2681437419385932	0.0025071906392995264	0.014337920344152733	0.06614867935354071	1.0
LUDB	data/56	56	6	150	SG	0.25132410388511267	0.002512475757527564	0.015924357972174456	0.06856981229370976	1.0
LUDB	data/56	56	7	150	SG	0.23241136645305188	0.002601633335541702	0.015384465064366939	0.07366801181738532	1.0
LUDB	data/56	56	8	150	SG	0.1526357501186111	0.0028926164702111215	0.018083467955418344	0.05249191995470445	1.0
LUDB	data/56	56	9	150	SG	0.205914021673048	0.0025887452407267336	0.014428018589308957	0.08225405495066748	1.0
LUDB	data/56	56	1	150	SPEC	0.42864301779539654	0.0076027567522303895	0.020091855836951777	0.2367658674195476	1.0
LUDB	data/56	56	2	150	SPEC	0.5787109501195004	0.008205918441269597	0.020429147562035566	0.36450225090056343	1.0
LUDB	data/56	56	3	150	SPEC	0.5688746021384978	0.008323498978878442	0.018750241941913368	0.41689769000932625	1.0
LUDB	data/56	56	4	150	SPEC	0.777989020229942	0.0071108300854801475	0.016432665248110465	0.4127189747322921	1.0
LUDB	data/56	56	5	150	SPEC	0.6820820317787603	0.0072569606693556115	0.017165737767934057	0.29858296642375654	1.0
LUDB	data/56	56	6	150	SPEC	0.754042948882445	0.007234897642974119	0.018187769336912945	0.2720550853146577	1.0
LUDB	data/56	56	7	150	SPEC	0.7360189257332848	0.008283214536672353	0.01965493586373298	0.2866614459969418	1.0
LUDB	data/56	56	8	150	SPEC	0.7676000649244018	0.008678331844558873	0.020426346178724138	0.293330661306314	1.0
LUDB	data/56	56	9	150	SPEC	0.7130595071868465	0.008568683254403537	0.017853813892911873	0.2849149890006909	1.0
LUDB	data/56	56	1	150	SG0SPEC	0.4541272588107539	0.0035690039884063076	0.01725511680918965	0.10830253622747549	1.0
LUDB	data/56	56	2	150	SG0SPEC	0.4366311163601044	0.003366841448810049	0.0171549512308627	0.12906106709231374	1.0
LUDB	data/56	56	3	150	SG0SPEC	0.32733231073318386	0.0032857269024172487	0.015671962191304952	0.10575650611827038	1.0
LUDB	data/56	56	4	150	SG0SPEC	0.29577964560733533	0.0031924852890485396	0.01418840776334158	0.08479972466537043	1.0
LUDB	data/56	56	5	150	SG0SPEC	0.4160989802806441	0.0033615245004186864	0.014475326326884795	0.10449726083529892	1.0
LUDB	data/56	56	6	150	SG0SPEC	0.3134569220189265	0.0032544885123384987	0.015991051897373054	0.10324458042018163	1.0
LUDB	data/56	56	7	150	SG0SPEC	0.3703219485834385	0.003569121312093006	0.015461125985907539	0.13298397367798392	1.0
LUDB	data/56	56	8	150	SG0SPEC	0.4258202734802898	0.003628949133773771	0.01810540984111499	0.15624004282599036	1.0
LUDB	data/56	56	9	150	SG0SPEC	0.26374249607987055	0.0034688841090772956	0.014519458234714799	0.14372200704683033	1.0
LUDB	data/57	57	1	40	FD	0.12431213325277723	0.0032884180723732575	0.01817822748942977	0.09230985035800107	1.0
LUDB	data/57	57	2	40	FD	0.147977278264738	0.0029835052241641586	0.01563430264384659	0.09037628349634688	1.0
LUDB	data/57	57	3	40	FD	0.13673074305920208	0.003326482167848211	0.0180794337934424	0.08815434403831332	1.0
LUDB	data/57	57	4	40	FD	0.14906639907011773	0.0029802186739059716	0.016041409446496065	0.09288485763796776	1.0
LUDB	data/57	57	5	40	FD	0.13163767290470627	0.0034366453590460155	0.01900567274080365	0.09247715795536463	1.0
LUDB	data/57	57	6	40	FD	0.13440107299928436	0.003362955236546283	0.018845691724747655	0.09249102640594742	1.0
LUDB	data/57	57	7	40	FD	0.12405633121316552	0.0036256458352034596	0.020248915437127472	0.09955831166731002	1.0
LUDB	data/57	57	8	40	FD	0.12117833321262193	0.0031198506539845366	0.01657936448351814	0.09811099372165763	1.0
LUDB	data/57	57	9	40	FD	0.13979979137371806	0.003002954956916406	0.01554316491926186	0.09403213225933357	1.0
LUDB	data/57	57	10	40	FD	0.12423361849756619	0.003711624267382863	0.020820354188511483	0.09357148209610906	1.0
LUDB	data/57	57	1	40	SG	0.11833422215410708	0.0028684054434874665	0.018169782442188944	0.1004930613408231	1.0
LUDB	data/57	57	2	40	SG	0.13587245203724374	0.0025910360844475402	0.015615215480905912	0.09907292478630592	1.0
LUDB	data/57	57	3	40	SG	0.13238153417290693	0.0028972787554145344	0.018065939162666734	0.0964255092048979	1.0
LUDB	data/57	57	4	40	SG	0.14237213296977858	0.002586403569621557	0.01602863457047593	0.10122788272839378	1.0
LUDB	data/57	57	5	40	SG	0.12805663798642308	0.00298462233423574	0.018993568738496752	0.10066393230869364	1.0
LUDB	data/57	57	6	40	SG	0.13255837883480023	0.0029210752112994337	0.01883952099759475	0.10129675484274753	1.0
LUDB	data/57	57	7	40	SG	0.1234407114708616	0.003141834064828976	0.020247668595343535	0.1079059403699709	1.0
LUDB	data/57	57	8	40	SG	0.11649755722677689	0.0027152958143019535	0.016569892486806237	0.10659131192653787	1.0
LUDB	data/57	57	9	40	SG	0.1345568635241158	0.0026095264043579577	0.01552064157653448	0.10217871405500746	1.0
LUDB	data/57	57	10	40	SG	0.12392540294044647	0.0032245106391544853	0.02081396729521735	0.10184900185011976	1.0
LUDB	data/57	57	1	40	SPEC	0.12865201400531023	0.003379179745522594	0.018347067365179142	0.09271195832479882	1.0
LUDB	data/57	57	2	40	SPEC	0.15355053894275592	0.003069203250308389	0.01578370912274613	0.09066258485926652	1.0
LUDB	data/57	57	3	40	SPEC	0.1421125009610059	0.003419069560213897	0.01824074503485786	0.0883616395431919	1.0
LUDB	data/57	57	4	40	SPEC	0.15410282464728828	0.0030663903186458207	0.016192998070322515	0.09334724805377996	1.0
LUDB	data/57	57	5	40	SPEC	0.13579313300461318	0.003534237541876056	0.01918625718537744	0.0929311987079698	1.0
LUDB	data/57	57	6	40	SPEC	0.13810441506396878	0.003458386516736478	0.01902097616684906	0.09271959659835653	1.0
LUDB	data/57	57	7	40	SPEC	0.12692732903733797	0.0037300577540064312	0.02044237911627784	0.1001579604729664	1.0
LUDB	data/57	57	8	40	SPEC	0.12405179606035778	0.003207111675626189	0.01673694873340631	0.0986568145888585	1.0
LUDB	data/57	57	9	40	SPEC	0.14349914992879528	0.0030884536647861143	0.015692071036959715	0.0945339068125927	1.0
LUDB	data/57	57	10	40	SPEC	0.12685130262442168	0.0038164128248664364	0.021017135171067666	0.09396152041179605	1.0
LUDB	data/57	57	1	40	SG0SPEC	0.125439638773977	0.003307356056165016	0.01815084717544967	0.09496213573177087	1.0
LUDB	data/57	57	2	40	SG0SPEC	0.14676689144313299	0.003000043938336768	0.015622171936807963	0.09324531018982535	1.0
LUDB	data/57	57	3	40	SG0SPEC	0.13429443380786174	0.003345503744353273	0.018065850635205563	0.09074628848641328	1.0
LUDB	data/57	57	4	40	SG0SPEC	0.14953374563386662	0.002995310024897947	0.016021253699395267	0.09555943613298341	1.0
LUDB	data/57	57	5	40	SG0SPEC	0.13316273271912876	0.0034561484979134032	0.018968718329810914	0.09509506086580678	1.0
LUDB	data/57	57	6	40	SG0SPEC	0.13687422652202838	0.0033813012961051913	0.01881763583911817	0.09533522226008136	1.0
LUDB	data/57	57	7	40	SG0SPEC	0.12532553279975914	0.003646290306322637	0.02021704472826846	0.1024352176560282	1.0
LUDB	data/57	57	8	40	SG0SPEC	0.12290740263277172	0.003138480097132787	0.016551929933524938	0.10097586700488285	1.0
LUDB	data/57	57	9	40	SG0SPEC	0.141904332542833	0.0030197975666622465	0.015523791875236621	0.09677840077176185	1.0
LUDB	data/57	57	10	40	SG0SPEC	0.125356382350698	0.0037337333731218007	0.02079088347345565	0.09624462330208228	1.0
LUDB	data/57	57	1	100	FD	0.31208508409449376	0.00367160549469587	0.018299508786447354	0.08390632188935887	1.0
LUDB	data/57	57	2	100	FD	0.3083633101094506	0.003741152413577587	0.016420822304589706	0.10700471498926187	1.0
LUDB	data/57	57	3	100	FD	0.2305172787951574	0.0038909279638904694	0.018057806754781722	0.11222298845060986	1.0
LUDB	data/57	57	4	100	FD	0.24122016305502925	0.0034853031051264582	0.016383684641675413	0.0987243003639944	1.0
LUDB	data/57	57	5	100	FD	0.22219739887388892	0.003968375671400078	0.019165628505692006	0.08816569086168811	1.0
LUDB	data/57	57	6	100	FD	0.22016598913339827	0.003911920277440882	0.018969790984851163	0.09053248853051206	1.0
LUDB	data/57	57	7	100	FD	0.19618483933512865	0.004148209990615665	0.020412594514946796	0.0921100888521344	1.0
LUDB	data/57	57	8	100	FD	0.2923110933102307	0.003532023674330165	0.016904516464768933	0.086887260657097	1.0
LUDB	data/57	57	9	100	FD	0.23844048691891148	0.003415874710215783	0.015914129000022807	0.08628235300403744	1.0
LUDB	data/57	57	10	100	FD	0.20637802183863288	0.004236123330075112	0.02090945674734189	0.093499609480447	1.0
LUDB	data/57	57	1	100	SG	0.12662927447087655	0.002959177659907554	0.018306042204130936	0.08573542564444653	1.0
LUDB	data/57	57	2	100	SG	0.20678390130630359	0.002704701809435195	0.0159019007611315	0.09012090119495716	1.0
LUDB	data/57	57	3	100	SG	0.1620792543094275	0.003004350382180659	0.018045096113478664	0.09259918053006636	1.0
LUDB	data/57	57	4	100	SG	0.18632765943578536	0.0026822614176217406	0.01632022755363147	0.08972104627589723	1.0
LUDB	data/57	57	5	100	SG	0.14898013152628253	0.0030949256779174935	0.019119959975410505	0.08653656406766887	1.0
LUDB	data/57	57	6	100	SG	0.1465852817264638	0.0030345200030181332	0.01901890782390493	0.08435128119471035	1.0
LUDB	data/57	57	7	100	SG	0.12384472858702261	0.003269051452339904	0.020441339109488157	0.09166877891678901	1.0
LUDB	data/57	57	8	100	SG	0.11983180310479442	0.0028203404023074406	0.016699348612179064	0.08804157113917799	1.0
LUDB	data/57	57	9	100	SG	0.1416796555611011	0.0026850761826567398	0.015636917006607978	0.08661588650439192	1.0
LUDB	data/57	57	10	100	SG	0.13064835741999428	0.003333297113851938	0.02100063773593787	0.08704726060020153	1.0
LUDB	data/57	57	1	100	SPEC	0.3248612310599796	0.004009855529410588	0.018590545656002114	0.10622719615069123	1.0
LUDB	data/57	57	2	100	SPEC	0.4477059046116792	0.004339737302021839	0.01687192411490362	0.14097525140503844	1.0
LUDB	data/57	57	3	100	SPEC	0.3722976062947909	0.004332372903900716	0.018324236801377555	0.14160005469167533	1.0
LUDB	data/57	57	4	100	SPEC	0.3577934757037723	0.003865578809898049	0.016648788071245917	0.12061875082760971	1.0
LUDB	data/57	57	5	100	SPEC	0.4054158935517415	0.004396248305260039	0.019468494014091925	0.11972268678562038	1.0
LUDB	data/57	57	6	100	SPEC	0.2898695028434857	0.004335369624880711	0.01921574832030422	0.12574317442002197	1.0
LUDB	data/57	57	7	100	SPEC	0.3336698759371856	0.004579388448817019	0.020697521169278966	0.1256416717716851	1.0
LUDB	data/57	57	8	100	SPEC	0.3692977661876171	0.003956542118314126	0.017291860336708185	0.12729177692217933	1.0
LUDB	data/57	57	9	100	SPEC	0.4300376464814055	0.003830895509658573	0.016284180298009304	0.11631145500523032	1.0
LUDB	data/57	57	10	100	SPEC	0.3354887103413305	0.004657669033259989	0.021173862971287195	0.12219602801891087	1.0
LUDB	data/57	57	1	100	SG0SPEC	0.20410254784904514	0.0035370041100304898	0.018371780889594402	0.08447314915038237	1.0
LUDB	data/57	57	2	100	SG0SPEC	0.29832551797758905	0.0033346301795091943	0.015822396277371028	0.0826824285571515	1.0
LUDB	data/57	57	3	100	SG0SPEC	0.15985716673459335	0.0035915659375624267	0.018161593468500437	0.08621966120118656	1.0
LUDB	data/57	57	4	100	SG0SPEC	0.217825881071113	0.003253216577507625	0.01633068676570728	0.08355227635433753	1.0
LUDB	data/57	57	5	100	SG0SPEC	0.16680835404524832	0.003726028803433658	0.019203098904531795	0.08456796548336641	1.0
LUDB	data/57	57	6	100	SG0SPEC	0.17896001262106875	0.0036514516069133186	0.019088741026492093	0.08066368595967417	1.0
LUDB	data/57	57	7	100	SG0SPEC	0.20738937774600058	0.003973143499771056	0.020498744019445778	0.08756643555146856	1.0
LUDB	data/57	57	8	100	SG0SPEC	0.19760730325245446	0.003438080275279185	0.016760387106979205	0.09042780216906622	1.0
LUDB	data/57	57	9	100	SG0SPEC	0.16633134941660044	0.0032466137041084705	0.015655069014754226	0.0851083238690455	1.0
LUDB	data/57	57	10	100	SG0SPEC	0.2122488320050862	0.003984743265081314	0.021092228034251346	0.08410283565220217	1.0
LUDB	data/57	57	1	150	FD	0.5655924580033553	0.003910320407499126	0.018518905640582166	0.11440504937567285	1.0
LUDB	data/57	57	2	150	FD	0.32176500972806116	0.004146445286432411	0.016880046872320736	0.12033047989343161	1.0
LUDB	data/57	57	3	150	FD	0.6476620344486664	0.004201427643127078	0.01821640061216683	0.1331336963756391	1.0
LUDB	data/57	57	4	150	FD	0.309112581280949	0.003798617447717027	0.016456246387307093	0.1193405931033432	1.0
LUDB	data/57	57	5	150	FD	0.3091679174249834	0.0043222851327310696	0.019356998693906183	0.12231087186918102	1.0
LUDB	data/57	57	6	150	FD	0.42622920302948447	0.004298589172950985	0.01915767406146944	0.1409184550469946	1.0
LUDB	data/57	57	7	150	FD	0.21930270327985257	0.004573871941075148	0.020560992008666616	0.13361121251095345	1.0
LUDB	data/57	57	8	150	FD	0.4004068945456091	0.004034501841413844	0.017303201101685463	0.130385966145928	1.0
LUDB	data/57	57	9	150	FD	0.39515880457076036	0.0038582281356231507	0.016269455112288837	0.11027358454231029	1.0
LUDB	data/57	57	10	150	FD	0.38670284272103017	0.004547659733016769	0.021067427696882596	0.12131689513491613	1.0
LUDB	data/57	57	1	150	SG	0.13068238537096405	0.002956601753375746	0.01831433816393097	0.08668002144510721	1.0
LUDB	data/57	57	2	150	SG	0.2351456056654463	0.002705392486403697	0.015912855261487356	0.09096375526539467	1.0
LUDB	data/57	57	3	150	SG	0.1912805929622236	0.003001361119180518	0.01803532255079807	0.09358467468443206	1.0
LUDB	data/57	57	4	150	SG	0.18083855305257415	0.002680492327758989	0.016347266741474447	0.09090365368911511	1.0
LUDB	data/57	57	5	150	SG	0.15562379206088006	0.003094006452126314	0.019133047185473314	0.087151287690509	1.0
LUDB	data/57	57	6	150	SG	0.15045220704589696	0.003030761714292833	0.019040572931715207	0.08583011697257799	1.0
LUDB	data/57	57	7	150	SG	0.12693702665863835	0.0032663751619485693	0.020472475271961745	0.09258018140391014	1.0
LUDB	data/57	57	8	150	SG	0.12697112801876909	0.0028230606017765796	0.01672518547890927	0.08768583413943601	1.0
LUDB	data/57	57	9	150	SG	0.1337689918076649	0.002687775067876433	0.015640776746019647	0.08714892577000168	1.0
LUDB	data/57	57	10	150	SG	0.13491966689229531	0.0033308474122901483	0.021006696694464488	0.08796583574858476	1.0
LUDB	data/57	57	1	150	SPEC	0.582493227455523	0.005436811372660581	0.019267138203194815	0.22885111718466086	1.0
LUDB	data/57	57	2	150	SPEC	0.6416461485487258	0.005662056571862298	0.01786620425608179	0.2478470110171348	1.0
LUDB	data/57	57	3	150	SPEC	0.6665687588853081	0.005572676395479923	0.018798464613171712	0.2218531766121154	1.0
LUDB	data/57	57	4	150	SPEC	0.7840104736183562	0.005114653841565763	0.017082493841701817	0.19387325646084116	1.0
LUDB	data/57	57	5	150	SPEC	0.6894192938097227	0.005778158291324264	0.020035162537815582	0.22659875317489256	1.0
LUDB	data/57	57	6	150	SPEC	0.947903729594961	0.005822406301029162	0.019932878305475663	0.25695446943722317	1.0
LUDB	data/57	57	7	150	SPEC	0.34017198036369634	0.006229204709012199	0.021305849616714796	0.2540958327372184	1.0
LUDB	data/57	57	8	150	SPEC	0.5778527620204622	0.005784751576409437	0.018229019317309702	0.2650187984167301	1.0
LUDB	data/57	57	9	150	SPEC	0.7058226294686203	0.005502543726755203	0.017064132265012147	0.20795304475335158	1.0
LUDB	data/57	57	10	150	SPEC	0.5232760381279219	0.006072481405643841	0.02171458530220976	0.2385015280807264	1.0
LUDB	data/57	57	1	150	SG0SPEC	0.22713168431719902	0.0035891239687208705	0.01844009123531954	0.10816766343597181	1.0
LUDB	data/57	57	2	150	SG0SPEC	0.3234798768478803	0.0034583918867599813	0.01591171375760338	0.1099995145064206	1.0
LUDB	data/57	57	3	150	SG0SPEC	0.23945955434345162	0.003651487732977413	0.01821949568020216	0.10421385732093956	1.0
LUDB	data/57	57	4	150	SG0SPEC	0.2613512206865802	0.003316819372237707	0.016383077378039446	0.10075611418051657	1.0
LUDB	data/57	57	5	150	SG0SPEC	0.23782665380497472	0.003807264926161052	0.01927259636550613	0.10630868191625469	1.0
LUDB	data/57	57	6	150	SG0SPEC	0.2131038328514709	0.0037196612507659657	0.019148682452480137	0.1105483584131053	1.0
LUDB	data/57	57	7	150	SG0SPEC	0.23246118086415912	0.00405787229012641	0.020583195098724857	0.12145583442666834	1.0
LUDB	data/57	57	8	150	SG0SPEC	0.30512868721598774	0.0035743983242120486	0.016873240895969144	0.12176065948667189	1.0
LUDB	data/57	57	9	150	SG0SPEC	0.29701490712687706	0.003379135788893909	0.015719949587338872	0.11331134185902522	1.0
LUDB	data/57	57	10	150	SG0SPEC	0.21659928487385224	0.004045708133420087	0.021156504338279366	0.1179446957781766	1.0
LUDB	data/58	58	1	40	FD	0.13633923145665028	0.0032570276138787213	0.018795463955314697	0.08882890641903168	1.0
LUDB	data/58	58	2	40	FD	0.13893009222792832	0.0033689273610722982	0.02000351350906578	0.09367469066632626	1.0
LUDB	data/58	58	3	40	FD	0.1623917160902398	0.0027559721614754504	0.01619570729376214	0.09647586006878628	1.0
LUDB	data/58	58	4	40	FD	0.1424716641693498	0.0026895153368718693	0.015300369894036563	0.09756637130579271	1.0
LUDB	data/58	58	5	40	FD	0.12753890456042222	0.0029171299688371638	0.015921565781484227	0.10131331900471757	1.0
LUDB	data/58	58	6	40	FD	0.12275161244387814	0.0028484480965975446	0.016878507737205523	0.09486790359381535	1.0
LUDB	data/58	58	7	40	FD	0.12635246139414347	0.0026169953958228177	0.015366755593551305	0.09937047306482728	1.0
LUDB	data/58	58	8	40	FD	0.12943833476142003	0.0030090954454202513	0.0171848370076703	0.10357111787917103	1.0
LUDB	data/58	58	1	40	SG	0.1384768531049355	0.0028264830883103576	0.018800941896546675	0.09513153330776253	1.0
LUDB	data/58	58	2	40	SG	0.14287005673921008	0.0029229662319988996	0.020024149446293996	0.09875791683336889	1.0
LUDB	data/58	58	3	40	SG	0.12583726783938579	0.002385349189443135	0.0162135309244909	0.10165257027636929	1.0
LUDB	data/58	58	4	40	SG	0.14634381238278732	0.002328247358413757	0.01531607407745824	0.10281827579386661	1.0
LUDB	data/58	58	5	40	SG	0.1294529412908727	0.0025301418657831397	0.01592376754648341	0.10637220527311918	1.0
LUDB	data/58	58	6	40	SG	0.12451160392492354	0.0024752345247857615	0.016894778037040863	0.10032631704412649	1.0
LUDB	data/58	58	7	40	SG	0.1215987530937194	0.0022786171615666764	0.015380949522904714	0.10442973727335997	1.0
LUDB	data/58	58	8	40	SG	0.13441466809343933	0.0026074049198623627	0.017198592690770325	0.10861396679392794	1.0
LUDB	data/58	58	1	40	SPEC	0.1387909868993584	0.003351032813769012	0.018963298753694034	0.08995821221007048	1.0
LUDB	data/58	58	2	40	SPEC	0.1411570207316022	0.003465712439458722	0.020179260184789372	0.09541256245761483	1.0
LUDB	data/58	58	3	40	SPEC	0.15188245273536605	0.002836699222199332	0.016336106243117245	0.09835993355421237	1.0
LUDB	data/58	58	4	40	SPEC	0.1451770529224837	0.0027678315540027457	0.015433705529123742	0.0993734115783713	1.0
LUDB	data/58	58	5	40	SPEC	0.13005100667770167	0.0030010945962231973	0.0160697546819061	0.10334270833430977	1.0
LUDB	data/58	58	6	40	SPEC	0.12588019055611877	0.0029295189085398058	0.01701782252643635	0.09654146125186268	1.0
LUDB	data/58	58	7	40	SPEC	0.13305249787694629	0.0026906583968215815	0.01549517998531703	0.1013722736813074	1.0
LUDB	data/58	58	8	40	SPEC	0.1323978525244266	0.0030965131135717665	0.017335111023055585	0.105654041978009	1.0
LUDB	data/58	58	1	40	SG0SPEC	0.13755918553760363	0.003271047772511293	0.018780273396268324	0.09100279983143543	1.0
LUDB	data/58	58	2	40	SG0SPEC	0.140786602175645	0.003385648816036055	0.019992399876807843	0.09541739931013456	1.0
LUDB	data/58	58	3	40	SG0SPEC	0.18033163691355533	0.0027685473232479797	0.016192255612494533	0.09822983919878582	1.0
LUDB	data/58	58	4	40	SG0SPEC	0.14399359371592477	0.0027014737914286364	0.0152965178069266	0.09940052774216458	1.0
LUDB	data/58	58	5	40	SG0SPEC	0.12856464956557348	0.0029301907539604683	0.0158957892271844	0.10330092065011469	1.0
LUDB	data/58	58	6	40	SG0SPEC	0.12266841579170124	0.0028619244081320426	0.0168777251736765	0.09675587543023755	1.0
LUDB	data/58	58	7	40	SG0SPEC	0.12380547376185526	0.0026295897136383206	0.01536021511432286	0.10120756897602409	1.0
LUDB	data/58	58	8	40	SG0SPEC	0.1319674332898886	0.0030209719585861917	0.01717500157464027	0.10547603258822874	1.0
LUDB	data/58	58	1	100	FD	0.2375324415415691	0.004716305598246084	0.01919928488526181	0.1074821247260042	1.0
LUDB	data/58	58	2	100	FD	0.3366400305094221	0.0048200986411143665	0.020172254110594205	0.12151703706092508	1.0
LUDB	data/58	58	3	100	FD	0.3579043333025975	0.004180911699542484	0.01667641183946428	0.13532673536274833	1.0
LUDB	data/58	58	4	100	FD	0.3075831587392511	0.003976514281226567	0.015753824785476232	0.13123365080180402	1.0
LUDB	data/58	58	5	100	FD	0.28504957942547837	0.004089113155906085	0.01650740865380909	0.1351486370787816	1.0
LUDB	data/58	58	6	100	FD	0.20683483108073847	0.004070832434810675	0.016873094487505215	0.12330955733239972	1.0
LUDB	data/58	58	7	100	FD	0.2956672870500968	0.003965951418308625	0.01586556478397244	0.13576057433804445	1.0
LUDB	data/58	58	8	100	FD	0.25333664672657036	0.004437025172711443	0.017587972801526734	0.13926996777941245	1.0
LUDB	data/58	58	1	100	SG	0.1981661624845099	0.0030844156852515535	0.018915008929798083	0.10086276534418281	1.0
LUDB	data/58	58	2	100	SG	0.21722215108479917	0.0031585030075578966	0.019913264204323117	0.1157528309737295	1.0
LUDB	data/58	58	3	100	SG	0.22825595994269904	0.0025957556375259035	0.01639924579272833	0.12203025569436152	1.0
LUDB	data/58	58	4	100	SG	0.2166201692096719	0.002525522923874249	0.015540951650924456	0.1209201928626117	1.0
LUDB	data/58	58	5	100	SG	0.22288383619961302	0.0027194232580170113	0.016195201964674374	0.1173017359966491	1.0
LUDB	data/58	58	6	100	SG	0.18784920515569128	0.0026614630126418374	0.016811769559208083	0.1156922168755036	1.0
LUDB	data/58	58	7	100	SG	0.23099635126170648	0.0024866409911543565	0.015646976985458364	0.13040173918477924	1.0
LUDB	data/58	58	8	100	SG	0.1900993572446697	0.0028503107097057803	0.01723346306578893	0.12924695489059734	1.0
LUDB	data/58	58	1	100	SPEC	0.26438297083555773	0.00537471440753778	0.01963168347207968	0.12694066558611786	1.0
LUDB	data/58	58	2	100	SPEC	0.35562878522482483	0.005498286355849845	0.020629285712842876	0.1382576480714661	1.0
LUDB	data/58	58	3	100	SPEC	0.41255944297537217	0.004862308062696733	0.017112848204792246	0.15505561918410557	1.0
LUDB	data/58	58	4	100	SPEC	0.4246857730761328	0.004589004533877162	0.016149932140907878	0.15455085826095216	1.0
LUDB	data/58	58	5	100	SPEC	0.3300244889796813	0.0046542228628525025	0.016933805529152048	0.16503153894842063	1.0
LUDB	data/58	58	6	100	SPEC	0.26973333210987754	0.004698474251429878	0.017183918813051726	0.14118084338029135	1.0
LUDB	data/58	58	7	100	SPEC	0.42478726659626587	0.0045610896256021004	0.016226634645663793	0.15163940323092037	1.0
LUDB	data/58	58	8	100	SPEC	0.38956681805742155	0.005123230517018158	0.018081007389863044	0.15774160309203977	1.0
LUDB	data/58	58	1	100	SG0SPEC	0.235683111393421	0.003954616836108271	0.018837901422265317	0.09046850527136299	1.0
LUDB	data/58	58	2	100	SG0SPEC	0.21325189163644245	0.003989082596119173	0.01983183529707498	0.10415442495305088	1.0
LUDB	data/58	58	3	100	SG0SPEC	0.27674017281951563	0.0033386040940668184	0.016190879460981286	0.1061143898838321	1.0
LUDB	data/58	58	4	100	SG0SPEC	0.22591661772628066	0.003211971110000492	0.015367090714682546	0.10782852650909502	1.0
LUDB	data/58	58	5	100	SG0SPEC	0.31118525482176623	0.003441043501916803	0.016070548620022412	0.10891290750726501	1.0
LUDB	data/58	58	6	100	SG0SPEC	0.20323076739580986	0.00333581662172912	0.0167512232678209	0.10445808811592075	1.0
LUDB	data/58	58	7	100	SG0SPEC	0.31376370057034325	0.0032320439576707404	0.015476440544049097	0.11945989839882665	1.0
LUDB	data/58	58	8	100	SG0SPEC	0.22905390155075295	0.0036362056332413027	0.01714118052324403	0.11742708124185337	1.0
LUDB	data/58	58	1	150	FD	0.21945677023250593	0.005057442988230247	0.01924109010178422	0.10371542190029429	1.0
LUDB	data/58	58	2	150	FD	0.28418130732921193	0.005221320903928395	0.020277507190594447	0.12546528266591392	1.0
LUDB	data/58	58	3	150	FD	0.31995528935116047	0.004539224450406368	0.016922696325249117	0.12725999168738866	1.0
LUDB	data/58	58	4	150	FD	0.31570366946578476	0.004332157620230351	0.015755202093610608	0.1346577617147044	1.0
LUDB	data/58	58	5	150	FD	0.310220528308821	0.0044413673415538485	0.016718645048934794	0.12859034014543616	1.0
LUDB	data/58	58	6	150	FD	0.2620361145633345	0.004382432680736119	0.01691002538522312	0.12024193943417248	1.0
LUDB	data/58	58	7	150	FD	0.32559478343584347	0.004279718657582649	0.015999527690128308	0.12904113219984242	1.0
LUDB	data/58	58	8	150	FD	0.3270530930022996	0.004760340442631289	0.017595122072255123	0.13191138711553113	1.0
LUDB	data/58	58	1	150	SG	0.2053723461510439	0.0030848666980385973	0.01891274249354929	0.10096246200583031	1.0
LUDB	data/58	58	2	150	SG	0.20884396162634067	0.0031592405478490086	0.019925108244934018	0.1167343701655218	1.0
LUDB	data/58	58	3	150	SG	0.23640032382137743	0.0025970415549104358	0.016390229056980298	0.12254665479228151	1.0
LUDB	data/58	58	4	150	SG	0.22210847853683405	0.0025270425079444874	0.015562265752952689	0.12195521934324681	1.0
LUDB	data/58	58	5	150	SG	0.23691761117153531	0.002720083348444119	0.01620802656171613	0.11775687596846264	1.0
LUDB	data/58	58	6	150	SG	0.19346624747341382	0.002659385441046499	0.016818918124166138	0.11682185304735912	1.0
LUDB	data/58	58	7	150	SG	0.24710309093375527	0.002485507139128113	0.015644966476840383	0.13111295538299772	1.0
LUDB	data/58	58	8	150	SG	0.19565728908784116	0.0028484615561432734	0.017268672900206995	0.13035569687184012	1.0
LUDB	data/58	58	1	150	SPEC	0.5675731141178625	0.006572633931949519	0.019992931067004983	0.1437916596990583	1.0
LUDB	data/58	58	2	150	SPEC	0.605023158167696	0.006922719263611041	0.021046185433665363	0.22120774016045971	1.0
LUDB	data/58	58	3	150	SPEC	0.6189299096301029	0.006165846642665654	0.01793818909905291	0.19012207382581153	1.0
LUDB	data/58	58	4	150	SPEC	0.528254621795355	0.00604095454574235	0.01664689478103808	0.20595513552173256	1.0
LUDB	data/58	58	5	150	SPEC	0.4983058104968027	0.006236453488501951	0.017760923369929016	0.15217598755095657	1.0
LUDB	data/58	58	6	150	SPEC	0.7000814652352706	0.00568519556506391	0.017596628266234853	0.18519199787908755	1.0
LUDB	data/58	58	7	150	SPEC	0.6738281814594476	0.006043529047123623	0.0169028637428229	0.2634914304261704	1.0
LUDB	data/58	58	8	150	SPEC	0.5178740797396479	0.006180759697046901	0.018492303254452475	0.16237735299429723	1.0
LUDB	data/58	58	1	150	SG0SPEC	0.45879843698043415	0.004015838278608417	0.018885760515944806	0.09155717332751336	1.0
LUDB	data/58	58	2	150	SG0SPEC	0.3243224607028415	0.004008133806754502	0.019875289346908548	0.10823078648221054	1.0
LUDB	data/58	58	3	150	SG0SPEC	0.3845775238441511	0.003400159116999646	0.016220902528065646	0.10584686939705504	1.0
LUDB	data/58	58	4	150	SG0SPEC	0.32038988977136	0.00327790016019974	0.015423045831114863	0.11442577895041893	1.0
LUDB	data/58	58	5	150	SG0SPEC	0.3093934749290537	0.003543723024047588	0.016104335426633924	0.11957382182157476	1.0
LUDB	data/58	58	6	150	SG0SPEC	0.30210828063700634	0.003375986070331438	0.01678174540756836	0.10685605940325517	1.0
LUDB	data/58	58	7	150	SG0SPEC	0.36388064471505915	0.003321730661402342	0.015528857453403582	0.1290252836362707	1.0
LUDB	data/58	58	8	150	SG0SPEC	0.2972575715784892	0.003696543063890887	0.01716308550842616	0.11690063054595005	1.0
LUDB	data/59	59	1	40	FD	0.11277595590984417	0.0018933159374665287	0.01541728706685168	0.062465271770585154	1.0
LUDB	data/59	59	2	40	FD	0.22663328191823864	0.0020775511135872186	0.017519308780109242	0.059721700750667385	1.0
LUDB	data/59	59	3	40	FD	0.12777454952414838	0.0020982749844849343	0.016587961644575704	0.058391942612736	1.0
LUDB	data/59	59	4	40	FD	0.1355130907255731	0.0018879790719150127	0.013857732631166679	0.07082726108001687	1.0
LUDB	data/59	59	5	40	FD	0.11292179684543525	0.0018884141523229712	0.013524238022087572	0.07568908573605457	1.0
LUDB	data/59	59	6	40	FD	0.11812175837078207	0.0019056075701445135	0.014670159101524962	0.07367693370222277	1.0
LUDB	data/59	59	1	40	SG	0.10797949684040631	0.001689741381406122	0.01541698739633314	0.06166732312681631	1.0
LUDB	data/59	59	2	40	SG	0.13352443014613916	0.0018350652977873955	0.017524185631222	0.05952557481625894	1.0
LUDB	data/59	59	3	40	SG	0.12513376630378228	0.0018548839803336052	0.016603799748121338	0.058293290072032704	1.0
LUDB	data/59	59	4	40	SG	0.12945930440302186	0.0016749438047525182	0.013861788345847968	0.07046431178508751	1.0
LUDB	data/59	59	5	40	SG	0.11368693277793368	0.001687448701583145	0.013530800998117683	0.07730863960547564	1.0
LUDB	data/59	59	6	40	SG	0.11603045544726943	0.0016986665143334284	0.014676460593231947	0.07413617556326732	1.0
LUDB	data/59	59	1	40	SPEC	0.12078354509225041	0.0019396027657763051	0.015508213127146559	0.06578445895247027	1.0
LUDB	data/59	59	2	40	SPEC	0.49860285967715257	0.002133247916563608	0.017626875122246814	0.06282042190990858	1.0
LUDB	data/59	59	3	40	SPEC	0.1328710286893594	0.002153544513359499	0.016687308327768546	0.06124810545585139	1.0
LUDB	data/59	59	4	40	SPEC	0.13993183320456093	0.0019363623090769048	0.01395532804352118	0.07424347734966902	1.0
LUDB	data/59	59	5	40	SPEC	0.12121777149766857	0.0019329717727519919	0.013614166161056481	0.07835246917205359	1.0
LUDB	data/59	59	6	40	SPEC	0.13502707915790313	0.0019523660948988733	0.014763139161969028	0.07674399623616301	1.0
LUDB	data/59	59	1	40	SG0SPEC	0.12344570292768557	0.001898093230624679	0.015396321334905585	0.06162144511212029	1.0
LUDB	data/59	59	2	40	SG0SPEC	0.1960718473282185	0.0020759779680818552	0.017490081948244043	0.05887603219794779	1.0
LUDB	data/59	59	3	40	SG0SPEC	0.12822975319444488	0.002097637866913908	0.016592931336502935	0.05774799956409938	1.0
LUDB	data/59	59	4	40	SG0SPEC	0.13461580387794755	0.0018894487982541526	0.013841150661279894	0.06997985385704929	1.0
LUDB	data/59	59	5	40	SG0SPEC	0.10935593204324057	0.0018936329510599978	0.01351075343460404	0.07555370688718907	1.0
LUDB	data/59	59	6	40	SG0SPEC	0.134929883318101	0.001909562731883671	0.014653209610518459	0.07296505536009074	1.0
LUDB	data/59	59	1	100	FD	0.21351841116175746	0.0027247131855999327	0.01665894991739212	0.12047805202053567	1.0
LUDB	data/59	59	2	100	FD	0.20651992082193182	0.0030899021368316557	0.01924695137113448	0.10463439086000915	1.0
LUDB	data/59	59	3	100	FD	0.1851044616539687	0.0030228055564659275	0.017301072663491884	0.09727258777518509	1.0
LUDB	data/59	59	4	100	FD	0.311801304830739	0.0027382561931859613	0.014695589321977277	0.13717495807826582	1.0
LUDB	data/59	59	5	100	FD	0.25651182930405947	0.002809620681430872	0.014503616235188267	0.14106809430706027	1.0
LUDB	data/59	59	6	100	FD	0.2258717765460348	0.0027523733969029014	0.015880339205387842	0.1451181270708489	1.0
LUDB	data/59	59	1	100	SG	0.2096905780366798	0.0018367081732261965	0.016352524647789145	0.11461059693364281	1.0
LUDB	data/59	59	2	100	SG	0.2064483338713398	0.002075888938551458	0.01885127833291928	0.11121076205363249	1.0
LUDB	data/59	59	3	100	SG	0.19872994082140752	0.0020788621046148124	0.017058440642579154	0.10558507600811398	1.0
LUDB	data/59	59	4	100	SG	0.22772060444526007	0.0018623520733320683	0.014408830608081938	0.1230516027226558	1.0
LUDB	data/59	59	5	100	SG	0.24068336707140278	0.001848476850108006	0.014094118629968816	0.12693812712220043	1.0
LUDB	data/59	59	6	100	SG	0.2178643331666891	0.0018840474255582412	0.01556385054882822	0.12171488609384747	1.0
LUDB	data/59	59	1	100	SPEC	0.31786401627240124	0.0030636932845620403	0.01691170466290403	0.1513289757265088	1.0
LUDB	data/59	59	2	100	SPEC	0.5137384867415871	0.003493799086110882	0.0195566001567263	0.13585782124438373	1.0
LUDB	data/59	59	3	100	SPEC	0.21898864829271086	0.003381816398341742	0.01753678023444368	0.12506306727616956	1.0
LUDB	data/59	59	4	100	SPEC	0.3077205390786253	0.0030897491547733475	0.01492450648456145	0.16816144868890437	1.0
LUDB	data/59	59	5	100	SPEC	0.3070963760493252	0.003264372855136048	0.014778376851030912	0.17661157075122913	1.0
LUDB	data/59	59	6	100	SPEC	0.2868278628363563	0.003121499115683732	0.01613973726762741	0.18287351064994217	1.0
LUDB	data/59	59	1	100	SG0SPEC	0.22626228437936122	0.00228827824025734	0.016129873554970146	0.11812461632332068	1.0
LUDB	data/59	59	2	100	SG0SPEC	0.1705048239388926	0.002598594442007005	0.01852615740280576	0.11036912100569685	1.0
LUDB	data/59	59	3	100	SG0SPEC	0.5560792167739067	0.0025938406467752102	0.01695400740437394	0.11841007473743403	1.0
LUDB	data/59	59	4	100	SG0SPEC	0.22689156776974734	0.0023320385322396823	0.014249649908602098	0.1166711328232585	1.0
LUDB	data/59	59	5	100	SG0SPEC	0.24389903214686717	0.0022777436980115197	0.013928519602950877	0.1222896540695185	1.0
LUDB	data/59	59	6	100	SG0SPEC	0.25328508061839033	0.002331545192006641	0.015315115742961247	0.1205322131853789	1.0
LUDB	data/59	59	1	150	FD	0.28876297994505434	0.0030686289165502497	0.016731308920802317	0.15741502069446864	1.0
LUDB	data/59	59	2	150	FD	0.27857774614480746	0.0034460183528396185	0.019408735265517257	0.15116999965612532	1.0
LUDB	data/59	59	3	150	FD	0.4182578488603851	0.003323262319889764	0.01744802997511244	0.13533271557491802	1.0
LUDB	data/59	59	4	150	FD	0.32958087621547405	0.003073967422824227	0.014882943677262115	0.17279407527032573	1.0
LUDB	data/59	59	5	150	FD	0.39561806053238	0.003194079217946986	0.014789419001807682	0.14103290905777813	1.0
LUDB	data/59	59	6	150	FD	0.2814396319173817	0.003156709290314855	0.016038781669674654	0.1551562480906727	1.0
LUDB	data/59	59	1	150	SG	0.20243496383082696	0.0018399622604960465	0.016404688384822636	0.11504864092479389	1.0
LUDB	data/59	59	2	150	SG	0.20840711026867403	0.0020772533304048023	0.01887360969066498	0.11200354955873838	1.0
LUDB	data/59	59	3	150	SG	0.1978269709350611	0.0020810751654499276	0.017082158690744496	0.10597172154239126	1.0
LUDB	data/59	59	4	150	SG	0.24851526438406327	0.0018639410264387451	0.014437897994140783	0.1268138260943699	1.0
LUDB	data/59	59	5	150	SG	0.2462722240789293	0.0018485786281795336	0.01412753937341578	0.13049123034540916	1.0
LUDB	data/59	59	6	150	SG	0.22868008318194566	0.0018830147445699384	0.015587676290855732	0.12362400145772093	1.0
LUDB	data/59	59	1	150	SPEC	0.7178169577499869	0.00532948479637304	0.017657899962170317	0.3633183382072569	1.0
LUDB	data/59	59	2	150	SPEC	0.6786430524603615	0.005317249173652117	0.020189249148658227	0.350923507798192	1.0
LUDB	data/59	59	3	150	SPEC	0.6311980193573179	0.005218733747396531	0.018275843385052403	0.34768525848851	1.0
LUDB	data/59	59	4	150	SPEC	0.676485480338795	0.0050196568019476775	0.01584766814002866	0.30734828278867254	1.0
LUDB	data/59	59	5	150	SPEC	0.5147403243261154	0.005213015135397321	0.015795194628308376	0.21083278499000255	1.0
LUDB	data/59	59	6	150	SPEC	0.7432771084803119	0.005080949475491992	0.01698696402936923	0.30302541476137335	1.0
LUDB	data/59	59	1	150	SG0SPEC	0.2807722558970099	0.0023878760594649023	0.016159652641694316	0.15087671841865655	1.0
LUDB	data/59	59	2	150	SG0SPEC	0.23262822752263093	0.002649546149657648	0.018538766362164925	0.14285789600499196	1.0
LUDB	data/59	59	3	150	SG0SPEC	0.27769298410404636	0.002666866322961075	0.016975958447906905	0.14537647248482524	1.0
LUDB	data/59	59	4	150	SG0SPEC	0.4346195724385278	0.002420765232115399	0.014281950977786565	0.17757905042903716	1.0
LUDB	data/59	59	5	150	SG0SPEC	0.3357125768963952	0.002376803190297187	0.013968209932500643	0.17554620208942506	1.0
LUDB	data/59	59	6	150	SG0SPEC	0.3174153415383564	0.0024573747934503354	0.01535793976572709	0.2117358637343223	1.0
LUDB	data/6	6	1	40	FD	0.1527327164012817	0.003881380159189985	0.018773887353419796	0.0571057871248928	1.0
LUDB	data/6	6	2	40	FD	0.18435431705434496	0.003132813482219109	0.015789694999871345	0.06647393412954014	1.0
LUDB	data/6	6	3	40	FD	0.14666084928524248	0.003805295608424498	0.019430365320547868	0.060775026621261795	1.0
LUDB	data/6	6	4	40	FD	0.17866241456835624	0.0032917488962003077	0.015669036429069527	0.06621689248908912	1.0
LUDB	data/6	6	5	40	FD	0.15152896164893437	0.0039060261737507967	0.01945928444500796	0.05605252680422301	1.0
LUDB	data/6	6	6	40	FD	0.13858416365908918	0.004339004704946944	0.020627627094360494	0.06057988836989566	1.0
LUDB	data/6	6	7	40	FD	0.15721153013227623	0.003654729183745614	0.017575845890377775	0.06402915982801231	1.0
LUDB	data/6	6	1	40	SG	0.14024966030636457	0.0032864297995898375	0.01869385134012747	0.06672756970792308	1.0
LUDB	data/6	6	2	40	SG	0.220815587084251	0.0026498002928690223	0.01572995549236517	0.07666319793724313	1.0
LUDB	data/6	6	3	40	SG	0.14116153986205168	0.0032471054337630586	0.01936935068042736	0.07033643948768734	1.0
LUDB	data/6	6	4	40	SG	0.14097942755867526	0.0027682891383761154	0.015584511753651017	0.07590380618316765	1.0
LUDB	data/6	6	5	40	SG	0.14772670725079118	0.0033176627591894286	0.01938989782645506	0.06608744201464727	1.0
LUDB	data/6	6	6	40	SG	0.15737037066792076	0.0036586061247163197	0.020546314471445636	0.06943993044861417	1.0
LUDB	data/6	6	7	40	SG	0.1544590100608561	0.0030757712689527743	0.017494230439128868	0.07610088947719226	1.0
LUDB	data/6	6	1	40	SPEC	0.14881671613611933	0.004013544385985977	0.01897805471054882	0.05628005048859814	1.0
LUDB	data/6	6	2	40	SPEC	0.1968826151460976	0.003239971308360962	0.01595929593745613	0.06617692154196225	1.0
LUDB	data/6	6	3	40	SPEC	0.1519191704338095	0.003927058779522193	0.019623107329991646	0.05989602670682181	1.0
LUDB	data/6	6	4	40	SPEC	0.1688486835726259	0.003407342955276323	0.015838423500723217	0.06572873344209877	1.0
LUDB	data/6	6	5	40	SPEC	0.15841104409378093	0.004034360534326319	0.019673535503243068	0.05497789473883123	1.0
LUDB	data/6	6	6	40	SPEC	0.1544438321293676	0.004487521905345199	0.020850199415544477	0.060053169276514586	1.0
LUDB	data/6	6	7	40	SPEC	0.16298079609187519	0.003783626644808145	0.017779255602518095	0.06280505525187219	1.0
LUDB	data/6	6	1	40	SG0SPEC	0.15974186228180776	0.0038913881748083618	0.018710983172102357	0.059758098118436	1.0
LUDB	data/6	6	2	40	SG0SPEC	0.16856313599548464	0.0031409553193024737	0.015722955764407014	0.06942608971231962	1.0
LUDB	data/6	6	3	40	SG0SPEC	0.147249835539078	0.0038191646744008393	0.01938754947498648	0.06357997232953505	1.0
LUDB	data/6	6	4	40	SG0SPEC	0.18891164417032946	0.003301236547070298	0.015604979555140676	0.06916449268619349	1.0
LUDB	data/6	6	5	40	SG0SPEC	0.15082734518276233	0.003919805101130604	0.019388989343868054	0.058895766062353944	1.0
LUDB	data/6	6	6	40	SG0SPEC	0.13786185312063648	0.004349144252599232	0.020571521863450355	0.06315914613121523	1.0
LUDB	data/6	6	7	40	SG0SPEC	0.15806408827357485	0.0036603372271294984	0.017490265338247907	0.06761193968594471	1.0
LUDB	data/6	6	1	100	FD	0.2746003823789192	0.00491395010788966	0.019839467358398002	0.08638230767432949	1.0
LUDB	data/6	6	2	100	FD	0.295067129886901	0.00422988298629663	0.017521877991406618	0.0777904437793067	1.0
LUDB	data/6	6	3	100	FD	0.23526081857690082	0.005135059526318808	0.020552453719065805	0.09170009389721945	1.0
LUDB	data/6	6	4	100	FD	0.1938173160671654	0.004175505318863791	0.01655628133206771	0.07106067454130623	1.0
LUDB	data/6	6	5	100	FD	0.3106020083446868	0.004798730410988516	0.020269758345369374	0.06802019622576362	1.0
LUDB	data/6	6	6	100	FD	0.3377059365461763	0.005495969280906115	0.021186431891343557	0.10114715716567052	1.0
LUDB	data/6	6	7	100	FD	0.26053813571487505	0.004919102932287636	0.019140330858028343	0.11039617704414141	1.0
LUDB	data/6	6	1	100	SG	0.2955838060248237	0.0034759113396764536	0.019256471699167606	0.061231432533682156	1.0
LUDB	data/6	6	2	100	SG	0.22868655302773816	0.002897276666332562	0.01695615820850422	0.06222597046373597	1.0
LUDB	data/6	6	3	100	SG	0.20901667215780595	0.003496683601724811	0.020080376415394056	0.07896941547025192	1.0
LUDB	data/6	6	4	100	SG	0.20067139300252793	0.0029551673139382477	0.016227915112932267	0.05162216802183634	1.0
LUDB	data/6	6	5	100	SG	0.17716130372059086	0.003496771849311658	0.02006364993690893	0.05455438758023376	1.0
LUDB	data/6	6	6	100	SG	0.19027681350881187	0.0039262571284935455	0.020916362153959978	0.0771974486036194	1.0
LUDB	data/6	6	7	100	SG	0.22097271696945422	0.0033272987252681795	0.018578934509328498	0.07527335924352146	1.0
LUDB	data/6	6	1	100	SPEC	0.4525419903146721	0.0055414644966848125	0.02030691329088059	0.11238330926048051	1.0
LUDB	data/6	6	2	100	SPEC	0.30819563412191264	0.004894418012197336	0.017984558784553902	0.11301134611986134	1.0
LUDB	data/6	6	3	100	SPEC	0.3355755579042326	0.00607515361620165	0.021006392543476485	0.1265620957453159	1.0
LUDB	data/6	6	4	100	SPEC	0.3548559987633552	0.0047263856258384284	0.016873365745684737	0.12443230741271519	1.0
LUDB	data/6	6	5	100	SPEC	0.35240008936187955	0.005436564462121063	0.020626113226219215	0.12220435268080733	1.0
LUDB	data/6	6	6	100	SPEC	0.3641292922759528	0.006220075746493079	0.021606437202668458	0.14485770787786606	1.0
LUDB	data/6	6	7	100	SPEC	0.40133605821941126	0.0055769356977940126	0.019570043815369788	0.16261824962800228	1.0
LUDB	data/6	6	1	100	SG0SPEC	0.23623525507692375	0.004313015632657008	0.019213869605907766	0.048342543228081646	1.0
LUDB	data/6	6	2	100	SG0SPEC	0.1726373179981606	0.0036977619723978453	0.01670253019465506	0.052278112117058156	1.0
LUDB	data/6	6	3	100	SG0SPEC	0.3969766942082708	0.004381866426966029	0.020046130706814637	0.08233641773733959	1.0
LUDB	data/6	6	4	100	SG0SPEC	0.21907213909522488	0.003734367181350455	0.01620465492654201	0.05703652057166573	1.0
LUDB	data/6	6	5	100	SG0SPEC	0.19438032090802906	0.004279588681050811	0.0200647068639032	0.06126417097242377	1.0
LUDB	data/6	6	6	100	SG0SPEC	0.2154538236553734	0.004963877798332988	0.02099358260453167	0.0784782078206577	1.0
LUDB	data/6	6	7	100	SG0SPEC	0.20452717626030467	0.004271514453662691	0.018371121312837628	0.0821045233932709	1.0
LUDB	data/6	6	1	150	FD	0.23758611057800555	0.005413984120126328	0.020061038324048003	0.11226363833707015	1.0
LUDB	data/6	6	2	150	FD	0.4005695731914031	0.004889562174823011	0.018105729398071126	0.11379934570145843	1.0
LUDB	data/6	6	3	150	FD	0.47162520816595577	0.00585235553762302	0.020826591672454497	0.11411855818605174	1.0
LUDB	data/6	6	4	150	FD	0.2961171838188326	0.00475611511905833	0.016941162675705054	0.11415789393491066	1.0
LUDB	data/6	6	5	150	FD	0.2954100139451411	0.005786375231446281	0.020814869344569074	0.1283611908282888	1.0
LUDB	data/6	6	6	150	FD	0.3709947803657613	0.006283119627729652	0.021601950974620004	0.15090833997956188	1.0
LUDB	data/6	6	7	150	FD	0.2719545828149208	0.0054463295828271144	0.019326146144996365	0.14550683323275257	1.0
LUDB	data/6	6	1	150	SG	0.3243096374751133	0.0034776450557806693	0.019292664526381238	0.06354319689326457	1.0
LUDB	data/6	6	2	150	SG	0.24257941859135662	0.0029042403789061844	0.016976399609824746	0.06466420312353563	1.0
LUDB	data/6	6	3	150	SG	0.20763454173184845	0.0035028191441618325	0.02010466462088689	0.08197278203390185	1.0
LUDB	data/6	6	4	150	SG	0.18996556412279197	0.0029600894746615544	0.016231153691936593	0.05154971250832715	1.0
LUDB	data/6	6	5	150	SG	0.19246889315160465	0.003494624403828188	0.020115119790146994	0.0574416177884219	1.0
LUDB	data/6	6	6	150	SG	0.19265693396226882	0.0039366770691761565	0.02098603128342442	0.07790925571314586	1.0
LUDB	data/6	6	7	150	SG	0.2162604249528137	0.003328890599672305	0.018613150928428333	0.07652412087486214	1.0
LUDB	data/6	6	1	150	SPEC	0.4517984834056359	0.0076265998312488115	0.02089927695457581	0.26008191905986217	1.0
LUDB	data/6	6	2	150	SPEC	0.6726180214288869	0.0068917039534012545	0.019249523191363742	0.222131457786423	1.0
LUDB	data/6	6	3	150	SPEC	0.4556511478458092	0.00832339695309514	0.022024528611403457	0.20651346109354093	1.0
LUDB	data/6	6	4	150	SPEC	0.6670437111043508	0.006824950208141855	0.018058804602223203	0.23959820989174874	1.0
LUDB	data/6	6	5	150	SPEC	0.7260063435434295	0.009349515739687673	0.022184577203441292	0.2774121741828123	1.0
LUDB	data/6	6	6	150	SPEC	0.766403499855759	0.009342094551132867	0.023058488620642748	0.3057580694995277	1.0
LUDB	data/6	6	7	150	SPEC	0.5835833016945571	0.007520829267379527	0.02038554490931092	0.25059899379713946	1.0
LUDB	data/6	6	1	150	SG0SPEC	0.2310041039211003	0.004405046187375915	0.01927487022231893	0.07104732197118278	1.0
LUDB	data/6	6	2	150	SG0SPEC	0.24973424149038975	0.0038031660297473957	0.016795915875639868	0.07151170361222157	1.0
LUDB	data/6	6	3	150	SG0SPEC	0.46564000268386735	0.0045126668431104125	0.020187355371653226	0.1029501239799296	1.0
LUDB	data/6	6	4	150	SG0SPEC	0.313169225549565	0.0038178428349468175	0.01628143038813235	0.08008943963864074	1.0
LUDB	data/6	6	5	150	SG0SPEC	0.41528275688550126	0.004345679438951093	0.020116622672019104	0.10567363434198875	1.0
LUDB	data/6	6	6	150	SG0SPEC	0.36846211884378605	0.005159850109513809	0.021044084946605486	0.11219704727573034	1.0
LUDB	data/6	6	7	150	SG0SPEC	0.666735501923964	0.00433035756332744	0.018424420366219694	0.09350026013343621	1.0
LUDB	data/60	60	1	40	FD	0.12242857293097964	0.0030948158737921618	0.01671391197018366	0.10265793571262857	1.0
LUDB	data/60	60	2	40	FD	0.10890953616179223	0.0031898032978451337	0.017675680796363086	0.10669507171587798	1.0
LUDB	data/60	60	3	40	FD	0.320657495325527	0.003526954578346877	0.01855823812308738	0.10523674313834507	1.0
LUDB	data/60	60	4	40	FD	0.42113154494024285	0.003168304008400882	0.017718769735306058	0.1042856254398005	1.0
LUDB	data/60	60	5	40	FD	0.144620498054547	0.0031361801187181106	0.017621596389164308	0.10624483550392384	1.0
LUDB	data/60	60	6	40	FD	0.14980736165308584	0.002850414120920659	0.01573220727083167	0.10392957745501805	1.0
LUDB	data/60	60	7	40	FD	0.21984572399162414	0.0032431364956918836	0.018089942462119826	0.10308204992852349	1.0
LUDB	data/60	60	8	40	FD	0.1151756452961176	0.003216850647039039	0.018344036954957645	0.10828426978462961	1.0
LUDB	data/60	60	1	40	SG	0.1074583708642422	0.0027232020339892477	0.01672160784261658	0.10252316440259925	1.0
LUDB	data/60	60	2	40	SG	0.09890711194478226	0.002810403991183713	0.017690738927384948	0.10714258021696307	1.0
LUDB	data/60	60	3	40	SG	0.10416085644173025	0.0030698017919587313	0.018555245224487715	0.10645148099724921	1.0
LUDB	data/60	60	4	40	SG	0.10603314941795473	0.002780738010397279	0.017734790800393616	0.10444947003845495	1.0
LUDB	data/60	60	5	40	SG	0.1227549790441504	0.002763528056019828	0.017644908525163396	0.10716307072813719	1.0
LUDB	data/60	60	6	40	SG	0.1689843632646983	0.0025166420577758474	0.01574293063285617	0.10408371789885107	1.0
LUDB	data/60	60	7	40	SG	0.1009318740232585	0.0028493646985859188	0.018106809914515284	0.10326700509415464	1.0
LUDB	data/60	60	8	40	SG	0.28381129606838945	0.0028291731204878197	0.018360656575338564	0.10868883445581626	1.0
LUDB	data/60	60	1	40	SPEC	0.129790217283674	0.003173129275848986	0.016883439336676652	0.10557398137847339	1.0
LUDB	data/60	60	2	40	SPEC	0.11072159259075279	0.0032696037333306456	0.017855402196088103	0.10966527519173504	1.0
LUDB	data/60	60	3	40	SPEC	0.2435158335740662	0.003624466180468132	0.018773834375036495	0.10829311588014337	1.0
LUDB	data/60	60	4	40	SPEC	0.29750568004540473	0.003250269122702033	0.017898651106847074	0.10727970713564139	1.0
LUDB	data/60	60	5	40	SPEC	0.14249570402743017	0.003215003200008179	0.017801653412393502	0.10902227110280575	1.0
LUDB	data/60	60	6	40	SPEC	0.1472289555525951	0.0029204683037413882	0.0158892583872324	0.10695878432212504	1.0
LUDB	data/60	60	7	40	SPEC	0.2702764504877836	0.0033260136162126157	0.01827189263306943	0.1059176623292426	1.0
LUDB	data/60	60	8	40	SPEC	0.11593053330989767	0.0032987865740897676	0.01852902566545255	0.1113874802145507	1.0
LUDB	data/60	60	1	40	SG0SPEC	0.11798904335977918	0.0031137469782195936	0.01669702567827738	0.10379928516551207	1.0
LUDB	data/60	60	2	40	SG0SPEC	0.11094713629244303	0.003211162657362236	0.01765499857986583	0.1078232974840395	1.0
LUDB	data/60	60	3	40	SG0SPEC	0.18740721354657502	0.0035448101342936836	0.01849045180968306	0.10637230926068171	1.0
LUDB	data/60	60	4	40	SG0SPEC	0.12080222381218729	0.0031880664239656792	0.0177022852383332	0.10546706729016977	1.0
LUDB	data/60	60	5	40	SG0SPEC	0.149692954895298	0.0031563159609213887	0.017605037118195038	0.10740355189225824	1.0
LUDB	data/60	60	6	40	SG0SPEC	0.125865486135947	0.002869343244470185	0.01571872009751088	0.10498774652426622	1.0
LUDB	data/60	60	7	40	SG0SPEC	0.4501994546967292	0.003263333392088022	0.018073035238872208	0.10420150530096992	1.0
LUDB	data/60	60	8	40	SG0SPEC	0.11691308824174787	0.0032391330212034383	0.018320803042509316	0.10957915429715838	1.0
LUDB	data/60	60	1	100	FD	0.219204180697342	0.0035611323874706643	0.017381000993965532	0.12144594821904409	1.0
LUDB	data/60	60	2	100	FD	0.22734485304017232	0.003568510152374275	0.01833356122082147	0.118761141955715	1.0
LUDB	data/60	60	3	100	FD	0.20400919682554836	0.003976325708966317	0.019623532201186848	0.1251555285945752	1.0
LUDB	data/60	60	4	100	FD	0.25415566748465324	0.003870197980312229	0.018721598075983878	0.1397364081509171	1.0
LUDB	data/60	60	5	100	FD	0.20014871516445923	0.003553471602192602	0.018116601123786776	0.1185763167025421	1.0
LUDB	data/60	60	6	100	FD	0.1873236560382263	0.003520970286239417	0.016684626656598422	0.11761042757101833	1.0
LUDB	data/60	60	7	100	FD	0.1842537813277073	0.0035683057357329424	0.018753000345795447	0.11893414212737982	1.0
LUDB	data/60	60	8	100	FD	0.3454177223464348	0.003692803246615322	0.018964054593469205	0.11966396489879715	1.0
LUDB	data/60	60	1	100	SG	0.13710085759191729	0.00282170130587256	0.01722124257575801	0.11039299319793759	1.0
LUDB	data/60	60	2	100	SG	0.11766980887636261	0.002893437499329769	0.018182523264101556	0.11616552946591106	1.0
LUDB	data/60	60	3	100	SG	0.1472471205473689	0.0032067501085895583	0.019229887820257217	0.11845082556177161	1.0
LUDB	data/60	60	4	100	SG	0.1578354531968057	0.0029182409214224777	0.018075428186836027	0.12130332207689278	1.0
LUDB	data/60	60	5	100	SG	0.13512940375651636	0.0028509606450424023	0.017951100954731732	0.1166323650245715	1.0
LUDB	data/60	60	6	100	SG	0.18982902856396852	0.002612139804708296	0.016194393638651047	0.11564271103177108	1.0
LUDB	data/60	60	7	100	SG	0.13390016038927968	0.002932723866126066	0.01849851609370486	0.11185083045001473	1.0
LUDB	data/60	60	8	100	SG	0.14764101776516095	0.0029395716015878028	0.018783065245628724	0.11580377041666978	1.0
LUDB	data/60	60	1	100	SPEC	0.35984094043267345	0.0039741349254873775	0.017730662547622993	0.14188063428032932	1.0
LUDB	data/60	60	2	100	SPEC	0.2661303228855471	0.003946934602209105	0.018601168615613145	0.14319866192619354	1.0
LUDB	data/60	60	3	100	SPEC	0.3209313055865682	0.004326835009612754	0.02006426886925251	0.14351313867497362	1.0
LUDB	data/60	60	4	100	SPEC	0.3608181969191051	0.004469786297390725	0.01922652446952215	0.17297803717987	1.0
LUDB	data/60	60	5	100	SPEC	0.28792615156334067	0.0039030652129497284	0.01843534858288875	0.14042816126249147	1.0
LUDB	data/60	60	6	100	SPEC	0.378555531398783	0.003936361985317905	0.01709367536502737	0.14160468149492542	1.0
LUDB	data/60	60	7	100	SPEC	0.3094908095386323	0.0038946673704675534	0.019071929805398874	0.1595976342117033	1.0
LUDB	data/60	60	8	100	SPEC	0.2744967084191417	0.00406913134662566	0.01927545548790667	0.1399732756138512	1.0
LUDB	data/60	60	1	100	SG0SPEC	0.2038494593356646	0.0033284985628851374	0.01716539173660689	0.11365559381735149	1.0
LUDB	data/60	60	2	100	SG0SPEC	0.16306490158347597	0.003383648270667694	0.01804504709737457	0.11844363550838952	1.0
LUDB	data/60	60	3	100	SG0SPEC	0.17389657403183223	0.003807402601595059	0.0189862372371987	0.11924283883788672	1.0
LUDB	data/60	60	4	100	SG0SPEC	0.2150647961609217	0.0035009115685398374	0.017979003045773555	0.12516136281194376	1.0
LUDB	data/60	60	5	100	SG0SPEC	0.16640828418722062	0.0033410818092411694	0.017863645044862948	0.11919661992324962	1.0
LUDB	data/60	60	6	100	SG0SPEC	0.2796808881107206	0.0030708099276872797	0.01600557000337626	0.1202113102304378	1.0
LUDB	data/60	60	7	100	SG0SPEC	0.14564879499348712	0.0034251798244841303	0.018394800480883076	0.1123343778723826	1.0
LUDB	data/60	60	8	100	SG0SPEC	0.20153492873226553	0.0034692765890989756	0.018685993842380528	0.1191688490914973	1.0
LUDB	data/60	60	1	150	FD	1.7331488787880893	0.004044982205597207	0.01776634419519178	0.13214373714973393	1.0
LUDB	data/60	60	2	150	FD	0.2785294672554418	0.0040629582119800075	0.018598670020484615	0.13119690177598678	1.0
LUDB	data/60	60	3	150	FD	0.2210956568440608	0.004462374427810215	0.020130474825570906	0.1285297623691836	1.0
LUDB	data/60	60	4	150	FD	0.2939734320508065	0.00452625166702838	0.019947971774056973	0.14881403640595686	1.0
LUDB	data/60	60	5	150	FD	0.34497915618996333	0.00381121382880306	0.018363418547056157	0.1339256076752352	1.0
LUDB	data/60	60	6	150	FD	0.3929218269439915	0.00404082097723634	0.017355695488521977	0.12189908249503442	1.0
LUDB	data/60	60	7	150	FD	0.2872840001516431	0.003970454995339315	0.01897719377162888	0.14720750800246382	1.0
LUDB	data/60	60	8	150	FD	0.2966119841561817	0.00410991331869817	0.019227957544847	0.12766358346697296	1.0
LUDB	data/60	60	1	150	SG	0.16524151886133337	0.0028243821198072065	0.01721668653998737	0.11037729031757494	1.0
LUDB	data/60	60	2	150	SG	0.12705655100851207	0.002899581539060142	0.018207757534350562	0.116626279659793	1.0
LUDB	data/60	60	3	150	SG	0.13898025595523383	0.0032116442365829768	0.019267822566851518	0.11871944288346185	1.0
LUDB	data/60	60	4	150	SG	0.1393355358241827	0.0029308450083257434	0.018065309281697903	0.1206572483598069	1.0
LUDB	data/60	60	5	150	SG	0.1413846591453023	0.00285412157829566	0.017971996043453436	0.11676255903651482	1.0
LUDB	data/60	60	6	150	SG	0.1923146478893543	0.0026197102702873146	0.016210339504209022	0.11506861595159532	1.0
LUDB	data/60	60	7	150	SG	0.13417570809727697	0.0029335828419264193	0.01851063049812612	0.11221977846631803	1.0
LUDB	data/60	60	8	150	SG	0.15511304522080993	0.002943466637081905	0.0188019262265867	0.11634703462309764	1.0
LUDB	data/60	60	1	150	SPEC	0.4137298614613018	0.00613479581380317	0.01859666231887693	0.1949158474484667	1.0
LUDB	data/60	60	2	150	SPEC	0.5475254732039635	0.005848128464920298	0.019473130971506977	0.24689059036629918	1.0
LUDB	data/60	60	3	150	SPEC	0.4204480634907289	0.006494073242594366	0.021218281953208625	0.2693185601821353	1.0
LUDB	data/60	60	4	150	SPEC	0.4440351866371744	0.00683011661952955	0.021417117631640493	0.24409935214482192	1.0
LUDB	data/60	60	5	150	SPEC	0.6428589123384206	0.005432450012529112	0.01924640187723447	0.2331880323025287	1.0
LUDB	data/60	60	6	150	SPEC	0.6408443434355531	0.006277735082292388	0.018461221739587953	0.20363603784568032	1.0
LUDB	data/60	60	7	150	SPEC	0.44546105599148106	0.005499760160355227	0.019684977641730873	0.24841648826434476	1.0
LUDB	data/60	60	8	150	SPEC	0.6836735441475748	0.006092368540858532	0.019994691312523502	0.19027809415743424	1.0
LUDB	data/60	60	1	150	SG0SPEC	0.24550582120889092	0.003445901896340826	0.017232825361674385	0.1373709055096383	1.0
LUDB	data/60	60	2	150	SG0SPEC	0.3404432792438363	0.0035022851595413328	0.01809254789856479	0.12917021005184282	1.0
LUDB	data/60	60	3	150	SG0SPEC	0.21603376134452387	0.003936475770709933	0.019034747676606532	0.12907358718304504	1.0
LUDB	data/60	60	4	150	SG0SPEC	0.343961428502117	0.0036753663839445513	0.01802942269122156	0.13849571454501458	1.0
LUDB	data/60	60	5	150	SG0SPEC	0.23404218355082318	0.003437320766588126	0.017841334180168616	0.13609255052741298	1.0
LUDB	data/60	60	6	150	SG0SPEC	0.24544212806612434	0.003244530617375748	0.016054916655557392	0.13797833827779327	1.0
LUDB	data/60	60	7	150	SG0SPEC	0.21732362821179652	0.0034722007384564014	0.01841752248553141	0.12105782958927201	1.0
LUDB	data/60	60	8	150	SG0SPEC	0.24734002922592008	0.0035715573847133137	0.01868148642594753	0.14328906299063973	1.0
LUDB	data/61	61	1	40	FD	0.12542901481893282	0.002685886614474845	0.016515159706862795	0.025890962179755696	1.0
LUDB	data/61	61	2	40	FD	0.12286851167162999	0.0025527984739260536	0.01697343899161586	0.03142559068310733	1.0
LUDB	data/61	61	3	40	FD	0.1922221972955459	0.002559640472629679	0.017206148872391212	0.030402052434139914	1.0
LUDB	data/61	61	4	40	FD	0.14145326237999123	0.002299485695133475	0.014355800149807509	0.027051781006343752	1.0
LUDB	data/61	61	5	40	FD	0.13742380052393377	0.002853397008155824	0.019417681100572338	0.030420912657372665	1.0
LUDB	data/61	61	6	40	FD	0.14342173427312038	0.002503459276208936	0.01611132399633499	0.02813006950646033	1.0
LUDB	data/61	61	7	40	FD	0.16378798953606918	0.002602130285136414	0.017029002330857235	0.02942415105568131	1.0
LUDB	data/61	61	8	40	FD	0.13438697821248025	0.00260086320980625	0.017795241704812708	0.03215655030963223	1.0
LUDB	data/61	61	1	40	SG	0.124232084374645	0.0023492394168869563	0.01651277922553542	0.0315664668014598	1.0
LUDB	data/61	61	2	40	SG	0.11197966431349644	0.002257418213148823	0.017003640982460332	0.03670618121064349	1.0
LUDB	data/61	61	3	40	SG	0.10372942726871304	0.0022625874485911216	0.017231017533871115	0.03736464228134155	1.0
LUDB	data/61	61	4	40	SG	0.11524875201208384	0.002016621385019806	0.014359691875208828	0.032704422176755954	1.0
LUDB	data/61	61	5	40	SG	0.13238933929265043	0.0025174708500516384	0.019449297049712034	0.03771589580828192	1.0
LUDB	data/61	61	6	40	SG	0.1191483533387895	0.0022000533867727505	0.01612290241057241	0.033930902487877494	1.0
LUDB	data/61	61	7	40	SG	0.11503019864216578	0.0022949985390875696	0.017049085183450444	0.035286969357888644	1.0
LUDB	data/61	61	8	40	SG	0.1898066901623898	0.0023055317081802753	0.01783251274385108	0.03890302547157379	1.0
LUDB	data/61	61	1	40	SPEC	0.12029138718999398	0.0027618804744749905	0.01665012231023958	0.026755800447091846	1.0
LUDB	data/61	61	2	40	SPEC	0.15218964536376936	0.0026181853161394352	0.017092294832690494	0.03197374808558304	1.0
LUDB	data/61	61	3	40	SPEC	0.22215634944530924	0.002624785831850813	0.017331408939151475	0.030780975616338427	1.0
LUDB	data/61	61	4	40	SPEC	0.17517227646449496	0.0023623595453586598	0.014465297976946553	0.027721966393018146	1.0
LUDB	data/61	61	5	40	SPEC	0.1427099597351594	0.002926990134649634	0.019550995916555094	0.030746670407918616	1.0
LUDB	data/61	61	6	40	SPEC	0.1644170006295468	0.002571663658858835	0.01623168605187678	0.028909007780891557	1.0
LUDB	data/61	61	7	40	SPEC	0.16975605630409266	0.0026706032532291995	0.017152994737384606	0.03135317509252596	1.0
LUDB	data/61	61	8	40	SPEC	0.2602396098801048	0.002665645876931201	0.01792043807508979	0.03440133473099526	1.0
LUDB	data/61	61	1	40	SG0SPEC	0.12448497213020622	0.0026945830077655833	0.01653376133773233	0.025536461527418113	1.0
LUDB	data/61	61	2	40	SG0SPEC	0.1220114808589756	0.0025648473753572825	0.01703281158401391	0.03125022279049558	1.0
LUDB	data/61	61	3	40	SG0SPEC	0.11605404857261879	0.002572261956450106	0.017246026445649994	0.030558731995432572	1.0
LUDB	data/61	61	4	40	SG0SPEC	0.18270700109938057	0.0023078161314554466	0.014380879140837782	0.026964783694285635	1.0
LUDB	data/61	61	5	40	SG0SPEC	0.14382985313204671	0.002865775823167884	0.019469739056779817	0.03098348760464317	1.0
LUDB	data/61	61	6	40	SG0SPEC	0.24017007713747276	0.002512657682852161	0.016147081951140143	0.028571485571977907	1.0
LUDB	data/61	61	7	40	SG0SPEC	0.30112571074330846	0.002612917806431332	0.017070274790128716	0.030394102745707093	1.0
LUDB	data/61	61	8	40	SG0SPEC	0.23882219843432465	0.0026150852867796283	0.01785013829410616	0.03474392361820175	1.0
LUDB	data/61	61	1	100	FD	0.21000595835891142	0.003460007165461611	0.01628507210364318	0.04962417214024274	1.0
LUDB	data/61	61	2	100	FD	0.21559663045103564	0.0034294005453962646	0.016379442210691864	0.07532242571749756	1.0
LUDB	data/61	61	3	100	FD	0.2268499383249692	0.0034252960553212202	0.016661079585350888	0.07072384107358366	1.0
LUDB	data/61	61	4	100	FD	0.267015509614293	0.003040025871187847	0.013849622362158167	0.058114657847356276	1.0
LUDB	data/61	61	5	100	FD	0.543177040543716	0.0037114381949245358	0.018654805883372615	0.0668768636034321	1.0
LUDB	data/61	61	6	100	FD	0.251275038525121	0.003314461893378034	0.015542370066383869	0.0699925557134229	1.0
LUDB	data/61	61	7	100	FD	0.37248555208271555	0.0035109806159806483	0.016542182871711508	0.07215203178392267	1.0
LUDB	data/61	61	8	100	FD	0.4673724724495002	0.0034286849108369146	0.017148850095757923	0.06024646861634977	1.0
LUDB	data/61	61	1	100	SG	0.17048248499252047	0.00254476544488919	0.016248568863012118	0.06201277944993842	1.0
LUDB	data/61	61	2	100	SG	0.1989458057330489	0.0024391176730618955	0.01636821558164884	0.07620595483720038	1.0
LUDB	data/61	61	3	100	SG	0.1750698495519149	0.0024266544091354095	0.016557107116263115	0.07276925977716718	1.0
LUDB	data/61	61	4	100	SG	0.3431565835065131	0.002180427499999975	0.013856661224430416	0.0684929072094098	1.0
LUDB	data/61	61	5	100	SG	0.20524538959463695	0.002697462332929792	0.018719490640198882	0.06666226370109699	1.0
LUDB	data/61	61	6	100	SG	0.17509035038275306	0.0023731450670780494	0.015548633329919393	0.07067268924917652	1.0
LUDB	data/61	61	7	100	SG	0.224141471888475	0.0024855796416783085	0.0165444970619246	0.08027516180361559	1.0
LUDB	data/61	61	8	100	SG	0.20163299081702374	0.0024679988686864152	0.017138013827941345	0.06870271327937505	1.0
LUDB	data/61	61	1	100	SPEC	0.26599146429448334	0.0038013662359456524	0.01647507375945245	0.05786686961543629	1.0
LUDB	data/61	61	2	100	SPEC	0.39162110906035635	0.003861147965687817	0.016562518906964065	0.0870525347531815	1.0
LUDB	data/61	61	3	100	SPEC	0.29504770222429155	0.003859781370547629	0.016870714813937395	0.07950758883472488	1.0
LUDB	data/61	61	4	100	SPEC	0.34982556488832095	0.0033576153795382793	0.013987563369794665	0.062441915041474734	1.0
LUDB	data/61	61	5	100	SPEC	0.45743991426337194	0.004129932091489373	0.01881747723193643	0.08049781349579968	1.0
LUDB	data/61	61	6	100	SPEC	0.3831850569799744	0.0036916491999758887	0.01570952100598751	0.08062124583234102	1.0
LUDB	data/61	61	7	100	SPEC	0.6149261570498044	0.003938552372192477	0.01671751891964325	0.07540977170922061	1.0
LUDB	data/61	61	8	100	SPEC	0.7954646853253822	0.003842418819062221	0.017334658455702073	0.06557931164283541	1.0
LUDB	data/61	61	1	100	SG0SPEC	0.12999959694321792	0.0030901125972686407	0.01635767875321031	0.06278386949307774	1.0
LUDB	data/61	61	2	100	SG0SPEC	0.24116143518804473	0.002953148497749049	0.01656077644724695	0.07133351434868272	1.0
LUDB	data/61	61	3	100	SG0SPEC	0.18041096876888288	0.0028980252119294447	0.01679143752724713	0.0699529027003506	1.0
LUDB	data/61	61	4	100	SG0SPEC	0.23084190933400212	0.0026400471620500465	0.014015100268087902	0.06815184894684721	1.0
LUDB	data/61	61	5	100	SG0SPEC	0.18829400261378226	0.003216390713508677	0.018914177358478227	0.06675432481790108	1.0
LUDB	data/61	61	6	100	SG0SPEC	0.17109180628022025	0.0028590362913674407	0.015727606059092104	0.06690635009294184	1.0
LUDB	data/61	61	7	100	SG0SPEC	0.34562127904177853	0.0030071844474830597	0.01671619716138011	0.08283132470051612	1.0
LUDB	data/61	61	8	100	SG0SPEC	0.3719864789258637	0.0029318393699030456	0.017319749347465666	0.06916048973354155	1.0
LUDB	data/61	61	1	150	FD	0.2584880945698911	0.00367920524106522	0.01639939631903309	0.057051993770151764	1.0
LUDB	data/61	61	2	150	FD	0.378712385625874	0.0037077735107131885	0.01655394303805895	0.0791718158293611	1.0
LUDB	data/61	61	3	150	FD	0.23210450494631155	0.0036987366427993417	0.01700484000675282	0.06798225085546428	1.0
LUDB	data/61	61	4	150	FD	0.36066080958926233	0.0031840056498317606	0.013963217706848467	0.06666581968993601	1.0
LUDB	data/61	61	5	150	FD	0.25148328017952276	0.003969897792686202	0.018763176316650358	0.07748335694790295	1.0
LUDB	data/61	61	6	150	FD	0.2596853044854751	0.0035164678333356935	0.015642668578578614	0.07764786777460819	1.0
LUDB	data/61	61	7	150	FD	0.3740430326688653	0.0037240769587035187	0.016544714918284215	0.07667280469215185	1.0
LUDB	data/61	61	8	150	FD	0.2946519774235897	0.0036950219764701675	0.017351315198072828	0.06415351757401984	1.0
LUDB	data/61	61	1	150	SG	0.18042117890150097	0.002546807274000927	0.01624822165989954	0.06242388130175754	1.0
LUDB	data/61	61	2	150	SG	0.19885944310945286	0.002440604756971381	0.016369485670068053	0.07731571760928656	1.0
LUDB	data/61	61	3	150	SG	0.18628819717163153	0.002426859504222938	0.01653965475686798	0.07351252976512876	1.0
LUDB	data/61	61	4	150	SG	0.24423620165472446	0.002181878218749952	0.013861293228850364	0.06863075185348207	1.0
LUDB	data/61	61	5	150	SG	0.2346854249043834	0.002696081798344561	0.01872342571519315	0.06764314283336176	1.0
LUDB	data/61	61	6	150	SG	0.1899340548384462	0.002372838775118991	0.015537879158620762	0.07130392776838218	1.0
LUDB	data/61	61	7	150	SG	0.2185350381867231	0.0024873167989312396	0.016542763202519233	0.081374692247992	1.0
LUDB	data/61	61	8	150	SG	0.18132796294048523	0.0024697832699927553	0.01712796711006074	0.06916907968675377	1.0
LUDB	data/61	61	1	150	SPEC	0.799032751257218	0.004898560520538922	0.016855634398609216	0.1571412904311806	1.0
LUDB	data/61	61	2	150	SPEC	0.879578625600812	0.004836400601873059	0.01700545936215137	0.15206674747325832	1.0
LUDB	data/61	61	3	150	SPEC	0.44238750493704176	0.0048471645278087136	0.01748997212881536	0.16263610695059522	1.0
LUDB	data/61	61	4	150	SPEC	0.7153380048028103	0.004183968364879618	0.014391788350441736	0.13111152969186574	1.0
LUDB	data/61	61	5	150	SPEC	0.4203480552336671	0.005152698875780168	0.019148061038477836	0.15352543178504427	1.0
LUDB	data/61	61	6	150	SPEC	0.49554570893907307	0.004398306907140545	0.01600570705658114	0.1489444579626016	1.0
LUDB	data/61	61	7	150	SPEC	0.4046756777532364	0.00469539582968113	0.01684264075398457	0.1419805302296534	1.0
LUDB	data/61	61	8	150	SPEC	0.5837643665183622	0.004728502000279082	0.017729592862402253	0.13204709327462388	1.0
LUDB	data/61	61	1	150	SG0SPEC	0.519177889840396	0.0031442639559101856	0.01636737151975319	0.08731488889490553	1.0
LUDB	data/61	61	2	150	SG0SPEC	0.2725094648770953	0.0030185997359037037	0.016599700457310868	0.08986486007167381	1.0
LUDB	data/61	61	3	150	SG0SPEC	0.3243232484345354	0.0029567287318687306	0.016775992035619046	0.08639799129651746	1.0
LUDB	data/61	61	4	150	SG0SPEC	0.31716793328827964	0.0026767479438782084	0.014041159075355133	0.08191581636550173	1.0
LUDB	data/61	61	5	150	SG0SPEC	0.25321932094028027	0.0032497847391223253	0.018905678445597308	0.09058074359063156	1.0
LUDB	data/61	61	6	150	SG0SPEC	0.25918562731694444	0.002904246964453105	0.015741890335761947	0.08063804307641499	1.0
LUDB	data/61	61	7	150	SG0SPEC	0.2484796337431048	0.0030651294635870695	0.01673485006437145	0.09875924377587214	1.0
LUDB	data/61	61	8	150	SG0SPEC	0.31077649386634065	0.002979459207763718	0.01729879560931549	0.08652470613053943	1.0
LUDB	data/62	62	1	40	FD	0.1766350687904424	0.0032390742525954023	0.019770479758378978	0.02609242692279718	1.0
LUDB	data/62	62	2	40	FD	0.2043998575660462	0.003115951150450262	0.01768197030087985	0.019561596396908246	1.0
LUDB	data/62	62	3	40	FD	0.15483394877913817	0.0031546789023436414	0.0195448302683047	0.02181880013782835	1.0
LUDB	data/62	62	4	40	FD	0.19512369420371894	0.0031690286438874737	0.018712865893573443	0.020070142945664334	1.0
LUDB	data/62	62	5	40	FD	0.13992285479722852	0.0032793669693788087	0.01921767925928606	0.02657151954749808	1.0
LUDB	data/62	62	6	40	FD	0.15802976422600434	0.0030815621658462373	0.01917455024010421	0.022210035131815263	1.0
LUDB	data/62	62	7	40	FD	0.15112564705710746	0.003030953233139637	0.017238969958014515	0.026425125062581274	1.0
LUDB	data/62	62	8	40	FD	0.14362957917283767	0.0033455152567008926	0.020007051182650625	0.022519210183715124	1.0
LUDB	data/62	62	9	40	FD	0.15505443496948015	0.003355899127854312	0.020015998556221354	0.02376060429203115	1.0
LUDB	data/62	62	1	40	SG	0.1665229344179449	0.0027701532289999176	0.019716640249525342	0.030035921515459085	1.0
LUDB	data/62	62	2	40	SG	0.17927185559087466	0.0026593699468731706	0.01762903416935185	0.024502568320443282	1.0
LUDB	data/62	62	3	40	SG	0.15724543728208154	0.002713000963772779	0.01950619290429668	0.024666241593496983	1.0
LUDB	data/62	62	4	40	SG	0.14990509824654522	0.0026925401150624624	0.01866152689099622	0.022451379888998375	1.0
LUDB	data/62	62	5	40	SG	0.1363326823967001	0.0028209350007921265	0.019142139999565797	0.03178431903703474	1.0
LUDB	data/62	62	6	40	SG	0.15675614902593174	0.0026504480933109377	0.019122480384613543	0.02618371141786744	1.0
LUDB	data/62	62	7	40	SG	0.15655329519723132	0.0025809397372649878	0.017181114745399555	0.03012050051085006	1.0
LUDB	data/62	62	8	40	SG	0.1311074388116121	0.0028641990951740587	0.019952499719849262	0.025481631775122873	1.0
LUDB	data/62	62	9	40	SG	0.13130034615412603	0.002877421261617995	0.01996464240108311	0.026945771401075357	1.0
LUDB	data/62	62	1	40	SPEC	0.16089716775116236	0.003346599167981115	0.019942786400439408	0.026119879256296528	1.0
LUDB	data/62	62	2	40	SPEC	0.2191133453280349	0.0032190042146692122	0.017823610075355628	0.019697004025838	1.0
LUDB	data/62	62	3	40	SPEC	0.15684373757701808	0.00325680644090098	0.019698712851918338	0.0220742330859956	1.0
LUDB	data/62	62	4	40	SPEC	0.20715406140972945	0.003278683554858703	0.018866911497838413	0.020404322745083216	1.0
LUDB	data/62	62	5	40	SPEC	0.1495109811851994	0.0033807602532044995	0.019385022490031344	0.02628332398180237	1.0
LUDB	data/62	62	6	40	SPEC	0.14548242608950543	0.0031805307636795866	0.01933612598498667	0.022323764485375094	1.0
LUDB	data/62	62	7	40	SPEC	0.15715695502655438	0.003131025542349771	0.017388503490672905	0.026439266503176167	1.0
LUDB	data/62	62	8	40	SPEC	0.1515220163714227	0.0034537895378626234	0.020165726967705657	0.022864063920561364	1.0
LUDB	data/62	62	9	40	SPEC	0.15932889790887608	0.003464428006366951	0.02017157407551215	0.024038136875186324	1.0
LUDB	data/62	62	1	40	SG0SPEC	0.189400228396138	0.003245794854664086	0.01969849768415269	0.02676114930694639	1.0
LUDB	data/62	62	2	40	SG0SPEC	0.18276215848715982	0.00312460853415957	0.01766196528100367	0.02041330599419683	1.0
LUDB	data/62	62	3	40	SG0SPEC	0.1615013167058738	0.0031609054633349397	0.01950915883592543	0.02215508185720037	1.0
LUDB	data/62	62	4	40	SG0SPEC	0.18750065979607103	0.0031699199537633467	0.018670043637900022	0.020065335915996463	1.0
LUDB	data/62	62	5	40	SG0SPEC	0.1383651549619026	0.0032905567221410744	0.019144694035856884	0.02746794295909312	1.0
LUDB	data/62	62	6	40	SG0SPEC	0.25256147877934704	0.0030883805824140436	0.01910806407564231	0.02292042879806156	1.0
LUDB	data/62	62	7	40	SG0SPEC	0.15260634059731598	0.003037478447320244	0.017188806469730266	0.027030418841411653	1.0
LUDB	data/62	62	8	40	SG0SPEC	0.14393080227696992	0.0033513852036734645	0.01997249563887067	0.022793222835102173	1.0
LUDB	data/62	62	9	40	SG0SPEC	0.15892796725642894	0.003362848610494946	0.01998781196889362	0.024161803688568306	1.0
LUDB	data/62	62	1	100	FD	0.21776533128003103	0.00404808206458114	0.020756092576868775	0.09077842924197076	1.0
LUDB	data/62	62	2	100	FD	0.2561531188684773	0.003683398804841954	0.017977381010827118	0.06396198807692553	1.0
LUDB	data/62	62	3	100	FD	0.2759164903956405	0.0041208953049846975	0.020220993434050427	0.07837352495544003	1.0
LUDB	data/62	62	4	100	FD	0.27713291851163746	0.004279404637646072	0.02012671751652969	0.08918581569185685	1.0
LUDB	data/62	62	5	100	FD	0.30817101758826815	0.004202899491787614	0.02061233705293413	0.0743152158001685	1.0
LUDB	data/62	62	6	100	FD	0.21767708208196282	0.0039985126478080234	0.020219831550693294	0.08449008087183604	1.0
LUDB	data/62	62	7	100	FD	0.2511625257692231	0.003676724645782291	0.017790255732963063	0.07308271474960389	1.0
LUDB	data/62	62	8	100	FD	0.25616718904363334	0.004448686617405881	0.021088825546261736	0.08959820233890091	1.0
LUDB	data/62	62	9	100	FD	0.26646900012172414	0.004164337449268499	0.02055026811398757	0.08668052755627718	1.0
LUDB	data/62	62	1	100	SG	0.14851704128548407	0.002952321821487611	0.020727833307833125	0.04137389738807138	1.0
LUDB	data/62	62	2	100	SG	0.24614738747256518	0.002795678794697231	0.0179204473093024	0.03547036227871323	1.0
LUDB	data/62	62	3	100	SG	0.18842313850269732	0.0029053699948405846	0.020184965516643626	0.03762023790321719	1.0
LUDB	data/62	62	4	100	SG	0.3031235640355969	0.0029860241452013404	0.01982657376850891	0.046570764021788405	1.0
LUDB	data/62	62	5	100	SG	0.19411404157068915	0.0030079534699877708	0.02044736709776366	0.03994639987618172	1.0
LUDB	data/62	62	6	100	SG	0.1718803711949687	0.0028385307479996806	0.0201628544219659	0.04037691679658222	1.0
LUDB	data/62	62	7	100	SG	0.17834786881996598	0.0027404490399581005	0.017803276442769394	0.03556475033519888	1.0
LUDB	data/62	62	8	100	SG	0.1890965661627862	0.003096338073095496	0.020838855537110144	0.045966754706678055	1.0
LUDB	data/62	62	9	100	SG	0.21167751845419522	0.003041722207294698	0.020495867113224417	0.0400192403177257	1.0
LUDB	data/62	62	1	100	SPEC	0.6283205862920728	0.004510909017187912	0.020988524277554474	0.13097109895482012	1.0
LUDB	data/62	62	2	100	SPEC	0.2916523891347515	0.004033847844414758	0.01816257289965849	0.09056590984389289	1.0
LUDB	data/62	62	3	100	SPEC	0.5496797271725667	0.004701341656139883	0.02048572703225311	0.10916199150844572	1.0
LUDB	data/62	62	4	100	SPEC	0.35003400593988165	0.004813933020819144	0.020509125790711877	0.12381773662239369	1.0
LUDB	data/62	62	5	100	SPEC	0.25050531305898954	0.004705061006072069	0.02086848505175386	0.10378582873974264	1.0
LUDB	data/62	62	6	100	SPEC	0.27784121068094697	0.004495694503923306	0.02045985306486987	0.11425082359946172	1.0
LUDB	data/62	62	7	100	SPEC	0.31453949712394147	0.004075778532198107	0.017964862655379294	0.10525407867240111	1.0
LUDB	data/62	62	8	100	SPEC	0.28492074676647966	0.005049791722963515	0.02142459837950727	0.1212222584635402	1.0
LUDB	data/62	62	9	100	SPEC	0.2338665920304465	0.004678493881551409	0.02078148842990008	0.12330896892991328	1.0
LUDB	data/62	62	1	100	SG0SPEC	0.16918941900890436	0.0036502112137543155	0.020743250636362513	0.03511576500007364	1.0
LUDB	data/62	62	2	100	SG0SPEC	0.14425007314667662	0.0034630038476870253	0.01806887237233994	0.025446437486534815	1.0
LUDB	data/62	62	3	100	SG0SPEC	0.2464460543700978	0.0036276492856836015	0.02026124061427584	0.037520165104235524	1.0
LUDB	data/62	62	4	100	SG0SPEC	0.2402531941890783	0.003836356733095793	0.019722047079597873	0.04028632778299376	1.0
LUDB	data/62	62	5	100	SG0SPEC	0.18461665137458944	0.00371590284899308	0.02042931721875004	0.027233215759057548	1.0
LUDB	data/62	62	6	100	SG0SPEC	0.24416831437626843	0.0034730948914226665	0.02016456092788428	0.04533076780508451	1.0
LUDB	data/62	62	7	100	SG0SPEC	0.1731825493758241	0.003356737953938964	0.017869644623415403	0.027023195252227444	1.0
LUDB	data/62	62	8	100	SG0SPEC	0.21481876156917037	0.0038787732614221125	0.020804363907964963	0.03420430205649952	1.0
LUDB	data/62	62	9	100	SG0SPEC	0.34981261921950135	0.00373361276259455	0.020602825669030423	0.026796673592156962	1.0
LUDB	data/62	62	1	150	FD	0.42695390448329884	0.004351076601522722	0.02095090178958292	0.1047734485791187	1.0
LUDB	data/62	62	2	150	FD	0.3193225139677685	0.003993774435082394	0.0179727638977261	0.08325258365230473	1.0
LUDB	data/62	62	3	150	FD	0.2999312006452041	0.004615041541611718	0.020321291649733245	0.10137649503972967	1.0
LUDB	data/62	62	4	150	FD	0.2954417069239571	0.004779183024514398	0.020241672195967383	0.09736023588339623	1.0
LUDB	data/62	62	5	150	FD	0.24423472467179286	0.004608978186765457	0.020545090742024093	0.09723607950406876	1.0
LUDB	data/62	62	6	150	FD	0.2781643467152543	0.004253859038079957	0.02017610491037039	0.09793516938712302	1.0
LUDB	data/62	62	7	150	FD	0.2387696326521406	0.0040557433910319695	0.017879100729036264	0.08714930348275095	1.0
LUDB	data/62	62	8	150	FD	0.36468894268081653	0.004750356527045354	0.02117545395720734	0.10195023351597372	1.0
LUDB	data/62	62	9	150	FD	0.3400650126231679	0.004433111024082667	0.020614087291835857	0.10064769913959173	1.0
LUDB	data/62	62	1	150	SG	0.15107226827448694	0.0029526198164781157	0.020701796017658366	0.04298071897203437	1.0
LUDB	data/62	62	2	150	SG	0.21396311910065421	0.002801264773468733	0.017903405368599405	0.03699643239209853	1.0
LUDB	data/62	62	3	150	SG	0.169522498166366	0.0029110688357100937	0.02016320935933479	0.03957492387914836	1.0
LUDB	data/62	62	4	150	SG	0.2942851536925348	0.0029921547341197363	0.019815566861559882	0.04753729816436185	1.0
LUDB	data/62	62	5	150	SG	0.18583770948836928	0.0030126468379632803	0.020428461187889903	0.041585447406082485	1.0
LUDB	data/62	62	6	150	SG	0.1778654690944528	0.002839192320346601	0.020152219078294148	0.04079912116281626	1.0
LUDB	data/62	62	7	150	SG	0.18823507800712083	0.002741397219648586	0.01778174074801221	0.03876400557786867	1.0
LUDB	data/62	62	8	150	SG	0.18735674652206133	0.0030998348871112773	0.02083899983137082	0.047987040583044996	1.0
LUDB	data/62	62	9	150	SG	0.18613867720251245	0.003042504992161038	0.020483658905284967	0.04221367137963664	1.0
LUDB	data/62	62	1	150	SPEC	0.5847923847184269	0.006046609564648821	0.021549434157539595	0.1857294712156179	1.0
LUDB	data/62	62	2	150	SPEC	0.6551553887160882	0.00546543124327771	0.01847893855294696	0.26324319755645403	1.0
LUDB	data/62	62	3	150	SPEC	0.6474097834417296	0.007036475372426675	0.021184115461412942	0.27927152679578915	1.0
LUDB	data/62	62	4	150	SPEC	0.5495170293338354	0.007855378727402898	0.02137379540779987	0.2761472608748448	1.0
LUDB	data/62	62	5	150	SPEC	0.5434182327658186	0.006947117085199707	0.021038879367277778	0.29141033584229503	1.0
LUDB	data/62	62	6	150	SPEC	0.5673462018250011	0.005995131859315087	0.020662537598528773	0.2472349052546973	1.0
LUDB	data/62	62	7	150	SPEC	0.650878525742384	0.006000403007137871	0.01853827213543452	0.2510862279582929	1.0
LUDB	data/62	62	8	150	SPEC	0.43226454503458783	0.006691543469090389	0.02187078951013278	0.2224326528600559	1.0
LUDB	data/62	62	9	150	SPEC	0.8258644094067256	0.006040378832791445	0.021234931369348075	0.1823262489038369	1.0
LUDB	data/62	62	1	150	SG0SPEC	0.20740951108042308	0.003693559034117619	0.02078986662467055	0.06777642540485189	1.0
LUDB	data/62	62	2	150	SG0SPEC	0.2969757460076137	0.0035295768907895016	0.01810573470323763	0.05658716880950843	1.0
LUDB	data/62	62	3	150	SG0SPEC	0.2756400538036963	0.0038045599120284266	0.02029439367351874	0.09356033238376883	1.0
LUDB	data/62	62	4	150	SG0SPEC	0.2498542745919821	0.004014211091612922	0.019764971223834926	0.09262518995487737	1.0
LUDB	data/62	62	5	150	SG0SPEC	0.35819024460242616	0.0038484839827018762	0.020438950986405253	0.07283233276731302	1.0
LUDB	data/62	62	6	150	SG0SPEC	0.3172085240405759	0.0035287345013109445	0.02016205993496132	0.08320589048364481	1.0
LUDB	data/62	62	7	150	SG0SPEC	0.24091790065946955	0.0034383258201612435	0.01790200621031182	0.06903774601251554	1.0
LUDB	data/62	62	8	150	SG0SPEC	0.24184016885285653	0.00397586168350981	0.020850796851396982	0.06851386554971749	1.0
LUDB	data/62	62	9	150	SG0SPEC	0.37948407445582644	0.0037947695433175207	0.020623583556855684	0.041522559947539305	1.0
LUDB	data/63	63	1	40	FD	0.15221747224315496	0.003583757510409478	0.018878484178616654	0.0663452811469411	1.0
LUDB	data/63	63	2	40	FD	0.15217833222645677	0.0036468989038132824	0.019081121383812228	0.06089953432588848	1.0
LUDB	data/63	63	3	40	FD	0.168888141034461	0.0034605820853076653	0.0174147043924921	0.06221271335822397	1.0
LUDB	data/63	63	4	40	FD	0.13567700438361457	0.003537047475122201	0.017543133052596818	0.060075609838652864	1.0
LUDB	data/63	63	5	40	FD	0.13833155122938412	0.0036383174309938407	0.017745707118757982	0.060159687995686335	1.0
LUDB	data/63	63	6	40	FD	0.19733888038905611	0.0032971123967613924	0.016055548492651436	0.062300027401666444	1.0
LUDB	data/63	63	7	40	FD	0.1566487929493229	0.003611810357665165	0.017328632862824146	0.06381565906076875	1.0
LUDB	data/63	63	8	40	FD	0.16745486678586732	0.003423685805825082	0.01728719668826841	0.06856425831942696	1.0
LUDB	data/63	63	9	40	FD	0.15210315746152092	0.0035891764599336683	0.018697774314837348	0.06468730854296993	1.0
LUDB	data/63	63	10	40	FD	0.19110408741142718	0.003340867638446133	0.017157331198667657	0.06102834637050255	1.0
LUDB	data/63	63	1	40	SG	0.13352941916395134	0.003027524782123961	0.018835558348974338	0.07327310514297118	1.0
LUDB	data/63	63	2	40	SG	0.12881117970144698	0.00309827843653896	0.019030586280586702	0.06878169344549671	1.0
LUDB	data/63	63	3	40	SG	0.15369951286330163	0.002930092464251418	0.017359076152571547	0.06968243451667863	1.0
LUDB	data/63	63	4	40	SG	0.18600572327811274	0.003004851346179096	0.01748734085393482	0.06786763297462434	1.0
LUDB	data/63	63	5	40	SG	0.11983526376675689	0.003096342069866489	0.017685471249443082	0.06823949604640725	1.0
LUDB	data/63	63	6	40	SG	0.27056430581321045	0.0027957052533974045	0.015996953674118106	0.06996110853213137	1.0
LUDB	data/63	63	7	40	SG	0.16681035924739798	0.0030288730211453	0.017239383704132822	0.07073068442180287	1.0
LUDB	data/63	63	8	40	SG	0.14004347211925325	0.0028697612459826697	0.017228875883722246	0.07582223285246512	1.0
LUDB	data/63	63	9	40	SG	0.16212308971348663	0.0030296250974251064	0.018651005172412305	0.072032841472277	1.0
LUDB	data/63	63	10	40	SG	0.14742959533302477	0.002843109037810025	0.01711308142026205	0.0692381891353939	1.0
LUDB	data/63	63	1	40	SPEC	0.14907832954987923	0.003708178232273297	0.019079588127723646	0.06705878352746648	1.0
LUDB	data/63	63	2	40	SPEC	0.15972568739750154	0.00376910737781031	0.019277419970479527	0.06135192466810501	1.0
LUDB	data/63	63	3	40	SPEC	0.21440999968756777	0.003578776684973773	0.01759107091603971	0.0627294547951189	1.0
LUDB	data/63	63	4	40	SPEC	0.13910746051594344	0.00365609374369913	0.0177174583857664	0.0604377949473126	1.0
LUDB	data/63	63	5	40	SPEC	0.15041855544593558	0.003758450647441874	0.017916973735794796	0.06041694297442856	1.0
LUDB	data/63	63	6	40	SPEC	0.16616801450492993	0.003408874151898107	0.01621711828331865	0.0630215363262683	1.0
LUDB	data/63	63	7	40	SPEC	0.15777292890600655	0.003741362378160926	0.017525903934304157	0.06470764558817609	1.0
LUDB	data/63	63	8	40	SPEC	0.15061351486341717	0.0035474168085472733	0.01747932968044718	0.06927580780378399	1.0
LUDB	data/63	63	9	40	SPEC	0.16532814992012362	0.003712989670479209	0.0188985022270727	0.06530476444851185	1.0
LUDB	data/63	63	10	40	SPEC	0.315058202540452	0.0034523580698718067	0.01732829833539671	0.06148127082980823	1.0
LUDB	data/63	63	1	40	SG0SPEC	0.16244122397197028	0.003588319670568564	0.018832073429811726	0.06784279924922969	1.0
LUDB	data/63	63	2	40	SG0SPEC	0.1544520796338616	0.0036543820293128172	0.019043166300364282	0.06262113527515659	1.0
LUDB	data/63	63	3	40	SG0SPEC	0.1593757242183139	0.0034670651235708216	0.01739745914322977	0.06376233270210395	1.0
LUDB	data/63	63	4	40	SG0SPEC	0.13442735068536799	0.0035453678750581676	0.017541451275040476	0.06171037747246613	1.0
LUDB	data/63	63	5	40	SG0SPEC	0.13774331859450648	0.003648352063882155	0.01775321814233318	0.06178941586885029	1.0
LUDB	data/63	63	6	40	SG0SPEC	0.17853824148588232	0.0033053683091672117	0.016053717040571833	0.06376131739740967	1.0
LUDB	data/63	63	7	40	SG0SPEC	0.15971478427660638	0.0036113616194823526	0.017275756635145193	0.06490945259136448	1.0
LUDB	data/63	63	8	40	SG0SPEC	0.19860985503859638	0.0034241629644713085	0.017232684308678144	0.07006767782365904	1.0
LUDB	data/63	63	9	40	SG0SPEC	0.1500438778638336	0.003593867001074995	0.018652635548538358	0.06608609432986591	1.0
LUDB	data/63	63	10	40	SG0SPEC	0.2792822179028657	0.0033505721508370816	0.017148114741126964	0.06295891601253993	1.0
LUDB	data/63	63	1	100	FD	0.18031331484219112	0.004280390762855666	0.019973401965278536	0.0570220595293553	1.0
LUDB	data/63	63	2	100	FD	0.20933490369337487	0.004473852800735376	0.020341775889963224	0.072049905879971	1.0
LUDB	data/63	63	3	100	FD	0.27020661502969884	0.004293599649692183	0.0185405568182885	0.07830985070396473	1.0
LUDB	data/63	63	4	100	FD	0.21707840067936093	0.004332402182272202	0.018554371623458552	0.08576372238485988	1.0
LUDB	data/63	63	5	100	FD	0.2217821307855704	0.00427844447046664	0.018586836764414673	0.07587268541539684	1.0
LUDB	data/63	63	6	100	FD	0.20284421105641262	0.004077021797259733	0.017073911756845923	0.0722675238263276	1.0
LUDB	data/63	63	7	100	FD	0.19149719069168283	0.004411530999863652	0.018773244039541583	0.05639219275225379	1.0
LUDB	data/63	63	8	100	FD	0.17967246725817598	0.004145486223618272	0.018631585825589846	0.05290128429425893	1.0
LUDB	data/63	63	9	100	FD	0.1626391515141696	0.004257923543712079	0.019916957477065286	0.06130645173052927	1.0
LUDB	data/63	63	10	100	FD	0.20752973234503153	0.004030142940077959	0.018196092685243418	0.0745321041929713	1.0
LUDB	data/63	63	1	100	SG	0.14242822038268507	0.0032546599357452517	0.019533884374734852	0.06695138060070431	1.0
LUDB	data/63	63	2	100	SG	0.13903937454076734	0.003332573145591623	0.019788543697334307	0.06692021544513208	1.0
LUDB	data/63	63	3	100	SG	0.16387251376705786	0.003152323411027038	0.017997194641611817	0.06818007646941696	1.0
LUDB	data/63	63	4	100	SG	0.2110163552307441	0.0032067858321389487	0.017978113043237993	0.0685859843279168	1.0
LUDB	data/63	63	5	100	SG	0.12190752511722772	0.0032764607042140995	0.018036577754382832	0.06543258978916046	1.0
LUDB	data/63	63	6	100	SG	0.24283884090157293	0.002991087472461778	0.016575037244698297	0.06728956624040133	1.0
LUDB	data/63	63	7	100	SG	0.1874865365549481	0.0032768667395158507	0.01823887337167686	0.06746983944163944	1.0
LUDB	data/63	63	8	100	SG	0.12864508348108636	0.0031085064343912617	0.018163215203110088	0.06491786915535604	1.0
LUDB	data/63	63	9	100	SG	0.1318711838171545	0.0032632937874023573	0.019431523091129204	0.06658550424651331	1.0
LUDB	data/63	63	10	100	SG	0.23295058525567308	0.0030239126036177883	0.01762588918590492	0.06925056697362704	1.0
LUDB	data/63	63	1	100	SPEC	0.21273890652501218	0.004628316649387023	0.02038395691307355	0.07813481014288168	1.0
LUDB	data/63	63	2	100	SPEC	0.28294184701409236	0.004847540968230525	0.02080061454221533	0.09200024849104367	1.0
LUDB	data/63	63	3	100	SPEC	0.3083531523566921	0.004719092003296405	0.018975716335614016	0.10335675873495201	1.0
LUDB	data/63	63	4	100	SPEC	0.24921366280864993	0.004720284886375157	0.01895847675370496	0.11083785397933718	1.0
LUDB	data/63	63	5	100	SPEC	0.3184061757130161	0.004628555853335634	0.018994381048496746	0.09819463811319029	1.0
LUDB	data/63	63	6	100	SPEC	0.26266776579805434	0.004454294712116186	0.01746284934592997	0.09289063835493092	1.0
LUDB	data/63	63	7	100	SPEC	0.23091295173135004	0.004775571656440052	0.019216167771583345	0.07618511516229513	1.0
LUDB	data/63	63	8	100	SPEC	0.23990985574308446	0.004490548117679527	0.019052826437302158	0.07480177195340146	1.0
LUDB	data/63	63	9	100	SPEC	0.26804475540876976	0.00458430817533672	0.02035327985934862	0.07934066595474609	1.0
LUDB	data/63	63	10	100	SPEC	0.2576581819706209	0.004380330651069731	0.01860370246142342	0.09103450170016672	1.0
LUDB	data/63	63	1	100	SG0SPEC	0.3567400599242992	0.004037913541620069	0.01934684353729646	0.061960624238091885	1.0
LUDB	data/63	63	2	100	SG0SPEC	0.20336171553992843	0.0041675846806188376	0.01960752203618695	0.06073528494428426	1.0
LUDB	data/63	63	3	100	SG0SPEC	0.15073757914412358	0.003953933022182706	0.01790013316450261	0.0628904137203747	1.0
LUDB	data/63	63	4	100	SG0SPEC	0.27501661190785465	0.003980367347625762	0.017862036412983603	0.061419689580486596	1.0
LUDB	data/63	63	5	100	SG0SPEC	0.1882803178881036	0.004042923667882308	0.018008099743364203	0.06105001067985819	1.0
LUDB	data/63	63	6	100	SG0SPEC	0.3038828826907489	0.003759302554381926	0.016468895914613094	0.060542351888102544	1.0
LUDB	data/63	63	7	100	SG0SPEC	0.16957515779067217	0.004111638108005101	0.018051574603238245	0.06378117632651582	1.0
LUDB	data/63	63	8	100	SG0SPEC	0.19199087892235325	0.0038791679340860756	0.017970300893275188	0.05394814997020103	1.0
LUDB	data/63	63	9	100	SG0SPEC	0.139853314194069	0.004076739013233295	0.019253777285385274	0.060951054930014764	1.0
LUDB	data/63	63	10	100	SG0SPEC	0.24676546550501785	0.0037878429073958785	0.017480545667162915	0.06523650318258113	1.0
LUDB	data/63	63	1	150	FD	0.24436628371909613	0.004510864777067585	0.019931539660130476	0.0983103228091868	1.0
LUDB	data/63	63	2	150	FD	0.20402827116715053	0.004720845305780911	0.020393830255129763	0.10360497321543331	1.0
LUDB	data/63	63	3	150	FD	0.2915475223196818	0.004553406089073197	0.01857041405791032	0.09754592892271717	1.0
LUDB	data/63	63	4	150	FD	0.1913171540894199	0.004542022899676624	0.018567561645588954	0.10667570128001774	1.0
LUDB	data/63	63	5	150	FD	0.22064681156831809	0.0045389946300694655	0.018639959415606193	0.09314116287992766	1.0
LUDB	data/63	63	6	150	FD	0.22144517396714017	0.0042754122263364775	0.017059153134863926	0.08551617663901674	1.0
LUDB	data/63	63	7	150	FD	0.30189695635806885	0.00454518818368635	0.018865846110086203	0.09047123303250754	1.0
LUDB	data/63	63	8	150	FD	0.28386443144649937	0.004360377146599054	0.018677268576375777	0.10932208435294541	1.0
LUDB	data/63	63	9	150	FD	0.22976666927820605	0.004569132742663587	0.01987530172149863	0.11328953007452873	1.0
LUDB	data/63	63	10	150	FD	0.28367672142098976	0.00435412840910235	0.018308903916159622	0.08410677489321199	1.0
LUDB	data/63	63	1	150	SG	0.13812581482040764	0.0032550435303674297	0.019577444012358152	0.06610204082669076	1.0
LUDB	data/63	63	2	150	SG	0.155316995259915	0.0033307364789353054	0.019827270152288634	0.06648730239442786	1.0
LUDB	data/63	63	3	150	SG	0.16509980798865517	0.0031515240533545436	0.018023059389911195	0.0682561051054914	1.0
LUDB	data/63	63	4	150	SG	0.21367016049944526	0.0032053567616965903	0.017999056180187243	0.06835430693914013	1.0
LUDB	data/63	63	5	150	SG	0.13844555120244365	0.003276401540871615	0.018065205272849997	0.0657339083345475	1.0
LUDB	data/63	63	6	150	SG	0.22755819023115295	0.00299149797305899	0.016598947642861916	0.06716889779837648	1.0
LUDB	data/63	63	7	150	SG	0.18259731281904135	0.0032756691182116836	0.018250324105185716	0.06741087584261476	1.0
LUDB	data/63	63	8	150	SG	0.11951024218457415	0.0031112991876258217	0.018184444848569837	0.06408101534591559	1.0
LUDB	data/63	63	9	150	SG	0.1282778702200214	0.0032659974426362875	0.019456047335368588	0.06600677839189337	1.0
LUDB	data/63	63	10	150	SG	0.20758393058238223	0.003025729997745606	0.01765685032892931	0.06891085221472742	1.0
LUDB	data/63	63	1	150	SPEC	0.8003974362869556	0.005824333699677925	0.020524795721542925	0.20605674872369037	1.0
LUDB	data/63	63	2	150	SPEC	0.42333992206203613	0.0062024829475927235	0.021041030084051737	0.25572748208694845	1.0
LUDB	data/63	63	3	150	SPEC	0.554583013613127	0.005894613389355077	0.01911546180144017	0.1871029640569363	1.0
LUDB	data/63	63	4	150	SPEC	0.5202630331136565	0.0057798197593417954	0.01913258889521913	0.1957048586174068	1.0
LUDB	data/63	63	5	150	SPEC	0.4202206131538535	0.005749570975061922	0.019387096430964475	0.18931314873040925	1.0
LUDB	data/63	63	6	150	SPEC	0.3868046310358094	0.005301436346701184	0.017614740662246057	0.1546521543396273	1.0
LUDB	data/63	63	7	150	SPEC	0.41830513858470925	0.005590933969756818	0.01961915107926579	0.219379720824837	1.0
LUDB	data/63	63	8	150	SPEC	0.513921699874215	0.005685413641162195	0.019455611625721993	0.2593822129988918	1.0
LUDB	data/63	63	9	150	SPEC	0.5513551483985842	0.006255767257176556	0.020490397324967186	0.29586205053466913	1.0
LUDB	data/63	63	10	150	SPEC	0.6008527388574917	0.006158978935431594	0.01917080461805512	0.1610389735276724	1.0
LUDB	data/63	63	1	150	SG0SPEC	0.29644058686563995	0.0041131679811586405	0.01939985090079936	0.08146306903811001	1.0
LUDB	data/63	63	2	150	SG0SPEC	0.22455905217562658	0.004229783391705964	0.01966896185546616	0.07624914657308979	1.0
LUDB	data/63	63	3	150	SG0SPEC	0.31864983602346836	0.004009099705399836	0.017969318224442737	0.07899490155837675	1.0
LUDB	data/63	63	4	150	SG0SPEC	0.3970803274422922	0.004041189661713031	0.017913750425763448	0.07291749484379677	1.0
LUDB	data/63	63	5	150	SG0SPEC	0.2615500968776131	0.004086523104376877	0.018056159144890577	0.0748428585036338	1.0
LUDB	data/63	63	6	150	SG0SPEC	0.21023443317698254	0.0038273598520306867	0.016520918606415635	0.07193816909332432	1.0
LUDB	data/63	63	7	150	SG0SPEC	0.19191571574903865	0.00415228629260616	0.01809547983497731	0.06776709853489189	1.0
LUDB	data/63	63	8	150	SG0SPEC	0.3285154694649634	0.003955484209381422	0.017996875623962395	0.06937216823821929	1.0
LUDB	data/63	63	9	150	SG0SPEC	0.21262842248307626	0.004160485436654556	0.019310149081376137	0.07111908593693328	1.0
LUDB	data/63	63	10	150	SG0SPEC	0.3907209789779328	0.0038763234698193597	0.01757854373342787	0.09548819418373654	1.0
LUDB	data/64	64	1	40	FD	0.17289587246122792	0.0015595133880028922	0.014329817387669641	0.08169973133662996	1.0
LUDB	data/64	64	2	40	FD	0.15317917260028022	0.001933955498172791	0.016911930288180364	0.0643486457078119	1.0
LUDB	data/64	64	3	40	FD	0.20849159198269346	0.0018717788251351385	0.016513505630981848	0.0683840442900499	1.0
LUDB	data/64	64	4	40	FD	0.1689107239787408	0.001763539788408847	0.015675737064191654	0.0724938720796701	1.0
LUDB	data/64	64	5	40	FD	0.16425790154118733	0.0015125427178309442	0.013990981117130983	0.08391541052027919	1.0
LUDB	data/64	64	6	40	FD	0.1282066013815269	0.001399530051239738	0.012175067661810668	0.08792342132626271	1.0
LUDB	data/64	64	7	40	FD	0.14874662599522223	0.0019589789751902563	0.016883554663442754	0.0666214724841592	1.0
LUDB	data/64	64	8	40	FD	0.14831383886930039	0.001699565277434553	0.014943054768694805	0.07190218548908679	1.0
LUDB	data/64	64	1	40	SG	0.1126322263138736	0.0013766130460937053	0.014331504331440764	0.08185138984364436	1.0
LUDB	data/64	64	2	40	SG	0.1412418368119939	0.0016674847469863457	0.016911565900085183	0.06652238972232721	1.0
LUDB	data/64	64	3	40	SG	0.13207831686744964	0.0016291758135092624	0.0165181697647282	0.06969866638812101	1.0
LUDB	data/64	64	4	40	SG	0.11220664949796841	0.0015472286773559685	0.01568077292381466	0.07345290239435222	1.0
LUDB	data/64	64	5	40	SG	0.16059117431193104	0.0013365388544346346	0.013992297643852843	0.08297085871313709	1.0
LUDB	data/64	64	6	40	SG	0.11169431949965013	0.0012215943097197452	0.01217927884595908	0.08820222486888725	1.0
LUDB	data/64	64	7	40	SG	0.13034330195781893	0.0016941530549631312	0.016885894810503184	0.06819372687257734	1.0
LUDB	data/64	64	8	40	SG	0.12962281130785316	0.0014841413674399405	0.014942662341982257	0.07314641438315082	1.0
LUDB	data/64	64	1	40	SPEC	0.18068049441151607	0.001602763663830171	0.014405626366093762	0.08435558241221291	1.0
LUDB	data/64	64	2	40	SPEC	0.14511597357070005	0.0019966426762442367	0.017012526568796524	0.06599768453813251	1.0
LUDB	data/64	64	3	40	SPEC	0.20587589770525364	0.001929039921512856	0.01660662923051914	0.07034038792754752	1.0
LUDB	data/64	64	4	40	SPEC	0.1822388226964112	0.0018135575186501115	0.01576394018957479	0.07475246551848003	1.0
LUDB	data/64	64	5	40	SPEC	0.181322559657279	0.0015537431736540209	0.014067117593573725	0.0870577577028586	1.0
LUDB	data/64	64	6	40	SPEC	0.1550999032892333	0.0014405343067411887	0.01224145932644083	0.09085366874480301	1.0
LUDB	data/64	64	7	40	SPEC	0.1433586618399597	0.0020214529836418823	0.016984610906524047	0.06859914412144698	1.0
LUDB	data/64	64	8	40	SPEC	0.15825903067532776	0.0017499512576733135	0.015030224445491553	0.07410286662924509	1.0
LUDB	data/64	64	1	40	SG0SPEC	0.16257172136912956	0.0015623831632524657	0.014281255190235334	0.08329026172309445	1.0
LUDB	data/64	64	2	40	SG0SPEC	0.1811562120524631	0.0019364608219579328	0.016839732614447513	0.06591050902954504	1.0
LUDB	data/64	64	3	40	SG0SPEC	0.17455377885179535	0.001875568893401474	0.016454655901492535	0.06989796469724367	1.0
LUDB	data/64	64	4	40	SG0SPEC	0.14519415282162257	0.001768939580859864	0.01563056082644029	0.07403523543962298	1.0
LUDB	data/64	64	5	40	SG0SPEC	0.14410263205515328	0.0015159823881568848	0.013942143983099767	0.0852021963746731	1.0
LUDB	data/64	64	6	40	SG0SPEC	0.13225405146707708	0.0014023308264566156	0.01213723777724138	0.08942062319567966	1.0
LUDB	data/64	64	7	40	SG0SPEC	0.17288761689058627	0.001963224371123378	0.016816756198648662	0.06813000750328142	1.0
LUDB	data/64	64	8	40	SG0SPEC	0.1557867125057302	0.0017017826633637155	0.014887660828236438	0.0736248456168184	1.0
LUDB	data/64	64	1	100	FD	0.2197044262068541	0.002432557135698936	0.015458344393931194	0.07346630001369803	1.0
LUDB	data/64	64	2	100	FD	0.24061389023117166	0.002681397007077056	0.01812216489722054	0.055257968398480344	1.0
LUDB	data/64	64	3	100	FD	0.28656820351497153	0.002677876514040273	0.017603669677304173	0.057754234184348455	1.0
LUDB	data/64	64	4	100	FD	0.1997575940536352	0.0028828492147717328	0.017120403531853293	0.06192464651111971	1.0
LUDB	data/64	64	5	100	FD	0.2673876391718795	0.002303649790725955	0.015045556210295767	0.08142337770759756	1.0
LUDB	data/64	64	6	100	FD	0.22675588510702985	0.0019885566267919107	0.013107305861759079	0.08337378838965581	1.0
LUDB	data/64	64	7	100	FD	0.23615782150372916	0.002715326088405565	0.01793491927659347	0.05417678281432715	1.0
LUDB	data/64	64	8	100	FD	0.23891384044958325	0.0026095293719718394	0.016064799167969903	0.05708028407480776	1.0
LUDB	data/64	64	1	100	SG	0.3040237610566443	0.0015539691990699037	0.015070529510559512	0.09337125075503537	1.0
LUDB	data/64	64	2	100	SG	0.2592109476394372	0.0018184483629142044	0.017808441672812307	0.06683389968574986	1.0
LUDB	data/64	64	3	100	SG	0.21626161260984672	0.0017916485035946175	0.01727681527310187	0.07317599259914577	1.0
LUDB	data/64	64	4	100	SG	0.27728406909657466	0.0017550427599267392	0.01668758996628588	0.07999454552411434	1.0
LUDB	data/64	64	5	100	SG	0.22856061242696843	0.0014917807418851194	0.01461828124825417	0.09915358960442727	1.0
LUDB	data/64	64	6	100	SG	0.25756580273350405	0.0013352921896650895	0.012753491153387107	0.10034117155901655	1.0
LUDB	data/64	64	7	100	SG	0.21433201367427995	0.001843966721495527	0.01767271651717755	0.06939370799572417	1.0
LUDB	data/64	64	8	100	SG	0.229155683086003	0.001668665020664163	0.015786525683572503	0.07725745746004754	1.0
LUDB	data/64	64	1	100	SPEC	0.27260708209284895	0.0028101057702167964	0.015713385698873386	0.07838534493634029	1.0
LUDB	data/64	64	2	100	SPEC	0.2654687588494134	0.0030380889170043167	0.01837212218146951	0.0570992591327808	1.0
LUDB	data/64	64	3	100	SPEC	0.3493696519107556	0.0030745563339149877	0.017858024665349012	0.05876607168515697	1.0
LUDB	data/64	64	4	100	SPEC	0.2991282539507583	0.0032897671759641125	0.017412704904760098	0.06669106981540639	1.0
LUDB	data/64	64	5	100	SPEC	0.792617164555593	0.002732219454439362	0.01531608217978291	0.08807292980383082	1.0
LUDB	data/64	64	6	100	SPEC	0.26481904507804443	0.0022743295890111917	0.013324136342865205	0.08864949384596003	1.0
LUDB	data/64	64	7	100	SPEC	0.3000384355259849	0.0030462805373762908	0.018158884675166905	0.05715724960292833	1.0
LUDB	data/64	64	8	100	SPEC	0.3149506193518626	0.002984245998888729	0.01628928799144273	0.05872682529808664	1.0
LUDB	data/64	64	1	100	SG0SPEC	0.20407614183322678	0.002053630427424423	0.014810870287929531	0.08382484581430986	1.0
LUDB	data/64	64	2	100	SG0SPEC	0.2612943140433387	0.002338911596305947	0.017539879654108664	0.05874627199162854	1.0
LUDB	data/64	64	3	100	SG0SPEC	0.2326810606007383	0.0023510225694796856	0.01703637137765901	0.06394090701158847	1.0
LUDB	data/64	64	4	100	SG0SPEC	0.2183490415329454	0.0023868947818010506	0.016352146817264313	0.0672024939964392	1.0
LUDB	data/64	64	5	100	SG0SPEC	0.22095243180830812	0.001982073451978064	0.014406477565195364	0.09265863070728034	1.0
LUDB	data/64	64	6	100	SG0SPEC	0.23989046903063	0.0017544031253750325	0.012497120645205405	0.09155989024494875	1.0
LUDB	data/64	64	7	100	SG0SPEC	0.5256962099035088	0.0024214256671345304	0.017447552807976628	0.060617229473084504	1.0
LUDB	data/64	64	8	100	SG0SPEC	0.27910342954075384	0.0022059022217449527	0.015558715573259179	0.06625638318108498	1.0
LUDB	data/64	64	1	150	FD	0.3934337133180051	0.002849174531370196	0.015816152852677654	0.07792119829198203	1.0
LUDB	data/64	64	2	150	FD	0.28057607917157396	0.0028816922464038166	0.018321612031097355	0.05659738594472391	1.0
LUDB	data/64	64	3	150	FD	0.3184887403701054	0.002884233983006271	0.01796228979699779	0.05057703202352813	1.0
LUDB	data/64	64	4	150	FD	0.3972134256727972	0.0029582043228383575	0.017313971551279214	0.06099026721171467	1.0
LUDB	data/64	64	5	150	FD	0.26798147604296896	0.0026575049092178436	0.015368088619838056	0.0836993122078544	1.0
LUDB	data/64	64	6	150	FD	0.29157817369509614	0.0022720935220801953	0.01320755773503384	0.08358865649939057	1.0
LUDB	data/64	64	7	150	FD	0.3029204560831741	0.002789150031959754	0.01807795032020997	0.0553712625206112	1.0
LUDB	data/64	64	8	150	FD	0.30877274768337726	0.0028586286824405596	0.016323786072462144	0.05553724735044084	1.0
LUDB	data/64	64	1	150	SG	0.2711193042424665	0.0015614896709051798	0.01508609024392521	0.09331378871274196	1.0
LUDB	data/64	64	2	150	SG	0.29652332000992254	0.0018203270120408638	0.017801821963633016	0.06703943318535695	1.0
LUDB	data/64	64	3	150	SG	0.24854140483566353	0.0017983305476494845	0.017263722752332934	0.07320675597280522	1.0
LUDB	data/64	64	4	150	SG	0.26270021245361663	0.0017650576604820033	0.01671209514435892	0.08036551064907108	1.0
LUDB	data/64	64	5	150	SG	0.2300079840084319	0.001501215614354719	0.01464198389299696	0.09907130074873079	1.0
LUDB	data/64	64	6	150	SG	0.2286496309270503	0.0013404985201575575	0.012766384256642269	0.100665826666345	1.0
LUDB	data/64	64	7	150	SG	0.5216157558971221	0.0018478376671770198	0.01769113853955911	0.0694468805356784	1.0
LUDB	data/64	64	8	150	SG	0.22721184865981772	0.0016741702281677993	0.015796115925304343	0.07761587563637926	1.0
LUDB	data/64	64	1	150	SPEC	0.45298724175328975	0.005329628850285538	0.01667472118449639	0.14201010216745583	1.0
LUDB	data/64	64	2	150	SPEC	0.47365803504527737	0.004604704983640126	0.018851522820321143	0.09467052048254862	1.0
LUDB	data/64	64	3	150	SPEC	0.5463591738676825	0.004457015518950689	0.01862178839333725	0.08357518406659901	1.0
LUDB	data/64	64	4	150	SPEC	0.5149613146387999	0.004458262468909206	0.017935636883550463	0.10071829325330858	1.0
LUDB	data/64	64	5	150	SPEC	1.0918996037793651	0.00425360555788458	0.01594126912660002	0.12040626012027202	1.0
LUDB	data/64	64	6	150	SPEC	0.6268077901680116	0.003772868983699306	0.013654939870748123	0.10251927473426738	1.0
LUDB	data/64	64	7	150	SPEC	0.4558997031458884	0.003976611211793599	0.018498277941661107	0.08462078645623204	1.0
LUDB	data/64	64	8	150	SPEC	0.5792173619757699	0.004613519172318142	0.016971342528982077	0.10209640964330095	1.0
LUDB	data/64	64	1	150	SG0SPEC	0.5135027310590546	0.0022157696826927706	0.014826083686372301	0.097679720358178	1.0
LUDB	data/64	64	2	150	SG0SPEC	0.4178506386300552	0.002447246893231981	0.017522947553753596	0.06719768908176049	1.0
LUDB	data/64	64	3	150	SG0SPEC	0.26326167986686744	0.002477726690290381	0.016988239743745744	0.06994277673306872	1.0
LUDB	data/64	64	4	150	SG0SPEC	0.4182919755498325	0.0025111864379201623	0.016325833040157535	0.07560161040070121	1.0
LUDB	data/64	64	5	150	SG0SPEC	0.2610909964178813	0.002094156145848875	0.014383583578199816	0.09820448310728863	1.0
LUDB	data/64	64	6	150	SG0SPEC	0.3793912757314107	0.0018429545756274586	0.01248420984416394	0.09358036844129776	1.0
LUDB	data/64	64	7	150	SG0SPEC	0.3247148774040893	0.0025104705541076455	0.01741348006973809	0.06615303518405638	1.0
LUDB	data/64	64	8	150	SG0SPEC	0.4074551421256415	0.0023252042124035925	0.015540877821806631	0.06966910679355567	1.0
LUDB	data/65	65	1	40	FD	0.12773731345253275	0.0023640329794744064	0.01525986095514654	0.03761702869210788	1.0
LUDB	data/65	65	2	40	FD	0.2224889589378489	0.002222288736164227	0.011881149866510744	0.018690247377368067	1.0
LUDB	data/65	65	3	40	FD	0.16916177493104032	0.002542749272797017	0.013814904524980288	0.040246652099979185	1.0
LUDB	data/65	65	4	40	FD	0.18752886298096563	0.0026247513773751136	0.014814583054778976	0.04662385854100916	1.0
LUDB	data/65	65	5	40	FD	0.14016786371132706	0.002456429502378481	0.014490425528312718	0.051177440090153715	1.0
LUDB	data/65	65	6	40	FD	0.14575808861385245	0.002366592208660439	0.014431889213579734	0.06520128296295397	1.0
LUDB	data/65	65	7	40	FD	0.15652566052347927	0.0025171248502910424	0.014633061212710475	0.03305666234218037	1.0
LUDB	data/65	65	8	40	FD	0.156026803943441	0.0024251991361674287	0.012843218883685238	0.03966999204661345	1.0
LUDB	data/65	65	9	40	FD	0.10304187582126507	0.00234257429209867	0.013306376824005947	0.02649696430501929	1.0
LUDB	data/65	65	10	40	FD	0.1546816026217057	0.002572558219691601	0.015389151548415704	0.04879784374030389	1.0
LUDB	data/65	65	11	40	FD	0.16496451793807007	0.0022580294545610133	0.013507231079943439	0.05864758954317731	1.0
LUDB	data/65	65	12	40	FD	0.1419135986766604	0.0022571622294585707	0.011595659425375908	0.048370477611532715	1.0
LUDB	data/65	65	1	40	SG	0.11920755662620358	0.0020649119945360343	0.015270741354138593	0.050874277148230604	1.0
LUDB	data/65	65	2	40	SG	0.14003319188819813	0.0018616796256781185	0.01179613016969465	0.020275522566109712	1.0
LUDB	data/65	65	3	40	SG	0.1704725102053978	0.0020880368168057855	0.013723724292177752	0.047387959091777	1.0
LUDB	data/65	65	4	40	SG	0.12903562394967152	0.002188475542093901	0.014751791586773347	0.05208761948808073	1.0
LUDB	data/65	65	5	40	SG	0.13948312083677952	0.0021377919377366197	0.014482275163013801	0.05979511359489517	1.0
LUDB	data/65	65	6	40	SG	0.18469393170524367	0.001967320135882198	0.014404664136666122	0.0721646586637895	1.0
LUDB	data/65	65	7	40	SG	0.14387465278724548	0.0021648996512499685	0.014600041218574335	0.04057077922510069	1.0
LUDB	data/65	65	8	40	SG	0.12081887792663684	0.002054092823903714	0.012769319446966748	0.03311539747613302	1.0
LUDB	data/65	65	9	40	SG	0.10879332265979999	0.0020419280562836983	0.0132942558762793	0.03485524639642038	1.0
LUDB	data/65	65	10	40	SG	0.12028171438706982	0.0022044728457432583	0.015360934764167193	0.057365677508781666	1.0
LUDB	data/65	65	11	40	SG	0.14617119008674972	0.0019237908794567972	0.013493735709231375	0.06698520689754539	1.0
LUDB	data/65	65	12	40	SG	0.15408767401276352	0.0018831414058014914	0.011530709339642542	0.04561051398202595	1.0
LUDB	data/65	65	1	40	SPEC	0.14187769114990673	0.0024306306258423263	0.015358279133601544	0.03606211995026157	1.0
LUDB	data/65	65	2	40	SPEC	0.22328712125885375	0.00230891083001548	0.012002408966937788	0.02098146984274371	1.0
LUDB	data/65	65	3	40	SPEC	0.16227915572320667	0.0026565999973718227	0.013984293452794927	0.04016757133181275	1.0
LUDB	data/65	65	4	40	SPEC	0.19840503559920705	0.0027299506657052263	0.014950260243974776	0.04908562523560528	1.0
LUDB	data/65	65	5	40	SPEC	0.16205862646877728	0.0025274127250838638	0.014609403467487962	0.05093693269029205	1.0
LUDB	data/65	65	6	40	SPEC	0.21481236518150543	0.002462890813075868	0.014561834735268453	0.06627449628685929	1.0
LUDB	data/65	65	7	40	SPEC	0.14842398969947823	0.0025966257590050996	0.014771666721899114	0.03352405805370997	1.0
LUDB	data/65	65	8	40	SPEC	0.18806998136381145	0.0025120386826379087	0.012961219839348797	0.04482300683778393	1.0
LUDB	data/65	65	9	40	SPEC	0.11265555782133498	0.0024101003437702285	0.013414964627774867	0.027267486270024174	1.0
LUDB	data/65	65	10	40	SPEC	0.14616433224475162	0.002656282176857779	0.0155308175908486	0.04851446354314547	1.0
LUDB	data/65	65	11	40	SPEC	0.1890358962783104	0.0023349885333698714	0.013615990185290413	0.059486730702004324	1.0
LUDB	data/65	65	12	40	SPEC	0.16025208185563847	0.002346299203724826	0.011705565030378512	0.05319563703314599	1.0
LUDB	data/65	65	1	40	SG0SPEC	0.12629194720326398	0.0023711943529805533	0.015294798046277305	0.040058479486651796	1.0
LUDB	data/65	65	2	40	SG0SPEC	0.23650109251758444	0.002212969791505471	0.011826865802432864	0.018824556749442504	1.0
LUDB	data/65	65	3	40	SG0SPEC	0.18604293494484267	0.0025033515009017845	0.013664166933093889	0.0413704641586855	1.0
LUDB	data/65	65	4	40	SG0SPEC	0.1399039007777534	0.0026008017119010874	0.0147855248832086	0.04663785531352644	1.0
LUDB	data/65	65	5	40	SG0SPEC	0.12982859544202444	0.0024620497136942886	0.014516734160058742	0.05308638756864911	1.0
LUDB	data/65	65	6	40	SG0SPEC	0.17100267725906435	0.002344454976476697	0.01440814761898993	0.0667361798844133	1.0
LUDB	data/65	65	7	40	SG0SPEC	0.1720974203252267	0.0025220577697640458	0.014611025814146663	0.034026315169195145	1.0
LUDB	data/65	65	8	40	SG0SPEC	0.1340144405067903	0.0024101183077844296	0.012835061669607267	0.03730189870612813	1.0
LUDB	data/65	65	9	40	SG0SPEC	0.1085010235096811	0.0023426896681044843	0.013329215605338049	0.027476846903969898	1.0
LUDB	data/65	65	10	40	SG0SPEC	0.16343329247250707	0.002579081785412193	0.015371975378730423	0.05112043268179084	1.0
LUDB	data/65	65	11	40	SG0SPEC	0.15862423383614926	0.002247512351185776	0.01349497805587733	0.06010826074646781	1.0
LUDB	data/65	65	12	40	SG0SPEC	0.13946027520043022	0.0022315471308630985	0.011586694729488924	0.04624301133693379	1.0
LUDB	data/65	65	1	100	FD	0.31120594268800994	0.004128938207164718	0.01646394916447832	0.14262929403192884	1.0
LUDB	data/65	65	2	100	FD	0.32625246297305877	0.0037477276573254052	0.013985578848160003	0.1258344929355946	1.0
LUDB	data/65	65	3	100	FD	0.41156307989330965	0.0050594447308255405	0.01834841272148353	0.12458067046953944	1.0
LUDB	data/65	65	4	100	FD	0.25658205922840627	0.004494227543128692	0.01779226985374293	0.11742151953760259	1.0
LUDB	data/65	65	5	100	FD	0.37264050630904694	0.004496220629308797	0.015885183086607205	0.10679940266649232	1.0
LUDB	data/65	65	6	100	FD	0.27477642498127147	0.0041914097882867745	0.01592946853414164	0.11428209011201149	1.0
LUDB	data/65	65	7	100	FD	0.2979026909784036	0.004496833142628326	0.016416822751734967	0.11015312828702577	1.0
LUDB	data/65	65	8	100	FD	0.28774747526463723	0.004180636972783883	0.015575773446104413	0.15917791802419454	1.0
LUDB	data/65	65	9	100	FD	0.30329913848825935	0.003969059829950866	0.014592791325072435	0.10699255110536014	1.0
LUDB	data/65	65	10	100	FD	0.38424650202210225	0.0037731285742486015	0.01709395463320173	0.12719699248442476	1.0
LUDB	data/65	65	11	100	FD	0.28742802962398495	0.004163468691756347	0.015820464335940723	0.120434920428066	1.0
LUDB	data/65	65	12	100	FD	0.2443597041485311	0.005639466141984735	0.018703111010707447	0.07786093706747925	1.0
LUDB	data/65	65	1	100	SG	0.2582602251872046	0.002304251887467956	0.015482179187782037	0.08481491290439189	1.0
LUDB	data/65	65	2	100	SG	0.20629062662112016	0.002169362165269413	0.0132790091552628	0.04700597267629141	1.0
LUDB	data/65	65	3	100	SG	0.7756461431851951	0.0028685266325627146	0.017221554081557764	0.09232910406214666	1.0
LUDB	data/65	65	4	100	SG	0.3320400101295122	0.0027910425154167666	0.016870059682108644	0.09342232098698867	1.0
LUDB	data/65	65	5	100	SG	0.17551932228486003	0.0024856075432701753	0.01467614689237518	0.06843110227974812	1.0
LUDB	data/65	65	6	100	SG	0.3016224042050399	0.0024818503616897175	0.015085735745660423	0.0973601981702797	1.0
LUDB	data/65	65	7	100	SG	0.2628416906599654	0.0024300900406057408	0.015583495895739222	0.07668956555751667	1.0
LUDB	data/65	65	8	100	SG	0.2225619426913346	0.0024958779169355063	0.01471614454001674	0.11633095474955192	1.0
LUDB	data/65	65	9	100	SG	0.28482500596885724	0.0023413160076728376	0.013731710746430415	0.06287961258724967	1.0
LUDB	data/65	65	10	100	SG	0.2243375207316568	0.002356601843648922	0.01629441856987835	0.05758637244700453	1.0
LUDB	data/65	65	11	100	SG	0.23719427914738309	0.002356836560571579	0.014606621145596556	0.0928237058911654	1.0
LUDB	data/65	65	12	100	SG	0.3193376251602352	0.002835185438366647	0.01654959557807652	0.09708141445855877	1.0
LUDB	data/65	65	1	100	SPEC	0.38898955504929955	0.005023486367727384	0.01707611470886164	0.1835511170108956	1.0
LUDB	data/65	65	2	100	SPEC	0.40823612033395257	0.0045357400723719165	0.014499246763604888	0.1820435363462876	1.0
LUDB	data/65	65	3	100	SPEC	0.4535752712375442	0.006056655885609588	0.01930083078862719	0.15590027624151753	1.0
LUDB	data/65	65	4	100	SPEC	0.3127944988642562	0.005249420208354375	0.018411241513272166	0.16584631513637565	1.0
LUDB	data/65	65	5	100	SPEC	0.3852531073461308	0.005631702147711337	0.016686588774850776	0.14375707852375733	1.0
LUDB	data/65	65	6	100	SPEC	0.33876121059135816	0.004930254198106093	0.016482361014428466	0.14980988703481707	1.0
LUDB	data/65	65	7	100	SPEC	0.6150663335076924	0.005544695292200247	0.017114886341151096	0.17143614223055761	1.0
LUDB	data/65	65	8	100	SPEC	0.3918534362575327	0.005005696355711904	0.016208639049482738	0.21356506542043888	1.0
LUDB	data/65	65	9	100	SPEC	0.4950682685091711	0.004691305193160365	0.015194959790505244	0.15817913000376338	1.0
LUDB	data/65	65	10	100	SPEC	0.5134735456207248	0.004608343840283862	0.017650719824399617	0.19168115499399185	1.0
LUDB	data/65	65	11	100	SPEC	0.43995889423537743	0.004931823076374697	0.016539883847265853	0.17178125426024174	1.0
LUDB	data/65	65	12	100	SPEC	0.27904454551522745	0.006624853077840454	0.019843454569643485	0.10972148441010425	1.0
LUDB	data/65	65	1	100	SG0SPEC	0.20865322988358784	0.002949617204031432	0.015389805636346161	0.08601190866413802	1.0
LUDB	data/65	65	2	100	SG0SPEC	0.22102892426251433	0.0028802332988773997	0.013013962362256434	0.0690368877885093	1.0
LUDB	data/65	65	3	100	SG0SPEC	0.3241368890869772	0.004133472400239032	0.016529213678561524	0.07906012411184857	1.0
LUDB	data/65	65	4	100	SG0SPEC	0.25506052547393115	0.0038969507848929004	0.016519352589900997	0.10731891529134843	1.0
LUDB	data/65	65	5	100	SG0SPEC	0.2933072368175358	0.0033821713016788653	0.014750347500147516	0.07988641660173376	1.0
LUDB	data/65	65	6	100	SG0SPEC	0.25984732400038646	0.003423031601333302	0.015023664733710484	0.10255042993620489	1.0
LUDB	data/65	65	7	100	SG0SPEC	0.31897303374089647	0.003121970952150688	0.015473408718257826	0.08647261367722817	1.0
LUDB	data/65	65	8	100	SG0SPEC	0.30709852350682965	0.003357860582154776	0.014317218468104242	0.11622213201032519	1.0
LUDB	data/65	65	9	100	SG0SPEC	0.302855170959037	0.003075289510256214	0.013592515816207735	0.05013871933415511	1.0
LUDB	data/65	65	10	100	SG0SPEC	0.2343714451818995	0.003088672201024856	0.01600571152596949	0.07257627817377534	1.0
LUDB	data/65	65	11	100	SG0SPEC	0.23123278992931062	0.0031643396185087004	0.014074703810972524	0.08706600536994556	1.0
LUDB	data/65	65	12	100	SG0SPEC	0.24104190052807964	0.004364488794662818	0.014866298963940445	0.08266938887489289	1.0
LUDB	data/65	65	1	150	FD	0.4033789161558961	0.00516762823437391	0.01738998844320527	0.16035713555330197	1.0
LUDB	data/65	65	2	150	FD	0.32476138876331123	0.005029363093592368	0.01530920519581516	0.15554091487723629	1.0
LUDB	data/65	65	3	150	FD	0.23448343306073774	0.006798682022433251	0.020304463761471384	0.09500140453609814	1.0
LUDB	data/65	65	4	150	FD	0.4325499149567953	0.006724407208062711	0.019572891005236084	0.1578773686847588	1.0
LUDB	data/65	65	5	150	FD	0.2660225253922851	0.006436036063500381	0.018337899946472017	0.13420900692520843	1.0
LUDB	data/65	65	6	150	FD	0.3383890849885747	0.005105589899477397	0.016760333379960343	0.16583295207709656	1.0
LUDB	data/65	65	7	150	FD	0.33221345336013564	0.005368027930385406	0.017311727142941463	0.18240642927966655	1.0
LUDB	data/65	65	8	150	FD	0.4992140195923544	0.005413673012431337	0.017511497196970847	0.1491264362584931	1.0
LUDB	data/65	65	9	150	FD	0.379854961395796	0.004995807243867364	0.015700642325071214	0.15201204670684512	1.0
LUDB	data/65	65	10	150	FD	0.3203782097358751	0.004946238487045545	0.01754355011662132	0.16221920339061538	1.0
LUDB	data/65	65	11	150	FD	0.34886769408003643	0.00508406068522777	0.016670494429735914	0.16262939405739	1.0
LUDB	data/65	65	12	150	FD	0.29587775779993813	0.007134987535288856	0.02036129759668389	0.12755432585058857	1.0
LUDB	data/65	65	1	150	SG	0.29116257379060745	0.0023035364034256255	0.0155708320095977	0.08846525929364539	1.0
LUDB	data/65	65	2	150	SG	0.2629658715187795	0.002178124456192497	0.013246990655839886	0.04931483436652645	1.0
LUDB	data/65	65	3	150	SG	0.452538901049662	0.002911231300321608	0.017244865086658734	0.09405077144030402	1.0
LUDB	data/65	65	4	150	SG	0.2805835018229785	0.0028033768655791273	0.01690732477930421	0.09470914990742452	1.0
LUDB	data/65	65	5	150	SG	0.23731741841421797	0.0025136767244542425	0.014691609612827354	0.07332752504052198	1.0
LUDB	data/65	65	6	150	SG	0.3414077395928386	0.0024810897986763817	0.015099101349658806	0.0980861546272305	1.0
LUDB	data/65	65	7	150	SG	0.28568084261423266	0.002423901969603462	0.015545912274551585	0.07613897844743292	1.0
LUDB	data/65	65	8	150	SG	0.23407369979180231	0.002507871473849764	0.014766298499867509	0.1152586261371782	1.0
LUDB	data/65	65	9	150	SG	0.28046051752929985	0.0023358794833492377	0.013740510967232592	0.06365359509389172	1.0
LUDB	data/65	65	10	150	SG	0.24171636143649192	0.00236386211197088	0.016379991554034697	0.05848861845167445	1.0
LUDB	data/65	65	11	150	SG	0.26140874927885394	0.0023679902849657103	0.01468136312101681	0.09335648233958672	1.0
LUDB	data/65	65	12	150	SG	0.3890254364444293	0.0028587367950763092	0.01664450282979387	0.09709412301781846	1.0
LUDB	data/65	65	1	150	SPEC	0.8013909961620279	0.010394082736567539	0.020082707105158783	0.33028751373474596	1.0
LUDB	data/65	65	2	150	SPEC	0.8493725985149506	0.010441095176847942	0.018379371030151474	0.2632098274588513	1.0
LUDB	data/65	65	3	150	SPEC	0.5558370648740871	0.016610458767901112	0.024992575745312537	0.19343367360345953	1.0
LUDB	data/65	65	4	150	SPEC	0.858331807525441	0.01703737284855478	0.026370590251514055	0.3144260044393044	1.0
LUDB	data/65	65	5	150	SPEC	0.5609736166101056	0.014549279412338766	0.02403293793596496	0.26200366924862983	1.0
LUDB	data/65	65	6	150	SPEC	0.6905710655191408	0.00949742163032517	0.01966461747978263	0.38696716739890546	1.0
LUDB	data/65	65	7	150	SPEC	0.651281217273593	0.008301980443025646	0.01894365124694063	0.3551460706043834	1.0
LUDB	data/65	65	8	150	SPEC	1.184725508088943	0.010832735123464141	0.020972790125638265	0.17811708745557883	1.0
LUDB	data/65	65	9	150	SPEC	1.0415675190146672	0.010049275601162318	0.018842443989753783	0.2421910537478475	1.0
LUDB	data/65	65	10	150	SPEC	0.6477709674132281	0.010232065751325353	0.019770401678081473	0.36391747633548116	1.0
LUDB	data/65	65	11	150	SPEC	0.7942074449030199	0.010782546772357241	0.019378388123917213	0.2232105524567391	1.0
LUDB	data/65	65	12	150	SPEC	0.611197520845975	0.01570566359976026	0.02532920661837507	0.24888960912289443	1.0
LUDB	data/65	65	1	150	SG0SPEC	0.4582930034754126	0.0034209300805250233	0.015627947460648696	0.16409238380162489	1.0
LUDB	data/65	65	2	150	SG0SPEC	0.540650885211788	0.003305874059056418	0.013131088338499072	0.15920767087850002	1.0
LUDB	data/65	65	3	150	SG0SPEC	0.2712638183180764	0.0048831723525140655	0.016553027201236088	0.15309685515621352	1.0
LUDB	data/65	65	4	150	SG0SPEC	0.4254457104052315	0.004678872084716718	0.016904662944595812	0.16792948263075974	1.0
LUDB	data/65	65	5	150	SG0SPEC	0.5492981738539928	0.004125998482747398	0.015062286936279175	0.18982777006833773	1.0
LUDB	data/65	65	6	150	SG0SPEC	0.45760315940979623	0.003710460735619884	0.015157171378422655	0.1502988202718746	1.0
LUDB	data/65	65	7	150	SG0SPEC	0.450818394323259	0.003268259333469893	0.015594015988751578	0.14032991231785916	1.0
LUDB	data/65	65	8	150	SG0SPEC	0.34799485171747896	0.003768373018263159	0.014584835757445267	0.15793498302176068	1.0
LUDB	data/65	65	9	150	SG0SPEC	0.44240770749147207	0.003406383341529931	0.013673913648506212	0.12611005044039184	1.0
LUDB	data/65	65	10	150	SG0SPEC	0.47803599522384643	0.003495994355041747	0.01609675852727289	0.15653252150831923	1.0
LUDB	data/65	65	11	150	SG0SPEC	0.29911077947777254	0.0035829704867483035	0.014187537565246724	0.17550911604473557	1.0
LUDB	data/65	65	12	150	SG0SPEC	0.37574851364212314	0.005127583760948405	0.015319531696131435	0.13872991920835576	1.0
LUDB	data/66	66	1	40	FD	0.2610496439809947	0.0028547775282005217	0.020090383564104038	0.04228610026853348	1.0
LUDB	data/66	66	2	40	FD	0.13982743998977543	0.0029249591136054267	0.0209596126640718	0.04223653929477315	1.0
LUDB	data/66	66	3	40	FD	0.1347940813016365	0.0028668901576694413	0.019595610869142282	0.053465684808360496	1.0
LUDB	data/66	66	4	40	FD	0.12559083740987514	0.0028601102972107065	0.019974101568316475	0.0433889962333712	1.0
LUDB	data/66	66	5	40	FD	0.16223845568560477	0.002999263107012894	0.02140108461654174	0.041071763587070646	1.0
LUDB	data/66	66	6	40	FD	0.13621700262385927	0.0027842610271671016	0.01842118731950906	0.048284615091565515	1.0
LUDB	data/66	66	1	40	SG	0.11174251599790626	0.002549579778916227	0.020157708781378677	0.04414094669125828	1.0
LUDB	data/66	66	2	40	SG	0.11568572570217181	0.002612124472122484	0.021027897434891533	0.04482570703467194	1.0
LUDB	data/66	66	3	40	SG	0.11570673497293496	0.0025589233403822452	0.019652423949895262	0.0559799913345456	1.0
LUDB	data/66	66	4	40	SG	0.14702457488068896	0.002556687021989572	0.020028730148296918	0.04621839366339695	1.0
LUDB	data/66	66	5	40	SG	0.11331319574933015	0.002678976017688026	0.021469808202851676	0.043604966554026195	1.0
LUDB	data/66	66	6	40	SG	0.13105593691789294	0.0024982378424244405	0.018460470052945356	0.05075322558621059	1.0
LUDB	data/66	66	1	40	SPEC	0.16631128258950345	0.0029203805204173648	0.020252857506338637	0.043392280384726624	1.0
LUDB	data/66	66	2	40	SPEC	0.19843615635158338	0.002990167376480787	0.021126230211181592	0.042908129308858525	1.0
LUDB	data/66	66	3	40	SPEC	0.12196629454850381	0.002932067943323781	0.019755891610330232	0.05396802432728849	1.0
LUDB	data/66	66	4	40	SPEC	0.11016448983146039	0.0029243422471426513	0.020138267142232446	0.04406077026213976	1.0
LUDB	data/66	66	5	40	SPEC	0.16156177841963051	0.0030664500550705285	0.02157632869731725	0.04220667566239899	1.0
LUDB	data/66	66	6	40	SPEC	0.16108159191456045	0.002844263296344784	0.01857254384935469	0.04858265137433924	1.0
LUDB	data/66	66	1	40	SG0SPEC	0.278261854867779	0.0028749607182711858	0.020119463712494373	0.04287784531815248	1.0
LUDB	data/66	66	2	40	SG0SPEC	0.15970013439432193	0.0029457445855439945	0.020984171968950444	0.04314727277835123	1.0
LUDB	data/66	66	3	40	SG0SPEC	0.12634579745383082	0.0028883177154163885	0.019625647606397706	0.05450742423399967	1.0
LUDB	data/66	66	4	40	SG0SPEC	0.12970201320047653	0.002880333478827969	0.019992489940281036	0.04428290679857957	1.0
LUDB	data/66	66	5	40	SG0SPEC	0.17576183777939422	0.003020616760439632	0.021426013771065955	0.041781783173879865	1.0
LUDB	data/66	66	6	40	SG0SPEC	0.1437675429628156	0.002802947407772243	0.018436649237629575	0.04932703643650164	1.0
LUDB	data/66	66	1	100	FD	0.23196724790468995	0.003242977886217062	0.02027929710879143	0.09149442651264231	1.0
LUDB	data/66	66	2	100	FD	0.22155698255284995	0.0033543825292695908	0.021452847028534575	0.08968340085285689	1.0
LUDB	data/66	66	3	100	FD	0.22726286488348368	0.0031918029812280473	0.019569557918385553	0.09626872415360578	1.0
LUDB	data/66	66	4	100	FD	0.19459301025925935	0.00320419156360494	0.02024660500690137	0.0890918483862386	1.0
LUDB	data/66	66	5	100	FD	0.18640842177302605	0.003416544834390741	0.021581314771297166	0.1005654183747713	1.0
LUDB	data/66	66	6	100	FD	0.15978597426025687	0.0030824487918329393	0.01849339331064705	0.08073344556198547	1.0
LUDB	data/66	66	1	100	SG	0.20618150521494563	0.0026410394479305464	0.02007397254492429	0.061463362494667405	1.0
LUDB	data/66	66	2	100	SG	0.19003542734953552	0.002700850276192641	0.02119134220698193	0.061444037478128266	1.0
LUDB	data/66	66	3	100	SG	0.13676017201127835	0.002636342084686501	0.01944366495062577	0.06480514348709741	1.0
LUDB	data/66	66	4	100	SG	0.13310766849669287	0.0026357047432425482	0.02009345289332339	0.05841053449598947	1.0
LUDB	data/66	66	5	100	SG	0.14606372881866045	0.002768453297940682	0.02139701960390597	0.06474311750234464	1.0
LUDB	data/66	66	6	100	SG	0.13103547819365435	0.0025925218723825776	0.018438224021653248	0.06411724972438367	1.0
LUDB	data/66	66	1	100	SPEC	0.3087801531051982	0.0035708029842784366	0.020534736119595564	0.13171940975732777	1.0
LUDB	data/66	66	2	100	SPEC	0.3221560879278108	0.0037070617003968943	0.021720346622430435	0.11834258611828766	1.0
LUDB	data/66	66	3	100	SPEC	0.2787812557661417	0.0034260196875973703	0.01978528365327926	0.12478896559822628	1.0
LUDB	data/66	66	4	100	SPEC	0.26718804153418596	0.003451305094650005	0.020477885833303334	0.11909683360011773	1.0
LUDB	data/66	66	5	100	SPEC	0.2626494448052348	0.0037197019931141293	0.021832891274093057	0.14091400799145087	1.0
LUDB	data/66	66	6	100	SPEC	0.23023237016231285	0.0032485576391021024	0.01867500370054115	0.09975825311366733	1.0
LUDB	data/66	66	1	100	SG0SPEC	0.1767912834764201	0.0030566176135518614	0.019963367235315874	0.06621333155894948	1.0
LUDB	data/66	66	2	100	SG0SPEC	0.2189966494700849	0.00313175647084448	0.021004478239845036	0.06356291119912058	1.0
LUDB	data/66	66	3	100	SG0SPEC	0.12681189036086477	0.0030404244407084037	0.019383425493492076	0.06641286622022789	1.0
LUDB	data/66	66	4	100	SG0SPEC	0.11130232337355099	0.0030476937890467058	0.019957292716683336	0.06341812087623735	1.0
LUDB	data/66	66	5	100	SG0SPEC	0.18780809170055945	0.003209079845736087	0.021274322583296163	0.06989784318354489	1.0
LUDB	data/66	66	6	100	SG0SPEC	0.1578139857156556	0.0029945669649123607	0.018393898918843198	0.07191150313772617	1.0
LUDB	data/66	66	1	150	FD	0.21787659410542384	0.0034707957181325387	0.020447407827614453	0.11456009952031765	1.0
LUDB	data/66	66	2	150	FD	0.26016178166578213	0.003520382014451901	0.021568024896203703	0.1057021428317248	1.0
LUDB	data/66	66	3	150	FD	0.26394189473896285	0.003374113873330849	0.019717937114955175	0.10449914644564115	1.0
LUDB	data/66	66	4	150	FD	0.3290685375028009	0.003444162388025376	0.020288264415997303	0.11264823239057178	1.0
LUDB	data/66	66	5	150	FD	0.2883318786189025	0.0035810942620741124	0.021758294787731714	0.1250140160051498	1.0
LUDB	data/66	66	6	150	FD	0.2457008927667116	0.003274892919788584	0.018563052854565807	0.11351531362009144	1.0
LUDB	data/66	66	1	150	SG	0.1973684327804518	0.0026399939221658985	0.02007785509107979	0.06225684903728715	1.0
LUDB	data/66	66	2	150	SG	0.19925636862495957	0.0027008310987089628	0.021209168015352303	0.06219022787822411	1.0
LUDB	data/66	66	3	150	SG	0.14052426914264862	0.002636434747539054	0.01945641197053425	0.06527261740269279	1.0
LUDB	data/66	66	4	150	SG	0.1214702663890564	0.0026370974919824415	0.020115145519841653	0.05980448266078507	1.0
LUDB	data/66	66	5	150	SG	0.12988228950258465	0.0027707930476483732	0.02139829023208521	0.06533854838729064	1.0
LUDB	data/66	66	6	150	SG	0.13072105659576658	0.0025947360247047407	0.01844596988947862	0.06563877569905018	1.0
LUDB	data/66	66	1	150	SPEC	0.4984262128979134	0.004598972091282623	0.02098359954729623	0.24198382629187026	1.0
LUDB	data/66	66	2	150	SPEC	0.6373610286126501	0.004387138539151143	0.022009141956931478	0.26821591168637793	1.0
LUDB	data/66	66	3	150	SPEC	0.5522360580023248	0.004512306801600431	0.020289528456529066	0.2799137256857525	1.0
LUDB	data/66	66	4	150	SPEC	0.5456460465712042	0.004843912736669772	0.02074612263232099	0.28809057015848716	1.0
LUDB	data/66	66	5	150	SPEC	0.6213272953111312	0.004832128280916833	0.02222851774640878	0.2680556171700554	1.0
LUDB	data/66	66	6	150	SPEC	0.6779665775539927	0.004461588089347533	0.018933963946080476	0.2733159944407345	1.0
LUDB	data/66	66	1	150	SG0SPEC	0.22591907415778917	0.0031035972653121165	0.0199430255718961	0.09417137444229061	1.0
LUDB	data/66	66	2	150	SG0SPEC	0.24071849804634315	0.0031461240486964455	0.020995178046797708	0.07170057133894528	1.0
LUDB	data/66	66	3	150	SG0SPEC	0.2353355596750758	0.0030780046633132247	0.01939142428934183	0.10267767925410795	1.0
LUDB	data/66	66	4	150	SG0SPEC	0.233808418332517	0.003108948594359309	0.019984130975181837	0.09047767080620488	1.0
LUDB	data/66	66	5	150	SG0SPEC	0.3242768836246463	0.003260819643736215	0.021273967080526018	0.08646124579326231	1.0
LUDB	data/66	66	6	150	SG0SPEC	0.21011939041886207	0.0030474240063406923	0.01838577898884686	0.09490298593945717	1.0
LUDB	data/67	67	1	40	FD	0.14537760171008446	0.0023400997214124888	0.014813193005788594	0.0351078733362398	1.0
LUDB	data/67	67	2	40	FD	0.12371174431052802	0.002516119952895071	0.015770888753570272	0.030558178755299314	1.0
LUDB	data/67	67	3	40	FD	0.12376585208022886	0.002583340577709827	0.01654290565728397	0.029754395935264376	1.0
LUDB	data/67	67	4	40	FD	0.128326302355854	0.0025772980522176985	0.016172896971795567	0.03165498410790255	1.0
LUDB	data/67	67	5	40	FD	0.13979083732224326	0.002651242254664111	0.014545270554213974	0.03465752240295286	1.0
LUDB	data/67	67	6	40	FD	0.11834581912135914	0.0023852380643832423	0.015011517125556081	0.036435356264504636	1.0
LUDB	data/67	67	7	40	FD	0.1377260191447798	0.0024232150762862692	0.015098251504714158	0.029022278790330387	1.0
LUDB	data/67	67	1	40	SG	0.1102453265239625	0.002079999599682183	0.014821192531474833	0.040576123450559595	1.0
LUDB	data/67	67	2	40	SG	0.11559471375299167	0.0022359478779002758	0.015775694466455478	0.03555639381529871	1.0
LUDB	data/67	67	3	40	SG	0.12054788755671889	0.0023033818550042416	0.01654703792911672	0.03484419620731397	1.0
LUDB	data/67	67	4	40	SG	0.13524812821932994	0.002290170851829244	0.016181008189865554	0.037492201386011836	1.0
LUDB	data/67	67	5	40	SG	0.12617393750640318	0.0023314971100985536	0.014540544171649057	0.040761003834358614	1.0
LUDB	data/67	67	6	40	SG	0.1198769404506176	0.0021186731604559876	0.015016186254715637	0.041927399147273316	1.0
LUDB	data/67	67	7	40	SG	0.1127339969999296	0.002156180147575846	0.015105354622136427	0.03545623863435835	1.0
LUDB	data/67	67	1	40	SPEC	0.1507719293886275	0.0023967490711709434	0.014922204684277985	0.03464977143115638	1.0
LUDB	data/67	67	2	40	SPEC	0.12264274085013686	0.002575892650887296	0.01588449270857227	0.030888521085026863	1.0
LUDB	data/67	67	3	40	SPEC	0.1430458436864824	0.002643635227248112	0.016663256035575	0.029051336700440772	1.0
LUDB	data/67	67	4	40	SPEC	0.13265102457279238	0.00263864736740737	0.01629413041901032	0.03170065560088201	1.0
LUDB	data/67	67	5	40	SPEC	0.14643951684175865	0.002720898143683689	0.014657638336567238	0.034777313002472415	1.0
LUDB	data/67	67	6	40	SPEC	0.12608441490445968	0.0024423438141142235	0.01511804950140764	0.03681405382855148	1.0
LUDB	data/67	67	7	40	SPEC	0.1390977176016037	0.0024803742513647394	0.015205759434278474	0.028936526102021413	1.0
LUDB	data/67	67	1	40	SG0SPEC	0.14690662008325264	0.0023567889336310664	0.014833809101320837	0.03639147560299321	1.0
LUDB	data/67	67	2	40	SG0SPEC	0.12520166891661375	0.002534284658707148	0.01578931963051417	0.031091507950208302	1.0
LUDB	data/67	67	3	40	SG0SPEC	0.13333727141364246	0.0026022794949365604	0.016553492764698235	0.030639914843299063	1.0
LUDB	data/67	67	4	40	SG0SPEC	0.13041439008367592	0.002594101289729015	0.01619143690985381	0.03235656529985331	1.0
LUDB	data/67	67	5	40	SG0SPEC	0.14207897199948233	0.002664803075540098	0.014568096336422582	0.03526226999649411	1.0
LUDB	data/67	67	6	40	SG0SPEC	0.11738320554072974	0.002401892850732229	0.01503242477823908	0.037448942966133096	1.0
LUDB	data/67	67	7	40	SG0SPEC	0.14189044795121522	0.0024408671119251135	0.015126325738914372	0.02993117290175441	1.0
LUDB	data/67	67	1	100	FD	0.23250221908215649	0.0029938424600176854	0.015109885722569076	0.10494019572536722	1.0
LUDB	data/67	67	2	100	FD	0.27439427704540126	0.0032016467867059034	0.016133315570665035	0.09563864105470546	1.0
LUDB	data/67	67	3	100	FD	0.253748521441504	0.0031185002052640867	0.01700748744743586	0.09762617854470718	1.0
LUDB	data/67	67	4	100	FD	0.20731596038983582	0.003224345033464372	0.01677744625147065	0.08343421851638017	1.0
LUDB	data/67	67	5	100	FD	0.24153252283022678	0.003565304109612132	0.015322128607757139	0.09999253648204796	1.0
LUDB	data/67	67	6	100	FD	0.2658183997807906	0.002973788096259	0.015345789840001012	0.12065222582052167	1.0
LUDB	data/67	67	7	100	FD	0.24310673026425703	0.0030976700102136024	0.015346654237159044	0.11033861954472858	1.0
LUDB	data/67	67	1	100	SG	0.2319970438880566	0.0021892219919268877	0.014767976684373301	0.06175721568070294	1.0
LUDB	data/67	67	2	100	SG	0.16543560053539172	0.0023338397355189768	0.015676556883718485	0.057854905202627954	1.0
LUDB	data/67	67	3	100	SG	0.16002282864042192	0.0023726463925177106	0.016748279689255952	0.059061017098031666	1.0
LUDB	data/67	67	4	100	SG	0.22496224882081395	0.0024214967224390387	0.01628424706631076	0.058298767191702024	1.0
LUDB	data/67	67	5	100	SG	0.1757402785010694	0.0025224647108200247	0.014811614538134964	0.07260614244032482	1.0
LUDB	data/67	67	6	100	SG	0.17312678759273975	0.002203835913398416	0.014995978068334182	0.07644094026193374	1.0
LUDB	data/67	67	7	100	SG	0.22989657262793428	0.0022509813315961507	0.015009093674042195	0.06260197808997628	1.0
LUDB	data/67	67	1	100	SPEC	0.30360611364822654	0.0034086911184939717	0.015457266357151512	0.13604013875855378	1.0
LUDB	data/67	67	2	100	SPEC	0.34216978201184056	0.0036994920547798803	0.016546064270102658	0.12279619376230616	1.0
LUDB	data/67	67	3	100	SPEC	0.3047200035675196	0.0035775233640776526	0.017286681200595195	0.12158982061058332	1.0
LUDB	data/67	67	4	100	SPEC	0.2896452254559234	0.003624669661554519	0.01723616986309072	0.10308961823606567	1.0
LUDB	data/67	67	5	100	SPEC	0.31577368660270255	0.003997150561477361	0.015790549878452513	0.11846673827413791	1.0
LUDB	data/67	67	6	100	SPEC	0.31559099670166024	0.003435600057657673	0.015678893426411513	0.1637578711243496	1.0
LUDB	data/67	67	7	100	SPEC	0.27815248418035454	0.003564094495006439	0.01570700826546427	0.1380777075658786	1.0
LUDB	data/67	67	1	100	SG0SPEC	0.7531003616636915	0.002694652738499239	0.014768042303078724	0.05026513875189838	1.0
LUDB	data/67	67	2	100	SG0SPEC	0.21020981611413803	0.002841998260994616	0.015664836357992765	0.051871915645526845	1.0
LUDB	data/67	67	3	100	SG0SPEC	0.17753215410271908	0.002789203713571393	0.01673055765229571	0.04769796239791051	1.0
LUDB	data/67	67	4	100	SG0SPEC	0.19816039346662048	0.002919319891698748	0.0162002849833533	0.05251855595312109	1.0
LUDB	data/67	67	5	100	SG0SPEC	0.2693550631469659	0.003186707447396652	0.014684774135542408	0.07073732031841962	1.0
LUDB	data/67	67	6	100	SG0SPEC	0.20723509936695755	0.002650427193544112	0.014971407984946667	0.06585086397978895	1.0
LUDB	data/67	67	7	100	SG0SPEC	0.22455024161364237	0.002734270001641149	0.014971047877628128	0.052307072594494707	1.0
LUDB	data/67	67	1	150	FD	0.2677270214682731	0.003265519075216659	0.015362165378750575	0.11679931390519865	1.0
LUDB	data/67	67	2	150	FD	0.3937562331456982	0.0036580150637250362	0.01660277172566927	0.11568551581645248	1.0
LUDB	data/67	67	3	150	FD	0.30594425538398506	0.0034537780812493426	0.017358522863042	0.11264286327187774	1.0
LUDB	data/67	67	4	150	FD	0.300450885768627	0.0035084604355721414	0.01714641582724573	0.08647037017887514	1.0
LUDB	data/67	67	5	150	FD	0.2543642502180763	0.003773269525436173	0.01573892499532574	0.10523565283748543	1.0
LUDB	data/67	67	6	150	FD	0.39460451109726324	0.003288129883908995	0.015615661301686554	0.13587817122280857	1.0
LUDB	data/67	67	7	150	FD	0.30948500367199927	0.0033682855522090783	0.015692225727007663	0.10343207559898013	1.0
LUDB	data/67	67	1	150	SG	0.23083507866545983	0.0021910210947322273	0.014772495601901197	0.06243009167285646	1.0
LUDB	data/67	67	2	150	SG	0.1734290590049177	0.0023388579108489533	0.01569144255601351	0.059605860862886995	1.0
LUDB	data/67	67	3	150	SG	0.16192075555068422	0.002374799755474519	0.01674420915817612	0.06029385993946486	1.0
LUDB	data/67	67	4	150	SG	0.25457862123025304	0.002424152553559548	0.016284451870603966	0.05818989388020117	1.0
LUDB	data/67	67	5	150	SG	0.1883178140722719	0.00252300718398379	0.014795092500177775	0.07310833900145453	1.0
LUDB	data/67	67	6	150	SG	0.19328106215245838	0.0022030948969011645	0.014995327662369154	0.07818837952873622	1.0
LUDB	data/67	67	7	150	SG	0.2114514352113951	0.002252981564745939	0.015011059126239196	0.06355295544843503	1.0
LUDB	data/67	67	1	150	SPEC	0.6315149845558168	0.005285711936524316	0.016452714312762427	0.2856663987841629	1.0
LUDB	data/67	67	2	150	SPEC	0.5029059756036377	0.006021542098457141	0.017867453684789498	0.22951888051664146	1.0
LUDB	data/67	67	3	150	SPEC	0.6628897460740761	0.005869946686177495	0.018149916188184585	0.23849330098476904	1.0
LUDB	data/67	67	4	150	SPEC	0.5120979362181165	0.005741058026572929	0.01804165350450335	0.2421168866471767	1.0
LUDB	data/67	67	5	150	SPEC	0.5211141855557682	0.005652873221721252	0.016802092061075864	0.19827553107824597	1.0
LUDB	data/67	67	6	150	SPEC	0.6094478425228033	0.005083320171497855	0.01646092032583737	0.22629574686350257	1.0
LUDB	data/67	67	7	150	SPEC	0.6152432861893085	0.005017994585822605	0.01670613873849988	0.23961444170458937	1.0
LUDB	data/67	67	1	150	SG0SPEC	0.30929111830711153	0.0028171129150097777	0.01478623637930406	0.10023619262177587	1.0
LUDB	data/67	67	2	150	SG0SPEC	0.33922666035709015	0.003030520654930779	0.015677757622793848	0.08991253821300943	1.0
LUDB	data/67	67	3	150	SG0SPEC	0.2598050016375899	0.002947181610341214	0.016725787641060565	0.09757199744595958	1.0
LUDB	data/67	67	4	150	SG0SPEC	0.32457477804860535	0.0030277341326402	0.01621577992996909	0.08945864919968938	1.0
LUDB	data/67	67	5	150	SG0SPEC	0.2765340649338769	0.003289695330291334	0.014672809171117173	0.08667452510610346	1.0
LUDB	data/67	67	6	150	SG0SPEC	0.3808633609253251	0.0027361477600128825	0.014985314337028034	0.08466640792386838	1.0
LUDB	data/67	67	7	150	SG0SPEC	0.3778048635306091	0.0028182482811225018	0.014971511571857997	0.08825159732664808	1.0
LUDB	data/68	68	1	40	FD	0.11938877803793885	0.0032259051443983126	0.018692257433898917	0.04369401995594556	1.0
LUDB	data/68	68	2	40	FD	0.1183871710514723	0.0033869238709905228	0.020118607555011554	0.04071260380368968	1.0
LUDB	data/68	68	3	40	FD	0.11686703617172374	0.0031507702898344973	0.018471846457571807	0.04132823503220279	1.0
LUDB	data/68	68	4	40	FD	0.12380414838459258	0.0032593347276700484	0.01911857396573173	0.041072790851470684	1.0
LUDB	data/68	68	5	40	FD	0.14302000496985376	0.0026710398649359545	0.015187332286128554	0.046721581687951076	1.0
LUDB	data/68	68	6	40	FD	0.1240470349390753	0.003166864336933467	0.01847855288572542	0.04244636971972783	1.0
LUDB	data/68	68	7	40	FD	0.12145171764070099	0.0031595719541546684	0.01882522449079579	0.04096794918824805	1.0
LUDB	data/68	68	8	40	FD	0.11917089151100325	0.0032722829373979037	0.0195853457094555	0.03900810863819731	1.0
LUDB	data/68	68	9	40	FD	0.11967464973346645	0.003147010390294704	0.01850384136918982	0.03922489170754459	1.0
LUDB	data/68	68	1	40	SG	0.11658975378561143	0.0028529731326287066	0.0186605779855317	0.04841998660550072	1.0
LUDB	data/68	68	2	40	SG	0.11769984470903673	0.0029962652265251395	0.020089606091517186	0.04565165013355245	1.0
LUDB	data/68	68	3	40	SG	0.11154457540253723	0.0027928737149320905	0.018446936842458322	0.046250668914444855	1.0
LUDB	data/68	68	4	40	SG	0.11960140254476374	0.002881174420970586	0.019087210959841498	0.04616193018756139	1.0
LUDB	data/68	68	5	40	SG	0.129655576242827	0.0023624192617420887	0.015161764372311	0.050726696987960625	1.0
LUDB	data/68	68	6	40	SG	0.12000298631445266	0.0028056898942704672	0.01845120198161714	0.046967076103819255	1.0
LUDB	data/68	68	7	40	SG	0.11771886307243243	0.0028001847074702597	0.018794979995131945	0.04556581239468105	1.0
LUDB	data/68	68	8	40	SG	0.11329366603736181	0.0028999099298389706	0.01956397151825432	0.04362527487293085	1.0
LUDB	data/68	68	9	40	SG	0.11196893157313198	0.002786879885073603	0.018480362466419178	0.04435757171855948	1.0
LUDB	data/68	68	1	40	SPEC	0.1220443707644821	0.003305131601647951	0.018838642347133495	0.04351421815353424	1.0
LUDB	data/68	68	2	40	SPEC	0.12055085481816785	0.0034699104800091935	0.020278486928264988	0.0404140432090942	1.0
LUDB	data/68	68	3	40	SPEC	0.11998176124037668	0.003226483603928645	0.01861603612521244	0.04105972963294802	1.0
LUDB	data/68	68	4	40	SPEC	0.12693223467641515	0.003339700174252277	0.01927048616271099	0.04074746722473105	1.0
LUDB	data/68	68	5	40	SPEC	0.14986100120814902	0.0027374518877741213	0.015311970050461426	0.04690574213732444	1.0
LUDB	data/68	68	6	40	SPEC	0.12699692615413388	0.0032434923780564015	0.01862669662375412	0.04231074449595733	1.0
LUDB	data/68	68	7	40	SPEC	0.12419638161435079	0.003235668176967199	0.018972669283361044	0.040789460734835185	1.0
LUDB	data/68	68	8	40	SPEC	0.12347935198231375	0.0033512374580359073	0.01974214833065329	0.03879727653797075	1.0
LUDB	data/68	68	9	40	SPEC	0.12340756204001352	0.003223840334733066	0.018648311636596342	0.03883855380536798	1.0
LUDB	data/68	68	1	40	SG0SPEC	0.12193488612817478	0.003250588778232481	0.018675089617143502	0.04479267772323863	1.0
LUDB	data/68	68	2	40	SG0SPEC	0.12052562390164213	0.003412178905082495	0.020101473334120216	0.04172803898564147	1.0
LUDB	data/68	68	3	40	SG0SPEC	0.11879640338044954	0.0031756940718934866	0.01845998576706224	0.04235098873794874	1.0
LUDB	data/68	68	4	40	SG0SPEC	0.12543754493358397	0.003284326060230897	0.019100426608449468	0.042110881976558955	1.0
LUDB	data/68	68	5	40	SG0SPEC	0.1444372264492418	0.002689388203280464	0.01516779521441503	0.04777893543313811	1.0
LUDB	data/68	68	6	40	SG0SPEC	0.12611872828796525	0.003191293466752958	0.018460704791969124	0.043444902015193354	1.0
LUDB	data/68	68	7	40	SG0SPEC	0.12365338475973581	0.003185309930755148	0.018806270104844956	0.04191891857542714	1.0
LUDB	data/68	68	8	40	SG0SPEC	0.12068834377823628	0.0032978152156576787	0.019569076558916536	0.03987510258343483	1.0
LUDB	data/68	68	9	40	SG0SPEC	0.12204433250970227	0.0031706919208879013	0.01849246665845451	0.04024569314974395	1.0
LUDB	data/68	68	1	100	FD	0.24791813966208	0.0036738479704692063	0.01970950133836037	0.05903898970165428	1.0
LUDB	data/68	68	2	100	FD	0.25578349374303255	0.003937995911800606	0.021149583119917586	0.058260599897476215	1.0
LUDB	data/68	68	3	100	FD	0.16410323195777943	0.0037032627944181377	0.019360774068055444	0.06318033258355006	1.0
LUDB	data/68	68	4	100	FD	0.1859464800924999	0.003737557393587308	0.020132442641539103	0.0480288226382267	1.0
LUDB	data/68	68	5	100	FD	0.21223140058756515	0.0032439519545296278	0.01625761072025642	0.0626973031655305	1.0
LUDB	data/68	68	6	100	FD	0.21047597923333208	0.0036280390028092177	0.01939163897463589	0.04574036945987567	1.0
LUDB	data/68	68	7	100	FD	0.20656132918735778	0.0036365475226418655	0.01981226345718702	0.05343547786941984	1.0
LUDB	data/68	68	8	100	FD	0.18435898911510765	0.0038163668933380523	0.020444421564997338	0.052133248500799104	1.0
LUDB	data/68	68	9	100	FD	0.18924886020630904	0.0036300707455646504	0.019279503362796917	0.054687382781889095	1.0
LUDB	data/68	68	1	100	SG	0.1304542560743777	0.0028839636123802526	0.01926266296712153	0.042364694872944045	1.0
LUDB	data/68	68	2	100	SG	0.1411608757102943	0.0030362344992569366	0.02067526954223207	0.042088451532157456	1.0
LUDB	data/68	68	3	100	SG	0.13653068814723135	0.002833507881826891	0.01893370018687778	0.04408235043549923	1.0
LUDB	data/68	68	4	100	SG	0.13561396477453336	0.0029110284628964087	0.019672982157834026	0.04482151569903341	1.0
LUDB	data/68	68	5	100	SG	0.16467372985506368	0.002432565835892479	0.015777444565344963	0.0463964854270864	1.0
LUDB	data/68	68	6	100	SG	0.129654044003963	0.002857509146137147	0.01898535042113152	0.03873120751602984	1.0
LUDB	data/68	68	7	100	SG	0.13307568419083243	0.0028337618726782723	0.019366671455937894	0.04456150221427632	1.0
LUDB	data/68	68	8	100	SG	0.15282748961340958	0.002954892040426685	0.020047938940034205	0.04796487734986482	1.0
LUDB	data/68	68	9	100	SG	0.12087217546217417	0.0028206592179003233	0.018893174861344997	0.039429357766936915	1.0
LUDB	data/68	68	1	100	SPEC	0.36166412766696815	0.004120886495004518	0.020028190158452225	0.09547646689783969	1.0
LUDB	data/68	68	2	100	SPEC	0.3498198632908795	0.004432917031976773	0.02149159652685331	0.08636271429076196	1.0
LUDB	data/68	68	3	100	SPEC	0.31522381991222276	0.004177620766362694	0.01967895458675847	0.10025481010943592	1.0
LUDB	data/68	68	4	100	SPEC	0.39252550535036995	0.004204876871945265	0.020471123224855	0.06500239208447542	1.0
LUDB	data/68	68	5	100	SPEC	0.3750136509475351	0.0036819888554467874	0.01658596345075794	0.09062704413125504	1.0
LUDB	data/68	68	6	100	SPEC	0.3993306833603627	0.004048290904753727	0.019709005298088528	0.07487109372820604	1.0
LUDB	data/68	68	7	100	SPEC	0.34607597614895275	0.004109921839579187	0.020130865795666336	0.0798081544182294	1.0
LUDB	data/68	68	8	100	SPEC	0.39535403217844367	0.0042185827892991315	0.020764864493150206	0.07422643522785062	1.0
LUDB	data/68	68	9	100	SPEC	0.22466550828731274	0.004064756904871368	0.01957724546813701	0.08018872483088196	1.0
LUDB	data/68	68	1	100	SG0SPEC	0.1592509666152126	0.0033257551975509596	0.019126696814758343	0.042318998391491516	1.0
LUDB	data/68	68	2	100	SG0SPEC	0.17427241553812303	0.003503487449332757	0.020550405916351388	0.03838272373994757	1.0
LUDB	data/68	68	3	100	SG0SPEC	0.18094911166610342	0.0032776787076779245	0.018830946598904344	0.040598720426680335	1.0
LUDB	data/68	68	4	100	SG0SPEC	0.14220614651779756	0.0033642941088114203	0.019560287073622527	0.03922817273964379	1.0
LUDB	data/68	68	5	100	SG0SPEC	0.17129896368715566	0.0028710423545619933	0.015614992291373763	0.04055021030070036	1.0
LUDB	data/68	68	6	100	SG0SPEC	0.16399111186443463	0.0033099822425684835	0.01887951847887428	0.04075197302654207	1.0
LUDB	data/68	68	7	100	SG0SPEC	0.12955179843213746	0.003272566064970233	0.01926476944591437	0.040540108771048744	1.0
LUDB	data/68	68	8	100	SG0SPEC	0.16509384644931893	0.0034453268392535177	0.019972414531697184	0.044381022278123045	1.0
LUDB	data/68	68	9	100	SG0SPEC	0.14990119714221142	0.0032487913229199026	0.01879396472179099	0.03575583519898147	1.0
LUDB	data/68	68	1	150	FD	0.30904773583858314	0.003937629370188948	0.019915277595879747	0.10066809729937361	1.0
LUDB	data/68	68	2	150	FD	0.26197702280352714	0.00428712156414675	0.021421798539131696	0.08970217383450557	1.0
LUDB	data/68	68	3	150	FD	0.24135950010200485	0.003942281025912336	0.019583525534539778	0.10303273812831416	1.0
LUDB	data/68	68	4	150	FD	0.28669978618489417	0.003991874104846046	0.02042378933959202	0.07357299484863863	1.0
LUDB	data/68	68	5	150	FD	0.34704701704242397	0.00356539829291542	0.016623951893279466	0.0878359865795371	1.0
LUDB	data/68	68	6	150	FD	0.2574675408275391	0.003922259893048355	0.01966729979668527	0.09568948288968648	1.0
LUDB	data/68	68	7	150	FD	0.4135076160642365	0.00396552797830318	0.02010828993170657	0.08154942901361982	1.0
LUDB	data/68	68	8	150	FD	0.3153340178748059	0.004031238096979572	0.02066579786085893	0.08603727677707067	1.0
LUDB	data/68	68	9	150	FD	0.23748063770211292	0.003844904431767584	0.0194701740542971	0.08780962380065024	1.0
LUDB	data/68	68	1	150	SG	0.129539910999004	0.0028879189088671852	0.019259237286276768	0.04348707299205302	1.0
LUDB	data/68	68	2	150	SG	0.1468099347192911	0.0030396404696272873	0.020662378289119307	0.0436733187869227	1.0
LUDB	data/68	68	3	150	SG	0.14236681697537246	0.002837172136026006	0.018925987514037134	0.04580306851846358	1.0
LUDB	data/68	68	4	150	SG	0.14046061010780095	0.002914330749948346	0.019660755383565574	0.046703887378282835	1.0
LUDB	data/68	68	5	150	SG	0.17220362948225612	0.002436073835234219	0.015783391400263188	0.04748359274999547	1.0
LUDB	data/68	68	6	150	SG	0.13038359294739502	0.0028604685380611197	0.018976782294233847	0.04064567428209045	1.0
LUDB	data/68	68	7	150	SG	0.13578016312853383	0.0028364662266457735	0.019354307330031094	0.04631117553455625	1.0
LUDB	data/68	68	8	150	SG	0.1598144988653592	0.0029595779136356677	0.020044443729106264	0.048451797298500965	1.0
LUDB	data/68	68	9	150	SG	0.12953895627635287	0.002823647342615231	0.018885329077081042	0.041192233554045214	1.0
LUDB	data/68	68	1	150	SPEC	0.6129520815455723	0.005189590467132096	0.020446466251416728	0.19297656934398483	1.0
LUDB	data/68	68	2	150	SPEC	0.4275136738202376	0.006003235131974643	0.022016213544577237	0.18417419651556582	1.0
LUDB	data/68	68	3	150	SPEC	0.5953991267452914	0.005289014905675056	0.020126795995980547	0.22229888912676238	1.0
LUDB	data/68	68	4	150	SPEC	0.6265384531901299	0.005305264274442492	0.021095774008760355	0.18516098519798438	1.0
LUDB	data/68	68	5	150	SPEC	1.0837479216494355	0.0051275559756155725	0.01742542499122035	0.16864938778346464	1.0
LUDB	data/68	68	6	150	SPEC	0.558228314116642	0.005779187864908699	0.020354266334184384	0.2727221875760999	1.0
LUDB	data/68	68	7	150	SPEC	0.4660024957675574	0.005726906246675349	0.0208637610360672	0.20232899807027158	1.0
LUDB	data/68	68	8	150	SPEC	0.6311596850745924	0.005639421036307269	0.021369843825789787	0.20685488156438114	1.0
LUDB	data/68	68	9	150	SPEC	0.6407711793276913	0.00505957061587438	0.019961850482384105	0.1857211110192903	1.0
LUDB	data/68	68	1	150	SG0SPEC	0.21611244094290627	0.00338458214876967	0.019119020384877717	0.06622936372985756	1.0
LUDB	data/68	68	2	150	SG0SPEC	0.2325475961543399	0.0035540139819228993	0.020547782943487684	0.07386788491220586	1.0
LUDB	data/68	68	3	150	SG0SPEC	0.3171013338009105	0.003337246309143483	0.01884863790976357	0.07446323513168525	1.0
LUDB	data/68	68	4	150	SG0SPEC	0.22560704285624833	0.0034112889384003784	0.019549926904533207	0.05186436552997443	1.0
LUDB	data/68	68	5	150	SG0SPEC	0.2989973093987219	0.0029358828558126927	0.015620772263587544	0.057368415663150554	1.0
LUDB	data/68	68	6	150	SG0SPEC	0.2763067842733583	0.003391055931495182	0.018874123779064528	0.09284968567790827	1.0
LUDB	data/68	68	7	150	SG0SPEC	0.280545605431755	0.0033297046434529395	0.01925430495166765	0.07424312304420044	1.0
LUDB	data/68	68	8	150	SG0SPEC	0.42350483664551886	0.0035045960819310054	0.0199738756623553	0.06857469979662208	1.0
LUDB	data/68	68	9	150	SG0SPEC	0.18825723035551542	0.0032950017109769168	0.01878744119376322	0.05635154947622973	1.0
LUDB	data/69	69	1	40	FD	0.131933862650633	0.002437579257716589	0.013322466995518695	0.055457503800326206	1.0
LUDB	data/69	69	2	40	FD	0.13074598006069876	0.002177077875986926	0.013270257532258353	0.05505781089321221	1.0
LUDB	data/69	69	3	40	FD	0.13858228598305725	0.002627639664771613	0.01709296034038954	0.05889006614530286	1.0
LUDB	data/69	69	4	40	FD	0.13099226923315427	0.0024271434089038033	0.01574196427586734	0.06523225871203452	1.0
LUDB	data/69	69	5	40	FD	0.14751843088802752	0.0022532343112101807	0.013220840476556712	0.056142944365545074	1.0
LUDB	data/69	69	6	40	FD	0.14559693187668332	0.00248305275004307	0.013569631933620934	0.051401299356966565	1.0
LUDB	data/69	69	7	40	FD	0.1264662482194232	0.0024100373675191734	0.014587825413577398	0.0603798958895345	1.0
LUDB	data/69	69	8	40	FD	0.12550375184746534	0.00267006636676009	0.01750405159507604	0.06045026432052633	1.0
LUDB	data/69	69	9	40	FD	0.1290577161775313	0.002342001352246197	0.015366778609320229	0.0600808234681609	1.0
LUDB	data/69	69	10	40	FD	0.12655407461829357	0.0022431461542522803	0.013142076998323851	0.05858433458938679	1.0
LUDB	data/69	69	1	40	SG	0.13691557951295347	0.0021539388022184447	0.013293486031848016	0.05906808189726449	1.0
LUDB	data/69	69	2	40	SG	0.12522620496621667	0.0019288045700766579	0.013281923788909248	0.061583445584984374	1.0
LUDB	data/69	69	3	40	SG	0.11742601139850144	0.0023225119962270308	0.017125125755183643	0.0669432688170293	1.0
LUDB	data/69	69	4	40	SG	0.11210253568166852	0.002146963772584777	0.015776440486682725	0.0724519173165888	1.0
LUDB	data/69	69	5	40	SG	0.1423890600329442	0.001999679768906386	0.013230267626143469	0.06341309444736115	1.0
LUDB	data/69	69	6	40	SG	0.11673364682083856	0.0021917437139184442	0.013546486120800559	0.05652015798794496	1.0
LUDB	data/69	69	7	40	SG	0.11564710370432169	0.002135229933241903	0.014606399415402324	0.06690703603989255	1.0
LUDB	data/69	69	8	40	SG	0.11702104886844723	0.0023588576238461746	0.017548193761207462	0.0670849561403939	1.0
LUDB	data/69	69	9	40	SG	0.13027538725665666	0.0020742987565777614	0.015410136221323563	0.06871090759461135	1.0
LUDB	data/69	69	10	40	SG	0.12008997169547574	0.0019877400108634057	0.013142452314726516	0.06421547660615962	1.0
LUDB	data/69	69	1	40	SPEC	0.1626527342209317	0.0025007046079922406	0.013387117348182086	0.0588564648173706	1.0
LUDB	data/69	69	2	40	SPEC	0.1517956119536624	0.002232924404187489	0.013318560359737872	0.056710401405514435	1.0
LUDB	data/69	69	3	40	SPEC	0.16047549829575403	0.0026957076982247917	0.017153265402682184	0.0594733376902272	1.0
LUDB	data/69	69	4	40	SPEC	0.13900722072509059	0.0024899638402765076	0.015791345010655287	0.06617463865986922	1.0
LUDB	data/69	69	5	40	SPEC	0.16621676394516216	0.0023091107589580592	0.013267489233146636	0.05699375885260331	1.0
LUDB	data/69	69	6	40	SPEC	0.16796321105284218	0.0025475824449783238	0.013633045021900079	0.05254047914263048	1.0
LUDB	data/69	69	7	40	SPEC	0.13848449562033718	0.0024710123435078457	0.01464060652343381	0.061559471041636504	1.0
LUDB	data/69	69	8	40	SPEC	0.13748158551745499	0.0027400709113719235	0.017564872793181203	0.061327607852454995	1.0
LUDB	data/69	69	9	40	SPEC	0.13421783881853874	0.0024012689829882384	0.015417505450835844	0.06048754918094198	1.0
LUDB	data/69	69	10	40	SPEC	0.1352203334654229	0.002300388742091307	0.01318947660288027	0.05983903738904454	1.0
LUDB	data/69	69	1	40	SG0SPEC	0.187167526939376	0.0024485715547261063	0.013340635799357372	0.05884184197909294	1.0
LUDB	data/69	69	2	40	SG0SPEC	0.16020121059784143	0.0021786462498411775	0.013328296144784195	0.057155690267414974	1.0
LUDB	data/69	69	3	40	SG0SPEC	0.12736284164366224	0.0026369359146296754	0.017197594354369263	0.06072724719835047	1.0
LUDB	data/69	69	4	40	SG0SPEC	0.13639844318586367	0.0024339018609793785	0.015828578336344035	0.06719160427588627	1.0
LUDB	data/69	69	5	40	SG0SPEC	0.14709097329137819	0.0022630448603283577	0.01328699119090088	0.05747433092367391	1.0
LUDB	data/69	69	6	40	SG0SPEC	0.14795690581614157	0.002493522758398212	0.013611288256157046	0.05214412023676177	1.0
LUDB	data/69	69	7	40	SG0SPEC	0.12346240214630692	0.0024201175244672295	0.014665502969240627	0.06163122654879384	1.0
LUDB	data/69	69	8	40	SG0SPEC	0.12385273749719533	0.00267600060480663	0.01761002419897793	0.0616251549425872	1.0
LUDB	data/69	69	9	40	SG0SPEC	0.13169962773135435	0.002346996951163682	0.01546040006180664	0.06214744439296738	1.0
LUDB	data/69	69	10	40	SG0SPEC	0.13660353026562974	0.0022473952060826133	0.013194491975860463	0.05979173231024292	1.0
LUDB	data/69	69	1	100	FD	0.26738452026157994	0.0036212619870170507	0.015122527350817429	0.13720657954513696	1.0
LUDB	data/69	69	2	100	FD	0.23299323959834697	0.0031639737236233306	0.01410969876532304	0.12148648979070939	1.0
LUDB	data/69	69	3	100	FD	0.24054941578689912	0.003746061677217456	0.0177445944515251	0.09767729761700264	1.0
LUDB	data/69	69	4	100	FD	0.16378879786396516	0.0033134867037837184	0.016202758635867964	0.07508660218726454	1.0
LUDB	data/69	69	5	100	FD	0.2119434236411987	0.003107256018108409	0.014153419057526687	0.11176129908993279	1.0
LUDB	data/69	69	6	100	FD	0.40061661229984147	0.0033424318354447306	0.014693923225880454	0.09825010276389183	1.0
LUDB	data/69	69	7	100	FD	0.3177842453915762	0.003383567291079288	0.015476015687620965	0.08556704560930858	1.0
LUDB	data/69	69	8	100	FD	0.2351594294254503	0.003858876935890052	0.018279737664304872	0.09396450549675792	1.0
LUDB	data/69	69	9	100	FD	0.3340945698199194	0.003361953951407075	0.016365867244997955	0.133204040583968	1.0
LUDB	data/69	69	10	100	FD	0.2711599870710004	0.0033633796126149597	0.014693873106542174	0.1292090356544628	1.0
LUDB	data/69	69	1	100	SG	0.24805251500196948	0.002365206829026628	0.014356598148752007	0.1108803707709273	1.0
LUDB	data/69	69	2	100	SG	0.20297798725499192	0.002152024362382149	0.0136088824994296	0.08862728929076256	1.0
LUDB	data/69	69	3	100	SG	0.23580717710614213	0.002536256786945075	0.01707896973421303	0.07310306553691383	1.0
LUDB	data/69	69	4	100	SG	0.15644332357069912	0.00236891512872521	0.015677898515274992	0.08757830317070502	1.0
LUDB	data/69	69	5	100	SG	0.20807207973157213	0.002158261883369577	0.013486308700282874	0.08187533964178628	1.0
LUDB	data/69	69	6	100	SG	0.14970805420986744	0.002364233901213992	0.014098197432062021	0.07905705625816568	1.0
LUDB	data/69	69	7	100	SG	0.22386741214454964	0.0023296282777836835	0.01493097523055529	0.08634354730979614	1.0
LUDB	data/69	69	8	100	SG	0.19145562048098794	0.0026022046759730843	0.01759724994276834	0.08629821249963611	1.0
LUDB	data/69	69	9	100	SG	0.20135813378795103	0.0022850694681860427	0.015587962156328714	0.09125510318449152	1.0
LUDB	data/69	69	10	100	SG	0.1807400494331125	0.002233615764882683	0.01395058533450012	0.09824153560038952	1.0
LUDB	data/69	69	1	100	SPEC	0.3393905574912857	0.004081608746642138	0.015543480189534338	0.16948437013314188	1.0
LUDB	data/69	69	2	100	SPEC	0.30234522098182764	0.003608477175010933	0.014402709811084494	0.1627524085477402	1.0
LUDB	data/69	69	3	100	SPEC	0.2766383179645326	0.004276739293926503	0.018111560457584944	0.1383719666734555	1.0
LUDB	data/69	69	4	100	SPEC	0.3575003634602367	0.003761763362174604	0.016531515178429757	0.11289826356864732	1.0
LUDB	data/69	69	5	100	SPEC	0.2554243461655072	0.003565976523464931	0.014507003775567207	0.15472375173179084	1.0
LUDB	data/69	69	6	100	SPEC	0.40526001122610783	0.0037707114275839873	0.015044235223604555	0.12824020601843086	1.0
LUDB	data/69	69	7	100	SPEC	0.3149836054701642	0.0038697463599321504	0.015787748573874	0.11234585027096104	1.0
LUDB	data/69	69	8	100	SPEC	0.2898956922029832	0.004474877844841881	0.018686182722101295	0.1293765110043681	1.0
LUDB	data/69	69	9	100	SPEC	0.2908810773706892	0.0038860117268218414	0.016786393833623084	0.17492448765578597	1.0
LUDB	data/69	69	10	100	SPEC	0.3492100689169852	0.0038894095906715945	0.015102634205907588	0.17467063090786947	1.0
LUDB	data/69	69	1	100	SG0SPEC	0.23284819996816014	0.003029182021751506	0.014093929064256945	0.11195389831831147	1.0
LUDB	data/69	69	2	100	SG0SPEC	0.19837185057843584	0.0027114693476316164	0.013586684456762609	0.08643722480859475	1.0
LUDB	data/69	69	3	100	SG0SPEC	0.21947790309723958	0.003199743654148952	0.017124803779181325	0.0716575023549048	1.0
LUDB	data/69	69	4	100	SG0SPEC	0.1921733627160454	0.002972103579901408	0.01569228374975797	0.0847977125418402	1.0
LUDB	data/69	69	5	100	SG0SPEC	0.24202532483437622	0.002706673174691295	0.013445542028629463	0.07536888828069462	1.0
LUDB	data/69	69	6	100	SG0SPEC	0.17629583222592	0.002958658090467339	0.01400476893286121	0.07314638454682092	1.0
LUDB	data/69	69	7	100	SG0SPEC	0.1820429488297316	0.002937519641073879	0.014848348100515505	0.08178081160730742	1.0
LUDB	data/69	69	8	100	SG0SPEC	0.173304379122465	0.003287552185973504	0.017555424558587288	0.08205131845839579	1.0
LUDB	data/69	69	9	100	SG0SPEC	0.16308207228029625	0.0028629234792661843	0.01545338899018504	0.08862130423787416	1.0
LUDB	data/69	69	10	100	SG0SPEC	0.3358000829728191	0.002846109536347283	0.013725867319116798	0.09080163133127145	1.0
LUDB	data/69	69	1	150	FD	0.29052254547379686	0.004048378084692947	0.015376664519063112	0.15943569379007355	1.0
LUDB	data/69	69	2	150	FD	0.34087410561213954	0.003749205640734813	0.014544732306791671	0.162562030011239	1.0
LUDB	data/69	69	3	150	FD	0.23346552878342364	0.004323041120166017	0.01813762813613788	0.1430367914756377	1.0
LUDB	data/69	69	4	150	FD	0.34222956670736376	0.00394816345015495	0.016601976884116545	0.15274222787485392	1.0
LUDB	data/69	69	5	150	FD	0.2961211952296709	0.003584319999266464	0.014579301645544766	0.14869029359758876	1.0
LUDB	data/69	69	6	150	FD	0.2913161103737501	0.003710313729961336	0.01482952604727435	0.11545706703832098	1.0
LUDB	data/69	69	7	150	FD	0.3020072972490088	0.00390856271752708	0.01597088548067824	0.13498665865575035	1.0
LUDB	data/69	69	8	150	FD	0.2807992265874971	0.004374651560518653	0.018682672409085964	0.1462493391996514	1.0
LUDB	data/69	69	9	150	FD	0.3147236352268714	0.003928788590287924	0.016927317376096294	0.1865178339801468	1.0
LUDB	data/69	69	10	150	FD	0.27500861740296684	0.0038931882039403526	0.015050948682811496	0.16190097137706005	1.0
LUDB	data/69	69	1	150	SG	0.17782656518846238	0.0023706862710666235	0.014387026036142787	0.11140495278026345	1.0
LUDB	data/69	69	2	150	SG	0.19082988552078964	0.0021586533888573833	0.013615060313746446	0.0908108015936285	1.0
LUDB	data/69	69	3	150	SG	0.25185225940194933	0.0025386511018399044	0.01707758617258055	0.07511024836330389	1.0
LUDB	data/69	69	4	150	SG	0.1709279655385477	0.0023730251424177538	0.015681910624469803	0.08822766743290227	1.0
LUDB	data/69	69	5	150	SG	0.20837087907327528	0.002162526405859823	0.013493581118405193	0.08245506101212767	1.0
LUDB	data/69	69	6	150	SG	0.15284952094648663	0.002366577021715985	0.014120408642903603	0.07997496492141207	1.0
LUDB	data/69	69	7	150	SG	0.19545468517195475	0.0023331990446839156	0.01494260283087146	0.08683263857802938	1.0
LUDB	data/69	69	8	150	SG	0.19632448151274165	0.002604205593981569	0.017607795473893715	0.08691511980651452	1.0
LUDB	data/69	69	9	150	SG	0.20356715058291713	0.0022885810461586963	0.015596860606526828	0.09448383086712835	1.0
LUDB	data/69	69	10	150	SG	0.18417699509624477	0.0022373235464749185	0.01397378713559692	0.10021354988747785	1.0
LUDB	data/69	69	1	150	SPEC	0.48293367628995976	0.007718050849643798	0.017069864851552662	0.3733570282346624	1.0
LUDB	data/69	69	2	150	SPEC	0.6058886997876594	0.006983328186915598	0.0165378402992744	0.31660980301081926	1.0
LUDB	data/69	69	3	150	SPEC	0.7363020003610055	0.006962568284154067	0.019589281721502056	0.3300847548397916	1.0
LUDB	data/69	69	4	150	SPEC	0.6933169790235473	0.006580754834615181	0.018094962628888496	0.3382914256500395	1.0
LUDB	data/69	69	5	150	SPEC	0.9064528586315154	0.005804634926077933	0.01578968915871476	0.25501581833193404	1.0
LUDB	data/69	69	6	150	SPEC	0.5412017670796924	0.005766390224749538	0.015791495164434694	0.26767094216507964	1.0
LUDB	data/69	69	7	150	SPEC	0.4729625541237595	0.006129629704798297	0.01712730907766769	0.3300255541919869	1.0
LUDB	data/69	69	8	150	SPEC	0.6588534567915216	0.006436393483340657	0.01977295602872536	0.2769318084825014	1.0
LUDB	data/69	69	9	150	SPEC	0.6917764748902429	0.0061574896093549054	0.018063528287116624	0.40144645812749336	1.0
LUDB	data/69	69	10	150	SPEC	0.7059148223309435	0.006370671329017412	0.01605292165831349	0.26011081468486774	1.0
LUDB	data/69	69	1	150	SG0SPEC	0.3670374556983402	0.003241709816602542	0.014133446959593366	0.19673047428089058	1.0
LUDB	data/69	69	2	150	SG0SPEC	0.6138961542031139	0.002881743018885399	0.013634130900596992	0.148950772992303	1.0
LUDB	data/69	69	3	150	SG0SPEC	0.2749298334220186	0.0033568863688972616	0.017185528950425265	0.11820095809880525	1.0
LUDB	data/69	69	4	150	SG0SPEC	0.34368852127926103	0.003110831708935045	0.015759845186628513	0.14501148918731369	1.0
LUDB	data/69	69	5	150	SG0SPEC	0.43520372008210095	0.0028179650159259545	0.01344274811340827	0.10653318835221981	1.0
LUDB	data/69	69	6	150	SG0SPEC	0.2946446877714546	0.00302446766897078	0.013993829558862095	0.11135404114871725	1.0
LUDB	data/69	69	7	150	SG0SPEC	0.3150615180389818	0.0030505549128804657	0.014893915534551274	0.11861541154998684	1.0
LUDB	data/69	69	8	150	SG0SPEC	0.2946794962038143	0.0033577289108521545	0.01758202328650046	0.11514967382510476	1.0
LUDB	data/69	69	9	150	SG0SPEC	0.3708630019373136	0.0029428006730389034	0.01548281918196586	0.11838760686883909	1.0
LUDB	data/69	69	10	150	SG0SPEC	0.30160597093347746	0.002967759526258498	0.013755061914026805	0.1496881223115225	1.0
LUDB	data/7	7	1	40	FD	0.15482709884586862	0.0041940681392152466	0.019704198160368933	0.08394510583608648	1.0
LUDB	data/7	7	2	40	FD	0.16720567315926563	0.0037963038246761668	0.018562393799090134	0.08150418325834864	1.0
LUDB	data/7	7	1	40	SG	0.17988590767340343	0.0034641192469106975	0.01962249231395182	0.0860568027696758	1.0
LUDB	data/7	7	2	40	SG	0.17502833021468958	0.0031338150642499256	0.018492899793409824	0.08267618379897336	1.0
LUDB	data/7	7	1	40	SPEC	0.2226284746986009	0.0043557317429731915	0.01991484555380774	0.0862892209003067	1.0
LUDB	data/7	7	2	40	SPEC	0.16536745569619787	0.003944110160326159	0.01874895877985418	0.08403390196038389	1.0
LUDB	data/7	7	1	40	SG0SPEC	0.15977564120112348	0.004181004443616018	0.019631082940464818	0.08640057960737152	1.0
LUDB	data/7	7	2	40	SG0SPEC	0.1758160800594322	0.003788196528591492	0.018500423394811807	0.08341246744666074	1.0
LUDB	data/7	7	1	100	FD	0.26381846069941733	0.005798020236227404	0.020953299318954895	0.08946031524341892	1.0
LUDB	data/7	7	2	100	FD	0.24531918627083169	0.004888730091736197	0.01941526839908821	0.09621985986401033	1.0
LUDB	data/7	7	1	100	SG	0.1735121291122466	0.0038692068090659484	0.02014460319602746	0.06446568385087588	1.0
LUDB	data/7	7	2	100	SG	0.17698760222035104	0.00343060176672301	0.01874500122975576	0.07870103553615687	1.0
LUDB	data/7	7	1	100	SPEC	0.3926447574053663	0.006654413866572468	0.021635634367539493	0.15026368592987596	1.0
LUDB	data/7	7	2	100	SPEC	1.2997299934585416	0.005522134189954334	0.019953272211069756	0.13811173678071634	1.0
LUDB	data/7	7	1	100	SG0SPEC	0.14865790815484736	0.004986678590159077	0.02001191506974375	0.06760173075609639	1.0
LUDB	data/7	7	2	100	SG0SPEC	0.2159345081033598	0.004405890462963049	0.018722369883676322	0.07395146372355552	1.0
LUDB	data/7	7	1	150	FD	0.3120061794099261	0.006418693435551509	0.021230575442638344	0.14517442759901095	1.0
LUDB	data/7	7	2	150	FD	0.3115623539694893	0.005290416866009962	0.019673946070959677	0.12606491977993994	1.0
LUDB	data/7	7	1	150	SG	0.16133521886133267	0.0038716778023919424	0.020160087711120083	0.06548420144195255	1.0
LUDB	data/7	7	2	150	SG	0.2262432762534993	0.0034309939822888065	0.018751143086683533	0.07917516962074243	1.0
LUDB	data/7	7	1	150	SPEC	0.64014621377682	0.00916890325259505	0.022824350242379	0.3338570698301562	1.0
LUDB	data/7	7	2	150	SPEC	0.8310396266960212	0.007307214316509754	0.020853365014674188	0.2692932307566377	1.0
LUDB	data/7	7	1	150	SG0SPEC	0.3484771117538117	0.005138469691723228	0.020072303905436142	0.11932267792156125	1.0
LUDB	data/7	7	2	150	SG0SPEC	0.23487092376331298	0.004491249305302969	0.018715891123386393	0.10193075022842452	1.0
LUDB	data/70	70	1	40	FD	0.12733660354242454	0.0036806295650180926	0.020632054202236856	0.05322226232723992	1.0
LUDB	data/70	70	2	40	FD	0.14796686861068248	0.0037127009301488535	0.020849618618055645	0.048298357485299766	1.0
LUDB	data/70	70	3	40	FD	0.13272420039353702	0.003848316708374264	0.021842709090218126	0.043760563262306006	1.0
LUDB	data/70	70	4	40	FD	0.1842254140497404	0.004255082489406647	0.023997830271702707	0.04866444522160837	1.0
LUDB	data/70	70	5	40	FD	0.1397480142907133	0.004222150145785585	0.02389348102627363	0.04748436590773932	1.0
LUDB	data/70	70	6	40	FD	0.1283571096892461	0.003567416663164676	0.01993640321546445	0.05330223971048552	1.0
LUDB	data/70	70	7	40	FD	0.1314605316389614	0.003015318888303196	0.016882855522442283	0.0572125946742827	1.0
LUDB	data/70	70	8	40	FD	0.13676051575500942	0.0032492045048988245	0.018214990519632455	0.05626118178655417	1.0
LUDB	data/70	70	9	40	FD	0.13616891456551655	0.0035550478077013303	0.020004074130207074	0.05247248124516404	1.0
LUDB	data/70	70	10	40	FD	0.1480977737226128	0.0034940336028630283	0.019490040757726753	0.0520886150660288	1.0
LUDB	data/70	70	11	40	FD	0.13230795798413636	0.004017706597156503	0.022656121168947708	0.044591824371694885	1.0
LUDB	data/70	70	12	40	FD	0.15399763463477753	0.0035615350325712758	0.02007476245335793	0.04751276335766754	1.0
LUDB	data/70	70	1	40	SG	0.13592273974452235	0.0032015340247678755	0.02062942463843709	0.053851554329193294	1.0
LUDB	data/70	70	2	40	SG	0.14102932334729043	0.003220019538499696	0.020847579949420554	0.048930441820620854	1.0
LUDB	data/70	70	3	40	SG	0.1412440199828369	0.0033525417720771163	0.02184958526424943	0.04417867814150735	1.0
LUDB	data/70	70	4	40	SG	0.12587689057772036	0.00368853092974687	0.02398131361606931	0.048634060593058304	1.0
LUDB	data/70	70	5	40	SG	0.13002280183115555	0.0036675811803019262	0.0238943936281373	0.048448708714276166	1.0
LUDB	data/70	70	6	40	SG	0.1521432751967151	0.0030995092741807964	0.01994187485039541	0.05331216298332784	1.0
LUDB	data/70	70	7	40	SG	0.18284346633190834	0.0026253815447625597	0.016889716106573572	0.05701291490760952	1.0
LUDB	data/70	70	8	40	SG	0.14334838355813664	0.0028249197530343106	0.018223067383303006	0.05662250535015308	1.0
LUDB	data/70	70	9	40	SG	0.1370246590815873	0.003095755068586841	0.020001060400473458	0.05299878556712401	1.0
LUDB	data/70	70	10	40	SG	0.13066058615704298	0.0030311289717995646	0.019500599955773867	0.05266662219818644	1.0
LUDB	data/70	70	11	40	SG	0.1280166809622397	0.003486667929218799	0.02265431060077544	0.04491768897449613	1.0
LUDB	data/70	70	12	40	SG	0.14747511042135117	0.0030947022028170305	0.020075117209560844	0.04775019977491046	1.0
LUDB	data/70	70	1	40	SPEC	0.1307150764359873	0.0037816110646284595	0.02082105576386304	0.05473697823686464	1.0
LUDB	data/70	70	2	40	SPEC	0.15321188672600103	0.003817490503708809	0.021054271828495293	0.04963365353676995	1.0
LUDB	data/70	70	3	40	SPEC	0.13670631149881915	0.003953560565979054	0.022046902750810938	0.04505008782459657	1.0
LUDB	data/70	70	4	40	SPEC	0.2871469161879145	0.004375148810176881	0.024226751181577195	0.05034139111277963	1.0
LUDB	data/70	70	5	40	SPEC	0.1371369606810975	0.004339526941125722	0.024112771109313796	0.0486955110423342	1.0
LUDB	data/70	70	6	40	SPEC	0.136209611196779	0.0036663316782251936	0.02012847529972231	0.055104994503192166	1.0
LUDB	data/70	70	7	40	SPEC	0.13292907982712338	0.003097519727871965	0.017045474122347297	0.05902668730979228	1.0
LUDB	data/70	70	8	40	SPEC	0.13869797704594056	0.0033391641917948555	0.018387372283912868	0.05789456575370258	1.0
LUDB	data/70	70	9	40	SPEC	0.13831514961238411	0.003652012225877337	0.02018724859116493	0.05401914507494506	1.0
LUDB	data/70	70	10	40	SPEC	0.1365954277141282	0.003593027254043377	0.01967818646469906	0.05356543951912371	1.0
LUDB	data/70	70	11	40	SPEC	0.1339966543254207	0.004129669230354965	0.022869947705382827	0.0459371490990077	1.0
LUDB	data/70	70	12	40	SPEC	0.16701342754515697	0.003660323662466862	0.02026632509077123	0.04899768562961592	1.0
LUDB	data/70	70	1	40	SG0SPEC	0.12832295884975514	0.003703745437743299	0.02063559077106263	0.053702022382620576	1.0
LUDB	data/70	70	2	40	SG0SPEC	0.14816423115864105	0.0037365913957931782	0.02084853247816208	0.048774378799586834	1.0
LUDB	data/70	70	3	40	SG0SPEC	0.13329675992586634	0.0038744499685931604	0.021846703616906774	0.044107240451807986	1.0
LUDB	data/70	70	4	40	SG0SPEC	0.15971572624119057	0.004278884441705006	0.023979937969425522	0.048980356463825786	1.0
LUDB	data/70	70	5	40	SG0SPEC	0.14120810037281883	0.0042474602081706316	0.023896441948250108	0.048044387992366676	1.0
LUDB	data/70	70	6	40	SG0SPEC	0.12904743596160673	0.0035944454507303874	0.019947322313457062	0.05370961019944595	1.0
LUDB	data/70	70	7	40	SG0SPEC	0.13421851065236537	0.0030403792591043167	0.016896832310672003	0.057658968021473446	1.0
LUDB	data/70	70	8	40	SG0SPEC	0.13759452349188622	0.0032746109940735247	0.01823075403784035	0.05677219513789373	1.0
LUDB	data/70	70	9	40	SG0SPEC	0.13678077079739803	0.0035780459603485287	0.020001404649685278	0.05291848081064615	1.0
LUDB	data/70	70	10	40	SG0SPEC	0.15120316858808888	0.0035199262441530234	0.019509067646562437	0.052639239234701485	1.0
LUDB	data/70	70	11	40	SG0SPEC	0.13473597787596917	0.004042096057222673	0.022650440865544127	0.044933096502603916	1.0
LUDB	data/70	70	12	40	SG0SPEC	0.15721004380068615	0.0035852132066157482	0.020073287321131665	0.04790726737151353	1.0
LUDB	data/70	70	1	100	FD	0.12515280232804282	0.004022703613081484	0.020777714181798083	0.08340198222066957	1.0
LUDB	data/70	70	2	100	FD	0.20806342446813209	0.004031604791707818	0.02103267372411171	0.09109400034654552	1.0
LUDB	data/70	70	3	100	FD	0.3047064235515127	0.004128973249199857	0.021919610886196674	0.0771741832827398	1.0
LUDB	data/70	70	4	100	FD	0.21728851882940117	0.004716784957157542	0.024465794123084413	0.09108543406320191	1.0
LUDB	data/70	70	5	100	FD	0.21665538977981455	0.004778428114151217	0.024138531339983643	0.08864049306014907	1.0
LUDB	data/70	70	6	100	FD	0.22769306042172732	0.003881478268890909	0.020235872150534132	0.09140289844596225	1.0
LUDB	data/70	70	7	100	FD	0.3135632982561105	0.0032471482831609023	0.017070746118733538	0.10211192898103055	1.0
LUDB	data/70	70	8	100	FD	0.20970781915350847	0.0035001322605816196	0.018475052917135408	0.08070069136767981	1.0
LUDB	data/70	70	9	100	FD	0.18856688678557734	0.003899481473315279	0.020432128045399407	0.09628878817660891	1.0
LUDB	data/70	70	10	100	FD	0.2635895087469305	0.00375249763612006	0.019474436434859056	0.08223751844813551	1.0
LUDB	data/70	70	11	100	FD	0.2048725479105692	0.0043313558114058265	0.02281710773561216	0.07994612463707088	1.0
LUDB	data/70	70	12	100	FD	0.24883889094568779	0.003803433891001869	0.020162045146675484	0.0774963818752722	1.0
LUDB	data/70	70	1	100	SG	0.14833164017698086	0.0032926044172501196	0.020547761751110515	0.06301693109695015	1.0
LUDB	data/70	70	2	100	SG	0.14695603008798003	0.00329071822826949	0.02077745240235625	0.061784406322144145	1.0
LUDB	data/70	70	3	100	SG	0.16587476341395838	0.0034116293798251464	0.021728218741734584	0.053162570219878226	1.0
LUDB	data/70	70	4	100	SG	0.14410108277662437	0.003803676465158406	0.024157438005993803	0.06461481628639719	1.0
LUDB	data/70	70	5	100	SG	0.1826184291680414	0.0037785456650731683	0.02385340876334434	0.06033792912159633	1.0
LUDB	data/70	70	6	100	SG	0.20077148183883567	0.003134920264329963	0.019927872817366535	0.06353117635847615	1.0
LUDB	data/70	70	7	100	SG	0.14514397716832392	0.002653882569338224	0.01684384725530156	0.07144546949875757	1.0
LUDB	data/70	70	8	100	SG	0.13174930073837432	0.0028566173208648678	0.01819858338919942	0.06327894440325657	1.0
LUDB	data/70	70	9	100	SG	0.13997018397551278	0.0031692460265599536	0.02015840106288146	0.06408353255129891	1.0
LUDB	data/70	70	10	100	SG	0.12948496722748865	0.003076634616198149	0.01930538583582944	0.06120567422565381	1.0
LUDB	data/70	70	11	100	SG	0.16316918424310317	0.0035706241319792232	0.022671378444603	0.053110649126074626	1.0
LUDB	data/70	70	12	100	SG	0.15432141707563113	0.003157574238176289	0.02004163342959994	0.05494110236397387	1.0
LUDB	data/70	70	1	100	SPEC	0.1743759032727189	0.004257346509467701	0.021065657913243743	0.11483334655056922	1.0
LUDB	data/70	70	2	100	SPEC	0.23899420812201247	0.004285155012253848	0.021358837341234088	0.12119655844100855	1.0
LUDB	data/70	70	3	100	SPEC	0.35639404153082793	0.00437169415025395	0.022247343418609105	0.10505112901263251	1.0
LUDB	data/70	70	4	100	SPEC	0.2714128949484725	0.0050135427012437134	0.02484531801751885	0.12076327414036363	1.0
LUDB	data/70	70	5	100	SPEC	0.29915370342620784	0.00512331942941863	0.024532718556876106	0.11910640135180535	1.0
LUDB	data/70	70	6	100	SPEC	0.3099645433994283	0.00419345788940598	0.020555039432548862	0.13204745920115601	1.0
LUDB	data/70	70	7	100	SPEC	0.33814046491241234	0.0035084338578755562	0.017317955698055224	0.14727497112934687	1.0
LUDB	data/70	70	8	100	SPEC	0.29190495120568466	0.0037878923712069547	0.0187591247589766	0.1285119875463738	1.0
LUDB	data/70	70	9	100	SPEC	0.23198680031942995	0.004200095287281856	0.020742656134657405	0.1439472959683792	1.0
LUDB	data/70	70	10	100	SPEC	0.3539140478688526	0.003989661825881013	0.019738993035080473	0.1094106050734682	1.0
LUDB	data/70	70	11	100	SPEC	0.3014487501396167	0.004608089364513194	0.023131796990064683	0.11587629955631691	1.0
LUDB	data/70	70	12	100	SPEC	0.20217572822170315	0.004012228488602444	0.020432066316634297	0.11008984379732664	1.0
LUDB	data/70	70	1	100	SG0SPEC	0.1401135101460999	0.003872117111988797	0.020532761325017322	0.06821335620610056	1.0
LUDB	data/70	70	2	100	SG0SPEC	0.17303380499884005	0.0038680269815136335	0.02076208767260489	0.06311418357606194	1.0
LUDB	data/70	70	3	100	SG0SPEC	0.14840925499760305	0.003975025506591368	0.021744974067485587	0.05642855961060554	1.0
LUDB	data/70	70	4	100	SG0SPEC	0.16829912050784285	0.004503103315356856	0.0241325946207319	0.06817827981040912	1.0
LUDB	data/70	70	5	100	SG0SPEC	0.16416133648704273	0.004448114274326225	0.023913524421939912	0.06227271584888116	1.0
LUDB	data/70	70	6	100	SG0SPEC	0.17666507124721115	0.003695171543065209	0.01985567779665315	0.06886220209123237	1.0
LUDB	data/70	70	7	100	SG0SPEC	0.16780059612409645	0.0031099302624596798	0.016817211768164832	0.07722579305262071	1.0
LUDB	data/70	70	8	100	SG0SPEC	0.16212505489269316	0.0033523258625185936	0.018129509894898716	0.07028908330178231	1.0
LUDB	data/70	70	9	100	SG0SPEC	0.13793271479703664	0.0037284697903638133	0.02008836728386341	0.07200286721886508	1.0
LUDB	data/70	70	10	100	SG0SPEC	0.1477790954604579	0.0036034841766474195	0.019317142514428474	0.06404338167611102	1.0
LUDB	data/70	70	11	100	SG0SPEC	0.13561366829977975	0.004195311382141053	0.022694148880200608	0.060594205002444654	1.0
LUDB	data/70	70	12	100	SG0SPEC	0.18919415463829187	0.0036974210377930606	0.020043970145696748	0.06172332083023582	1.0
LUDB	data/70	70	1	150	FD	0.183843608783832	0.004031875906649468	0.02103545035303005	0.11265446122153375	1.0
LUDB	data/70	70	2	150	FD	0.24410814361752933	0.004158403467289962	0.02128101809540802	0.10555218708399429	1.0
LUDB	data/70	70	3	150	FD	0.30659604019843706	0.004182861432569626	0.022051020500465594	0.09674434883776517	1.0
LUDB	data/70	70	4	150	FD	0.3442703479275966	0.004819517210849768	0.024736425411654734	0.11701158253455608	1.0
LUDB	data/70	70	5	150	FD	0.32359968999982125	0.004927885708522681	0.0244518983390978	0.11470013707487806	1.0
LUDB	data/70	70	6	150	FD	0.2703733823515224	0.0039777746306374085	0.020475460306980352	0.11669486957018606	1.0
LUDB	data/70	70	7	150	FD	0.2817329074617603	0.0033213527524198106	0.017223372700837167	0.13294195007915585	1.0
LUDB	data/70	70	8	150	FD	0.26014309899866356	0.0036159823417960145	0.018668661900962308	0.12667009672019292	1.0
LUDB	data/70	70	9	150	FD	0.23211485304390406	0.003980396696355423	0.020669298704106755	0.1335293238769639	1.0
LUDB	data/70	70	10	150	FD	0.37468655280952795	0.003790105307013105	0.019614164124480957	0.09925578166553757	1.0
LUDB	data/70	70	11	150	FD	0.21178016353044413	0.0045608958554212604	0.023008338203454732	0.10938358067477254	1.0
LUDB	data/70	70	12	150	FD	0.3547256781601852	0.003868589505970623	0.020289124768982814	0.09838015098753701	1.0
LUDB	data/70	70	1	150	SG	0.14293395839797401	0.003299023428153941	0.020538240681504134	0.06331361277534993	1.0
LUDB	data/70	70	2	150	SG	0.1492111972481195	0.003294754038750905	0.020766636652351057	0.061938808207141365	1.0
LUDB	data/70	70	3	150	SG	0.15847596636014702	0.0034167047283322964	0.0217284617160535	0.0536263895238591	1.0
LUDB	data/70	70	4	150	SG	0.14173525835231743	0.0038109199379505196	0.024155205034274947	0.0650677959445919	1.0
LUDB	data/70	70	5	150	SG	0.1866684454991926	0.003780115610948192	0.023847819123159024	0.060727146189345854	1.0
LUDB	data/70	70	6	150	SG	0.20421203862267712	0.0031389139045328164	0.019926477711648214	0.06352668572396299	1.0
LUDB	data/70	70	7	150	SG	0.14705719676268764	0.0026579217544975783	0.01684426591637203	0.07230088973150464	1.0
LUDB	data/70	70	8	150	SG	0.13113834694619234	0.0028589966277303945	0.018204873286848756	0.06356201545379796	1.0
LUDB	data/70	70	9	150	SG	0.1392577985199129	0.0031748568698979915	0.020153377077824004	0.0651750152275214	1.0
LUDB	data/70	70	10	150	SG	0.1336219980655449	0.0030785701526239878	0.019306784695594166	0.06163741317401252	1.0
LUDB	data/70	70	11	150	SG	0.17668236463050857	0.0035704866852224013	0.022658206803387138	0.05263681345705605	1.0
LUDB	data/70	70	12	150	SG	0.1553939038841405	0.003160082989710765	0.02004872487707361	0.05502090731410324	1.0
LUDB	data/70	70	1	150	SPEC	0.5336788430659647	0.004632855080657932	0.021536779466360047	0.21576873903259433	1.0
LUDB	data/70	70	2	150	SPEC	0.5070739916676483	0.005075623786339556	0.021920352722719177	0.20063260161970314	1.0
LUDB	data/70	70	3	150	SPEC	0.5366802812444527	0.004886169665450437	0.022609098827141457	0.1870808666356195	1.0
LUDB	data/70	70	4	150	SPEC	0.7237670530405136	0.005829203220241299	0.02555780001678412	0.23619701337731758	1.0
LUDB	data/70	70	5	150	SPEC	0.5335302799354967	0.006109218251015531	0.025314701045816346	0.2584829522240329	1.0
LUDB	data/70	70	6	150	SPEC	0.40868298452732676	0.004850371980476891	0.02101540057610799	0.20488202234448902	1.0
LUDB	data/70	70	7	150	SPEC	0.353422771922929	0.004047174150822298	0.017630396971794995	0.25847468110815874	1.0
LUDB	data/70	70	8	150	SPEC	0.3226647660181291	0.004414738575179778	0.019102982380026577	0.24492515499301853	1.0
LUDB	data/70	70	9	150	SPEC	0.3527392502027069	0.004686339299393522	0.021202731492326207	0.24232120259164813	1.0
LUDB	data/70	70	10	150	SPEC	0.3719703571793818	0.0043156944037633	0.019983026156140737	0.16892649686655994	1.0
LUDB	data/70	70	11	150	SPEC	0.3100741478893625	0.005605332104366384	0.023618522950865223	0.19520805104528638	1.0
LUDB	data/70	70	12	150	SPEC	0.4934875425523211	0.004474897107872134	0.02069945889623014	0.19483425565142748	1.0
LUDB	data/70	70	1	150	SG0SPEC	0.16807864135832212	0.003932902987559427	0.020508640824755526	0.07825144992780379	1.0
LUDB	data/70	70	2	150	SG0SPEC	0.22771091130881033	0.003943819431605817	0.02075881503099588	0.0728145968363056	1.0
LUDB	data/70	70	3	150	SG0SPEC	0.19935817074094947	0.004039393563789815	0.02173997187641518	0.06744867105488221	1.0
LUDB	data/70	70	4	150	SG0SPEC	0.15871820984254548	0.004567898157549326	0.024113777588761244	0.08016412802787834	1.0
LUDB	data/70	70	5	150	SG0SPEC	0.19435293571671086	0.004509012174345181	0.02389338399806089	0.08050698426087202	1.0
LUDB	data/70	70	6	150	SG0SPEC	0.21504695976964333	0.0037513241467389295	0.01980671624846825	0.0815552769452756	1.0
LUDB	data/70	70	7	150	SG0SPEC	0.18452621545821848	0.0031688918263444465	0.016801452488063234	0.09407511206827553	1.0
LUDB	data/70	70	8	150	SG0SPEC	0.18179094677199584	0.0034009784105880486	0.018100021869901936	0.09740665692655524	1.0
LUDB	data/70	70	9	150	SG0SPEC	0.15250900662281922	0.003787246905542155	0.020070262745955976	0.08576772576634395	1.0
LUDB	data/70	70	10	150	SG0SPEC	0.2954391537104025	0.0036286688534188927	0.019298669215087175	0.07132178854619592	1.0
LUDB	data/70	70	11	150	SG0SPEC	0.21193743915590565	0.004250794150821816	0.022695400496284924	0.08504897511283598	1.0
LUDB	data/70	70	12	150	SG0SPEC	0.22165004598126292	0.0037400031978433754	0.02004090221928364	0.07204800611938508	1.0
LUDB	data/71	71	1	40	FD	0.13937130021366045	0.0029416673304875052	0.017401172919734403	0.013170228657706024	1.0
LUDB	data/71	71	2	40	FD	0.1113978765667755	0.002936971203083358	0.016927759537565982	0.015740588468764444	1.0
LUDB	data/71	71	3	40	FD	0.07414398064668906	0.0030746867930332984	0.017433263457694748	0.01429236419107417	1.0
LUDB	data/71	71	4	40	FD	0.10902761687326969	0.003157631008506441	0.018022622729240205	0.011924214099047323	1.0
LUDB	data/71	71	5	40	FD	0.121635560300089	0.0031222463921192194	0.018406538440739664	0.011540432923358965	1.0
LUDB	data/71	71	6	40	FD	0.08939981739478572	0.0032706485263511308	0.01938755789861863	0.016205386603953566	1.0
LUDB	data/71	71	7	40	FD	0.10451286672038712	0.00315684983984022	0.01883974259918127	0.01363824486654717	1.0
LUDB	data/71	71	8	40	FD	0.14165552536453477	0.0030331529993347078	0.017913406650986202	0.016845636551183794	1.0
LUDB	data/71	71	1	40	SG	0.13236893098808952	0.0025498986418815007	0.017418049995212948	0.014690866595165306	1.0
LUDB	data/71	71	2	40	SG	0.09307420702038545	0.0025507626395994435	0.016939401640940266	0.01831631014029214	1.0
LUDB	data/71	71	3	40	SG	0.06856005905421335	0.0026531541285412584	0.017438497418678606	0.015727016871819162	1.0
LUDB	data/71	71	4	40	SG	0.09177197683469906	0.0027338150963674666	0.01802862257587153	0.013072461332645604	1.0
LUDB	data/71	71	5	40	SG	0.07591457601538831	0.00271181650903451	0.018424013669419426	0.012380851530816339	1.0
LUDB	data/71	71	6	40	SG	0.1971856534938749	0.0028166004072868035	0.019398824537930168	0.01497982678728203	1.0
LUDB	data/71	71	7	40	SG	0.08305497100988198	0.002739037348762387	0.018862914596415214	0.01386339052702957	1.0
LUDB	data/71	71	8	40	SG	0.11269640264701218	0.0026355279846585777	0.0179331970183542	0.02046817741914622	1.0
LUDB	data/71	71	1	40	SPEC	0.1224644559099417	0.003026878332159453	0.017557383586543747	0.013688132007409473	1.0
LUDB	data/71	71	2	40	SPEC	0.12498489931688114	0.003019192936421615	0.01709077888904819	0.016169802194236582	1.0
LUDB	data/71	71	3	40	SPEC	0.07796775194927412	0.003165120651455623	0.017601027883973126	0.015227642498996797	1.0
LUDB	data/71	71	4	40	SPEC	0.12659098399874855	0.003247335138138342	0.018197313481070104	0.012688418984958235	1.0
LUDB	data/71	71	5	40	SPEC	0.08772290515008009	0.0032097073941791763	0.018583903905163453	0.01237669116821025	1.0
LUDB	data/71	71	6	40	SPEC	0.08817262315908918	0.003368401679572631	0.019576189325289862	0.017509151344251704	1.0
LUDB	data/71	71	7	40	SPEC	0.12252554234083074	0.0032454508240172034	0.019009592212337143	0.014737941703294496	1.0
LUDB	data/71	71	8	40	SPEC	0.23206807504758764	0.0031168134449669795	0.018087739600265062	0.016422850959824088	1.0
LUDB	data/71	71	1	40	SG0SPEC	0.1356808946114519	0.002953401103196224	0.017417996022588464	0.012896911983353573	1.0
LUDB	data/71	71	2	40	SG0SPEC	0.10539180521921378	0.0029519828760770713	0.01693310468939134	0.01576394916206182	1.0
LUDB	data/71	71	3	40	SG0SPEC	0.07322154430613147	0.0030868394455516013	0.017436862201787556	0.014205247329033806	1.0
LUDB	data/71	71	4	40	SG0SPEC	0.10776434984271784	0.003173776200480205	0.018025862562935913	0.011614802688297352	1.0
LUDB	data/71	71	5	40	SG0SPEC	0.13556820558358254	0.003139849748086945	0.018413779020584293	0.011283907197507674	1.0
LUDB	data/71	71	6	40	SG0SPEC	0.0942395890245031	0.0032821377721953247	0.01938175777321344	0.015713643066093776	1.0
LUDB	data/71	71	7	40	SG0SPEC	0.097922582799503	0.0031715967408917924	0.018864413233591098	0.013215468515896651	1.0
LUDB	data/71	71	8	40	SG0SPEC	0.11860154782324266	0.003051877892606109	0.017915559236805684	0.017635657463406926	1.0
LUDB	data/71	71	1	100	FD	0.2731363346619269	0.003674465160460141	0.018014536504287085	0.06523728980904758	1.0
LUDB	data/71	71	2	100	FD	0.17117198052852264	0.0035294153057915294	0.01728902818683413	0.04869916387558155	1.0
LUDB	data/71	71	3	100	FD	0.30859074813336823	0.0036606609439181047	0.017795833485940386	0.06035943249177631	1.0
LUDB	data/71	71	4	100	FD	0.17176250773632237	0.003699952643259955	0.01820408102029922	0.04667255009213502	1.0
LUDB	data/71	71	5	100	FD	0.16201419155923621	0.0036378818514228913	0.018515755338271284	0.04091663397776101	1.0
LUDB	data/71	71	6	100	FD	0.1593184632934377	0.003956762008744942	0.019675833916465435	0.05870505932181252	1.0
LUDB	data/71	71	7	100	FD	0.20889725119165833	0.003742424230974382	0.018949819212187538	0.04941015570395259	1.0
LUDB	data/71	71	8	100	FD	0.20409549923268566	0.003567457342774337	0.017731233698532335	0.04755088293931773	1.0
LUDB	data/71	71	1	100	SG	0.16226166772672282	0.0027506404786372296	0.01764189714973297	0.03331136457810312	1.0
LUDB	data/71	71	2	100	SG	0.1736444243797075	0.0027177777756799333	0.017108161222945596	0.039354634947951946	1.0
LUDB	data/71	71	3	100	SG	0.11798035583958844	0.002824961282656876	0.017698597866491313	0.041337667676370676	1.0
LUDB	data/71	71	4	100	SG	0.13048114528930296	0.00290031018408512	0.01810120409455958	0.03341214194037265	1.0
LUDB	data/71	71	5	100	SG	0.20916123261712638	0.0028518344301441227	0.018471936956570723	0.028628617860545207	1.0
LUDB	data/71	71	6	100	SG	0.17228532205142055	0.003021201953083793	0.019486529619488113	0.03687443794600662	1.0
LUDB	data/71	71	7	100	SG	0.2263567707791679	0.002923500671733971	0.01885044808528967	0.032386985296324326	1.0
LUDB	data/71	71	8	100	SG	0.16033977090048945	0.00277539333812484	0.017731006305703654	0.033097703139642984	1.0
LUDB	data/71	71	1	100	SPEC	0.31784154002664	0.004115304790568265	0.018357605733796134	0.096793298634811	1.0
LUDB	data/71	71	2	100	SPEC	0.27065983085583584	0.003859186632868372	0.01753976060214704	0.06317808735173927	1.0
LUDB	data/71	71	3	100	SPEC	0.47298604467836425	0.003973020273224312	0.018027521391740062	0.08641311519105409	1.0
LUDB	data/71	71	4	100	SPEC	0.27198890900167944	0.003979315829054198	0.018435977779420288	0.059362467242240945	1.0
LUDB	data/71	71	5	100	SPEC	0.22277904151257388	0.003920253684294526	0.01873408005032511	0.058018468264332886	1.0
LUDB	data/71	71	6	100	SPEC	0.16837404755028662	0.004331613136467822	0.019998392689674	0.08457511711064253	1.0
LUDB	data/71	71	7	100	SPEC	0.22023889327467114	0.004063667106481918	0.019183738164012403	0.06512268523326586	1.0
LUDB	data/71	71	8	100	SPEC	0.2811994660367679	0.003870226284834373	0.017932044429268382	0.06956015619504373	1.0
LUDB	data/71	71	1	100	SG0SPEC	0.1376065554803321	0.003328530280415536	0.017523343973139587	0.03484712963549126	1.0
LUDB	data/71	71	2	100	SG0SPEC	0.17576594155179925	0.00325940800608011	0.017042656209447893	0.04204433267341433	1.0
LUDB	data/71	71	3	100	SG0SPEC	0.15601393505264674	0.003398256773036712	0.017611372792523537	0.048539083407652735	1.0
LUDB	data/71	71	4	100	SG0SPEC	0.16939965857019648	0.0034828922048427153	0.018064406698019158	0.03594830305991199	1.0
LUDB	data/71	71	5	100	SG0SPEC	0.18880662808671844	0.0034126722155170576	0.018473456269826605	0.034059002122891875	1.0
LUDB	data/71	71	6	100	SG0SPEC	0.14720140736227597	0.0036393054232436712	0.01945053270288542	0.04279505447894561	1.0
LUDB	data/71	71	7	100	SG0SPEC	0.18587188193854962	0.003503303170280399	0.018811093977468423	0.03533205505055112	1.0
LUDB	data/71	71	8	100	SG0SPEC	0.16997387984268528	0.003288851348068313	0.017792463697031705	0.03276033532601335	1.0
LUDB	data/71	71	1	150	FD	0.24055218372886752	0.003998747481288576	0.0182465734821169	0.08719127033501804	1.0
LUDB	data/71	71	2	150	FD	0.21298257267974652	0.0037426504983358415	0.01740153355995069	0.08062327545638673	1.0
LUDB	data/71	71	3	150	FD	0.30693295647947594	0.0038262404505878013	0.017839249875613056	0.07154843138842852	1.0
LUDB	data/71	71	4	150	FD	0.32754957063307194	0.003806397299181156	0.018296609472784785	0.04906821463142465	1.0
LUDB	data/71	71	5	150	FD	0.1978075483077529	0.0038392980568720467	0.018679938146676497	0.0546733998091039	1.0
LUDB	data/71	71	6	150	FD	0.15591602495504436	0.004121609416885628	0.019778636501356486	0.06515394521934094	1.0
LUDB	data/71	71	7	150	FD	0.2152555002884061	0.003954328990132621	0.019001342804236362	0.05404590521858141	1.0
LUDB	data/71	71	8	150	FD	0.27851178810375843	0.003717457801208161	0.017732836769602994	0.05964106705474314	1.0
LUDB	data/71	71	1	150	SG	0.2102065059016393	0.0027534572427686034	0.01767590530242788	0.03459755383013489	1.0
LUDB	data/71	71	2	150	SG	0.1396283149577217	0.002716842408192704	0.01710694337341605	0.040482129945002464	1.0
LUDB	data/71	71	3	150	SG	0.12860756320317546	0.002822566244336855	0.017714390889787383	0.04097521220761025	1.0
LUDB	data/71	71	4	150	SG	0.1503615669367235	0.002899434280414763	0.01810892698914503	0.03403915511893753	1.0
LUDB	data/71	71	5	150	SG	0.22814913333718914	0.002853300457964416	0.018485456490377458	0.02925255270889901	1.0
LUDB	data/71	71	6	150	SG	0.17860314154586032	0.0030206954235145913	0.019496506150625773	0.03766654012424815	1.0
LUDB	data/71	71	7	150	SG	0.22026628403300116	0.0029253281185216058	0.018858230676593344	0.03277187099166197	1.0
LUDB	data/71	71	8	150	SG	0.16369480482969054	0.0027743704163685173	0.01773283188413682	0.033821798436178205	1.0
LUDB	data/71	71	1	150	SPEC	0.5414903774105584	0.005251922662759596	0.01890948267608094	0.1892034177794726	1.0
LUDB	data/71	71	2	150	SPEC	0.5409155686285986	0.004738116546429738	0.017805995985681205	0.2396338093200376	1.0
LUDB	data/71	71	3	150	SPEC	1.3987608497057178	0.0047256019679006835	0.018251811976526023	0.13548295984570394	1.0
LUDB	data/71	71	4	150	SPEC	0.41775932327418025	0.004504599633719794	0.018696932543353292	0.11283117399363636	1.0
LUDB	data/71	71	5	150	SPEC	0.39293268311757207	0.004754732711356616	0.019218347094168135	0.13695853695346336	1.0
LUDB	data/71	71	6	150	SPEC	0.6240959540008224	0.00492155223189663	0.020312918772870673	0.13853641668152772	1.0
LUDB	data/71	71	7	150	SPEC	0.4733677821165396	0.004965744076458154	0.019521080031176995	0.14849094577966712	1.0
LUDB	data/71	71	8	150	SPEC	0.6023921550238596	0.004491844392308191	0.018036050451420323	0.1333085192232713	1.0
LUDB	data/71	71	1	150	SG0SPEC	0.14129773055224512	0.0033607180469083725	0.017535205008590106	0.04527691041260279	1.0
LUDB	data/71	71	2	150	SG0SPEC	0.18955772825713185	0.0032941849135780838	0.017059285767514167	0.062415015239225005	1.0
LUDB	data/71	71	3	150	SG0SPEC	0.27550608502013896	0.003448916964214744	0.017669812040955853	0.05630147253625857	1.0
LUDB	data/71	71	4	150	SG0SPEC	0.1950757217013148	0.0035132943760570975	0.018097116361717177	0.04069081821440749	1.0
LUDB	data/71	71	5	150	SG0SPEC	0.25495951376848275	0.0034451536983765296	0.018500627056238082	0.03926580284293473	1.0
LUDB	data/71	71	6	150	SG0SPEC	0.15668746017085344	0.003647751740597508	0.019477944293246795	0.04523149202374155	1.0
LUDB	data/71	71	7	150	SG0SPEC	0.18331262004281593	0.0035666478289347464	0.018859986004240405	0.05434170787876669	1.0
