## Supplementary material for "Calibration and processing sensitivity of time-embedded three-dimensional electrocardiographic descriptors: a two-dataset benchmark": Research materials and reproducible analysis code: LUDB_beats.csv (part 3 of 3)

cohort	record	patient	beat	cutoff	method	abs_torsion	curvature	almost_curvature	weighted_abs_torsion	valid_duration_fraction
LUDB	data/71	71	8	150	SG0SPEC	0.36687413486090115	0.003310599932407084	0.01781285802583034	0.04489020914993814	1.0
LUDB	data/72	72	1	40	FD	0.11771883675062556	0.0021245633684155436	0.009155715481787622	0.02108768138908051	1.0
LUDB	data/72	72	2	40	FD	0.12525801760381522	0.00221924933969585	0.009203298476495302	0.027377991316498138	1.0
LUDB	data/72	72	3	40	FD	0.12288883703821389	0.002131909748274663	0.009046784615577666	0.02641924226355517	1.0
LUDB	data/72	72	4	40	FD	0.1299675124700594	0.0023272824209781156	0.010063323680050895	0.023210762544172415	1.0
LUDB	data/72	72	5	40	FD	0.12028750121623034	0.002222271117829319	0.009666558943369959	0.029429630126525136	1.0
LUDB	data/72	72	6	40	FD	0.1541197484626353	0.0028795401919115837	0.011784817617665979	0.035593820881328564	1.0
LUDB	data/72	72	7	40	FD	0.12394476530298204	0.0021821699256183275	0.009509611695791037	0.030183865829584194	1.0
LUDB	data/72	72	8	40	FD	0.13183561002971353	0.0019518078974848114	0.00856520731336302	0.030396997621331277	1.0
LUDB	data/72	72	1	40	SG	0.11228400150599947	0.0018543826545120554	0.009095341974621361	0.022475633002169235	1.0
LUDB	data/72	72	2	40	SG	0.1177578612652467	0.0019442984472056886	0.009148611863351969	0.028024088699059927	1.0
LUDB	data/72	72	3	40	SG	0.1352124326120467	0.0018511628705043595	0.00898232548430096	0.02608461039317718	1.0
LUDB	data/72	72	4	40	SG	0.13606096168804122	0.0020340557478136173	0.010005413324801296	0.0240225805437738	1.0
LUDB	data/72	72	5	40	SG	0.1237738786587165	0.0019394395266971102	0.009620627254550217	0.028548621233454207	1.0
LUDB	data/72	72	6	40	SG	0.11603602652857223	0.0024359263102279403	0.011666609435481224	0.034811164123923405	1.0
LUDB	data/72	72	7	40	SG	0.13037875732693097	0.001905849034543341	0.009457847324743857	0.030280203233467397	1.0
LUDB	data/72	72	8	40	SG	0.12005090393741634	0.0017001648187179353	0.008517903563035154	0.031247907925509216	1.0
LUDB	data/72	72	1	40	SPEC	0.1283696331694671	0.002181428595615887	0.009251053133453781	0.0213943381796886	1.0
LUDB	data/72	72	2	40	SPEC	0.13159317736042245	0.002278025345121074	0.009288979608088097	0.02808169152998581	1.0
LUDB	data/72	72	3	40	SPEC	0.11617239031766238	0.0021928975131448266	0.009140767679949766	0.027647370566620463	1.0
LUDB	data/72	72	4	40	SPEC	0.1307449517436113	0.002390138546140937	0.010163310482023383	0.023892549230870416	1.0
LUDB	data/72	72	5	40	SPEC	0.12891874990169147	0.0022824279783227475	0.009765415223017427	0.031114072212440936	1.0
LUDB	data/72	72	6	40	SPEC	0.14930681282781727	0.002977512464927926	0.011928164364444197	0.037566046167659295	1.0
LUDB	data/72	72	7	40	SPEC	0.12592160798809554	0.002241273254315247	0.00960222635486856	0.03128190492342506	1.0
LUDB	data/72	72	8	40	SPEC	0.15782426892565227	0.0020057730725856074	0.008649730515430956	0.031463290894801474	1.0
LUDB	data/72	72	1	40	SG0SPEC	0.11322854779896326	0.0021367877470474896	0.009128782355855231	0.021515465016873694	1.0
LUDB	data/72	72	2	40	SG0SPEC	0.12196646125824327	0.002231454990949623	0.009207660436655276	0.02784779797487746	1.0
LUDB	data/72	72	3	40	SG0SPEC	0.13886602349645297	0.0021410724924732115	0.009016512296720888	0.026596361283957065	1.0
LUDB	data/72	72	4	40	SG0SPEC	0.1298544580277041	0.0023398428344409763	0.010040966880328022	0.023515517975815626	1.0
LUDB	data/72	72	5	40	SG0SPEC	0.12441136324594299	0.0022366512053630474	0.009644379779544233	0.029421166940209183	1.0
LUDB	data/72	72	6	40	SG0SPEC	0.1628068395335408	0.002881806958546995	0.011732026646995805	0.03554334800891421	1.0
LUDB	data/72	72	7	40	SG0SPEC	0.13193259060809445	0.0021940006495549296	0.009502651545560946	0.03084700093561785	1.0
LUDB	data/72	72	8	40	SG0SPEC	0.1549055831468565	0.0019624495223330004	0.008556479039693877	0.03170956684935913	1.0
LUDB	data/72	72	1	100	FD	0.20529257086252953	0.0026204477072824806	0.010228767530563123	0.058377071937507886	1.0
LUDB	data/72	72	2	100	FD	0.3073187530496342	0.002919457573256057	0.010252514857037914	0.04373850285852445	1.0
LUDB	data/72	72	3	100	FD	0.2585715542541586	0.002513789336063182	0.00991682088090853	0.06414423031225869	1.0
LUDB	data/72	72	4	100	FD	0.19725228156704375	0.0028299023331816386	0.01094995339471411	0.07170978922281937	1.0
LUDB	data/72	72	5	100	FD	0.24628793431669888	0.0027231748255017157	0.010778352352675248	0.09306716259774908	1.0
LUDB	data/72	72	6	100	FD	0.3255851024685386	0.003571053551578705	0.01295094626251488	0.06459562383807721	1.0
LUDB	data/72	72	7	100	FD	0.14411265724760888	0.002629723972582851	0.010259965289029577	0.04932439408206538	1.0
LUDB	data/72	72	8	100	FD	0.25353897780760404	0.0025235200791061244	0.00940368104095645	0.05018238404203654	1.0
LUDB	data/72	72	1	100	SG	0.1581350745730645	0.0019457885495890125	0.009736904714866042	0.03853602972920586	1.0
LUDB	data/72	72	2	100	SG	0.23243819172617694	0.00205362345066187	0.009591554493947153	0.03623718729789112	1.0
LUDB	data/72	72	3	100	SG	0.14252963290898438	0.0019458711427890346	0.009568926377914578	0.04733055154968836	1.0
LUDB	data/72	72	4	100	SG	0.16806394237446987	0.002133254080695988	0.01053623381683715	0.04019452390008184	1.0
LUDB	data/72	72	5	100	SG	0.17004965064757338	0.00203250362726984	0.010344080842868654	0.07033769969699977	1.0
LUDB	data/72	72	6	100	SG	0.12947093620314792	0.0026596714585166007	0.012399117375185308	0.05410625129170146	1.0
LUDB	data/72	72	7	100	SG	0.15134547478982674	0.0019874584670231967	0.00984972091317914	0.0381023432024301	1.0
LUDB	data/72	72	8	100	SG	0.21272534470496038	0.0017929386655741147	0.008815350520229755	0.03387319626312546	1.0
LUDB	data/72	72	1	100	SPEC	0.3231866862754223	0.0030000549000930884	0.010557445122758118	0.0815348687834715	1.0
LUDB	data/72	72	2	100	SPEC	0.275276191119429	0.0033184737351737476	0.010638345414649343	0.05324625517289596	1.0
LUDB	data/72	72	3	100	SPEC	0.25650393174654973	0.0028479739869067392	0.010184922135598086	0.06720716882259788	1.0
LUDB	data/72	72	4	100	SPEC	0.25651874574982075	0.0031536652715308208	0.01125305322036712	0.09539834411824025	1.0
LUDB	data/72	72	5	100	SPEC	0.28788572574454446	0.0030996570560292568	0.011070392056601664	0.09599466324207377	1.0
LUDB	data/72	72	6	100	SPEC	0.3907372189884683	0.004020412818221385	0.013344682276905885	0.08074258877870381	1.0
LUDB	data/72	72	7	100	SPEC	0.16619420546785182	0.002934383452934511	0.010543232274487512	0.0583753529185355	1.0
LUDB	data/72	72	8	100	SPEC	0.4200892084123523	0.0029340969899421606	0.009767453291148056	0.06950353494443513	1.0
LUDB	data/72	72	1	100	SG0SPEC	0.14868724184466078	0.0023888413248708443	0.009688727714514903	0.04516068176049879	1.0
LUDB	data/72	72	2	100	SG0SPEC	0.22550667466602972	0.0025263474456064757	0.009578883644543765	0.032916447914740625	1.0
LUDB	data/72	72	3	100	SG0SPEC	0.14913285333326803	0.002365712682162902	0.009536441452856995	0.05501974178118494	1.0
LUDB	data/72	72	4	100	SG0SPEC	0.1570865509751082	0.0025867448891709307	0.010551716294779767	0.04561584006899658	1.0
LUDB	data/72	72	5	100	SG0SPEC	0.21602793088265523	0.0025112788848703606	0.010224105745539468	0.08225656381812083	1.0
LUDB	data/72	72	6	100	SG0SPEC	0.17815825806269878	0.0033563871626817077	0.012443796644821621	0.06047903197420627	1.0
LUDB	data/72	72	7	100	SG0SPEC	0.11971680083954583	0.0024070930323921735	0.009869151339700134	0.04262357446492644	1.0
LUDB	data/72	72	8	100	SG0SPEC	0.5949809351952999	0.0022278570125852	0.008835346242156806	0.03606018830164811	1.0
LUDB	data/72	72	1	150	FD	0.2719618669372798	0.0028575665746501397	0.010419145573964431	0.09214427638972522	1.0
LUDB	data/72	72	2	150	FD	0.3370806814908299	0.0031394563815188084	0.010483537601939777	0.05851265744132183	1.0
LUDB	data/72	72	3	150	FD	0.25749602534136606	0.002745973192467157	0.010054179158470301	0.08253484971793437	1.0
LUDB	data/72	72	4	150	FD	0.24571925402974643	0.002948659254263606	0.011075613532702781	0.07470093089803148	1.0
LUDB	data/72	72	5	150	FD	0.3252113944926024	0.00304046373171635	0.010927240679604242	0.09541514210466041	1.0
LUDB	data/72	72	6	150	FD	0.3032757372989987	0.003877729886571541	0.013206330573845921	0.06425164159321167	1.0
LUDB	data/72	72	7	150	FD	0.2649539536914825	0.0027831217754018716	0.010394615710329513	0.061811924927905514	1.0
LUDB	data/72	72	8	150	FD	0.24173137417193727	0.0028719245509559437	0.009685055550732846	0.06101327552849293	1.0
LUDB	data/72	72	1	150	SG	0.13425110018070924	0.0019528297899061738	0.009738905218609662	0.03858291645477004	1.0
LUDB	data/72	72	2	150	SG	0.24839202270805974	0.002059138996313679	0.009606985289099033	0.037064372756230216	1.0
LUDB	data/72	72	3	150	SG	0.15033090210886144	0.0019475234054226835	0.009564167285640978	0.04882134275099709	1.0
LUDB	data/72	72	4	150	SG	0.1587949789245295	0.002136689106603735	0.010539346713403877	0.040221989711281776	1.0
LUDB	data/72	72	5	150	SG	0.19072608199881122	0.0020340457270333107	0.01035087354780233	0.07122238126408935	1.0
LUDB	data/72	72	6	150	SG	0.12157751753905995	0.0026658004462595582	0.01239730869619049	0.05400253775396965	1.0
LUDB	data/72	72	7	150	SG	0.13368028100345802	0.0019926731164373133	0.009849696897263546	0.038887826048826526	1.0
LUDB	data/72	72	8	150	SG	0.19321395294153573	0.0018012360215540221	0.008822712381854303	0.033589341873461444	1.0
LUDB	data/72	72	1	150	SPEC	0.3836772428664012	0.003962846008331278	0.011163987993608713	0.18698900881002425	1.0
LUDB	data/72	72	2	150	SPEC	0.5443788684539462	0.004331854355743795	0.011325859932134063	0.13553020380734682	1.0
LUDB	data/72	72	3	150	SPEC	0.4493333128091156	0.0038411773312514823	0.010601214305739995	0.21955410043045281	1.0
LUDB	data/72	72	4	150	SPEC	0.40703205765496886	0.0037313164564463973	0.011659814374208629	0.11581887285202455	1.0
LUDB	data/72	72	5	150	SPEC	0.5508052412585702	0.004499516329399548	0.011656513706642106	0.2494107463764026	1.0
LUDB	data/72	72	6	150	SPEC	0.42221037896560526	0.005597768219462935	0.014268361394998768	0.1482112950356018	1.0
LUDB	data/72	72	7	150	SPEC	0.37342341066411683	0.0037335813987648876	0.011028426331357814	0.14908203912675028	1.0
LUDB	data/72	72	8	150	SPEC	0.487637447594751	0.004115356442371831	0.01043966233394616	0.19101123967110775	1.0
LUDB	data/72	72	1	150	SG0SPEC	0.20281717294227547	0.0024712121857273783	0.009703049555148129	0.06313139471317572	1.0
LUDB	data/72	72	2	150	SG0SPEC	0.2970773579115907	0.0025975399404690575	0.009620794842479258	0.053597660465870216	1.0
LUDB	data/72	72	3	150	SG0SPEC	0.22936805717121705	0.002418161455627799	0.00954478835524573	0.08261565907674173	1.0
LUDB	data/72	72	4	150	SG0SPEC	0.18770052264960424	0.0026556731357153646	0.010563714502373074	0.054665745655999506	1.0
LUDB	data/72	72	5	150	SG0SPEC	0.2638439175220763	0.002573784583148404	0.01022461402530449	0.10477241527234166	1.0
LUDB	data/72	72	6	150	SG0SPEC	0.419704762658835	0.0034289414551389617	0.012467787619343213	0.07148207483789237	1.0
LUDB	data/72	72	7	150	SG0SPEC	0.17106384267525407	0.0024655933585283536	0.009900973193810874	0.05406520315210611	1.0
LUDB	data/72	72	8	150	SG0SPEC	0.27608104282920826	0.002321433283674047	0.008885506734541703	0.08085702634579406	1.0
LUDB	data/73	73	1	40	FD	0.18866940915477828	0.0033479476757719453	0.01865679114916768	0.026047868119578082	1.0
LUDB	data/73	73	2	40	FD	0.14727516422059475	0.0037420649124860583	0.01902300564051075	0.02276055658523256	1.0
LUDB	data/73	73	3	40	FD	0.2427366172615417	0.0027452911786263264	0.014895938415602316	0.021401331299327555	1.0
LUDB	data/73	73	4	40	FD	0.2124094144243797	0.0031520616953419106	0.01675036685360958	0.026475523023054816	1.0
LUDB	data/73	73	5	40	FD	0.16644885503228202	0.003602217549965327	0.01841275824382079	0.022876533644481424	1.0
LUDB	data/73	73	6	40	FD	0.18079382297827143	0.0023331808355054346	0.012869763279687212	0.02333977216965746	1.0
LUDB	data/73	73	7	40	FD	0.141029339878878	0.003726308524976967	0.01904395148917646	0.02491140223617765	1.0
LUDB	data/73	73	8	40	FD	0.16385551049466332	0.0034068431836646036	0.01845728989012478	0.023857353706886606	1.0
LUDB	data/73	73	1	40	SG	0.2006333053197008	0.002808091257885843	0.01860575242848996	0.028412275376087752	1.0
LUDB	data/73	73	2	40	SG	0.1372929963921095	0.0031464187112754216	0.018957403964821325	0.024907618422600107	1.0
LUDB	data/73	73	3	40	SG	0.17782182701683402	0.0023001464912289003	0.014856289829606111	0.023270210950494686	1.0
LUDB	data/73	73	4	40	SG	0.15605620503558687	0.0026502459487612305	0.01672078735213799	0.03072481028486521	1.0
LUDB	data/73	73	5	40	SG	0.16259040979180833	0.00302638856426868	0.018347045629640013	0.024879623664910148	1.0
LUDB	data/73	73	6	40	SG	0.2017414535827541	0.0019491832802169106	0.012838253410307837	0.025467164814661825	1.0
LUDB	data/73	73	7	40	SG	0.19627305099713183	0.0031409401260226134	0.018989578220155394	0.02632497080159626	1.0
LUDB	data/73	73	8	40	SG	0.14054230522224756	0.0028716869968207675	0.01841094403517022	0.024725309455829726	1.0
LUDB	data/73	73	1	40	SPEC	0.2746122182783059	0.0034669366198786995	0.018859203083066763	0.027155362781574266	1.0
LUDB	data/73	73	2	40	SPEC	0.14442564061882296	0.003875450970155631	0.019260586961559054	0.023867361721809102	1.0
LUDB	data/73	73	3	40	SPEC	0.13430254286657972	0.0028449138918708256	0.015053383376150866	0.022560742722714622	1.0
LUDB	data/73	73	4	40	SPEC	0.17036296717757873	0.003264093016936196	0.016931581685794426	0.027018982006596814	1.0
LUDB	data/73	73	5	40	SPEC	0.2029598629034489	0.0037297685109888845	0.01864096516024474	0.023846964000410576	1.0
LUDB	data/73	73	6	40	SPEC	0.1584580831154309	0.002419697097711836	0.013005900980646985	0.024319363737574307	1.0
LUDB	data/73	73	7	40	SPEC	0.13911859726053188	0.0038557008803211	0.019267828448570938	0.02620503615007187	1.0
LUDB	data/73	73	8	40	SPEC	0.18960569259234397	0.0035249221739550095	0.018653468994996827	0.025443916662259577	1.0
LUDB	data/73	73	1	40	SG0SPEC	0.17320918743723004	0.0033497404668090093	0.018570161035157073	0.025564280436411815	1.0
LUDB	data/73	73	2	40	SG0SPEC	0.14874281573443837	0.0037444814127827555	0.018905538687634702	0.02216727191430367	1.0
LUDB	data/73	73	3	40	SG0SPEC	0.14912198136079943	0.002746647019229104	0.0148297948027144	0.02109640248460764	1.0
LUDB	data/73	73	4	40	SG0SPEC	0.1919077498192672	0.0031541856046638033	0.016688167315034478	0.026580366992696104	1.0
LUDB	data/73	73	5	40	SG0SPEC	0.15227359304357052	0.003606498074465148	0.01830120455034638	0.022509380412925134	1.0
LUDB	data/73	73	6	40	SG0SPEC	0.21987332422415892	0.002334152345568495	0.01281843970527934	0.023073466459857403	1.0
LUDB	data/73	73	7	40	SG0SPEC	0.1458061042382661	0.00373063063319053	0.018967410916530533	0.02430205963183123	1.0
LUDB	data/73	73	8	40	SG0SPEC	0.20719774425005014	0.0034131697056200344	0.018392891530707306	0.023027635267696973	1.0
LUDB	data/73	73	1	100	FD	0.2274047266933208	0.005335119792775739	0.02094817242785423	0.08014621725078719	1.0
LUDB	data/73	73	2	100	FD	0.22879688951256294	0.0056730979314636	0.021392816314095172	0.08041375058959058	1.0
LUDB	data/73	73	3	100	FD	0.31274345176927315	0.004272930429014329	0.016598022847814725	0.07008647139280248	1.0
LUDB	data/73	73	4	100	FD	0.5614356725822702	0.004858944494846504	0.018650778289718686	0.06729099723460978	1.0
LUDB	data/73	73	5	100	FD	0.24808828475758402	0.005533209060308529	0.020789991989575735	0.07396685920940523	1.0
LUDB	data/73	73	6	100	FD	0.2947878627888575	0.0037450878706465664	0.01426223931534831	0.08366696884578634	1.0
LUDB	data/73	73	7	100	FD	0.3511899157322311	0.005622607463765508	0.02115453359989681	0.0847332667529141	1.0
LUDB	data/73	73	8	100	FD	0.3920258402065238	0.005145377761590416	0.02002549142875563	0.07774516221110699	1.0
LUDB	data/73	73	1	100	SG	0.25002414018267594	0.0031529357592664756	0.01968113947547751	0.06589364653806876	1.0
LUDB	data/73	73	2	100	SG	0.24262527482730648	0.0035044760725291705	0.02018723099060713	0.05928298734799411	1.0
LUDB	data/73	73	3	100	SG	0.30949578117852966	0.0025334338990660064	0.015465855610882333	0.05474524582046769	1.0
LUDB	data/73	73	4	100	SG	0.23664597035236942	0.0029402375578076014	0.017466771475540627	0.06467993638850957	1.0
LUDB	data/73	73	5	100	SG	0.2167226368808103	0.0033499383822374177	0.019469396391048038	0.05794753018644863	1.0
LUDB	data/73	73	6	100	SG	0.2856100096945721	0.002170589111602849	0.013370345087759677	0.05454141177307998	1.0
LUDB	data/73	73	7	100	SG	0.2090739963859827	0.003482012917838164	0.01995424963189799	0.06682155170697043	1.0
LUDB	data/73	73	8	100	SG	0.24620658968796513	0.0031389338902995715	0.018852259321137356	0.0653067695620238	1.0
LUDB	data/73	73	1	100	SPEC	0.2447667628037158	0.006536583488691789	0.021830121988018234	0.10505128201455474	1.0
LUDB	data/73	73	2	100	SPEC	0.4444688135409612	0.006773295930456678	0.022247058068463863	0.09978460164556882	1.0
LUDB	data/73	73	3	100	SPEC	0.3630215670910017	0.00518594133430923	0.01727976269657353	0.09442831475644918	1.0
LUDB	data/73	73	4	100	SPEC	0.8468448105624299	0.00586967155382183	0.01948415255923443	0.08407356804036363	1.0
LUDB	data/73	73	5	100	SPEC	0.34887825512525134	0.006708562085495622	0.02161172099018014	0.08657521116289121	1.0
LUDB	data/73	73	6	100	SPEC	0.460542144634625	0.004573965049149733	0.014850681326187413	0.11994358380302235	1.0
LUDB	data/73	73	7	100	SPEC	0.3689215555017777	0.00670720499237616	0.021937713621311673	0.10017574455016354	1.0
LUDB	data/73	73	8	100	SPEC	0.37561195753271637	0.006292787198809043	0.02084046030359239	0.10584913100648369	1.0
LUDB	data/73	73	1	100	SG0SPEC	0.1946631430879838	0.004088858382805628	0.018971609373577693	0.052474201252942804	1.0
LUDB	data/73	73	2	100	SG0SPEC	0.22650312945845574	0.004460819971393945	0.019649444369764325	0.053645110899821935	1.0
LUDB	data/73	73	3	100	SG0SPEC	0.27479735061398947	0.0032232846054085842	0.014983376190050052	0.04242390181910157	1.0
LUDB	data/73	73	4	100	SG0SPEC	0.17909573993875574	0.0037490532685380833	0.016986662421086027	0.04901892543937754	1.0
LUDB	data/73	73	5	100	SG0SPEC	0.1812800957751456	0.004254351131695612	0.018841156761100656	0.043180247938641024	1.0
LUDB	data/73	73	6	100	SG0SPEC	0.24360199708722963	0.002812227015911709	0.012939442372683178	0.04287033743099954	1.0
LUDB	data/73	73	7	100	SG0SPEC	0.2302006090377479	0.004402240544364851	0.01938972443395819	0.055169620932394615	1.0
LUDB	data/73	73	8	100	SG0SPEC	0.2063551005813968	0.003988654614975333	0.018378306333038892	0.05620306219762407	1.0
LUDB	data/73	73	1	150	FD	0.25920531616866266	0.0057348954852737095	0.021464477296360657	0.09799734586340753	1.0
LUDB	data/73	73	2	150	FD	0.364467392648209	0.0059299983367354335	0.02173042511286944	0.08519255998380174	1.0
LUDB	data/73	73	3	150	FD	0.32786181898610933	0.004548513544650612	0.016967999718904093	0.08356731070484866	1.0
LUDB	data/73	73	4	150	FD	0.3213836475289895	0.005136538800913263	0.019115504475761866	0.0710952625721079	1.0
LUDB	data/73	73	5	150	FD	0.25273684044990846	0.0058578480540843626	0.021107948375951004	0.07810507753365414	1.0
LUDB	data/73	73	6	150	FD	0.3387188131100925	0.004097059260988377	0.014470731393381354	0.10400977240862551	1.0
LUDB	data/73	73	7	150	FD	0.2429525652817485	0.005945918043488081	0.02154537096967905	0.08937987254270326	1.0
LUDB	data/73	73	8	150	FD	0.41011877370454397	0.005549997785142381	0.02060063942520902	0.10192441296161076	1.0
LUDB	data/73	73	1	150	SG	0.2512254171148126	0.003156787760125025	0.019722560930059915	0.06886528404992974	1.0
LUDB	data/73	73	2	150	SG	0.25105316436945646	0.003504311402693448	0.02021819882827816	0.060569590353723904	1.0
LUDB	data/73	73	3	150	SG	0.2582718046891932	0.002535998409964458	0.0154953669622169	0.05752994124524456	1.0
LUDB	data/73	73	4	150	SG	0.23229861652678094	0.0029429720477410033	0.017505976618243685	0.067596818380599	1.0
LUDB	data/73	73	5	150	SG	0.21941709912477006	0.0033491842108391845	0.01952922080796071	0.0600811909677831	1.0
LUDB	data/73	73	6	150	SG	0.2834250937918666	0.0021716567104818098	0.013430785901049657	0.05635797771192114	1.0
LUDB	data/73	73	7	150	SG	0.20627170406316112	0.003480745883700258	0.019992068495889904	0.06939627422757431	1.0
LUDB	data/73	73	8	150	SG	0.25514740193703134	0.0031416057926434266	0.018880749163492267	0.06715028076396637	1.0
LUDB	data/73	73	1	150	SPEC	0.37515926858438653	0.007491196683508427	0.022925023012588756	0.15068127622263922	1.0
LUDB	data/73	73	2	150	SPEC	0.45344390537086526	0.00739857977992394	0.02288928441443959	0.13691380796091795	1.0
LUDB	data/73	73	3	150	SPEC	0.7398371419076677	0.005842754755257052	0.018005561472462874	0.1457815841288366	1.0
LUDB	data/73	73	4	150	SPEC	0.4316036116272082	0.006499337694315909	0.02023301630392465	0.13081649722501176	1.0
LUDB	data/73	73	5	150	SPEC	1.2999233501794178	0.007363106690833172	0.02224738210371269	0.11655739037071501	1.0
LUDB	data/73	73	6	150	SPEC	0.408973497816633	0.005509225016924219	0.015411995887763534	0.16425626551250042	1.0
LUDB	data/73	73	7	150	SPEC	0.41661237970914056	0.007512082352320482	0.02267587483375155	0.1379120685904304	1.0
LUDB	data/73	73	8	150	SPEC	0.4460069244291124	0.007371015336256274	0.021865760067671814	0.18163734896539746	1.0
LUDB	data/73	73	1	150	SG0SPEC	0.19262619666318445	0.004140889962294508	0.018965926324818305	0.052900888189860454	1.0
LUDB	data/73	73	2	150	SG0SPEC	0.19443208795377626	0.0044735130294026905	0.019622731566747348	0.057040108654452346	1.0
LUDB	data/73	73	3	150	SG0SPEC	0.40068591611303095	0.0032567216263714445	0.014979298037837997	0.04553328197214192	1.0
LUDB	data/73	73	4	150	SG0SPEC	0.19234412498880837	0.003768364306380161	0.016960109915281497	0.04756910654936744	1.0
LUDB	data/73	73	5	150	SG0SPEC	0.19241403837854545	0.004250651895831089	0.018842755277984315	0.04480683506626491	1.0
LUDB	data/73	73	6	150	SG0SPEC	0.3480261296772549	0.002844594411772949	0.012983504517323736	0.045548088027634485	1.0
LUDB	data/73	73	7	150	SG0SPEC	0.19630863315430994	0.004392689068192306	0.01936826908360264	0.058020046604136295	1.0
LUDB	data/73	73	8	150	SG0SPEC	0.22488509429275672	0.004028486527498679	0.01835488425753943	0.06930841727789377	1.0
LUDB	data/74	74	1	40	FD	0.22352291157746573	0.00048144054756293225	0.0029372439879333315	0.057714107037995975	1.0
LUDB	data/74	74	2	40	FD	0.14514899863664704	0.00041644008488577936	0.002347217542370856	0.04520215080947507	1.0
LUDB	data/74	74	3	40	FD	0.20986320003740566	0.0005029180931733393	0.0023716464607336472	0.047809464468871465	1.0
LUDB	data/74	74	4	40	FD	0.16810468587282532	0.00046370218557135193	0.0028145829109505853	0.0376039158153788	1.0
LUDB	data/74	74	5	40	FD	0.1613502550110947	0.0004880672095728229	0.0028224272349821554	0.05083195206108019	1.0
LUDB	data/74	74	6	40	FD	0.2529954795726006	0.00039326804143922326	0.002128196392483554	0.061964215980101996	1.0
LUDB	data/74	74	7	40	FD	0.20701475779795947	0.0005695332489614822	0.0024456808090925516	0.04865035484691064	1.0
LUDB	data/74	74	8	40	FD	0.17658915719646	0.0005626933615494265	0.0026670828018042023	0.038799505535204594	1.0
LUDB	data/74	74	1	40	SG	0.17049109219338043	0.0003713423569183034	0.002914353289913054	0.06046858147972451	1.0
LUDB	data/74	74	2	40	SG	0.15885040973906997	0.00033698545395460225	0.0023297733296004214	0.05692596282819971	1.0
LUDB	data/74	74	3	40	SG	0.20247117325882835	0.00039255703037131845	0.002345851254716584	0.05073097468596448	1.0
LUDB	data/74	74	4	40	SG	0.14383273441496353	0.00037411534302702975	0.002787969651423152	0.0419369672050069	1.0
LUDB	data/74	74	5	40	SG	0.1929993219523312	0.0003835112841580745	0.0027972256613475136	0.05276696420538603	1.0
LUDB	data/74	74	6	40	SG	0.14704803274355893	0.00031441408675333824	0.002106168886535281	0.06980348386720357	1.0
LUDB	data/74	74	7	40	SG	0.2105934745333899	0.0004529262524327974	0.002410133329924704	0.05290477634888935	1.0
LUDB	data/74	74	8	40	SG	0.20145436484451335	0.00043257328588839944	0.0026207818700636275	0.04192055884758318	1.0
LUDB	data/74	74	1	40	SPEC	0.24174696275434943	0.0005088918996826564	0.0029828556192400073	0.06154097258207448	1.0
LUDB	data/74	74	2	40	SPEC	0.14637037045139759	0.00043501453608222614	0.002380657884115177	0.04605989248956332	1.0
LUDB	data/74	74	3	40	SPEC	0.20550630449170634	0.0005289222214024757	0.002409782970387338	0.050530392603652795	1.0
LUDB	data/74	74	4	40	SPEC	0.17109356382073218	0.00048571906176022027	0.002855097966234438	0.039547385654744666	1.0
LUDB	data/74	74	5	40	SPEC	0.17574452843140015	0.0005133775894783711	0.00286748774318104	0.05536924626572059	1.0
LUDB	data/74	74	6	40	SPEC	0.176304871125017	0.0004121928320865362	0.0021620162381854077	0.06621613183165961	1.0
LUDB	data/74	74	7	40	SPEC	0.1932729016361644	0.000597277902573774	0.002493873170432585	0.05175697702643219	1.0
LUDB	data/74	74	8	40	SPEC	0.17981702642354833	0.0005942580897487734	0.0027102740832200415	0.045127224629018074	1.0
LUDB	data/74	74	1	40	SG0SPEC	0.23104908080764894	0.0004689137042220822	0.0028734254801505736	0.056965834089042544	1.0
LUDB	data/74	74	2	40	SG0SPEC	0.1441962143454587	0.00041214843198383297	0.0023100670411837897	0.04699093946615117	1.0
LUDB	data/74	74	3	40	SG0SPEC	0.20701808826726098	0.0004960024045627514	0.00232780460095476	0.04748287023342303	1.0
LUDB	data/74	74	4	40	SG0SPEC	0.17014572792679433	0.0004591604920530647	0.002766441881492725	0.03880563917391485	1.0
LUDB	data/74	74	5	40	SG0SPEC	0.13708784872896485	0.00047788133871410374	0.002763376811566625	0.0493761143412433	1.0
LUDB	data/74	74	6	40	SG0SPEC	0.22096003268073824	0.00038708635175933566	0.0020797005256483897	0.0640176452400352	1.0
LUDB	data/74	74	7	40	SG0SPEC	0.19175025009525096	0.0005722470902399403	0.0024013463585086585	0.05261102340315034	1.0
LUDB	data/74	74	8	40	SG0SPEC	0.355583402949518	0.0005501812691499534	0.0026213787359616533	0.04722079112428726	1.0
LUDB	data/74	74	1	100	FD	0.371481907635591	0.0009935573156405351	0.0037790786577782862	0.08190898931227726	1.0
LUDB	data/74	74	2	100	FD	0.3730611364113716	0.0007595799286628982	0.0028893337669148814	0.1568728782192223	1.0
LUDB	data/74	74	3	100	FD	0.27322508710585586	0.0010327808037553898	0.003449694687497034	0.16620745157120317	1.0
LUDB	data/74	74	4	100	FD	0.27207723334098244	0.000908138262460895	0.0035365115681494303	0.11366870700238436	1.0
LUDB	data/74	74	5	100	FD	0.25358621800657893	0.0010072395937890642	0.0034827916226765118	0.1355357817086622	1.0
LUDB	data/74	74	6	100	FD	0.33006111661984855	0.0007970417850210817	0.002759260235492873	0.07273925016964419	1.0
LUDB	data/74	74	7	100	FD	0.2612046947382393	0.0008346256403314659	0.0030700317937294424	0.1275755945602083	1.0
LUDB	data/74	74	8	100	FD	0.25708665488738897	0.0010455843217570227	0.0034859830321172396	0.06565127414547554	1.0
LUDB	data/74	74	1	100	SG	0.20619285981625732	0.0005218556440421037	0.003499190905891815	0.08497824585057356	1.0
LUDB	data/74	74	2	100	SG	0.23696651516098258	0.00039362336679972466	0.0026804791435134246	0.08875730921933733	1.0
LUDB	data/74	74	3	100	SG	0.2636877993873669	0.0004801483045489828	0.0030964615781920073	0.10483331326882919	1.0
LUDB	data/74	74	4	100	SG	0.3549675260272226	0.00044303681388565945	0.0033187441667853076	0.07983296031872404	1.0
LUDB	data/74	74	5	100	SG	0.3138803123964757	0.0005121941364594094	0.0033250576399978305	0.11669326004871293	1.0
LUDB	data/74	74	6	100	SG	0.2146170703121299	0.00042190327073998013	0.002564638577609519	0.10725564566634765	1.0
LUDB	data/74	74	7	100	SG	0.2772875737891675	0.0004445139107780654	0.002797110069062838	0.0723505208863034	1.0
LUDB	data/74	74	8	100	SG	0.23599526249846106	0.000586748475152584	0.003179947467550155	0.06369023078449092	1.0
LUDB	data/74	74	1	100	SPEC	0.3979573301069354	0.0012085210055089014	0.003961917909689616	0.12245107045111311	1.0
LUDB	data/74	74	2	100	SPEC	0.4004577732353045	0.0009522721574395973	0.003029098996143749	0.215316246162905	1.0
LUDB	data/74	74	3	100	SPEC	0.38843173806334835	0.0012645725004437156	0.00364296898769883	0.22658233192239033	1.0
LUDB	data/74	74	4	100	SPEC	0.33536356839676384	0.0011675691093410408	0.0037073499859215154	0.14582376671495023	1.0
LUDB	data/74	74	5	100	SPEC	0.3037682380242748	0.001233045499605842	0.0036565599045047478	0.15775960603884373	1.0
LUDB	data/74	74	6	100	SPEC	0.297602794787051	0.0009425702048825931	0.0029005756743613587	0.09461930559593594	1.0
LUDB	data/74	74	7	100	SPEC	0.40005666438438947	0.001033369081381498	0.0032498042456830995	0.1801773866968133	1.0
LUDB	data/74	74	8	100	SPEC	0.6655982949774245	0.0012969406232967102	0.0037341333075353537	0.08395732022150872	1.0
LUDB	data/74	74	1	100	SG0SPEC	0.22462404522641163	0.0007700441414049883	0.003365589228721093	0.08462663106034286	1.0
LUDB	data/74	74	2	100	SG0SPEC	0.2215408227230257	0.0005626779467914311	0.0026216553345638893	0.0842996117870426	1.0
LUDB	data/74	74	3	100	SG0SPEC	0.4335576311568947	0.0007493112176697942	0.0028787265322172857	0.09372009413623972	1.0
LUDB	data/74	74	4	100	SG0SPEC	0.25099411384593723	0.0006854626161837894	0.00323112563926305	0.09243246881609986	1.0
LUDB	data/74	74	5	100	SG0SPEC	0.24965726112581552	0.0007399160942434535	0.003244435827691923	0.0965349928549352	1.0
LUDB	data/74	74	6	100	SG0SPEC	0.272041702874722	0.0006091724190218523	0.0025016235728809316	0.10621853111484127	1.0
LUDB	data/74	74	7	100	SG0SPEC	0.43733400961182844	0.0006823386890557994	0.0027390553019175238	0.06937173400880606	1.0
LUDB	data/74	74	8	100	SG0SPEC	0.3134895664142433	0.000964103711762659	0.0032434056142999004	0.04734554872523571	1.0
LUDB	data/74	74	1	150	FD	0.32191466997592677	0.001101984680968883	0.0038913980121405805	0.10680321719866608	1.0
LUDB	data/74	74	2	150	FD	0.395640769274937	0.000927989504237427	0.0030445843421279327	0.15782729923622782	1.0
LUDB	data/74	74	3	150	FD	0.2866543413514476	0.0012021826176969227	0.0035519413124526235	0.1540442078193542	1.0
LUDB	data/74	74	4	150	FD	0.6667637695733872	0.0011294606026581247	0.0036015248593327005	0.09654793306015638	1.0
LUDB	data/74	74	5	150	FD	0.31640193974640884	0.0011635904580781895	0.0036151208892016206	0.14897648556841653	1.0
LUDB	data/74	74	6	150	FD	0.2957150073900582	0.0009052331721723742	0.0029329861252520672	0.10668449668816986	1.0
LUDB	data/74	74	7	150	FD	0.35396035235548406	0.0010358416429174996	0.0033531595918635795	0.14590126484127258	1.0
LUDB	data/74	74	8	150	FD	0.35144011344119896	0.0010714829317537656	0.003506085351577994	0.1278014889387612	1.0
LUDB	data/74	74	1	150	SG	0.20029899610765295	0.0005234479977339195	0.0035008816775456697	0.08485063958720203	1.0
LUDB	data/74	74	2	150	SG	0.23342921276253445	0.0003958291810199183	0.0026794781882361705	0.09552446794561768	1.0
LUDB	data/74	74	3	150	SG	0.29439025423963405	0.00047997105770176653	0.003108646646113536	0.10778938950629022	1.0
LUDB	data/74	74	4	150	SG	0.34389858048080385	0.00044646313800913	0.0033406046271609443	0.08019115666980911	1.0
LUDB	data/74	74	5	150	SG	0.30879221537657514	0.0005134839900488788	0.003334246284134896	0.11626417774089481	1.0
LUDB	data/74	74	6	150	SG	0.22306974841054894	0.0004216191153717198	0.002577754145142366	0.1044638344590787	1.0
LUDB	data/74	74	7	150	SG	0.3483153128850118	0.0004400543893907522	0.0028010127279442226	0.0772087353227187	1.0
LUDB	data/74	74	8	150	SG	0.23758448804137813	0.0005920922917709869	0.0031845206032952286	0.05357673450694595	1.0
LUDB	data/74	74	1	150	SPEC	0.5045234605885123	0.0014879392567615347	0.0041876297796234405	0.18187860194607094	1.0
LUDB	data/74	74	2	150	SPEC	0.44352922164099984	0.0015268132946457443	0.0033260924783947115	0.2802659144975069	1.0
LUDB	data/74	74	3	150	SPEC	0.6678229333318277	0.0021144172828242306	0.004122213215674859	0.2792955761884004	1.0
LUDB	data/74	74	4	150	SPEC	0.4297477957752388	0.0019094622276160207	0.0040565802561639145	0.25011995998920855	1.0
LUDB	data/74	74	5	150	SPEC	0.4003987554959626	0.0017652845688072055	0.0040234892828538375	0.22431155990598614	1.0
LUDB	data/74	74	6	150	SPEC	0.5463598553653117	0.001376057409667384	0.00323676768974752	0.24183961772479573	1.0
LUDB	data/74	74	7	150	SPEC	0.7022586508526678	0.001716065619029321	0.0037889378006472855	0.29049286060777485	1.0
LUDB	data/74	74	8	150	SPEC	0.44091049432654134	0.0019270302563718813	0.004112879750419485	0.11457505836467533	1.0
LUDB	data/74	74	1	150	SG0SPEC	0.2752416808526606	0.0008004675910356657	0.003364015459970644	0.09489162597861457	1.0
LUDB	data/74	74	2	150	SG0SPEC	0.4579335952973717	0.0006257444944219696	0.002666871616797103	0.11714244832288558	1.0
LUDB	data/74	74	3	150	SG0SPEC	0.39309958175008614	0.0008274241417144943	0.003005351236400981	0.09122204755780963	1.0
LUDB	data/74	74	4	150	SG0SPEC	0.359046859712279	0.000780570403994615	0.003276503650146167	0.23736201152821693	1.0
LUDB	data/74	74	5	150	SG0SPEC	0.32067683573748057	0.0007691940643408076	0.003259278197248458	0.10401219838083554	1.0
LUDB	data/74	74	6	150	SG0SPEC	0.3897775396970341	0.0006218463418538749	0.002506142957658036	0.1036569415764744	1.0
LUDB	data/74	74	7	150	SG0SPEC	0.7471778482616601	0.0007616690786837453	0.0027901276416267408	0.07308397892431168	1.0
LUDB	data/74	74	8	150	SG0SPEC	0.33060372944730937	0.0011979212022311515	0.0034131468133480336	0.05242491041277212	1.0
LUDB	data/75	75	1	40	FD	0.17180961202134118	0.0034308917895830866	0.012995099104736322	0.02761251341178584	1.0
LUDB	data/75	75	2	40	FD	0.17188084272731805	0.004133752146455343	0.014640081150751652	0.02820404195968324	1.0
LUDB	data/75	75	3	40	FD	0.1632973871235164	0.004205649168463771	0.015202188764613132	0.02562158028524769	1.0
LUDB	data/75	75	4	40	FD	0.2016572777442939	0.003958618157613348	0.014794044417692866	0.01568899387304196	1.0
LUDB	data/75	75	5	40	FD	0.18829440128318736	0.004044589379898052	0.015093926041745184	0.018114177533746535	1.0
LUDB	data/75	75	6	40	FD	0.15813663216918142	0.003885463237847099	0.014391607383688288	0.02281631912690469	1.0
LUDB	data/75	75	7	40	FD	0.15316141479065604	0.004207786246304652	0.015223675402405025	0.023115654068639004	1.0
LUDB	data/75	75	8	40	FD	0.18430552479247292	0.004006412032613342	0.014457613300701855	0.016906948470877585	1.0
LUDB	data/75	75	9	40	FD	0.19256492157683902	0.004168514143978688	0.015165415392367858	0.022343283785690525	1.0
LUDB	data/75	75	1	40	SG	0.2073838726377356	0.002835090505288337	0.012856045397837482	0.030764008776698284	1.0
LUDB	data/75	75	2	40	SG	0.16713815322476552	0.0033998554694833877	0.014449227217331231	0.03191363311562221	1.0
LUDB	data/75	75	3	40	SG	0.20229742876940984	0.0034496036191235795	0.014998070716854325	0.028630737346805355	1.0
LUDB	data/75	75	4	40	SG	0.15690833655913775	0.003265519629479413	0.014617004337885745	0.02060454344662208	1.0
LUDB	data/75	75	5	40	SG	0.11920539368567172	0.0033628335475773294	0.01491712781722542	0.022423991280638184	1.0
LUDB	data/75	75	6	40	SG	0.19085077478541745	0.0032036024030381092	0.014227853781907655	0.027673099093033376	1.0
LUDB	data/75	75	7	40	SG	0.16585523235409394	0.0034406977524955185	0.015024260943208792	0.026971993229196974	1.0
LUDB	data/75	75	8	40	SG	0.13347593413095604	0.0033091402850804865	0.014271337047243843	0.019660386216431344	1.0
LUDB	data/75	75	9	40	SG	0.1550951388147194	0.0034204295723300254	0.014958992941713425	0.026280541641134438	1.0
LUDB	data/75	75	1	40	SPEC	0.27301493122934767	0.0035609000892084207	0.013190713151969884	0.027803851805667454	1.0
LUDB	data/75	75	2	40	SPEC	0.17915605274141103	0.004295578832132375	0.014868170725833851	0.028225391031974606	1.0
LUDB	data/75	75	3	40	SPEC	0.1555890733235149	0.00437362587598518	0.015446502589605868	0.025708732613618987	1.0
LUDB	data/75	75	4	40	SPEC	0.20704083890767505	0.00411260773660423	0.015033225018956613	0.014875621794849917	1.0
LUDB	data/75	75	5	40	SPEC	0.21432795696915766	0.004191926700736181	0.015311353069570363	0.01762327744859279	1.0
LUDB	data/75	75	6	40	SPEC	0.15565239515967993	0.004037270592609417	0.014606830617374385	0.02228218848760136	1.0
LUDB	data/75	75	7	40	SPEC	0.153039198835385	0.004378496508807298	0.015463549391091184	0.02294378669450128	1.0
LUDB	data/75	75	8	40	SPEC	0.36494452047679554	0.004158108978472438	0.014679668398606304	0.01704264456382759	1.0
LUDB	data/75	75	9	40	SPEC	0.21863821541749875	0.004333528201524071	0.015405462498856022	0.02214396219078568	1.0
LUDB	data/75	75	1	40	SG0SPEC	0.16536365556684715	0.0034367081756377592	0.012940198034135085	0.028615792037765594	1.0
LUDB	data/75	75	2	40	SG0SPEC	0.1692354639374078	0.004137226528158119	0.014573674295414136	0.029419336732008687	1.0
LUDB	data/75	75	3	40	SG0SPEC	0.17484498683681335	0.004201851080367618	0.015104362801442965	0.02675513400372783	1.0
LUDB	data/75	75	4	40	SG0SPEC	0.19505562995002163	0.003961052965188098	0.014699746468210572	0.01698014608360515	1.0
LUDB	data/75	75	5	40	SG0SPEC	0.19372641208289534	0.004051268390889263	0.01502503612484864	0.019255158239684468	1.0
LUDB	data/75	75	6	40	SG0SPEC	0.17143806890875826	0.0038863303413690232	0.014325583782371115	0.024250216567338827	1.0
LUDB	data/75	75	7	40	SG0SPEC	0.1636393889374085	0.004204734193501699	0.01514724918221068	0.024279050793985804	1.0
LUDB	data/75	75	8	40	SG0SPEC	0.15336903562080562	0.004013555701361736	0.014391611699969139	0.017696754832390037	1.0
LUDB	data/75	75	9	40	SG0SPEC	0.17083996242107247	0.004171117964611203	0.01508146852771875	0.023431745459905184	1.0
LUDB	data/75	75	1	100	FD	0.49976654200722803	0.004412485296264985	0.014184121270974723	0.0571914270924124	1.0
LUDB	data/75	75	2	100	FD	0.20360777796674442	0.005304338615136658	0.015808972437983838	0.10197474558555637	1.0
LUDB	data/75	75	3	100	FD	0.34717284871629545	0.005526311897770953	0.017218066078225614	0.10615434755300214	1.0
LUDB	data/75	75	4	100	FD	0.20747314985207466	0.0050747310746457235	0.01594953094662169	0.07766663472266515	1.0
LUDB	data/75	75	5	100	FD	0.22436832613484856	0.005223279470544399	0.016161571282112274	0.07455978529609478	1.0
LUDB	data/75	75	6	100	FD	0.30351255739644584	0.005102264707030911	0.01568014338542809	0.0799544014895071	1.0
LUDB	data/75	75	7	100	FD	0.1894975303043672	0.005393464121419601	0.016451729869132504	0.06599959444304371	1.0
LUDB	data/75	75	8	100	FD	0.20786887605701898	0.005140321452097579	0.015514546764058442	0.08154777049519356	1.0
LUDB	data/75	75	9	100	FD	0.2218239666251413	0.00528344859279171	0.01643358354892125	0.08392575169980453	1.0
LUDB	data/75	75	1	100	SG	0.17160270820969273	0.003100939868247099	0.013621972807909553	0.04238227627360038	1.0
LUDB	data/75	75	2	100	SG	0.1787091327037388	0.0036405780528055817	0.01511256890981323	0.044675323250954975	1.0
LUDB	data/75	75	3	100	SG	0.3067981906419891	0.003760012663830691	0.016143224111556005	0.05923322005825091	1.0
LUDB	data/75	75	4	100	SG	0.1801012335650241	0.0035372296774958114	0.015255660068589688	0.03061560068323929	1.0
LUDB	data/75	75	5	100	SG	0.21348392068782274	0.0036422285313310356	0.015549595191213184	0.029816122812446513	1.0
LUDB	data/75	75	6	100	SG	0.4743683331052978	0.0034510349980941177	0.01495286980172957	0.046747048984999616	1.0
LUDB	data/75	75	7	100	SG	0.1732367814738305	0.003727479554654362	0.015828032678205768	0.04286967121904178	1.0
LUDB	data/75	75	8	100	SG	0.16121915530701564	0.0035681528574545572	0.014886724263075505	0.03534055898150232	1.0
LUDB	data/75	75	9	100	SG	0.15696186913461993	0.0036763767987875234	0.015672589897710962	0.03637534686360579	1.0
LUDB	data/75	75	1	100	SPEC	0.25174641217904753	0.0048690733790125095	0.014586520163945349	0.08062626172193563	1.0
LUDB	data/75	75	2	100	SPEC	0.27171869169838203	0.00596123077534881	0.01628759117368257	0.15312935465074712	1.0
LUDB	data/75	75	3	100	SPEC	0.37781936538692196	0.006246504189352417	0.017845870129150256	0.14452466587209972	1.0
LUDB	data/75	75	4	100	SPEC	0.3135588318910655	0.0057119145345748785	0.016460316862362177	0.12071165612660031	1.0
LUDB	data/75	75	5	100	SPEC	0.3220678871658339	0.005868316325443386	0.016626187742237564	0.12273387502395419	1.0
LUDB	data/75	75	6	100	SPEC	0.2448537992312496	0.005723476839865701	0.01617095729432904	0.09672566060074395	1.0
LUDB	data/75	75	7	100	SPEC	0.24021262243753913	0.005986758251562787	0.016892850079449576	0.08893307924550625	1.0
LUDB	data/75	75	8	100	SPEC	0.269044772307065	0.005799608573851633	0.015976549431592983	0.11504621726253911	1.0
LUDB	data/75	75	9	100	SPEC	0.2831104066015022	0.005939708440502225	0.0169035809259889	0.11272191888320603	1.0
LUDB	data/75	75	1	100	SG0SPEC	0.2145077253172814	0.003956230247258748	0.013535326239496067	0.044748553803159084	1.0
LUDB	data/75	75	2	100	SG0SPEC	0.1862554718700031	0.004578174014014967	0.015084889562221681	0.03865666806565349	1.0
LUDB	data/75	75	3	100	SG0SPEC	0.23587974775194212	0.004823947404960782	0.015929434224555738	0.05917708591821483	1.0
LUDB	data/75	75	4	100	SG0SPEC	0.18380521778047854	0.0044522310761638244	0.015225893412986786	0.0332791771058393	1.0
LUDB	data/75	75	5	100	SG0SPEC	0.1209827972371963	0.0045564990904521365	0.015684569448320716	0.021341149543005696	1.0
LUDB	data/75	75	6	100	SG0SPEC	0.31700223480063083	0.004352924862525284	0.014880936391538632	0.04290694699522482	1.0
LUDB	data/75	75	7	100	SG0SPEC	0.1580304012310965	0.004725797708511886	0.015761983705258317	0.04163534272400852	1.0
LUDB	data/75	75	8	100	SG0SPEC	0.1598356083120019	0.004480125431232604	0.014944449003673834	0.025365300375782086	1.0
LUDB	data/75	75	9	100	SG0SPEC	0.1399070691394558	0.004627401764847698	0.015585687149660096	0.026715482002868135	1.0
LUDB	data/75	75	1	150	FD	0.2744985443205861	0.004817044244542168	0.014492394454792796	0.10874599028022107	1.0
LUDB	data/75	75	2	150	FD	0.22053981144258047	0.0057317693482614234	0.016247157093719385	0.13330978830991397	1.0
LUDB	data/75	75	3	150	FD	0.24100009098491915	0.006280546432852796	0.018141231300708875	0.13031466119126803	1.0
LUDB	data/75	75	4	150	FD	1.2460076204926644	0.005452139592013669	0.016332502472536318	0.10262760027393618	1.0
LUDB	data/75	75	5	150	FD	0.28083665669304586	0.005756817175492326	0.01664340640822192	0.12037815246499703	1.0
LUDB	data/75	75	6	150	FD	0.2089159413822621	0.005506309768875181	0.01596198881862289	0.06754460193242982	1.0
LUDB	data/75	75	7	150	FD	0.21176331715785165	0.005868792107372096	0.016706345812468895	0.08482740770187162	1.0
LUDB	data/75	75	8	150	FD	0.2345099256999737	0.00564506735156072	0.015841100589863853	0.09937369927792401	1.0
LUDB	data/75	75	9	150	FD	0.28861704672000793	0.005864680785661747	0.01693297984744092	0.09426233273191736	1.0
LUDB	data/75	75	1	150	SG	0.1967393904082825	0.0030997402615283902	0.01364283625644851	0.04160808512665566	1.0
LUDB	data/75	75	2	150	SG	0.1907284463548741	0.0036395546821939508	0.015115530098827337	0.04574702268813982	1.0
LUDB	data/75	75	3	150	SG	0.2184125947374938	0.0037625732321625357	0.01612497717012041	0.05833141217417053	1.0
LUDB	data/75	75	4	150	SG	0.1970483394133142	0.003533712483199689	0.015260823970049246	0.03205329942906471	1.0
LUDB	data/75	75	5	150	SG	0.20311625995685156	0.0036419728718893375	0.015549814268772026	0.031162398642893892	1.0
LUDB	data/75	75	6	150	SG	0.39431347558137575	0.0034529283217378747	0.014973955366471881	0.048817189961656925	1.0
LUDB	data/75	75	7	150	SG	0.21318571552354101	0.0037216967805320978	0.01584007672767266	0.042456989664394755	1.0
LUDB	data/75	75	8	150	SG	0.1699640655446538	0.0035654349608741317	0.014911733308442315	0.03637492729976601	1.0
LUDB	data/75	75	9	150	SG	0.1677384922668523	0.003675151281900333	0.015708729378044024	0.03823200604241357	1.0
LUDB	data/75	75	1	150	SPEC	0.49947710375187937	0.006594383097766575	0.01550709925718951	0.22141709158760342	1.0
LUDB	data/75	75	2	150	SPEC	0.4550281305570076	0.007316168656211099	0.01727007993872896	0.23438046024283501	1.0
LUDB	data/75	75	3	150	SPEC	0.6969142148129037	0.008854794275246193	0.01981443058667151	0.25667223044543347	1.0
LUDB	data/75	75	4	150	SPEC	0.40430872626853387	0.006927528160801137	0.017275725080820436	0.21165425044330313	1.0
LUDB	data/75	75	5	150	SPEC	1.2918013203758938	0.007514020386039192	0.01760921146492035	0.24929277791608156	1.0
LUDB	data/75	75	6	150	SPEC	0.6602273785506801	0.007244724399171662	0.017000562141633157	0.224101594776348	1.0
LUDB	data/75	75	7	150	SPEC	0.4749769263323663	0.007436904746979552	0.017681826944114416	0.15668945339732937	1.0
LUDB	data/75	75	8	150	SPEC	0.5685286018530615	0.007343407414686458	0.016948839354158075	0.21620516741233736	1.0
LUDB	data/75	75	9	150	SPEC	0.46193862091169546	0.007921065631866958	0.01831300922880951	0.16090762584326346	1.0
LUDB	data/75	75	1	150	SG0SPEC	0.5845061370588863	0.004004570590226003	0.013579732942977535	0.06448522618097917	1.0
LUDB	data/75	75	2	150	SG0SPEC	0.21115149161985342	0.004618542908052464	0.015139296114894793	0.05976376209193748	1.0
LUDB	data/75	75	3	150	SG0SPEC	0.24626392387751522	0.004848749424358649	0.015980151992780207	0.06279634110507332	1.0
LUDB	data/75	75	4	150	SG0SPEC	0.2912488147415408	0.004475891539383085	0.015292145509458673	0.03925489281211494	1.0
LUDB	data/75	75	5	150	SG0SPEC	0.23878931279056606	0.004624938160846165	0.015750715473110886	0.050187667700844284	1.0
LUDB	data/75	75	6	150	SG0SPEC	0.19248011779910135	0.004391550796065009	0.014918050323541005	0.05042994851187975	1.0
LUDB	data/75	75	7	150	SG0SPEC	0.2971714487183654	0.00473333752698228	0.015841015978716063	0.049899517258712944	1.0
LUDB	data/75	75	8	150	SG0SPEC	0.16663760216170825	0.004515785020987665	0.015077246890788971	0.030189830096613496	1.0
LUDB	data/75	75	9	150	SG0SPEC	0.21323304700845022	0.004669985126169661	0.01566555380018302	0.0346282367313084	1.0
LUDB	data/76	76	1	40	FD	0.11808723456124742	0.0025750365928649795	0.01632110787754785	0.10844038767214577	1.0
LUDB	data/76	76	2	40	FD	0.1242706623829678	0.002575481728136103	0.016973890053996143	0.10196342723769998	1.0
LUDB	data/76	76	3	40	FD	0.12179720722213107	0.0024192864143714674	0.015687296805379888	0.10943172638007444	1.0
LUDB	data/76	76	4	40	FD	0.13991875418143163	0.002326354286245001	0.014412061900562214	0.11661319677896909	1.0
LUDB	data/76	76	5	40	FD	0.1263268647036172	0.002730485950227385	0.01676198147430491	0.10216144500533522	1.0
LUDB	data/76	76	6	40	FD	0.10214343716233466	0.002624355057567767	0.017458630688913682	0.1076044893875257	1.0
LUDB	data/76	76	7	40	FD	0.1135085153454943	0.002603541054847886	0.01648155531907477	0.11393533664526323	1.0
LUDB	data/76	76	8	40	FD	0.4392499380392077	0.00265439107134058	0.014679099020897668	0.10725265039699453	1.0
LUDB	data/76	76	9	40	FD	0.11667724558086988	0.0026356335482278703	0.015216193708581079	0.10519062231293813	1.0
LUDB	data/76	76	10	40	FD	0.11733099569753058	0.0025046224626486657	0.014138333821205554	0.1027211331997487	1.0
LUDB	data/76	76	1	40	SG	0.11613337857343752	0.002291489536570355	0.016347667394064038	0.11305689153713942	1.0
LUDB	data/76	76	2	40	SG	0.1290024971275336	0.002282156974865988	0.017001572244208694	0.1086772421201306	1.0
LUDB	data/76	76	3	40	SG	0.11234572427161983	0.0021438497864495697	0.015711186601624915	0.11574122635587909	1.0
LUDB	data/76	76	4	40	SG	0.138348210573584	0.002063157575834007	0.014431369343443664	0.11963736739729937	1.0
LUDB	data/76	76	5	40	SG	0.1254864406744995	0.0024128521495398836	0.016780690403452616	0.10888630540556868	1.0
LUDB	data/76	76	6	40	SG	0.09649605533370376	0.0023164101559715235	0.017487787869989686	0.1141990414117119	1.0
LUDB	data/76	76	7	40	SG	0.11532520241449162	0.002309634753636294	0.016500929837448858	0.11834611104462456	1.0
LUDB	data/76	76	8	40	SG	0.10521234823224108	0.002349276783432478	0.014682738044624477	0.1110684194799406	1.0
LUDB	data/76	76	9	40	SG	0.1055100629832009	0.00233394954777578	0.015222012471071836	0.10999847170863301	1.0
LUDB	data/76	76	10	40	SG	0.11632747148867367	0.002219760434716534	0.014143277431592575	0.10869811969106295	1.0
LUDB	data/76	76	1	40	SPEC	0.12015559474983327	0.0026353275900266667	0.016428614204932666	0.11003405625885948	1.0
LUDB	data/76	76	2	40	SPEC	0.1260252157428849	0.0026388707509865817	0.01708063086958358	0.10263462855913473	1.0
LUDB	data/76	76	3	40	SPEC	0.12165180224405794	0.0024784434113028745	0.015785993572970808	0.11052745481640225	1.0
LUDB	data/76	76	4	40	SPEC	0.14177121376821844	0.0023830206484431486	0.01450666842345391	0.11916763433638239	1.0
LUDB	data/76	76	5	40	SPEC	0.12954048130207962	0.0027988717999790887	0.016872940461285398	0.10300349365919305	1.0
LUDB	data/76	76	6	40	SPEC	0.107824445332869	0.0026913254339429875	0.017568402240511063	0.10867749767192658	1.0
LUDB	data/76	76	7	40	SPEC	0.12237063255790366	0.002666385527657437	0.016584720444015134	0.11582162019097902	1.0
LUDB	data/76	76	8	40	SPEC	0.15843323637764756	0.0027197666277636204	0.014791335007907056	0.10929668980166445	1.0
LUDB	data/76	76	9	40	SPEC	0.12307571698512254	0.0027012743547559816	0.015324604010484173	0.10676029659631127	1.0
LUDB	data/76	76	10	40	SPEC	0.12366743974398983	0.002565446850195199	0.014237139497658188	0.10387336951206733	1.0
LUDB	data/76	76	1	40	SG0SPEC	0.11932331242038295	0.002593816795606791	0.016356421604407163	0.11047277156415168	1.0
LUDB	data/76	76	2	40	SG0SPEC	0.12393880579123749	0.0025915088516889825	0.017007084860802636	0.10475726236742668	1.0
LUDB	data/76	76	3	40	SG0SPEC	0.1720398137630987	0.0024362944100529923	0.015721373337988086	0.11200010080115068	1.0
LUDB	data/76	76	4	40	SG0SPEC	0.1377134375783648	0.0023431933776433267	0.01444768075422974	0.11814605166830354	1.0
LUDB	data/76	76	5	40	SG0SPEC	0.12286488575832898	0.002747997738038834	0.016801369133295954	0.1045887654651988	1.0
LUDB	data/76	76	6	40	SG0SPEC	0.10202351570451715	0.0026384444098742016	0.01749835688187038	0.11044360434427151	1.0
LUDB	data/76	76	7	40	SG0SPEC	0.16161196590790472	0.002623936135298157	0.016518707710449065	0.11592267082716218	1.0
LUDB	data/76	76	8	40	SG0SPEC	0.22682605090551242	0.0026743673604112564	0.014697532368330673	0.10897825063831466	1.0
LUDB	data/76	76	9	40	SG0SPEC	0.11822537074077662	0.0026513769975569277	0.015236407333110946	0.10744779369335386	1.0
LUDB	data/76	76	10	40	SG0SPEC	0.12708313497980758	0.0025224767562714743	0.014161210825129597	0.10520590527642137	1.0
LUDB	data/76	76	1	100	FD	0.30310476285708976	0.003028359637373569	0.015925634410010308	0.11294040435772482	1.0
LUDB	data/76	76	2	100	FD	0.2181037665709739	0.0031199960058274764	0.016806972079882472	0.08745391014226479	1.0
LUDB	data/76	76	3	100	FD	0.2535251887094172	0.002895980945496891	0.015361732611606352	0.10397451924240857	1.0
LUDB	data/76	76	4	100	FD	0.2632547194357379	0.002915598540032017	0.014091319123085958	0.13521577539375904	1.0
LUDB	data/76	76	5	100	FD	0.24643074910576532	0.0034378073040581265	0.016672416761063964	0.148903845051778	1.0
LUDB	data/76	76	6	100	FD	0.2418297691449484	0.003534726924038587	0.017315422054782936	0.12602418244903268	1.0
LUDB	data/76	76	7	100	FD	0.2784123236477859	0.003138877379914883	0.01640916891677564	0.1289148453240899	1.0
LUDB	data/76	76	8	100	FD	0.36129263265095635	0.003401828314645636	0.014429549715373585	0.11327218186423035	1.0
LUDB	data/76	76	9	100	FD	0.23734896652835696	0.0033814305139266737	0.015107712138303935	0.1159054975002016	1.0
LUDB	data/76	76	10	100	FD	0.22491999095359586	0.0029058700581666213	0.013776399921220839	0.09950599522702051	1.0
LUDB	data/76	76	1	100	SG	0.13050991441779225	0.0023682206182176905	0.015927276224503906	0.1038269180441283	1.0
LUDB	data/76	76	2	100	SG	0.16135642475969159	0.0023831375778613946	0.016697108338686515	0.08703295460695412	1.0
LUDB	data/76	76	3	100	SG	0.18277183027609933	0.002207303904466189	0.01534549522001666	0.09934283886376485	1.0
LUDB	data/76	76	4	100	SG	0.1719273957446784	0.0021058993262301033	0.014057227035580834	0.12389912258437091	1.0
LUDB	data/76	76	5	100	SG	0.17343100386872878	0.0025243880700880996	0.01650867101609183	0.11131382565182853	1.0
LUDB	data/76	76	6	100	SG	0.14654895577746974	0.002464986041622458	0.017126265529547276	0.11372188451351144	1.0
LUDB	data/76	76	7	100	SG	0.15483329994847103	0.0023676700432462517	0.01615879177132391	0.11479736830551847	1.0
LUDB	data/76	76	8	100	SG	0.17109575666703225	0.0024239402978671804	0.014382855816837486	0.11052578480958372	1.0
LUDB	data/76	76	9	100	SG	0.14709429043972738	0.0024472445197077516	0.014782161519140786	0.10259916838364767	1.0
LUDB	data/76	76	10	100	SG	0.15188230736572958	0.002295838010183092	0.013678506640406075	0.09657658583267249	1.0
LUDB	data/76	76	1	100	SPEC	0.4577798826995431	0.0033967015090445685	0.01609544056226498	0.15749141776976738	1.0
LUDB	data/76	76	2	100	SPEC	0.3170500165427045	0.003469207982360121	0.017017501459870663	0.1135620502566897	1.0
LUDB	data/76	76	3	100	SPEC	0.3705414383254236	0.0032926187712882054	0.01556994829127556	0.1503094467228246	1.0
LUDB	data/76	76	4	100	SPEC	0.42786803900635173	0.0033463640431677733	0.014235430116041737	0.17419712615669636	1.0
LUDB	data/76	76	5	100	SPEC	0.36985843994315276	0.0039028223542483666	0.016934707792743278	0.1961136105112759	1.0
LUDB	data/76	76	6	100	SPEC	0.32009589267949123	0.004076879687723691	0.01756080047391649	0.16725210732676332	1.0
LUDB	data/76	76	7	100	SPEC	0.340692632560582	0.0036118582695480236	0.016663411053247947	0.16576442920138149	1.0
LUDB	data/76	76	8	100	SPEC	0.33550601817113107	0.003933690587025148	0.014650400683850075	0.16378903103549938	1.0
LUDB	data/76	76	9	100	SPEC	0.3093726965775677	0.0038800173972119954	0.015443521918798397	0.14938457188670215	1.0
LUDB	data/76	76	10	100	SPEC	0.34398983654344545	0.00318707196247244	0.013981013251878279	0.12617179414480303	1.0
LUDB	data/76	76	1	100	SG0SPEC	0.13619030034915175	0.0027525011088797785	0.016047222808096367	0.10225357551898176	1.0
LUDB	data/76	76	2	100	SG0SPEC	0.16414287513954823	0.0028276225946883273	0.016761874996553523	0.08097182036041614	1.0
LUDB	data/76	76	3	100	SG0SPEC	0.2016968524098604	0.0026098848154157543	0.015491806225298648	0.09183001915992466	1.0
LUDB	data/76	76	4	100	SG0SPEC	0.15024151102375005	0.0024382408096750878	0.014175232377374797	0.1171368675329411	1.0
LUDB	data/76	76	5	100	SG0SPEC	0.19336521204415552	0.003023509274930884	0.016593554254334848	0.1154153869084563	1.0
LUDB	data/76	76	6	100	SG0SPEC	0.1846887470710478	0.0030056053679604956	0.017199414979660807	0.10999974916992139	1.0
LUDB	data/76	76	7	100	SG0SPEC	0.1965236604478287	0.0027770996920873808	0.01621986110333831	0.11344988349490225	1.0
LUDB	data/76	76	8	100	SG0SPEC	0.15054080973581133	0.002876925726572538	0.014496299366324412	0.11196615509930526	1.0
LUDB	data/76	76	9	100	SG0SPEC	0.16046445006768506	0.002932443534785678	0.014977601877330113	0.10470480282961059	1.0
LUDB	data/76	76	10	100	SG0SPEC	0.1540504762845794	0.002688782270560581	0.013826873825576062	0.09520240839767313	1.0
LUDB	data/76	76	1	150	FD	0.28368822731870313	0.0032937730875896346	0.016351173506335095	0.13927788831329865	1.0
LUDB	data/76	76	2	150	FD	0.3739940994092084	0.003387594541206994	0.017037478728023744	0.09757208057821073	1.0
LUDB	data/76	76	3	150	FD	0.31212269299621814	0.003184919584998676	0.015773600154654163	0.14401292007066208	1.0
LUDB	data/76	76	4	150	FD	0.3533678446295701	0.00312794205198964	0.014224740930410583	0.15832380830748088	1.0
LUDB	data/76	76	5	150	FD	0.28865703160157835	0.003741377138750598	0.01698789079466036	0.17274661269797945	1.0
LUDB	data/76	76	6	150	FD	0.28286398358766857	0.0038640943529855603	0.01754154658139351	0.1446931113763138	1.0
LUDB	data/76	76	7	150	FD	0.37398142134551676	0.00356011190777278	0.016901907774245075	0.14738025043501665	1.0
LUDB	data/76	76	8	150	FD	0.32923719611560515	0.0037385812000475193	0.014778053465693252	0.13846000262873878	1.0
LUDB	data/76	76	9	150	FD	0.26531961355467715	0.0037314928250303304	0.015779257602163962	0.12449303758354886	1.0
LUDB	data/76	76	10	150	FD	0.23528853350512127	0.003127511364140852	0.01415567146411076	0.11525691920775241	1.0
LUDB	data/76	76	1	150	SG	0.1304736398175214	0.0023688866051353357	0.015922808019564475	0.10435935840285998	1.0
LUDB	data/76	76	2	150	SG	0.15771887765226195	0.0023841055600574324	0.016690745249998352	0.08863679589057272	1.0
LUDB	data/76	76	3	150	SG	0.1870383424869889	0.0022083532422521937	0.015338163642876924	0.10044155921851451	1.0
LUDB	data/76	76	4	150	SG	0.18073524814774897	0.002105819601243879	0.01405892638389533	0.12480466307886079	1.0
LUDB	data/76	76	5	150	SG	0.1755364040309867	0.0025239486150179344	0.016484324292800247	0.11243764246938234	1.0
LUDB	data/76	76	6	150	SG	0.14806729901332089	0.002466395832528702	0.01711510998780542	0.11455350578648675	1.0
LUDB	data/76	76	7	150	SG	0.1548449824940799	0.002370820125210005	0.016158601375714864	0.11549180567876217	1.0
LUDB	data/76	76	8	150	SG	0.17028410547982076	0.0024275163430626627	0.014375668650181882	0.11067964945916076	1.0
LUDB	data/76	76	9	150	SG	0.15118041588888595	0.0024488525553641033	0.01478247598327457	0.10610179849110543	1.0
LUDB	data/76	76	10	150	SG	0.15948538484970565	0.0022955330057230538	0.013670562484785518	0.0985458455539687	1.0
LUDB	data/76	76	1	150	SPEC	0.4807442571912768	0.004267447095139375	0.016996992780585144	0.19426425175353412	1.0
LUDB	data/76	76	2	150	SPEC	0.4639298161181736	0.004400918270375084	0.017722299716926408	0.19734834353525654	1.0
LUDB	data/76	76	3	150	SPEC	0.47950984737393115	0.0043116034349033015	0.016355223827983115	0.25414811030456386	1.0
LUDB	data/76	76	4	150	SPEC	0.4109974975197151	0.0040477844226214565	0.014554621078677605	0.24717844966775052	1.0
LUDB	data/76	76	5	150	SPEC	0.5157629070510252	0.004801042517772016	0.017592420958532386	0.23858613320273603	1.0
LUDB	data/76	76	6	150	SPEC	0.6866629720531846	0.005097818290026802	0.018135856424650987	0.21448712601078423	1.0
LUDB	data/76	76	7	150	SPEC	0.5137912115086777	0.0050185387187819674	0.017721279000365478	0.26899235362026386	1.0
LUDB	data/76	76	8	150	SPEC	0.4457892322050022	0.005000651370098244	0.01558145323995267	0.23690129711835756	1.0
LUDB	data/76	76	9	150	SPEC	0.46475255593437215	0.005049485380897884	0.016567597958420294	0.19574245653569927	1.0
LUDB	data/76	76	10	150	SPEC	0.6454314471982954	0.0041308041023880365	0.014718053845237248	0.2623008482215339	1.0
LUDB	data/76	76	1	150	SG0SPEC	0.2161709268675669	0.0027729846980460464	0.016063441453755933	0.11825600229327168	1.0
LUDB	data/76	76	2	150	SG0SPEC	0.2254729107022642	0.0028599374828722846	0.016776522069600987	0.10046664299238431	1.0
LUDB	data/76	76	3	150	SG0SPEC	0.2886036900755506	0.0026552074395018565	0.015526938371240192	0.1178039831309667	1.0
LUDB	data/76	76	4	150	SG0SPEC	0.2576952866975358	0.002466313120627338	0.014181976813763004	0.1271438428545365	1.0
LUDB	data/76	76	5	150	SG0SPEC	0.21528257202023715	0.0030417066801617172	0.01659047961928461	0.13502546965852585	1.0
LUDB	data/76	76	6	150	SG0SPEC	0.2910479916609344	0.0030675073642588797	0.017212498460236602	0.13523372471990097	1.0
LUDB	data/76	76	7	150	SG0SPEC	0.2775862862534078	0.002871506785165393	0.016243249474162065	0.1386878077881997	1.0
LUDB	data/76	76	8	150	SG0SPEC	0.3192855345645411	0.0029547214699790826	0.014505052109812283	0.12497603586564364	1.0
LUDB	data/76	76	9	150	SG0SPEC	0.20260285636353015	0.002976343805580286	0.015012953751927453	0.12842692103925094	1.0
LUDB	data/76	76	10	150	SG0SPEC	0.20057360122936907	0.0027037229784530386	0.013843074891392804	0.11038175763877933	1.0
LUDB	data/77	77	1	40	FD	0.11162512578242657	0.002872661811211166	0.013501117160699325	0.10904959900046057	1.0
LUDB	data/77	77	2	40	FD	0.12007453932470281	0.0027521175130401834	0.0147895357926507	0.1181206484782701	1.0
LUDB	data/77	77	3	40	FD	0.11791518271109906	0.0028329451965351297	0.016225886658516157	0.11563368837848653	1.0
LUDB	data/77	77	4	40	FD	0.11217517912626965	0.0029324960464855135	0.01572433521615724	0.11693837209105383	1.0
LUDB	data/77	77	5	40	FD	0.11537941481218578	0.002589002633239285	0.013780949136469994	0.117071001477881	1.0
LUDB	data/77	77	6	40	FD	0.12208450217340218	0.0026699904971991687	0.012769299102066416	0.10596121194860204	1.0
LUDB	data/77	77	7	40	FD	0.12727770402206645	0.0025348906324863174	0.015045132022341794	0.11742355166075087	1.0
LUDB	data/77	77	8	40	FD	0.12868152767929467	0.0029240675875891265	0.01581965219579038	0.11107576705765776	1.0
LUDB	data/77	77	9	40	FD	0.12651991455831332	0.0026878447700518404	0.014437335907877404	0.11491413075324454	1.0
LUDB	data/77	77	10	40	FD	0.10704788973316974	0.002640037415555729	0.01401389142439311	0.11290677743372705	1.0
LUDB	data/77	77	1	40	SG	0.11386449284923914	0.002560944488201735	0.013491933865453226	0.1131770863586262	1.0
LUDB	data/77	77	2	40	SG	0.11424100422505337	0.0024655335157273686	0.01479330742082859	0.12123273343516106	1.0
LUDB	data/77	77	3	40	SG	0.1125008741574781	0.0025383768411844925	0.016244747491892555	0.11895171198099626	1.0
LUDB	data/77	77	4	40	SG	0.11339394875421949	0.002621315198941773	0.01573475378706601	0.12038470072831724	1.0
LUDB	data/77	77	5	40	SG	0.11393344880858139	0.002309636376245495	0.01379038388518725	0.12072644017012689	1.0
LUDB	data/77	77	6	40	SG	0.12109916733051675	0.002383937399934682	0.012754362199585438	0.11117823303685101	1.0
LUDB	data/77	77	7	40	SG	0.1272031992103625	0.0022741998699023266	0.015074026636742916	0.1205166401359108	1.0
LUDB	data/77	77	8	40	SG	0.11228179067570879	0.0026150722120004276	0.015829992644256687	0.11483407143731161	1.0
LUDB	data/77	77	9	40	SG	0.12241617887354467	0.002402636000454319	0.014443297802532156	0.11847021521136146	1.0
LUDB	data/77	77	10	40	SG	0.10761403110735282	0.002364127666261527	0.014029858277420253	0.11758390523717561	1.0
LUDB	data/77	77	1	40	SPEC	0.11349289626456664	0.0029377109208310694	0.013609518086048565	0.11050046699760384	1.0
LUDB	data/77	77	2	40	SPEC	0.12486240910988146	0.0028117926488905425	0.014903361361660445	0.12010128967665186	1.0
LUDB	data/77	77	3	40	SPEC	0.12461400598360636	0.002894152951947333	0.01633937499309687	0.11743973850667842	1.0
LUDB	data/77	77	4	40	SPEC	0.11340551889352327	0.002997220317804053	0.01582982091255569	0.11876483181849684	1.0
LUDB	data/77	77	5	40	SPEC	0.11788366026907537	0.0026477262179852874	0.013884707855147036	0.11890707293880817	1.0
LUDB	data/77	77	6	40	SPEC	0.10795327848341933	0.0027311637541988444	0.012870601175148572	0.10688428783795041	1.0
LUDB	data/77	77	7	40	SPEC	0.12621898962810843	0.0025896038035662958	0.015154242035044792	0.119334719261121	1.0
LUDB	data/77	77	8	40	SPEC	0.1479444403776699	0.0029885546989851307	0.015933979215704937	0.11278435922183949	1.0
LUDB	data/77	77	9	40	SPEC	0.1296053813561805	0.002747765804793061	0.014540492803298883	0.116763062547755	1.0
LUDB	data/77	77	10	40	SPEC	0.11060030860088638	0.0026974964208876726	0.014114125818757766	0.11447130701297344	1.0
LUDB	data/77	77	1	40	SG0SPEC	0.11271954534392317	0.0028927991881707725	0.013491352450998417	0.1109121893760177	1.0
LUDB	data/77	77	2	40	SG0SPEC	0.12238394313995231	0.002773658202082051	0.014776144192791007	0.11979728154514424	1.0
LUDB	data/77	77	3	40	SG0SPEC	0.11727185463909304	0.0028569049722026057	0.016234735449644315	0.11718458178127783	1.0
LUDB	data/77	77	4	40	SG0SPEC	0.11357601283996768	0.002957152572354678	0.015746128695777878	0.11865077387724335	1.0
LUDB	data/77	77	5	40	SG0SPEC	0.11726977039423073	0.0026075891072227146	0.013783221417152337	0.11887900880076105	1.0
LUDB	data/77	77	6	40	SG0SPEC	0.11227782072503668	0.002689562310521909	0.012755383718768214	0.10813707001229533	1.0
LUDB	data/77	77	7	40	SG0SPEC	0.13069935656465229	0.0025549110212048187	0.015055062132789227	0.11895468656193055	1.0
LUDB	data/77	77	8	40	SG0SPEC	0.1256897903814629	0.0029472606980426325	0.015826456607474025	0.11273769274822007	1.0
LUDB	data/77	77	9	40	SG0SPEC	0.13056905395937332	0.0027092504321328515	0.01444528628247418	0.11660696054529117	1.0
LUDB	data/77	77	10	40	SG0SPEC	0.11086659613324729	0.0026611931536786207	0.014026429349160142	0.11521627472015851	1.0
LUDB	data/77	77	1	100	FD	0.18537622134882725	0.003607515326872974	0.01454916286804894	0.11980891965109967	1.0
LUDB	data/77	77	2	100	FD	0.16035068701216482	0.0032237502592011515	0.01569905269820027	0.10039209537231558	1.0
LUDB	data/77	77	3	100	FD	0.1876296123465643	0.0032760353663053854	0.016846787310224726	0.10423320594304958	1.0
LUDB	data/77	77	4	100	FD	0.15191999412498508	0.0033055290528403026	0.016038266902877497	0.11723038809221738	1.0
LUDB	data/77	77	5	100	FD	0.2484788479966295	0.003150371965018641	0.014630033283189651	0.13380192872967425	1.0
LUDB	data/77	77	6	100	FD	0.2836467181538279	0.003200979128555653	0.01392003069913227	0.10054477131400132	1.0
LUDB	data/77	77	7	100	FD	0.18947299494599928	0.0031300711358133674	0.015559227509827477	0.11902454124211173	1.0
LUDB	data/77	77	8	100	FD	0.2847891874468308	0.0032957997800738313	0.016441666862592717	0.10127451717713579	1.0
LUDB	data/77	77	9	100	FD	0.22935421294736466	0.0031270264921403547	0.015005901860355051	0.11059838276527402	1.0
LUDB	data/77	77	10	100	FD	0.28251183138978947	0.0031775087241725365	0.0147613157862401	0.10965809354858931	1.0
LUDB	data/77	77	1	100	SG	0.12518774896257423	0.0026524851619996867	0.014045500405767828	0.09979457438317034	1.0
LUDB	data/77	77	2	100	SG	0.1303923089094179	0.0025076401332650984	0.015315263346806836	0.10963780255594538	1.0
LUDB	data/77	77	3	100	SG	0.13554781742535432	0.0025729046206825327	0.016408991044245536	0.11397665137419734	1.0
LUDB	data/77	77	4	100	SG	0.10848947130262449	0.002649276334053645	0.015806663702699	0.10976811173342937	1.0
LUDB	data/77	77	5	100	SG	0.12393471909630507	0.0023649137317146604	0.014266656267088859	0.10566541009084596	1.0
LUDB	data/77	77	6	100	SG	0.13880385366691608	0.0024426875779341678	0.013354245579765344	0.09611218872927021	1.0
LUDB	data/77	77	7	100	SG	0.1411217653763657	0.002314824689224356	0.015228737037021949	0.10874336317923235	1.0
LUDB	data/77	77	8	100	SG	0.1357458112562489	0.0026397550042091445	0.016088979641837708	0.10563882209535347	1.0
LUDB	data/77	77	9	100	SG	0.12491491913517232	0.002423067724047806	0.014678157919258063	0.11158408256258323	1.0
LUDB	data/77	77	10	100	SG	0.10078695137082082	0.002401192668141449	0.014419799387403977	0.1057388630807496	1.0
LUDB	data/77	77	1	100	SPEC	0.39866480302352786	0.004129027337324813	0.014944682769278446	0.16239491401954606	1.0
LUDB	data/77	77	2	100	SPEC	0.29931486055669104	0.003623962580104351	0.016004531260698233	0.16016594993693686	1.0
LUDB	data/77	77	3	100	SPEC	0.263173359956857	0.0036500272638504633	0.017173558500801708	0.14577497601021056	1.0
LUDB	data/77	77	4	100	SPEC	0.39705567156806765	0.0037392638015113933	0.016291628639691514	0.17629323920446516	1.0
LUDB	data/77	77	5	100	SPEC	0.3202131819303055	0.0036610322066560307	0.014962322189615674	0.18773892791360147	1.0
LUDB	data/77	77	6	100	SPEC	0.31728837276207056	0.0037583342450175534	0.01432249506174157	0.12956475476309626	1.0
LUDB	data/77	77	7	100	SPEC	0.31662915442307576	0.003670418741106281	0.01586413615973509	0.1839519435544706	1.0
LUDB	data/77	77	8	100	SPEC	0.32192509362655103	0.003727802381101305	0.016739612136053225	0.1508876381846315	1.0
LUDB	data/77	77	9	100	SPEC	0.40032257086494527	0.0036714229149626284	0.015337209172824818	0.16766028667318905	1.0
LUDB	data/77	77	10	100	SPEC	0.36748220231525375	0.003734665906040623	0.015071873075070748	0.15174662444531564	1.0
LUDB	data/77	77	1	100	SG0SPEC	0.16398745534440695	0.003136715766725868	0.013945747224047247	0.09336011434127763	1.0
LUDB	data/77	77	2	100	SG0SPEC	0.14461817585308914	0.0028956044842274823	0.015180738268677696	0.10437246521096778	1.0
LUDB	data/77	77	3	100	SG0SPEC	0.18559652693540538	0.0029745417598770084	0.016328918803746904	0.10662318184588153	1.0
LUDB	data/77	77	4	100	SG0SPEC	0.12828708572548816	0.003055035695154657	0.015779160836914417	0.09557679316368552	1.0
LUDB	data/77	77	5	100	SG0SPEC	0.1353467523479723	0.0027507878011356402	0.014117193771492316	0.09387917118039359	1.0
LUDB	data/77	77	6	100	SG0SPEC	0.31534267410062244	0.0028709460516944804	0.013234777310440128	0.0969262133436101	1.0
LUDB	data/77	77	7	100	SG0SPEC	0.14681371021179893	0.002687720905079139	0.015156467572397971	0.09751839541436341	1.0
LUDB	data/77	77	8	100	SG0SPEC	0.1393796369847876	0.003047305772020366	0.015983140631890262	0.10031896987673827	1.0
LUDB	data/77	77	9	100	SG0SPEC	0.18693248736543452	0.0028158578801695962	0.014584549528256606	0.11091745013082303	1.0
LUDB	data/77	77	10	100	SG0SPEC	0.140960918630837	0.0027805665416832616	0.014241475073986898	0.10706079586262585	1.0
LUDB	data/77	77	1	150	FD	0.2539099300489647	0.004015859471681279	0.01465177184179424	0.15586685797452482	1.0
LUDB	data/77	77	2	150	FD	0.22280651327559695	0.003387173743436377	0.015844245236474777	0.11971259563504656	1.0
LUDB	data/77	77	3	150	FD	0.24024994431664762	0.0035433806185250776	0.017120032117746244	0.11764828870609426	1.0
LUDB	data/77	77	4	150	FD	0.2833120336214956	0.0035506033072659217	0.016232800569267652	0.10977792966757935	1.0
LUDB	data/77	77	5	150	FD	0.271092388766752	0.0033495034012936474	0.014794851893260953	0.14708074244599573	1.0
LUDB	data/77	77	6	150	FD	0.36096840016339654	0.003521473625225852	0.014203788057410106	0.07640903277166415	1.0
LUDB	data/77	77	7	150	FD	0.30564948639032097	0.003399825410925097	0.015715668209719612	0.14213988152287682	1.0
LUDB	data/77	77	8	150	FD	0.2367061280080196	0.003596917226058609	0.01655123222348466	0.12116736945872819	1.0
LUDB	data/77	77	9	150	FD	0.42249972361833943	0.003436519691152833	0.015143042386751047	0.1311484540972717	1.0
LUDB	data/77	77	10	150	FD	0.2835149735899006	0.0034231028558284857	0.014901975828443234	0.14500115686798296	1.0
LUDB	data/77	77	1	150	SG	0.12780215754302438	0.002652875974944181	0.014068384909246464	0.10137590714600989	1.0
LUDB	data/77	77	2	150	SG	0.13244682834568458	0.002507855276929226	0.01532190357613378	0.10978457431590323	1.0
LUDB	data/77	77	3	150	SG	0.13716132384817928	0.0025753367123729533	0.01642141513957889	0.11491401644363712	1.0
LUDB	data/77	77	4	150	SG	0.10882542975681808	0.0026503950565894547	0.015798286581914	0.11254465588874314	1.0
LUDB	data/77	77	5	150	SG	0.12600440639279425	0.0023647812431784416	0.01427073381738076	0.10617841606811436	1.0
LUDB	data/77	77	6	150	SG	0.1269296104713902	0.0024430650565742612	0.013341114295976385	0.09565643256925628	1.0
LUDB	data/77	77	7	150	SG	0.13699728708584896	0.0023170099817907967	0.015244017122443786	0.10942955258792629	1.0
LUDB	data/77	77	8	150	SG	0.1347114799518137	0.0026429066551314005	0.016099762750995894	0.10600256421502838	1.0
LUDB	data/77	77	9	150	SG	0.12523876394483133	0.0024268131883271623	0.014688985335611717	0.11194226161796822	1.0
LUDB	data/77	77	10	150	SG	0.10387283644995633	0.0024016280737373537	0.014425526746801101	0.10676979890300468	1.0
LUDB	data/77	77	1	150	SPEC	0.5106054643813042	0.005815232190416629	0.015416948663919846	0.2915073429869216	1.0
LUDB	data/77	77	2	150	SPEC	0.5463305667607723	0.004358693815796204	0.016324653558417657	0.1963617463802627	1.0
LUDB	data/77	77	3	150	SPEC	0.5579835552438428	0.005097489526152458	0.01784893764110411	0.23105490690357708	1.0
LUDB	data/77	77	4	150	SPEC	0.5299189769940114	0.0049719369314383775	0.01683846308902536	0.20628941783072433	1.0
LUDB	data/77	77	5	150	SPEC	0.4096126967979527	0.004545826717599247	0.015367022816840301	0.21391534163331774	1.0
LUDB	data/77	77	6	150	SPEC	0.5938695026505271	0.005146723965081674	0.015081197316719277	0.19510570270254332	1.0
LUDB	data/77	77	7	150	SPEC	0.6157315894868381	0.0047376239558662965	0.01632117027577983	0.2501562387321798	1.0
LUDB	data/77	77	8	150	SPEC	0.3797030122201292	0.004899458123953221	0.017139132057409343	0.19505698292684512	1.0
LUDB	data/77	77	9	150	SPEC	0.6449193686505927	0.005077399512162192	0.015887201391841035	0.25094022216406986	1.0
LUDB	data/77	77	10	150	SPEC	0.4838126426904264	0.004528302572669647	0.015483860070899857	0.2962569480448857	1.0
LUDB	data/77	77	1	150	SG0SPEC	0.24165583147873093	0.0031847561676990287	0.013961319112738346	0.1055260576878475	1.0
LUDB	data/77	77	2	150	SG0SPEC	0.14961228606497023	0.0029157316831450804	0.015196964788693186	0.10957800471433314	1.0
LUDB	data/77	77	3	150	SG0SPEC	0.21221413373800635	0.00306106526700265	0.01636665831215887	0.13514466289710644	1.0
LUDB	data/77	77	4	150	SG0SPEC	0.1546405511879396	0.0030963981862927314	0.01576761761031744	0.10853510734042887	1.0
LUDB	data/77	77	5	150	SG0SPEC	0.16659049882212568	0.0027736571369923178	0.014134299794745122	0.11478156299214494	1.0
LUDB	data/77	77	6	150	SG0SPEC	0.22806822161022858	0.0029433693251824373	0.013236360911404897	0.10984448720765777	1.0
LUDB	data/77	77	7	150	SG0SPEC	0.19334494914520947	0.002746523398695665	0.015160527146380068	0.11105580377088795	1.0
LUDB	data/77	77	8	150	SG0SPEC	0.1863183604326048	0.0030973347414249997	0.015971401881863856	0.10901360735726309	1.0
LUDB	data/77	77	9	150	SG0SPEC	0.2812685503930984	0.0028971990770597826	0.014616361307687922	0.13360064400800886	1.0
LUDB	data/77	77	10	150	SG0SPEC	0.1737718845121173	0.0027915638300978936	0.014249645960957328	0.1182933418848907	1.0
LUDB	data/78	78	1	40	FD	0.16254200564991333	0.003549214111010491	0.018007252552760977	0.01952795789764179	1.0
LUDB	data/78	78	2	40	FD	0.1428380197997863	0.003606609205712268	0.01585968837937202	0.021723273599666835	1.0
LUDB	data/78	78	3	40	FD	0.1459259384959292	0.0033710510499222308	0.017156119485883876	0.02099445568831164	1.0
LUDB	data/78	78	4	40	FD	0.13350365950596485	0.003229973284086036	0.017415582256579583	0.026861615937269722	1.0
LUDB	data/78	78	5	40	FD	0.10326972340982497	0.003143114518404871	0.01736669638004227	0.027712363065814254	1.0
LUDB	data/78	78	6	40	FD	0.1439434609660636	0.0032132160064802266	0.01623359921972167	0.019264771770126837	1.0
LUDB	data/78	78	7	40	FD	0.149076205356073	0.0031391780355342854	0.015064747807680955	0.01969332289964013	1.0
LUDB	data/78	78	8	40	FD	0.1709968067762967	0.003363294554576055	0.01663607984072383	0.022951248944147826	1.0
LUDB	data/78	78	1	40	SG	0.18106061492746614	0.002997071788926506	0.01788228041850269	0.02295642835597083	1.0
LUDB	data/78	78	2	40	SG	0.17083872631480104	0.0030160304851356975	0.01571355719475775	0.026202409580122394	1.0
LUDB	data/78	78	3	40	SG	0.16801550532392942	0.0028453404763708087	0.017037113909600752	0.02133511738521545	1.0
LUDB	data/78	78	4	40	SG	0.17690706249494403	0.0027161127963299873	0.017311772960708197	0.028026819352366835	1.0
LUDB	data/78	78	5	40	SG	0.1652786528160404	0.0026646024866130986	0.017266290016744994	0.03127517707509501	1.0
LUDB	data/78	78	6	40	SG	0.18511368835445505	0.002699360735215475	0.0161316098701441	0.023216087000973246	1.0
LUDB	data/78	78	7	40	SG	0.13366439855372478	0.0026720646899223385	0.014966009601187274	0.024439180009639034	1.0
LUDB	data/78	78	8	40	SG	0.1286171505197259	0.0028314666466218484	0.016512132633851897	0.02325859852404926	1.0
LUDB	data/78	78	1	40	SPEC	0.17107370464411037	0.0036694644441364246	0.018198215156238675	0.01967334650041718	1.0
LUDB	data/78	78	2	40	SPEC	0.13551996555028342	0.003736504642512906	0.016025697792060718	0.021514715381857077	1.0
LUDB	data/78	78	3	40	SPEC	0.15823851835990596	0.0034859853676943555	0.017315003435594434	0.022494885338104897	1.0
LUDB	data/78	78	4	40	SPEC	0.1288133990259662	0.0033444639245862303	0.017566191243424026	0.027945777493606237	1.0
LUDB	data/78	78	5	40	SPEC	0.10358155560935685	0.0032505150677877683	0.01751164127929187	0.02870129811752457	1.0
LUDB	data/78	78	6	40	SPEC	0.16992267145765116	0.003324143035498156	0.01638353034932264	0.019233127033374237	1.0
LUDB	data/78	78	7	40	SPEC	0.1535897228493417	0.003241028339704322	0.015197479721196857	0.019082426352185787	1.0
LUDB	data/78	78	8	40	SPEC	0.1567702453941585	0.0034824049895294906	0.016789283481857417	0.024292562318158496	1.0
LUDB	data/78	78	1	40	SG0SPEC	0.16020151198031277	0.0035582791363906927	0.017896018429403634	0.019919769034964115	1.0
LUDB	data/78	78	2	40	SG0SPEC	0.15529822349260214	0.003612765221979975	0.01579764184992404	0.02219369413430153	1.0
LUDB	data/78	78	3	40	SG0SPEC	0.14206323876426416	0.0033786457447389636	0.01710121307698334	0.020603786008505046	1.0
LUDB	data/78	78	4	40	SG0SPEC	0.14809604865912881	0.0032314607255862922	0.017367907411679293	0.026898720564807407	1.0
LUDB	data/78	78	5	40	SG0SPEC	0.11552757853379683	0.0031506159042707558	0.017320498209476894	0.0280231331525084	1.0
LUDB	data/78	78	6	40	SG0SPEC	0.13341434360074905	0.003221145958742039	0.01617696523810042	0.01977284579961435	1.0
LUDB	data/78	78	7	40	SG0SPEC	0.15231362886084787	0.0031543605386403256	0.015037399671962692	0.020534476616058523	1.0
LUDB	data/78	78	8	40	SG0SPEC	0.20563065365768612	0.0033679767486262794	0.016589265880505962	0.02296150869876689	1.0
LUDB	data/78	78	1	100	FD	0.3722796656377912	0.004855728350075146	0.020540377467959798	0.05527958567668181	1.0
LUDB	data/78	78	2	100	FD	0.23537102244895258	0.004392928762521736	0.018210601784520174	0.06139472574981724	1.0
LUDB	data/78	78	3	100	FD	0.2810807471612724	0.004543241623316889	0.0196247116649269	0.10007548180487172	1.0
LUDB	data/78	78	4	100	FD	0.32249933994462343	0.0041901560360690995	0.01926284064839601	0.07765655901995977	1.0
LUDB	data/78	78	5	100	FD	0.294438371044499	0.004634189687951495	0.019667494176592065	0.09301031725738863	1.0
LUDB	data/78	78	6	100	FD	0.1745058419729016	0.003975216035332063	0.01849300844572555	0.04712704861206531	1.0
LUDB	data/78	78	7	100	FD	0.2977454757798898	0.00418534645269274	0.017165573354271713	0.06362665652996169	1.0
LUDB	data/78	78	8	100	FD	0.2561918600670689	0.00431104964249148	0.01846880353667007	0.07488142555532067	1.0
LUDB	data/78	78	1	100	SG	0.1730186685608919	0.0031201603599886303	0.01972662875599279	0.035826554361421396	1.0
LUDB	data/78	78	2	100	SG	0.16857065011834438	0.003155574356262488	0.01715039814775088	0.034116050856590883	1.0
LUDB	data/78	78	3	100	SG	0.17407691585142374	0.002981524151349658	0.01849599954602294	0.036140525787219185	1.0
LUDB	data/78	78	4	100	SG	0.21373791643953874	0.0028495113370599037	0.018505708312364807	0.03754701747969491	1.0
LUDB	data/78	78	5	100	SG	0.24832396429914272	0.0027774937715772064	0.01872335141992504	0.04542900506029729	1.0
LUDB	data/78	78	6	100	SG	0.18672329366743362	0.0028054113205166977	0.01746277538847139	0.025961118698421864	1.0
LUDB	data/78	78	7	100	SG	0.18391548564942503	0.0027520601283188826	0.01593880675326693	0.03887749254750794	1.0
LUDB	data/78	78	8	100	SG	0.20992300708556863	0.0029535191683530064	0.017637391134638632	0.036346911294185116	1.0
LUDB	data/78	78	1	100	SPEC	0.9829910124203294	0.005723286101325946	0.02119233406860313	0.0893651812809628	1.0
LUDB	data/78	78	2	100	SPEC	0.3020126403167671	0.004930151798157716	0.018794116614583176	0.09344011080849124	1.0
LUDB	data/78	78	3	100	SPEC	0.362947205816558	0.005420930949224606	0.020227058493538907	0.14650736497581882	1.0
LUDB	data/78	78	4	100	SPEC	0.3934366770264766	0.004833466942613885	0.01972736658039457	0.11046729588114768	1.0
LUDB	data/78	78	5	100	SPEC	0.3488308218079674	0.005486786845018485	0.020221983629832865	0.1548660249367309	1.0
LUDB	data/78	78	6	100	SPEC	0.40588897218671877	0.004566780669967497	0.019084862761064157	0.07942400241287784	1.0
LUDB	data/78	78	7	100	SPEC	0.33502941678099346	0.004877104129411722	0.017785402962807242	0.08779667880441527	1.0
LUDB	data/78	78	8	100	SPEC	0.45518340193290646	0.004868016044432849	0.01902031015039533	0.10412484546799812	1.0
LUDB	data/78	78	1	100	SG0SPEC	0.1910335648472464	0.00393652637808151	0.019449755409919615	0.04854203753067395	1.0
LUDB	data/78	78	2	100	SG0SPEC	0.8048215370747162	0.003960723617487752	0.016880583520130242	0.03888332664181117	1.0
LUDB	data/78	78	3	100	SG0SPEC	0.21493496666403966	0.0038194986010416177	0.01821210153742423	0.058800698981632156	1.0
LUDB	data/78	78	4	100	SG0SPEC	0.2681900636473047	0.0035883824270396066	0.018321946838410565	0.03687861386719981	1.0
LUDB	data/78	78	5	100	SG0SPEC	0.3322113424116437	0.003595681228561338	0.01854121983009008	0.05484047151971148	1.0
LUDB	data/78	78	6	100	SG0SPEC	0.20828790587683532	0.0035461177107483856	0.0171834170450039	0.042628119642140076	1.0
LUDB	data/78	78	7	100	SG0SPEC	0.20586444313342514	0.0034961713720610943	0.01577093925872765	0.044562600113022315	1.0
LUDB	data/78	78	8	100	SG0SPEC	0.2736784855582737	0.003786059846598133	0.017526656105028817	0.035747762435166	1.0
LUDB	data/78	78	1	150	FD	0.33467827073085843	0.005735849756991686	0.02113424980773962	0.08328780814265102	1.0
LUDB	data/78	78	2	150	FD	0.3519686217263009	0.004857886582209081	0.0186942997006332	0.08023608122538758	1.0
LUDB	data/78	78	3	150	FD	0.2938666613901534	0.005499769979468333	0.020123446918222494	0.14617835696936837	1.0
LUDB	data/78	78	4	150	FD	0.37145972964515384	0.004650489066590582	0.019521484467562106	0.08978283236289364	1.0
LUDB	data/78	78	5	150	FD	0.36748197287179146	0.005209900803732756	0.0199067847959392	0.12554713810827198	1.0
LUDB	data/78	78	6	150	FD	0.20665455788076	0.004825602509470613	0.01896206428988496	0.095714608601428	1.0
LUDB	data/78	78	7	150	FD	0.7086589884740916	0.004783380068185807	0.017782089170825428	0.10084795947541761	1.0
LUDB	data/78	78	8	150	FD	0.35064909554637297	0.004661050451540559	0.018764069061642723	0.09230519895595628	1.0
LUDB	data/78	78	1	150	SG	0.19014969487782174	0.003126996273785862	0.01973177222927252	0.042048018625570144	1.0
LUDB	data/78	78	2	150	SG	0.1720017441056179	0.003162676493003976	0.017163671816804945	0.03564234264437544	1.0
LUDB	data/78	78	3	150	SG	0.1846906644468619	0.0029944838686743786	0.01852796858160221	0.0451762763925698	1.0
LUDB	data/78	78	4	150	SG	0.21671770239550406	0.002855374463471749	0.018516385960774855	0.03927220017912098	1.0
LUDB	data/78	78	5	150	SG	0.23203951487976368	0.0027895724829087314	0.018733725207501647	0.04719779146035764	1.0
LUDB	data/78	78	6	150	SG	0.19567617346939603	0.0028156010928510515	0.017473524533291335	0.0333870397090934	1.0
LUDB	data/78	78	7	150	SG	0.19903273861918222	0.0027556353813648535	0.015941262778159892	0.04329383337274309	1.0
LUDB	data/78	78	8	150	SG	0.20288695464746942	0.002957463048852497	0.017651126370356332	0.0393853586880599	1.0
LUDB	data/78	78	1	150	SPEC	1.4228305482884827	0.008449320581204178	0.02225739736427355	0.12160460220582672	1.0
LUDB	data/78	78	2	150	SPEC	0.6518420307781714	0.006872277585453944	0.01991228131268547	0.17190289835468242	1.0
LUDB	data/78	78	3	150	SPEC	0.7258443624096613	0.008101670415787167	0.021411730828266744	0.20595789601470596	1.0
LUDB	data/78	78	4	150	SPEC	0.4596504300637409	0.006307388445749851	0.020360812826620014	0.20788577487927198	1.0
LUDB	data/78	78	5	150	SPEC	0.6220306175100171	0.007513779495210078	0.020820038005564888	0.22772298526717338	1.0
LUDB	data/78	78	6	150	SPEC	0.4497757227649984	0.007240336748930855	0.019911567175319434	0.1568566381262667	1.0
LUDB	data/78	78	7	150	SPEC	0.7156197772010864	0.0068603063205556515	0.018912178093416707	0.15227892646094554	1.0
LUDB	data/78	78	8	150	SPEC	0.5385447692911044	0.006241021152783699	0.019674912464856923	0.18204601130784204	1.0
LUDB	data/78	78	1	150	SG0SPEC	0.4614532578242009	0.004035142022370654	0.01946636319896941	0.0924635906333561	1.0
LUDB	data/78	78	2	150	SG0SPEC	0.2871542305489205	0.004062976721386018	0.016884810634292785	0.06469078151453479	1.0
LUDB	data/78	78	3	150	SG0SPEC	0.3458347241031155	0.004046822787706289	0.01821769154757394	0.13028104688638345	1.0
LUDB	data/78	78	4	150	SG0SPEC	0.2799166677783033	0.0036343951539595477	0.018320634840663645	0.06300711082173872	1.0
LUDB	data/78	78	5	150	SG0SPEC	0.45576576242048505	0.0037483472972669246	0.01853376039482513	0.09950341132180944	1.0
LUDB	data/78	78	6	150	SG0SPEC	0.36095702580275	0.0036984579515259436	0.01719166622151042	0.10818324459363936	1.0
LUDB	data/78	78	7	150	SG0SPEC	0.37522194842410755	0.003571082607404729	0.015777706271502868	0.0951705653426878	1.0
LUDB	data/78	78	8	150	SG0SPEC	0.3161997064965367	0.0038029868538270316	0.01753681892642745	0.061172713980942844	1.0
LUDB	data/79	79	1	40	FD	0.13556414693768828	0.00286442528767821	0.012580437066436951	0.07874808935939816	1.0
LUDB	data/79	79	2	40	FD	0.12686114641951626	0.002948675222786561	0.012609740050279311	0.08807354506760968	1.0
LUDB	data/79	79	3	40	FD	0.12803497696321997	0.002544068479633831	0.010857581043644645	0.08171174152813043	1.0
LUDB	data/79	79	4	40	FD	0.13973665402605476	0.0026912958318312534	0.012339431384503148	0.0711129777937293	1.0
LUDB	data/79	79	5	40	FD	0.18684455914160536	0.0028575242529332388	0.012210779546836978	0.09475642165969943	1.0
LUDB	data/79	79	6	40	FD	0.1442350471209897	0.0027312660430981067	0.012170945880818127	0.08253480684724573	1.0
LUDB	data/79	79	7	40	FD	0.13262324081880716	0.0028584369043199386	0.011949362595152753	0.08794111654405672	1.0
LUDB	data/79	79	8	40	FD	0.14297060596804478	0.002687110342222844	0.011628312630399717	0.08223558960690215	1.0
LUDB	data/79	79	1	40	SG	0.12358488400284932	0.002505141881777013	0.012528261831449797	0.08491758602619129	1.0
LUDB	data/79	79	2	40	SG	0.12025800912322628	0.0025785208055697085	0.012539514473179632	0.09267299853116007	1.0
LUDB	data/79	79	3	40	SG	0.1162120624398591	0.0022316475665471605	0.010808955588430352	0.08617899026976805	1.0
LUDB	data/79	79	4	40	SG	0.11434550531570437	0.002357880329886078	0.012289798473699718	0.07672484620154815	1.0
LUDB	data/79	79	5	40	SG	0.1398760426977321	0.002484022026451354	0.012149492696189328	0.09866786078582014	1.0
LUDB	data/79	79	6	40	SG	0.12254284719133678	0.0023845559072060226	0.012120023365663535	0.08803296192168103	1.0
LUDB	data/79	79	7	40	SG	0.12525994164508797	0.0024963710495748627	0.01188522401052159	0.09292177521246472	1.0
LUDB	data/79	79	8	40	SG	0.13622797572970774	0.0023555618916481684	0.011571804587608866	0.08684860714944546	1.0
LUDB	data/79	79	1	40	SPEC	0.13954874347297733	0.0029426380496549187	0.012671907033741759	0.0795180788341132	1.0
LUDB	data/79	79	2	40	SPEC	0.13110407510545624	0.003029305107638912	0.012705570252434356	0.08965507655684159	1.0
LUDB	data/79	79	3	40	SPEC	0.13176512129859858	0.002611873990188403	0.010934115143866847	0.08307634957348184	1.0
LUDB	data/79	79	4	40	SPEC	0.14421487171894534	0.002763595914623827	0.012429627513503877	0.07170346333093225	1.0
LUDB	data/79	79	5	40	SPEC	0.2257406629865684	0.0029394482402585447	0.012299974396511199	0.09666743073710651	1.0
LUDB	data/79	79	6	40	SPEC	0.14665800862219222	0.002806826197050864	0.012256022724083469	0.08359833787033354	1.0
LUDB	data/79	79	7	40	SPEC	0.13971782564738439	0.002937622496343134	0.0120413390886906	0.08939070318702884	1.0
LUDB	data/79	79	8	40	SPEC	0.15500754336410127	0.002759704386198267	0.011716464848572463	0.08359942049578786	1.0
LUDB	data/79	79	1	40	SG0SPEC	0.13347540979581018	0.0028813839713072538	0.012612169645269601	0.08041280105901247	1.0
LUDB	data/79	79	2	40	SG0SPEC	0.12754617236015914	0.0029654498410289095	0.012621729501005294	0.08957655097489359	1.0
LUDB	data/79	79	3	40	SG0SPEC	0.1298447780892196	0.0025568361085068114	0.010876878867159583	0.08316616914472925	1.0
LUDB	data/79	79	4	40	SG0SPEC	0.13863815591640455	0.002705607853276389	0.012353560994570125	0.0725559330679764	1.0
LUDB	data/79	79	5	40	SG0SPEC	0.19727113159125803	0.002872296406709034	0.012231734739596942	0.09631477359580176	1.0
LUDB	data/79	79	6	40	SG0SPEC	0.14149523588707688	0.002747261362221131	0.012189084684943343	0.08410566463361624	1.0
LUDB	data/79	79	7	40	SG0SPEC	0.13399906618352514	0.0028738556544366384	0.01196858352907081	0.08965834555064217	1.0
LUDB	data/79	79	8	40	SG0SPEC	0.15483021060667534	0.0027029974205734987	0.011648274580825449	0.08388911890812431	1.0
LUDB	data/79	79	1	100	FD	0.30819020337392744	0.003275098906532938	0.012697844817509976	0.09939932426485765	1.0
LUDB	data/79	79	2	100	FD	0.26936714389532057	0.0032930373502163025	0.013007197996918768	0.08801331197990014	1.0
LUDB	data/79	79	3	100	FD	0.29558305111936967	0.003027645290131202	0.010831023218496284	0.10980586457179999	1.0
LUDB	data/79	79	4	100	FD	0.2884420638817745	0.0031963060371283315	0.01277239621890215	0.08116882096615917	1.0
LUDB	data/79	79	5	100	FD	0.18484590295228787	0.0032549469076542455	0.01241064579058787	0.09024425558436114	1.0
LUDB	data/79	79	6	100	FD	0.3291660444181928	0.0030625225933888934	0.01240798085800872	0.08546848425479278	1.0
LUDB	data/79	79	7	100	FD	0.26551752397663775	0.0033224970783547712	0.012404950736919686	0.10811506598534809	1.0
LUDB	data/79	79	8	100	FD	0.30124732736748816	0.00310125046838162	0.012008562492361072	0.08753160349572982	1.0
LUDB	data/79	79	1	100	SG	0.18099706611858568	0.002603049504710747	0.012461585510849381	0.08262907666956329	1.0
LUDB	data/79	79	2	100	SG	0.1343115522762275	0.002655012852955708	0.012748363708416505	0.090405580050925	1.0
LUDB	data/79	79	3	100	SG	0.15736222109879858	0.0023325940732329435	0.010685854371074516	0.09107302097207332	1.0
LUDB	data/79	79	4	100	SG	0.1952087667822837	0.0024525855623883696	0.012437649816036138	0.07715435234300565	1.0
LUDB	data/79	79	5	100	SG	0.23216580763748237	0.002595407308125349	0.012141679245236263	0.0996003504410569	1.0
LUDB	data/79	79	6	100	SG	0.1259619706053769	0.002460154403522292	0.01215400908167025	0.0846260464349768	1.0
LUDB	data/79	79	7	100	SG	0.16454968459461644	0.002598332059462689	0.011975588977361808	0.09204310499586012	1.0
LUDB	data/79	79	8	100	SG	0.17988868701943764	0.0024512496415006395	0.011659409200876387	0.08498837985431147	1.0
LUDB	data/79	79	1	100	SPEC	0.4033663986063505	0.0035739499028919386	0.012890393091413599	0.1534319519308238	1.0
LUDB	data/79	79	2	100	SPEC	0.38119600017566546	0.003623208657800416	0.013212744162511201	0.1119463843204905	1.0
LUDB	data/79	79	3	100	SPEC	0.3947573882904278	0.0034386762167846543	0.011013197269131466	0.1733066735218827	1.0
LUDB	data/79	79	4	100	SPEC	0.298482976405953	0.0035533621405023454	0.013015023432091995	0.11475596149709905	1.0
LUDB	data/79	79	5	100	SPEC	0.2278222412127113	0.0035156256086364317	0.012600320832924086	0.11081780414607034	1.0
LUDB	data/79	79	6	100	SPEC	0.30198515195336956	0.0033787306357149958	0.012622397840000778	0.11241675197618511	1.0
LUDB	data/79	79	7	100	SPEC	0.27309703734303153	0.0036831583037077818	0.012661244217236196	0.15974060032598494	1.0
LUDB	data/79	79	8	100	SPEC	0.33239174698567475	0.003423365082790075	0.012245659378977987	0.12224679592329324	1.0
LUDB	data/79	79	1	100	SG0SPEC	0.19122285175120815	0.003100777736774286	0.012533617692749521	0.08203938399401542	1.0
LUDB	data/79	79	2	100	SG0SPEC	0.17535998960989474	0.00311637857388587	0.012760956319442915	0.08603996820693413	1.0
LUDB	data/79	79	3	100	SG0SPEC	0.2274690068897467	0.00275622892387936	0.010788514013016209	0.0936702854135245	1.0
LUDB	data/79	79	4	100	SG0SPEC	0.2174169068509641	0.002902990292128595	0.012390684803855575	0.06924377344388698	1.0
LUDB	data/79	79	5	100	SG0SPEC	0.24958615422167132	0.003101835035464246	0.012225268855749089	0.09547825639837014	1.0
LUDB	data/79	79	6	100	SG0SPEC	0.17645487929668205	0.0028955322503891063	0.01219275593455398	0.08189300065893391	1.0
LUDB	data/79	79	7	100	SG0SPEC	0.21011996463537586	0.003086305216993212	0.011975403815229865	0.08699445459698492	1.0
LUDB	data/79	79	8	100	SG0SPEC	0.2122992343521147	0.002944716509430807	0.011684478875113445	0.0790039398128953	1.0
LUDB	data/79	79	1	150	FD	0.27477165394634107	0.003561563728933026	0.012830186249692687	0.14780993939582943	1.0
LUDB	data/79	79	2	150	FD	0.3433052875144341	0.0035223604829957436	0.013133546671249384	0.10735758030086533	1.0
LUDB	data/79	79	3	150	FD	0.4111606602678085	0.0033922330822434756	0.0110330807306749	0.12852389242621517	1.0
LUDB	data/79	79	4	150	FD	0.3060440235151227	0.0034979241609167425	0.012899047027283395	0.12262610066285484	1.0
LUDB	data/79	79	5	150	FD	0.24819760254408318	0.003396958410526295	0.012508879448138464	0.11207164810520794	1.0
LUDB	data/79	79	6	150	FD	0.3812841894661018	0.003263634621857795	0.012560094602709706	0.10615220636243106	1.0
LUDB	data/79	79	7	150	FD	0.2592990390716212	0.0036127723129652785	0.012741688203845709	0.1326786927793598	1.0
LUDB	data/79	79	8	150	FD	0.31089441655729566	0.003323375837376767	0.012136122208638505	0.11479378011845522	1.0
LUDB	data/79	79	1	150	SG	0.16881011360540968	0.002603612850785136	0.012467411846175508	0.08261997892527394	1.0
LUDB	data/79	79	2	150	SG	0.13131934636965784	0.002656270572422178	0.012747425899826241	0.0903318288481482	1.0
LUDB	data/79	79	3	150	SG	0.15759133420339488	0.002333921623579945	0.01068534232684015	0.09128977812716176	1.0
LUDB	data/79	79	4	150	SG	0.19259425926607282	0.0024559402304402647	0.012479164362172957	0.07750955164787023	1.0
LUDB	data/79	79	5	150	SG	0.21346421598477291	0.00259649866497975	0.012153669782451288	0.09963190600392346	1.0
LUDB	data/79	79	6	150	SG	0.13415362075891835	0.002461786943808863	0.012165414802239103	0.08456980339351841	1.0
LUDB	data/79	79	7	150	SG	0.1686212426642401	0.0026009376783874445	0.011983117571102797	0.09192609931886608	1.0
LUDB	data/79	79	8	150	SG	0.18155560516814911	0.002451411027303532	0.011673830883070188	0.08522616136115427	1.0
LUDB	data/79	79	1	150	SPEC	0.507417757281655	0.004606167920335142	0.01319989046671083	0.24345128171262595	1.0
LUDB	data/79	79	2	150	SPEC	0.46320949083514723	0.004447214067718061	0.01355497356180228	0.24496049414370066	1.0
LUDB	data/79	79	3	150	SPEC	0.37889692340819253	0.004760959045970969	0.011569375313537977	0.2374065597134955	1.0
LUDB	data/79	79	4	150	SPEC	0.47103338698928443	0.0048994925338722356	0.013511187240496129	0.26798687492293244	1.0
LUDB	data/79	79	5	150	SPEC	0.44528766927942537	0.004194202828544903	0.012858960066213667	0.23710541169629828	1.0
LUDB	data/79	79	6	150	SPEC	0.4216425783805437	0.004206384266297326	0.012992040115672183	0.16510081604342247	1.0
LUDB	data/79	79	7	150	SPEC	0.5900183414005968	0.0049095591601773835	0.013340804240614726	0.2570085972805799	1.0
LUDB	data/79	79	8	150	SPEC	0.4770883911107697	0.004276475102856501	0.012542008689181853	0.2682357417413573	1.0
LUDB	data/79	79	1	150	SG0SPEC	0.21276240269603902	0.003145067626990758	0.012544044469182634	0.10679031754447946	1.0
LUDB	data/79	79	2	150	SG0SPEC	0.23688051883854463	0.00317171116647406	0.01275406400482504	0.09870823645994435	1.0
LUDB	data/79	79	3	150	SG0SPEC	0.2881712188199818	0.0028298287484960103	0.010817773177057571	0.11391669139788835	1.0
LUDB	data/79	79	4	150	SG0SPEC	0.2731004983160378	0.0029703819607640827	0.01242855030905693	0.09006389737535571	1.0
LUDB	data/79	79	5	150	SG0SPEC	0.36494883398268846	0.003122653642165815	0.01222563496782725	0.10164151791121483	1.0
LUDB	data/79	79	6	150	SG0SPEC	0.20084506753672451	0.00294076752610108	0.012196837875703756	0.09388105898956665	1.0
LUDB	data/79	79	7	150	SG0SPEC	0.2933616083920253	0.0031489492822331057	0.011963468603973895	0.10145521163685702	1.0
LUDB	data/79	79	8	150	SG0SPEC	0.418979927969318	0.00298555444144841	0.01170127912451838	0.08585927406548673	1.0
LUDB	data/8	8	1	40	FD	0.14334878245207022	0.0006730617112810155	0.010145436794439263	0.06462390268648684	1.0
LUDB	data/8	8	2	40	FD	0.143027285307363	0.0007018787675387348	0.009539334400760203	0.05908149777776939	1.0
LUDB	data/8	8	3	40	FD	0.15226574423488867	0.00260058705127377	0.008830983470867367	0.055462552324660574	1.0
LUDB	data/8	8	4	40	FD	0.168139015113939	0.002660592889100666	0.0097100196581747	0.05751336201658126	1.0
LUDB	data/8	8	5	40	FD	0.18821230632921437	0.0013703781634554076	0.007203020593267149	0.07343911584858051	1.0
LUDB	data/8	8	6	40	FD	0.152514630326459	0.0006325976494425161	0.009352994324039954	0.044239152103242606	1.0
LUDB	data/8	8	7	40	FD	0.1665295190874456	0.0006459483986344056	0.00940828482011749	0.056160429006806865	1.0
LUDB	data/8	8	8	40	FD	0.14794994324086902	0.0007006660815722776	0.009624508383282934	0.07490805395727633	1.0
LUDB	data/8	8	9	40	FD	0.158658449309922	0.0006727316577893256	0.009569735890525514	0.04719510759151127	1.0
LUDB	data/8	8	10	40	FD	0.18667839728333188	0.0006471992957919299	0.010345702972130097	0.04059402871054177	1.0
LUDB	data/8	8	1	40	SG	0.1509669312666167	0.0005818209224592363	0.0101520480956747	0.06727917171306232	1.0
LUDB	data/8	8	2	40	SG	0.14975428602036522	0.0005931986638363636	0.00953796069222936	0.06139060621621677	1.0
LUDB	data/8	8	3	40	SG	0.161308382731314	0.0021497925835736354	0.008692748187669415	0.05895262787278957	1.0
LUDB	data/8	8	4	40	SG	0.18005094151976556	0.002178832457638697	0.009566036411087593	0.060466671193894365	1.0
LUDB	data/8	8	5	40	SG	0.14616544973923262	0.0011227629487995158	0.0071500267295676045	0.08490712246076157	1.0
LUDB	data/8	8	6	40	SG	0.13465343448792982	0.0005485552967083221	0.00935556490983103	0.04807717891713008	1.0
LUDB	data/8	8	7	40	SG	0.17598130958474453	0.000549084834018696	0.009411651532486572	0.05698856112441092	1.0
LUDB	data/8	8	8	40	SG	0.20386082012090617	0.0006003633501840192	0.009627734034667412	0.07680396780349094	1.0
LUDB	data/8	8	9	40	SG	0.13641545723700713	0.0005751458870824712	0.009573692068358092	0.049982973560504435	1.0
LUDB	data/8	8	10	40	SG	0.1410498808546028	0.0005518107741864453	0.010346934233025453	0.044311937455980256	1.0
LUDB	data/8	8	1	40	SPEC	0.14886459319526646	0.0006938262738509691	0.010166233794229805	0.06581934493477816	1.0
LUDB	data/8	8	2	40	SPEC	0.14178278559121485	0.0007266139794164507	0.009560692704915464	0.06134620008759055	1.0
LUDB	data/8	8	3	40	SPEC	0.15788074462983687	0.002700562924395307	0.009009833596822914	0.057006337271992	1.0
LUDB	data/8	8	4	40	SPEC	0.16991056056640888	0.0027680619745680743	0.009914158986568453	0.05957337762132026	1.0
LUDB	data/8	8	5	40	SPEC	0.19417138804720718	0.0014268651431821621	0.007244152099900245	0.07350680836051503	1.0
LUDB	data/8	8	6	40	SPEC	0.1584226157656572	0.0006516504562213828	0.009373722954093403	0.04502086208420095	1.0
LUDB	data/8	8	7	40	SPEC	0.20536912928018206	0.0006675983243088383	0.009427778539703906	0.058275304944869016	1.0
LUDB	data/8	8	8	40	SPEC	0.15540023882444992	0.0007233925266281386	0.009646966919403612	0.07723738913810141	1.0
LUDB	data/8	8	9	40	SPEC	0.21344797573295635	0.0006947659053697939	0.009595300214999146	0.048750934929415575	1.0
LUDB	data/8	8	10	40	SPEC	0.16143160448866858	0.0006693250269664327	0.010372611672230714	0.042780004908211364	1.0
LUDB	data/8	8	1	40	SG0SPEC	0.14515068515249258	0.0006711035522999171	0.010145768722761336	0.06730815204229847	1.0
LUDB	data/8	8	2	40	SG0SPEC	0.14841978440939235	0.0006983403323456926	0.009533397797182926	0.061400869014200256	1.0
LUDB	data/8	8	3	40	SG0SPEC	0.15403298829506937	0.002603293511220371	0.0087266801522937	0.05630402292429168	1.0
LUDB	data/8	8	4	40	SG0SPEC	0.17318074450865414	0.0026579684547534932	0.009556108300420803	0.057877137151511465	1.0
LUDB	data/8	8	5	40	SG0SPEC	0.18410708991751928	0.0013636496112906067	0.007198663109238368	0.07645919390541604	1.0
LUDB	data/8	8	6	40	SG0SPEC	0.15180256955860652	0.0006321375077757871	0.009349341772158458	0.04598827724912465	1.0
LUDB	data/8	8	7	40	SG0SPEC	0.1600476813579724	0.0006432092663432494	0.009405648959832057	0.057479904892736786	1.0
LUDB	data/8	8	8	40	SG0SPEC	0.15170836836559412	0.0006967338505723025	0.009625229292417211	0.07653601369890442	1.0
LUDB	data/8	8	9	40	SG0SPEC	0.1374521676695613	0.0006701759119582044	0.00956319678634417	0.04861294476228225	1.0
LUDB	data/8	8	10	40	SG0SPEC	0.1746995220201095	0.0006433337175076844	0.010337192085944791	0.04358271243285874	1.0
LUDB	data/8	8	1	100	FD	0.4447222593893652	0.0013323266164382544	0.010340919193184679	0.1181787203953816	1.0
LUDB	data/8	8	2	100	FD	0.32296556137668825	0.001417630206166523	0.009752847463593412	0.11005730318336704	1.0
LUDB	data/8	8	3	100	FD	0.6157196799500324	0.0032633664660869383	0.00933534559046876	0.06083883985851347	1.0
LUDB	data/8	8	4	100	FD	0.3109805429957457	0.0034214460474671755	0.01053428627809014	0.06064195587122008	1.0
LUDB	data/8	8	5	100	FD	0.30740285037165505	0.0020586326035739264	0.0075237376942189444	0.16014408764270113	1.0
LUDB	data/8	8	6	100	FD	0.38870565923651634	0.0014032966788211645	0.009560485166978588	0.1087976066920307	1.0
LUDB	data/8	8	7	100	FD	0.3031557277788052	0.0013240765882718553	0.009678777663368738	0.1695010247571866	1.0
LUDB	data/8	8	8	100	FD	0.2784413912062527	0.0014970221517385585	0.009791240999635678	0.13409879574510394	1.0
LUDB	data/8	8	9	100	FD	0.28263165404011625	0.001300093217817777	0.009785029284779043	0.07991522558373663	1.0
LUDB	data/8	8	10	100	FD	0.337011046358173	0.0013615651938229877	0.0105202891656636	0.1515220975023055	1.0
LUDB	data/8	8	1	100	SG	0.22539029558998694	0.0006635870398925062	0.01019518510412332	0.11307842035098141	1.0
LUDB	data/8	8	2	100	SG	0.25614072008507566	0.0006977312599687047	0.00963460318082956	0.14411227347297614	1.0
LUDB	data/8	8	3	100	SG	0.16969835608377037	0.0022915002117659	0.009026054825502247	0.0673968920990959	1.0
LUDB	data/8	8	4	100	SG	0.1798099605745348	0.0023759986430041354	0.010257458537337817	0.08201787212923091	1.0
LUDB	data/8	8	5	100	SG	0.2088675024948964	0.0012407602693700979	0.007221549555268179	0.08646774474685513	1.0
LUDB	data/8	8	6	100	SG	0.32145723915324437	0.0006136026223354823	0.009390794609120342	0.08936950885889765	1.0
LUDB	data/8	8	7	100	SG	0.23008625892592408	0.0006310128361386429	0.009486537222305573	0.10226489742835207	1.0
LUDB	data/8	8	8	100	SG	0.302036608902659	0.0007110388085686799	0.009559908518658119	0.12763918991140022	1.0
LUDB	data/8	8	9	100	SG	0.2213894363940459	0.0006662976368870737	0.009633083211014427	0.07238933546403349	1.0
LUDB	data/8	8	10	100	SG	0.21574156665704058	0.000653728356203816	0.010464307892796136	0.09769194218998731	1.0
LUDB	data/8	8	1	100	SPEC	0.6377194127290997	0.0017174560567354816	0.010438383515350489	0.15853375397064234	1.0
LUDB	data/8	8	2	100	SPEC	0.3312313342167754	0.0017847967494378936	0.009891890670271485	0.10609790837666529	1.0
LUDB	data/8	8	3	100	SPEC	0.5314314275271547	0.0037195120830826323	0.009656690866634692	0.06421241013177224	1.0
LUDB	data/8	8	4	100	SPEC	0.4739333526788476	0.0038781907680007287	0.010897913476935838	0.08433509313995734	1.0
LUDB	data/8	8	5	100	SPEC	0.4866202971176714	0.0025185711971303817	0.007722101243976195	0.23171209007755156	1.0
LUDB	data/8	8	6	100	SPEC	0.5720670709204397	0.0018524291342434023	0.009681522024276693	0.1509774684424113	1.0
LUDB	data/8	8	7	100	SPEC	0.3862429732363465	0.0017693263132391832	0.009820331603337836	0.220526494732137	1.0
LUDB	data/8	8	8	100	SPEC	0.4618181774717883	0.0019631355728582053	0.009998720174196457	0.17527903835087266	1.0
LUDB	data/8	8	9	100	SPEC	0.3469946480079822	0.0016464433595542397	0.009939505841201407	0.12621156167206496	1.0
LUDB	data/8	8	10	100	SPEC	0.44784898474560286	0.001768256680089295	0.010591698938023893	0.22417845579065207	1.0
LUDB	data/8	8	1	100	SG0SPEC	0.20915083971633955	0.0008607477326699266	0.010154419260289609	0.12291477036152948	1.0
LUDB	data/8	8	2	100	SG0SPEC	0.27523285119280644	0.0009509283291980813	0.009619228210605724	0.1530035877173938	1.0
LUDB	data/8	8	3	100	SG0SPEC	0.2067723902465727	0.002857329337696981	0.009108072396179836	0.06193333894015162	1.0
LUDB	data/8	8	4	100	SG0SPEC	0.19851340797497885	0.0030443312446387385	0.010312092639458066	0.07927401388454156	1.0
LUDB	data/8	8	5	100	SG0SPEC	0.3375046851869908	0.00162616546593249	0.007310160303056373	0.07170727863442224	1.0
LUDB	data/8	8	6	100	SG0SPEC	0.27827223495226927	0.0008033825629192298	0.009349264158063308	0.11676434209257565	1.0
LUDB	data/8	8	7	100	SG0SPEC	0.28101271000393546	0.0008195148233496052	0.009464318414833667	0.0887444634446825	1.0
LUDB	data/8	8	8	100	SG0SPEC	0.3421415005501811	0.0009337979935579467	0.009588752457487224	0.11763946285881285	1.0
LUDB	data/8	8	9	100	SG0SPEC	0.28470172446111175	0.0008645140946329919	0.009591335214941389	0.0927944442004504	1.0
LUDB	data/8	8	10	100	SG0SPEC	0.31826073799379323	0.0008642283230411842	0.01043430470021904	0.09983034124970237	1.0
LUDB	data/8	8	1	150	FD	0.30201952642030794	0.0018767004579265628	0.010530495601026103	0.16696216397489683	1.0
LUDB	data/8	8	2	150	FD	0.28859464628240483	0.0017436465857163803	0.009821570192795196	0.1452171161615613	1.0
LUDB	data/8	8	3	150	FD	0.23076953898363503	0.0036048039338553712	0.009520712248691625	0.07191636666320247	1.0
LUDB	data/8	8	4	150	FD	0.20851024502995175	0.003786150514876596	0.010623533440675598	0.09349797194194462	1.0
LUDB	data/8	8	5	150	FD	0.3191020625024816	0.0024567050683824087	0.007709202568780642	0.21348150608050187	1.0
LUDB	data/8	8	6	150	FD	0.3522080599002707	0.0017644863737597	0.009820144534422644	0.12314126930173598	1.0
LUDB	data/8	8	7	150	FD	0.3416895231788068	0.001840859856603475	0.009895389892384488	0.17503256029467898	1.0
LUDB	data/8	8	8	150	FD	0.35064464581326305	0.0019088560206945101	0.010270783338281252	0.12302253793865899	1.0
LUDB	data/8	8	9	150	FD	0.7238100054276473	0.001693083811886043	0.010108313152818595	0.1509938057221352	1.0
LUDB	data/8	8	10	150	FD	0.301243361462536	0.001841737941861508	0.010666177089841515	0.15954534414713423	1.0
LUDB	data/8	8	1	150	SG	0.2354780601701971	0.0006665783506138741	0.010192794364241843	0.11860458508256999	1.0
LUDB	data/8	8	2	150	SG	0.2731691085730959	0.0006991916017569962	0.009644058059328718	0.14823404714220909	1.0
LUDB	data/8	8	3	150	SG	0.17829376204212954	0.0022931724610516287	0.009051748230076397	0.06798312602780122	1.0
LUDB	data/8	8	4	150	SG	0.18356021532955266	0.0023762215099671457	0.010270339483130393	0.08158527760831907	1.0
LUDB	data/8	8	5	150	SG	0.2129101207017635	0.0012408488384761703	0.0072397759228187576	0.09147901987722917	1.0
LUDB	data/8	8	6	150	SG	0.40095451158675643	0.000612705840807162	0.009404940289039881	0.09407939269414645	1.0
LUDB	data/8	8	7	150	SG	0.2980662838073427	0.0006324751252261955	0.00949717757270307	0.1097323914381658	1.0
LUDB	data/8	8	8	150	SG	0.3544379243152819	0.000713667759308893	0.009573926697530596	0.13378768598147864	1.0
LUDB	data/8	8	9	150	SG	0.2853307575165925	0.0006682130648409525	0.009633793446431522	0.07728786649587958	1.0
LUDB	data/8	8	10	150	SG	0.27235946147075324	0.000655408957681434	0.010489042434438994	0.10287187628221739	1.0
LUDB	data/8	8	1	150	SPEC	0.6815277852968452	0.003550691197426648	0.010919984432150528	0.2671765870545485	1.0
LUDB	data/8	8	2	150	SPEC	0.8616721529248368	0.0031709528299857684	0.010207624398185042	0.218697114566474	1.0
LUDB	data/8	8	3	150	SPEC	0.7114704523338253	0.005177784096016258	0.010462141526513802	0.177086023603667	1.0
LUDB	data/8	8	4	150	SPEC	0.7592259487413964	0.0056990097380781495	0.011849260488960095	0.2554651433744593	1.0
LUDB	data/8	8	5	150	SPEC	0.44890180590585965	0.003968845366761864	0.008390831620598218	0.3670158121965427	1.0
LUDB	data/8	8	6	150	SPEC	0.6524236152460124	0.003021880228312703	0.01025980100823099	0.24338574176136432	1.0
LUDB	data/8	8	7	150	SPEC	0.7297250978768278	0.0034106068746686557	0.01034418070558099	0.2777959481320436	1.0
LUDB	data/8	8	8	150	SPEC	0.8081818398870794	0.0036013397203111543	0.010929332174635107	0.2506464394511808	1.0
LUDB	data/8	8	9	150	SPEC	0.6758959377824755	0.003226900935515571	0.010699785804034039	0.25593693421508784	1.0
LUDB	data/8	8	10	150	SPEC	0.7942489197688205	0.003408198604295921	0.011151928853051893	0.24579428367619902	1.0
LUDB	data/8	8	1	150	SG0SPEC	0.48575399118183704	0.0009415054661205454	0.010148757250519329	0.18895906864386253	1.0
LUDB	data/8	8	2	150	SG0SPEC	0.3813111266349125	0.0010345773337076512	0.009642889946811627	0.20623081193854545	1.0
LUDB	data/8	8	3	150	SG0SPEC	0.41471872853619435	0.0029396256528539198	0.009201289822411179	0.07172887255662545	1.0
LUDB	data/8	8	4	150	SG0SPEC	0.3878776473260643	0.0031090811271777576	0.010426197631254965	0.08924966094225674	1.0
LUDB	data/8	8	5	150	SG0SPEC	0.5195041249867133	0.0017641000396084903	0.007368434534227511	0.14528869839698005	1.0
LUDB	data/8	8	6	150	SG0SPEC	0.48195682733478556	0.0008729131022673401	0.009342435811121987	0.16123452544481087	1.0
LUDB	data/8	8	7	150	SG0SPEC	0.43089003617230964	0.0009335811071156072	0.009481439810573197	0.14860418929723196	1.0
LUDB	data/8	8	8	150	SG0SPEC	0.5816183816431238	0.0010918866767967625	0.009646284219211598	0.20701097718432657	1.0
LUDB	data/8	8	9	150	SG0SPEC	0.5018157443672407	0.0009858841245737162	0.009587867487088831	0.1815796109558636	1.0
LUDB	data/8	8	10	150	SG0SPEC	0.6081048073746994	0.0009747097281465918	0.010439188505810396	0.1869733977997692	1.0
LUDB	data/80	80	1	40	FD	0.2534228137827447	0.002781770176258682	0.017066019350746763	0.03397643857717525	1.0
LUDB	data/80	80	2	40	FD	0.12799714638055285	0.0025591911315921818	0.014740474316026316	0.04422775794495924	1.0
LUDB	data/80	80	3	40	FD	0.1625692883160143	0.002682968090907671	0.015978139015747253	0.04239985937177808	1.0
LUDB	data/80	80	4	40	FD	0.1405068981604944	0.003020060892296695	0.018028934106002086	0.036906554995120716	1.0
LUDB	data/80	80	5	40	FD	0.16839001510856244	0.0026355275005931003	0.015268221362804106	0.03952016766842303	1.0
LUDB	data/80	80	6	40	FD	0.14081778533278816	0.002965242748140423	0.017808368079567802	0.036850972388468746	1.0
LUDB	data/80	80	7	40	FD	0.20898664818679308	0.0024698888353881458	0.015048065521538334	0.03816636670278951	1.0
LUDB	data/80	80	8	40	FD	0.20900881571903326	0.002519150791822242	0.01458124163484966	0.04354243349104504	1.0
LUDB	data/80	80	9	40	FD	0.13016144896071155	0.0030110484514874556	0.018284829939417564	0.027876848235513323	1.0
LUDB	data/80	80	10	40	FD	0.15651619125656224	0.002541056357734701	0.015282142539502106	0.0351886626901498	1.0
LUDB	data/80	80	1	40	SG	0.14134113999919615	0.002475535496447198	0.01706507956808846	0.029382174528693683	1.0
LUDB	data/80	80	2	40	SG	0.1590441973350033	0.0022480292198971416	0.01471935545789623	0.03569306206912985	1.0
LUDB	data/80	80	3	40	SG	0.16928988030920553	0.002371767471275589	0.015960934031764386	0.03702557138264169	1.0
LUDB	data/80	80	4	40	SG	0.14186840882967172	0.002668146654874171	0.01800313971489122	0.03158484477179977	1.0
LUDB	data/80	80	5	40	SG	0.16207288053815533	0.0023339929914168267	0.015257776905588069	0.03414925662117517	1.0
LUDB	data/80	80	6	40	SG	0.19560110008856796	0.002626992624594386	0.017797765465413163	0.030583585639513203	1.0
LUDB	data/80	80	7	40	SG	0.14401401005912184	0.002203368581878427	0.015045022010447754	0.033052086913395916	1.0
LUDB	data/80	80	8	40	SG	0.17259107120088307	0.0022250962936650066	0.014569214984543786	0.037951062802598155	1.0
LUDB	data/80	80	9	40	SG	0.1507585346443972	0.0026847565112926622	0.018289426367288315	0.024539032189917643	1.0
LUDB	data/80	80	10	40	SG	0.14977745006898266	0.002257471634061747	0.015277036891318912	0.030982379012484827	1.0
LUDB	data/80	80	1	40	SPEC	0.2890291676998592	0.0028506306744706575	0.017178698293126987	0.03738350048064813	1.0
LUDB	data/80	80	2	40	SPEC	0.1755910601653811	0.002626535041679747	0.014849971223874549	0.04976554180079394	1.0
LUDB	data/80	80	3	40	SPEC	0.19091545231714127	0.0027527387851825525	0.01610406711435661	0.04578006872732895	1.0
LUDB	data/80	80	4	40	SPEC	0.1565755813456532	0.0030970626287402893	0.018154199249423072	0.039986380085001084	1.0
LUDB	data/80	80	5	40	SPEC	0.1628136160003459	0.0027020959694655	0.015373209562547611	0.043032365913327035	1.0
LUDB	data/80	80	6	40	SPEC	0.27450542446532067	0.003037856270987593	0.017935619649649397	0.04061174423868973	1.0
LUDB	data/80	80	7	40	SPEC	0.2261986746268935	0.002529638103982483	0.0151579674898343	0.041421296247672726	1.0
LUDB	data/80	80	8	40	SPEC	0.14887613406497469	0.0025866932311531233	0.014687380637050244	0.04750904000298593	1.0
LUDB	data/80	80	9	40	SPEC	0.15572749822739876	0.0030802707523709567	0.01841300392803759	0.030197532970359924	1.0
LUDB	data/80	80	10	40	SPEC	0.15145285895120053	0.002603635270202942	0.015389823101812493	0.03776673577641441	1.0
LUDB	data/80	80	1	40	SG0SPEC	0.41563186872704777	0.0027991028520892086	0.0170594677618815	0.033606470853609564	1.0
LUDB	data/80	80	2	40	SG0SPEC	0.1894087599569407	0.002565744582463184	0.014709031812383292	0.04251718578964683	1.0
LUDB	data/80	80	3	40	SG0SPEC	0.16704822939966532	0.002696836184941628	0.015927118593480963	0.04093022312166864	1.0
LUDB	data/80	80	4	40	SG0SPEC	0.11316839625136699	0.003038607477284498	0.01801741957760081	0.035678735108751386	1.0
LUDB	data/80	80	5	40	SG0SPEC	0.14884358813436877	0.0026546172513876266	0.015254749012299056	0.03864567171813415	1.0
LUDB	data/80	80	6	40	SG0SPEC	0.14414784601624817	0.0029812157655703052	0.017780976248279307	0.03523890155740807	1.0
LUDB	data/80	80	7	40	SG0SPEC	0.15453071713047978	0.00248585817416431	0.01502916241815034	0.03712413109898573	1.0
LUDB	data/80	80	8	40	SG0SPEC	0.32322236267801185	0.002530846691070544	0.014547043765092808	0.0422065381935037	1.0
LUDB	data/80	80	9	40	SG0SPEC	0.12518367310426157	0.00303183193691919	0.0182745354577345	0.026962530314423905	1.0
LUDB	data/80	80	10	40	SG0SPEC	0.15905652087815386	0.00255726530660864	0.015275394634866877	0.0344423200745533	1.0
LUDB	data/80	80	1	100	FD	0.21367682373645439	0.0035647059060171125	0.01758909825622587	0.09708767796160254	1.0
LUDB	data/80	80	2	100	FD	0.31229050996198576	0.0033376313831250284	0.01547505392607308	0.1339638287139982	1.0
LUDB	data/80	80	3	100	FD	0.19828706350918696	0.0036755281551495	0.01734804463350208	0.10413117206702305	1.0
LUDB	data/80	80	4	100	FD	0.2518342411763219	0.003942979011293637	0.018810613043250532	0.10580412689889569	1.0
LUDB	data/80	80	5	100	FD	0.23617697208964916	0.003476071080380677	0.016022012587492022	0.13433168807972906	1.0
LUDB	data/80	80	6	100	FD	0.30180352664820154	0.003893036052848123	0.018630394646327507	0.09930021301055945	1.0
LUDB	data/80	80	7	100	FD	0.3281376968418587	0.003402363077080274	0.016077941448840546	0.11687465522350055	1.0
LUDB	data/80	80	8	100	FD	0.23239190773827773	0.0032385916770756944	0.015409778551838015	0.11640698849894726	1.0
LUDB	data/80	80	9	100	FD	0.7344486282426335	0.0037369026332103707	0.018987793921815314	0.08699507802249207	1.0
LUDB	data/80	80	10	100	FD	0.1925565364982881	0.00340963906548194	0.016218897192999602	0.0790549921495954	1.0
LUDB	data/80	80	1	100	SG	0.20494621481001848	0.002611445367953982	0.017347751046518263	0.06701354536176772	1.0
LUDB	data/80	80	2	100	SG	0.1861579576393735	0.0024343797214753026	0.015340062359414573	0.11308262826285548	1.0
LUDB	data/80	80	3	100	SG	0.22418657327463098	0.0025427138672694857	0.01685669015561795	0.09605096436524065	1.0
LUDB	data/80	80	4	100	SG	0.20420549378359565	0.0027721597390089722	0.01846333167782284	0.0811098898253787	1.0
LUDB	data/80	80	5	100	SG	0.18598876888258692	0.002443309492845753	0.015757092729515743	0.08430274893372618	1.0
LUDB	data/80	80	6	100	SG	0.21596911494471407	0.0027965170496054414	0.018480375809273638	0.0904371144974483	1.0
LUDB	data/80	80	7	100	SG	0.3275185959857107	0.0023613047420566803	0.015680843454309135	0.08545196578079918	1.0
LUDB	data/80	80	8	100	SG	0.2056005470217759	0.002390611648558686	0.015238205137386981	0.08673883375042174	1.0
LUDB	data/80	80	9	100	SG	0.18764880718491783	0.002799977619522603	0.018796991400663782	0.07309062728110362	1.0
LUDB	data/80	80	10	100	SG	0.2564621917451477	0.0023884672742049027	0.015778265234360846	0.06314254444952727	1.0
LUDB	data/80	80	1	100	SPEC	0.4134846836145478	0.003983675483537297	0.017886051338297706	0.1347887935759282	1.0
LUDB	data/80	80	2	100	SPEC	0.3890732126623592	0.0037023962785833436	0.015719210276446256	0.14252956034353773	1.0
LUDB	data/80	80	3	100	SPEC	0.23418546844603985	0.00416957989684077	0.017743751454270908	0.11810990685299491	1.0
LUDB	data/80	80	4	100	SPEC	0.2635184184245663	0.004509045675473339	0.019173287399964024	0.13810172757034914	1.0
LUDB	data/80	80	5	100	SPEC	0.38527237581800244	0.003963266489990085	0.016351632270512485	0.1630502370016603	1.0
LUDB	data/80	80	6	100	SPEC	0.35152177572153087	0.004281793349133693	0.018905657097561215	0.09858725184228723	1.0
LUDB	data/80	80	7	100	SPEC	0.4488421161015611	0.003901672566362113	0.0164564078874066	0.1443426102978994	1.0
LUDB	data/80	80	8	100	SPEC	0.38436554010625096	0.0036128000284720027	0.015688260140572324	0.1368853868331804	1.0
LUDB	data/80	80	9	100	SPEC	0.33253248554418263	0.00412411783460486	0.019278956302532433	0.09760793606709468	1.0
LUDB	data/80	80	10	100	SPEC	0.27350710555130986	0.003866138048413598	0.016567285682129045	0.1054741112968675	1.0
LUDB	data/80	80	1	100	SG0SPEC	0.27696558668462734	0.0031031691057053353	0.01731560347271608	0.08395573567809739	1.0
LUDB	data/80	80	2	100	SG0SPEC	0.2434267855352951	0.002977188605295398	0.015286394975229304	0.12260180201854917	1.0
LUDB	data/80	80	3	100	SG0SPEC	0.3492995294137952	0.003106835424731092	0.016622973538025436	0.09952142949874551	1.0
LUDB	data/80	80	4	100	SG0SPEC	0.24239385508239902	0.0033072787488052967	0.018426591875986435	0.09486026720133955	1.0
LUDB	data/80	80	5	100	SG0SPEC	0.22105420900070333	0.0029524140557265046	0.015662788781789817	0.08555300742410522	1.0
LUDB	data/80	80	6	100	SG0SPEC	0.2032553751910064	0.00340676612288668	0.018396155289834404	0.09976754616230367	1.0
LUDB	data/80	80	7	100	SG0SPEC	0.2960097578345895	0.002886200189503937	0.015503368724773365	0.08986986963235889	1.0
LUDB	data/80	80	8	100	SG0SPEC	0.2097714662826163	0.002903487470640758	0.015153308321509781	0.09080385148775437	1.0
LUDB	data/80	80	9	100	SG0SPEC	0.2012743825176912	0.0033327943324990253	0.018683983547557893	0.07999031044247032	1.0
LUDB	data/80	80	10	100	SG0SPEC	0.2276311105344942	0.002847567165547165	0.01558639911484562	0.06884365893386467	1.0
LUDB	data/80	80	1	150	FD	0.30975054606970354	0.003987103691573602	0.0179753060698581	0.13210157917252183	1.0
LUDB	data/80	80	2	150	FD	0.3071050239297168	0.0035625423024855827	0.015736472716175693	0.1186958143049733	1.0
LUDB	data/80	80	3	150	FD	0.23636014684191722	0.003983584386914283	0.017577962223535994	0.09157535316218447	1.0
LUDB	data/80	80	4	150	FD	0.32277004079283655	0.004335903669860234	0.019215803966272295	0.12253381296539943	1.0
LUDB	data/80	80	5	150	FD	0.40393324370163886	0.003794173051013957	0.016153242307482975	0.1348452660163713	1.0
LUDB	data/80	80	6	150	FD	0.21057576193427283	0.004041935896580898	0.018771167161155643	0.09161276339408032	1.0
LUDB	data/80	80	7	150	FD	0.2693096221820972	0.0038866275626230555	0.01654427704082628	0.12613740750944244	1.0
LUDB	data/80	80	8	150	FD	0.24941874965957234	0.0035514078917861813	0.01565960659152264	0.11380232575596212	1.0
LUDB	data/80	80	9	150	FD	0.2403791175752697	0.003921945389201797	0.019199425491334837	0.0914174803143248	1.0
LUDB	data/80	80	10	150	FD	0.30068788626080384	0.003664885486907067	0.0163452872036075	0.07599577607120081	1.0
LUDB	data/80	80	1	150	SG	0.16142660157136096	0.002618426510654287	0.01734503088031283	0.06816796042711622	1.0
LUDB	data/80	80	2	150	SG	0.18508824585731654	0.002436800617953516	0.015328055376504906	0.11390156662301565	1.0
LUDB	data/80	80	3	150	SG	0.2362732414868842	0.0025480807345156513	0.01686732880875201	0.09868485200386858	1.0
LUDB	data/80	80	4	150	SG	0.19822766019212498	0.0027715982165640108	0.018467880512555608	0.08302225073524555	1.0
LUDB	data/80	80	5	150	SG	0.23426029342028026	0.0024450201011535174	0.015774044831744105	0.08815579208513818	1.0
LUDB	data/80	80	6	150	SG	0.21209363955126295	0.0027968279317411564	0.018470217588677985	0.09173894770459375	1.0
LUDB	data/80	80	7	150	SG	0.40389963567469495	0.0023661474680377655	0.015690212691544306	0.08736416438391151	1.0
LUDB	data/80	80	8	150	SG	0.19741342830176037	0.00239414254298613	0.015237623061655334	0.08883465617773367	1.0
LUDB	data/80	80	9	150	SG	0.19409135391502805	0.002800980457356265	0.018798867572912534	0.07395692141381544	1.0
LUDB	data/80	80	10	150	SG	0.2419583107923551	0.002390590216127802	0.015783692841770464	0.06532660112001842	1.0
LUDB	data/80	80	1	150	SPEC	0.4425139636418265	0.00553984586433579	0.01897755416165371	0.2232351313784585	1.0
LUDB	data/80	80	2	150	SPEC	0.5558099092989663	0.004770726797540348	0.01659084802051103	0.22612178937295685	1.0
LUDB	data/80	80	3	150	SPEC	0.5560834715581323	0.005555482352287625	0.018537955333235136	0.24508448146967166	1.0
LUDB	data/80	80	4	150	SPEC	0.8031034143052531	0.006013922864953839	0.020169148004524032	0.23977964478150768	1.0
LUDB	data/80	80	5	150	SPEC	0.5587499344355338	0.0051027404222275235	0.01679621726995229	0.204435373596932	1.0
LUDB	data/80	80	6	150	SPEC	0.4009602393156246	0.004950254230379475	0.01930494722656891	0.2068663380329951	1.0
LUDB	data/80	80	7	150	SPEC	0.5561777795562589	0.005540596195802814	0.01759331251514972	0.2307410473549228	1.0
LUDB	data/80	80	8	150	SPEC	0.836476215131939	0.004837750019366611	0.016357613295235014	0.2054725363827213	1.0
LUDB	data/80	80	9	150	SPEC	0.5265260356261914	0.004945075971347369	0.019782159757754318	0.17466983604633338	1.0
LUDB	data/80	80	10	150	SPEC	0.3883161499336855	0.004937382754096647	0.016927198909022376	0.18160014275598202	1.0
LUDB	data/80	80	1	150	SG0SPEC	0.30168482295663024	0.003223525970204074	0.01734094674162801	0.11177535417005642	1.0
LUDB	data/80	80	2	150	SG0SPEC	0.2722334302524652	0.003038726811309084	0.015320059614118598	0.12637264593027528	1.0
LUDB	data/80	80	3	150	SG0SPEC	0.362137966031543	0.0032181424261165056	0.016648019933476355	0.1103046352764516	1.0
LUDB	data/80	80	4	150	SG0SPEC	0.2584241671918738	0.003385676857050658	0.0184357023034768	0.11072729926528427	1.0
LUDB	data/80	80	5	150	SG0SPEC	0.28287535363015764	0.003035871344396375	0.01569981154671807	0.11028851763368575	1.0
LUDB	data/80	80	6	150	SG0SPEC	0.24996675660125692	0.003434257115736031	0.01843454381534443	0.10794218018145739	1.0
LUDB	data/80	80	7	150	SG0SPEC	0.27546837271317615	0.002978194501973063	0.015584827970799678	0.09999032838643843	1.0
LUDB	data/80	80	8	150	SG0SPEC	0.28538941878866525	0.002988694375665269	0.015190770235319598	0.10315976400122645	1.0
LUDB	data/80	80	9	150	SG0SPEC	0.23355942331534257	0.0033697645159329634	0.018690180061554165	0.09331291563006643	1.0
LUDB	data/80	80	10	150	SG0SPEC	0.2826248590367196	0.002908294258982496	0.015581546968237983	0.08844154239659957	1.0
LUDB	data/81	81	1	40	FD	0.1531210168044612	0.0036039730233361103	0.020947370244092316	0.03857492839928293	1.0
LUDB	data/81	81	2	40	FD	0.18468839361505285	0.003195380424676241	0.018579436725501972	0.04459037024819663	1.0
LUDB	data/81	81	3	40	FD	0.2021622685519179	0.0034386390620730414	0.019552439097348242	0.04295172609620671	1.0
LUDB	data/81	81	4	40	FD	0.17544625882316933	0.003357888260054817	0.019188663536897733	0.04503722583368215	1.0
LUDB	data/81	81	5	40	FD	0.14781946084419273	0.003170497669538304	0.01775196176779808	0.03862989333118625	1.0
LUDB	data/81	81	6	40	FD	0.17290907876938558	0.0034914774655228154	0.02001833571951593	0.04392782279546818	1.0
LUDB	data/81	81	7	40	FD	0.17951502970523528	0.003565149923196448	0.020386966689492716	0.04183995835384455	1.0
LUDB	data/81	81	8	40	FD	0.18959905489057674	0.003280397274133972	0.01882692699277518	0.044731452247880554	1.0
LUDB	data/81	81	9	40	FD	0.18667154855883775	0.003482092647866977	0.02019412921189224	0.038990290753107275	1.0
LUDB	data/81	81	10	40	FD	0.16829896519074072	0.003736400263802092	0.022056801787438286	0.042067423265798584	1.0
LUDB	data/81	81	1	40	SG	0.14062206499959387	0.003029318044639082	0.020955765431764566	0.041740562490393866	1.0
LUDB	data/81	81	2	40	SG	0.1444964636819039	0.002686605707540781	0.01859302577467424	0.04760068926656538	1.0
LUDB	data/81	81	3	40	SG	0.13274640415594155	0.002908504239213144	0.019552252910915884	0.04600520564106079	1.0
LUDB	data/81	81	4	40	SG	0.1478709683478845	0.002819151524337473	0.01920734309434124	0.04902256415901372	1.0
LUDB	data/81	81	5	40	SG	0.18110757694119745	0.002661616950323144	0.017762211072696026	0.04154406706494525	1.0
LUDB	data/81	81	6	40	SG	0.1588279378857083	0.0029308048008268818	0.020035282768346818	0.047595147504631376	1.0
LUDB	data/81	81	7	40	SG	0.136517804750368	0.0029727798328690056	0.020394243264720464	0.04474567369780671	1.0
LUDB	data/81	81	8	40	SG	0.1298187272039813	0.002750522209277996	0.01884628240925248	0.04750117240385912	1.0
LUDB	data/81	81	9	40	SG	0.1241285571808811	0.0029448204059976044	0.020193124293361692	0.04138683644911327	1.0
LUDB	data/81	81	10	40	SG	0.14124473360654796	0.003151823985687428	0.022067932886699542	0.04572086545623275	1.0
LUDB	data/81	81	1	40	SPEC	0.16250428122467866	0.003730060201541465	0.021238696392510668	0.03909670573746261	1.0
LUDB	data/81	81	2	40	SPEC	0.31969768105713514	0.0033058711419312113	0.01884261529164	0.04540036452567101	1.0
LUDB	data/81	81	3	40	SPEC	0.1593367372517728	0.0035580060069264822	0.019820643155958818	0.04354613226855237	1.0
LUDB	data/81	81	4	40	SPEC	0.15099546764530897	0.003478827548338323	0.019447422925155156	0.04547171654768278	1.0
LUDB	data/81	81	5	40	SPEC	0.15422707611990624	0.0032807752020841798	0.01799005822623023	0.039165722297653555	1.0
LUDB	data/81	81	6	40	SPEC	0.18154455222999566	0.003613460849172111	0.0202910626849117	0.04441026822312394	1.0
LUDB	data/81	81	7	40	SPEC	0.23626526899688935	0.0036947186375337854	0.02066938289021612	0.042526798242152	1.0
LUDB	data/81	81	8	40	SPEC	0.17289369878935212	0.0033970277593784403	0.01909231464347042	0.04555299011713014	1.0
LUDB	data/81	81	9	40	SPEC	0.18062980889194016	0.00360311427169133	0.020480036579956222	0.03970548092108203	1.0
LUDB	data/81	81	10	40	SPEC	0.20696951498208732	0.0038648148661782145	0.022368218403447132	0.042572928311818185	1.0
LUDB	data/81	81	1	40	SG0SPEC	0.15081755048074164	0.003614227910857621	0.020829236425141638	0.03951399407199782	1.0
LUDB	data/81	81	2	40	SG0SPEC	0.16320721518396425	0.003209105233676002	0.018462139415014418	0.04554668110498767	1.0
LUDB	data/81	81	3	40	SG0SPEC	0.25944808636566963	0.0034489447861205955	0.019436826545688304	0.04400262606399056	1.0
LUDB	data/81	81	4	40	SG0SPEC	0.22945777794313185	0.00337075083203587	0.019094606180221664	0.04631750820450152	1.0
LUDB	data/81	81	5	40	SG0SPEC	0.14995526051990143	0.0031814742007177086	0.01768210879885001	0.039572295162624005	1.0
LUDB	data/81	81	6	40	SG0SPEC	0.17476585145024304	0.003501332769672046	0.019922733325043806	0.04513974144399228	1.0
LUDB	data/81	81	7	40	SG0SPEC	0.14459441938427448	0.00357397479389806	0.020277820885717807	0.042879339504436946	1.0
LUDB	data/81	81	8	40	SG0SPEC	0.23173327547920997	0.003291604034354749	0.018731526265300745	0.04573221643749054	1.0
LUDB	data/81	81	9	40	SG0SPEC	0.2610298904896669	0.0034929183522809733	0.020059467874284188	0.03982366864727614	1.0
LUDB	data/81	81	10	40	SG0SPEC	0.21491020567002836	0.0037450913945060436	0.021910879615506834	0.043344063563418044	1.0
LUDB	data/81	81	1	100	FD	0.20476386918122536	0.004330337110238399	0.021276690173871095	0.09437882812743442	1.0
LUDB	data/81	81	2	100	FD	0.33169621802577115	0.0037899530651208596	0.01897513279814427	0.07690773388764455	1.0
LUDB	data/81	81	3	100	FD	0.16067626909172533	0.004058300726121018	0.020002667935111622	0.08594633576238717	1.0
LUDB	data/81	81	4	100	FD	0.18467476947417485	0.003808636661001102	0.01943846512766359	0.07808461640810864	1.0
LUDB	data/81	81	5	100	FD	0.4633431719515205	0.0038228432904279653	0.018012402234491028	0.09868550161862949	1.0
LUDB	data/81	81	6	100	FD	0.25854897270386845	0.0040077133948950485	0.020321015564018576	0.09239177757476184	1.0
LUDB	data/81	81	7	100	FD	0.27171385951552285	0.004167167449729132	0.02086988157392235	0.08457443785271926	1.0
LUDB	data/81	81	8	100	FD	0.42907666144949197	0.0038770284758924147	0.01910137218127617	0.08618466472158508	1.0
LUDB	data/81	81	9	100	FD	0.24301548494331968	0.004298878467612393	0.020696203445723642	0.09372033341921246	1.0
LUDB	data/81	81	10	100	FD	0.1909468052166176	0.004294747876578156	0.02272345057621127	0.08337418354268539	1.0
LUDB	data/81	81	1	100	SG	0.2454252102217696	0.0031870561821342445	0.021180580156110518	0.04279253299325408	1.0
LUDB	data/81	81	2	100	SG	0.13518343036230474	0.002797851454758934	0.018890482500675255	0.04872723472923887	1.0
LUDB	data/81	81	3	100	SG	0.1357224414102295	0.0030512377477603294	0.019876821546151176	0.044821362124330924	1.0
LUDB	data/81	81	4	100	SG	0.13590722326932078	0.00292862920997155	0.019289414828462522	0.04384530901320875	1.0
LUDB	data/81	81	5	100	SG	0.2472084237702538	0.0028149866749079292	0.01790889268506656	0.04609161396624305	1.0
LUDB	data/81	81	6	100	SG	0.3639286347191559	0.0030504026435588696	0.020142543122713387	0.04539171678068858	1.0
LUDB	data/81	81	7	100	SG	0.1377006660989064	0.0031378629462520966	0.020764403418265007	0.04663133020831923	1.0
LUDB	data/81	81	8	100	SG	0.1332043970268571	0.0028560273809224357	0.01894736657564643	0.04882350401863498	1.0
LUDB	data/81	81	9	100	SG	0.1392428016402079	0.003117628343317008	0.020702699581208135	0.04712751149683451	1.0
LUDB	data/81	81	10	100	SG	0.23147105192374365	0.0032922076000259084	0.022552132378863294	0.045436875879470345	1.0
LUDB	data/81	81	1	100	SPEC	0.39251235612186275	0.0048526790667282665	0.021700908716491885	0.1473760805618932	1.0
LUDB	data/81	81	2	100	SPEC	0.3852749202817069	0.004231475323186191	0.019310452470132328	0.13028687078042706	1.0
LUDB	data/81	81	3	100	SPEC	0.2834862124884328	0.004479151009384216	0.02034023429092383	0.14000706826038806	1.0
LUDB	data/81	81	4	100	SPEC	0.30857054847719206	0.004158109314767286	0.019800372657994884	0.11753782918090273	1.0
LUDB	data/81	81	5	100	SPEC	0.4838631320508325	0.004271349943615453	0.01835253846301286	0.15489890847228693	1.0
LUDB	data/81	81	6	100	SPEC	0.38369640937708077	0.004427339465136475	0.020725163885627538	0.1389980550693971	1.0
LUDB	data/81	81	7	100	SPEC	0.3383059085886127	0.004614617692632838	0.02125231733728818	0.13999170282451462	1.0
LUDB	data/81	81	8	100	SPEC	0.3027688637053351	0.004360000394971387	0.01944375269633829	0.14166217866801878	1.0
LUDB	data/81	81	9	100	SPEC	0.2984646448471969	0.004802086963003211	0.021035341977072505	0.14718028517398282	1.0
LUDB	data/81	81	10	100	SPEC	0.2720312572567267	0.004719384454291803	0.023150011430559666	0.1334884184783792	1.0
LUDB	data/81	81	1	100	SG0SPEC	0.17749426012571717	0.003945638771115256	0.021068874964598097	0.0572983551117618	1.0
LUDB	data/81	81	2	100	SG0SPEC	0.20612704647115335	0.003460755676459119	0.018729056227420066	0.05957519419786681	1.0
LUDB	data/81	81	3	100	SG0SPEC	0.1924057456254935	0.003753241273625924	0.019756666385839276	0.0570783540785815	1.0
LUDB	data/81	81	4	100	SG0SPEC	0.16708779463190201	0.0036059855716149927	0.01918033751031323	0.046240666487266276	1.0
LUDB	data/81	81	5	100	SG0SPEC	0.20948916269874102	0.0034960806746008083	0.0178228417904593	0.06637686727457197	1.0
LUDB	data/81	81	6	100	SG0SPEC	0.19646108868098747	0.0037817315056011824	0.020024439086065285	0.052010887289821554	1.0
LUDB	data/81	81	7	100	SG0SPEC	0.200470602967105	0.003897470833846326	0.020540390727843194	0.06091971846727825	1.0
LUDB	data/81	81	8	100	SG0SPEC	0.23687373516394095	0.003541133774669779	0.01884392927920812	0.06143215947482706	1.0
LUDB	data/81	81	9	100	SG0SPEC	0.20136479970598517	0.0038574810684093644	0.020572377948237994	0.06594168412140528	1.0
LUDB	data/81	81	10	100	SG0SPEC	0.2209622148702525	0.004053555571380667	0.0223379108944858	0.0547129256530097	1.0
LUDB	data/81	81	1	150	FD	0.2996442938091169	0.004796590050321326	0.02163489027143704	0.12158087426080715	1.0
LUDB	data/81	81	2	150	FD	0.234471489768991	0.004109142639359791	0.019144470196003724	0.10948506154357841	1.0
LUDB	data/81	81	3	150	FD	0.17345760481670924	0.004512640174305403	0.020263011161229	0.12366840230420185	1.0
LUDB	data/81	81	4	150	FD	0.213295028151351	0.004130188496243593	0.01990357512439769	0.10075983467357967	1.0
LUDB	data/81	81	5	150	FD	0.31496580029252497	0.0043071935656158345	0.01818190823926691	0.1377938922557158	1.0
LUDB	data/81	81	6	150	FD	0.25847910315487893	0.00434689482734065	0.02070093269178619	0.11569045309412287	1.0
LUDB	data/81	81	7	150	FD	0.33259395487794474	0.004490574569073564	0.0208759052208171	0.12532428502780205	1.0
LUDB	data/81	81	8	150	FD	0.21288178780408104	0.004285497256153754	0.019365997610572158	0.1214998449687729	1.0
LUDB	data/81	81	9	150	FD	0.20485010762025077	0.004714325527142906	0.020661949006497256	0.12276811065348	1.0
LUDB	data/81	81	10	150	FD	0.3966239803431574	0.00463945632291457	0.02300414523500143	0.11116831406757621	1.0
LUDB	data/81	81	1	150	SG	0.20404295441338635	0.003180150599588147	0.021192849928686676	0.04217904211321629	1.0
LUDB	data/81	81	2	150	SG	0.17258982975230366	0.0027943694145586154	0.018906755867315814	0.048851833386617124	1.0
LUDB	data/81	81	3	150	SG	0.15090795136746418	0.0030430691984484905	0.019898499974394766	0.0451588689584317	1.0
LUDB	data/81	81	4	150	SG	0.16074647726746472	0.0029225996104755496	0.019246851019462	0.044337030073469105	1.0
LUDB	data/81	81	5	150	SG	0.3083446575477985	0.002808767839892707	0.01797209050688149	0.04488692696381139	1.0
LUDB	data/81	81	6	150	SG	0.2223216463280644	0.003046455995714419	0.020119099764382198	0.04586459946760745	1.0
LUDB	data/81	81	7	150	SG	0.13364132316937902	0.003133786483441231	0.02078385429044224	0.04713260505434786	1.0
LUDB	data/81	81	8	150	SG	0.12886674135191317	0.002848261980169286	0.018955962690753163	0.04827269261366199	1.0
LUDB	data/81	81	9	150	SG	0.1391940913830877	0.003114513069428678	0.020730953593727102	0.0466695835117469	1.0
LUDB	data/81	81	10	150	SG	0.20171844881300363	0.003286361363196316	0.022521536726040875	0.04523698888480692	1.0
LUDB	data/81	81	1	150	SPEC	0.6832534054718126	0.006222224746961006	0.022415197760125814	0.2168512784754313	1.0
LUDB	data/81	81	2	150	SPEC	0.6597170381912526	0.00516679872842184	0.019825285360250963	0.20676473917524651	1.0
LUDB	data/81	81	3	150	SPEC	0.33072890052250625	0.006158265240779783	0.0210977260297627	0.24161402234125898	1.0
LUDB	data/81	81	4	150	SPEC	0.6817854510589269	0.005454567701173174	0.020837368093287387	0.18019824148556496	1.0
LUDB	data/81	81	5	150	SPEC	0.6312904291077349	0.005714608416412952	0.018892217335495103	0.22601760933156195	1.0
LUDB	data/81	81	6	150	SPEC	0.6849147449617012	0.005719971183858433	0.02147240301772728	0.22643771771598667	1.0
LUDB	data/81	81	7	150	SPEC	0.449074565220346	0.005673704151896499	0.021480165533947385	0.22884761679693283	1.0
LUDB	data/81	81	8	150	SPEC	0.6258302749032841	0.005524641195950642	0.020086744766636234	0.20284266535138362	1.0
LUDB	data/81	81	9	150	SPEC	0.40560168987433826	0.0059483806105008275	0.021155721230986	0.18005835399206782	1.0
LUDB	data/81	81	10	150	SPEC	0.4570227648879023	0.00573293473259692	0.023611869801407913	0.19859141309132292	1.0
LUDB	data/81	81	1	150	SG0SPEC	0.24337126669925294	0.003939070876548874	0.021140402331972036	0.08386813785636214	1.0
LUDB	data/81	81	2	150	SG0SPEC	0.2141830725658774	0.003487916077824864	0.01875804075060181	0.0797402823295054	1.0
LUDB	data/81	81	3	150	SG0SPEC	0.17445594528262007	0.0037673952305826977	0.019830515215464434	0.07725160209884795	1.0
LUDB	data/81	81	4	150	SG0SPEC	0.3472636695068787	0.0036161348338088193	0.01918793785632265	0.06244567602687779	1.0
LUDB	data/81	81	5	150	SG0SPEC	0.27479238847144677	0.0035311307111153744	0.017950208340080022	0.09947577648620458	1.0
LUDB	data/81	81	6	150	SG0SPEC	0.31731282746599043	0.0037882259598087924	0.019975609049346497	0.07979724367542894	1.0
LUDB	data/81	81	7	150	SG0SPEC	0.22877854927964636	0.0039036432018956396	0.020591328732694546	0.08186459972946478	1.0
LUDB	data/81	81	8	150	SG0SPEC	0.43029483588472206	0.0035563192272217163	0.01888684188984323	0.08209153338198101	1.0
LUDB	data/81	81	9	150	SG0SPEC	0.2598659119369843	0.003867241897796215	0.020636758018081347	0.08855529226009291	1.0
LUDB	data/81	81	10	150	SG0SPEC	0.2570206808291821	0.0040482370157307835	0.02231872932083815	0.07441906479857839	1.0
LUDB	data/82	82	1	40	FD	0.14062208562831513	0.0021759227276636427	0.010171961047679128	0.051677185223703265	1.0
LUDB	data/82	82	2	40	FD	0.13839198764296212	0.002292507516758966	0.008343019581777517	0.030350019801833182	1.0
LUDB	data/82	82	3	40	FD	0.1300209560571253	0.002210546481763619	0.00976076169772222	0.025601088544246767	1.0
LUDB	data/82	82	4	40	FD	0.11791017049959536	0.0024691671510250267	0.012113989300059125	0.05699612481226825	1.0
LUDB	data/82	82	5	40	FD	0.11942809640037101	0.0023006000551835343	0.008302822766952727	0.031854590993400676	1.0
LUDB	data/82	82	6	40	FD	0.11907816768124724	0.0025927936244147767	0.011972865187425404	0.03987472302331816	1.0
LUDB	data/82	82	7	40	FD	0.14926402353016896	0.0026520133091060137	0.012341854558090242	0.06500691002558927	1.0
LUDB	data/82	82	1	40	SG	0.1470736791158159	0.0018740917346573636	0.01010779797426324	0.059324483211064365	1.0
LUDB	data/82	82	2	40	SG	0.14468807705396006	0.001968517048199803	0.008271081065289733	0.029870390288148987	1.0
LUDB	data/82	82	3	40	SG	0.14168942801737902	0.001923426834092528	0.009717064938417789	0.02792205358392463	1.0
LUDB	data/82	82	4	40	SG	0.2919393194642682	0.002142580565107038	0.012075611233366947	0.06526975879823464	1.0
LUDB	data/82	82	5	40	SG	0.12376307496041562	0.001962709609756566	0.008204192036894193	0.02821774241305946	1.0
LUDB	data/82	82	6	40	SG	0.14669310279588274	0.0022502456958820543	0.011938880397002525	0.040860834777982045	1.0
LUDB	data/82	82	7	40	SG	0.176586337715044	0.002252472803005449	0.012310656832532465	0.06382862569987018	1.0
LUDB	data/82	82	1	40	SPEC	0.1301238181942308	0.0022436412315002324	0.010279939651851852	0.051402794226063156	1.0
LUDB	data/82	82	2	40	SPEC	0.14506233218656397	0.0023634286607825614	0.008438316959110922	0.03324561076764913	1.0
LUDB	data/82	82	3	40	SPEC	0.12362120686608027	0.0022747375175693166	0.009837068078217052	0.02782565822099165	1.0
LUDB	data/82	82	4	40	SPEC	0.1196516803996559	0.002540066024830896	0.012220943504128081	0.05640925386722632	1.0
LUDB	data/82	82	5	40	SPEC	0.12858066275028274	0.002376060164754181	0.008417830091127645	0.035511407930391405	1.0
LUDB	data/82	82	6	40	SPEC	0.12591391014409137	0.002668875576404543	0.012074975634145078	0.04283409157858005	1.0
LUDB	data/82	82	7	40	SPEC	0.1553720693898906	0.0027417554476752504	0.012462429943901992	0.06850688232176068	1.0
LUDB	data/82	82	1	40	SG0SPEC	0.14455355419342106	0.002174190291667008	0.010125288038561076	0.053281347341316544	1.0
LUDB	data/82	82	2	40	SG0SPEC	0.1412319306143165	0.0022877306896949634	0.008324702082186863	0.027709864877560133	1.0
LUDB	data/82	82	3	40	SG0SPEC	0.13416490241152243	0.0022099787656150696	0.009766018906213713	0.02431539758534795	1.0
LUDB	data/82	82	4	40	SG0SPEC	0.12555544642099692	0.002472837869103468	0.012118094388520727	0.05893113490489798	1.0
LUDB	data/82	82	5	40	SG0SPEC	0.12055549357466018	0.0022904299465822176	0.008218310998108066	0.02921719807414024	1.0
LUDB	data/82	82	6	40	SG0SPEC	0.12278161247687223	0.0025927984035849986	0.011996617316265244	0.038770612227344986	1.0
LUDB	data/82	82	7	40	SG0SPEC	0.14856201933683197	0.0026420439328463854	0.01233965423061779	0.06463007573957205	1.0
LUDB	data/82	82	1	100	FD	0.4928841022080142	0.004252736318842686	0.013018672325899079	0.15361896558105487	1.0
LUDB	data/82	82	2	100	FD	0.3516281354542094	0.004825703575686908	0.012943433144939639	0.14875356380249952	1.0
LUDB	data/82	82	3	100	FD	0.3953434716929215	0.004496913347092395	0.013492599760616486	0.11670757435777941	1.0
LUDB	data/82	82	4	100	FD	0.37794579851042176	0.004801574150206905	0.014681161116971876	0.17584985934725192	1.0
LUDB	data/82	82	5	100	FD	0.31009220873581766	0.004818940973635021	0.014297391526302505	0.10811585029883229	1.0
LUDB	data/82	82	6	100	FD	0.26510535038430655	0.005335564902503738	0.016059186119946244	0.07995853227051851	1.0
LUDB	data/82	82	7	100	FD	0.24589122842877928	0.00462109048344115	0.014076223500224232	0.09566058493678638	1.0
LUDB	data/82	82	1	100	SG	0.24785977815410923	0.002204436831435258	0.01146896904291672	0.1015730067795329	1.0
LUDB	data/82	82	2	100	SG	0.2954623285509734	0.002482564429859349	0.0109436556224256	0.15209132718232526	1.0
LUDB	data/82	82	3	100	SG	0.2470298141951625	0.002309118896551542	0.01159560895420845	0.08617349319979642	1.0
LUDB	data/82	82	4	100	SG	0.25927096160134	0.002418201288460108	0.01302030773209885	0.10924861535604309	1.0
LUDB	data/82	82	5	100	SG	0.3591313671399453	0.002583224614592363	0.01248793003510782	0.09827313259243121	1.0
LUDB	data/82	82	6	100	SG	0.23720169316659712	0.0027992130973485217	0.014328454278682835	0.1140017390934125	1.0
LUDB	data/82	82	7	100	SG	0.19602740152699732	0.0026626657140762307	0.012691091961474344	0.10494320243330374	1.0
LUDB	data/82	82	1	100	SPEC	0.3535311564251746	0.005245773953991362	0.013845553131930094	0.20809654367043415	1.0
LUDB	data/82	82	2	100	SPEC	0.47997552250222203	0.005918027155780924	0.014019765344041086	0.2034638616990837	1.0
LUDB	data/82	82	3	100	SPEC	0.7161329977264562	0.005640181514929257	0.014431072813477703	0.16554752505811185	1.0
LUDB	data/82	82	4	100	SPEC	0.3988050462328755	0.006215945616315231	0.015723442950769113	0.25128794275987426	1.0
LUDB	data/82	82	5	100	SPEC	0.5858897237866021	0.005752973966959214	0.015275965103012127	0.16040981743646948	1.0
LUDB	data/82	82	6	100	SPEC	0.3284417252963561	0.00653840640198796	0.017169049721180128	0.10830887815574519	1.0
LUDB	data/82	82	7	100	SPEC	0.4699445455762051	0.0056263244019364765	0.014972858502258435	0.11684876921082062	1.0
LUDB	data/82	82	1	100	SG0SPEC	0.31031866187331025	0.002980378424730561	0.011216533262058228	0.08768714532985893	1.0
LUDB	data/82	82	2	100	SG0SPEC	0.24881580775737977	0.0034872740243394127	0.010013174784762833	0.1273094200418778	1.0
LUDB	data/82	82	3	100	SG0SPEC	0.2816060288841575	0.003197743707164525	0.010783383145184122	0.11106772305566251	1.0
LUDB	data/82	82	4	100	SG0SPEC	0.2715279525882735	0.003240409307025804	0.012699342479742248	0.09084917180939957	1.0
LUDB	data/82	82	5	100	SG0SPEC	0.3910646104215184	0.0037021023448549407	0.011279401953577128	0.0911647448334194	1.0
LUDB	data/82	82	6	100	SG0SPEC	0.196944540378567	0.003954455908824632	0.01348199237727122	0.09714985198559528	1.0
LUDB	data/82	82	7	100	SG0SPEC	0.21931134714577188	0.003627724814468244	0.012412599785546343	0.09051509652984276	1.0
LUDB	data/82	82	1	150	FD	0.30190769219956304	0.005092196696989403	0.013702062326693864	0.1848346990516337	1.0
LUDB	data/82	82	2	150	FD	0.30736983150529384	0.005589471659022093	0.013566598590194844	0.1839072645407243	1.0
LUDB	data/82	82	3	150	FD	0.46275718730115917	0.005329186211922682	0.014260170284499479	0.14849872322049568	1.0
LUDB	data/82	82	4	150	FD	0.37522684087981867	0.005900530679397658	0.015664463266441792	0.19955089873215165	1.0
LUDB	data/82	82	5	150	FD	0.49467448683617393	0.005769819150700188	0.015136265715492888	0.15080095593953202	1.0
LUDB	data/82	82	6	150	FD	0.3758896718634413	0.006131120576930109	0.016824514188932577	0.10526676404428381	1.0
LUDB	data/82	82	7	150	FD	0.3253622625188811	0.0056635511727346766	0.01549967395978612	0.12247389415817699	1.0
LUDB	data/82	82	1	150	SG	0.2417992483007703	0.002213495256449244	0.011554992408218211	0.10313897981603845	1.0
LUDB	data/82	82	2	150	SG	0.26807735184071996	0.0024960014628462065	0.011022657007709177	0.15032401091928566	1.0
LUDB	data/82	82	3	150	SG	0.2520311181582259	0.0023225470126467104	0.011673617217782909	0.08950449592607511	1.0
LUDB	data/82	82	4	150	SG	0.2709135006646771	0.0024282840150767994	0.013065560977295885	0.11699867108092371	1.0
LUDB	data/82	82	5	150	SG	0.35483860875255624	0.0025985352880056817	0.012537388225013277	0.09914214371730677	1.0
LUDB	data/82	82	6	150	SG	0.2301357002532454	0.0028177688694369695	0.014391544399697365	0.11629948366085822	1.0
LUDB	data/82	82	7	150	SG	0.20568404316956737	0.0026760161251276446	0.012732638075378997	0.10153196107348735	1.0
LUDB	data/82	82	1	150	SPEC	0.7808418859222772	0.009293851194892727	0.016640606779491654	0.3574658070344695	1.0
LUDB	data/82	82	2	150	SPEC	0.5791903599654727	0.008707262058798933	0.015821060613853972	0.34105032742285024	1.0
LUDB	data/82	82	3	150	SPEC	0.7611017774960601	0.008523778345374449	0.016236626547957995	0.22297905168979457	1.0
LUDB	data/82	82	4	150	SPEC	0.47346347952270074	0.009448807189020815	0.017885498053566564	0.26316098763763107	1.0
LUDB	data/82	82	5	150	SPEC	0.6684409669469635	0.009535051513938842	0.01786700945155547	0.21947963799905207	1.0
LUDB	data/82	82	6	150	SPEC	0.8371446486258772	0.009314519521869881	0.01909981137446973	0.22852348305242626	1.0
LUDB	data/82	82	7	150	SPEC	0.5560693059984367	0.00970186789551734	0.018272626904926884	0.19177105723001106	1.0
LUDB	data/82	82	1	150	SG0SPEC	0.4577025423737276	0.003339230852159841	0.011343720802380572	0.16436851555922788	1.0
LUDB	data/82	82	2	150	SG0SPEC	0.48940809496911863	0.003681199064183944	0.01020017614663073	0.1689978447280014	1.0
LUDB	data/82	82	3	150	SG0SPEC	0.38904984453333985	0.0034303042261055613	0.010903045762643962	0.14188272771057014	1.0
LUDB	data/82	82	4	150	SG0SPEC	0.3715049624269519	0.0034898613333143188	0.01282580379222315	0.12993689579514764	1.0
LUDB	data/82	82	5	150	SG0SPEC	0.36275797893413586	0.003981121753570497	0.011451356904179949	0.13630036891027722	1.0
LUDB	data/82	82	6	150	SG0SPEC	0.31893703968753195	0.004161762588045852	0.013574363398832428	0.1145463507965782	1.0
LUDB	data/82	82	7	150	SG0SPEC	0.341878027606353	0.003984958265566456	0.012641871769963795	0.17234240463789122	1.0
LUDB	data/83	83	1	40	FD	0.10743252906949524	0.0005839699218630253	0.005923427643380645	0.0485109105397382	1.0
LUDB	data/83	83	2	40	FD	0.12737794956848666	0.0007450838664267158	0.00512611854926569	0.06749660268291953	1.0
LUDB	data/83	83	3	40	FD	0.19989696317764383	0.0007521010205979683	0.0048603832612117885	0.06730295393733096	1.0
LUDB	data/83	83	4	40	FD	0.11762615743372436	0.0007386457992301888	0.0052555073323666554	0.05879942216718513	1.0
LUDB	data/83	83	5	40	FD	0.12017164713420012	0.0009121560897726748	0.004308757996859722	0.061036085561876265	1.0
LUDB	data/83	83	6	40	FD	0.13594399773149754	0.0008199479702608634	0.0051609004220336185	0.07678599222878586	1.0
LUDB	data/83	83	7	40	FD	0.11698204191667906	0.0007797992167273554	0.00558841153434773	0.05981330970327781	1.0
LUDB	data/83	83	8	40	FD	0.12127886100202662	0.0007905787135468247	0.005875480599698342	0.07182620327629027	1.0
LUDB	data/83	83	1	40	SG	0.09641185641271367	0.0005268243460527315	0.005924250326711837	0.04633452949468997	1.0
LUDB	data/83	83	2	40	SG	0.1270187388408024	0.0006611675701209063	0.005116906162490993	0.06977366826133427	1.0
LUDB	data/83	83	3	40	SG	0.12212161559768599	0.0006637064737841237	0.004843943307295571	0.07205943625064148	1.0
LUDB	data/83	83	4	40	SG	0.10750389839998188	0.0006615235215895068	0.0052442905876011765	0.06377247674374048	1.0
LUDB	data/83	83	5	40	SG	0.11902615174402709	0.0008285304669308893	0.004289609598021165	0.06341291358525193	1.0
LUDB	data/83	83	6	40	SG	0.14607901675187593	0.0007264793446412133	0.005145315508045506	0.08083713250314557	1.0
LUDB	data/83	83	7	40	SG	0.1112998952999592	0.0007107455242615928	0.005584584205609272	0.06402423624155094	1.0
LUDB	data/83	83	8	40	SG	0.12349223959591427	0.0006992074673379938	0.005861064236607751	0.07479126575373095	1.0
LUDB	data/83	83	1	40	SPEC	0.10881338004335778	0.0005964881297834074	0.005937224153829788	0.05058872036460711	1.0
LUDB	data/83	83	2	40	SPEC	0.13559547967601246	0.0007639520857540494	0.005146355766694046	0.06945864168767629	1.0
LUDB	data/83	83	3	40	SPEC	0.1611095408891109	0.000773430547135971	0.004886132625653105	0.06834643467500476	1.0
LUDB	data/83	83	4	40	SPEC	0.15090043716176393	0.0007563259108080633	0.00527923154222855	0.059695254842797515	1.0
LUDB	data/83	83	5	40	SPEC	0.12213288969560021	0.0009306523497633343	0.004334299791656221	0.061679366869504225	1.0
LUDB	data/83	83	6	40	SPEC	0.15609139304141953	0.0008412380568727288	0.0051869518630340995	0.07884612090130391	1.0
LUDB	data/83	83	7	40	SPEC	0.1272309465802753	0.0007954104546387522	0.005610501031299322	0.061230601394186165	1.0
LUDB	data/83	83	8	40	SPEC	0.1490888669107239	0.0008111754894156659	0.005899872083009577	0.07603088642236076	1.0
LUDB	data/83	83	1	40	SG0SPEC	0.10463876179640073	0.0005868472900396978	0.005932176880852016	0.048593062493405996	1.0
LUDB	data/83	83	2	40	SG0SPEC	0.1289986561241085	0.0007450430905995892	0.005122756212536888	0.06808105589213409	1.0
LUDB	data/83	83	3	40	SG0SPEC	0.14916870322739909	0.0007520613313741446	0.0048507954108634715	0.0687657595096291	1.0
LUDB	data/83	83	4	40	SG0SPEC	0.13119612915233642	0.0007403058608668548	0.005244561029128364	0.06029520941557369	1.0
LUDB	data/83	83	5	40	SG0SPEC	0.14044992715650095	0.0009154781160021	0.004317102975392258	0.06178809774204628	1.0
LUDB	data/83	83	6	40	SG0SPEC	0.15018927875609023	0.000821351923838219	0.005155070188246678	0.07881229984293472	1.0
LUDB	data/83	83	7	40	SG0SPEC	0.12565975310700217	0.0007825902542168234	0.005588732989816279	0.0625174124828768	1.0
LUDB	data/83	83	8	40	SG0SPEC	0.14822113545643611	0.0007908571919103143	0.005867964331389026	0.07668166439366131	1.0
LUDB	data/83	83	1	100	FD	0.24544109273455417	0.0008463835464712795	0.006039349356617109	0.0866584861211599	1.0
LUDB	data/83	83	2	100	FD	0.2619331750623985	0.0011076265430101204	0.005314083393052112	0.1186742847732869	1.0
LUDB	data/83	83	3	100	FD	0.2642310332350591	0.0011458212643712337	0.005092656689777709	0.09326439073011016	1.0
LUDB	data/83	83	4	100	FD	0.27834598299154323	0.00115555094082579	0.005497272054250798	0.1302751340957691	1.0
LUDB	data/83	83	5	100	FD	0.3412831780215213	0.001218261742521207	0.004497319855528667	0.13721721059579958	1.0
LUDB	data/83	83	6	100	FD	0.21425227108643174	0.0013064103522212973	0.005461406578401367	0.0965375100059693	1.0
LUDB	data/83	83	7	100	FD	0.3132088860111032	0.0010957758116343995	0.005699239644816662	0.09925014525124402	1.0
LUDB	data/83	83	8	100	FD	0.3376069344469844	0.0012048579902166096	0.006144803209814809	0.1263393165479425	1.0
LUDB	data/83	83	1	100	SG	0.1982435035827962	0.0005592053626259267	0.005948918951175186	0.06420274189152884	1.0
LUDB	data/83	83	2	100	SG	0.18517704605534036	0.0007240456932946038	0.005183125012991223	0.09931726053875398	1.0
LUDB	data/83	83	3	100	SG	0.18467472234396556	0.0007171673761300758	0.004957501299108413	0.09075910714436346	1.0
LUDB	data/83	83	4	100	SG	0.39473910443463794	0.0007193290294050134	0.005360673352913576	0.09105531242222768	1.0
LUDB	data/83	83	5	100	SG	0.17112871908911936	0.000871315319402068	0.004338506957662993	0.07261772187936505	1.0
LUDB	data/83	83	6	100	SG	0.3472840109575777	0.000798654615110097	0.005249999936928691	0.10464111524957738	1.0
LUDB	data/83	83	7	100	SG	0.17443918165940284	0.000740594143547994	0.005611869979159534	0.07239212494058613	1.0
LUDB	data/83	83	8	100	SG	0.23381571918848323	0.0007677171134952812	0.006001471008290308	0.10841453907744447	1.0
LUDB	data/83	83	1	100	SPEC	0.38145112012111104	0.0009774366002135246	0.00610681607605627	0.129026231522349	1.0
LUDB	data/83	83	2	100	SPEC	0.38458569891021516	0.0013275023604730402	0.005421216685588057	0.149295694254968	1.0
LUDB	data/83	83	3	100	SPEC	0.3965217675249703	0.0013831657358555837	0.005205789178891186	0.13341707883877052	1.0
LUDB	data/83	83	4	100	SPEC	0.3616883683806279	0.0013719343612849531	0.005607129558347448	0.17108196474434947	1.0
LUDB	data/83	83	5	100	SPEC	0.5229220661118698	0.0014278696213356717	0.0046065971434655125	0.18507742799031404	1.0
LUDB	data/83	83	6	100	SPEC	0.27713600515359516	0.0015420391804036582	0.00560253220183958	0.10599784480334702	1.0
LUDB	data/83	83	7	100	SPEC	0.5216232936740061	0.0013072711147568787	0.00578835710936618	0.1628516764769726	1.0
LUDB	data/83	83	8	100	SPEC	0.31390692475934984	0.0014241493761250848	0.006248175601991365	0.1548853825923215	1.0
LUDB	data/83	83	1	100	SG0SPEC	0.6490115548159879	0.0006728143230404154	0.005947449940120286	0.07554354007957659	1.0
LUDB	data/83	83	2	100	SG0SPEC	0.19802144427341303	0.0008802975121119638	0.005196376121056975	0.09081007810255184	1.0
LUDB	data/83	83	3	100	SG0SPEC	0.23881184680588638	0.0008905249285615396	0.004969349397325098	0.08485828118016195	1.0
LUDB	data/83	83	4	100	SG0SPEC	0.2026623136494539	0.0008915355746402709	0.005367192356896695	0.08837115139716444	1.0
LUDB	data/83	83	5	100	SG0SPEC	0.1897878737103216	0.0010263880008886	0.004369060020783503	0.08388525763564464	1.0
LUDB	data/83	83	6	100	SG0SPEC	0.1798324544648751	0.0010021971073053506	0.005261407450296744	0.09392008869483676	1.0
LUDB	data/83	83	7	100	SG0SPEC	0.22061787056986903	0.0008745934698317705	0.005623014563435267	0.08487911707499247	1.0
LUDB	data/83	83	8	100	SG0SPEC	0.23981578244063215	0.0009433162701664224	0.006001059326132621	0.10346499265643859	1.0
LUDB	data/83	83	1	150	FD	0.3002373447893464	0.0009501617653703204	0.006076660755438912	0.11864550371643312	1.0
LUDB	data/83	83	2	150	FD	0.3566823372053566	0.001346322992533346	0.005381674870642056	0.13540885287342325	1.0
LUDB	data/83	83	3	150	FD	0.29781031604459696	0.0013413119466207269	0.00519293625570152	0.14154595647686277	1.0
LUDB	data/83	83	4	150	FD	0.3046938374938226	0.0013486559304503338	0.0056148993814941085	0.17346808132208116	1.0
LUDB	data/83	83	5	150	FD	0.37444868557121536	0.0014419725457272868	0.004602798015670866	0.14596501741880247	1.0
LUDB	data/83	83	6	150	FD	0.23888050388792773	0.0014449193615348147	0.005551322107313806	0.10656107455582153	1.0
LUDB	data/83	83	7	150	FD	0.3108493073155837	0.0013749650903507966	0.005817943808824509	0.13881101077514577	1.0
LUDB	data/83	83	8	150	FD	0.34977581986646533	0.0013782419224064371	0.006222946635436045	0.1336410490235113	1.0
LUDB	data/83	83	1	150	SG	0.2169300852040519	0.0005591201901831342	0.005949642910621483	0.06539943368237756	1.0
LUDB	data/83	83	2	150	SG	0.19362859973528707	0.0007261833390117899	0.005188439930061728	0.10338690648811054	1.0
LUDB	data/83	83	3	150	SG	0.19364780570871826	0.0007182284618371489	0.004962746077403891	0.09103017856649973	1.0
LUDB	data/83	83	4	150	SG	0.3152675880297561	0.0007204314070597935	0.005361815298208943	0.09214409150088922	1.0
LUDB	data/83	83	5	150	SG	0.18503471749721742	0.0008722797364216258	0.0043462034385740155	0.07281265005330387	1.0
LUDB	data/83	83	6	150	SG	0.2712808765127283	0.0007999243356912495	0.005254053391735726	0.1060993064491046	1.0
LUDB	data/83	83	7	150	SG	0.17331618525186918	0.0007421238052809171	0.00562059150278389	0.07186624514695883	1.0
LUDB	data/83	83	8	150	SG	0.25594174586233764	0.0007681307697730062	0.005999807871539415	0.11035896010843632	1.0
LUDB	data/83	83	1	150	SPEC	0.5265008459047145	0.0014559778374437092	0.0062771077919911225	0.2871018791587978	1.0
LUDB	data/83	83	2	150	SPEC	0.7067730187986365	0.002128067518255723	0.0057235387525504874	0.28804257664494043	1.0
LUDB	data/83	83	3	150	SPEC	0.45091763298653426	0.0020154790421833685	0.005522409289382406	0.2708338538612898	1.0
LUDB	data/83	83	4	150	SPEC	0.5368763674142316	0.002038110278416958	0.00590917836512007	0.3110920010511179	1.0
LUDB	data/83	83	5	150	SPEC	0.7043379791863084	0.00236064324440982	0.005151157373355601	0.2654204694790433	1.0
LUDB	data/83	83	6	150	SPEC	0.529245816419132	0.002072107952666185	0.005959372519075318	0.20460311489082653	1.0
LUDB	data/83	83	7	150	SPEC	0.6725621203480837	0.002248773719761349	0.00621416799472946	0.23548986959741963	1.0
LUDB	data/83	83	8	150	SPEC	0.49581229192239773	0.002127928393736247	0.006561645347929039	0.23967620807227108	1.0
LUDB	data/83	83	1	150	SG0SPEC	0.2500907739926591	0.0006901690138100894	0.005951801924080611	0.11021134623847281	1.0
LUDB	data/83	83	2	150	SG0SPEC	0.3416052269915674	0.0009289244529154482	0.0052123183422001325	0.14262701674154396	1.0
LUDB	data/83	83	3	150	SG0SPEC	0.47185576985588595	0.0009276637965285085	0.004992793003457083	0.1159796171589388	1.0
LUDB	data/83	83	4	150	SG0SPEC	0.26872013958252106	0.0009229414619003544	0.005384232486341343	0.12430960143830833	1.0
LUDB	data/83	83	5	150	SG0SPEC	0.3741073313190005	0.0010558287249425053	0.0043866873827198465	0.09997591760014696	1.0
LUDB	data/83	83	6	150	SG0SPEC	0.261980310163031	0.0010220734535126119	0.005265390306092562	0.10712876983523004	1.0
LUDB	data/83	83	7	150	SG0SPEC	0.365528837570418	0.0009434442326737266	0.005638388106687607	0.12194585753962787	1.0
LUDB	data/83	83	8	150	SG0SPEC	0.25991488723357503	0.000987141018417432	0.00601194538188077	0.11984918018309729	1.0
LUDB	data/84	84	1	40	FD	0.12097497486875161	0.00175747453310059	0.011061574313401133	0.07400740318031802	1.0
LUDB	data/84	84	2	40	FD	0.13862521912747572	0.001935342880946941	0.011993385789349338	0.07474228749483336	1.0
LUDB	data/84	84	3	40	FD	0.1369007930712919	0.00183380619463262	0.012292383500942798	0.07301373024108074	1.0
LUDB	data/84	84	4	40	FD	0.2173947754261589	0.0020113570779789957	0.01316636742733286	0.07384248774039558	1.0
LUDB	data/84	84	5	40	FD	0.11202635212384013	0.0019028381918678868	0.011875618569721955	0.06945921101376168	1.0
LUDB	data/84	84	6	40	FD	0.11380104734375862	0.001828631638061759	0.01209179712110424	0.08740640429465228	1.0
LUDB	data/84	84	7	40	FD	0.14490889394085837	0.0018288230980024157	0.011731971926893469	0.06235256914352512	1.0
LUDB	data/84	84	8	40	FD	0.1259307172469767	0.0017827098300028077	0.010875317356195792	0.06905994682907313	1.0
LUDB	data/84	84	1	40	SG	0.126411903601878	0.0015568968945890828	0.0110609565646668	0.07723273737913364	1.0
LUDB	data/84	84	2	40	SG	0.14318864958824543	0.001689985289355272	0.01199022390373355	0.08113682556968828	1.0
LUDB	data/84	84	3	40	SG	0.1208156906372443	0.0016375874682062277	0.012296737165458644	0.0804735038708494	1.0
LUDB	data/84	84	4	40	SG	0.11341222743697096	0.001784868150761322	0.013175441063656776	0.07929629097504723	1.0
LUDB	data/84	84	5	40	SG	0.12449275872725601	0.0016968548985234503	0.01187184472280384	0.07549650656015958	1.0
LUDB	data/84	84	6	40	SG	0.13616392170624478	0.0016312472152648456	0.012094186543714127	0.09116143017508793	1.0
LUDB	data/84	84	7	40	SG	0.17759660676656908	0.0016187352417963003	0.011731332307544359	0.06960117026768162	1.0
LUDB	data/84	84	8	40	SG	0.13430158896115063	0.0015783328991539854	0.010867334028908538	0.07426567454352001	1.0
LUDB	data/84	84	1	40	SPEC	0.12295441681698754	0.0018014106146341858	0.011134443972522178	0.07515468328223084	1.0
LUDB	data/84	84	2	40	SPEC	0.1419922641614707	0.001989002511100455	0.012077859269250204	0.07482944238250402	1.0
LUDB	data/84	84	3	40	SPEC	0.22181020387168088	0.0018768116256832718	0.01237151037149329	0.07272274342262543	1.0
LUDB	data/84	84	4	40	SPEC	0.19013669980845993	0.002060188416385713	0.013247908191960252	0.07431962172312782	1.0
LUDB	data/84	84	5	40	SPEC	0.11273366209954055	0.0019468705532028451	0.011961458029476551	0.06955633745670163	1.0
LUDB	data/84	84	6	40	SPEC	0.12305167659059928	0.0018713208125237626	0.012173561265245884	0.08857093070335763	1.0
LUDB	data/84	84	7	40	SPEC	0.21766259905278248	0.00187474041474313	0.011810271047005159	0.061969749177260475	1.0
LUDB	data/84	84	8	40	SPEC	0.1306403360274882	0.0018265598409627274	0.010955503233917394	0.06944526587175341	1.0
LUDB	data/84	84	1	40	SG0SPEC	0.12096619325751862	0.0017643384697528203	0.011064434182404666	0.07514384815392149	1.0
LUDB	data/84	84	2	40	SG0SPEC	0.14225120556128695	0.0019400947333793768	0.011988724853274867	0.07684653227675158	1.0
LUDB	data/84	84	3	40	SG0SPEC	0.10530568687836311	0.0018422337943956627	0.012292907974919632	0.07510516551512238	1.0
LUDB	data/84	84	4	40	SG0SPEC	0.16788464735388364	0.002020552754170851	0.01318170754504999	0.07537346608363196	1.0
LUDB	data/84	84	5	40	SG0SPEC	0.11825991850973103	0.001914312057781737	0.011873687021934462	0.07096594328742721	1.0
LUDB	data/84	84	6	40	SG0SPEC	0.1601442232929602	0.0018384554201934771	0.01208897630730737	0.08876796306230852	1.0
LUDB	data/84	84	7	40	SG0SPEC	0.12671276376234875	0.001835736557072344	0.011736559382731535	0.06422616663592619	1.0
LUDB	data/84	84	8	40	SG0SPEC	0.12566933033705163	0.0017918340484780516	0.010870347244636267	0.07038888603786346	1.0
LUDB	data/84	84	1	100	FD	0.29928401661140347	0.002954203204777329	0.012228700201123412	0.12466075342625979	1.0
LUDB	data/84	84	2	100	FD	0.26726573411335147	0.003158926415691327	0.013429272822407244	0.14694531526784135	1.0
LUDB	data/84	84	3	100	FD	0.27774394911394246	0.0029097436853051965	0.013430209192806764	0.11735128225822182	1.0
LUDB	data/84	84	4	100	FD	0.2880495407294323	0.0034483090748731026	0.014622148670362196	0.1503085660901337	1.0
LUDB	data/84	84	5	100	FD	0.3137301560157127	0.0030254506980235433	0.013356064712256178	0.1194266111131747	1.0
LUDB	data/84	84	6	100	FD	0.29293568221621213	0.0028733665950307482	0.01326782967290013	0.12738877776211366	1.0
LUDB	data/84	84	7	100	FD	0.30461462947697654	0.0031481393379638486	0.012999824942348668	0.1367917867066729	1.0
LUDB	data/84	84	8	100	FD	0.2700817381756388	0.0030122673067028245	0.012428430459154604	0.11730619489784083	1.0
LUDB	data/84	84	1	100	SG	0.2573200486484404	0.0017461647761118728	0.011680133944557991	0.11642038901493779	1.0
LUDB	data/84	84	2	100	SG	0.23952102783376644	0.0018941917699157964	0.012757362692571111	0.09942318679734642	1.0
LUDB	data/84	84	3	100	SG	0.21734596113223487	0.0018100952163296418	0.01303128068085637	0.10941455904572313	1.0
LUDB	data/84	84	4	100	SG	0.2157324934693295	0.0019802627115341133	0.013837415890184933	0.11102487789478022	1.0
LUDB	data/84	84	5	100	SG	0.22904843982463205	0.001851329034942908	0.012625922970048498	0.10255493488448011	1.0
LUDB	data/84	84	6	100	SG	0.22383350270462263	0.0018070243613296528	0.012848297590284035	0.12667068399012824	1.0
LUDB	data/84	84	7	100	SG	0.21878183073125812	0.0018391729736546058	0.012453812208307258	0.11212828024593299	1.0
LUDB	data/84	84	8	100	SG	0.23100315439091712	0.0017550525766732866	0.011739523827142115	0.10878043372568945	1.0
LUDB	data/84	84	1	100	SPEC	0.3490200542023235	0.0035669974264494753	0.012644404058962245	0.15410163717390227	1.0
LUDB	data/84	84	2	100	SPEC	0.34037164241291107	0.003891847474710625	0.013918264906462302	0.21602358204373576	1.0
LUDB	data/84	84	3	100	SPEC	0.40341768274689915	0.0034675523379746357	0.013774884979559195	0.15872650251392448	1.0
LUDB	data/84	84	4	100	SPEC	0.3470359707754692	0.004199270934987594	0.015097878155989312	0.1695154010163963	1.0
LUDB	data/84	84	5	100	SPEC	0.3708352666751256	0.0036296035459424916	0.013781737199362255	0.14785460934962058	1.0
LUDB	data/84	84	6	100	SPEC	0.3246421122987751	0.0033707672318872618	0.013573188954602838	0.15657373920685932	1.0
LUDB	data/84	84	7	100	SPEC	0.32648260009471086	0.0038024173000635983	0.01342336688057582	0.1804327988517249	1.0
LUDB	data/84	84	8	100	SPEC	0.33819355234158377	0.003625197225271027	0.01287141207347743	0.14134359158025753	1.0
LUDB	data/84	84	1	100	SG0SPEC	0.2954095357635883	0.0022794036794774194	0.011564663481459977	0.10994232490070917	1.0
LUDB	data/84	84	2	100	SG0SPEC	0.21375134075081756	0.002473807674187204	0.01257356413695169	0.09914053755001767	1.0
LUDB	data/84	84	3	100	SG0SPEC	0.2398234116612321	0.0023293735604895936	0.01290769785207034	0.09821914515372399	1.0
LUDB	data/84	84	4	100	SG0SPEC	0.2611253377838808	0.002511586335303837	0.013647205360895023	0.10359597227525384	1.0
LUDB	data/84	84	5	100	SG0SPEC	0.24850740942607946	0.0023736347813027824	0.012414137917432684	0.09886076212755239	1.0
LUDB	data/84	84	6	100	SG0SPEC	0.22505461241654862	0.0023353617328394256	0.012650113652556342	0.11916338213522387	1.0
LUDB	data/84	84	7	100	SG0SPEC	0.2656919430939144	0.0024268872546167482	0.012344932825756319	0.09263804303589508	1.0
LUDB	data/84	84	8	100	SG0SPEC	0.216857799331596	0.0022849865184904777	0.011584402906652821	0.10114193263973636	1.0
LUDB	data/84	84	1	150	FD	0.410394196969151	0.003257441677505706	0.012520866615392279	0.1406562149951988	1.0
LUDB	data/84	84	2	150	FD	0.3868298888075235	0.0035939179484817483	0.013708487025151964	0.18270208314658914	1.0
LUDB	data/84	84	3	150	FD	0.4729574260810459	0.0032161008800836114	0.013667273038292746	0.14048428663978255	1.0
LUDB	data/84	84	4	150	FD	0.36277473010276406	0.003756405848285242	0.014947388368447336	0.14750380440628652	1.0
LUDB	data/84	84	5	150	FD	0.39142778139239304	0.003351774403310372	0.013593169284743979	0.1382616788103452	1.0
LUDB	data/84	84	6	150	FD	0.2518817983709329	0.003075896145284899	0.013491598869874857	0.1482711467327473	1.0
LUDB	data/84	84	7	150	FD	0.40955703215954403	0.003461845958772305	0.013381555534023117	0.15472832048708934	1.0
LUDB	data/84	84	8	150	FD	0.2966635642438216	0.003299857233275663	0.012775037839436034	0.13240409696476527	1.0
LUDB	data/84	84	1	150	SG	0.25930026954755775	0.001755846425143303	0.011690439417193502	0.1178111820271138	1.0
LUDB	data/84	84	2	150	SG	0.2204666250000215	0.0019027020280437494	0.012766440518202726	0.09977892895469034	1.0
LUDB	data/84	84	3	150	SG	0.2176351129170031	0.001815563971376864	0.013037759111803488	0.11042882923375326	1.0
LUDB	data/84	84	4	150	SG	0.21369036031820793	0.001986834621968601	0.013857622201799945	0.11387524264080559	1.0
LUDB	data/84	84	5	150	SG	0.23118300116826898	0.0018588259850373483	0.012640386292707922	0.10199307964321566	1.0
LUDB	data/84	84	6	150	SG	0.2241073690475263	0.0018122918174349727	0.012846937820808172	0.12437537204584487	1.0
LUDB	data/84	84	7	150	SG	0.2441844306923736	0.0018419501338380456	0.012453355113546814	0.11411792031494634	1.0
LUDB	data/84	84	8	150	SG	0.23580376285094864	0.0017613751712538593	0.011735837730780766	0.10924120816768991	1.0
LUDB	data/84	84	1	150	SPEC	0.591596769488781	0.004805188651456476	0.013375435477815875	0.28634964643314653	1.0
LUDB	data/84	84	2	150	SPEC	0.5274806691854687	0.005308844451248164	0.014636571520386563	0.2578783126375023	1.0
LUDB	data/84	84	3	150	SPEC	0.749130328237468	0.004752866785085289	0.014367859232863305	0.2954386796789911	1.0
LUDB	data/84	84	4	150	SPEC	0.8037037284716296	0.005433261134595203	0.01579762995178829	0.2944674156047511	1.0
LUDB	data/84	84	5	150	SPEC	0.7344615152021712	0.00484066373397471	0.014328107768348914	0.2507320904106708	1.0
LUDB	data/84	84	6	150	SPEC	0.5751914088010948	0.004291582967388197	0.01409041852523119	0.2772625592664648	1.0
LUDB	data/84	84	7	150	SPEC	0.6963365979886722	0.004883166371907708	0.014235966349609046	0.2751868154055774	1.0
LUDB	data/84	84	8	150	SPEC	0.48398303824407374	0.004830704685734602	0.01361285932117436	0.2428363961392352	1.0
LUDB	data/84	84	1	150	SG0SPEC	0.3679128000604741	0.0023953244890870407	0.011570578539336287	0.14498233337857191	1.0
LUDB	data/84	84	2	150	SG0SPEC	0.23888799373929928	0.0025691761567311552	0.012591159662885057	0.1396581762458793	1.0
LUDB	data/84	84	3	150	SG0SPEC	0.2899684115444186	0.002413233317963908	0.01290308748343444	0.12024488165288567	1.0
LUDB	data/84	84	4	150	SG0SPEC	0.3717490264388543	0.002587306481276969	0.013659400846840152	0.11958975609900514	1.0
LUDB	data/84	84	5	150	SG0SPEC	0.30763994545611534	0.00246802700899598	0.012403910582190394	0.11484141808218297	1.0
LUDB	data/84	84	6	150	SG0SPEC	0.2629211099037619	0.0024033500158216967	0.012643577332124654	0.12512621392360687	1.0
LUDB	data/84	84	7	150	SG0SPEC	0.3478829494329425	0.002498004286706572	0.012364778149825227	0.09988880190761698	1.0
LUDB	data/84	84	8	150	SG0SPEC	0.2858798206898064	0.002373798148074807	0.011588554095745291	0.11262628713059812	1.0
LUDB	data/85	85	1	40	FD	0.12201038317502218	0.004099154714080963	0.0195950184804674	0.013243935334660825	1.0
LUDB	data/85	85	2	40	FD	0.12271488460087111	0.003932308770796985	0.01870447846751958	0.020389568777351277	1.0
LUDB	data/85	85	3	40	FD	0.14089863855986604	0.004094025332862711	0.01992787072049309	0.02011628339903818	1.0
LUDB	data/85	85	4	40	FD	0.1268767879197235	0.004287993648424612	0.020835713296292767	0.015146146992650279	1.0
LUDB	data/85	85	5	40	FD	0.12268949191811425	0.004127296783175488	0.020015861677869985	0.014287781620780737	1.0
LUDB	data/85	85	6	40	FD	0.19908676973350675	0.00405794784386902	0.019317806283230383	0.017282382258898648	1.0
LUDB	data/85	85	7	40	FD	0.11415185856311083	0.004061202825712027	0.01900076463403964	0.01564163598534859	1.0
LUDB	data/85	85	8	40	FD	0.15695777752852552	0.004407091368545298	0.021402677374230194	0.01329791117185026	1.0
LUDB	data/85	85	9	40	FD	0.18151808773817382	0.004289610021328932	0.020569955455332547	0.020330382200019165	1.0
LUDB	data/85	85	10	40	FD	0.18167718863530247	0.0043062709293369954	0.020631370581600392	0.012645278903623585	1.0
LUDB	data/85	85	1	40	SG	0.18123164799131913	0.0034418889241711664	0.019518233363616373	0.017434475043027284	1.0
LUDB	data/85	85	2	40	SG	0.14387829826805032	0.003295717753316553	0.018633299736377697	0.025098774284040684	1.0
LUDB	data/85	85	3	40	SG	0.15727277187956898	0.0034496039549532075	0.01985072932870454	0.02489884355951203	1.0
LUDB	data/85	85	4	40	SG	0.16675397124704264	0.0036106913403688903	0.020740980587633826	0.020215385028734868	1.0
LUDB	data/85	85	5	40	SG	0.15692085400939426	0.003471220535980718	0.01993703162787817	0.018473146920535175	1.0
LUDB	data/85	85	6	40	SG	0.16696892084336545	0.0034115645724104473	0.019233231767205938	0.022109517321943224	1.0
LUDB	data/85	85	7	40	SG	0.14898455793544788	0.00340733020823464	0.01890591867872343	0.01973406073587872	1.0
LUDB	data/85	85	8	40	SG	0.1780012117648266	0.003714343517535427	0.021316264693478804	0.01719863630614273	1.0
LUDB	data/85	85	9	40	SG	0.17104224265887685	0.0036110730754949118	0.02048174752137179	0.025794265524126236	1.0
LUDB	data/85	85	10	40	SG	0.15263716463636678	0.0036215117352482815	0.020537442245601802	0.01689760568404941	1.0
LUDB	data/85	85	1	40	SPEC	0.1237366916235302	0.0042412006245506305	0.019861300920520405	0.013102357450665668	1.0
LUDB	data/85	85	2	40	SPEC	0.12343223065979778	0.004070296117767661	0.01896439928512144	0.020209494380841294	1.0
LUDB	data/85	85	3	40	SPEC	0.13775891095414952	0.00423405790081287	0.020195404689134784	0.01939623938685856	1.0
LUDB	data/85	85	4	40	SPEC	0.1313249176441104	0.004434237099014755	0.021120444898345202	0.014619715938043629	1.0
LUDB	data/85	85	5	40	SPEC	0.12421458919004262	0.004269664698636535	0.020290585364485688	0.014460555219616759	1.0
LUDB	data/85	85	6	40	SPEC	0.20474661659386628	0.004199373699236594	0.01958593494385101	0.016735085079125484	1.0
LUDB	data/85	85	7	40	SPEC	0.11398553535221619	0.004202270056506822	0.019263988575144237	0.01551221332732189	1.0
LUDB	data/85	85	8	40	SPEC	0.15019505520593368	0.0045581702126249075	0.021692548182569913	0.013077309300962217	1.0
LUDB	data/85	85	9	40	SPEC	0.18400567267683066	0.00443796566656473	0.02085254570370925	0.019811477370279874	1.0
LUDB	data/85	85	10	40	SPEC	0.18016378308848452	0.004456715522206284	0.020911090033187873	0.012638628815945154	1.0
LUDB	data/85	85	1	40	SG0SPEC	0.1267340040860723	0.004112226032810266	0.01949670914887012	0.014080260533218373	1.0
LUDB	data/85	85	2	40	SG0SPEC	0.12617121590309074	0.003945240318969396	0.01861139622832747	0.02162293992063351	1.0
LUDB	data/85	85	3	40	SG0SPEC	0.14841877783342466	0.004108914348797234	0.019833141611208936	0.021392625383070046	1.0
LUDB	data/85	85	4	40	SG0SPEC	0.12911798723757653	0.004298726589472128	0.020709884756653574	0.016301250855540766	1.0
LUDB	data/85	85	5	40	SG0SPEC	0.1249021436157612	0.004140918740374792	0.019907548971273916	0.014998305644549048	1.0
LUDB	data/85	85	6	40	SG0SPEC	0.19459516728312679	0.004072628117008146	0.01921329099808852	0.018472119960710687	1.0
LUDB	data/85	85	7	40	SG0SPEC	0.11814357333587361	0.004072595711536084	0.018893598196683487	0.01647936876727886	1.0
LUDB	data/85	85	8	40	SG0SPEC	0.16870580241771427	0.004420951181682996	0.021293866560598923	0.014147078773120771	1.0
LUDB	data/85	85	9	40	SG0SPEC	0.1818964365454102	0.0043019618683544985	0.02045576430697853	0.02177009245561564	1.0
LUDB	data/85	85	10	40	SG0SPEC	0.19119094829021366	0.004316918428008102	0.020523286650801015	0.013821171677077877	1.0
LUDB	data/85	85	1	100	FD	0.251280740145334	0.004615923604671689	0.020628904236071482	0.058441706165900574	1.0
LUDB	data/85	85	2	100	FD	0.18565079007094723	0.00445979864680991	0.0196607679805282	0.05963407129237294	1.0
LUDB	data/85	85	3	100	FD	0.15851139107824086	0.00459328725977971	0.021065854038029762	0.0596573490128492	1.0
LUDB	data/85	85	4	100	FD	0.18759984505511595	0.0048558284783874065	0.021932116145668198	0.06679915845271703	1.0
LUDB	data/85	85	5	100	FD	0.2949688506661829	0.004733794275665114	0.021356982132657427	0.06052625842590028	1.0
LUDB	data/85	85	6	100	FD	0.27563016544542174	0.004621434446313739	0.02048938350400117	0.061032173774829605	1.0
LUDB	data/85	85	7	100	FD	0.23368851173983818	0.004439549545845491	0.02032483409868792	0.03648356721255684	1.0
LUDB	data/85	85	8	100	FD	0.2764279251018802	0.005000902357796487	0.02273517000964778	0.06043601254492726	1.0
LUDB	data/85	85	9	100	FD	0.10883194772723631	0.004965910690773807	0.022257103805324693	0.04515720030146845	1.0
LUDB	data/85	85	10	100	FD	0.1882757617348367	0.0048672383375860905	0.02186051141112798	0.044329723651075945	1.0
LUDB	data/85	85	1	100	SG	0.10851146415436483	0.0035813505021785597	0.02025243098105352	0.023427072783329218	1.0
LUDB	data/85	85	2	100	SG	0.12564545690332513	0.003431829003437637	0.019245662231823484	0.034423585596950225	1.0
LUDB	data/85	85	3	100	SG	0.11311025569463692	0.0035710763502820814	0.0206456272344446	0.032125502385757884	1.0
LUDB	data/85	85	4	100	SG	0.1116350264241628	0.0037954177088165113	0.021563739075282487	0.03097517252741846	1.0
LUDB	data/85	85	5	100	SG	0.1397172380988289	0.0035944636727972697	0.0207558706004785	0.03336461334006048	1.0
LUDB	data/85	85	6	100	SG	0.3106321493344416	0.0035379098238277422	0.020010234650624587	0.029595725600434834	1.0
LUDB	data/85	85	7	100	SG	0.11211226401656176	0.0035713605457651488	0.019815384786663892	0.02177014030123006	1.0
LUDB	data/85	85	8	100	SG	0.18760196811953508	0.0038436279921311906	0.02217240566366652	0.02576097512591611	1.0
LUDB	data/85	85	9	100	SG	0.10594668477919654	0.0037961987127924837	0.02160431152278222	0.03075719750433942	1.0
LUDB	data/85	85	10	100	SG	0.16883528939561612	0.0037857140985367178	0.02144197768656712	0.02173874743210501	1.0
LUDB	data/85	85	1	100	SPEC	0.30008510545878125	0.00508037231501839	0.021094220442322224	0.09807214809751315	1.0
LUDB	data/85	85	2	100	SPEC	0.22708983342689068	0.0048924917166724945	0.020099753272916434	0.08663158883387656	1.0
LUDB	data/85	85	3	100	SPEC	0.49547212791284534	0.005064825298579113	0.021537821907211818	0.0948944587009124	1.0
LUDB	data/85	85	4	100	SPEC	0.2880476854366616	0.005281145242980173	0.022379235911022144	0.09570518415025386	1.0
LUDB	data/85	85	5	100	SPEC	0.37933322861096935	0.005253058340478937	0.02191089559884494	0.09261529206977877	1.0
LUDB	data/85	85	6	100	SPEC	0.2975476813888746	0.005066124396549164	0.02096345236036964	0.09034402438106359	1.0
LUDB	data/85	85	7	100	SPEC	0.21403293851539232	0.004816710293977676	0.020789801806724642	0.06139796840936178	1.0
LUDB	data/85	85	8	100	SPEC	0.564100891104582	0.0054742534174026716	0.023261040509060357	0.09099940082464793	1.0
LUDB	data/85	85	9	100	SPEC	0.1260102892257636	0.00545267629895106	0.02279910235839809	0.06884373238234713	1.0
LUDB	data/85	85	10	100	SPEC	0.255195095855206	0.005304623548858573	0.022316584085918783	0.07264641178019898	1.0
LUDB	data/85	85	1	100	SG0SPEC	0.23169126713203655	0.0043831924456257335	0.020161616764329433	0.02353966588616616	1.0
LUDB	data/85	85	2	100	SG0SPEC	0.25278442157296643	0.004213528533056994	0.01918418144483902	0.04122983151028784	1.0
LUDB	data/85	85	3	100	SG0SPEC	0.16463944928777605	0.00438282544831029	0.020545263650444085	0.033538210651812096	1.0
LUDB	data/85	85	4	100	SG0SPEC	0.17293616231631606	0.004637775079198403	0.02151188941276973	0.028539144948232953	1.0
LUDB	data/85	85	5	100	SG0SPEC	0.2627552797037929	0.004404720229940163	0.020577262400373348	0.03626620426820987	1.0
LUDB	data/85	85	6	100	SG0SPEC	0.24750389239611462	0.004374513067113432	0.019876987593287872	0.027439697558438184	1.0
LUDB	data/85	85	7	100	SG0SPEC	0.15646123203377824	0.0043980193622332854	0.01965759918096562	0.03087063404673058	1.0
LUDB	data/85	85	8	100	SG0SPEC	0.16496485635772395	0.004699646946957815	0.02198075864402237	0.03110684922666245	1.0
LUDB	data/85	85	9	100	SG0SPEC	0.11448880757951094	0.004711353788470416	0.021363575273128547	0.041260164471860504	1.0
LUDB	data/85	85	10	100	SG0SPEC	0.13460643483600868	0.004662866962025516	0.02133117713088445	0.02421915225231835	1.0
LUDB	data/85	85	1	150	FD	0.2890502720887544	0.0048441718000259825	0.020946560286474465	0.06768528306594566	1.0
LUDB	data/85	85	2	150	FD	0.24091783212219314	0.004733568563122931	0.020004622873231286	0.061631413765943555	1.0
LUDB	data/85	85	3	150	FD	0.3918207326285868	0.00484191771467603	0.021264664123319454	0.07503041183609613	1.0
LUDB	data/85	85	4	150	FD	0.18243159397464276	0.005068218336322356	0.02213114243250758	0.055064606264384856	1.0
LUDB	data/85	85	5	150	FD	0.3832971928367085	0.0050450596663247985	0.02170976523240339	0.06372609650738915	1.0
LUDB	data/85	85	6	150	FD	0.23260367220317638	0.004917879701345197	0.020789083132021872	0.07147945559526368	1.0
LUDB	data/85	85	7	150	FD	0.2784026599247965	0.004686662932531442	0.020675013140183728	0.05729963295181307	1.0
LUDB	data/85	85	8	150	FD	0.2158468628893443	0.005341040079223318	0.02298141474736083	0.08280474189709233	1.0
LUDB	data/85	85	9	150	FD	0.11892202758900808	0.005191263439848167	0.022517920662353193	0.050418537362637815	1.0
LUDB	data/85	85	10	150	FD	0.195698257102959	0.005138977765455907	0.022150633362212516	0.04751457882378125	1.0
LUDB	data/85	85	1	150	SG	0.097103780096834	0.00358252873461452	0.020213129065750183	0.025392401654370067	1.0
LUDB	data/85	85	2	150	SG	0.12108625748791488	0.0034328625218823113	0.019191149754196873	0.036793716109201145	1.0
LUDB	data/85	85	3	150	SG	0.10026246913918456	0.003573803333661467	0.020626734104964038	0.03281092858995541	1.0
LUDB	data/85	85	4	150	SG	0.11499902811684616	0.0037972176977820868	0.021537185561099636	0.03263003484933546	1.0
LUDB	data/85	85	5	150	SG	0.12084257520515473	0.003597156130402664	0.02073924293381304	0.03467318223592625	1.0
LUDB	data/85	85	6	150	SG	0.20413497390151747	0.003541242406945247	0.019975273945612455	0.031632298841490714	1.0
LUDB	data/85	85	7	150	SG	0.11391385471041741	0.0035717366774295238	0.01978297595041053	0.022710833572172292	1.0
LUDB	data/85	85	8	150	SG	0.19707620665399309	0.003843153109968422	0.022171933351018223	0.026775993795114156	1.0
LUDB	data/85	85	9	150	SG	0.10227492859923788	0.0037999570565180087	0.021590884542017828	0.03150371277297683	1.0
LUDB	data/85	85	10	150	SG	0.20809106824469717	0.0037861150250472976	0.021414127387873388	0.022753804640658175	1.0
LUDB	data/85	85	1	150	SPEC	0.5470410470389653	0.006034641174732678	0.02162436139769251	0.15286086882525404	1.0
LUDB	data/85	85	2	150	SPEC	0.5516739802511337	0.005888015512796749	0.02064314247250448	0.1516659291170463	1.0
LUDB	data/85	85	3	150	SPEC	0.3593287019763357	0.006114880533640512	0.02191040922932188	0.14729063982545545	1.0
LUDB	data/85	85	4	150	SPEC	0.7844976510377905	0.0061274464684483295	0.022746158322643994	0.11325077168876349	1.0
LUDB	data/85	85	5	150	SPEC	0.3627649937101089	0.006401629979884439	0.022572761113158316	0.1218476528059962	1.0
LUDB	data/85	85	6	150	SPEC	0.5145506743088674	0.00650370860553572	0.021512691116717084	0.19179500145295972	1.0
LUDB	data/85	85	7	150	SPEC	0.5012333040713292	0.005974247024463463	0.021399047542316488	0.1962517519052261	1.0
LUDB	data/85	85	8	150	SPEC	0.42556347260045757	0.006657336784309866	0.023681223715976064	0.17480435300828706	1.0
LUDB	data/85	85	9	150	SPEC	0.36854367363644047	0.0062728188457905325	0.023226361482774516	0.12760643150019105	1.0
LUDB	data/85	85	10	150	SPEC	0.3315033120011075	0.006366124408385795	0.022871610097903387	0.15397560443932426	1.0
LUDB	data/85	85	1	150	SG0SPEC	0.23146897499069558	0.004429477404397717	0.020136017919387704	0.04047509034953879	1.0
LUDB	data/85	85	2	150	SG0SPEC	0.2775808577898454	0.004242956850801571	0.01915358107857443	0.053143931508519246	1.0
LUDB	data/85	85	3	150	SG0SPEC	0.19658220898805576	0.00442825958157576	0.020524919064007156	0.039221621574633304	1.0
LUDB	data/85	85	4	150	SG0SPEC	0.14348167981718288	0.004680390234928798	0.02148086349226037	0.033339014544936346	1.0
LUDB	data/85	85	5	150	SG0SPEC	0.20736669606734467	0.004449188033983098	0.0205593646939067	0.04200676654416981	1.0
LUDB	data/85	85	6	150	SG0SPEC	0.2116367154503873	0.004429569951500161	0.019855689191095607	0.040446584769358994	1.0
LUDB	data/85	85	7	150	SG0SPEC	0.13829982481893263	0.0044332907286337665	0.019628799750278307	0.048560386607081785	1.0
LUDB	data/85	85	8	150	SG0SPEC	0.19023038234243406	0.004731270031476874	0.02194648721584692	0.05408437885200289	1.0
LUDB	data/85	85	9	150	SG0SPEC	0.1338530881434171	0.004751452259304668	0.021323536739500843	0.0492233848573972	1.0
LUDB	data/85	85	10	150	SG0SPEC	0.1782308765157816	0.004704902139864807	0.021313293249030755	0.04231888280065945	1.0
LUDB	data/86	86	1	40	FD	0.12524184832460114	0.003137020645589708	0.017253198355350174	0.10996354287308834	1.0
LUDB	data/86	86	2	40	FD	0.12294896987169829	0.0032482194348037972	0.018043067375685954	0.10719610142199992	1.0
LUDB	data/86	86	3	40	FD	0.12377483882375749	0.002887557026269803	0.017388389564114114	0.10306707104682193	1.0
LUDB	data/86	86	4	40	FD	0.1369720039755005	0.0030361010721352676	0.016877384279621137	0.10447764277147624	1.0
LUDB	data/86	86	5	40	FD	0.12071437639525395	0.002997642491975131	0.016872084669503497	0.10713053959316049	1.0
LUDB	data/86	86	6	40	FD	0.12060778447238249	0.0031066532433437597	0.016856776767739758	0.10419758335742615	1.0
LUDB	data/86	86	7	40	FD	0.12663269103463942	0.0031836964547184844	0.018072887168623153	0.10500283126329872	1.0
LUDB	data/86	86	8	40	FD	0.14409702450103073	0.002943205259940615	0.016689183821325036	0.10367548821836314	1.0
LUDB	data/86	86	9	40	FD	0.12346022125035766	0.002919590147706594	0.016572232760916312	0.10915298288994649	1.0
LUDB	data/86	86	10	40	FD	0.12481163228009885	0.0030255458267623354	0.016941581249562267	0.10869365203693857	1.0
LUDB	data/86	86	11	40	FD	0.12601917359315612	0.0030256445185630498	0.017188755524614133	0.1029664740646626	1.0
LUDB	data/86	86	12	40	FD	0.12632128444998625	0.0030166085793350297	0.01626935702973602	0.09744473230311061	1.0
LUDB	data/86	86	1	40	SG	0.11821440500169692	0.0027261237186200276	0.017210411610531544	0.1173492828259078	1.0
LUDB	data/86	86	2	40	SG	0.12193317138905414	0.002807958841070841	0.018004112480597564	0.11494476177300002	1.0
LUDB	data/86	86	3	40	SG	0.11488154109846131	0.0025153908359633412	0.017358202758442087	0.11153114343756843	1.0
LUDB	data/86	86	4	40	SG	0.12946112733328627	0.0026302710290580355	0.016830213953923357	0.11306882930567107	1.0
LUDB	data/86	86	5	40	SG	0.11341272862607486	0.002612236253455324	0.01683801279359702	0.11485871267901965	1.0
LUDB	data/86	86	6	40	SG	0.11647570094519229	0.002691433021608519	0.016813575171077344	0.11277822931718251	1.0
LUDB	data/86	86	7	40	SG	0.1224220689255533	0.002755792402631262	0.018034921240390526	0.11288083108702002	1.0
LUDB	data/86	86	8	40	SG	0.12532270863435538	0.0025590439798016773	0.016644100697316522	0.1125967635481101	1.0
LUDB	data/86	86	9	40	SG	0.115531097913324	0.0025421013462786	0.016531548806242385	0.11664190809426549	1.0
LUDB	data/86	86	10	40	SG	0.11994702327630971	0.0026228846986997155	0.01690792269065164	0.11641808787934167	1.0
LUDB	data/86	86	11	40	SG	0.12163804914334955	0.0026209529555379116	0.017147385216308132	0.11185702759998685	1.0
LUDB	data/86	86	12	40	SG	0.1265718212732147	0.0025928411028843666	0.016208866660632548	0.10785448517915427	1.0
LUDB	data/86	86	1	40	SPEC	0.12962024566257757	0.0032257853552736635	0.017380683694877396	0.11138997162197105	1.0
LUDB	data/86	86	2	40	SPEC	0.12587419497154892	0.0033438267545504298	0.01817766683465716	0.10846117035339883	1.0
LUDB	data/86	86	3	40	SPEC	0.12843586638959686	0.0029687028160691087	0.01751211716083432	0.10387387596320109	1.0
LUDB	data/86	86	4	40	SPEC	0.14493950998658492	0.003124536265940007	0.01700396052717733	0.10547041993413213	1.0
LUDB	data/86	86	5	40	SPEC	0.12567562088395182	0.003081063872414399	0.016993268268737313	0.10824902857958858	1.0
LUDB	data/86	86	6	40	SPEC	0.12369386591818472	0.0031964862959129687	0.016981742578983116	0.10516701689090087	1.0
LUDB	data/86	86	7	40	SPEC	0.13167249208969703	0.0032766048597175743	0.018204917022263744	0.10623907101938045	1.0
LUDB	data/86	86	8	40	SPEC	0.14358495270523342	0.0030268229335288633	0.016813162404753265	0.10436057253171299	1.0
LUDB	data/86	86	9	40	SPEC	0.12944847758741723	0.003001242522583188	0.016692295648699843	0.11049993322785874	1.0
LUDB	data/86	86	10	40	SPEC	0.129761582654495	0.00311301379517968	0.017062792470892093	0.1100455841205837	1.0
LUDB	data/86	86	11	40	SPEC	0.13116003705342727	0.003113492695489898	0.017313163926520006	0.10371343682563142	1.0
LUDB	data/86	86	12	40	SPEC	0.12849417683096095	0.0031084376275914054	0.016393053367552677	0.09785740220391423	1.0
LUDB	data/86	86	1	40	SG0SPEC	0.12705899785790448	0.0031548166604446998	0.017257689850009507	0.11253946721651137	1.0
LUDB	data/86	86	2	40	SG0SPEC	0.12422289893479606	0.0032640344633953853	0.01804971952388434	0.10988095564360108	1.0
LUDB	data/86	86	3	40	SG0SPEC	0.12574614416624466	0.002901601379667058	0.017386572651178187	0.1060877005345058	1.0
LUDB	data/86	86	4	40	SG0SPEC	0.1386978319861683	0.0030503669946445816	0.01687139158665256	0.10721138295454302	1.0
LUDB	data/86	86	5	40	SG0SPEC	0.12018502639850576	0.0030144065664747177	0.016873425426262294	0.10986570203591019	1.0
LUDB	data/86	86	6	40	SG0SPEC	0.12219163694747212	0.0031231832883220844	0.01687249812681539	0.10702118010789957	1.0
LUDB	data/86	86	7	40	SG0SPEC	0.12716915283103605	0.0031993425479612454	0.018081268926452555	0.10764010295525167	1.0
LUDB	data/86	86	8	40	SG0SPEC	0.14895795939178777	0.0029600668855342565	0.0166857577561777	0.10663207469033684	1.0
LUDB	data/86	86	9	40	SG0SPEC	0.12529638718113678	0.002935713711094392	0.016575770504100636	0.11183080283175069	1.0
LUDB	data/86	86	10	40	SG0SPEC	0.12608601541783282	0.0030400755810751395	0.016950120330414046	0.11143491216712123	1.0
LUDB	data/86	86	11	40	SG0SPEC	0.12703200281556226	0.0030408691992124654	0.01719232947341998	0.10590399936424774	1.0
LUDB	data/86	86	12	40	SG0SPEC	0.12848309225290008	0.003030949583713176	0.016260229684242077	0.10055613201339665	1.0
LUDB	data/86	86	1	100	FD	0.2073657107871465	0.00336801637698502	0.01768434833192462	0.0882481187764115	1.0
LUDB	data/86	86	2	100	FD	0.18758624367171498	0.0035515599595503495	0.018458287337270483	0.07999079842564362	1.0
LUDB	data/86	86	3	100	FD	0.2545885943304284	0.003252691690565069	0.017887476455451676	0.07194234090026443	1.0
LUDB	data/86	86	4	100	FD	0.17345694369095802	0.0033781918920393144	0.017423850870105218	0.0735536541461006	1.0
LUDB	data/86	86	5	100	FD	0.16186248840446002	0.003304699011832823	0.017364817819769143	0.09178516294619077	1.0
LUDB	data/86	86	6	100	FD	0.20577173804445634	0.0034333311353347364	0.017191104144473758	0.07872628757044116	1.0
LUDB	data/86	86	7	100	FD	0.1839020221472744	0.003427028874238911	0.018379088090303048	0.0784425078756885	1.0
LUDB	data/86	86	8	100	FD	0.16516676862778962	0.00329542409000005	0.017243080452500458	0.06806199538065485	1.0
LUDB	data/86	86	9	100	FD	0.18022959382109702	0.0031442205474562844	0.016904961409942642	0.09077295349672919	1.0
LUDB	data/86	86	10	100	FD	0.165089932394653	0.003276980505496511	0.017177087430801943	0.08199342157917501	1.0
LUDB	data/86	86	11	100	FD	0.2095063986645509	0.003284984894214941	0.01770023445247138	0.06453550457677382	1.0
LUDB	data/86	86	12	100	FD	0.2396969770514288	0.003384554380748553	0.016975268847028758	0.06923371080566738	1.0
LUDB	data/86	86	1	100	SG	0.11728100293655055	0.0028110233252689226	0.01747204870448835	0.10115404721990758	1.0
LUDB	data/86	86	2	100	SG	0.13186778715331773	0.002920445366749588	0.018299176642605487	0.09665027099168166	1.0
LUDB	data/86	86	3	100	SG	0.1206953440825433	0.0026207749138563007	0.017716806977217014	0.08313837534729801	1.0
LUDB	data/86	86	4	100	SG	0.13941783758116835	0.0027348298944658467	0.01722193083517117	0.09339873469123007	1.0
LUDB	data/86	86	5	100	SG	0.12497324168737194	0.002702294573411509	0.017144564140363087	0.09602245938172292	1.0
LUDB	data/86	86	6	100	SG	0.14282739096029962	0.0028007338051932187	0.017008679140482073	0.09243338521690984	1.0
LUDB	data/86	86	7	100	SG	0.14048326687203114	0.002854061612967768	0.018247113444507065	0.0968233699260902	1.0
LUDB	data/86	86	8	100	SG	0.1414059551785219	0.0026564460367991434	0.017006296970306877	0.08682624237045584	1.0
LUDB	data/86	86	9	100	SG	0.12263797711835941	0.0026280345078868624	0.016759743499219017	0.10223707149364149	1.0
LUDB	data/86	86	10	100	SG	0.12551221324328624	0.002736771206284298	0.017058132580531415	0.10001817240760279	1.0
LUDB	data/86	86	11	100	SG	0.12563927039666356	0.0027318568918822763	0.017482434787522427	0.0869215131550744	1.0
LUDB	data/86	86	12	100	SG	0.1429073378130462	0.00270030084397354	0.01671278401188275	0.08616213564443918	1.0
LUDB	data/86	86	1	100	SPEC	0.3409266310862315	0.0035941026015330804	0.017887674030554725	0.1110051348503898	1.0
LUDB	data/86	86	2	100	SPEC	0.34226460164076655	0.0037846812885533863	0.01866218900762156	0.10333052113852087	1.0
LUDB	data/86	86	3	100	SPEC	0.2739040072291964	0.003549730953842365	0.01809448158534969	0.0959229633471793	1.0
LUDB	data/86	86	4	100	SPEC	0.2428762308634996	0.003607124261577912	0.01763162665442138	0.09974045090599425	1.0
LUDB	data/86	86	5	100	SPEC	0.2674796130500433	0.003551857484907296	0.01757228648090685	0.1271973022808498	1.0
LUDB	data/86	86	6	100	SPEC	0.22956835198195383	0.0036400924739005986	0.01739158545551091	0.0932327508270529	1.0
LUDB	data/86	86	7	100	SPEC	0.22942890633695845	0.003624656875864627	0.01855907880784718	0.08829166953249228	1.0
LUDB	data/86	86	8	100	SPEC	0.20128260647789598	0.0035389125864305746	0.01746594831048079	0.07828688965860142	1.0
LUDB	data/86	86	9	100	SPEC	0.2847989777888852	0.00333737898946805	0.017088401756737034	0.11086771751895914	1.0
LUDB	data/86	86	10	100	SPEC	0.22595168616544864	0.003469212699305885	0.017361574322899757	0.09715983110284619	1.0
LUDB	data/86	86	11	100	SPEC	0.2513449202692149	0.0034720243895740867	0.017914108823382638	0.08785136210047291	1.0
LUDB	data/86	86	12	100	SPEC	0.2590983924436227	0.0036661925652763704	0.01719945290755202	0.09194582704896677	1.0
LUDB	data/86	86	1	100	SG0SPEC	0.15039495873229614	0.0033527736402969265	0.017480636595001132	0.08882886027830898	1.0
LUDB	data/86	86	2	100	SG0SPEC	0.14217905681500131	0.0035222170078215136	0.018330301900407745	0.08249875409508796	1.0
LUDB	data/86	86	3	100	SG0SPEC	0.17353338688467956	0.0031538626456954957	0.017701776137233137	0.07145305946741953	1.0
LUDB	data/86	86	4	100	SG0SPEC	0.1461067598598672	0.0032803923563022607	0.017232411833389902	0.07738349516740169	1.0
LUDB	data/86	86	5	100	SG0SPEC	0.14493745696025573	0.0032386545032693638	0.017133614784123525	0.08255274882726778	1.0
LUDB	data/86	86	6	100	SG0SPEC	0.19847711468669035	0.0033797401319556066	0.017034793590624903	0.07934361073760604	1.0
LUDB	data/86	86	7	100	SG0SPEC	0.14251685526263735	0.003420131361946214	0.018281763414841983	0.08496191038841706	1.0
LUDB	data/86	86	8	100	SG0SPEC	0.17724474983582464	0.0031738331897164284	0.016979704036869648	0.07479212693864394	1.0
LUDB	data/86	86	9	100	SG0SPEC	0.13825210615364064	0.003120900241439254	0.016761485970497123	0.09083470042738052	1.0
LUDB	data/86	86	10	100	SG0SPEC	0.1739100029520802	0.0032991914117937184	0.01710354835615186	0.08731769190891822	1.0
LUDB	data/86	86	11	100	SG0SPEC	0.16925557447635148	0.0033098967779687676	0.01746692995604998	0.07541301795717874	1.0
LUDB	data/86	86	12	100	SG0SPEC	0.15631013925649065	0.003257175797290609	0.01665944506426324	0.07431136501861747	1.0
LUDB	data/86	86	1	150	FD	0.3153539593986362	0.0034796184440852216	0.017796641162306233	0.11091802059398698	1.0
LUDB	data/86	86	2	150	FD	0.19339306606061563	0.003611567943472464	0.01853626590544794	0.09537339420449385	1.0
LUDB	data/86	86	3	150	FD	0.2299346059960831	0.0034071316283542305	0.017937395549064622	0.09271720080071827	1.0
LUDB	data/86	86	4	150	FD	0.2762056707233717	0.0034708053418557793	0.017514696221652765	0.11915084640912278	1.0
LUDB	data/86	86	5	150	FD	0.25266417872764746	0.0034001049080584957	0.017420755140476606	0.11574783125509944	1.0
LUDB	data/86	86	6	150	FD	0.25509513838413506	0.003476332884912372	0.017222626151835566	0.08282103813818326	1.0
LUDB	data/86	86	7	150	FD	0.2186666060714652	0.0035197185072492867	0.018437966332767234	0.09240875504634216	1.0
LUDB	data/86	86	8	150	FD	0.2643264885390655	0.0033795104605251493	0.01734828387085253	0.08607320152494133	1.0
LUDB	data/86	86	9	150	FD	0.2350293630680585	0.0032217332272088217	0.016957595016019667	0.09963408878028965	1.0
LUDB	data/86	86	10	150	FD	0.18905694884395755	0.0033600733144604445	0.017229298050193624	0.09340972326913909	1.0
LUDB	data/86	86	11	150	FD	0.2783711076737983	0.0033785718333929297	0.017776497479909226	0.09945696355204213	1.0
LUDB	data/86	86	12	150	FD	0.20440490763057886	0.0035549977318682785	0.0170654572610709	0.08427908348020675	1.0
LUDB	data/86	86	1	150	SG	0.11532669387031341	0.0028116336777513217	0.01746873517362193	0.10109761322084866	1.0
LUDB	data/86	86	2	150	SG	0.1324689711373582	0.0029212029716953847	0.0182951974400529	0.09672172519821166	1.0
LUDB	data/86	86	3	150	SG	0.11679909114573515	0.0026227854180023414	0.0177139173447848	0.08310931632803584	1.0
LUDB	data/86	86	4	150	SG	0.14268234554243292	0.002735088073299387	0.01721008052916688	0.09358648038152652	1.0
LUDB	data/86	86	5	150	SG	0.1261277338603027	0.002703424285063147	0.01714899573434479	0.09595187734647569	1.0
LUDB	data/86	86	6	150	SG	0.1486196991945741	0.0028012257000485665	0.01701701920777832	0.0925321129491244	1.0
LUDB	data/86	86	7	150	SG	0.14169206427237105	0.002854641913554953	0.018242879195850815	0.09686778712440415	1.0
LUDB	data/86	86	8	150	SG	0.1416463616937608	0.002655355606579031	0.017005043462031206	0.08659023488968409	1.0
LUDB	data/86	86	9	150	SG	0.12416985385254116	0.0026286193044969546	0.01676068652739693	0.10232273008370397	1.0
LUDB	data/86	86	10	150	SG	0.1251313296502278	0.002739102186337619	0.017062821698560646	0.09989821566229819	1.0
LUDB	data/86	86	11	150	SG	0.12715115801827023	0.0027333052988699016	0.01747992319260659	0.08685432378461264	1.0
LUDB	data/86	86	12	150	SG	0.14308139385289173	0.0027002619668010756	0.016715494983609816	0.0860060180964508	1.0
LUDB	data/86	86	1	150	SPEC	0.4325503861183205	0.004208719904662223	0.018156577874794144	0.21140207606506684	1.0
LUDB	data/86	86	2	150	SPEC	0.3513728119797278	0.004245791639737027	0.01889810065169004	0.19827504730673842	1.0
LUDB	data/86	86	3	150	SPEC	0.3349604076416064	0.004121299198480952	0.018220069064956147	0.18545858106411886	1.0
LUDB	data/86	86	4	150	SPEC	0.37533664972546205	0.004213190442234103	0.01787154089572293	0.2636042116635484	1.0
LUDB	data/86	86	5	150	SPEC	0.4339924726620922	0.004016087471195964	0.01775292261426364	0.1995801480828832	1.0
LUDB	data/86	86	6	150	SPEC	0.3515324592559001	0.004229584730844632	0.017539240528748355	0.16286594887717298	1.0
LUDB	data/86	86	7	150	SPEC	0.32642405272034414	0.0041150151005070424	0.018724205624670826	0.1716120471364798	1.0
LUDB	data/86	86	8	150	SPEC	0.49412359092480146	0.004170533475582141	0.017719550701074924	0.20880632847589722	1.0
LUDB	data/86	86	9	150	SPEC	0.3083860384591243	0.00373402189575004	0.017217890836769067	0.12215441924963577	1.0
LUDB	data/86	86	10	150	SPEC	0.47999498768430887	0.0038910949636054267	0.01754418369440415	0.15277535591746677	1.0
LUDB	data/86	86	11	150	SPEC	0.41788957304312097	0.004211111576893231	0.01808665352772635	0.2681937774080084	1.0
LUDB	data/86	86	12	150	SPEC	0.39268464838528794	0.004582868714954844	0.01748927281172373	0.21633807109505415	1.0
LUDB	data/86	86	1	150	SG0SPEC	0.1856437994865846	0.0033870151114743755	0.017473080862002777	0.10758988731382123	1.0
LUDB	data/86	86	2	150	SG0SPEC	0.16901486724347775	0.0035465488688829617	0.018323812155744544	0.09487160772096542	1.0
LUDB	data/86	86	3	150	SG0SPEC	0.21862816601725243	0.0031992061992623423	0.017695974842688002	0.08901391907800353	1.0
LUDB	data/86	86	4	150	SG0SPEC	0.16246169373103148	0.003309785993530362	0.017215791536505397	0.10284457642254716	1.0
LUDB	data/86	86	5	150	SG0SPEC	0.17241415331755083	0.0032752323224199543	0.01713187594662921	0.09533799158437299	1.0
LUDB	data/86	86	6	150	SG0SPEC	0.23046242609513193	0.003413087124576421	0.01703832211196124	0.08814653000231637	1.0
LUDB	data/86	86	7	150	SG0SPEC	0.19723036262818558	0.003446196141930787	0.018278347330958147	0.09893026225931158	1.0
LUDB	data/86	86	8	150	SG0SPEC	0.1947169907921189	0.003205615086832253	0.016961057524146436	0.08647407105102657	1.0
LUDB	data/86	86	9	150	SG0SPEC	0.15550927206102877	0.0031421205965597053	0.01675425223420526	0.10063609204375579	1.0
LUDB	data/86	86	10	150	SG0SPEC	0.19499144663618662	0.0033374434359671355	0.01711150491971952	0.09541723396379542	1.0
LUDB	data/86	86	11	150	SG0SPEC	0.20005592001451122	0.0033511366510299533	0.017443246895049513	0.09665075320013557	1.0
LUDB	data/86	86	12	150	SG0SPEC	0.17431854956820195	0.0032777574547158644	0.016649569600792165	0.08996642864369747	1.0
LUDB	data/87	87	1	40	FD	0.11102815914826242	0.002859435410942578	0.015618065655504911	0.054143062917115854	1.0
LUDB	data/87	87	2	40	FD	0.1261817179375011	0.003049807221213372	0.01748890653299888	0.06258589910902321	1.0
LUDB	data/87	87	3	40	FD	0.12034066744109358	0.003341358249504838	0.018693329902838	0.06275377816885169	1.0
LUDB	data/87	87	4	40	FD	0.10762635101767994	0.002841983192783698	0.015567845997941806	0.05585419696501805	1.0
LUDB	data/87	87	5	40	FD	0.11863494365337615	0.002984549795333647	0.016558053169344455	0.05471947088846363	1.0
LUDB	data/87	87	6	40	FD	0.12305326513931784	0.0031734351609343328	0.018616252525401795	0.06437418904285797	1.0
LUDB	data/87	87	7	40	FD	0.1227595843848879	0.003204235833895316	0.017888817741243294	0.06019324950036852	1.0
LUDB	data/87	87	8	40	FD	0.12355473169302603	0.0029564079626046144	0.016283714257411323	0.05260324267189036	1.0
LUDB	data/87	87	9	40	FD	0.12317281742514564	0.0029888495462076655	0.01635260807975567	0.053635044449770915	1.0
LUDB	data/87	87	10	40	FD	0.1428379220624581	0.0031660521603327704	0.018536168453628182	0.06311367768314749	1.0
LUDB	data/87	87	11	40	FD	0.1256228914529754	0.003060102460119101	0.01716892527542901	0.061559773830194016	1.0
LUDB	data/87	87	12	40	FD	0.10442020902991789	0.0029755753062666816	0.015862146037967675	0.05569906937112217	1.0
LUDB	data/87	87	1	40	SG	0.11894661346809363	0.00252705706501057	0.0155867926360686	0.05213713446645265	1.0
LUDB	data/87	87	2	40	SG	0.12101741175034629	0.002696866879001798	0.017432561047444187	0.0660186588578689	1.0
LUDB	data/87	87	3	40	SG	0.1279304640417236	0.002948742542440687	0.018641361026975927	0.06385886819264823	1.0
LUDB	data/87	87	4	40	SG	0.11831660122835606	0.0025156371228062346	0.015521827243883865	0.055787678314359095	1.0
LUDB	data/87	87	5	40	SG	0.11886167768998411	0.002640825654421358	0.016518124181401004	0.05244827261937524	1.0
LUDB	data/87	87	6	40	SG	0.11810526261307717	0.002809594678517466	0.018568649458233204	0.06782215611615998	1.0
LUDB	data/87	87	7	40	SG	0.12239839878479843	0.0028300965859600446	0.01784012348429182	0.06400071806730316	1.0
LUDB	data/87	87	8	40	SG	0.12386633049936828	0.002624242996402459	0.016240709952408356	0.05276682270902629	1.0
LUDB	data/87	87	9	40	SG	0.13052508283885994	0.0026196492257402706	0.016307400388620826	0.052312142393455635	1.0
LUDB	data/87	87	10	40	SG	0.1335769059730599	0.0028039603627533897	0.01850493264893356	0.06744840192497882	1.0
LUDB	data/87	87	11	40	SG	0.11982614051286332	0.00270629132525595	0.017122135598680012	0.06427167903929405	1.0
LUDB	data/87	87	12	40	SG	0.12619481589143092	0.0026133115878865304	0.015816622750454104	0.05367119185038581	1.0
LUDB	data/87	87	1	40	SPEC	0.11300971382768023	0.002933309281832985	0.01574176144703305	0.05703794971925877	1.0
LUDB	data/87	87	2	40	SPEC	0.12952126494044264	0.0031268579756797664	0.017629475554327104	0.06332684104858531	1.0
LUDB	data/87	87	3	40	SPEC	0.12079426426782978	0.0034286612437827726	0.01884677329417175	0.06501579432123054	1.0
LUDB	data/87	87	4	40	SPEC	0.10600740216800991	0.0029148213548243385	0.01568828766143255	0.05851973353839135	1.0
LUDB	data/87	87	5	40	SPEC	0.1303005186068435	0.0030602207610346227	0.01668793009120587	0.057888132382792744	1.0
LUDB	data/87	87	6	40	SPEC	0.12716390732503988	0.003253714453621026	0.01876645029684369	0.06536462668801019	1.0
LUDB	data/87	87	7	40	SPEC	0.1255087982752815	0.003286585505950151	0.018033608467239472	0.060899386679260266	1.0
LUDB	data/87	87	8	40	SPEC	0.1271441505065947	0.003029989551649063	0.016412034436117467	0.05479105167834758	1.0
LUDB	data/87	87	9	40	SPEC	0.135206541564507	0.0030726769569761553	0.016479764327392735	0.056332203009225354	1.0
LUDB	data/87	87	10	40	SPEC	0.1497086005092353	0.00324616326611438	0.01867944969652342	0.06362615358548024	1.0
LUDB	data/87	87	11	40	SPEC	0.13096119069446308	0.003137760393446302	0.017303021526036532	0.06277420436823199	1.0
LUDB	data/87	87	12	40	SPEC	0.10450849165418621	0.0030560974803491956	0.015983955649759782	0.05847169719068665	1.0
LUDB	data/87	87	1	40	SG0SPEC	0.11212907836715373	0.0028675051564682917	0.015591365330503272	0.054010938994506465	1.0
LUDB	data/87	87	2	40	SG0SPEC	0.12582795547803757	0.0030675692747483187	0.017427698178962055	0.06403112087945424	1.0
LUDB	data/87	87	3	40	SG0SPEC	0.1242067330897894	0.0033517294473522576	0.01862949862194614	0.06354495245031111	1.0
LUDB	data/87	87	4	40	SG0SPEC	0.11642882668940219	0.0028524708779559507	0.01552198306828257	0.05640797905026932	1.0
LUDB	data/87	87	5	40	SG0SPEC	0.11449166567336093	0.0029963421924311447	0.01653595429794113	0.05468888586268849	1.0
LUDB	data/87	87	6	40	SG0SPEC	0.1229592651558658	0.0031895595938905025	0.01855012118455304	0.0661702078517724	1.0
LUDB	data/87	87	7	40	SG0SPEC	0.1229517462459545	0.003217900616201194	0.01782709011169967	0.06185534754730613	1.0
LUDB	data/87	87	8	40	SG0SPEC	0.1266556012905559	0.0029689004834525584	0.01624080495869648	0.05273487677184339	1.0
LUDB	data/87	87	9	40	SG0SPEC	0.12014482575042534	0.0029908189061061516	0.01632429971192297	0.05354726189599571	1.0
LUDB	data/87	87	10	40	SG0SPEC	0.1403357910036613	0.003178337874713354	0.018488656992695564	0.06499421930206464	1.0
LUDB	data/87	87	11	40	SG0SPEC	0.12368329312962419	0.003075469557419958	0.01711667168666368	0.06304542333579227	1.0
LUDB	data/87	87	12	40	SG0SPEC	0.10914559873547028	0.0029843077932531284	0.015828333797160234	0.05522053444968374	1.0
LUDB	data/87	87	1	100	FD	0.17454216990489832	0.003674380801915209	0.016786689255771627	0.0691501559814513	1.0
LUDB	data/87	87	2	100	FD	0.2326510158309546	0.003612478944520975	0.018988518110044483	0.10553276152187042	1.0
LUDB	data/87	87	3	100	FD	0.30981069189503924	0.0041133373868075356	0.02022002879366439	0.09363273759124674	1.0
LUDB	data/87	87	4	100	FD	0.1884027442154535	0.0035104266085041616	0.016873027922753515	0.0850672651900927	1.0
LUDB	data/87	87	5	100	FD	0.14344719542945805	0.003565239660578625	0.017785202667302734	0.06437680566371541	1.0
LUDB	data/87	87	6	100	FD	0.19186521404096057	0.0037109582302454302	0.020184612149676002	0.10403423319764361	1.0
LUDB	data/87	87	7	100	FD	0.18891514337419008	0.003761943077034602	0.019275265355590338	0.08373759730104996	1.0
LUDB	data/87	87	8	100	FD	0.2796806005917136	0.0038108775692346835	0.01756188268305257	0.08817822996765054	1.0
LUDB	data/87	87	9	100	FD	0.2180000061310209	0.003946236140254045	0.017725207178968742	0.10200858252511574	1.0
LUDB	data/87	87	10	100	FD	0.49054449281836454	0.003957680022591798	0.019951201504531176	0.09523453598410458	1.0
LUDB	data/87	87	11	100	FD	0.26689991126417395	0.0036353487572044394	0.01835676398712875	0.11475502014039571	1.0
LUDB	data/87	87	12	100	FD	0.36325502203980664	0.003597368882293833	0.016911357250152876	0.08957196468513857	1.0
LUDB	data/87	87	1	100	SG	0.1817481906356278	0.0027636531983683747	0.016415601397188808	0.07031617924938151	1.0
LUDB	data/87	87	2	100	SG	0.1705738165087736	0.0027984086623955113	0.01860628113006394	0.07432550340796636	1.0
LUDB	data/87	87	3	100	SG	0.1828213157001541	0.0031381506507953696	0.019851693927529633	0.06928235465734618	1.0
LUDB	data/87	87	4	100	SG	0.13269553905057938	0.0026927106108669166	0.016593384374493314	0.058371140372468065	1.0
LUDB	data/87	87	5	100	SG	0.1601002161891566	0.00280568223396899	0.01745672085192182	0.06292636851041473	1.0
LUDB	data/87	87	6	100	SG	0.13419957517196443	0.002930893229849666	0.019869198968394012	0.06665436470286568	1.0
LUDB	data/87	87	7	100	SG	0.14104021133676456	0.0029741095649480137	0.018937837799000417	0.062442662851446194	1.0
LUDB	data/87	87	8	100	SG	0.17621661281556425	0.0028339524962633757	0.017198180049602756	0.07197287007202376	1.0
LUDB	data/87	87	9	100	SG	0.20877077859824184	0.0028786770518372633	0.01731494483155198	0.07563139918354625	1.0
LUDB	data/87	87	10	100	SG	0.16678193750110148	0.002978298233109468	0.019615121956506013	0.06605105330903904	1.0
LUDB	data/87	87	11	100	SG	0.12040449487689879	0.002803709311578441	0.018163059222658554	0.06505248503310385	1.0
LUDB	data/87	87	12	100	SG	0.15167113164789514	0.0027801674876170306	0.01662471421739635	0.07379167116160694	1.0
LUDB	data/87	87	1	100	SPEC	0.2805314043551671	0.003993550261939319	0.017055332194788133	0.10010278488144678	1.0
LUDB	data/87	87	2	100	SPEC	0.2505930113781354	0.003991129536172127	0.01929384370836347	0.1390869722565315	1.0
LUDB	data/87	87	3	100	SPEC	0.2891884767232437	0.004518214535738661	0.02052966139436825	0.12949720536646728	1.0
LUDB	data/87	87	4	100	SPEC	0.280306647225738	0.0038047704764260907	0.01711254272558117	0.12397794331022288	1.0
LUDB	data/87	87	5	100	SPEC	0.2422962746381524	0.0038681390544372655	0.018065846457070763	0.10319816937614572	1.0
LUDB	data/87	87	6	100	SPEC	0.2500959482585609	0.0040302836885123565	0.020468731887669293	0.13907713279848388	1.0
LUDB	data/87	87	7	100	SPEC	0.2706915570363387	0.004063639736310538	0.019568771408906567	0.11580897299942412	1.0
LUDB	data/87	87	8	100	SPEC	0.29130939156128965	0.004183993163774874	0.017853740310941755	0.12777800117676774	1.0
LUDB	data/87	87	9	100	SPEC	0.2603394025272833	0.004318671461043487	0.018031463323533354	0.1237184639045714	1.0
LUDB	data/87	87	10	100	SPEC	0.27560559596591544	0.0043576437612400844	0.02025238106684422	0.12562429926768232	1.0
LUDB	data/87	87	11	100	SPEC	0.38489962500868097	0.004010667735985879	0.018591101362508033	0.15928802197606615	1.0
LUDB	data/87	87	12	100	SPEC	0.29313463488998753	0.003962661637562648	0.017175063608731205	0.13183826071893767	1.0
LUDB	data/87	87	1	100	SG0SPEC	0.20583643395622825	0.0033905867372623637	0.01629418254303156	0.06306809850482961	1.0
LUDB	data/87	87	2	100	SG0SPEC	0.1591582928661043	0.003391675249780649	0.0183797069092448	0.06285682954077076	1.0
LUDB	data/87	87	3	100	SG0SPEC	0.19052355098704032	0.003793640247346104	0.019660221174180065	0.0647559466497314	1.0
LUDB	data/87	87	4	100	SG0SPEC	0.21011716119292836	0.0032556588263579263	0.016444773768218485	0.05315151958635865	1.0
LUDB	data/87	87	5	100	SG0SPEC	0.13359536683721593	0.003378216501453768	0.01731605745164233	0.06425213708768189	1.0
LUDB	data/87	87	6	100	SG0SPEC	0.2472653223085979	0.0035243567875560718	0.019650634649619414	0.05146766892238584	1.0
LUDB	data/87	87	7	100	SG0SPEC	0.2101108039500503	0.0035899934937398824	0.018745507801692582	0.0516520757593109	1.0
LUDB	data/87	87	8	100	SG0SPEC	0.21525351384589986	0.0034569051847369065	0.017124789767178725	0.07095007024766382	1.0
LUDB	data/87	87	9	100	SG0SPEC	0.17126037937930927	0.003588821658670623	0.017163719445395714	0.07390643544895532	1.0
LUDB	data/87	87	10	100	SG0SPEC	0.23247971021528702	0.0036594199958987664	0.01943916519318055	0.06002071002578836	1.0
LUDB	data/87	87	11	100	SG0SPEC	0.18814482172988645	0.0033472334797193352	0.018041301667870113	0.055091140552395924	1.0
LUDB	data/87	87	12	100	SG0SPEC	0.2672339775921118	0.0033433606770202646	0.01651957834637746	0.06904267178655825	1.0
LUDB	data/87	87	1	150	FD	0.33076030332967943	0.0040033370167522914	0.016895858007969538	0.108303228813792	1.0
LUDB	data/87	87	2	150	FD	3.9158961024658536	0.003974535121303143	0.019254458193152323	0.13038147017818782	1.0
LUDB	data/87	87	3	150	FD	0.3320845856835801	0.004436020909706999	0.02041965028182137	0.12373833472095047	1.0
LUDB	data/87	87	4	150	FD	0.2717533233977478	0.0038378071650184086	0.017012691196293245	0.14442027216479406	1.0
LUDB	data/87	87	5	150	FD	0.26080554946837153	0.004038798248200205	0.01802652362854618	0.11959878860756655	1.0
LUDB	data/87	87	6	150	FD	0.24656288933855194	0.003935537945421318	0.020333478789182752	0.11938332233503728	1.0
LUDB	data/87	87	7	150	FD	0.2713697553968548	0.003943113573517599	0.019459555900311846	0.10142278906908968	1.0
LUDB	data/87	87	8	150	FD	0.2333934883317543	0.004064019484848063	0.017850497095324446	0.12966895630988123	1.0
LUDB	data/87	87	9	150	FD	0.19834668980440257	0.00425136815072141	0.01799284923175623	0.12419437472950953	1.0
LUDB	data/87	87	10	150	FD	0.22544845814943945	0.004244353561777796	0.020065450444986886	0.11548144537708191	1.0
LUDB	data/87	87	11	150	FD	0.3657727607318693	0.003903506592548508	0.018469503539271303	0.1358155843375655	1.0
LUDB	data/87	87	12	150	FD	0.30920592660287727	0.0039585425297555925	0.017118183322201254	0.129403891187736	1.0
LUDB	data/87	87	1	150	SG	0.19507387108575014	0.002766167115847255	0.016427527304768368	0.07045171809173031	1.0
LUDB	data/87	87	2	150	SG	0.16460092339798407	0.0027981008565521014	0.018604766270781517	0.07469812840249546	1.0
LUDB	data/87	87	3	150	SG	0.24441162024155305	0.0031363585461108524	0.019848778521704646	0.06987851631560578	1.0
LUDB	data/87	87	4	150	SG	0.14200356963755897	0.0026943532681097393	0.01659261437931373	0.058545314774659525	1.0
LUDB	data/87	87	5	150	SG	0.1590478211939804	0.0028097918745801434	0.01745540017217916	0.06411387066210708	1.0
LUDB	data/87	87	6	150	SG	0.12155315623648599	0.0029332505955296084	0.019868694265568695	0.06729934474117447	1.0
LUDB	data/87	87	7	150	SG	0.14544025492335552	0.0029719907435555204	0.018935703301818933	0.06226444675471093	1.0
LUDB	data/87	87	8	150	SG	0.18493918210984045	0.0028324864305147393	0.017188877557112854	0.07203621033441046	1.0
LUDB	data/87	87	9	150	SG	0.19850561296460256	0.002883939793344523	0.017302612868240717	0.07549896412313147	1.0
LUDB	data/87	87	10	150	SG	0.16781540906678238	0.0029746514568736756	0.019617357615339913	0.06765412724662158	1.0
LUDB	data/87	87	11	150	SG	0.12294570414856439	0.002802108337079421	0.01816373038154837	0.06643031558241524	1.0
LUDB	data/87	87	12	150	SG	0.15702810913369286	0.002781867829530908	0.016618807285160804	0.07415490357790235	1.0
LUDB	data/87	87	1	150	SPEC	1.1521225218392888	0.00608745358143684	0.017739886690144417	0.33730288595127494	1.0
LUDB	data/87	87	2	150	SPEC	0.8794535520757454	0.005992287619112736	0.0202009139006534	0.2985261364744511	1.0
LUDB	data/87	87	3	150	SPEC	0.5285006577423851	0.006776520993547127	0.02137958984934518	0.2894457981491569	1.0
LUDB	data/87	87	4	150	SPEC	0.8026139356397365	0.005771180273480023	0.017949111825019785	0.33315849659592994	1.0
LUDB	data/87	87	5	150	SPEC	0.929268022814074	0.005931771116938175	0.018789330465289335	0.3014495692769185	1.0
LUDB	data/87	87	6	150	SPEC	0.7230044698297441	0.0051467045876540515	0.02081390156333421	0.215636160764471	1.0
LUDB	data/87	87	7	150	SPEC	0.7664522176930808	0.005069268183359055	0.02001441122381069	0.2191175921940204	1.0
LUDB	data/87	87	8	150	SPEC	0.8249236463494153	0.0056694957380364125	0.018687148639244432	0.3147806779662658	1.0
LUDB	data/87	87	9	150	SPEC	0.5810073360866974	0.006211195464210436	0.019011803178180495	0.33803074275354666	1.0
LUDB	data/87	87	10	150	SPEC	0.4116335637766339	0.005923992873033648	0.020681810091280457	0.3067561047631533	1.0
LUDB	data/87	87	11	150	SPEC	0.703031853518695	0.00513222646558329	0.018895884544335922	0.26623119798375666	1.0
LUDB	data/87	87	12	150	SPEC	0.6206247391503162	0.005445907255465728	0.017647122253887843	0.2693791441103955	1.0
LUDB	data/87	87	1	150	SG0SPEC	0.27359776751615844	0.0035262457380514254	0.01628720014771691	0.12057257719876019	1.0
LUDB	data/87	87	2	150	SG0SPEC	0.24504179190146635	0.0034743791658539136	0.018368851765195867	0.09870481153567509	1.0
LUDB	data/87	87	3	150	SG0SPEC	0.40377686940857377	0.003909148665511627	0.0196654920622195	0.12134626833835986	1.0
LUDB	data/87	87	4	150	SG0SPEC	0.39093115156760544	0.0033474462701857575	0.016427964903140583	0.09001441203114235	1.0
LUDB	data/87	87	5	150	SG0SPEC	0.23585221758697084	0.0035069990225990665	0.017302461964320996	0.12310947634712623	1.0
LUDB	data/87	87	6	150	SG0SPEC	0.28082837324701276	0.0036011122902773183	0.019640496755119186	0.07477557459518236	1.0
LUDB	data/87	87	7	150	SG0SPEC	0.2257112963980701	0.0036729891576180707	0.01871782627621976	0.0767887254058903	1.0
LUDB	data/87	87	8	150	SG0SPEC	0.22807790371777834	0.0035131571809103685	0.017133859873661964	0.09434175383933653	1.0
LUDB	data/87	87	9	150	SG0SPEC	0.18099040551882528	0.003705454174119547	0.017126535850060787	0.11444637297231901	1.0
LUDB	data/87	87	10	150	SG0SPEC	0.20278579608367334	0.0036868437165229052	0.019425065745703116	0.08962856735080128	1.0
LUDB	data/87	87	11	150	SG0SPEC	0.2994390635987502	0.0033708147066996673	0.018044373630239197	0.08710668891944492	1.0
LUDB	data/87	87	12	150	SG0SPEC	0.28990891968000015	0.0034438942663273056	0.016480918218478625	0.10268215548213794	1.0
LUDB	data/88	88	1	40	FD	0.13050070549769197	0.0022183350241130146	0.014163470881800134	0.05056115379555465	1.0
LUDB	data/88	88	2	40	FD	0.1407910644737725	0.0018582544036936986	0.0123492910157909	0.03435181386557811	1.0
LUDB	data/88	88	3	40	FD	0.17004578007460053	0.001658554199540226	0.00973973750714945	0.03758251164705793	1.0
LUDB	data/88	88	4	40	FD	0.1487677979408539	0.0021011769386230796	0.012043877390953752	0.02774299622849841	1.0
LUDB	data/88	88	5	40	FD	0.1334028803473413	0.0017117240109568528	0.00955689829819086	0.028024445763545833	1.0
LUDB	data/88	88	6	40	FD	0.15732798527434338	0.0016764001900100814	0.010367512849772945	0.043597213407259014	1.0
LUDB	data/88	88	7	40	FD	0.12212526702874843	0.0021415307408657576	0.013632088041213995	0.04231274678537217	1.0
LUDB	data/88	88	8	40	FD	0.15046317637859213	0.0018836380981192833	0.011876675122584541	0.04780381548396817	1.0
LUDB	data/88	88	9	40	FD	0.12069543645700817	0.002199231698006638	0.013500793125159363	0.03552629212406746	1.0
LUDB	data/88	88	10	40	FD	0.10180783361427537	0.001990730520734657	0.011838420529209739	0.03880122704988018	1.0
LUDB	data/88	88	11	40	FD	0.17671698431451355	0.0021092638050441213	0.013237975190071782	0.04215364089419429	1.0
LUDB	data/88	88	12	40	FD	0.11252244906450766	0.001340689861154	0.009008119415487372	0.01914214769038358	1.0
LUDB	data/88	88	1	40	SG	0.12610544743157803	0.0019149520070465217	0.01416335152988344	0.06118533327002158	1.0
LUDB	data/88	88	2	40	SG	0.10821308166897295	0.0016067559344146206	0.012352511016964383	0.04245245964586615	1.0
LUDB	data/88	88	3	40	SG	0.14416773593207585	0.0014175061937959682	0.009725295608017364	0.04822417429828018	1.0
LUDB	data/88	88	4	40	SG	0.13312745273720655	0.0017958300494415485	0.012011391884735106	0.03710553601746462	1.0
LUDB	data/88	88	5	40	SG	0.12873507641303675	0.0014818100010240566	0.009531822544692333	0.03466243031308705	1.0
LUDB	data/88	88	6	40	SG	0.12797633497586153	0.0014396667093212537	0.010349584297836029	0.05352548916301761	1.0
LUDB	data/88	88	7	40	SG	0.1306080349993972	0.0018280765202854737	0.01361663951609426	0.05157841360145947	1.0
LUDB	data/88	88	8	40	SG	0.12526909622284577	0.0016185680761155112	0.011861070742903553	0.05835162229563283	1.0
LUDB	data/88	88	9	40	SG	0.12170897940284058	0.001882370154036413	0.013483180927351743	0.045322011506821414	1.0
LUDB	data/88	88	10	40	SG	0.12129947881288775	0.001700888636899617	0.011818058525036729	0.04492560478607562	1.0
LUDB	data/88	88	11	40	SG	0.12063803646536214	0.0018162222241754871	0.013224327014544889	0.05216924841331947	1.0
LUDB	data/88	88	12	40	SG	0.10932350112207523	0.001170145693177315	0.00900388117916126	0.02813359043954496	1.0
LUDB	data/88	88	1	40	SPEC	0.13297878723615025	0.002284632588631677	0.014289255314110726	0.049155979235441453	1.0
LUDB	data/88	88	2	40	SPEC	0.1197936628103795	0.0019153695547500715	0.012445386093339023	0.03344593527489429	1.0
LUDB	data/88	88	3	40	SPEC	0.18345716074901927	0.0017142956147789318	0.009828961741695964	0.036840612663536644	1.0
LUDB	data/88	88	4	40	SPEC	0.15779409985189702	0.002169900273265031	0.012159609537507467	0.02791998237430863	1.0
LUDB	data/88	88	5	40	SPEC	0.13523340139514914	0.0017622878640065447	0.009652855646246246	0.027637125537598395	1.0
LUDB	data/88	88	6	40	SPEC	0.2043350350817387	0.0017288513031209045	0.010457583379006605	0.043078366936946055	1.0
LUDB	data/88	88	7	40	SPEC	0.12030750752628458	0.0022113013346785667	0.01374894201134608	0.04263268906790896	1.0
LUDB	data/88	88	8	40	SPEC	0.17515998588460313	0.0019434319000091974	0.011983019283426028	0.04731977951971194	1.0
LUDB	data/88	88	9	40	SPEC	0.1336607699551954	0.0022695636050099025	0.013623444347859606	0.03635589152690181	1.0
LUDB	data/88	88	10	40	SPEC	0.12111434500766746	0.002055528062160386	0.01194346667029289	0.04192362512363364	1.0
LUDB	data/88	88	11	40	SPEC	0.1669644437714643	0.002175614262465502	0.013361246237181356	0.047329596773603676	1.0
LUDB	data/88	88	12	40	SPEC	0.34146059688411223	0.0013778358029863714	0.009083888032009598	0.043627853021972404	1.0
LUDB	data/88	88	1	40	SG0SPEC	0.13405874619106695	0.002229267879262656	0.014145650933136113	0.05271196037845942	1.0
LUDB	data/88	88	2	40	SG0SPEC	0.1915031127608066	0.0018638855765261049	0.012357163021900089	0.036003569674529626	1.0
LUDB	data/88	88	3	40	SG0SPEC	0.17128719024832334	0.0016618054308295458	0.00973219706141298	0.0396890943347057	1.0
LUDB	data/88	88	4	40	SG0SPEC	0.1479066605748588	0.0021081923943403933	0.01201990247499282	0.02994189654070648	1.0
LUDB	data/88	88	5	40	SG0SPEC	0.13614470413833968	0.0017204404599000453	0.009533161248917149	0.029549801460007692	1.0
LUDB	data/88	88	6	40	SG0SPEC	0.1736476450941922	0.0016826172717984836	0.010345982245365246	0.04598301340064227	1.0
LUDB	data/88	88	7	40	SG0SPEC	0.12881805484154543	0.0021486592963648643	0.013610904012641492	0.04517572381894736	1.0
LUDB	data/88	88	8	40	SG0SPEC	0.17890137256288155	0.0018902803885922886	0.011849069415755474	0.050412458854938495	1.0
LUDB	data/88	88	9	40	SG0SPEC	0.12528766882034778	0.0022050426827769933	0.013477550890394787	0.03956507257230216	1.0
LUDB	data/88	88	10	40	SG0SPEC	0.1273303731650748	0.001995983248063411	0.011825201926996834	0.043358429687528004	1.0
LUDB	data/88	88	11	40	SG0SPEC	0.1934205780993653	0.002118563993996588	0.013211230355307406	0.05186751961318879	1.0
LUDB	data/88	88	12	40	SG0SPEC	0.3672450394788743	0.0013492224134056465	0.009001103213638418	0.0529695528846212	1.0
LUDB	data/88	88	1	100	FD	0.27938197231406964	0.0026856135742298936	0.014516053571621874	0.08495079287297136	1.0
LUDB	data/88	88	2	100	FD	0.2075716700254163	0.0022602339566626757	0.012502526292537251	0.05820281246721937	1.0
LUDB	data/88	88	3	100	FD	0.22605827168644632	0.001996746485472299	0.009968301864042373	0.06490157475873602	1.0
LUDB	data/88	88	4	100	FD	0.18065785001721188	0.0025802797584017286	0.012464561294740058	0.06351640147280828	1.0
LUDB	data/88	88	5	100	FD	0.2211566243258574	0.0019962073269887506	0.010129335901104446	0.05830320367688539	1.0
LUDB	data/88	88	6	100	FD	0.23933841151382879	0.002058509377416149	0.010749012045575226	0.07710872763785775	1.0
LUDB	data/88	88	7	100	FD	0.24834638692463937	0.0026506774303161093	0.014239742523493058	0.0903604484047926	1.0
LUDB	data/88	88	8	100	FD	0.24899536725857885	0.002355813356140791	0.01203320745322024	0.08324594556933179	1.0
LUDB	data/88	88	9	100	FD	0.30977780056974624	0.00276405997608489	0.013833599119393069	0.09349215069183996	1.0
LUDB	data/88	88	10	100	FD	0.1909052655556531	0.0024570490203799887	0.01219113346572166	0.08605262865426473	1.0
LUDB	data/88	88	11	100	FD	0.24375993273105667	0.0026185138849293887	0.013738184926244767	0.07801943723140795	1.0
LUDB	data/88	88	12	100	FD	0.3162688730468399	0.0016421195303673519	0.009410425745074889	0.08920749137547142	1.0
LUDB	data/88	88	1	100	SG	0.1485806383219194	0.001969742339324239	0.014374099420653597	0.05612256027050982	1.0
LUDB	data/88	88	2	100	SG	0.1651332921039144	0.0016584437475625714	0.012365235484455969	0.03962742412980481	1.0
LUDB	data/88	88	3	100	SG	0.20746263949811933	0.0014999825971812788	0.009849338853835357	0.052554239288038256	1.0
LUDB	data/88	88	4	100	SG	0.20361632483349829	0.0018704821145298434	0.012339537821187465	0.05102814347317645	1.0
LUDB	data/88	88	5	100	SG	0.14781778698331433	0.0015031660839786402	0.009851099742797558	0.03497984340081156	1.0
LUDB	data/88	88	6	100	SG	0.2132888509429369	0.0014952919857998419	0.010645924875733221	0.06040714802864158	1.0
LUDB	data/88	88	7	100	SG	0.18828061224968862	0.001897449153264697	0.013989224949412899	0.05941222085303673	1.0
LUDB	data/88	88	8	100	SG	0.200616362480151	0.001692311104380964	0.011997505687837187	0.05874546351028427	1.0
LUDB	data/88	88	9	100	SG	0.14489507092498297	0.001993211980134113	0.013628542987241556	0.06580691414769527	1.0
LUDB	data/88	88	10	100	SG	0.1589565064932152	0.0017872305291023194	0.012069750754308583	0.06789256870183072	1.0
LUDB	data/88	88	11	100	SG	0.18629961943894024	0.0018755374701256674	0.01360932565475404	0.0579773493302865	1.0
LUDB	data/88	88	12	100	SG	0.9525340574356007	0.0011863703685025524	0.00923475924913219	0.04191405557584718	1.0
LUDB	data/88	88	1	100	SPEC	0.41371839102063596	0.0029849767727988283	0.01472574219019234	0.11718831813715724	1.0
LUDB	data/88	88	2	100	SPEC	0.47942758058616247	0.002532568100345567	0.012689616810508472	0.07398051574292834	1.0
LUDB	data/88	88	3	100	SPEC	0.2581667841868035	0.002201289130359843	0.010137750560146716	0.08022686232053561	1.0
LUDB	data/88	88	4	100	SPEC	0.2608198812475299	0.0028625440342000268	0.012644246001756638	0.08824105906521819	1.0
LUDB	data/88	88	5	100	SPEC	0.23298174764485693	0.0023200004488036687	0.010347069289330728	0.08030410009738972	1.0
LUDB	data/88	88	6	100	SPEC	0.3747073705689946	0.0023016164957312146	0.010886193793042623	0.09836151398513535	1.0
LUDB	data/88	88	7	100	SPEC	0.3164815808652254	0.00297398944291597	0.014446540268979092	0.11752657308615207	1.0
LUDB	data/88	88	8	100	SPEC	0.32318833679768505	0.0026465050081493097	0.01217157349764744	0.1205539898898842	1.0
LUDB	data/88	88	9	100	SPEC	0.33769081723213373	0.0030676983934691446	0.014085171546902664	0.12280782821699976	1.0
LUDB	data/88	88	10	100	SPEC	0.2640226093088372	0.0027191509774939886	0.012358502185265012	0.10524647019672326	1.0
LUDB	data/88	88	11	100	SPEC	0.4068650258052042	0.002929439369184941	0.013955115169048364	0.11636878623908317	1.0
LUDB	data/88	88	12	100	SPEC	0.4891787120572603	0.001895862872859348	0.00959912171847882	0.12392419041682132	1.0
LUDB	data/88	88	1	100	SG0SPEC	0.18764051467838969	0.0023563437940133727	0.014311017597742188	0.046715165588536306	1.0
LUDB	data/88	88	2	100	SG0SPEC	0.1606245268240125	0.0020104373010553047	0.012339095767680478	0.039245244027171826	1.0
LUDB	data/88	88	3	100	SG0SPEC	0.22162261021347204	0.0018676287183659562	0.009845398350128123	0.04622708234160408	1.0
LUDB	data/88	88	4	100	SG0SPEC	0.2717168659344299	0.0023190484611382684	0.012328275765541331	0.05447350173823187	1.0
LUDB	data/88	88	5	100	SG0SPEC	0.1557574581515032	0.0018072573115565545	0.009754190217532141	0.0356439920408914	1.0
LUDB	data/88	88	6	100	SG0SPEC	0.2318348629242831	0.0018232112432664625	0.010604612105123815	0.05935223010490412	1.0
LUDB	data/88	88	7	100	SG0SPEC	0.1885193359704555	0.0023197863093333735	0.01387816977343969	0.054688522650339466	1.0
LUDB	data/88	88	8	100	SG0SPEC	0.25259493069620387	0.0020564947306797384	0.01201648500601213	0.05776664426054649	1.0
LUDB	data/88	88	9	100	SG0SPEC	0.24905844191731732	0.0024435344769473274	0.013602888052594759	0.06691676475745639	1.0
LUDB	data/88	88	10	100	SG0SPEC	0.30430193877484224	0.002212558318316822	0.012060681584861375	0.0704135501754121	1.0
LUDB	data/88	88	11	100	SG0SPEC	0.3094087850424248	0.0022922136998582746	0.0135630151657054	0.06624509970073432	1.0
LUDB	data/88	88	12	100	SG0SPEC	0.4517076487722767	0.0014553853283704114	0.009152462335726037	0.06022676748331183	1.0
LUDB	data/88	88	1	150	FD	0.25803870112225713	0.0028601502035798705	0.014601302562381527	0.10621256010886015	1.0
LUDB	data/88	88	2	150	FD	0.4009939032037962	0.002422839087106801	0.012522878183789297	0.08031534688971907	1.0
LUDB	data/88	88	3	150	FD	0.27513879982340234	0.0021166323877817783	0.009997404393466676	0.06460622145515006	1.0
LUDB	data/88	88	4	150	FD	0.48176667003685175	0.002746420892852958	0.012492197889229506	0.07719172468366788	1.0
LUDB	data/88	88	5	150	FD	0.24168169038564535	0.0022872704333012513	0.01022397334352648	0.07106675539285337	1.0
LUDB	data/88	88	6	150	FD	0.22854791892746013	0.002209978403693773	0.010769052599457648	0.08875846976200726	1.0
LUDB	data/88	88	7	150	FD	0.1821112120255212	0.002826859285492709	0.014418881842907938	0.08703338161692492	1.0
LUDB	data/88	88	8	150	FD	0.18426126475191298	0.0025644611792230336	0.012144287699342777	0.09307091584160823	1.0
LUDB	data/88	88	9	150	FD	0.26371360546147593	0.0028811336746248617	0.014087986216647334	0.10374852076541154	1.0
LUDB	data/88	88	10	150	FD	0.24437675808425974	0.0025662464276729547	0.012309149422349085	0.08029894900789586	1.0
LUDB	data/88	88	11	150	FD	0.23623522064958216	0.002922211439167974	0.013951502211512874	0.1131163547917223	1.0
LUDB	data/88	88	12	150	FD	0.22218050084971006	0.001748765946894598	0.009418899051373959	0.08829681553348918	1.0
LUDB	data/88	88	1	150	SG	0.1492949970313197	0.0019704928118638057	0.014383769743166002	0.05774075405033579	1.0
LUDB	data/88	88	2	150	SG	0.1648216567057309	0.0016581069628226965	0.01237763387532987	0.039591109355183285	1.0
LUDB	data/88	88	3	150	SG	0.2022134417801845	0.001501340683513488	0.00984918476764279	0.054293256601058486	1.0
LUDB	data/88	88	4	150	SG	0.1969624209118168	0.0018717069622980504	0.012348055773877157	0.05156987514706339	1.0
LUDB	data/88	88	5	150	SG	0.14029203331941956	0.0015036378303268	0.009868533066660079	0.03617146411906737	1.0
LUDB	data/88	88	6	150	SG	0.21268328994639582	0.0014956750166590805	0.010653456313594155	0.062051940892892156	1.0
LUDB	data/88	88	7	150	SG	0.19980283727211282	0.0018991146475157785	0.013982263078301692	0.06058560907544763	1.0
LUDB	data/88	88	8	150	SG	0.19860875507049708	0.0016927471132564215	0.011993120170288443	0.06022831624362194	1.0
LUDB	data/88	88	9	150	SG	0.14749670943223545	0.0019945532298597845	0.0136157790152178	0.06651046507649637	1.0
LUDB	data/88	88	10	150	SG	0.16282654206265307	0.0017876948960091194	0.01206598755129495	0.06855215514997083	1.0
LUDB	data/88	88	11	150	SG	0.17916156033810648	0.0018785192909827767	0.013609783549768006	0.06061836751043854	1.0
LUDB	data/88	88	12	150	SG	0.1723262631348338	0.0011868870790781633	0.009242431425390421	0.041879575239440824	1.0
LUDB	data/88	88	1	150	SPEC	0.41724866870166066	0.003586347075255934	0.014952993579754378	0.2109317909081924	1.0
LUDB	data/88	88	2	150	SPEC	0.660166014738227	0.00331965026339964	0.012843031714035747	0.24570417278408024	1.0
LUDB	data/88	88	3	150	SPEC	0.44847106819671684	0.0025643777014176367	0.010231192278063473	0.12975763706455634	1.0
LUDB	data/88	88	4	150	SPEC	0.3538884055085141	0.003580712430260163	0.012798694756229797	0.17154602710349529	1.0
LUDB	data/88	88	5	150	SPEC	0.47299812148441855	0.0031471534574083974	0.010657539474428093	0.12482200514937969	1.0
LUDB	data/88	88	6	150	SPEC	0.3452860140028405	0.0028184440917113653	0.011126130505362736	0.17870773739792445	1.0
LUDB	data/88	88	7	150	SPEC	0.3926748794651058	0.0035583321799022103	0.01482974377904294	0.17973902871512376	1.0
LUDB	data/88	88	8	150	SPEC	0.34618213563632877	0.00337155880256895	0.01252533689944944	0.20080299245257033	1.0
LUDB	data/88	88	9	150	SPEC	0.8298369523580481	0.003488735685913577	0.014552054825474227	0.17055513866376876	1.0
LUDB	data/88	88	10	150	SPEC	1.2818615767102512	0.0031551663624248306	0.012683255731030778	0.15831936754219342	1.0
LUDB	data/88	88	11	150	SPEC	0.4397592376808122	0.004152545513929395	0.014480867187567959	0.2026864944078391	1.0
LUDB	data/88	88	12	150	SPEC	0.46568706096585893	0.002322536409845902	0.00967406271534001	0.16792917183208306	1.0
LUDB	data/88	88	1	150	SG0SPEC	0.19032406992979117	0.0023753505261800236	0.014301209610158825	0.05542975120820375	1.0
LUDB	data/88	88	2	150	SG0SPEC	0.20548712954982246	0.002055329186675899	0.012335118107093656	0.0536429118029211	1.0
LUDB	data/88	88	3	150	SG0SPEC	0.2541041087263861	0.0018912357430485546	0.009865328464579918	0.0483195275838675	1.0
LUDB	data/88	88	4	150	SG0SPEC	0.2597687307853075	0.0023529168011765618	0.012348361479555349	0.06345957534078221	1.0
LUDB	data/88	88	5	150	SG0SPEC	0.19846165519675749	0.0018439389843447323	0.009741985944256898	0.05282863764289208	1.0
LUDB	data/88	88	6	150	SG0SPEC	0.2732339218070675	0.0018409685922840652	0.010628493877023729	0.07061223990294445	1.0
LUDB	data/88	88	7	150	SG0SPEC	0.2249047224835506	0.0023423545110031387	0.013872012055138367	0.06462365607803633	1.0
LUDB	data/88	88	8	150	SG0SPEC	0.3761339242515161	0.002081137952466256	0.01203051764158428	0.07870718194732453	1.0
LUDB	data/88	88	9	150	SG0SPEC	0.22529115351230306	0.0024618976090927734	0.013613758302289142	0.07119889702883797	1.0
LUDB	data/88	88	10	150	SG0SPEC	0.25688339527011156	0.002233209049836799	0.012081537074256514	0.07209679868326276	1.0
LUDB	data/88	88	11	150	SG0SPEC	0.2964159817070206	0.002331493964639292	0.013617805000841582	0.07277773821047262	1.0
LUDB	data/88	88	12	150	SG0SPEC	0.5078434921718773	0.0014790024287418663	0.009159345598211396	0.06736556369483133	1.0
LUDB	data/89	89	1	40	FD	0.1573689880149631	0.002815015724308727	0.014210835413094867	0.021001928523684765	1.0
LUDB	data/89	89	2	40	FD	0.10651543775469428	0.002892249031041119	0.014765129541445904	0.04079922657973015	1.0
LUDB	data/89	89	3	40	FD	0.13452571733987778	0.0032538433281193457	0.016068738363592478	0.056899049619688655	1.0
LUDB	data/89	89	4	40	FD	0.14740443761525845	0.002694886934346403	0.014830937102549673	0.04193275637319141	1.0
LUDB	data/89	89	5	40	FD	0.15965706973818528	0.002420190763397474	0.012185467323197608	0.04421806523483269	1.0
LUDB	data/89	89	6	40	FD	0.16613781966077348	0.002739650764138222	0.013409045813942148	0.049733334149290695	1.0
LUDB	data/89	89	7	40	FD	0.14506199909412143	0.002883663518970194	0.01519005279800257	0.03148649553232385	1.0
LUDB	data/89	89	8	40	FD	0.15986107352142204	0.0029131546376353237	0.015620213790059075	0.03442024138746628	1.0
LUDB	data/89	89	9	40	FD	0.1418053408670305	0.002813796669043209	0.014649430036677622	0.034587908298710446	1.0
LUDB	data/89	89	1	40	SG	0.14030561346077264	0.002403181953793374	0.014136357125311421	0.026995629339691667	1.0
LUDB	data/89	89	2	40	SG	0.12758485092204236	0.002457495636001845	0.01468724288233382	0.050622907415293246	1.0
LUDB	data/89	89	3	40	SG	0.1291189453216176	0.0027952002061617676	0.015989952532204095	0.06537239612379173	1.0
LUDB	data/89	89	4	40	SG	0.14655895952049086	0.00231054344918543	0.014775346953652112	0.04926304096524397	1.0
LUDB	data/89	89	5	40	SG	0.15452119116279617	0.0020539243864143766	0.012126610650493436	0.05124475504607705	1.0
LUDB	data/89	89	6	40	SG	0.12006518505031244	0.0023813099551228518	0.013328080885948142	0.05499965306429333	1.0
LUDB	data/89	89	7	40	SG	0.12419488988180342	0.002496841568306687	0.015114470771536888	0.04096776127683314	1.0
LUDB	data/89	89	8	40	SG	0.13315584053828852	0.0025055118913173803	0.015552181483147387	0.041010626846260084	1.0
LUDB	data/89	89	9	40	SG	0.10983264197795281	0.002424575294855042	0.014575168978481818	0.04036805747918332	1.0
LUDB	data/89	89	1	40	SPEC	0.17781001634102092	0.0029075148577159733	0.014360574051061531	0.021694828935089838	1.0
LUDB	data/89	89	2	40	SPEC	0.11311647288239501	0.002990898208010725	0.014917381912466521	0.04010994001871348	1.0
LUDB	data/89	89	3	40	SPEC	0.13775985184738299	0.0033560219265158656	0.016205806196321965	0.0565228261305214	1.0
LUDB	data/89	89	4	40	SPEC	0.15389001037405803	0.0027815671844611395	0.014971387155040266	0.04202162589569277	1.0
LUDB	data/89	89	5	40	SPEC	0.16441558088775804	0.002502685572593132	0.012310138415702207	0.04393891864561129	1.0
LUDB	data/89	89	6	40	SPEC	0.16921238679821973	0.0028214999032594346	0.013516890500069673	0.04990124631287065	1.0
LUDB	data/89	89	7	40	SPEC	0.14811884419199886	0.00296925297710781	0.015324056571970602	0.03134323657412952	1.0
LUDB	data/89	89	8	40	SPEC	0.17198751048503516	0.0030072258158432147	0.015767235734128675	0.03457176399647239	1.0
LUDB	data/89	89	9	40	SPEC	0.18360018389259167	0.002899828939107386	0.014773176612473491	0.03529628554343511	1.0
LUDB	data/89	89	1	40	SG0SPEC	0.15134041468544662	0.0028124172518999182	0.01416648897773719	0.02104197298003824	1.0
LUDB	data/89	89	2	40	SG0SPEC	0.12831467755162365	0.0028971938235210913	0.014712070525121709	0.04273211844977885	1.0
LUDB	data/89	89	3	40	SG0SPEC	0.13707833238738065	0.003265006826733839	0.016058733588308633	0.05885106690755309	1.0
LUDB	data/89	89	4	40	SG0SPEC	0.14078937776154735	0.0026947797867442245	0.014776370272513495	0.04298072522097592	1.0
LUDB	data/89	89	5	40	SG0SPEC	0.16399021672491496	0.0024205639208531543	0.012146501755336069	0.0458493521703273	1.0
LUDB	data/89	89	6	40	SG0SPEC	0.17465420444985716	0.002751600027493934	0.013413566482394957	0.051076500381623716	1.0
LUDB	data/89	89	7	40	SG0SPEC	0.14098947471438592	0.002891912660552051	0.015172539650093684	0.03305336120794793	1.0
LUDB	data/89	89	8	40	SG0SPEC	0.13552636769848547	0.002919587242247924	0.015580206144453499	0.0350971451503989	1.0
LUDB	data/89	89	9	40	SG0SPEC	0.13384224716222914	0.0028251984706509393	0.014635905867853748	0.03524878357655877	1.0
LUDB	data/89	89	1	100	FD	0.23791370544238832	0.004199966617345359	0.014923151318550282	0.11312464683602784	1.0
LUDB	data/89	89	2	100	FD	0.2364972428711695	0.0035637249132444812	0.0151985454215086	0.09745402520099317	1.0
LUDB	data/89	89	3	100	FD	0.2755629697673379	0.004211398650509632	0.016244886835915674	0.10119671617612941	1.0
LUDB	data/89	89	4	100	FD	0.27559567740449664	0.0034867317830341734	0.015911065541880695	0.10400957116603653	1.0
LUDB	data/89	89	5	100	FD	0.28257890915602546	0.0037192457122134297	0.012989286341285431	0.11187002177738818	1.0
LUDB	data/89	89	6	100	FD	0.43538222486672024	0.004170103916024102	0.014025228018903602	0.11235451913090763	1.0
LUDB	data/89	89	7	100	FD	0.30662613453032733	0.004018651169436612	0.01587553130116622	0.08609086336841687	1.0
LUDB	data/89	89	8	100	FD	0.21571685182531833	0.003834723305754835	0.016083826287738186	0.07763267019623461	1.0
LUDB	data/89	89	9	100	FD	0.2310521584669403	0.0035276439613416317	0.01532731855509687	0.06962702816258844	1.0
LUDB	data/89	89	1	100	SG	0.2117486241911997	0.002708411878157771	0.014288446501932579	0.07672978164009725	1.0
LUDB	data/89	89	2	100	SG	0.1499971816782745	0.0026047382809349117	0.014887294158989262	0.05243241637203557	1.0
LUDB	data/89	89	3	100	SG	0.18708969401740716	0.0029479288103045342	0.015982803293574557	0.06168755999277777	1.0
LUDB	data/89	89	4	100	SG	0.14063985953205713	0.0025347090156506483	0.015471551838423863	0.05162351290126819	1.0
LUDB	data/89	89	5	100	SG	0.3125399434801206	0.002257685891641193	0.012358259848428726	0.06569921142500766	1.0
LUDB	data/89	89	6	100	SG	0.2343193871642335	0.0026110683803482943	0.01346379978155031	0.08411403974665878	1.0
LUDB	data/89	89	7	100	SG	0.18942819268017771	0.002738355777358834	0.015306204091236718	0.07259659216862208	1.0
LUDB	data/89	89	8	100	SG	0.16462759986101824	0.002706180280901455	0.015795221412605826	0.06393347209327029	1.0
LUDB	data/89	89	9	100	SG	0.1441390268172563	0.002582828382637855	0.014888094837518795	0.05227552386960021	1.0
LUDB	data/89	89	1	100	SPEC	0.33080364372891363	0.0048774590765277934	0.015400909269575328	0.14830897608462318	1.0
LUDB	data/89	89	2	100	SPEC	0.34649436494750857	0.004143050210504704	0.015531449780431894	0.15726997925712705	1.0
LUDB	data/89	89	3	100	SPEC	0.32655481921306384	0.004855889650094957	0.016516019560280506	0.14828502582315797	1.0
LUDB	data/89	89	4	100	SPEC	0.3328963081363715	0.004082834142026238	0.016263596948453442	0.1654183733466662	1.0
LUDB	data/89	89	5	100	SPEC	0.3739779557047312	0.004487730818295798	0.013495837474436514	0.17924857217222787	1.0
LUDB	data/89	89	6	100	SPEC	0.4124131494009162	0.004957445278147067	0.014417175788283028	0.1378872061903975	1.0
LUDB	data/89	89	7	100	SPEC	0.41875292919941587	0.0047357588839408256	0.016281975853082803	0.14107448304347373	1.0
LUDB	data/89	89	8	100	SPEC	0.25608085342411563	0.004410910748121797	0.016430986955149298	0.1277580571736438	1.0
LUDB	data/89	89	9	100	SPEC	0.3936416152744593	0.004118825917762491	0.01566437030261736	0.10887048643959954	1.0
LUDB	data/89	89	1	100	SG0SPEC	0.24247431663316008	0.0035480992469160456	0.014384261991002944	0.08162560046513008	1.0
LUDB	data/89	89	2	100	SG0SPEC	0.204620475126877	0.0033695892868715054	0.0149977936285335	0.066818602268379	1.0
LUDB	data/89	89	3	100	SG0SPEC	0.20703596176863326	0.0037146226367447016	0.016261180465610887	0.07155829927714252	1.0
LUDB	data/89	89	4	100	SG0SPEC	0.22934117436768275	0.0032085149259447232	0.015446826161377875	0.0531887680744587	1.0
LUDB	data/89	89	5	100	SG0SPEC	0.19585794956545044	0.003020614717815629	0.012469231798957188	0.07797224315667106	1.0
LUDB	data/89	89	6	100	SG0SPEC	0.2616214783848491	0.0034470295136086126	0.013727851344532053	0.09783311005531313	1.0
LUDB	data/89	89	7	100	SG0SPEC	0.2588483149378151	0.0035581919661873394	0.015503095356116443	0.08841571598078994	1.0
LUDB	data/89	89	8	100	SG0SPEC	0.18759013042602737	0.0034644525085037944	0.015991469279766718	0.07362358424977719	1.0
LUDB	data/89	89	9	100	SG0SPEC	0.226154761777141	0.003289315922016627	0.014983587724946078	0.053244923749929056	1.0
LUDB	data/89	89	1	150	FD	0.2710159585524381	0.004539514406904936	0.015389445027620402	0.1003683103216413	1.0
LUDB	data/89	89	2	150	FD	0.3940304399095395	0.0039425758195560994	0.015624499660773063	0.11804942851097909	1.0
LUDB	data/89	89	3	150	FD	0.2889492330321995	0.004549052155996741	0.01637184009411173	0.12070934895680586	1.0
LUDB	data/89	89	4	150	FD	0.36817098929711817	0.003871561259193808	0.016009989468688538	0.12231317942722313	1.0
LUDB	data/89	89	5	150	FD	0.40573909097261074	0.004402460048741816	0.013769457689162498	0.14296354179275167	1.0
LUDB	data/89	89	6	150	FD	0.3372476778767545	0.004615338818418721	0.014282645171571453	0.13731032776974214	1.0
LUDB	data/89	89	7	150	FD	0.36735698587263044	0.004336793956798499	0.016068017090233845	0.1156798588786886	1.0
LUDB	data/89	89	8	150	FD	0.3643868276919435	0.004136801102107724	0.016336186424031257	0.1057897538399841	1.0
LUDB	data/89	89	9	150	FD	0.35252853041400156	0.004390264741049161	0.015790842861661478	0.12500607649931944	1.0
LUDB	data/89	89	1	150	SG	0.2168055374425662	0.0027159208723714	0.014286178057255766	0.07805852560740538	1.0
LUDB	data/89	89	2	150	SG	0.24713926282952606	0.0026088741206338594	0.014876479558590026	0.051752380776145454	1.0
LUDB	data/89	89	3	150	SG	0.1998279735186085	0.002953075968590227	0.015986450202177076	0.061125302967628664	1.0
LUDB	data/89	89	4	150	SG	0.14593939938800893	0.002539490976777723	0.015493593818534953	0.05173032922816606	1.0
LUDB	data/89	89	5	150	SG	0.4279788697368479	0.0022738923582707356	0.012369470921584177	0.06586550983127659	1.0
LUDB	data/89	89	6	150	SG	0.28926951963943764	0.0026237023095057764	0.013462833083258924	0.08366544695858288	1.0
LUDB	data/89	89	7	150	SG	0.18976701852357533	0.002744580779740689	0.015311725268201109	0.07065714917603352	1.0
LUDB	data/89	89	8	150	SG	0.16028792356826518	0.0027152900714870116	0.01578788225355824	0.06435849113838606	1.0
LUDB	data/89	89	9	150	SG	0.1453390380386966	0.0025911427407289394	0.014885974700002042	0.053573804001835236	1.0
LUDB	data/89	89	1	150	SPEC	0.6039028026460488	0.00654771661900874	0.0167121586950332	0.16435113310569532	1.0
LUDB	data/89	89	2	150	SPEC	0.7839602941260355	0.005692227652100042	0.01653758278414567	0.21975037638619455	1.0
LUDB	data/89	89	3	150	SPEC	0.4312957886475444	0.006543082769918034	0.017324657378773707	0.17064433670411644	1.0
LUDB	data/89	89	4	150	SPEC	0.6930599402218552	0.005579711012500089	0.016684699139574596	0.20557504629648227	1.0
LUDB	data/89	89	5	150	SPEC	0.6593349456765505	0.006815730204493869	0.01528159424663477	0.19290944691055564	1.0
LUDB	data/89	89	6	150	SPEC	0.4474348936323875	0.007130100142998796	0.015341085376963152	0.22854777529218093	1.0
LUDB	data/89	89	7	150	SPEC	0.48455846344882303	0.006392955644558767	0.016983583321826555	0.24000371642754004	1.0
LUDB	data/89	89	8	150	SPEC	0.45606512906673696	0.0057174568975983595	0.017154090923080734	0.208248452224055	1.0
LUDB	data/89	89	9	150	SPEC	0.7215220167612043	0.007623545957927874	0.017119901331887257	0.2909392780331437	1.0
LUDB	data/89	89	1	150	SG0SPEC	0.2919444943735644	0.0036623187267318166	0.014380169684381178	0.09239023588222928	1.0
LUDB	data/89	89	2	150	SG0SPEC	0.2718618775193256	0.0035284161494737267	0.015000215938883621	0.08254915386675754	1.0
LUDB	data/89	89	3	150	SG0SPEC	0.26410232020764884	0.003831811267698153	0.016279057042583134	0.08853830106748374	1.0
LUDB	data/89	89	4	150	SG0SPEC	0.4010747162817571	0.0032925606309773463	0.015446068371585677	0.08964948210834124	1.0
LUDB	data/89	89	5	150	SG0SPEC	0.6191247164165015	0.0032608449636114143	0.012503130370806168	0.13169454633223004	1.0
LUDB	data/89	89	6	150	SG0SPEC	0.2620026324780376	0.0036154417759271724	0.013790380794728246	0.11339040718720125	1.0
LUDB	data/89	89	7	150	SG0SPEC	0.2903255014968459	0.00368780731327281	0.01554864851346626	0.10459822655358032	1.0
LUDB	data/89	89	8	150	SG0SPEC	0.23608957297186298	0.003596326705583323	0.01600691501534547	0.08683666644420093	1.0
LUDB	data/89	89	9	150	SG0SPEC	0.43071164728309597	0.003486639920692756	0.014988018619476651	0.08714663192140769	1.0
LUDB	data/9	9	1	40	FD	0.14544359816189814	0.0031878819776750135	0.019672777957321936	0.057012339309726365	1.0
LUDB	data/9	9	2	40	FD	0.1521265688124924	0.0030911665698524922	0.019356696064282086	0.07019731547732286	1.0
LUDB	data/9	9	3	40	FD	0.1598205098713872	0.0030190374781506445	0.016545473766326573	0.04376131878645742	1.0
LUDB	data/9	9	4	40	FD	0.15982811186863924	0.003056845844347931	0.018602574795752568	0.058452532089089355	1.0
LUDB	data/9	9	5	40	FD	0.13416794540770527	0.0033529566417787203	0.020642956458540758	0.06560793003933306	1.0
LUDB	data/9	9	6	40	FD	0.14671813395655048	0.003057176890236623	0.01919799710837905	0.05179055168952041	1.0
LUDB	data/9	9	7	40	FD	0.14858714005884488	0.003240505907110846	0.019031124126386093	0.052299464379762683	1.0
LUDB	data/9	9	8	40	FD	0.12945654819026725	0.0032790830643182616	0.020072111975417375	0.06382682178057524	1.0
LUDB	data/9	9	9	40	FD	0.16298038390481484	0.003217591921846156	0.020057618654755596	0.07308071307723135	1.0
LUDB	data/9	9	1	40	SG	0.13688208865935708	0.0027359259466213878	0.01965443655758421	0.06596138143173232	1.0
LUDB	data/9	9	2	40	SG	0.14639600241585216	0.0026537859612940397	0.01934898786922674	0.07905268045966732	1.0
LUDB	data/9	9	3	40	SG	0.15214778798572115	0.002565887407106005	0.016509257695414947	0.05389190702951761	1.0
LUDB	data/9	9	4	40	SG	0.15246060072690093	0.0026173090246940553	0.018589693091506123	0.06722225799983879	1.0
LUDB	data/9	9	5	40	SG	0.13354065184570943	0.002870823175126465	0.020630406901496087	0.07507716265955387	1.0
LUDB	data/9	9	6	40	SG	0.1499989381960213	0.002615713071720259	0.019202066419735746	0.060285436843375555	1.0
LUDB	data/9	9	7	40	SG	0.13769718116321758	0.0027728275743184104	0.01900282647252674	0.0613407259887988	1.0
LUDB	data/9	9	8	40	SG	0.13034955924337077	0.0028147671534494803	0.02005376201439947	0.07312634646060233	1.0
LUDB	data/9	9	9	40	SG	0.16590822129565133	0.0027474973786868295	0.020054440612409324	0.08165684907220078	1.0
LUDB	data/9	9	1	40	SPEC	0.14557168473876947	0.003285759599031017	0.019858333970506757	0.056204159180149975	1.0
LUDB	data/9	9	2	40	SPEC	0.15372839059985366	0.0031862405044984546	0.019535122603647505	0.06989993732262065	1.0
LUDB	data/9	9	3	40	SPEC	0.17098178825631052	0.0031179566794185096	0.016714193696500033	0.04228948454405534	1.0
LUDB	data/9	9	4	40	SPEC	0.15922222869556926	0.003152400876457826	0.018779879160610757	0.05779010275671391	1.0
LUDB	data/9	9	5	40	SPEC	0.13968164356207477	0.0034566371880996715	0.020839365106718646	0.0649448813216623	1.0
LUDB	data/9	9	6	40	SPEC	0.15413439012530739	0.0031528947532935554	0.019382234415049094	0.05100328643386146	1.0
LUDB	data/9	9	7	40	SPEC	0.15220188186084058	0.003341476039763344	0.019217591482261126	0.05140518419664886	1.0
LUDB	data/9	9	8	40	SPEC	0.1413248789231752	0.003378729158187671	0.020262454377529736	0.06313290578653699	1.0
LUDB	data/9	9	9	40	SPEC	0.16960396060550467	0.0033193195321926557	0.02025056417240536	0.07297656282650432	1.0
LUDB	data/9	9	1	40	SG0SPEC	0.15263085962822287	0.0032021493001696158	0.019629152602057325	0.059129863313158275	1.0
LUDB	data/9	9	2	40	SG0SPEC	0.15873052533198864	0.0031049720995309747	0.019323651708222537	0.07241268909755699	1.0
LUDB	data/9	9	3	40	SG0SPEC	0.15763182452064137	0.0030301626819666267	0.01650811720363418	0.04589134264518521	1.0
LUDB	data/9	9	4	40	SG0SPEC	0.16627466219371786	0.0030690440486414138	0.018564239929554194	0.06048084251801852	1.0
LUDB	data/9	9	5	40	SG0SPEC	0.1348278926804167	0.003367088553971173	0.020593732232991643	0.06785157789748257	1.0
LUDB	data/9	9	6	40	SG0SPEC	0.14686548892969561	0.003071162760230256	0.01916023749831281	0.053574049814448764	1.0
LUDB	data/9	9	7	40	SG0SPEC	0.15409723173677464	0.0032553475728777388	0.018979787593690418	0.054284073291671356	1.0
LUDB	data/9	9	8	40	SG0SPEC	0.13012366196971445	0.003294908926154579	0.02002802905198247	0.06596832914382858	1.0
LUDB	data/9	9	9	40	SG0SPEC	0.15177476017950345	0.003230066423460397	0.02002800925492345	0.07515353137955415	1.0
LUDB	data/9	9	1	100	FD	0.26491513802052624	0.003839786929443223	0.020216963220073207	0.10124532119096397	1.0
LUDB	data/9	9	2	100	FD	0.2106907192541967	0.0036932383886926876	0.019697728502011767	0.09499350658017872	1.0
LUDB	data/9	9	3	100	FD	0.25964170661306535	0.0037559161689898115	0.016806483301950136	0.128898939044628	1.0
LUDB	data/9	9	4	100	FD	0.2514359949486427	0.0036799308711239717	0.018830761454688923	0.10685434078514917	1.0
LUDB	data/9	9	5	100	FD	0.19384159319876168	0.004009527877538118	0.021105546225299258	0.08752927349294197	1.0
LUDB	data/9	9	6	100	FD	0.20447258591619205	0.0036595409189690464	0.01940882933711579	0.12154197214955448	1.0
LUDB	data/9	9	7	100	FD	0.2888328885267576	0.003870281533548426	0.01935702670543258	0.104446695434396	1.0
LUDB	data/9	9	8	100	FD	0.21359251751011918	0.003954504516599742	0.02057447579322448	0.10833933445783824	1.0
LUDB	data/9	9	9	100	FD	0.19241000628947857	0.0037980746934241053	0.020364137368300506	0.09842796694000568	1.0
LUDB	data/9	9	1	100	SG	0.1404503123097791	0.0028495999592497963	0.020057018622760804	0.05561458370860796	1.0
LUDB	data/9	9	2	100	SG	0.14124804210151898	0.002777821920579486	0.019542519789402715	0.07013765014068717	1.0
LUDB	data/9	9	3	100	SG	0.2074112125206283	0.002694989480520429	0.016711806341855064	0.06870417281404104	1.0
LUDB	data/9	9	4	100	SG	0.16987755130303417	0.0027358657961233774	0.018726122336095625	0.06687713352911677	1.0
LUDB	data/9	9	5	100	SG	0.14381087041929455	0.003010571036596725	0.020984027668896295	0.06889384141309694	1.0
LUDB	data/9	9	6	100	SG	0.1771072863264377	0.0027179582145643584	0.019312284510941757	0.07314602328494059	1.0
LUDB	data/9	9	7	100	SG	0.1860291370162078	0.0028765236704201653	0.019282979164306067	0.0632519800988244	1.0
LUDB	data/9	9	8	100	SG	0.1551191597569503	0.0029260011924262257	0.02038863545469304	0.07361063946322716	1.0
LUDB	data/9	9	9	100	SG	0.16566163669644532	0.002863487979647022	0.020207967246200685	0.07819830783011444	1.0
LUDB	data/9	9	1	100	SPEC	0.29138366899067597	0.004286637201678052	0.020488247356543574	0.15256275105481826	1.0
LUDB	data/9	9	2	100	SPEC	0.3414895027024787	0.004137680870982356	0.019929393780503422	0.14587502855446127	1.0
LUDB	data/9	9	3	100	SPEC	0.3206572390196166	0.004213551357109211	0.017040030230250552	0.17678661749057378	1.0
LUDB	data/9	9	4	100	SPEC	0.4221113772784641	0.004106753884858976	0.019069097726512423	0.14847372034957038	1.0
LUDB	data/9	9	5	100	SPEC	0.24025679692784407	0.004419010133260685	0.02136776267325333	0.1228058544272085	1.0
LUDB	data/9	9	6	100	SPEC	0.3258687384463036	0.004102229054642216	0.01965143856881295	0.16813339374231323	1.0
LUDB	data/9	9	7	100	SPEC	0.4222186874202632	0.004374633161045034	0.019611447528743563	0.1445051652920962	1.0
LUDB	data/9	9	8	100	SPEC	0.31482676875839954	0.004389821451572784	0.020863873614793645	0.14195747730373942	1.0
LUDB	data/9	9	9	100	SPEC	0.3284620847313637	0.0042168675343996105	0.02063418624934688	0.14899743336358248	1.0
LUDB	data/9	9	1	100	SG0SPEC	0.17038658702903628	0.0034656759613436172	0.020065176460710467	0.0513175926341398	1.0
LUDB	data/9	9	2	100	SG0SPEC	0.19768462779664323	0.0033907958640435137	0.0195756432466192	0.06985472677363908	1.0
LUDB	data/9	9	3	100	SG0SPEC	0.29427572843578564	0.0033196292036495774	0.01684390193298885	0.05380927460814419	1.0
LUDB	data/9	9	4	100	SG0SPEC	0.18868744904993398	0.003314978434057821	0.01883043202984094	0.056287873537023025	1.0
LUDB	data/9	9	5	100	SG0SPEC	0.16793827908420064	0.0036661718587983187	0.0210421613849647	0.06681203456053665	1.0
LUDB	data/9	9	6	100	SG0SPEC	0.18803189181435842	0.0033144310086811565	0.01943313647298365	0.06205711250785558	1.0
LUDB	data/9	9	7	100	SG0SPEC	0.18350978645630328	0.0034838632393852866	0.019387270187354623	0.05624167407990745	1.0
LUDB	data/9	9	8	100	SG0SPEC	0.19041816550200497	0.0035512463078709706	0.02043839967319757	0.06164468566978258	1.0
LUDB	data/9	9	9	100	SG0SPEC	0.20145449705907714	0.0034712732121949066	0.02027521474332657	0.07260242201937374	1.0
LUDB	data/9	9	1	150	FD	0.31234408169127004	0.004286186561734794	0.020369796141403915	0.13703995148927633	1.0
LUDB	data/9	9	2	150	FD	0.2964689565169596	0.004029355833581914	0.019781993093106073	0.13054512913576935	1.0
LUDB	data/9	9	3	150	FD	0.41062531083161335	0.004001435366317732	0.01688800344709772	0.1433778830196149	1.0
LUDB	data/9	9	4	150	FD	0.3584982234281668	0.003937365173005061	0.01890312676953424	0.12338775848341318	1.0
LUDB	data/9	9	5	150	FD	0.21688437762220367	0.004317926934425031	0.021191847109863698	0.09479494730200444	1.0
LUDB	data/9	9	6	150	FD	0.4918412985696505	0.004017612933738543	0.01971088306670721	0.15512035137178523	1.0
LUDB	data/9	9	7	150	FD	0.2872671248234935	0.004291292687875445	0.01951198661939753	0.12578584456702174	1.0
LUDB	data/9	9	8	150	FD	0.2039860358273809	0.004211293311594103	0.020684471385041	0.10638991553140101	1.0
LUDB	data/9	9	9	150	FD	0.27174293146878753	0.004072983270456864	0.02040183300248191	0.12105708371455115	1.0
LUDB	data/9	9	1	150	SG	0.16286527270956852	0.0028483659865213375	0.020045902623402712	0.05557795247628729	1.0
LUDB	data/9	9	2	150	SG	0.15016866981828092	0.0027783600051349776	0.019544426098625767	0.07047073700354671	1.0
LUDB	data/9	9	3	150	SG	0.8297214329093899	0.0026975930608200693	0.01671183445935139	0.0698182387163446	1.0
LUDB	data/9	9	4	150	SG	0.16284904600228542	0.002739626245046742	0.018727205129020024	0.06735736883245949	1.0
LUDB	data/9	9	5	150	SG	0.1474293919366923	0.003008222040948878	0.020982912520476137	0.06920628067827789	1.0
LUDB	data/9	9	6	150	SG	0.18333485922789314	0.002721551800164967	0.01930649606218103	0.07246377672739884	1.0
LUDB	data/9	9	7	150	SG	0.1642690034754793	0.002877330003654939	0.019284483856900396	0.06267209487459868	1.0
LUDB	data/9	9	8	150	SG	0.16871742227147302	0.002926624121154337	0.020391248727585597	0.075281758936331	1.0
LUDB	data/9	9	9	150	SG	0.1729560086241393	0.002864950141775748	0.02021268249596672	0.07955183653334588	1.0
LUDB	data/9	9	1	150	SPEC	0.470754603838849	0.006018968110387432	0.02108421165370162	0.29457183756818656	1.0
LUDB	data/9	9	2	150	SPEC	0.4594412838256033	0.005168889995369258	0.02023687579741371	0.26308713152815644	1.0
LUDB	data/9	9	3	150	SPEC	0.614853835846238	0.0051261577057199895	0.01743100835009304	0.2431637990622528	1.0
LUDB	data/9	9	4	150	SPEC	0.515767323706533	0.005057962380116352	0.019445271006778734	0.28249152270732725	1.0
LUDB	data/9	9	5	150	SPEC	0.3511707735654784	0.005375906654015385	0.021660613551783968	0.1707754850317827	1.0
LUDB	data/9	9	6	150	SPEC	0.5834716580211392	0.005919648072737022	0.020757119567078777	0.3395299186464552	1.0
LUDB	data/9	9	7	150	SPEC	0.5217594225713527	0.005596379377060708	0.020066855170529873	0.3039108948159746	1.0
LUDB	data/9	9	8	150	SPEC	0.3696728132416127	0.005204478282522304	0.021195996380986605	0.1856916543299692	1.0
LUDB	data/9	9	9	150	SPEC	0.5178439069004428	0.005191782759643804	0.02086555556420052	0.2351344700930243	1.0
LUDB	data/9	9	1	150	SG0SPEC	0.2539034347617088	0.0034989294869122666	0.020100491933650735	0.07790218307330218	1.0
LUDB	data/9	9	2	150	SG0SPEC	0.23073611561376395	0.0034204285084467254	0.019601122475964614	0.0873180794606819	1.0
LUDB	data/9	9	3	150	SG0SPEC	0.2874295644896868	0.0033670655216038485	0.016873072573682535	0.05952954965927218	1.0
LUDB	data/9	9	4	150	SG0SPEC	0.26306303416240523	0.0033802246192671573	0.018882000933429854	0.07998622493945551	1.0
LUDB	data/9	9	5	150	SG0SPEC	0.20186534221161645	0.0036725608646219184	0.021047649677934283	0.0810218597126143	1.0
LUDB	data/9	9	6	150	SG0SPEC	0.24463799156711466	0.0033716552884091493	0.019468631505302047	0.07663848011145352	1.0
LUDB	data/9	9	7	150	SG0SPEC	0.2617814361783807	0.003529356660266516	0.01941858685289831	0.07702650401569333	1.0
LUDB	data/9	9	8	150	SG0SPEC	0.17145594231665037	0.0035675967258721308	0.020451386669405873	0.07861191989427564	1.0
LUDB	data/9	9	9	150	SG0SPEC	0.19772375303447004	0.003502582215174308	0.020304190095157142	0.08864024639010555	1.0
LUDB	data/90	90	1	40	FD	0.15376874915753042	0.0006371188891580992	0.004960294333873706	0.07235029943330075	1.0
LUDB	data/90	90	2	40	FD	0.18550114926945868	0.000660447899566557	0.004397912379977998	0.06474248354193243	1.0
LUDB	data/90	90	3	40	FD	0.16442371463539354	0.0006346660254201819	0.0037155167428913694	0.08700623175276925	1.0
LUDB	data/90	90	4	40	FD	0.12495115055362987	0.0005564720270051353	0.004308898020172645	0.06877384204377647	1.0
LUDB	data/90	90	5	40	FD	0.16881565625168457	0.0006199232976598149	0.004135384275307001	0.07034033289229306	1.0
LUDB	data/90	90	6	40	FD	0.15099474948327357	0.0005736880434037553	0.004251282792284853	0.07369031735930544	1.0
LUDB	data/90	90	7	40	FD	0.15826266467472333	0.0007010051280039317	0.004401066292412431	0.09357126476821004	1.0
LUDB	data/90	90	8	40	FD	0.1575925328778908	0.0006107855371936127	0.003897598343777972	0.08263416410430285	1.0
LUDB	data/90	90	1	40	SG	0.13603052538895422	0.0005503244328382024	0.004957244919180185	0.06629730611262287	1.0
LUDB	data/90	90	2	40	SG	0.16169066319509873	0.0005510359777399878	0.004381017665004275	0.06187923184508912	1.0
LUDB	data/90	90	3	40	SG	0.17159041935683933	0.0005278633441485502	0.0036990598419270053	0.08660114294939206	1.0
LUDB	data/90	90	4	40	SG	0.164812529028465	0.0004799142727543472	0.004301527829217645	0.06422523515498597	1.0
LUDB	data/90	90	5	40	SG	0.23063147546281842	0.000518692583194452	0.004125253716337869	0.06652255153647375	1.0
LUDB	data/90	90	6	40	SG	0.14306671113869573	0.000498138641329756	0.004249383845843557	0.07049936894360098	1.0
LUDB	data/90	90	7	40	SG	0.19720844598505818	0.0005844289193438298	0.004375877489559138	0.08439132188424794	1.0
LUDB	data/90	90	8	40	SG	0.20807241201049362	0.0005136099789947919	0.0038815119472764724	0.07760149211405491	1.0
LUDB	data/90	90	1	40	SPEC	0.16300188361650605	0.0006572910240082342	0.004991229848867211	0.07703319846877292	1.0
LUDB	data/90	90	2	40	SPEC	0.1941132145435075	0.0006856223985664692	0.0044172292689666735	0.06775205441883789	1.0
LUDB	data/90	90	3	40	SPEC	0.1717187693852049	0.0006590290787278412	0.003733942784169789	0.09016679321542923	1.0
LUDB	data/90	90	4	40	SPEC	0.13028414866033983	0.0005739533621077069	0.0043227872668638355	0.07252847038710185	1.0
LUDB	data/90	90	5	40	SPEC	0.17512781426041676	0.0006435675222656141	0.004154489858613739	0.07412154043923894	1.0
LUDB	data/90	90	6	40	SPEC	0.15848824990470406	0.000591573301439933	0.0042785775124294075	0.07701037795225026	1.0
LUDB	data/90	90	7	40	SPEC	0.17329796165652603	0.000728451383203733	0.0044331039402349835	0.09960335198211308	1.0
LUDB	data/90	90	8	40	SPEC	0.17431301258316573	0.0006330837900357974	0.003916549896672524	0.08671672701638883	1.0
LUDB	data/90	90	1	40	SG0SPEC	0.14995730273218383	0.0006355193262724343	0.004942047884430611	0.0730178243704655	1.0
LUDB	data/90	90	2	40	SG0SPEC	0.18198649070640474	0.0006557388686520751	0.0043856687788410295	0.06621661007778226	1.0
LUDB	data/90	90	3	40	SG0SPEC	0.1660842833662957	0.0006295442081708353	0.0037087925117700715	0.08941542566932086	1.0
LUDB	data/90	90	4	40	SG0SPEC	0.1270720838947423	0.0005551007085438201	0.004303330900725159	0.06961922240244243	1.0
LUDB	data/90	90	5	40	SG0SPEC	0.18682582335595707	0.0006145601457252169	0.0041273322550259076	0.07099741146645976	1.0
LUDB	data/90	90	6	40	SG0SPEC	0.15357827025449816	0.0005717035063738591	0.004243099375925183	0.07517944766758872	1.0
LUDB	data/90	90	7	40	SG0SPEC	0.1565599550599818	0.0006954453904209938	0.00436722534241924	0.092906851963036	1.0
LUDB	data/90	90	8	40	SG0SPEC	0.15860533024878595	0.0006078272301173673	0.003886777408021974	0.08352757774062003	1.0
LUDB	data/90	90	1	100	FD	0.28632271794132497	0.0009806661332877305	0.005193210418935647	0.12402255671584474	1.0
LUDB	data/90	90	2	100	FD	0.2706794537154855	0.0013020259035614649	0.004808738148323608	0.07662647989612664	1.0
LUDB	data/90	90	3	100	FD	0.28221414146548235	0.000982535558590977	0.003961123965484614	0.08578791310424018	1.0
LUDB	data/90	90	4	100	FD	0.28024366695406844	0.0010108319290310914	0.0045437195640905025	0.134760975555809	1.0
LUDB	data/90	90	5	100	FD	0.28041540368220563	0.0010806877513273565	0.004416835005105283	0.13876550898153286	1.0
LUDB	data/90	90	6	100	FD	0.27522280478555605	0.0009353694615576256	0.004460103485814771	0.1262346852664324	1.0
LUDB	data/90	90	7	100	FD	0.2597741817872402	0.0013477228748155995	0.005311174907882207	0.11741267655841492	1.0
LUDB	data/90	90	8	100	FD	0.3894998096757456	0.0010930830136540609	0.004215785275500287	0.1004675545810135	1.0
LUDB	data/90	90	1	100	SG	0.22888600229273984	0.0006115485017678807	0.005125710066259015	0.09563921868230363	1.0
LUDB	data/90	90	2	100	SG	0.3201719755983076	0.0006432757562774198	0.004501492043229692	0.07364462447833674	1.0
LUDB	data/90	90	3	100	SG	0.234083864009478	0.0006139090654912167	0.0037450176528807605	0.09377350510079022	1.0
LUDB	data/90	90	4	100	SG	0.266948780428139	0.0005467400843697567	0.004374460444453154	0.10087976710594648	1.0
LUDB	data/90	90	5	100	SG	0.30004670914977505	0.0006172087755890651	0.004244140129879643	0.10400131010535016	1.0
LUDB	data/90	90	6	100	SG	0.2208919645157727	0.000569639913598805	0.004332598709755854	0.10904536116984746	1.0
LUDB	data/90	90	7	100	SG	0.2791301442242953	0.0007508978814800103	0.005022046982813975	0.13813735065044716	1.0
LUDB	data/90	90	8	100	SG	0.32168848786441584	0.0005774514363419152	0.003986750266053321	0.09174032274111879	1.0
LUDB	data/90	90	1	100	SPEC	0.3293446525555238	0.0011583159703350704	0.005273577262920488	0.16668848260686697	1.0
LUDB	data/90	90	2	100	SPEC	0.3750941266227248	0.001634895047311192	0.005038967410274485	0.105087846716838	1.0
LUDB	data/90	90	3	100	SPEC	0.49966348602103916	0.0011621392843254692	0.004102670638237042	0.10871980792285127	1.0
LUDB	data/90	90	4	100	SPEC	0.39781074651601983	0.0012506894025182413	0.00469939767158178	0.1713459654673678	1.0
LUDB	data/90	90	5	100	SPEC	0.5028574136874816	0.0012910786434432982	0.004548180736688908	0.18037075360208485	1.0
LUDB	data/90	90	6	100	SPEC	0.327784927178034	0.0011315976402952507	0.004568196884875424	0.17014357578098252	1.0
LUDB	data/90	90	7	100	SPEC	0.5340494533479053	0.001681286634488987	0.005519971180773014	0.10610644623185295	1.0
LUDB	data/90	90	8	100	SPEC	0.46855846566705306	0.0013298353910974694	0.004378553542653513	0.13266020214459068	1.0
LUDB	data/90	90	1	100	SG0SPEC	0.2208374438641671	0.0007787537300972312	0.005096292024299858	0.08758716433142105	1.0
LUDB	data/90	90	2	100	SG0SPEC	0.30708837342542133	0.000867222135113986	0.00451245061025965	0.07582396442247644	1.0
LUDB	data/90	90	3	100	SG0SPEC	0.21227462886255405	0.0008057562348713203	0.0037359289593109153	0.09015994514571403	1.0
LUDB	data/90	90	4	100	SG0SPEC	0.2246209283491627	0.0007231329109721258	0.004371948412554199	0.10004120742799034	1.0
LUDB	data/90	90	5	100	SG0SPEC	0.29079049593344636	0.0008213621575164029	0.004218046342969949	0.09012349525270616	1.0
LUDB	data/90	90	6	100	SG0SPEC	0.20350998834423817	0.000740213016904884	0.004307638960954511	0.10173993566244409	1.0
LUDB	data/90	90	7	100	SG0SPEC	0.2662274883038512	0.0011020685559608174	0.004936906773370742	0.10563710607105357	1.0
LUDB	data/90	90	8	100	SG0SPEC	0.23314334610051662	0.0007607264343981624	0.003996954133174361	0.08499561894781871	1.0
LUDB	data/90	90	1	150	FD	0.3787446635715209	0.0011641691705098992	0.00529788570105363	0.17074840630510327	1.0
LUDB	data/90	90	2	150	FD	0.35989767891069946	0.0016160588699098465	0.005096912994956257	0.07627698033444102	1.0
LUDB	data/90	90	3	150	FD	0.35106538156444717	0.0012210678535136176	0.004165549222240615	0.10963716873739682	1.0
LUDB	data/90	90	4	150	FD	0.45424750439916467	0.0012743171332203367	0.004874180629112861	0.13534027153272546	1.0
LUDB	data/90	90	5	150	FD	0.2714759293793635	0.0012381441869495492	0.004542952645741738	0.15799042384571166	1.0
LUDB	data/90	90	6	150	FD	0.39469692342088003	0.0011681973164234163	0.00460924328966483	0.16903056739622085	1.0
LUDB	data/90	90	7	150	FD	0.3338843846837666	0.0018170753177549734	0.005602318216621265	0.18380521210064052	1.0
LUDB	data/90	90	8	150	FD	0.4647690841757396	0.001376064758977062	0.004599095739876953	0.11113522033756663	1.0
LUDB	data/90	90	1	150	SG	0.26407800907512813	0.0006132148480301163	0.005132953226685985	0.09736741149469526	1.0
LUDB	data/90	90	2	150	SG	0.31148729750564313	0.0006469261926157627	0.004501836993932841	0.07473725133652592	1.0
LUDB	data/90	90	3	150	SG	0.2192312146106205	0.0006166089442520981	0.003747195243542284	0.09638668875117855	1.0
LUDB	data/90	90	4	150	SG	0.2652849389984617	0.0005505878610332612	0.004376609692237497	0.1047816250486666	1.0
LUDB	data/90	90	5	150	SG	0.30026517717469314	0.0006177030048425944	0.004244770289359353	0.10543874189877565	1.0
LUDB	data/90	90	6	150	SG	0.2014849446848447	0.0005722121449000396	0.004335129057895118	0.11037143044046352	1.0
LUDB	data/90	90	7	150	SG	0.2368143810253989	0.0007655559701491789	0.005086719231758704	0.13273898709218182	1.0
LUDB	data/90	90	8	150	SG	0.2950166097542165	0.0005826597970823784	0.003984616956113919	0.09259853973183248	1.0
LUDB	data/90	90	1	150	SPEC	0.5795564050557094	0.0019827661701034252	0.005665127650958143	0.3531876626702728	1.0
LUDB	data/90	90	2	150	SPEC	0.6116749352534782	0.0026125842393103726	0.0059116266088383405	0.07946516676099645	1.0
LUDB	data/90	90	3	150	SPEC	0.5853828157616832	0.0020552970469899395	0.004748342058319717	0.2976217238311663	1.0
LUDB	data/90	90	4	150	SPEC	0.5356655969772036	0.002329111181266253	0.0055304751190022395	0.16967535311434928	1.0
LUDB	data/90	90	5	150	SPEC	0.6468257806196424	0.00185585302669787	0.004926567897896092	0.31861019011613945	1.0
LUDB	data/90	90	6	150	SPEC	0.5474679901758048	0.0019551447487199877	0.004992747103235985	0.32580809116444204	1.0
LUDB	data/90	90	7	150	SPEC	0.5453071189515183	0.0034667314123091627	0.006866031493470078	0.21414229356329434	1.0
LUDB	data/90	90	8	150	SPEC	0.5983884308659023	0.0025138422005274276	0.005397811611913625	0.21743938141495994	1.0
LUDB	data/90	90	1	150	SG0SPEC	0.4029492707351768	0.0008240952004633384	0.005104273625606821	0.12785557746338283	1.0
LUDB	data/90	90	2	150	SG0SPEC	0.3223994194088946	0.0009589719189099824	0.004546701923044724	0.09552117493695889	1.0
LUDB	data/90	90	3	150	SG0SPEC	0.30439157943815376	0.000849820471317012	0.0037472231280728115	0.12690607070856372	1.0
LUDB	data/90	90	4	150	SG0SPEC	0.3562894363249954	0.0008156837111526936	0.0043822921570288	0.15188974785718296	1.0
LUDB	data/90	90	5	150	SG0SPEC	0.3511730783347188	0.0008575412699776133	0.004222544143883368	0.12565642745869002	1.0
LUDB	data/90	90	6	150	SG0SPEC	0.2941254349411954	0.0007769722552791893	0.004313926135076773	0.12889157646349875	1.0
LUDB	data/90	90	7	150	SG0SPEC	0.3060609434689866	0.0013869970931596456	0.005127316864690574	0.10840084175243733	1.0
LUDB	data/90	90	8	150	SG0SPEC	0.4321580888645262	0.0008506255757986702	0.00400797715575197	0.1199168422886152	1.0
LUDB	data/91	91	1	40	FD	0.12980961465136182	0.002849965189485709	0.01765441252542861	0.08414891017869214	1.0
LUDB	data/91	91	2	40	FD	0.13008107303075522	0.002335212916596067	0.014605932358533589	0.08448450422786322	1.0
LUDB	data/91	91	3	40	FD	0.12987527747780217	0.00266760583651533	0.015640929994905815	0.07189381268434325	1.0
LUDB	data/91	91	4	40	FD	0.13446056474045168	0.0026572305838452113	0.014738308569906017	0.07551259067511969	1.0
LUDB	data/91	91	5	40	FD	0.13937347733975605	0.0025714119284757416	0.01414603884787836	0.0737229599669864	1.0
LUDB	data/91	91	6	40	FD	0.11884884368899391	0.0025669036143063403	0.015361428731975766	0.08383662467679028	1.0
LUDB	data/91	91	7	40	FD	0.14090022272250982	0.0024783674253601585	0.015175123027508466	0.08847347523701006	1.0
LUDB	data/91	91	8	40	FD	0.1268365543337089	0.0027497476145616467	0.016570508259416257	0.0877743328749827	1.0
LUDB	data/91	91	9	40	FD	0.11821264331302807	0.0026052414957406147	0.015500618942960126	0.08708153414584173	1.0
LUDB	data/91	91	10	40	FD	0.1356171509733754	0.0022781646944042755	0.013443268379364272	0.08199236850393132	1.0
LUDB	data/91	91	11	40	FD	0.13436956838212227	0.002258333597932606	0.011832994130119599	0.06121492598330003	1.0
LUDB	data/91	91	1	40	SG	0.12863631182406454	0.0024904482592116137	0.017665716735690045	0.0912165607087031	1.0
LUDB	data/91	91	2	40	SG	0.12559446112305436	0.0020348772575687216	0.014611630303792957	0.09232359800986059	1.0
LUDB	data/91	91	3	40	SG	0.12619811879240214	0.002317993817982279	0.015630762130048402	0.08168306330114304	1.0
LUDB	data/91	91	4	40	SG	0.13099982031808519	0.002309935037700371	0.014726689148273922	0.08570497422267859	1.0
LUDB	data/91	91	5	40	SG	0.1302465454675775	0.0022390610420603488	0.014131095840402775	0.08370016098617468	1.0
LUDB	data/91	91	6	40	SG	0.11716077366129711	0.0022524810225241832	0.015367043610179367	0.0914149706557485	1.0
LUDB	data/91	91	7	40	SG	0.1413121437131763	0.0021703154691545914	0.015189822709124567	0.09520709928454932	1.0
LUDB	data/91	91	8	40	SG	0.12559871574111814	0.002397736061499847	0.016582359826644407	0.09604022109468081	1.0
LUDB	data/91	91	9	40	SG	0.11680695019832701	0.0022810584509548367	0.015505968865166054	0.09569521695922266	1.0
LUDB	data/91	91	10	40	SG	0.1307177475169475	0.0019763584870109026	0.013441541002556021	0.09198467020598079	1.0
LUDB	data/91	91	11	40	SG	0.12971704114680296	0.001969608005411843	0.011811984108072144	0.07277593527431706	1.0
LUDB	data/91	91	1	40	SPEC	0.1326533673010324	0.00292690265632298	0.017784511287214203	0.08455641142354403	1.0
LUDB	data/91	91	2	40	SPEC	0.1341035317054424	0.0024003889858043785	0.01470591814834872	0.08471187756321999	1.0
LUDB	data/91	91	3	40	SPEC	0.13441016797628708	0.002744067313918733	0.015755990289499838	0.07132578640274784	1.0
LUDB	data/91	91	4	40	SPEC	0.13757364208018408	0.0027322961174697023	0.014849250562351294	0.07486012399250663	1.0
LUDB	data/91	91	5	40	SPEC	0.14271696485915653	0.0026435743716741924	0.014252803999379449	0.07307068514095653	1.0
LUDB	data/91	91	6	40	SPEC	0.12234331218248563	0.00263408891270237	0.015471637470144422	0.08403707658880331	1.0
LUDB	data/91	91	7	40	SPEC	0.1392410555529063	0.0025444534875471657	0.01528537443819353	0.08913070815651154	1.0
LUDB	data/91	91	8	40	SPEC	0.13010783542450585	0.0028253101776955667	0.016690959601555214	0.08802054910396102	1.0
LUDB	data/91	91	9	40	SPEC	0.13283349583321435	0.002674750082989239	0.015608636702218322	0.08723449103051799	1.0
LUDB	data/91	91	10	40	SPEC	0.16169096861399945	0.0023443672387544515	0.013541429202018805	0.08171111821071902	1.0
LUDB	data/91	91	11	40	SPEC	0.17307362207504334	0.0023208375078050585	0.011928303447976204	0.05998717357603309	1.0
LUDB	data/91	91	1	40	SG0SPEC	0.1313285193581718	0.002867493381684461	0.017675263696765628	0.08607287856710477	1.0
LUDB	data/91	91	2	40	SG0SPEC	0.1326780393615097	0.002347132942734901	0.014623655423686611	0.08665497687807142	1.0
LUDB	data/91	91	3	40	SG0SPEC	0.13039624348756387	0.0026795877166446557	0.015659732248733193	0.07423306174293269	1.0
LUDB	data/91	91	4	40	SG0SPEC	0.13591602600282726	0.002672482200156216	0.014761146171032104	0.07813116512473674	1.0
LUDB	data/91	91	5	40	SG0SPEC	0.13948573623579716	0.0025872285008798914	0.014163062553256498	0.07621908701354706	1.0
LUDB	data/91	91	6	40	SG0SPEC	0.12159537068775872	0.002584398063225796	0.015388863833089003	0.08604524815105563	1.0
LUDB	data/91	91	7	40	SG0SPEC	0.13567457960380858	0.002494919929208846	0.015202263475241578	0.09051755094430197	1.0
LUDB	data/91	91	8	40	SG0SPEC	0.12809078472866584	0.0027664211625286167	0.016599973389268965	0.09019354824744469	1.0
LUDB	data/91	91	9	40	SG0SPEC	0.1328116716276473	0.0026218505920385534	0.015527125758461444	0.08951609970650802	1.0
LUDB	data/91	91	10	40	SG0SPEC	0.14579937637271637	0.0022899661818525006	0.013456723348184504	0.08461447887994504	1.0
LUDB	data/91	91	11	40	SG0SPEC	0.17735525755460277	0.0022709240422069993	0.011849264313066014	0.06415903469736578	1.0
LUDB	data/91	91	1	100	FD	0.2055797039045915	0.0032177184267676517	0.01728192533576771	0.07409563559001206	1.0
LUDB	data/91	91	2	100	FD	0.20091728816700874	0.002695244027180316	0.01420676252210179	0.08929126979906829	1.0
LUDB	data/91	91	3	100	FD	0.24036128833876785	0.0031109316517167612	0.015223003936261414	0.06493633878019128	1.0
LUDB	data/91	91	4	100	FD	0.20118659286453483	0.0031004785754046283	0.014312109457178163	0.07797625019141122	1.0
LUDB	data/91	91	5	100	FD	0.31069918019482534	0.002883616352047282	0.013804725021756704	0.07112655436997511	1.0
LUDB	data/91	91	6	100	FD	0.19387226793117907	0.002891742121987124	0.01492676272122682	0.060905475826753715	1.0
LUDB	data/91	91	7	100	FD	0.20926034898500703	0.0028846069162585426	0.014808637134463221	0.08807625015334317	1.0
LUDB	data/91	91	8	100	FD	0.21004815265445897	0.003268099350609041	0.016040681696083036	0.08320694701898775	1.0
LUDB	data/91	91	9	100	FD	0.1428130541944393	0.0029736935058098037	0.015198839968671702	0.08241415011494854	1.0
LUDB	data/91	91	10	100	FD	0.19132340128982306	0.0026072890593063116	0.013187018116553215	0.06799123589740791	1.0
LUDB	data/91	91	11	100	FD	0.17581638944459368	0.002553643693261979	0.011527934969224246	0.054680086989650586	1.0
LUDB	data/91	91	1	100	SG	0.11759940424850869	0.002546623768810428	0.01725109466971825	0.08294961151073883	1.0
LUDB	data/91	91	2	100	SG	0.14082516452396	0.002113362634168829	0.014245474633320156	0.08120356469867414	1.0
LUDB	data/91	91	3	100	SG	0.14831847002280016	0.00241893896753495	0.01523687749535028	0.06638264487904373	1.0
LUDB	data/91	91	4	100	SG	0.1314461935339162	0.00238931465654829	0.014317110145722024	0.0763974825971263	1.0
LUDB	data/91	91	5	100	SG	0.160044276247937	0.002295516664828005	0.013849682373383746	0.06741686772542398	1.0
LUDB	data/91	91	6	100	SG	0.11548801065820574	0.0023133502788052767	0.014977274336904036	0.07961650887163853	1.0
LUDB	data/91	91	7	100	SG	0.14499736412095393	0.002238224176461644	0.01472335879678276	0.08873997375940175	1.0
LUDB	data/91	91	8	100	SG	0.1334874170122958	0.002482021262536073	0.016043236635603416	0.08650490590527457	1.0
LUDB	data/91	91	9	100	SG	0.13139432473803309	0.0023467033741614543	0.015144513188918459	0.08194915199366835	1.0
LUDB	data/91	91	10	100	SG	0.15229918297162243	0.0020451991952510564	0.013170111120855752	0.07650136758930355	1.0
LUDB	data/91	91	11	100	SG	0.1356713424662158	0.0020515504618318684	0.011535633100805116	0.0553831321677656	1.0
LUDB	data/91	91	1	100	SPEC	0.45379053518752405	0.003675348903064429	0.01749632281662117	0.12976117078884908	1.0
LUDB	data/91	91	2	100	SPEC	0.2667869626655508	0.0030163481112489092	0.014351203183261071	0.1357316642828758	1.0
LUDB	data/91	91	3	100	SPEC	0.31250825174673563	0.0034870563686118946	0.015399634337995202	0.11042354171974622	1.0
LUDB	data/91	91	4	100	SPEC	0.32054944472170244	0.003486172463582364	0.014511426656265933	0.1120255086890185	1.0
LUDB	data/91	91	5	100	SPEC	0.2949982745079844	0.0032462336102206404	0.013961137946630498	0.10566734596257046	1.0
LUDB	data/91	91	6	100	SPEC	0.3221012438633059	0.0031894554505154347	0.015079333866220943	0.08900632125426482	1.0
LUDB	data/91	91	7	100	SPEC	0.189062129758116	0.0032632628574411483	0.015016443437385892	0.12855406193055957	1.0
LUDB	data/91	91	8	100	SPEC	0.2631004943047759	0.0037086523975044137	0.016256451823304104	0.10968519443838037	1.0
LUDB	data/91	91	9	100	SPEC	0.30668863307972727	0.0032842803125865743	0.015392330475961481	0.12753091567103034	1.0
LUDB	data/91	91	10	100	SPEC	0.2807582148662115	0.0029380732850648804	0.013361053984475603	0.11389337140448362	1.0
LUDB	data/91	91	11	100	SPEC	0.2846562948088521	0.002829497697549878	0.011692281703727185	0.07432458887693204	1.0
LUDB	data/91	91	1	100	SG0SPEC	0.148213686496443	0.0030014179003570608	0.017377846291000962	0.07563404278717147	1.0
LUDB	data/91	91	2	100	SG0SPEC	0.18556532498946812	0.002543111188793276	0.014369050461723022	0.07550598842655486	1.0
LUDB	data/91	91	3	100	SG0SPEC	0.14788013623556892	0.002936529086165369	0.015412826042172614	0.049568498430922946	1.0
LUDB	data/91	91	4	100	SG0SPEC	0.13429419166359954	0.0028775453693478423	0.014481762340424812	0.07709523254023601	1.0
LUDB	data/91	91	5	100	SG0SPEC	0.17218390182482185	0.0027760520593980323	0.013983271219004658	0.06606888799706162	1.0
LUDB	data/91	91	6	100	SG0SPEC	0.16024426204973777	0.0027342066952425136	0.01511338475394281	0.06998447033519828	1.0
LUDB	data/91	91	7	100	SG0SPEC	0.16304021127038473	0.002659015541673358	0.014848151539584265	0.07500631908079503	1.0
LUDB	data/91	91	8	100	SG0SPEC	0.17567209208830387	0.002980806959563086	0.01621139715982089	0.08327671669975877	1.0
LUDB	data/91	91	9	100	SG0SPEC	0.1676218961682562	0.002808060284607138	0.015254795134806837	0.06916491238279057	1.0
LUDB	data/91	91	10	100	SG0SPEC	0.20593643961891683	0.0024697473392054532	0.013281557166212325	0.06997496447646752	1.0
LUDB	data/91	91	11	100	SG0SPEC	0.2350207697424211	0.0024740799347248463	0.011670429635724943	0.0574875414293843	1.0
LUDB	data/91	91	1	150	FD	0.285833198880414	0.0035429641122765986	0.017306389674332658	0.11890424150416629	1.0
LUDB	data/91	91	2	150	FD	0.2980353936198681	0.002905113433641701	0.014314739204809176	0.13109135458938911	1.0
LUDB	data/91	91	3	150	FD	0.26458078676769786	0.0032460726369657744	0.015315986169131088	0.08834978255997115	1.0
LUDB	data/91	91	4	150	FD	0.36931194471955864	0.003261108802354674	0.014358916263948017	0.1050243242951399	1.0
LUDB	data/91	91	5	150	FD	0.17770341287947292	0.003051533557220524	0.013845081038160892	0.1120915139823104	1.0
LUDB	data/91	91	6	150	FD	0.39686790646733705	0.0030156407483542835	0.014946631899078125	0.07466919047333814	1.0
LUDB	data/91	91	7	150	FD	0.1672606708192028	0.0030016161824059175	0.014870229324157611	0.1005184571805122	1.0
LUDB	data/91	91	8	150	FD	0.30654838843246435	0.0034601864668135566	0.01607696112536798	0.10355988304325218	1.0
LUDB	data/91	91	9	150	FD	0.4085999934302758	0.003072135299077475	0.015169343086907839	0.12452022956664849	1.0
LUDB	data/91	91	10	150	FD	0.222763690845512	0.002721441218045592	0.013229884369193319	0.0940779991775624	1.0
LUDB	data/91	91	11	150	FD	0.2068754926287932	0.0026449263443972374	0.011563930458675263	0.06794425714081717	1.0
LUDB	data/91	91	1	150	SG	0.11502588310188608	0.002547128790650496	0.017257098293045628	0.08278914158714658	1.0
LUDB	data/91	91	2	150	SG	0.13145353455813208	0.0021174058556693806	0.014248956550476968	0.0811057690971328	1.0
LUDB	data/91	91	3	150	SG	0.14164106315883965	0.0024211337676503953	0.015238537757950248	0.06669735099873203	1.0
LUDB	data/91	91	4	150	SG	0.13091872524893947	0.0023915641348420933	0.014318697006736505	0.07669153407796785	1.0
LUDB	data/91	91	5	150	SG	0.16963866487084447	0.002296455277985547	0.013851391333315446	0.0676347953770073	1.0
LUDB	data/91	91	6	150	SG	0.11291032370590187	0.0023143715137672787	0.0149828902271222	0.07942146379286232	1.0
LUDB	data/91	91	7	150	SG	0.14232288143651725	0.0022396859413867935	0.01473435246871138	0.08959012680500339	1.0
LUDB	data/91	91	8	150	SG	0.13342423077644622	0.0024844864651040735	0.016047735365870876	0.0877407347228607	1.0
LUDB	data/91	91	9	150	SG	0.12822202326837434	0.002349131816544324	0.015164361238188213	0.08168822701885059	1.0
LUDB	data/91	91	10	150	SG	0.15257267154590923	0.002046544048736127	0.01317402711806447	0.0764295856678919	1.0
LUDB	data/91	91	11	150	SG	0.13538756416248857	0.0020526055582403492	0.011534347369082857	0.05518269763690535	1.0
LUDB	data/91	91	1	150	SPEC	0.41028887958021637	0.0046654585683406245	0.017627673677960587	0.22155793858379938	1.0
LUDB	data/91	91	2	150	SPEC	0.4604613915542096	0.003986117108050424	0.01464854659146039	0.22983903509374876	1.0
LUDB	data/91	91	3	150	SPEC	0.6208444490515914	0.00413852002013057	0.015705156468248216	0.22738456809791688	1.0
LUDB	data/91	91	4	150	SPEC	0.39945585699717573	0.0040320845577878585	0.014662982228112229	0.21764517108403217	1.0
LUDB	data/91	91	5	150	SPEC	0.6157358047475702	0.003773543566713541	0.014157225318935956	0.22284744005424229	1.0
LUDB	data/91	91	6	150	SPEC	0.5205179374845531	0.0036592796688686906	0.015197842692967478	0.1424280985349463	1.0
LUDB	data/91	91	7	150	SPEC	0.37878125931029927	0.003619936727621561	0.015165433853014311	0.15467187968625476	1.0
LUDB	data/91	91	8	150	SPEC	0.3942946560646401	0.0045378662632459	0.016427360241609977	0.15563264437372545	1.0
LUDB	data/91	91	9	150	SPEC	0.45447679515350564	0.003920474439525256	0.015495629650173268	0.23427625824490741	1.0
LUDB	data/91	91	10	150	SPEC	0.4596695899674605	0.0033464901494236277	0.013478942172964362	0.19840004326905697	1.0
LUDB	data/91	91	11	150	SPEC	0.4189532624322957	0.0032218034687887293	0.011831315901541937	0.13890387135620594	1.0
LUDB	data/91	91	1	150	SG0SPEC	0.1691068318159619	0.0030438179644087303	0.017386545982295207	0.08784183538804582	1.0
LUDB	data/91	91	2	150	SG0SPEC	0.244431365869997	0.0026076267589692243	0.014380756907155288	0.09714348716390697	1.0
LUDB	data/91	91	3	150	SG0SPEC	0.2100430569771461	0.0029705873114811506	0.01543373155238558	0.06830499064086477	1.0
LUDB	data/91	91	4	150	SG0SPEC	0.1424540680976669	0.00291584448588258	0.014495271508016041	0.07962693520352003	1.0
LUDB	data/91	91	5	150	SG0SPEC	0.1577557862472608	0.0028245832147455424	0.013994323395507671	0.07468738997262528	1.0
LUDB	data/91	91	6	150	SG0SPEC	0.1922549974800328	0.002763264364887476	0.015133853543643836	0.08160521891267163	1.0
LUDB	data/91	91	7	150	SG0SPEC	0.19427777307149358	0.002683956756902047	0.01485482600894773	0.0816752023730824	1.0
LUDB	data/91	91	8	150	SG0SPEC	0.21679754419228764	0.0030312215497116063	0.01621944843976146	0.1007853083181818	1.0
LUDB	data/91	91	9	150	SG0SPEC	0.18767578965977683	0.002856325373305699	0.015274012124191171	0.07891639555596208	1.0
LUDB	data/91	91	10	150	SG0SPEC	0.21510017512341037	0.0024966025781764396	0.013293711970655294	0.08047579382228988	1.0
LUDB	data/91	91	11	150	SG0SPEC	0.2110786193747855	0.0025088760045031094	0.011681849714130773	0.06926719955969225	1.0
LUDB	data/92	92	1	40	FD	0.13925915515446854	0.002692645736959699	0.015188672121239387	0.08543917295750013	1.0
LUDB	data/92	92	2	40	FD	0.145000646079257	0.0029113327266340368	0.01505649145033612	0.08755564910274383	1.0
LUDB	data/92	92	3	40	FD	0.1326135364449375	0.002992504814920238	0.0172551047492393	0.08773981778648474	1.0
LUDB	data/92	92	4	40	FD	0.14831213357862486	0.0026582973000018432	0.015844745511903135	0.08582347866237056	1.0
LUDB	data/92	92	5	40	FD	0.1268714187347781	0.0026949291076156763	0.016334382882517696	0.08746425899367494	1.0
LUDB	data/92	92	6	40	FD	0.13859722467424282	0.0025741135510285898	0.01464593619002106	0.08980679449541115	1.0
LUDB	data/92	92	7	40	FD	0.14448381984798256	0.0028364781287219185	0.015329704247578348	0.08664841678932884	1.0
LUDB	data/92	92	8	40	FD	0.16525931829981225	0.002348760844143258	0.013824752549375489	0.08158864707390463	1.0
LUDB	data/92	92	9	40	FD	0.1342215991686025	0.002482670303571521	0.014503692184813653	0.08544051033067672	1.0
LUDB	data/92	92	10	40	FD	0.12519265803272123	0.0026045866051620766	0.015804542847532594	0.08844311031256441	1.0
LUDB	data/92	92	11	40	FD	0.12053254539662171	0.0026773593222298602	0.014946386750186884	0.08843055269854906	1.0
LUDB	data/92	92	12	40	FD	0.13767002031375777	0.0028550542039200567	0.015294957191169838	0.08445789966335844	1.0
LUDB	data/92	92	13	40	FD	0.13397718825518432	0.0027055231916333065	0.014566137038615035	0.07833926877267094	1.0
LUDB	data/92	92	1	40	SG	0.1303738527533073	0.0023527122642026895	0.015186001874423148	0.09285598079852606	1.0
LUDB	data/92	92	2	40	SG	0.13872178217930933	0.002525046593380042	0.015030201251739988	0.09435204042806775	1.0
LUDB	data/92	92	3	40	SG	0.12774819111156915	0.0026003337475859847	0.017245270782971084	0.094527618571399	1.0
LUDB	data/92	92	4	40	SG	0.14721933062169856	0.002313143054898101	0.015847511007300853	0.09387823207517644	1.0
LUDB	data/92	92	5	40	SG	0.11823935997287216	0.002348593491828331	0.016337736208044098	0.09457250270842793	1.0
LUDB	data/92	92	6	40	SG	0.13769271010331421	0.002239424564185462	0.014641066837988758	0.09746956379373492	1.0
LUDB	data/92	92	7	40	SG	0.1339067421671104	0.002472130097377193	0.01531466996077299	0.09295172971000061	1.0
LUDB	data/92	92	8	40	SG	0.1304793736567017	0.002041823386950672	0.013815335611073818	0.08799099678554208	1.0
LUDB	data/92	92	9	40	SG	0.12926217860988573	0.0021651647355690517	0.014509714423664319	0.09239210940935458	1.0
LUDB	data/92	92	10	40	SG	0.1168188719701754	0.00226921879012614	0.015809903991214614	0.09543821022060534	1.0
LUDB	data/92	92	11	40	SG	0.1180413504955946	0.0023335734085163373	0.014940884458394343	0.09547764020166029	1.0
LUDB	data/92	92	12	40	SG	0.1279733252216321	0.002482971170326763	0.015274919082277388	0.09094829924644875	1.0
LUDB	data/92	92	13	40	SG	0.1267640764398413	0.0023551238090479356	0.014548223463144876	0.0845201476472689	1.0
LUDB	data/92	92	1	40	SPEC	0.1453122964780555	0.002765965308363761	0.015321981889931823	0.08587843443853681	1.0
LUDB	data/92	92	2	40	SPEC	0.1491545240357703	0.0029947217000633945	0.015191996893232087	0.0883387903119428	1.0
LUDB	data/92	92	3	40	SPEC	0.13727254418646964	0.00307729380983389	0.017411629362417108	0.08850565434947413	1.0
LUDB	data/92	92	4	40	SPEC	0.17893221733749876	0.0027330993777069266	0.01598592282396586	0.08605924189272132	1.0
LUDB	data/92	92	5	40	SPEC	0.13033642191148884	0.00276988246474519	0.016476528856411096	0.08806998809708222	1.0
LUDB	data/92	92	6	40	SPEC	0.14160034006004008	0.0026464599827658885	0.014779440022315455	0.09023243668208974	1.0
LUDB	data/92	92	7	40	SPEC	0.14600984957710642	0.002915398262733952	0.01546914780327291	0.0875532768235004	1.0
LUDB	data/92	92	8	40	SPEC	0.17748839963368798	0.0024163020682719033	0.0139342653793845	0.08228469627682755	1.0
LUDB	data/92	92	9	40	SPEC	0.15024595241929511	0.0025519249998212997	0.014627274725435692	0.08609157050504507	1.0
LUDB	data/92	92	10	40	SPEC	0.13483577273478548	0.0026769552057976263	0.015946286162857072	0.08915317239048162	1.0
LUDB	data/92	92	11	40	SPEC	0.12388240368348434	0.0027509365732510936	0.015076906060090623	0.08918784334082691	1.0
LUDB	data/92	92	12	40	SPEC	0.15233754349769832	0.0029351704781464716	0.0154343467195184	0.0853369118390462	1.0
LUDB	data/92	92	13	40	SPEC	0.1472795371953816	0.0027811380210085775	0.01468923665247774	0.07959581406631318	1.0
LUDB	data/92	92	1	40	SG0SPEC	0.14249490138929027	0.002711624509019371	0.015180595168702352	0.087686173258382	1.0
LUDB	data/92	92	2	40	SG0SPEC	0.14620856483602857	0.0029311187434030747	0.015039379910341632	0.08954914559757106	1.0
LUDB	data/92	92	3	40	SG0SPEC	0.13287914828398312	0.003012097463498905	0.017225172200861272	0.08990174584070802	1.0
LUDB	data/92	92	4	40	SG0SPEC	0.13609057555502643	0.002674786846718144	0.015830270076283487	0.0883019371298584	1.0
LUDB	data/92	92	5	40	SG0SPEC	0.12613941116009733	0.0027117796877110336	0.016309733544327864	0.08975240885244566	1.0
LUDB	data/92	92	6	40	SG0SPEC	0.14028257592422155	0.0025903246942137097	0.014618174445909174	0.09222993238746384	1.0
LUDB	data/92	92	7	40	SG0SPEC	0.14045223636901022	0.0028561069065622126	0.015309532932449993	0.08849595702609463	1.0
LUDB	data/92	92	8	40	SG0SPEC	0.22705041363401007	0.002363590556697512	0.013814263242169599	0.08357905565777869	1.0
LUDB	data/92	92	9	40	SG0SPEC	0.1500901709079285	0.0024983990438099965	0.01449878556227148	0.08774622350437121	1.0
LUDB	data/92	92	10	40	SG0SPEC	0.13083267779111887	0.0026200784290312156	0.015782446083883316	0.09078554038735555	1.0
LUDB	data/92	92	11	40	SG0SPEC	0.12595282507655867	0.0026967675902218177	0.014934982778115061	0.09067873707267494	1.0
LUDB	data/92	92	12	40	SG0SPEC	0.15056324264802046	0.002874872710118899	0.015278767424562507	0.08653718022116662	1.0
LUDB	data/92	92	13	40	SG0SPEC	0.1535157051256134	0.0027247142477729836	0.014563882940223172	0.08137462963256016	1.0
LUDB	data/92	92	1	100	FD	0.26964745008660346	0.003243329600410366	0.015480581932309868	0.10717448642378036	1.0
LUDB	data/92	92	2	100	FD	0.22077259819827896	0.0034507185140694534	0.015346528409246878	0.09135337678758618	1.0
LUDB	data/92	92	3	100	FD	0.2799436661823834	0.003944521816983959	0.017999190439356168	0.11110447266433349	1.0
LUDB	data/92	92	4	100	FD	0.27260575515396346	0.0032772024989284596	0.016038696863042483	0.10447962985282089	1.0
LUDB	data/92	92	5	100	FD	0.249448133737481	0.0032306181238391106	0.016559543362648938	0.10314721710945979	1.0
LUDB	data/92	92	6	100	FD	0.256552077762602	0.0032013973473570823	0.015093339228275254	0.11006705632478896	1.0
LUDB	data/92	92	7	100	FD	0.21791882346085645	0.00333108556633686	0.015691550168151224	0.10326081449465294	1.0
LUDB	data/92	92	8	100	FD	0.24191243257995362	0.0028376253980790227	0.014064128314184361	0.09654145600240484	1.0
LUDB	data/92	92	9	100	FD	0.32878792185159145	0.0031776953463137155	0.014809647884308129	0.10950900456926922	1.0
LUDB	data/92	92	10	100	FD	0.21450229908349935	0.003074709232013312	0.016017229097485205	0.09716016184843798	1.0
LUDB	data/92	92	11	100	FD	0.7496386021242598	0.0032044989023549703	0.015155835295643863	0.10221671806398946	1.0
LUDB	data/92	92	12	100	FD	0.42284030565130215	0.0034228709363645277	0.015688036124843648	0.09734990501465936	1.0
LUDB	data/92	92	13	100	FD	0.2538096337887077	0.0033179772311748208	0.014846495372207563	0.1034936323843159	1.0
LUDB	data/92	92	1	100	SG	0.170529347898189	0.0023993660449546164	0.015200242019795857	0.0875945326741732	1.0
LUDB	data/92	92	2	100	SG	0.14076364691637605	0.0025683561115262088	0.015034061111361874	0.08209307721787956	1.0
LUDB	data/92	92	3	100	SG	0.20747940085235417	0.0026624938038495734	0.0175647304786892	0.09705126155945226	1.0
LUDB	data/92	92	4	100	SG	0.2013559637751172	0.0023795843865950348	0.015792945039555435	0.07998434250947307	1.0
LUDB	data/92	92	5	100	SG	0.14334680024840749	0.00241947599116618	0.01641335073668291	0.0936873838554924	1.0
LUDB	data/92	92	6	100	SG	0.1451739470985807	0.0023076377548640675	0.014788243735443003	0.09635381123184453	1.0
LUDB	data/92	92	7	100	SG	0.15628353502530462	0.0025171162563340506	0.015381355898573193	0.08375038205793603	1.0
LUDB	data/92	92	8	100	SG	0.18635140928750704	0.002095929162584129	0.013819445192974514	0.08256903080494431	1.0
LUDB	data/92	92	9	100	SG	0.144750910027076	0.002246696629180732	0.014607607742957902	0.09653326024300875	1.0
LUDB	data/92	92	10	100	SG	0.15547832288372967	0.002342346228843704	0.015864146370937537	0.08905962117342918	1.0
LUDB	data/92	92	11	100	SG	0.14717400005539424	0.002370744833559845	0.014920886195240637	0.08491395476644582	1.0
LUDB	data/92	92	12	100	SG	0.13740296898236562	0.0025387457339186674	0.015312181256027348	0.07973371251206399	1.0
LUDB	data/92	92	13	100	SG	0.1412740330703454	0.002397755571749894	0.014554070340147255	0.07590657375693496	1.0
LUDB	data/92	92	1	100	SPEC	0.3626086377274002	0.0036763122173245114	0.015812428987420826	0.1371952765174561	1.0
LUDB	data/92	92	2	100	SPEC	0.33929473769876134	0.003956786567211805	0.015700964143998086	0.12515147818637262	1.0
LUDB	data/92	92	3	100	SPEC	0.3564520530132618	0.004624834241846397	0.018473735227837556	0.12742000615750115	1.0
LUDB	data/92	92	4	100	SPEC	0.3429237374262103	0.003742323843935623	0.01636576817160446	0.13323292204959158	1.0
LUDB	data/92	92	5	100	SPEC	0.2812562608329822	0.003612572731873975	0.016840328130626327	0.11989369293935835	1.0
LUDB	data/92	92	6	100	SPEC	0.4805424691656845	0.0036664552257057855	0.015456390664284614	0.13298880099746777	1.0
LUDB	data/92	92	7	100	SPEC	0.3176824823688454	0.003766280846896675	0.01601349462895915	0.13584107409927115	1.0
LUDB	data/92	92	8	100	SPEC	0.38066362514878826	0.003219739569557291	0.014338523011052377	0.12424901316872686	1.0
LUDB	data/92	92	9	100	SPEC	0.2705340502140023	0.003638902885450955	0.015125854703175703	0.13693371255148026	1.0
LUDB	data/92	92	10	100	SPEC	0.348259884361566	0.003375472068454328	0.016276928727377706	0.1245153905817498	1.0
LUDB	data/92	92	11	100	SPEC	0.36728388843241166	0.0036629260013617787	0.01548256974789667	0.13350512973281223	1.0
LUDB	data/92	92	12	100	SPEC	0.42743762375378397	0.003955905586653753	0.01607901836078665	0.1290554314171811	1.0
LUDB	data/92	92	13	100	SPEC	0.39009146500503933	0.00382554668342396	0.015143922626647861	0.13562965801510954	1.0
LUDB	data/92	92	1	100	SG0SPEC	0.1727001459333837	0.002944121471438812	0.015215663101010394	0.08580137549785932	1.0
LUDB	data/92	92	2	100	SG0SPEC	0.2234981176436237	0.0031051282074724823	0.015105094268931418	0.07757954696472863	1.0
LUDB	data/92	92	3	100	SG0SPEC	0.2571393345635338	0.003317772127872189	0.017529913882041188	0.09651643281973236	1.0
LUDB	data/92	92	4	100	SG0SPEC	0.1937195274577729	0.0029168605279518357	0.01585896552193035	0.07571857098438814	1.0
LUDB	data/92	92	5	100	SG0SPEC	0.44304534233615916	0.002947170005681114	0.016436319586482995	0.0899738454764887	1.0
LUDB	data/92	92	6	100	SG0SPEC	0.14145445717035718	0.0028513040059653153	0.014784348551760234	0.09608696197136271	1.0
LUDB	data/92	92	7	100	SG0SPEC	0.21845781565865335	0.0030352762425009715	0.015376990014743535	0.08171786622941977	1.0
LUDB	data/92	92	8	100	SG0SPEC	0.23502947656438136	0.0025781516579387485	0.013866381274175306	0.07940386039805156	1.0
LUDB	data/92	92	9	100	SG0SPEC	0.1921730932608958	0.002786869852723739	0.014654626571462532	0.09106683565774847	1.0
LUDB	data/92	92	10	100	SG0SPEC	0.17091362837266585	0.0028576791065713057	0.015875109330189614	0.07986448862264016	1.0
LUDB	data/92	92	11	100	SG0SPEC	0.18384440867287616	0.002872707094715628	0.014974445697229739	0.08538649820721923	1.0
LUDB	data/92	92	12	100	SG0SPEC	0.2085875471122699	0.003100308853482024	0.015377073816885127	0.08106837655210587	1.0
LUDB	data/92	92	13	100	SG0SPEC	0.21350717384124138	0.002925118007117467	0.014597647034349612	0.07643896807467786	1.0
LUDB	data/92	92	1	150	FD	0.2749259174256071	0.003412621608942742	0.015654607928836255	0.12753742793817355	1.0
LUDB	data/92	92	2	150	FD	0.2665897977928406	0.003835570122744202	0.015628329586237118	0.11953808103460241	1.0
LUDB	data/92	92	3	150	FD	0.2548182296764701	0.004352401549856338	0.018284372454067617	0.11925799315851013	1.0
LUDB	data/92	92	4	150	FD	0.2958521718975321	0.003593421704541914	0.016246823748375442	0.1319734898653647	1.0
LUDB	data/92	92	5	150	FD	0.269427300396271	0.003410139846391754	0.016660320494398567	0.10807044108282891	1.0
LUDB	data/92	92	6	150	FD	0.3170347736513239	0.003400708409562638	0.015312789940705554	0.1311939310059613	1.0
LUDB	data/92	92	7	150	FD	0.262062682121905	0.0035454042431764033	0.015870971343286636	0.12100208922910585	1.0
LUDB	data/92	92	8	150	FD	0.28479350607832954	0.0030082557932128895	0.014209647666922757	0.1212734614470583	1.0
LUDB	data/92	92	9	150	FD	0.2853621736904712	0.003527092793468786	0.015009060251185995	0.137543326352685	1.0
LUDB	data/92	92	10	150	FD	0.2510133823819723	0.0031730839899108136	0.016095077020544944	0.11008193693125126	1.0
LUDB	data/92	92	11	150	FD	0.29260769821164206	0.0034175839140730964	0.015253644005418438	0.11203648580514147	1.0
LUDB	data/92	92	12	150	FD	0.2510939368669971	0.003677440263161674	0.01591605580809299	0.12626897951297048	1.0
LUDB	data/92	92	13	150	FD	0.4329219440307636	0.0036174939267824904	0.01496520265588852	0.13062638848946362	1.0
LUDB	data/92	92	1	150	SG	0.18274180989563119	0.0023989323001605625	0.015197629933603367	0.08889700873784696	1.0
LUDB	data/92	92	2	150	SG	0.14081011164087331	0.00256839716550717	0.015027349600339714	0.08573886344340495	1.0
LUDB	data/92	92	3	150	SG	0.24889829685286077	0.0026673454037823086	0.01756228799100595	0.10079160095754373	1.0
LUDB	data/92	92	4	150	SG	0.20338746784652362	0.0023789550673389147	0.015783664722068925	0.08270743973674147	1.0
LUDB	data/92	92	5	150	SG	0.14320115593581664	0.0024185002678254195	0.01641000948924378	0.09402838546593491	1.0
LUDB	data/92	92	6	150	SG	0.1522259984887358	0.002308487124830792	0.014783246415827046	0.09674938359582284	1.0
LUDB	data/92	92	7	150	SG	0.1551348876382061	0.002517843337492795	0.015385169902372271	0.08364221633143287	1.0
LUDB	data/92	92	8	150	SG	0.17268878244701877	0.002095612229253528	0.013809447220314278	0.08414235159522503	1.0
LUDB	data/92	92	9	150	SG	0.136149816701889	0.002245461881236057	0.014598814527746385	0.09800668577654939	1.0
LUDB	data/92	92	10	150	SG	0.15613077613580867	0.0023417079200523275	0.015864443605988553	0.0891552210313664	1.0
LUDB	data/92	92	11	150	SG	0.15440975248065747	0.00236934207383577	0.014918628405229629	0.08591922005124454	1.0
LUDB	data/92	92	12	150	SG	0.13803428071989252	0.002538361437276531	0.01530090297651046	0.08132300116606167	1.0
LUDB	data/92	92	13	150	SG	0.13961130708274483	0.002398222372967716	0.014558086624732375	0.0763079786058654	1.0
LUDB	data/92	92	1	150	SPEC	0.4319589213870772	0.00443670948027772	0.016285784914910825	0.2362987384500918	1.0
LUDB	data/92	92	2	150	SPEC	0.4440293674412415	0.005527067475125568	0.016570001384341584	0.21928671556666532	1.0
LUDB	data/92	92	3	150	SPEC	0.4933075915569662	0.006199259528769009	0.01922728194571197	0.19941824420082266	1.0
LUDB	data/92	92	4	150	SPEC	0.9357063599864975	0.0049643124246632865	0.017006851101625295	0.2651959309640633	1.0
LUDB	data/92	92	5	150	SPEC	0.46079363886439456	0.00416219012002166	0.017160335901763715	0.1923913414221917	1.0
LUDB	data/92	92	6	150	SPEC	0.49453204033475523	0.004390274001742701	0.016005714471927113	0.21351448860464078	1.0
LUDB	data/92	92	7	150	SPEC	0.5542645950472079	0.004373140277621058	0.016415125311301623	0.209471193472866	1.0
LUDB	data/92	92	8	150	SPEC	0.35977283139162275	0.0038124084280451278	0.014671949967978604	0.217611023013581	1.0
LUDB	data/92	92	9	150	SPEC	0.9096681144468194	0.0047261866743731505	0.015777233293198044	0.22650558102868376	1.0
LUDB	data/92	92	10	150	SPEC	0.39870626299017153	0.003877158473221739	0.01655620135217146	0.22673198809702189	1.0
LUDB	data/92	92	11	150	SPEC	0.47797660537250336	0.004457844294353943	0.01572822735912019	0.17688086115002158	1.0
LUDB	data/92	92	12	150	SPEC	0.4752984781603215	0.004779536489442639	0.01660222178239127	0.21891796360720778	1.0
LUDB	data/92	92	13	150	SPEC	0.646353743990378	0.004735309086561531	0.015501968302499317	0.23692451461051486	1.0
LUDB	data/92	92	1	150	SG0SPEC	0.3071472677058846	0.0029815450074746563	0.015212680945398325	0.10005035600667389	1.0
LUDB	data/92	92	2	150	SG0SPEC	0.22775689141869085	0.003151422856908966	0.015114800123446593	0.08692893825522759	1.0
LUDB	data/92	92	3	150	SG0SPEC	0.26479534313778225	0.0033804066044915717	0.01753669164352456	0.11207198892745848	1.0
LUDB	data/92	92	4	150	SG0SPEC	0.26556866758027037	0.0029431390796263355	0.015859542655613276	0.09443998280925592	1.0
LUDB	data/92	92	5	150	SG0SPEC	0.2984915871643713	0.002971588993957679	0.016441524997764884	0.09650240250462128	1.0
LUDB	data/92	92	6	150	SG0SPEC	0.1844492410576205	0.002898524008708133	0.014807673590143568	0.09760453348237808	1.0
LUDB	data/92	92	7	150	SG0SPEC	0.25344162387454056	0.0030528622252016923	0.015379827900074581	0.08531799343825815	1.0
LUDB	data/92	92	8	150	SG0SPEC	0.23562943532392722	0.002594951330008473	0.013864007009729985	0.08017578953602969	1.0
LUDB	data/92	92	9	150	SG0SPEC	0.4426666295717091	0.0028384918126724175	0.014674520932552317	0.10674500187193285	1.0
LUDB	data/92	92	10	150	SG0SPEC	0.1788243545682642	0.0028744465981805803	0.01587528502028396	0.08906904798571143	1.0
LUDB	data/92	92	11	150	SG0SPEC	0.24143279704051726	0.0029134281952100526	0.01499269603752746	0.0932858341322718	1.0
LUDB	data/92	92	12	150	SG0SPEC	0.22323048701621462	0.003149567382243185	0.015371376177562951	0.09117472727180109	1.0
LUDB	data/92	92	13	150	SG0SPEC	0.24964827708730652	0.0029548428097829773	0.014606509474961915	0.08255724583848716	1.0
LUDB	data/93	93	1	40	FD	0.14772522481616515	0.0011681406737864	0.006045927928830017	0.05724576424988757	1.0
LUDB	data/93	93	2	40	FD	0.17462439091128534	0.0009965757858529072	0.0065208378995627045	0.08755268773318925	1.0
LUDB	data/93	93	3	40	FD	0.16784630867708597	0.0011020788306429414	0.006447196168627494	0.0678206147616626	1.0
LUDB	data/93	93	4	40	FD	0.14929703812770564	0.001186891186850682	0.006185706535862565	0.05993070770085965	1.0
LUDB	data/93	93	5	40	FD	0.15043844955271168	0.0008823143745458229	0.0065675699928842085	0.06969693269432141	1.0
LUDB	data/93	93	6	40	FD	0.1858014655533067	0.0010542747683498176	0.005807525639038608	0.07543342082499561	1.0
LUDB	data/93	93	7	40	FD	0.15884896625075573	0.0010787547313614665	0.0063265035851214615	0.06870247679007993	1.0
LUDB	data/93	93	8	40	FD	0.12355437175189443	0.0009622688682772856	0.004326344280793232	0.07178264865454805	1.0
LUDB	data/93	93	1	40	SG	0.13714231046324274	0.0009579617694287141	0.005974524889896083	0.05501136382479019	1.0
LUDB	data/93	93	2	40	SG	0.18586551637269508	0.0008254711400564992	0.006475301432984381	0.08113762445207597	1.0
LUDB	data/93	93	3	40	SG	0.16974676313960801	0.0009246841873935624	0.006398499357503853	0.06456819315296719	1.0
LUDB	data/93	93	4	40	SG	0.2474974164137797	0.0009808440496057896	0.006130621454471099	0.06059709078726304	1.0
LUDB	data/93	93	5	40	SG	0.14378948743821274	0.0007562577284864999	0.0065492586309545565	0.06768928355071079	1.0
LUDB	data/93	93	6	40	SG	0.19160392095571208	0.000892705799818838	0.005760576098814629	0.06853749366328045	1.0
LUDB	data/93	93	7	40	SG	0.1665167730747225	0.0009047025833458857	0.0062896173165163435	0.06672726478904648	1.0
LUDB	data/93	93	8	40	SG	0.14455234024454633	0.0008133286498064465	0.004270539297770293	0.07261781980278946	1.0
LUDB	data/93	93	1	40	SPEC	0.15989271298560845	0.0012174284904851662	0.006085983889963421	0.06111130666847745	1.0
LUDB	data/93	93	2	40	SPEC	0.178705973386152	0.0010360829638417141	0.006542379272529804	0.09376851278421046	1.0
LUDB	data/93	93	3	40	SPEC	0.17177845833002817	0.0011438890210775	0.006471094348433246	0.07180942459035011	1.0
LUDB	data/93	93	4	40	SPEC	0.14570243610897116	0.001234398623604626	0.006216616864414708	0.06367955381412632	1.0
LUDB	data/93	93	5	40	SPEC	0.15748766091362798	0.0009115219622341638	0.006582975393116983	0.07380348069230724	1.0
LUDB	data/93	93	6	40	SPEC	0.19618524380944136	0.0010938798372685102	0.005839286935942599	0.08153254225182723	1.0
LUDB	data/93	93	7	40	SPEC	0.1704100709058068	0.0011193135501414567	0.006351783784345374	0.07296595771223824	1.0
LUDB	data/93	93	8	40	SPEC	0.13276637055192672	0.0009974325487615366	0.004353145625610483	0.07743047308490388	1.0
LUDB	data/93	93	1	40	SG0SPEC	0.15725487880770708	0.0011533091160280133	0.006032394406590747	0.05735078949800088	1.0
LUDB	data/93	93	2	40	SG0SPEC	0.1824920118420814	0.000988869269133444	0.006522558978121949	0.08708742551293441	1.0
LUDB	data/93	93	3	40	SG0SPEC	0.19010279249700504	0.0010910028420307145	0.006452342597557825	0.06717144293878419	1.0
LUDB	data/93	93	4	40	SG0SPEC	0.1356027722157586	0.00117884615508747	0.006183240625258302	0.05984536309796881	1.0
LUDB	data/93	93	5	40	SG0SPEC	0.1461887655270185	0.000875159832888147	0.006575703991411038	0.06904933182981288	1.0
LUDB	data/93	93	6	40	SG0SPEC	0.19762995539921738	0.0010473989749006805	0.005797268947588951	0.07519698083554124	1.0
LUDB	data/93	93	7	40	SG0SPEC	0.16813723309888468	0.0010714745695254019	0.006327470130704542	0.06973306900679352	1.0
LUDB	data/93	93	8	40	SG0SPEC	0.12664614871592716	0.0009578781093332867	0.0043254684575959705	0.0759125633357309	1.0
LUDB	data/93	93	1	100	FD	0.33725184654395446	0.002930603216079173	0.0075326122949386405	0.08493136468224385	1.0
LUDB	data/93	93	2	100	FD	0.362915704975834	0.0024269954845768248	0.007488363661215965	0.1948715225575822	1.0
LUDB	data/93	93	3	100	FD	0.7941228038835088	0.0023738355487559985	0.00736352851206171	0.16554849654264964	1.0
LUDB	data/93	93	4	100	FD	0.365195935465194	0.0024868999093424875	0.0071793516497706935	0.11627213085609428	1.0
LUDB	data/93	93	5	100	FD	0.2864254814843352	0.0021928939965141824	0.007365764182015675	0.1658048141201995	1.0
LUDB	data/93	93	6	100	FD	0.3007791873323631	0.0021886650383711207	0.006588665563805287	0.14953113904792972	1.0
LUDB	data/93	93	7	100	FD	0.3178715745428949	0.002233832892900197	0.007024645007923181	0.09328699822296446	1.0
LUDB	data/93	93	8	100	FD	0.35796674705469433	0.0022611035506101165	0.005709685471921156	0.12532978687891275	1.0
LUDB	data/93	93	1	100	SG	0.3371991245678784	0.0012235996607735263	0.006496477635120575	0.10149287260916885	1.0
LUDB	data/93	93	2	100	SG	0.2983754812866917	0.0010007135549725999	0.006744881618285716	0.18403536675177146	1.0
LUDB	data/93	93	3	100	SG	0.27715164132487446	0.001119202767543546	0.006593181547476722	0.1265563291187429	1.0
LUDB	data/93	93	4	100	SG	0.27142683418918895	0.00115839177133768	0.006382630591817818	0.13242116033407064	1.0
LUDB	data/93	93	5	100	SG	0.33350608843178503	0.0009274442477355308	0.006763529235391435	0.18719067379460433	1.0
LUDB	data/93	93	6	100	SG	0.26332560662471205	0.0010637144616516868	0.006025627184690061	0.13355288786689046	1.0
LUDB	data/93	93	7	100	SG	0.21232812635534667	0.0011103886204186994	0.006381146891768959	0.10760469370388882	1.0
LUDB	data/93	93	8	100	SG	0.3759778763605264	0.0009909219160955756	0.004832129500244609	0.13730044242964048	1.0
LUDB	data/93	93	1	100	SPEC	0.5245536153809492	0.003786905239257062	0.00819233488816137	0.09417761914936877	1.0
LUDB	data/93	93	2	100	SPEC	0.4404365759017285	0.003231228273820755	0.007970143124718	0.24571342362529922	1.0
LUDB	data/93	93	3	100	SPEC	0.5410428588892262	0.0030806372553472557	0.007775769656169843	0.21426847697345913	1.0
LUDB	data/93	93	4	100	SPEC	0.4172503696427349	0.0031944416945447907	0.0076951156009039	0.1395637271383074	1.0
LUDB	data/93	93	5	100	SPEC	0.34024284480207745	0.0029004835233885575	0.0077782849985760134	0.19477711721418187	1.0
LUDB	data/93	93	6	100	SPEC	0.4681590041919286	0.0028017181667311397	0.0069857874185744705	0.18998094514160907	1.0
LUDB	data/93	93	7	100	SPEC	0.3438694122265485	0.002899247797808833	0.007393960744999998	0.1422658378817791	1.0
LUDB	data/93	93	8	100	SPEC	0.522104671899357	0.0029220004947725217	0.006177023794693521	0.1806302488797564	1.0
LUDB	data/93	93	1	100	SG0SPEC	0.2996622476999847	0.0017958930088740348	0.006625282195344939	0.08490902168437836	1.0
LUDB	data/93	93	2	100	SG0SPEC	0.3118156830305145	0.0014485709567704623	0.006835383263910224	0.1385414946006244	1.0
LUDB	data/93	93	3	100	SG0SPEC	0.27918329095479877	0.0015380633217551402	0.006675696216492769	0.1152143107764283	1.0
LUDB	data/93	93	4	100	SG0SPEC	0.24790164260361283	0.0017539022325631676	0.006596673772883758	0.1186666473047065	1.0
LUDB	data/93	93	5	100	SG0SPEC	0.2472089049811152	0.0012859212558591143	0.0067941049421556534	0.15300754584787468	1.0
LUDB	data/93	93	6	100	SG0SPEC	0.35301602767948276	0.0014811178137473693	0.006100785351094843	0.1397216840768418	1.0
LUDB	data/93	93	7	100	SG0SPEC	0.4054110382313106	0.001543163226224793	0.006516195345573157	0.1142124937245787	1.0
LUDB	data/93	93	8	100	SG0SPEC	0.33829966814454177	0.0014580047353529866	0.004882908564497245	0.11996818536743638	1.0
LUDB	data/93	93	1	150	FD	0.30624251900549754	0.0038085125369300603	0.008379497616141813	0.060050657726470225	1.0
LUDB	data/93	93	2	150	FD	0.4307150410273659	0.003123739142729802	0.008079276604171267	0.1913300080867627	1.0
LUDB	data/93	93	3	150	FD	0.35071547163240396	0.0028915136525368666	0.00776143311202568	0.1811491555271191	1.0
LUDB	data/93	93	4	150	FD	0.3689609498423015	0.0029892335461814794	0.007709839924878213	0.11478170318059915	1.0
LUDB	data/93	93	5	150	FD	0.41343075119750416	0.0028418232829179953	0.007822387393197051	0.1517421274463616	1.0
LUDB	data/93	93	6	150	FD	0.3384195924239527	0.002805628727164512	0.006883067808550163	0.17465204573888904	1.0
LUDB	data/93	93	7	150	FD	0.3894253512334657	0.0030191947117840763	0.007493362761010647	0.1489652723150302	1.0
LUDB	data/93	93	8	150	FD	0.3657821306407996	0.0030208038694105968	0.006338547561135994	0.1561543168375228	1.0
LUDB	data/93	93	1	150	SG	0.34244450719477587	0.0012325988245936463	0.006526416559947896	0.10440606303799296	1.0
LUDB	data/93	93	2	150	SG	0.313993357116145	0.0010079395054866259	0.006777889335148261	0.19113608126577872	1.0
LUDB	data/93	93	3	150	SG	0.32705034639744573	0.0011212936336746282	0.006593259575846562	0.13023745752901678	1.0
LUDB	data/93	93	4	150	SG	0.28242381955153845	0.0011669303661883267	0.006378771674901819	0.13523286938177448	1.0
LUDB	data/93	93	5	150	SG	0.31811082635909754	0.0009313059842372018	0.006754192913660091	0.19383523814633738	1.0
LUDB	data/93	93	6	150	SG	0.316421012988671	0.0010640825532181096	0.00604677812015946	0.14351220724614216	1.0
LUDB	data/93	93	7	150	SG	0.24123363980114074	0.0011178684854777309	0.006393764097741602	0.11479714564163078	1.0
LUDB	data/93	93	8	150	SG	0.3086411805924994	0.0010075051203309116	0.004854183416838224	0.1504058004482643	1.0
LUDB	data/93	93	1	150	SPEC	0.6889648819437093	0.006727962572610991	0.01060919044183485	0.058651024311616916	1.0
LUDB	data/93	93	2	150	SPEC	0.7207421680669583	0.005069491842559165	0.009384215474477122	0.2505809264740476	1.0
LUDB	data/93	93	3	150	SPEC	0.5454511014441723	0.00476395911319487	0.00887696713361576	0.29638904161937024	1.0
LUDB	data/93	93	4	150	SPEC	0.6450007816986378	0.0049532604137318475	0.00900319148092873	0.2198377508426316	1.0
LUDB	data/93	93	5	150	SPEC	0.5466531659540023	0.0049223242774474405	0.009079155933618263	0.20807026511098048	1.0
LUDB	data/93	93	6	150	SPEC	0.5199735746848061	0.005089493245324492	0.008374803200077333	0.2472729970771433	1.0
LUDB	data/93	93	7	150	SPEC	0.712994186434071	0.0052594389151357215	0.008956212673263407	0.24244025945112346	1.0
LUDB	data/93	93	8	150	SPEC	0.5315116618242216	0.005291616455262625	0.00796781538814895	0.24704214921342818	1.0
LUDB	data/93	93	1	150	SG0SPEC	0.5771855507370363	0.001997267127406353	0.006781079368615295	0.08926706348797962	1.0
LUDB	data/93	93	2	150	SG0SPEC	0.3413493968250417	0.0016449939874081734	0.006951157371089791	0.17634785625230687	1.0
LUDB	data/93	93	3	150	SG0SPEC	0.3990094344005363	0.001613658965687279	0.006687805144751142	0.1457940996279223	1.0
LUDB	data/93	93	4	150	SG0SPEC	0.39428713102849666	0.0020171346768910617	0.0067598890025391475	0.13193581430064275	1.0
LUDB	data/93	93	5	150	SG0SPEC	0.507206847527573	0.0014752777943707052	0.006859213456858474	0.1918905180322913	1.0
LUDB	data/93	93	6	150	SG0SPEC	0.3521998550972677	0.0016323295311780122	0.006185503394587588	0.19718614383834449	1.0
LUDB	data/93	93	7	150	SG0SPEC	0.35203592203708434	0.001702596508611785	0.006589919688923377	0.16881575103366553	1.0
LUDB	data/93	93	8	150	SG0SPEC	0.4126733620524888	0.0017856424925211734	0.005063800986472168	0.19910482494107096	1.0
LUDB	data/94	94	1	40	FD	0.12737780224170167	0.0026246654856774266	0.015662563699417886	0.04572712784042573	1.0
LUDB	data/94	94	2	40	FD	0.11027869078846629	0.0026508444961850313	0.01583210614534709	0.04569740459178543	1.0
LUDB	data/94	94	3	40	FD	0.10671884407532961	0.002594244788136277	0.015416306338332937	0.0447918675221874	1.0
LUDB	data/94	94	4	40	FD	0.10619822987897962	0.00259820149592915	0.015338452018835933	0.04628600597192876	1.0
LUDB	data/94	94	5	40	FD	0.12796603293452022	0.0025348231502213287	0.015056578103491834	0.04461845100802894	1.0
LUDB	data/94	94	6	40	FD	0.11212252578304593	0.0024880559905722742	0.014677732959493017	0.043334117107181616	1.0
LUDB	data/94	94	7	40	FD	0.11210283587000688	0.0027109040395065513	0.016402240669165347	0.04236182397189514	1.0
LUDB	data/94	94	8	40	FD	0.11695000939601394	0.0026683486276250033	0.016101043505564242	0.047298668499160534	1.0
LUDB	data/94	94	9	40	FD	0.11126270249195751	0.0026802033025960133	0.015988166809073796	0.04668689208004127	1.0
LUDB	data/94	94	10	40	FD	0.12303308725288879	0.0026215466240164195	0.015416083093226033	0.04656694651821058	1.0
LUDB	data/94	94	1	40	SG	0.10838562994048787	0.0023206074899020206	0.015673150318584583	0.05088223397077696	1.0
LUDB	data/94	94	2	40	SG	0.1075777335261068	0.00233895883446882	0.01584526846150886	0.05291682914293938	1.0
LUDB	data/94	94	3	40	SG	0.10881678389555094	0.0022922966223954534	0.015420475354558275	0.05225719233654852	1.0
LUDB	data/94	94	4	40	SG	0.10883534383777813	0.0022979514789321824	0.01534178014888927	0.05440815383164188	1.0
LUDB	data/94	94	5	40	SG	0.1003597611342989	0.002235739207850865	0.015051809626067966	0.051613268181312885	1.0
LUDB	data/94	94	6	40	SG	0.10789691924538755	0.002206552990595715	0.01468057690555332	0.050112749604078806	1.0
LUDB	data/94	94	7	40	SG	0.10662717395649146	0.00240081549228432	0.01641045007749678	0.05007372949968433	1.0
LUDB	data/94	94	8	40	SG	0.10620077995048764	0.002363951750310454	0.01611584841695017	0.05461346606004941	1.0
LUDB	data/94	94	9	40	SG	0.11224396500435525	0.0023662555064816837	0.015990146737593466	0.052682904621331496	1.0
LUDB	data/94	94	10	40	SG	0.11335462441570465	0.0023159257355617456	0.015413198721006964	0.053467873804528464	1.0
LUDB	data/94	94	1	40	SPEC	0.14256214588953306	0.002691742658463404	0.015756366135649475	0.047952213717978254	1.0
LUDB	data/94	94	2	40	SPEC	0.11178822244297519	0.0027202312964256462	0.0159259835914781	0.04750177352156874	1.0
LUDB	data/94	94	3	40	SPEC	0.10799380021275218	0.0026613299206210603	0.015519897915930262	0.04603114537569188	1.0
LUDB	data/94	94	4	40	SPEC	0.10697329987024383	0.002664540545449327	0.015445089660544482	0.04749028071944353	1.0
LUDB	data/94	94	5	40	SPEC	0.1836701518195416	0.0026013151696468698	0.015171508020547382	0.04623037622571611	1.0
LUDB	data/94	94	6	40	SPEC	0.11742727290017821	0.0025495224330378437	0.014780301824448651	0.04464094949330145	1.0
LUDB	data/94	94	7	40	SPEC	0.11911188059907646	0.002778830930458828	0.01651045813774208	0.043509778136285246	1.0
LUDB	data/94	94	8	40	SPEC	0.1275757628824428	0.002735135498004134	0.01620268501555952	0.04879892714812022	1.0
LUDB	data/94	94	9	40	SPEC	0.1132001511701571	0.002749771402071596	0.016096663724908682	0.04829142970115387	1.0
LUDB	data/94	94	10	40	SPEC	0.1350100297697279	0.0026890624826771668	0.015526074524123558	0.04835166680352681	1.0
LUDB	data/94	94	1	40	SG0SPEC	0.12216995368380905	0.0026309541419087734	0.015724282940193703	0.04605774043492041	1.0
LUDB	data/94	94	2	40	SG0SPEC	0.11118449443006974	0.002655786099849824	0.015893524441663354	0.04651650978517126	1.0
LUDB	data/94	94	3	40	SG0SPEC	0.10909398075026162	0.002599550155576731	0.015447147688600912	0.04584868491210311	1.0
LUDB	data/94	94	4	40	SG0SPEC	0.10754634542733725	0.0026041234464485624	0.015361591866234486	0.047309378048602996	1.0
LUDB	data/94	94	5	40	SG0SPEC	0.10348077951720512	0.002538020849769155	0.015057148715835312	0.04527224077215296	1.0
LUDB	data/94	94	6	40	SG0SPEC	0.11188063487982261	0.0024967075670797112	0.014709549870655219	0.0441743966370864	1.0
LUDB	data/94	94	7	40	SG0SPEC	0.11093989453384334	0.002717926521679164	0.016440766561782078	0.043371255404904274	1.0
LUDB	data/94	94	8	40	SG0SPEC	0.11350780943004583	0.00267549635496903	0.01615055060640041	0.047779913737810924	1.0
LUDB	data/94	94	9	40	SG0SPEC	0.11158641457548878	0.0026848502095377074	0.016019527414780018	0.04698072853058491	1.0
LUDB	data/94	94	10	40	SG0SPEC	0.12294620715051637	0.0026261059690592197	0.01543270504600334	0.04819148831758532	1.0
LUDB	data/94	94	1	100	FD	0.280607702182115	0.0037785606404194126	0.017318184426180674	0.12689155260967078	1.0
LUDB	data/94	94	2	100	FD	0.3060680135568571	0.0038310255429314806	0.017286675535168942	0.12986971876933362	1.0
LUDB	data/94	94	3	100	FD	0.2520016889272483	0.0035855137281148633	0.01629209682408771	0.12990276923686314	1.0
LUDB	data/94	94	4	100	FD	0.2746417191874243	0.0036916035433220977	0.016279615928915622	0.1328826373345262	1.0
LUDB	data/94	94	5	100	FD	0.22713799871012708	0.0032833740913231235	0.016026493758394513	0.10952896574858405	1.0
LUDB	data/94	94	6	100	FD	0.24533768841368583	0.0034951174688608875	0.015693868201718114	0.12584172991870554	1.0
LUDB	data/94	94	7	100	FD	0.3152366984096753	0.0037744010887734367	0.017437386136212495	0.12276308372988554	1.0
LUDB	data/94	94	8	100	FD	0.28094587294872253	0.0037526676534606206	0.01729715177721006	0.10917154741850849	1.0
LUDB	data/94	94	9	100	FD	0.24854262119989579	0.0038316065591172993	0.017286669905133337	0.12525997857728188	1.0
LUDB	data/94	94	10	100	FD	0.27095439618640255	0.0036727810721064267	0.016315091160435075	0.13384195067347074	1.0
LUDB	data/94	94	1	100	SG	0.28193524568447775	0.002466659409494334	0.01606663447349647	0.09928967756324854	1.0
LUDB	data/94	94	2	100	SG	0.1901982069335438	0.002506413660075781	0.01618267235369796	0.09997498618770474	1.0
LUDB	data/94	94	3	100	SG	0.1586215990313123	0.002436980165612658	0.015546997351055816	0.08132069462814508	1.0
LUDB	data/94	94	4	100	SG	0.17236652813905187	0.002460262247660111	0.015548381718582126	0.09607646085356779	1.0
LUDB	data/94	94	5	100	SG	0.20649916223345513	0.002382741300861412	0.01565333919953223	0.07501101494282669	1.0
LUDB	data/94	94	6	100	SG	0.1839276121903074	0.0023207717792151287	0.01485993717248197	0.0917144968981127	1.0
LUDB	data/94	94	7	100	SG	0.1809894492585329	0.0025459252174891856	0.016606066288085454	0.0839841058472755	1.0
LUDB	data/94	94	8	100	SG	0.21896669994227044	0.00251706334199317	0.016363858422801632	0.09598778205786318	1.0
LUDB	data/94	94	9	100	SG	0.17386641340317718	0.0025401190128145758	0.01618916635979778	0.09603226438692627	1.0
LUDB	data/94	94	10	100	SG	0.17827697633677642	0.002502245449140388	0.015587010545331036	0.09340601859289419	1.0
LUDB	data/94	94	1	100	SPEC	0.37770397725567056	0.0045148501320896066	0.017922571261457385	0.15956340911268285	1.0
LUDB	data/94	94	2	100	SPEC	0.3973644660286487	0.004577670746479852	0.017873008109145994	0.1586624294224848	1.0
LUDB	data/94	94	3	100	SPEC	0.31629583802909345	0.004296504444072114	0.016799787147506264	0.15980629843978592	1.0
LUDB	data/94	94	4	100	SPEC	0.34683813545822556	0.004396304845628032	0.016801409771566956	0.15998696637746496	1.0
LUDB	data/94	94	5	100	SPEC	0.27765801042672716	0.003837888816397029	0.01635495842018135	0.140274658984905	1.0
LUDB	data/94	94	6	100	SPEC	0.5797782940781011	0.004182239955037029	0.016163752002124346	0.14888628084428887	1.0
LUDB	data/94	94	7	100	SPEC	0.3966026019780989	0.004467560078941212	0.017933189064264013	0.14726128487543164	1.0
LUDB	data/94	94	8	100	SPEC	0.30346811107430344	0.004469077224044358	0.017795297501506227	0.1309931887469602	1.0
LUDB	data/94	94	9	100	SPEC	0.4836613470618955	0.004579628938452445	0.017836712947933833	0.1562857121215476	1.0
LUDB	data/94	94	10	100	SPEC	0.5456813713876417	0.00433538258264644	0.016791202695243663	0.17635366078190812	1.0
LUDB	data/94	94	1	100	SG0SPEC	0.18187823745606863	0.003011763330505982	0.015602679784475064	0.08676550335060423	1.0
LUDB	data/94	94	2	100	SG0SPEC	0.6388041261807049	0.0030707306427554893	0.015706992591018737	0.08731413687741585	1.0
LUDB	data/94	94	3	100	SG0SPEC	0.16204528237996393	0.0029550465279397295	0.015456975303325633	0.06864831508505685	1.0
LUDB	data/94	94	4	100	SG0SPEC	0.17196779139016424	0.002989237629103431	0.015395864045869864	0.07596011664743749	1.0
LUDB	data/94	94	5	100	SG0SPEC	0.12827179635101094	0.0028811152177476234	0.01548741232188086	0.059703737100994934	1.0
LUDB	data/94	94	6	100	SG0SPEC	0.15973976492391959	0.0028108474871119293	0.014734176561902006	0.07352397710990975	1.0
LUDB	data/94	94	7	100	SG0SPEC	0.15704007029124833	0.0030679274173396596	0.016539210337465055	0.06292221249246385	1.0
LUDB	data/94	94	8	100	SG0SPEC	0.19484057662653162	0.0031016000565049673	0.016135573608274813	0.07945556007458732	1.0
LUDB	data/94	94	9	100	SG0SPEC	0.17462791769085842	0.0030961720702323546	0.01598781665376954	0.0850672440528183	1.0
LUDB	data/94	94	10	100	SG0SPEC	0.16582350813964053	0.0030517580911641508	0.01554166783056093	0.07556166831766427	1.0
LUDB	data/94	94	1	150	FD	0.3233283820189115	0.00418253471204417	0.017611028604633004	0.16256561039472708	1.0
LUDB	data/94	94	2	150	FD	0.2729582207274643	0.004277323062790106	0.017440441286087346	0.167195811163737	1.0
LUDB	data/94	94	3	150	FD	0.2671959735447975	0.004015817548163884	0.016362341722930048	0.1329389817035511	1.0
LUDB	data/94	94	4	150	FD	0.23950359855590997	0.004063715045451719	0.016262114199866916	0.12359875036036025	1.0
LUDB	data/94	94	5	150	FD	0.22439152993080283	0.003521187345813031	0.01610393529030987	0.13696566546926572	1.0
LUDB	data/94	94	6	150	FD	0.3059029662852982	0.0038272427093811365	0.015738209636655977	0.12882747894629207	1.0
LUDB	data/94	94	7	150	FD	0.33002123366623487	0.004047147261079525	0.01739713034665098	0.1323493809626018	1.0
LUDB	data/94	94	8	150	FD	0.33744144502754375	0.004049275385194771	0.01712305201928604	0.11443252007971393	1.0
LUDB	data/94	94	9	150	FD	0.2670822637546994	0.0042295747866192175	0.01728373177138994	0.13682761114917188	1.0
LUDB	data/94	94	10	150	FD	0.27221898894245894	0.004046782571768204	0.01638802592797202	0.15522405429246125	1.0
LUDB	data/94	94	1	150	SG	0.26357565103413977	0.0024714713094031353	0.016124923322189236	0.10146072826250253	1.0
LUDB	data/94	94	2	150	SG	0.19560169869051333	0.0025143463195729672	0.016256542492530283	0.10225913052772877	1.0
LUDB	data/94	94	3	150	SG	0.16180193440648244	0.00244039455243669	0.015580306280518012	0.08472068697912642	1.0
LUDB	data/94	94	4	150	SG	0.17538125133973936	0.0024654382045199616	0.015598721886573021	0.09860006850972969	1.0
LUDB	data/94	94	5	150	SG	0.21775124857891193	0.002386913600279468	0.015677961437712933	0.0766792709253573	1.0
LUDB	data/94	94	6	150	SG	0.18939515458334705	0.0023248277764538416	0.01492715680097529	0.09366463909108187	1.0
LUDB	data/94	94	7	150	SG	0.1874925787454467	0.0025483761461209346	0.016662563540376613	0.08632202214609608	1.0
LUDB	data/94	94	8	150	SG	0.20191703295143335	0.0025238815252806943	0.01645021532180198	0.09766628303188979	1.0
LUDB	data/94	94	9	150	SG	0.17714706054987425	0.002544207385857457	0.016264443051376327	0.09753209171324018	1.0
LUDB	data/94	94	10	150	SG	0.1794678799991456	0.002506324553160312	0.01561943937420389	0.09551164483405263	1.0
LUDB	data/94	94	1	150	SPEC	0.5762538949758043	0.0056307758342337725	0.01839421186561574	0.25015200079999683	1.0
LUDB	data/94	94	2	150	SPEC	0.5337435926008341	0.005892631513301519	0.018239652471630244	0.27674685005130994	1.0
LUDB	data/94	94	3	150	SPEC	0.39389548799175533	0.005414725389035251	0.01701288446573139	0.17116237438375304	1.0
LUDB	data/94	94	4	150	SPEC	0.4498341335547259	0.005409141585140994	0.016876938939709013	0.17557304642023464	1.0
LUDB	data/94	94	5	150	SPEC	0.5273696543735623	0.004549912891696826	0.016512484198265474	0.23219694791292897	1.0
LUDB	data/94	94	6	150	SPEC	1.4131001752297274	0.0049674830037023335	0.016292227940819665	0.18375975385857884	1.0
LUDB	data/94	94	7	150	SPEC	0.5544347241629721	0.005217006766089996	0.01790863346109829	0.196057028970528	1.0
LUDB	data/94	94	8	150	SPEC	0.39415795901216893	0.005356157003943761	0.017607936612392964	0.1356560397244995	1.0
LUDB	data/94	94	9	150	SPEC	0.35546284784248106	0.005563438610854157	0.017876121998509423	0.21061011024954088	1.0
LUDB	data/94	94	10	150	SPEC	0.4864602624682319	0.005267882565105252	0.016962890731344937	0.23224108832499277	1.0
LUDB	data/94	94	1	150	SG0SPEC	0.1895475992871503	0.003053489552762775	0.015619949388410478	0.09817397848378677	1.0
LUDB	data/94	94	2	150	SG0SPEC	0.3736703952011529	0.0031326264319007364	0.01578119395929946	0.11648194453737155	1.0
LUDB	data/94	94	3	150	SG0SPEC	0.18184034080154765	0.002992754359311161	0.015518816889138922	0.0776258996271008	1.0
LUDB	data/94	94	4	150	SG0SPEC	0.17894607493075798	0.003039008492528787	0.015465072339714272	0.086004010177618	1.0
LUDB	data/94	94	5	150	SG0SPEC	0.13749429459777993	0.002921969828419402	0.01552025846016624	0.06671359995761256	1.0
LUDB	data/94	94	6	150	SG0SPEC	0.16228774654530068	0.0028804325375539554	0.014801366608237117	0.08208301294873036	1.0
LUDB	data/94	94	7	150	SG0SPEC	0.16557262456673386	0.003119691499455792	0.016579739082963358	0.07572493602208472	1.0
LUDB	data/94	94	8	150	SG0SPEC	0.24979554453218725	0.003144642738729997	0.01619996975623898	0.08199056891693057	1.0
LUDB	data/94	94	9	150	SG0SPEC	0.16461164357296643	0.003144542646762704	0.0160461351221596	0.09376566574435503	1.0
LUDB	data/94	94	10	150	SG0SPEC	0.19671537601636915	0.003093482988395188	0.015590942973091687	0.09665336267410997	1.0
LUDB	data/95	95	1	40	FD	0.12382525773101319	0.002428258973963867	0.01720163080084864	0.056101030127223284	1.0
LUDB	data/95	95	2	40	FD	0.20414674373498456	0.002353832654605672	0.014445837646716234	0.05674105265329812	1.0
LUDB	data/95	95	3	40	FD	0.12317817529425772	0.0023195749431200803	0.014517776274376488	0.05589836358750152	1.0
LUDB	data/95	95	4	40	FD	0.12023584285002209	0.002453307296127942	0.015904009259360193	0.0521023772454398	1.0
LUDB	data/95	95	1	40	SG	0.10857604110471028	0.0021274237597774695	0.017187541146796288	0.05463859388652506	1.0
LUDB	data/95	95	2	40	SG	0.1245947409739852	0.0020708400691307007	0.014433006089439706	0.058937002826797404	1.0
LUDB	data/95	95	3	40	SG	0.113484732455373	0.002048382372310265	0.0145052160190286	0.056280888112277536	1.0
LUDB	data/95	95	4	40	SG	0.12088748328633897	0.0021634380650987412	0.0158950485190919	0.053513313191406967	1.0
LUDB	data/95	95	1	40	SPEC	0.12680119288125352	0.002494230587812398	0.017299465402526762	0.05793090024275107	1.0
LUDB	data/95	95	2	40	SPEC	0.12035562959218254	0.0024164221949016015	0.014549308032402413	0.05812567581357048	1.0
LUDB	data/95	95	3	40	SPEC	0.1504984700796572	0.0023771335487473926	0.01462317700556831	0.05777505698411446	1.0
LUDB	data/95	95	4	40	SPEC	0.1318708558858399	0.0025151662529134334	0.016019123266588647	0.053196301256458016	1.0
LUDB	data/95	95	1	40	SG0SPEC	0.12602248425628676	0.0024365544956075572	0.0171996354288562	0.05694444444224825	1.0
LUDB	data/95	95	2	40	SG0SPEC	0.27836428188794776	0.002371344493619233	0.014441295321963608	0.057592046988155676	1.0
LUDB	data/95	95	3	40	SG0SPEC	0.11564286978893357	0.002336870440800697	0.0145031215600615	0.056236648948910783	1.0
LUDB	data/95	95	4	40	SG0SPEC	0.12413029908396507	0.0024711848624757505	0.015894919418895165	0.05283719744575103	1.0
LUDB	data/95	95	1	100	FD	0.18309214298870297	0.002996109924348056	0.018610451732637385	0.08559438745176891	1.0
LUDB	data/95	95	2	100	FD	0.45951127310985856	0.0025517461343787886	0.015256212810399761	0.10975239441911169	1.0
LUDB	data/95	95	3	100	FD	0.2719172675630208	0.002481710912474957	0.015336406602164593	0.12927007391536177	1.0
LUDB	data/95	95	4	100	FD	0.22123741452965714	0.002632622895674154	0.016747511241595854	0.12772081110894812	1.0
LUDB	data/95	95	1	100	SG	0.15478090197472555	0.0023121132310994436	0.018383565142152284	0.06579219024448303	1.0
LUDB	data/95	95	2	100	SG	0.11756203858866783	0.002056160486059345	0.014980725998294267	0.07330961914505867	1.0
LUDB	data/95	95	3	100	SG	0.13736099948009667	0.0020456587207283356	0.015051552999537884	0.07651227972695718	1.0
LUDB	data/95	95	4	100	SG	0.11596928671086414	0.002152075973314131	0.016454043702766066	0.06563244417754589	1.0
LUDB	data/95	95	1	100	SPEC	0.3111518386148955	0.0033770913968203843	0.01895459248411959	0.11136610496633018	1.0
LUDB	data/95	95	2	100	SPEC	0.30302861728849256	0.0028737571213403906	0.015493717238867008	0.13578570433072973	1.0
LUDB	data/95	95	3	100	SPEC	0.467508850472307	0.0028041157411742793	0.015564488797143746	0.17205126836745246	1.0
LUDB	data/95	95	4	100	SPEC	0.3748839885391174	0.0030084002117572	0.016992258568966738	0.18652549350640912	1.0
LUDB	data/95	95	1	100	SG0SPEC	0.15009598882701322	0.002950186558896472	0.018421128501673247	0.07337506680361505	1.0
LUDB	data/95	95	2	100	SG0SPEC	0.18187791016647606	0.0024063525918489597	0.014833397573244306	0.08175633200387726	1.0
LUDB	data/95	95	3	100	SG0SPEC	0.1276533106857943	0.0023832660539240278	0.014895136077736224	0.08678581265148051	1.0
LUDB	data/95	95	4	100	SG0SPEC	0.2890567860329885	0.002525379448726536	0.016272802035711895	0.07940554497286095	1.0
LUDB	data/95	95	1	150	FD	0.2581319285099073	0.0030028182101106116	0.018427044289114052	0.11660679607302685	1.0
LUDB	data/95	95	2	150	FD	0.27656171901201615	0.002802779736495852	0.015419295822471006	0.11741483911646095	1.0
LUDB	data/95	95	3	150	FD	0.8385041596486656	0.0027998882875500783	0.015528563396770084	0.14408185826758768	1.0
LUDB	data/95	95	4	150	FD	0.27987852417257664	0.0029792959215737837	0.0169290459222187	0.13862439183212547	1.0
LUDB	data/95	95	1	150	SG	0.14320389748308093	0.002325166565090797	0.018362414708514147	0.06015331943249804	1.0
LUDB	data/95	95	2	150	SG	0.11537166778332535	0.002060401351999835	0.01497545793469062	0.07442508622979328	1.0
LUDB	data/95	95	3	150	SG	0.14852742297758068	0.0020477608118270973	0.015049497063084664	0.07746339275420992	1.0
LUDB	data/95	95	4	150	SG	0.11598446035989603	0.0021563451359270657	0.01645144457971995	0.06623788667905604	1.0
LUDB	data/95	95	1	150	SPEC	0.608115994710516	0.0043573126860238275	0.01903214575462542	0.23347775754777403	1.0
LUDB	data/95	95	2	150	SPEC	0.5605708882861932	0.003708881815362738	0.01581950621417252	0.19807550063925727	1.0
LUDB	data/95	95	3	150	SPEC	0.6453375370649724	0.0038611381760342927	0.01591406546349421	0.2330332990603347	1.0
LUDB	data/95	95	4	150	SPEC	0.4734683150779063	0.004178029185547595	0.017348135892146208	0.2692303156593975	1.0
LUDB	data/95	95	1	150	SG0SPEC	0.3580922875124664	0.003152590010310266	0.01859293041235338	0.07365401022373846	1.0
LUDB	data/95	95	2	150	SG0SPEC	0.5060219868786345	0.0024518102266373617	0.014817620775520138	0.08872175181409826	1.0
LUDB	data/95	95	3	150	SG0SPEC	0.20958343769126678	0.0024302161921552893	0.014873869174486284	0.09808630941545936	1.0
LUDB	data/95	95	4	150	SG0SPEC	0.26557247557962815	0.0026093314141762028	0.016253713247703562	0.09539209593104751	1.0
LUDB	data/96	96	1	40	FD	0.22636647970856377	0.0030717824694695955	0.01656595553595104	0.053731028637842376	1.0
LUDB	data/96	96	2	40	FD	0.20303768320259824	0.0027485453958800508	0.01546225123820494	0.05449559858082917	1.0
LUDB	data/96	96	3	40	FD	0.13751823526866816	0.0030162607826435075	0.016161361882900918	0.04958233817675168	1.0
LUDB	data/96	96	4	40	FD	0.13264960483187216	0.002859937875826066	0.015999982419885546	0.050251970553220573	1.0
LUDB	data/96	96	5	40	FD	0.1306254467359915	0.003165633380931007	0.016504573052382475	0.055496020889389444	1.0
LUDB	data/96	96	6	40	FD	0.21371990873525745	0.003150795712032614	0.01645610337918302	0.04870534948419986	1.0
LUDB	data/96	96	7	40	FD	0.14572151348389847	0.003066241597292277	0.01703224134969245	0.057273281570306075	1.0
LUDB	data/96	96	8	40	FD	0.14349582004867906	0.0028962280834247804	0.016012808947007153	0.056711952834127694	1.0
LUDB	data/96	96	9	40	FD	0.17954081538094577	0.002453711604782764	0.013302621295427385	0.05419073389331832	1.0
LUDB	data/96	96	10	40	FD	0.13562886036439248	0.003119651441806914	0.016690912431824755	0.04596276562933376	1.0
LUDB	data/96	96	11	40	FD	0.19358910648218286	0.003240413320600197	0.0177209640824629	0.055605109727265234	1.0
LUDB	data/96	96	12	40	FD	0.1341901880775654	0.003201047272424012	0.016960572853718003	0.053150864079665995	1.0
LUDB	data/96	96	1	40	SG	0.12252006493225	0.0025766271568317158	0.016483092186744742	0.0549618047551279	1.0
LUDB	data/96	96	2	40	SG	0.16794107983700096	0.002321034890416341	0.015424770774512243	0.0558917080943775	1.0
LUDB	data/96	96	3	40	SG	0.1411766519845642	0.0025391500472725097	0.016100759283616588	0.04913320774201355	1.0
LUDB	data/96	96	4	40	SG	0.13487391100558388	0.002395660602212285	0.015933251151309533	0.050354304546294436	1.0
LUDB	data/96	96	5	40	SG	0.12243765174215164	0.0026474972397398542	0.01642868570002121	0.057795822715641064	1.0
LUDB	data/96	96	6	40	SG	0.16374083025132433	0.002653666291423755	0.016382113742009447	0.04907168085684839	1.0
LUDB	data/96	96	7	40	SG	0.1525699390460518	0.0025769698394963515	0.01700405213765784	0.05534465081388389	1.0
LUDB	data/96	96	8	40	SG	0.13969488244894412	0.002419180115065662	0.015980298771266128	0.05481792548753379	1.0
LUDB	data/96	96	9	40	SG	0.13429633811953542	0.002044770458488965	0.013239525716266787	0.05532727811044318	1.0
LUDB	data/96	96	10	40	SG	0.12906235035288752	0.002606837279391702	0.016613053995719232	0.04670943186218457	1.0
LUDB	data/96	96	11	40	SG	0.1637104625646106	0.0027156615551638123	0.017666074102226797	0.057342803460561566	1.0
LUDB	data/96	96	12	40	SG	0.1337404299533901	0.002680062758593748	0.01688763279392331	0.05476304273618095	1.0
LUDB	data/96	96	1	40	SPEC	0.19924466118124115	0.0031834973829079362	0.016668935527801066	0.05524445895935219	1.0
LUDB	data/96	96	2	40	SPEC	0.21894501766786661	0.0028448942665321012	0.015562172614916155	0.056036313812020816	1.0
LUDB	data/96	96	3	40	SPEC	0.13880585028572331	0.0031244478060832915	0.016285232476892744	0.051514613904469105	1.0
LUDB	data/96	96	4	40	SPEC	0.13433643794587252	0.00296456688188793	0.01610488536170904	0.051929159117652356	1.0
LUDB	data/96	96	5	40	SPEC	0.13643041455739824	0.0032817097958411767	0.016613998714441695	0.056879451918341914	1.0
LUDB	data/96	96	6	40	SPEC	0.23115622458128868	0.0032638125164197386	0.016571399854339985	0.05034394978946519	1.0
LUDB	data/96	96	7	40	SPEC	0.15050837054524466	0.0031754917113959447	0.017161026732089458	0.060630971020989285	1.0
LUDB	data/96	96	8	40	SPEC	0.1496582794309457	0.0030042683835833028	0.01614241473097457	0.059465102325276464	1.0
LUDB	data/96	96	9	40	SPEC	0.29069179351214114	0.0025458479110192747	0.013394835509919168	0.05573127702144923	1.0
LUDB	data/96	96	10	40	SPEC	0.15957709839093656	0.003236460165632962	0.016794902641866123	0.04749022442282441	1.0
LUDB	data/96	96	11	40	SPEC	0.20754283317549965	0.003358907212436266	0.017838385780705488	0.057233076739720334	1.0
LUDB	data/96	96	12	40	SPEC	0.13873337609186032	0.00331884991523511	0.017083973255349952	0.05470897628005777	1.0
LUDB	data/96	96	1	40	SG0SPEC	0.1672094496269739	0.0030643071411732125	0.016577984885356434	0.05543869107384382	1.0
LUDB	data/96	96	2	40	SG0SPEC	0.19218009848037	0.0027452946479225135	0.015494500446321502	0.05605215732050384	1.0
LUDB	data/96	96	3	40	SG0SPEC	0.14074926318370767	0.0030107482839538523	0.016195323646588943	0.050720007834180354	1.0
LUDB	data/96	96	4	40	SG0SPEC	0.13746797309795739	0.0028530512993794653	0.016024962620512898	0.05153434896557197	1.0
LUDB	data/96	96	5	40	SG0SPEC	0.13225236039058483	0.0031604172310166563	0.016531239505099576	0.05721366113131497	1.0
LUDB	data/96	96	6	40	SG0SPEC	0.2090138831851653	0.003141213982805375	0.01649093516868957	0.0501915664309541	1.0
LUDB	data/96	96	7	40	SG0SPEC	0.14524565235737028	0.0030547003041333635	0.01706484362063778	0.05683345130956707	1.0
LUDB	data/96	96	8	40	SG0SPEC	0.1409977464159051	0.0028884826401025395	0.016044999849887467	0.05650487355976278	1.0
LUDB	data/96	96	9	40	SG0SPEC	0.18693571421893304	0.0024454370664776306	0.013316400009967396	0.055800440238614586	1.0
LUDB	data/96	96	10	40	SG0SPEC	0.12097959106112327	0.003102175205174476	0.016712089554899428	0.04679056661747933	1.0
LUDB	data/96	96	11	40	SG0SPEC	0.1862209719443103	0.0032317479337449274	0.017758400473757752	0.05774114732917514	1.0
LUDB	data/96	96	12	40	SG0SPEC	0.1374398874950246	0.003189110858583959	0.016993935488559497	0.054846959728635035	1.0
LUDB	data/96	96	1	100	FD	0.2986901669123484	0.004029668191730046	0.01658290436823389	0.06943143779545514	1.0
LUDB	data/96	96	2	100	FD	0.25923549073289565	0.00357096049420805	0.015856555483306722	0.07852746749032011	1.0
LUDB	data/96	96	3	100	FD	0.1887343898502436	0.0037841342229588044	0.016250186924220075	0.05584379358485216	1.0
LUDB	data/96	96	4	100	FD	0.2005921471180059	0.0035353337765914117	0.01603878306432391	0.07017119654193157	1.0
LUDB	data/96	96	5	100	FD	0.22394013580215946	0.003868300506974424	0.016443394696036957	0.07108004813115051	1.0
LUDB	data/96	96	6	100	FD	0.2689710131958016	0.0040138272109092165	0.016554460715980667	0.08670889937667492	1.0
LUDB	data/96	96	7	100	FD	0.18955544476022024	0.004048871512810903	0.016827783836133037	0.10925148017667459	1.0
LUDB	data/96	96	8	100	FD	0.27785841249503096	0.003791132574449267	0.016024167676442096	0.0788799930902391	1.0
LUDB	data/96	96	9	100	FD	0.29987433517869566	0.003125371816338241	0.013241995100619462	0.03928433971353332	1.0
LUDB	data/96	96	10	100	FD	0.16397649300829562	0.003967645749018118	0.016607323212599556	0.04229044067380977	1.0
LUDB	data/96	96	11	100	FD	0.2832868507042796	0.003975910663133241	0.017589112849306667	0.048887837968678106	1.0
LUDB	data/96	96	12	100	FD	0.21435729797827163	0.004025440916311917	0.017026920613021305	0.05025474727310356	1.0
LUDB	data/96	96	1	100	SG	0.24241945653700664	0.002812456613598339	0.016267817120538108	0.04221844577808248	1.0
LUDB	data/96	96	2	100	SG	0.28737285349032	0.0025147360289066788	0.015439158347936147	0.04848124991375397	1.0
LUDB	data/96	96	3	100	SG	0.1615198354887611	0.00277926725332889	0.01600776544926275	0.051193689134975504	1.0
LUDB	data/96	96	4	100	SG	0.1645419039388954	0.0026207715275195407	0.015830412715350062	0.05872730149641279	1.0
LUDB	data/96	96	5	100	SG	0.15528311887917923	0.0028776845475354407	0.016233681296235664	0.06664165566506984	1.0
LUDB	data/96	96	6	100	SG	0.17625051923721563	0.0029137681502817117	0.016222816419714108	0.04606218443541092	1.0
LUDB	data/96	96	7	100	SG	0.24650782824562098	0.002899472976456006	0.016632284189424393	0.09252906215396153	1.0
LUDB	data/96	96	8	100	SG	0.2215579955503264	0.0026522073776937	0.015704324737737283	0.07953935323424915	1.0
LUDB	data/96	96	9	100	SG	0.25987571635803247	0.002254554868108766	0.013066113396010718	0.046750131930899524	1.0
LUDB	data/96	96	10	100	SG	0.1598693993992576	0.002937871196158398	0.016339297087607448	0.0449641483392177	1.0
LUDB	data/96	96	11	100	SG	0.20348055255363312	0.0029658458168777655	0.017391772999637248	0.047239282979599485	1.0
LUDB	data/96	96	12	100	SG	0.15264154491316456	0.0029674754480247447	0.0167435888600668	0.055983639169033185	1.0
LUDB	data/96	96	1	100	SPEC	0.5275441927648058	0.004620895536114083	0.016903022703670983	0.10736763834612394	1.0
LUDB	data/96	96	2	100	SPEC	0.3101688443244577	0.004050432228954584	0.01614028929315991	0.11754414653214675	1.0
LUDB	data/96	96	3	100	SPEC	0.4101335780702696	0.004146317944703845	0.016491426411272485	0.07867841611116	1.0
LUDB	data/96	96	4	100	SPEC	0.3409219519484982	0.00395236176845702	0.01625135120780688	0.11051021513826867	1.0
LUDB	data/96	96	5	100	SPEC	0.26201342024935725	0.004257869145650268	0.0166373505775663	0.08171050929435845	1.0
LUDB	data/96	96	6	100	SPEC	0.5332759047106135	0.004456945913447244	0.016806193034742994	0.13208302013742534	1.0
LUDB	data/96	96	7	100	SPEC	0.2232539742999652	0.004489017683617352	0.01703917278075547	0.13008129411382913	1.0
LUDB	data/96	96	8	100	SPEC	0.2525564202739195	0.004242133918101551	0.016279184868381664	0.08602115605571643	1.0
LUDB	data/96	96	9	100	SPEC	0.30320790472203313	0.003473604642387819	0.013397053828808162	0.050827298358236885	1.0
LUDB	data/96	96	10	100	SPEC	0.3480052371009716	0.004352259627371094	0.016801619550091167	0.0717706339180628	1.0
LUDB	data/96	96	11	100	SPEC	0.22593027891130443	0.004311213651966455	0.01778268966603938	0.06451264983077834	1.0
LUDB	data/96	96	12	100	SPEC	0.24057249269192693	0.004406674661817093	0.017253608630574378	0.06216511369868412	1.0
LUDB	data/96	96	1	100	SG0SPEC	0.13837050574270932	0.0035448214906453044	0.016456774123009638	0.03521413408251952	1.0
LUDB	data/96	96	2	100	SG0SPEC	0.8649194109620999	0.003158865671964753	0.01547129164975471	0.038756494918224416	1.0
LUDB	data/96	96	3	100	SG0SPEC	0.17814096838785187	0.0035356330126377826	0.01615798400192134	0.04374306587043068	1.0
LUDB	data/96	96	4	100	SG0SPEC	0.17695732657700103	0.003321732886929912	0.015995490158877686	0.04995889074470785	1.0
LUDB	data/96	96	5	100	SG0SPEC	0.1761292344042337	0.0036448700200772525	0.0164136541555669	0.06069706620457751	1.0
LUDB	data/96	96	6	100	SG0SPEC	0.38936112426325553	0.00368524591406796	0.016436894117961606	0.03733036000968656	1.0
LUDB	data/96	96	7	100	SG0SPEC	0.16468072223489505	0.0036812417125002966	0.016853198970644693	0.08533497835521864	1.0
LUDB	data/96	96	8	100	SG0SPEC	0.22871967059787454	0.0033728024414577517	0.015824633075803188	0.06790025109359538	1.0
LUDB	data/96	96	9	100	SG0SPEC	0.26529530259764345	0.002840423052220339	0.013208828333215976	0.035885419043881206	1.0
LUDB	data/96	96	10	100	SG0SPEC	0.1961634403223808	0.0037491995920185595	0.016556433826342788	0.036880979507897795	1.0
LUDB	data/96	96	11	100	SG0SPEC	0.34347230489656416	0.003750128421736916	0.01762277591699597	0.03812878222510201	1.0
LUDB	data/96	96	12	100	SG0SPEC	0.1917974663202646	0.003772102312425385	0.0169147751103057	0.04612141631810757	1.0
LUDB	data/96	96	1	150	FD	0.40662692535932166	0.004248125600581571	0.01689017966569187	0.09266638211193741	1.0
LUDB	data/96	96	2	150	FD	0.44995513361993383	0.003755744883661296	0.0160746566553462	0.10267727598557534	1.0
LUDB	data/96	96	3	150	FD	0.230020469321983	0.004020955481069072	0.016417300054174962	0.08457290980674345	1.0
LUDB	data/96	96	4	150	FD	0.28531668131687615	0.0037457827033901513	0.01624933907678991	0.11863972068762606	1.0
LUDB	data/96	96	5	150	FD	0.33821283947671554	0.00393678741626389	0.01660215314741362	0.06292723620459954	1.0
LUDB	data/96	96	6	150	FD	0.2967507677141907	0.004212948557108572	0.01673462497912939	0.12207850579155939	1.0
LUDB	data/96	96	7	150	FD	0.40413324212227125	0.004173383694335848	0.016898287897436335	0.09565396233867389	1.0
LUDB	data/96	96	8	150	FD	0.32852318545111414	0.0039287740933962876	0.016160796584167858	0.08876570981108131	1.0
LUDB	data/96	96	9	150	FD	0.5767915605945304	0.003222289653438841	0.013282041086094818	0.05130826374983816	1.0
LUDB	data/96	96	10	150	FD	0.20631112819153608	0.004097465764858603	0.016755351872272367	0.07985870616709476	1.0
LUDB	data/96	96	11	150	FD	0.23539066597193184	0.00400737691931326	0.017760278695352103	0.07016982428407356	1.0
LUDB	data/96	96	12	150	FD	0.2794228997500731	0.004117159421941225	0.01717956641770723	0.06560824507559088	1.0
LUDB	data/96	96	1	150	SG	0.15950911716808064	0.002816249065048612	0.0162629948109027	0.043903429371654194	1.0
LUDB	data/96	96	2	150	SG	0.20674241504648697	0.0025167308726205518	0.015449392680318452	0.050156375046936534	1.0
LUDB	data/96	96	3	150	SG	0.15824444591780398	0.0027858880158682458	0.01601798529604784	0.05120710442207922	1.0
LUDB	data/96	96	4	150	SG	0.16301172792127358	0.0026244820164090703	0.015831323456298122	0.05939401590405698	1.0
LUDB	data/96	96	5	150	SG	0.15537805740101387	0.0028806573428368865	0.016237965890832127	0.06736055982579418	1.0
LUDB	data/96	96	6	150	SG	0.1766903604699629	0.002917619008846284	0.016225685855806433	0.047231715918832254	1.0
LUDB	data/96	96	7	150	SG	0.2108264544560014	0.002902681638979822	0.01664421702655242	0.09339570504870116	1.0
LUDB	data/96	96	8	150	SG	0.22749826031712725	0.0026519911107186164	0.01570199857536062	0.07934639692143719	1.0
LUDB	data/96	96	9	150	SG	0.274713166750815	0.002253471620351007	0.013078416181587333	0.047357372773716495	1.0
LUDB	data/96	96	10	150	SG	0.16321049627189746	0.0029374645539301204	0.01633672542773903	0.04470718831665814	1.0
LUDB	data/96	96	11	150	SG	0.23419574955566488	0.0029673075243844414	0.017387264154275214	0.04776161090505782	1.0
LUDB	data/96	96	12	150	SG	0.15140948761933173	0.0029683986027797967	0.016744838849455424	0.05709420370065563	1.0
LUDB	data/96	96	1	150	SPEC	0.6299319366436441	0.005600438714709456	0.017612285044205804	0.16565472606434162	1.0
LUDB	data/96	96	2	150	SPEC	0.6002303215611445	0.004720804506126444	0.01668586765638241	0.1972896465296386	1.0
LUDB	data/96	96	3	150	SPEC	0.675540658229683	0.005451840512029993	0.01722862331972858	0.20326465585524675	1.0
LUDB	data/96	96	4	150	SPEC	0.5865856306943007	0.005031237476253661	0.016897602451501924	0.2431705683714407	1.0
LUDB	data/96	96	5	150	SPEC	0.5095658514631048	0.0051174509057215715	0.017147315392735337	0.1544321936043925	1.0
LUDB	data/96	96	6	150	SPEC	0.583150064725756	0.005497983950673959	0.01741961747550821	0.23407789946502225	1.0
LUDB	data/96	96	7	150	SPEC	0.4924971326720166	0.005453060336118461	0.01749051548155635	0.18884780815580868	1.0
LUDB	data/96	96	8	150	SPEC	0.5618247992613715	0.005062296391799067	0.01673120375784651	0.21262268069653695	1.0
LUDB	data/96	96	9	150	SPEC	0.7726281559947326	0.003867472079097861	0.013610539127281966	0.11608322610675778	1.0
LUDB	data/96	96	10	150	SPEC	0.41382512700469154	0.004876559074682017	0.017175119264169172	0.1635662343390198	1.0
LUDB	data/96	96	11	150	SPEC	0.5970207714838472	0.004900222779288647	0.018269723962217706	0.1630582405623615	1.0
LUDB	data/96	96	12	150	SPEC	0.5088479722112615	0.005239634656195575	0.017703058131263844	0.1678334687315086	1.0
LUDB	data/96	96	1	150	SG0SPEC	0.19479068053226178	0.0036420352401428917	0.016497351824970433	0.06471855588760739	1.0
LUDB	data/96	96	2	150	SG0SPEC	0.2895165746764066	0.0032301904544296462	0.015510536579599629	0.04756941079226768	1.0
LUDB	data/96	96	3	150	SG0SPEC	0.31022225451461943	0.0036382354948968874	0.016210391301325826	0.06171325492512118	1.0
LUDB	data/96	96	4	150	SG0SPEC	0.2285438002343857	0.003404253446507706	0.016035634433475356	0.08257350353356503	1.0
LUDB	data/96	96	5	150	SG0SPEC	0.25469993247181344	0.003692620308707481	0.0164457707225725	0.07077525893873389	1.0
LUDB	data/96	96	6	150	SG0SPEC	0.4927350326273473	0.0037824385891170984	0.016467724052960705	0.056756150437903406	1.0
LUDB	data/96	96	7	150	SG0SPEC	0.26673978257717934	0.0037354748410124276	0.016899215906599162	0.0905285586345033	1.0
LUDB	data/96	96	8	150	SG0SPEC	0.27766501699143625	0.0034014480855213366	0.015836124979905226	0.07826050843779406	1.0
LUDB	data/96	96	9	150	SG0SPEC	0.3332608537570844	0.00286571582202818	0.013236520546084317	0.04335460119563183	1.0
LUDB	data/96	96	10	150	SG0SPEC	0.22676739249372588	0.0037878726552401307	0.016577564467731176	0.05989292161479014	1.0
LUDB	data/96	96	11	150	SG0SPEC	0.5583905984103651	0.0037920750494518612	0.017648160803610927	0.05664821201300407	1.0
LUDB	data/96	96	12	150	SG0SPEC	0.2547551735401596	0.003812021734124095	0.016938507121891544	0.05831081304549701	1.0
LUDB	data/97	97	1	40	FD	0.17359591702414354	0.002449517315689684	0.013369738712599338	0.05518549238051547	1.0
LUDB	data/97	97	2	40	FD	0.1507173311734209	0.002519936076173219	0.013628187523795438	0.05061909779396757	1.0
LUDB	data/97	97	3	40	FD	0.1445047270731576	0.0024278464216225034	0.012754716340239227	0.044705727424206074	1.0
LUDB	data/97	97	4	40	FD	0.1624608047457429	0.0025817844095044743	0.013583377268905949	0.05507731889300909	1.0
LUDB	data/97	97	5	40	FD	0.12849889383658072	0.002368970968498932	0.012990974145369672	0.05755343146849426	1.0
LUDB	data/97	97	6	40	FD	0.14528221063169064	0.002682486970926626	0.01437586218749073	0.05130729924171034	1.0
LUDB	data/97	97	7	40	FD	0.14096685710502913	0.002473278793970996	0.013193644028174353	0.04711359543613327	1.0
LUDB	data/97	97	8	40	FD	0.11834148484681509	0.002555162909115933	0.01391809784822713	0.049516157079757935	1.0
LUDB	data/97	97	1	40	SG	0.12815170496875275	0.002117871252000202	0.013348852597330143	0.05585862774934163	1.0
LUDB	data/97	97	2	40	SG	0.134197099396492	0.0021975539732491042	0.013596472585993363	0.052184705447165546	1.0
LUDB	data/97	97	3	40	SG	0.12480240247782574	0.0020997263445311234	0.01272120017981362	0.04484092224433532	1.0
LUDB	data/97	97	4	40	SG	0.13898374370070238	0.002233825001558692	0.013556827990168272	0.05484133614308342	1.0
LUDB	data/97	97	5	40	SG	0.1336813690787298	0.002045354255854633	0.012972978330101238	0.056699767782851455	1.0
LUDB	data/97	97	6	40	SG	0.14416192377541087	0.002307468033649185	0.014334333152186652	0.053269944855871644	1.0
LUDB	data/97	97	7	40	SG	0.12995601516090802	0.0021498270278514386	0.013166751378382871	0.04771765967160752	1.0
LUDB	data/97	97	8	40	SG	0.13145037719873096	0.0022207539398101475	0.013901292928360304	0.04970263581933912	1.0
LUDB	data/97	97	1	40	SPEC	0.18286610669180525	0.0025222600065432587	0.013526143704769398	0.05719083638899322	1.0
LUDB	data/97	97	2	40	SPEC	0.1776905728805067	0.002590644065015772	0.013793911667705754	0.05179730091666306	1.0
LUDB	data/97	97	3	40	SPEC	0.14371520534238638	0.002499755296568953	0.012906015830827235	0.0461737308036809	1.0
LUDB	data/97	97	4	40	SPEC	0.16972644902291584	0.002658493985968154	0.013744749757701898	0.05705712080366838	1.0
LUDB	data/97	97	5	40	SPEC	0.24130967872902342	0.0024380976715163297	0.013139528332635889	0.060054257176065044	1.0
LUDB	data/97	97	6	40	SPEC	0.1460869733050503	0.002764878372949401	0.014553693099382323	0.052378055125581344	1.0
LUDB	data/97	97	7	40	SPEC	0.15511991537571845	0.0025436187796625594	0.013349690114772361	0.04849290266420586	1.0
LUDB	data/97	97	8	40	SPEC	0.13292735724386356	0.0026272684528813157	0.01408022326373733	0.05127012040786788	1.0
LUDB	data/97	97	1	40	SG0SPEC	0.16506062209178862	0.002463037727719793	0.013335929428852384	0.0557229072431867	1.0
LUDB	data/97	97	2	40	SG0SPEC	0.15517509420431075	0.002529977610901841	0.013572001778730403	0.05137874409181257	1.0
LUDB	data/97	97	3	40	SG0SPEC	0.14689259045142491	0.00244107810991696	0.012715995523586883	0.04513379182046657	1.0
LUDB	data/97	97	4	40	SG0SPEC	0.15075554958278745	0.0025967855519331835	0.013548309108355791	0.055562879695780436	1.0
LUDB	data/97	97	5	40	SG0SPEC	0.10601316459886119	0.002383211182309346	0.012959669681205	0.057754180441122925	1.0
LUDB	data/97	97	6	40	SG0SPEC	0.15623117596795186	0.0026915345882633987	0.014312220906946123	0.05209492479828924	1.0
LUDB	data/97	97	7	40	SG0SPEC	0.1419100753580649	0.0024888281591855235	0.013156925819619676	0.047717784588893315	1.0
LUDB	data/97	97	8	40	SG0SPEC	0.11845056743569037	0.0025703845866077314	0.013882040953156911	0.05001948402215368	1.0
LUDB	data/97	97	1	100	FD	0.16549916713709503	0.0029932902109524877	0.013816670733696653	0.1214374050717711	1.0
LUDB	data/97	97	2	100	FD	0.22505449677045278	0.003224870701417406	0.01420003823396218	0.12814591153357877	1.0
LUDB	data/97	97	3	100	FD	0.19639068408127275	0.002985114555068641	0.013171494690442397	0.13757046367819897	1.0
LUDB	data/97	97	4	100	FD	0.21645792273277437	0.003203286385059689	0.014176591739908291	0.13275660647648257	1.0
LUDB	data/97	97	5	100	FD	0.2642714536250566	0.0031838120735194105	0.014277797757359097	0.13899148822354718	1.0
LUDB	data/97	97	6	100	FD	0.2065209739378237	0.00336151608187269	0.015068805620264008	0.14523678342639598	1.0
LUDB	data/97	97	7	100	FD	0.29559279589785753	0.003167831156509897	0.013981083771420119	0.15412663560283554	1.0
LUDB	data/97	97	8	100	FD	0.24793837274083128	0.0032170209179340297	0.014279810309392625	0.12676676888831664	1.0
LUDB	data/97	97	1	100	SG	0.17610246565622234	0.0022134177089966492	0.013678822401200278	0.08427349756939244	1.0
LUDB	data/97	97	2	100	SG	0.207089085084056	0.002332121545096483	0.014081140716812116	0.07219940637057931	1.0
LUDB	data/97	97	3	100	SG	0.21390373265230714	0.002207939196487699	0.013138365719784417	0.08827354242549622	1.0
LUDB	data/97	97	4	100	SG	0.19334211446204672	0.002329565620760878	0.014074625029638431	0.09318000622164618	1.0
LUDB	data/97	97	5	100	SG	0.2545294021538801	0.0021815448867816547	0.013816984498408234	0.09549403804468799	1.0
LUDB	data/97	97	6	100	SG	0.22254143438175747	0.002462462965734343	0.014919822400203007	0.09200152861782956	1.0
LUDB	data/97	97	7	100	SG	0.21604623644700136	0.0022633264515211017	0.013729225344137933	0.09775763501633956	1.0
LUDB	data/97	97	8	100	SG	0.2142302942757738	0.002325664709351715	0.01429926587403174	0.0854800596530587	1.0
LUDB	data/97	97	1	100	SPEC	0.2807058138012034	0.0033317358696884247	0.014075029859416792	0.1528477655857621	1.0
LUDB	data/97	97	2	100	SPEC	0.28545396794979344	0.0036246329861854302	0.014497461844539069	0.16368410190617103	1.0
LUDB	data/97	97	3	100	SPEC	0.303788300470377	0.0033168847975440204	0.013384558191430359	0.17632667581190828	1.0
LUDB	data/97	97	4	100	SPEC	0.2526565553294972	0.0036027577023700474	0.01443331964150177	0.1611933347681924	1.0
LUDB	data/97	97	5	100	SPEC	0.34857077155231897	0.00361144771650682	0.014620766280554238	0.1740301012300105	1.0
LUDB	data/97	97	6	100	SPEC	0.27783191673476654	0.003695408206640828	0.015345551945432585	0.19119588600296825	1.0
LUDB	data/97	97	7	100	SPEC	0.35656256545714893	0.00354646471130664	0.014259930936017904	0.1900681479668135	1.0
LUDB	data/97	97	8	100	SPEC	0.28718018965020875	0.003571994904736313	0.014485087616977126	0.1566822479732735	1.0
LUDB	data/97	97	1	100	SG0SPEC	0.22987905492682387	0.002714605512854579	0.013624483371346566	0.0910427245991856	1.0
LUDB	data/97	97	2	100	SG0SPEC	0.22511621921258165	0.0028604313088896587	0.014010269731370109	0.07594894014974159	1.0
LUDB	data/97	97	3	100	SG0SPEC	0.21774074071550856	0.002692591101794097	0.013101007846785981	0.09739360310759967	1.0
LUDB	data/97	97	4	100	SG0SPEC	0.1842658412343113	0.0028473675454381477	0.014005017761560183	0.10511160898252425	1.0
LUDB	data/97	97	5	100	SG0SPEC	0.23264487895307337	0.0028064891132036592	0.013453232671693367	0.10421728695318794	1.0
LUDB	data/97	97	6	100	SG0SPEC	0.19542780987314914	0.003062761883539456	0.014837588629916847	0.09955640035982771	1.0
LUDB	data/97	97	7	100	SG0SPEC	0.19935210680604595	0.0027916177362432917	0.013568941743752713	0.09995729464512092	1.0
LUDB	data/97	97	8	100	SG0SPEC	0.21303526079056062	0.0028317697073714115	0.014265548335805301	0.09428265128113271	1.0
LUDB	data/97	97	1	150	FD	0.3828655144142645	0.003237875594851438	0.013913339688742912	0.1297535330191484	1.0
LUDB	data/97	97	2	150	FD	0.30221636684962455	0.003516511077766579	0.014335534364975172	0.12985666934197548	1.0
LUDB	data/97	97	3	150	FD	0.424154408459602	0.0033231190485082203	0.01317598118162599	0.14403066772996748	1.0
LUDB	data/97	97	4	150	FD	0.2794078681473417	0.0035129433022945498	0.014308712779470979	0.13900757808042294	1.0
LUDB	data/97	97	5	150	FD	0.2763251381946552	0.003453902730976494	0.014399580321393388	0.15222719221763453	1.0
LUDB	data/97	97	6	150	FD	0.3554606416804834	0.0036637655723816527	0.015064105636391151	0.1702949368909471	1.0
LUDB	data/97	97	7	150	FD	0.31850324775439265	0.00329513201816389	0.014022809816134666	0.16209166532472777	1.0
LUDB	data/97	97	8	150	FD	0.23993956760403498	0.0034188805962612977	0.014285606251604192	0.13620048916088331	1.0
LUDB	data/97	97	1	150	SG	0.3701565892069369	0.0022169090826859262	0.01370140932728542	0.08427805438188742	1.0
LUDB	data/97	97	2	150	SG	0.24410629700854675	0.002333632457615421	0.014074294670259679	0.07316593133702075	1.0
LUDB	data/97	97	3	150	SG	0.24502169620436914	0.0022118390708725025	0.013143251707498716	0.08890673284111009	1.0
LUDB	data/97	97	4	150	SG	0.2006387150071552	0.0023293321561383244	0.014070616614175076	0.09283532439245207	1.0
LUDB	data/97	97	5	150	SG	0.9469997244390697	0.002183332508172739	0.013833097382221821	0.09524129488802446	1.0
LUDB	data/97	97	6	150	SG	0.2214528535880923	0.0024644708988197706	0.014928712907086491	0.09115156206869732	1.0
LUDB	data/97	97	7	150	SG	0.25266739873967	0.002266332345400023	0.013732202875384857	0.09874358436519479	1.0
LUDB	data/97	97	8	150	SG	0.22916896024208547	0.0023258390713468517	0.014304072921472923	0.08607226909234639	1.0
LUDB	data/97	97	1	150	SPEC	0.6026810480627086	0.004278280616817046	0.014395382093599	0.20704151010948124	1.0
LUDB	data/97	97	2	150	SPEC	0.5696632998732766	0.004986796183468713	0.015004109981732827	0.20622222063193688	1.0
LUDB	data/97	97	3	150	SPEC	0.47293396903295887	0.004547755313486739	0.013550830534028233	0.21782236428751606	1.0
LUDB	data/97	97	4	150	SPEC	0.5861074956742716	0.004836650981807997	0.014769437732598657	0.18808850834210936	1.0
LUDB	data/97	97	5	150	SPEC	0.6146277120780593	0.004824228387223223	0.0149800225274175	0.234826059861333	1.0
LUDB	data/97	97	6	150	SPEC	0.5738233090782644	0.005133399553442563	0.015591950613674455	0.294228702829057	1.0
LUDB	data/97	97	7	150	SPEC	0.3218531450542258	0.004075820651148944	0.014376405240361906	0.2500541961084929	1.0
LUDB	data/97	97	8	150	SPEC	0.6245595246864194	0.0044309340888346775	0.01476093405239752	0.22279233486436475	1.0
LUDB	data/97	97	1	150	SG0SPEC	0.22475593713357447	0.0027752130348605466	0.013684229555616767	0.09553575229305486	1.0
LUDB	data/97	97	2	150	SG0SPEC	0.37134892337519193	0.002929393121438603	0.014068460115092577	0.08379265480913554	1.0
LUDB	data/97	97	3	150	SG0SPEC	0.24635612871249313	0.002751200887005337	0.013171663478866058	0.10933132460978885	1.0
LUDB	data/97	97	4	150	SG0SPEC	0.33233831968694494	0.0028710586890996403	0.014042724547964573	0.10964982365403045	1.0
LUDB	data/97	97	5	150	SG0SPEC	0.42978824155515605	0.002872382311137292	0.013487415309855613	0.11189562175938324	1.0
LUDB	data/97	97	6	150	SG0SPEC	0.33960926494551996	0.003109363809140738	0.014911551119827756	0.11190951262178944	1.0
LUDB	data/97	97	7	150	SG0SPEC	0.3871855495397413	0.002811671775180028	0.013607414955993645	0.10111064922452338	1.0
LUDB	data/97	97	8	150	SG0SPEC	0.2189010595682637	0.002850154391385751	0.014314942657309282	0.09567240723391576	1.0
LUDB	data/98	98	1	40	FD	0.08555173015817753	0.0022752405740191833	0.011887860725659135	0.022667917792082774	1.0
LUDB	data/98	98	2	40	FD	0.1390979455955813	0.0023786877321738003	0.011794693843140696	0.028980129608846585	1.0
LUDB	data/98	98	3	40	FD	0.10774633118910029	0.0024030615470912796	0.013314169069042979	0.03158424685158115	1.0
LUDB	data/98	98	4	40	FD	0.11370279504115156	0.0025012286976314997	0.014114635661254718	0.08140227479320654	1.0
LUDB	data/98	98	5	40	FD	0.19933163407919627	0.0020878863343584413	0.010796221981951069	0.03126924728364391	1.0
LUDB	data/98	98	6	40	FD	0.09615602940230887	0.0022447463820254787	0.011122651307443068	0.032048515054189285	1.0
LUDB	data/98	98	7	40	FD	0.11412637993374626	0.002281111528510758	0.012661040881879288	0.036321350453636096	1.0
LUDB	data/98	98	8	40	FD	0.12336204576745959	0.002159082697204311	0.01120855091155845	0.03938647190039554	1.0
LUDB	data/98	98	1	40	SG	0.126166407172871	0.0020196150882210297	0.011845971585587128	0.02066009477555596	1.0
LUDB	data/98	98	2	40	SG	0.09253739406236645	0.002098046211530789	0.011738341490181594	0.024440960836573537	1.0
LUDB	data/98	98	3	40	SG	0.11328351554424329	0.0021470591369054624	0.0132940457982224	0.036611982573256124	1.0
LUDB	data/98	98	4	40	SG	0.10980216357768077	0.002240568545359188	0.014123764090957582	0.08469081979210476	1.0
LUDB	data/98	98	5	40	SG	0.11643563451053866	0.0018435340540097131	0.010760370843593693	0.026439906496826	1.0
LUDB	data/98	98	6	40	SG	0.08273047987120473	0.001985356571929541	0.011074334273181802	0.02787583966662961	1.0
LUDB	data/98	98	7	40	SG	0.10822928124106095	0.0020455209870984662	0.01264576972440384	0.040869521515789126	1.0
LUDB	data/98	98	8	40	SG	0.1034458772509569	0.0019239857965067228	0.011194865036206633	0.04264974483412433	1.0
LUDB	data/98	98	1	40	SPEC	0.09624154126008809	0.00233186334275693	0.011974602426019082	0.025614462579210545	1.0
LUDB	data/98	98	2	40	SPEC	0.1469565074944038	0.0024411132886200033	0.011890077470990782	0.032192730540059375	1.0
LUDB	data/98	98	3	40	SPEC	0.1032030940335546	0.0024585197717223234	0.0133988009543008	0.03210477311022717	1.0
LUDB	data/98	98	4	40	SPEC	0.11367265474787266	0.0025567761737407954	0.014195016316225823	0.08257049084474792	1.0
LUDB	data/98	98	5	40	SPEC	0.1639536033610267	0.002143257461850016	0.010882320121651936	0.03465562587023125	1.0
LUDB	data/98	98	6	40	SPEC	0.10278934769610217	0.0023006731077426816	0.011214067372837406	0.034902691433548995	1.0
LUDB	data/98	98	7	40	SPEC	0.1182981275474718	0.002331519574549466	0.01273963362688649	0.036942034075909076	1.0
LUDB	data/98	98	8	40	SPEC	0.12814970635450634	0.00220991687009188	0.011277431780571692	0.04081826168234534	1.0
LUDB	data/98	98	1	40	SG0SPEC	0.0846384797314222	0.0022836785841730276	0.011888636609237677	0.021151517503165466	1.0
LUDB	data/98	98	2	40	SG0SPEC	0.13082523251724357	0.0023857705003488294	0.01178583043614411	0.027624969412030995	1.0
LUDB	data/98	98	3	40	SG0SPEC	0.10719587744260271	0.0024154438521347284	0.013340126091858553	0.03212387348378437	1.0
LUDB	data/98	98	4	40	SG0SPEC	0.11347582398461253	0.002517487168493907	0.014156310526147593	0.08279343928181115	1.0
LUDB	data/98	98	5	40	SG0SPEC	0.20315689469158968	0.0020940421075038122	0.010792148512204282	0.029913252808132975	1.0
LUDB	data/98	98	6	40	SG0SPEC	0.09381209569910143	0.0022537530047242148	0.01111277484451903	0.031020553216287328	1.0
LUDB	data/98	98	7	40	SG0SPEC	0.11558463485321692	0.0022935347034290236	0.012691162898754445	0.03664944524870573	1.0
LUDB	data/98	98	8	40	SG0SPEC	0.12135515423266215	0.00216977952555191	0.011255954255935632	0.039498710472933234	1.0
LUDB	data/98	98	1	100	FD	0.21677968137957834	0.0026780979256947816	0.012795517863274207	0.08069111852106921	1.0
LUDB	data/98	98	2	100	FD	0.19872582557078972	0.0028679139365531355	0.012540600749392814	0.09655364054129661	1.0
LUDB	data/98	98	3	100	FD	0.1749454359101849	0.002631568813010652	0.01371951475210059	0.06621071130764115	1.0
LUDB	data/98	98	4	100	FD	0.23089613628313724	0.002866340337472688	0.013947926256625774	0.12175856028658942	1.0
LUDB	data/98	98	5	100	FD	0.20376470656575882	0.002461012068634545	0.011345755799855327	0.05613872605175423	1.0
LUDB	data/98	98	6	100	FD	0.2778210813148171	0.00287284436233657	0.011968421816029586	0.09537018848637242	1.0
LUDB	data/98	98	7	100	FD	0.20540066082667893	0.002681302530766102	0.012905893520805331	0.09480227016287127	1.0
LUDB	data/98	98	8	100	FD	0.22768849499776547	0.0026323637580996733	0.011425135885359752	0.11088120929538109	1.0
LUDB	data/98	98	1	100	SG	0.12608028951832523	0.0021213809889722977	0.01243416841513413	0.0651959784475341	1.0
LUDB	data/98	98	2	100	SG	0.14870063129765249	0.002207732541082739	0.012238165318506586	0.05656940486895432	1.0
LUDB	data/98	98	3	100	SG	0.13905332463579276	0.002209677159614644	0.01349031125824482	0.05295035022533221	1.0
LUDB	data/98	98	4	100	SG	0.11803456371225507	0.0022827578605361986	0.01396533358391643	0.08321008232911199	1.0
LUDB	data/98	98	5	100	SG	0.1943815525779571	0.0019298417450563732	0.01112092518420003	0.06201350127137578	1.0
LUDB	data/98	98	6	100	SG	0.16049074300065977	0.002077439624069939	0.011581476612137398	0.07077499044284954	1.0
LUDB	data/98	98	7	100	SG	0.14600062699153052	0.0021392480538245163	0.01269676551885262	0.06967281582096507	1.0
LUDB	data/98	98	8	100	SG	0.1860248972041381	0.0020345458173655854	0.011113638058847984	0.07811033500756072	1.0
LUDB	data/98	98	1	100	SPEC	0.2844614279172006	0.002955378961711922	0.013032940058834791	0.11657433995197782	1.0
LUDB	data/98	98	2	100	SPEC	0.26213243132854885	0.0031791977209504937	0.01274386613760745	0.13141013060544918	1.0
LUDB	data/98	98	3	100	SPEC	0.23390787354118273	0.002815637976988733	0.013898118911362056	0.09327338369340733	1.0
LUDB	data/98	98	4	100	SPEC	0.2972443230280838	0.003281031425299077	0.01407693709313386	0.16513556300888474	1.0
LUDB	data/98	98	5	100	SPEC	0.33848141997017456	0.0026986241878201316	0.011538929304295726	0.07285956048525259	1.0
LUDB	data/98	98	6	100	SPEC	0.37858846340277935	0.0032731825692999296	0.01222530628423935	0.11754493206029383	1.0
LUDB	data/98	98	7	100	SPEC	0.27100616709858577	0.0029428261689389934	0.013073361704962627	0.12040574539274199	1.0
LUDB	data/98	98	8	100	SPEC	0.30971756778838283	0.002890636480760086	0.011648958168103253	0.1431068485201077	1.0
LUDB	data/98	98	1	100	SG0SPEC	0.15861080732124208	0.002554675333272677	0.012300495370557125	0.07547074390020038	1.0
LUDB	data/98	98	2	100	SG0SPEC	0.15490980897059878	0.0026196631801373676	0.012188523888553801	0.07431437206325553	1.0
LUDB	data/98	98	3	100	SG0SPEC	0.16753286101034565	0.0025841722008839198	0.01347305141518301	0.05666872946559803	1.0
LUDB	data/98	98	4	100	SG0SPEC	0.17205975607115026	0.0026137883907810786	0.014098983356346337	0.08215705085708132	1.0
LUDB	data/98	98	5	100	SG0SPEC	0.18993474508679997	0.0023091594422761427	0.011091199598091897	0.07565610307042366	1.0
LUDB	data/98	98	6	100	SG0SPEC	0.2089135236325039	0.002491681603252658	0.011489541673954398	0.07522091540624987	1.0
LUDB	data/98	98	7	100	SG0SPEC	0.15517004109742666	0.002507275634976588	0.01269851747806044	0.06914440766331705	1.0
LUDB	data/98	98	8	100	SG0SPEC	0.13837853704145614	0.0024519367486056454	0.011161045015242607	0.07899268213297213	1.0
LUDB	data/98	98	1	150	FD	0.2542790056113599	0.0027178364380465204	0.012947071030982813	0.09641340435971733	1.0
LUDB	data/98	98	2	150	FD	0.23685409988801218	0.0029775187878647922	0.01264309931200925	0.12542156309536973	1.0
LUDB	data/98	98	3	150	FD	0.2529352302965741	0.0027224407720910504	0.013868156984609416	0.08808629007497759	1.0
LUDB	data/98	98	4	150	FD	0.25404340559982075	0.0030668625027303214	0.014015635292123293	0.14029339308501446	1.0
LUDB	data/98	98	5	150	FD	0.21823259362739636	0.0026281680253314797	0.01146667230561887	0.057950366619782014	1.0
LUDB	data/98	98	6	150	FD	0.30119522116183245	0.0030896304147834453	0.012286198628042286	0.1233918534810594	1.0
LUDB	data/98	98	7	150	FD	0.322410918979703	0.0027419606130773973	0.012955692881032614	0.0988072814742681	1.0
LUDB	data/98	98	8	150	FD	0.27268510978597743	0.0027692895051665114	0.011642036860045855	0.13876115869256117	1.0
LUDB	data/98	98	1	150	SG	0.1229671001322992	0.0021216711429933796	0.012432533432943899	0.06534225682019017	1.0
LUDB	data/98	98	2	150	SG	0.15113109334620728	0.002206424196790843	0.012233091829416214	0.05580562408648633	1.0
LUDB	data/98	98	3	150	SG	0.1409320184921197	0.0022100694656487225	0.013488046861282119	0.05400854366839524	1.0
LUDB	data/98	98	4	150	SG	0.13472784111674765	0.002281231340873208	0.013970590502847925	0.08367624385619102	1.0
LUDB	data/98	98	5	150	SG	0.18055388875840842	0.0019295808384058712	0.01111261373735918	0.06226637502426756	1.0
LUDB	data/98	98	6	150	SG	0.16709561196321965	0.002078556991425206	0.011579290588723984	0.07039932570768068	1.0
LUDB	data/98	98	7	150	SG	0.14695160932064952	0.0021405720662251147	0.012707613112097099	0.07005229362095602	1.0
LUDB	data/98	98	8	150	SG	0.18377542199071747	0.0020373711285662007	0.011115519686321995	0.07851733636706086	1.0
LUDB	data/98	98	1	150	SPEC	0.46743885134679153	0.003357214479610029	0.013316362441847062	0.2125432952272877	1.0
LUDB	data/98	98	2	150	SPEC	0.33749146630498983	0.0037141820272215686	0.012952725202801739	0.21929010701848414	1.0
LUDB	data/98	98	3	150	SPEC	0.54906491805315	0.003412880765399897	0.014196088106493464	0.20601918237481318	1.0
LUDB	data/98	98	4	150	SPEC	0.6565929200445476	0.004088686802326205	0.014473442170132978	0.2442700247711839	1.0
LUDB	data/98	98	5	150	SPEC	0.4881035140581161	0.003490316170216116	0.011829481440647157	0.15452627845673841	1.0
LUDB	data/98	98	6	150	SPEC	0.5824265056221757	0.004519471865029124	0.013048379511927704	0.20366398395102003	1.0
LUDB	data/98	98	7	150	SPEC	0.46949666515438004	0.0033801416469336804	0.013225028448205252	0.1774412348115307	1.0
LUDB	data/98	98	8	150	SPEC	0.761937490820254	0.0038191611218026476	0.01221134270098344	0.28005378091681865	1.0
LUDB	data/98	98	1	150	SG0SPEC	0.1741558969271194	0.002590717916590578	0.012288728866770514	0.08231923038624259	1.0
LUDB	data/98	98	2	150	SG0SPEC	0.20264791961083833	0.00263052094852018	0.012169793924771525	0.0837358051196098	1.0
LUDB	data/98	98	3	150	SG0SPEC	0.19064473890822647	0.0026288280820110205	0.01348339631853698	0.06482472759341662	1.0
LUDB	data/98	98	4	150	SG0SPEC	0.18216369795161663	0.0026515451531870533	0.014128742884801666	0.09646595848758646	1.0
LUDB	data/98	98	5	150	SG0SPEC	0.22289218561465554	0.0023502786008021033	0.011076025168819127	0.09796584098330598	1.0
LUDB	data/98	98	6	150	SG0SPEC	0.2730469445989901	0.0025475846512669174	0.01147315103013083	0.08897603569291425	1.0
LUDB	data/98	98	7	150	SG0SPEC	0.18099115192696152	0.0025324947617154096	0.012717511946497204	0.07178003131151207	1.0
LUDB	data/98	98	8	150	SG0SPEC	0.22581963721604556	0.002525018782050383	0.011177849670206243	0.09122508278208198	1.0
LUDB	data/99	99	1	40	FD	0.13844919813926068	0.0033162725186317715	0.015618933392238228	0.11959261970823008	1.0
LUDB	data/99	99	2	40	FD	0.13608971911540937	0.003286982302674181	0.018049375523147435	0.032906664525856257	1.0
LUDB	data/99	99	3	40	FD	0.1348264684387408	0.0030304192456668422	0.017274891309217017	0.03658078120603314	1.0
LUDB	data/99	99	4	40	FD	0.14430558212620817	0.003303259671777055	0.016838657702229795	0.1249082493725478	1.0
LUDB	data/99	99	5	40	FD	0.13931692172134866	0.0034588296209679538	0.018657598242512344	0.038896547711987	1.0
LUDB	data/99	99	6	40	FD	0.13203821199784294	0.003585813863680421	0.018419755102003096	0.03334371571893835	1.0
LUDB	data/99	99	7	40	FD	0.13686283263841678	0.00362897897951765	0.016817993647278803	0.09833779065829952	1.0
LUDB	data/99	99	8	40	FD	0.1418057976353489	0.0033402791181072287	0.015298338314186033	0.08628175278834564	1.0
LUDB	data/99	99	9	40	FD	0.13853965208638716	0.003919436730559116	0.017764569094276577	0.0803765292548087	1.0
LUDB	data/99	99	10	40	FD	0.1235326109553088	0.004127880086236075	0.01901744465195155	0.025386391502314285	1.0
LUDB	data/99	99	1	40	SG	0.14158939947973112	0.0027844660006802855	0.015577762577548998	0.12386045537295358	1.0
LUDB	data/99	99	2	40	SG	0.14134261593563022	0.0027614874871757437	0.01803612511863378	0.0354870839723388	1.0
LUDB	data/99	99	3	40	SG	0.1375348122912064	0.002555975639626133	0.01728484967465661	0.04007350849179917	1.0
LUDB	data/99	99	4	40	SG	0.1477093190642944	0.002767749297421251	0.016824402318465527	0.12999111945921155	1.0
LUDB	data/99	99	5	40	SG	0.1458278989320061	0.0029091820624924706	0.018648071780569438	0.04197574900766159	1.0
LUDB	data/99	99	6	40	SG	0.1379284625285389	0.003015515080095394	0.01838687972238184	0.036522148102605866	1.0
LUDB	data/99	99	7	40	SG	0.14092915874862966	0.003036611511094748	0.016730074529926704	0.10407210566125015	1.0
LUDB	data/99	99	8	40	SG	0.14455075484651891	0.00281159125827635	0.015221199365482663	0.09178415896287266	1.0
LUDB	data/99	99	9	40	SG	0.13779929526699822	0.003289806173525182	0.01765862081623951	0.08628902281329663	1.0
LUDB	data/99	99	10	40	SG	0.13146719204356377	0.0034867320283564745	0.018877529503864673	0.029424200875933886	1.0
LUDB	data/99	99	1	40	SPEC	0.14046883346802336	0.0034319115990756395	0.01581466121239658	0.12341318421914485	1.0
LUDB	data/99	99	2	40	SPEC	0.14044240279017178	0.0034022525716186774	0.018273596969964848	0.03396776146433453	1.0
LUDB	data/99	99	3	40	SPEC	0.138350818909062	0.003134228538434879	0.01747535270764303	0.03782959992380567	1.0
LUDB	data/99	99	4	40	SPEC	0.14654035796245354	0.0034195579520538625	0.017053043144227478	0.12863564444459485	1.0
LUDB	data/99	99	5	40	SPEC	0.1419109937739538	0.003580076571542974	0.018878139103564128	0.04016755065911954	1.0
LUDB	data/99	99	6	40	SPEC	0.13530792764010563	0.0037118806064883455	0.018637551867991032	0.034905618029334846	1.0
LUDB	data/99	99	7	40	SPEC	0.13900928508409277	0.0037582844762997516	0.017026352954985193	0.1008369507293854	1.0
LUDB	data/99	99	8	40	SPEC	0.1471686885958904	0.0034555682514018755	0.015484370115926002	0.08831984605997888	1.0
LUDB	data/99	99	9	40	SPEC	0.13993374253937202	0.004056373309794375	0.017980639567411152	0.08200185456737528	1.0
LUDB	data/99	99	10	40	SPEC	0.12433261458561447	0.0042690525281243764	0.019228599240793915	0.026623714633819174	1.0
LUDB	data/99	99	1	40	SG0SPEC	0.1400540845392694	0.003328030811176646	0.015564159298053255	0.12082491713207348	1.0
LUDB	data/99	99	2	40	SG0SPEC	0.13743615430478093	0.0032824269138247977	0.018004200863000648	0.03215334641967913	1.0
LUDB	data/99	99	3	40	SG0SPEC	0.13656877100919776	0.0030293949782399564	0.017254651389442235	0.035979580374120405	1.0
LUDB	data/99	99	4	40	SG0SPEC	0.14618696450303612	0.0033151506209916624	0.016770152891509373	0.12645719285275298	1.0
LUDB	data/99	99	5	40	SG0SPEC	0.14201033874787952	0.00345305901783474	0.01863289072993372	0.038333337436833266	1.0
LUDB	data/99	99	6	40	SG0SPEC	0.13484159638329918	0.003581219523268126	0.01840174209359193	0.03309236197513337	1.0
LUDB	data/99	99	7	40	SG0SPEC	0.14032358100580264	0.0036404795410863544	0.016711666512126157	0.09991220824974462	1.0
LUDB	data/99	99	8	40	SG0SPEC	0.15097549487168838	0.0033543253482521567	0.015211044977175283	0.08775934216656016	1.0
LUDB	data/99	99	9	40	SG0SPEC	0.14203129493970792	0.003935315433443438	0.01766628362871695	0.08195482345869794	1.0
LUDB	data/99	99	10	40	SG0SPEC	0.12584671837380224	0.004125893777235662	0.018998315568230464	0.025693908252793097	1.0
LUDB	data/99	99	1	100	FD	0.2270168249799737	0.004228749936854443	0.017409994790909437	0.20973201608368663	1.0
LUDB	data/99	99	2	100	FD	0.18529714642714634	0.006230221659249968	0.01900507143978796	0.04271856808783078	1.0
LUDB	data/99	99	3	100	FD	0.21632657476770165	0.005441821590444018	0.017520963600887476	0.04759668045724914	1.0
LUDB	data/99	99	4	100	FD	0.23726255710659153	0.004100147259320018	0.018554202481723958	0.21787566134035266	1.0
LUDB	data/99	99	5	100	FD	0.1751416983508739	0.006142364028715034	0.01938230256443344	0.040621306010282535	1.0
LUDB	data/99	99	6	100	FD	0.19397650283298912	0.006538940063344023	0.019316610284156113	0.041649854060994376	1.0
LUDB	data/99	99	7	100	FD	0.20955478429027052	0.004426824663299922	0.018632658585509183	0.1620772068594769	1.0
LUDB	data/99	99	8	100	FD	0.20823668744559543	0.003893191250576525	0.016556454901198035	0.1319249199070068	1.0
LUDB	data/99	99	9	100	FD	0.26567770427303394	0.004542432014262094	0.019292508034971477	0.1399704017572925	1.0
LUDB	data/99	99	10	100	FD	0.1919698536909232	0.00752008979773198	0.020671724677741594	0.04194198074356098	1.0
LUDB	data/99	99	1	100	SG	0.1784625173492901	0.003015597936713071	0.016752723149481827	0.17094404378824724	1.0
LUDB	data/99	99	2	100	SG	0.1622391492140911	0.0031234156744948246	0.017362278641930268	0.06343226460427907	1.0
LUDB	data/99	99	3	100	SG	0.1638156281039262	0.0028821330506490937	0.016578790175211865	0.07260212340502616	1.0
LUDB	data/99	99	4	100	SG	0.15470223084163287	0.002950259630797522	0.017904723929843616	0.17070384952911635	1.0
LUDB	data/99	99	5	100	SG	0.1599142497006672	0.0032943175831563125	0.01816943222624665	0.0675193196573832	1.0
LUDB	data/99	99	6	100	SG	0.15512519483115578	0.0034337279408384524	0.018012715913225435	0.06557497425406858	1.0
LUDB	data/99	99	7	100	SG	0.1717307182393779	0.0032558173477444637	0.018087095421353956	0.1376467465713054	1.0
LUDB	data/99	99	8	100	SG	0.16177188155106595	0.0029689427484173316	0.016078592910773237	0.11694675588129363	1.0
LUDB	data/99	99	9	100	SG	0.15518679798075716	0.0034608896066287576	0.018672849478705688	0.11143301592946167	1.0
LUDB	data/99	99	10	100	SG	0.3601585749349633	0.003945478853813574	0.018968505470645058	0.057383692082097065	1.0
LUDB	data/99	99	1	100	SPEC	0.29339780712171376	0.0047773693887980875	0.017948830920190378	0.26119487645489653	1.0
LUDB	data/99	99	2	100	SPEC	0.33962788088954654	0.007964635044756084	0.02062459264170257	0.04187603694903136	1.0
LUDB	data/99	99	3	100	SPEC	0.4723588013528106	0.006885557043697449	0.018668177801851125	0.04979281466275244	1.0
LUDB	data/99	99	4	100	SPEC	0.3602910068426267	0.004616018503507327	0.01904654187971467	0.2745851322766661	1.0
LUDB	data/99	99	5	100	SPEC	0.3538960594807002	0.007738811117808058	0.020825765095236363	0.03968537684401262	1.0
LUDB	data/99	99	6	100	SPEC	0.46882341726429366	0.008254809522091337	0.020825284879288357	0.04282892200260119	1.0
LUDB	data/99	99	7	100	SPEC	0.6719027415288993	0.004872476171022597	0.019106869384451722	0.19581020106429733	1.0
LUDB	data/99	99	8	100	SPEC	0.2540150372497591	0.004246796512196962	0.016945082929930612	0.15909374177279154	1.0
LUDB	data/99	99	9	100	SPEC	0.3415643435420677	0.005022009793702772	0.019816648664202845	0.17514521009108489	1.0
LUDB	data/99	99	10	100	SPEC	0.3524199775040112	0.009510207378661208	0.02244991695998816	0.04380671658369987	1.0
LUDB	data/99	99	1	100	SG0SPEC	0.24390222408132534	0.0038521273211529106	0.016475568879648045	0.17485630548286424	1.0
LUDB	data/99	99	2	100	SG0SPEC	0.21986398688084274	0.004149408189645991	0.017995792429551676	0.07188142259433272	1.0
LUDB	data/99	99	3	100	SG0SPEC	0.21679611977195618	0.003813612208252432	0.017031388439090876	0.0779824240639707	1.0
LUDB	data/99	99	4	100	SG0SPEC	0.1714136552836821	0.0037413358123170276	0.017535865229068796	0.17467099881153572	1.0
LUDB	data/99	99	5	100	SG0SPEC	0.2389492936197326	0.004391723041455018	0.018667885322934303	0.06879109143631267	1.0
LUDB	data/99	99	6	100	SG0SPEC	0.2093880897627926	0.004604519034640096	0.01851993793838177	0.066468571213866	1.0
LUDB	data/99	99	7	100	SG0SPEC	0.19122469310804746	0.0041269041859458054	0.017794871644361478	0.1369612928134248	1.0
LUDB	data/99	99	8	100	SG0SPEC	0.20074275487806922	0.0037008585277163546	0.01590406533251583	0.11469283142336527	1.0
LUDB	data/99	99	9	100	SG0SPEC	0.25480305416903937	0.004351276973580808	0.018472528248789297	0.11199663380242586	1.0
LUDB	data/99	99	10	100	SG0SPEC	0.26962484518365937	0.005348765445582442	0.019621991022991628	0.06455072037474936	1.0
LUDB	data/99	99	1	150	FD	0.29789059685538766	0.004521041921085313	0.017729980508038663	0.23106432683747302	1.0
LUDB	data/99	99	2	150	FD	0.4498222242098341	0.007157761593446857	0.01946505902400296	0.03166452623384447	1.0
LUDB	data/99	99	3	150	FD	0.2775920428025766	0.00629134930258417	0.017948455595723375	0.03282846499566689	1.0
LUDB	data/99	99	4	150	FD	0.332792410762863	0.004387249577187856	0.018885488500690623	0.23516205569140702	1.0
LUDB	data/99	99	5	150	FD	0.262827086128448	0.0071189663662571305	0.019956060986218722	0.032704654166321435	1.0
LUDB	data/99	99	6	150	FD	0.2524150435167612	0.007378920638332353	0.019817865340736217	0.028571942114043482	1.0
LUDB	data/99	99	7	150	FD	0.25310500485751675	0.0046952798445872666	0.01885272890592575	0.17677826657166926	1.0
LUDB	data/99	99	8	150	FD	0.3310734672234387	0.004020253476159651	0.01681223492052169	0.14689140407979315	1.0
LUDB	data/99	99	9	150	FD	0.25315703441028625	0.004685165643092716	0.01952595565388656	0.15434697551692844	1.0
LUDB	data/99	99	10	150	FD	0.23174295005237774	0.008602269827365281	0.021532925871921033	0.028661783742409637	1.0
LUDB	data/99	99	1	150	SG	0.1833437066998056	0.003016253054822252	0.01675798884791028	0.17101321196833386	1.0
LUDB	data/99	99	2	150	SG	0.16432604555806893	0.003108073873742675	0.017533927049548155	0.06292870582961657	1.0
LUDB	data/99	99	3	150	SG	0.17020870410552436	0.002862020545393364	0.016685901431469342	0.07198338395883339	1.0
LUDB	data/99	99	4	150	SG	0.15375644231260835	0.0029502755964358972	0.017921565628883362	0.17043854846705475	1.0
LUDB	data/99	99	5	150	SG	0.1674056170340128	0.003270468867726801	0.0182557804935999	0.06660329721716739	1.0
LUDB	data/99	99	6	150	SG	0.15964827592715106	0.003406998237069265	0.01803138172155617	0.06286437274333052	1.0
LUDB	data/99	99	7	150	SG	0.1750521419884782	0.0032543850785178097	0.018091780778595308	0.13842634805361384	1.0
LUDB	data/99	99	8	150	SG	0.16360901658111812	0.0029691350803380764	0.016071969775564767	0.11754980347511065	1.0
LUDB	data/99	99	9	150	SG	0.15793205759958012	0.003461506999295162	0.018670528385981836	0.11214981014538353	1.0
LUDB	data/99	99	10	150	SG	0.14418657370198082	0.003920029427802832	0.019072787956055114	0.05659769092257189	1.0
LUDB	data/99	99	1	150	SPEC	0.5638797389578076	0.005976912945860698	0.01860551503147369	0.31690403695673375	1.0
LUDB	data/99	99	2	150	SPEC	0.7538357540955863	0.012770987028767602	0.023858767295774116	0.06305427014834128	1.0
LUDB	data/99	99	3	150	SPEC	0.779789757504651	0.011518786418764266	0.021575305620700258	0.05859205892069646	1.0
LUDB	data/99	99	4	150	SPEC	0.6602795961332989	0.0058603085287566485	0.019715409612258625	0.3205609563580429	1.0
LUDB	data/99	99	5	150	SPEC	0.5823764099241349	0.012784662657333124	0.024326523189064902	0.06669829203716425	1.0
LUDB	data/99	99	6	150	SPEC	0.45611538249575745	0.012781456216915585	0.0241955546909309	0.04030774515943717	1.0
LUDB	data/99	99	7	150	SPEC	0.48007833396468363	0.0060654518005523236	0.01966694877641541	0.31491290356479024	1.0
LUDB	data/99	99	8	150	SPEC	0.37619667608186047	0.004772603534515683	0.017470168243545577	0.2492546729749596	1.0
LUDB	data/99	99	9	150	SPEC	0.5024906150622728	0.005626914541695723	0.02034988963443739	0.25721458734252356	1.0
LUDB	data/99	99	10	150	SPEC	0.581295998819749	0.015186797843152435	0.02683419062484535	0.03271199744819396	1.0
LUDB	data/99	99	1	150	SG0SPEC	0.21773566072945788	0.003912133089268641	0.01642644347101117	0.19193862802447767	1.0
LUDB	data/99	99	2	150	SG0SPEC	0.2001749110246303	0.004669187894808723	0.01860021399989333	0.08780490893230045	1.0
LUDB	data/99	99	3	150	SG0SPEC	0.21840794816309367	0.004242389786833351	0.017606722257344772	0.09442314476598117	1.0
LUDB	data/99	99	4	150	SG0SPEC	0.21444977722545938	0.003792968681022681	0.01748458425540479	0.18776875921519828	1.0
LUDB	data/99	99	5	150	SG0SPEC	0.21078157282273163	0.004918637303815808	0.01930670267019168	0.08213134478875934	1.0
LUDB	data/99	99	6	150	SG0SPEC	0.20512976749334447	0.005085844975621011	0.019102535643670312	0.0742147185119387	1.0
LUDB	data/99	99	7	150	SG0SPEC	0.242857025215296	0.004189224610906402	0.017764503159538262	0.1528705000769581	1.0
LUDB	data/99	99	8	150	SG0SPEC	0.17693652319246048	0.0037358414453250942	0.015871465233714844	0.12274936354282251	1.0
LUDB	data/99	99	9	150	SG0SPEC	0.23625746853404525	0.004394388406646797	0.018451986135464168	0.12047544727984712	1.0
LUDB	data/99	99	10	150	SG0SPEC	0.1914501518452327	0.005947059532303993	0.020280863970930284	0.08135447818763877	1.0
