## Supplementary material for "Calibration and processing sensitivity of time-embedded three-dimensional electrocardiographic descriptors: a two-dataset benchmark": Research materials and reproducible analysis code: LUDB_boundary_beats.csv (part 1 of 2)

cohort	patient	record	beat	method	onset_shift_ms	offset_shift_ms	abs_torsion	curvature	almost_curvature	weighted_abs_torsion	valid_duration_fraction
LUDB	1	data/1	1	FD	-10	-10	0.2910972247833572	0.005030951010459256	0.02084329525482451	0.11938973759498088	1.0
LUDB	1	data/1	2	FD	-10	-10	0.2817071557739994	0.005684408407943389	0.02253073316144211	0.14354187039608463	1.0
LUDB	1	data/1	3	FD	-10	-10	0.30394198049734655	0.005622303752135506	0.02229444343463887	0.12884404673723776	1.0
LUDB	1	data/1	4	FD	-10	-10	0.3021293021194965	0.0059198254501020365	0.02261357819577163	0.1521458801769203	1.0
LUDB	1	data/1	5	FD	-10	-10	0.27393252988831635	0.004665739036556983	0.019719579526590873	0.12409364489648152	1.0
LUDB	1	data/1	6	FD	-10	-10	0.387275582409569	0.004530304840733011	0.01782646648056551	0.12441762823566352	1.0
LUDB	1	data/1	1	FD	-10	10	0.27794609240673396	0.004560223273020024	0.01799605042285445	0.11951034011603343	1.0
LUDB	1	data/1	2	FD	-10	10	0.4530679478063497	0.004905871405082058	0.0190920375835681	0.14263329204313546	1.0
LUDB	1	data/1	3	FD	-10	10	0.36976840845521514	0.005071855667998726	0.01924970766193305	0.13425825742155273	1.0
LUDB	1	data/1	4	FD	-10	10	0.3161214700321322	0.005042946254274397	0.01886850411219151	0.15123580163614495	1.0
LUDB	1	data/1	5	FD	-10	10	0.27137228119201945	0.004039619090809431	0.01681855529620694	0.1244706166451775	1.0
LUDB	1	data/1	6	FD	-10	10	0.4750875881941324	0.003980886370646684	0.01542837167270199	0.12481469512688328	1.0
LUDB	1	data/1	1	FD	10	-10	0.22123524389067661	0.00615766316374636	0.026224605887272812	0.11893469516400315	1.0
LUDB	1	data/1	2	FD	10	-10	0.23434530410364696	0.006597816188737146	0.02774591096644195	0.14084825556284905	1.0
LUDB	1	data/1	3	FD	10	-10	0.29044182391364753	0.006972605414402886	0.02866332578834215	0.12723676299371053	1.0
LUDB	1	data/1	4	FD	10	-10	0.30212854776689724	0.0071501786899100415	0.028738771790655027	0.1509765141004818	1.0
LUDB	1	data/1	5	FD	10	-10	0.262404439998203	0.005415793276301283	0.023665634840040632	0.12417069365837241	1.0
LUDB	1	data/1	6	FD	10	-10	0.33075944445483973	0.005430077170723543	0.02174925703022543	0.12429693652377889	1.0
LUDB	1	data/1	1	FD	10	10	0.22068652229539942	0.005331948783923497	0.021548793174320888	0.11907246684082119	1.0
LUDB	1	data/1	2	FD	10	10	0.4554157878866116	0.005434746280499658	0.02234042598336934	0.13995817023189708	1.0
LUDB	1	data/1	3	FD	10	10	0.376099898006908	0.005946969893665069	0.02326518548403405	0.1327954823120196	1.0
LUDB	1	data/1	4	FD	10	10	0.3195336235491023	0.005759340363439561	0.022586315346474053	0.15006089977267964	1.0
LUDB	1	data/1	5	FD	10	10	0.26160259153598764	0.004519835254967093	0.019422045993218725	0.12455532450705317	1.0
LUDB	1	data/1	6	FD	10	10	0.4468710862667155	0.004596503641798617	0.018111772936572998	0.12469695042121033	1.0
LUDB	1	data/1	1	SPEC	-10	-10	0.498852555120145	0.006765747842895771	0.021731918509399196	0.21543984502657026	1.0
LUDB	1	data/1	2	SPEC	-10	-10	0.538746650286981	0.007908115798773225	0.023700540531277358	0.2849318442301361	1.0
LUDB	1	data/1	3	SPEC	-10	-10	0.4333449658885515	0.007250067362077348	0.02319519515367372	0.2405042111217482	1.0
LUDB	1	data/1	4	SPEC	-10	-10	0.4921754778884325	0.008094146393853537	0.02350141443437778	0.3065302922230195	1.0
LUDB	1	data/1	5	SPEC	-10	-10	0.4543019671570183	0.0061614645066809725	0.020306033613092862	0.2357120430449551	1.0
LUDB	1	data/1	6	SPEC	-10	-10	0.6978199742566576	0.005928193379121686	0.018457848038578178	0.2164460329375539	1.0
LUDB	1	data/1	1	SPEC	-10	10	0.5697396325675951	0.0063717503558660005	0.01907812213283599	0.21813700100264735	1.0
LUDB	1	data/1	2	SPEC	-10	10	0.5442219495805113	0.007044128732591964	0.020249729017335943	0.2796793299947933	1.0
LUDB	1	data/1	3	SPEC	-10	10	0.48175635028330743	0.006985363950454294	0.020413754979077773	0.25614580364036316	1.0
LUDB	1	data/1	4	SPEC	-10	10	0.45229853490134747	0.0069637846302927145	0.019622865324236325	0.30329412206666595	1.0
LUDB	1	data/1	5	SPEC	-10	10	0.4779598229114885	0.005380960894113735	0.01737758094100578	0.23659371244397842	1.0
LUDB	1	data/1	6	SPEC	-10	10	0.6897894653976999	0.005338829892888154	0.01606865747678098	0.2183129784274515	1.0
LUDB	1	data/1	1	SPEC	10	-10	0.4321006300916877	0.007903231200760426	0.02696292714551875	0.21233630317289112	1.0
LUDB	1	data/1	2	SPEC	10	-10	0.482687008529395	0.008706449948239789	0.02862183509815316	0.28178436864856726	1.0
LUDB	1	data/1	3	SPEC	10	-10	0.37728563254505304	0.008832588584380508	0.029712756475412765	0.23686538108100497	1.0
LUDB	1	data/1	4	SPEC	10	-10	0.4477851492901474	0.009550487319421215	0.02952473626170069	0.31011553527222685	1.0
LUDB	1	data/1	5	SPEC	10	-10	0.4709048691827867	0.006944133772073617	0.024196501227789474	0.23448192583329422	1.0
LUDB	1	data/1	6	SPEC	10	-10	0.41358228465696795	0.006972573946041215	0.022355029348958902	0.21492705725871145	1.0
LUDB	1	data/1	1	SPEC	10	10	0.5335741525337838	0.007168904637087449	0.02255695187724828	0.21535445530819813	1.0
LUDB	1	data/1	2	SPEC	10	10	0.5021475216981789	0.007464662605774932	0.023268272202207826	0.2761796550066429	1.0
LUDB	1	data/1	3	SPEC	10	10	0.45181469637437255	0.008106079014275899	0.024606565926733062	0.25318817409653005	1.0
LUDB	1	data/1	4	SPEC	10	10	0.40900903206189165	0.007789222460951001	0.023231096679006955	0.3066280235138463	1.0
LUDB	1	data/1	5	SPEC	10	10	0.4959460491977867	0.005857125673631892	0.019931005362215395	0.23541009258665077	1.0
LUDB	1	data/1	6	SPEC	10	10	0.4597100465314871	0.0060628684886011985	0.018733216851440547	0.21684547044812236	1.0
LUDB	10	data/10	1	FD	-10	-10	0.3139344830436898	0.004239057705392275	0.015795860846284555	0.16396930887359312	1.0
LUDB	10	data/10	2	FD	-10	-10	0.39322714665578695	0.004255449450828942	0.015835303574125936	0.1470620872617281	1.0
LUDB	10	data/10	3	FD	-10	-10	0.4469378167045923	0.004523624565769464	0.01583072328845654	0.18914846462420257	1.0
LUDB	10	data/10	4	FD	-10	-10	0.43667561005190003	0.0043931711156666164	0.016195966896826362	0.17430566927841815	1.0
LUDB	10	data/10	5	FD	-10	-10	0.37421660868188705	0.004878828139115808	0.01676521317894355	0.14876424597214455	1.0
LUDB	10	data/10	6	FD	-10	-10	0.3231868396881687	0.005071159292163384	0.016240205782192894	0.16444300521647798	1.0
LUDB	10	data/10	7	FD	-10	-10	0.3893589143350393	0.004608840935785835	0.016358493560297813	0.15909345899474814	1.0
LUDB	10	data/10	8	FD	-10	-10	0.37892797049912147	0.004386781342657962	0.016909531038600694	0.16007821083721566	1.0
LUDB	10	data/10	1	FD	-10	10	0.33580729309020196	0.003751980378465783	0.014018862901232476	0.1638986436449191	1.0
LUDB	10	data/10	2	FD	-10	10	0.36721388221634044	0.003973626732312741	0.014439268163943498	0.1447813085947979	1.0
LUDB	10	data/10	3	FD	-10	10	0.4546101032230541	0.0041288508269529504	0.014218010566605547	0.18761990889034502	1.0
LUDB	10	data/10	4	FD	-10	10	0.4290181434886612	0.0039012643728499664	0.014438119623407328	0.17435830058995355	1.0
LUDB	10	data/10	5	FD	-10	10	0.36581521035739417	0.004490344093646882	0.015177993400742463	0.14683072421080967	1.0
LUDB	10	data/10	6	FD	-10	10	0.3370838568109359	0.004494834893771014	0.01445945491767362	0.16444228469370614	1.0
LUDB	10	data/10	7	FD	-10	10	0.3734491313667961	0.004381835974502729	0.015043620339930742	0.15519572218413014	1.0
LUDB	10	data/10	8	FD	-10	10	0.3685300706544353	0.00420111572288327	0.01554339532969828	0.15924314705562428	1.0
LUDB	10	data/10	1	FD	10	-10	0.33975351682772037	0.0044247677934398525	0.01733027830614614	0.17052222407765988	1.0
LUDB	10	data/10	2	FD	10	-10	0.3995331462566618	0.004544577135593109	0.017490806305756838	0.14860634076829685	1.0
LUDB	10	data/10	3	FD	10	-10	0.4681865297434337	0.004882479099109405	0.017529957234267413	0.1893761752421947	1.0
LUDB	10	data/10	4	FD	10	-10	0.4469745610414183	0.004852862652549955	0.018159905996825865	0.17495434959558023	1.0
LUDB	10	data/10	5	FD	10	-10	0.34548536313783473	0.005269811745589675	0.018565435365438702	0.14647955120039902	1.0
LUDB	10	data/10	6	FD	10	-10	0.3457503696892101	0.005232487657041926	0.01760284389870273	0.16783945258894067	1.0
LUDB	10	data/10	7	FD	10	-10	0.3823393182923	0.004903769287849543	0.01809172467647994	0.158487365568203	1.0
LUDB	10	data/10	8	FD	10	-10	0.39621938637522097	0.004704012647136696	0.018500459979927424	0.16062159384220845	1.0
LUDB	10	data/10	1	FD	10	10	0.36106258062601565	0.0038415779786599227	0.015080221017534973	0.17043923941040307	1.0
LUDB	10	data/10	2	FD	10	10	0.3689028440971694	0.004181190073751141	0.015658836875315347	0.14619304560012308	1.0
LUDB	10	data/10	3	FD	10	10	0.4740241640294117	0.00438586370189337	0.015469684151921572	0.1878068748970961	1.0
LUDB	10	data/10	4	FD	10	10	0.43685731125177424	0.00423059998100728	0.01589222497362348	0.1750073513536486	1.0
LUDB	10	data/10	5	FD	10	10	0.340073648227983	0.0047667001042468096	0.016480062357135228	0.14450990127288563	1.0
LUDB	10	data/10	6	FD	10	10	0.35849185176154064	0.004557809556880102	0.015402974503379576	0.16783816673934632	1.0
LUDB	10	data/10	7	FD	10	10	0.36514110243630254	0.00460112181738574	0.016335097204439084	0.15441474294608598	1.0
LUDB	10	data/10	8	FD	10	10	0.3816261356637491	0.004442150523687241	0.016686284172505447	0.15972786879987433	1.0
LUDB	10	data/10	1	SPEC	-10	-10	0.4989312445886872	0.006252309697004878	0.016891752518923286	0.26822516377844513	1.0
LUDB	10	data/10	2	SPEC	-10	-10	1.052508412710829	0.006430135314066344	0.017092267074643973	0.2757152266198599	1.0
LUDB	10	data/10	3	SPEC	-10	-10	0.6280520711702525	0.006779667920699438	0.01697020751627484	0.2997181917702675	1.0
LUDB	10	data/10	4	SPEC	-10	-10	0.4007713083471388	0.007334657299006201	0.01763239015739844	0.3012073399886823	1.0
LUDB	10	data/10	5	SPEC	-10	-10	0.6312820770865946	0.00855087499266176	0.0187986727950816	0.3268287165164812	1.0
LUDB	10	data/10	6	SPEC	-10	-10	0.5621125452992531	0.008474047700028438	0.018277871465576204	0.3019291702893336	1.0
LUDB	10	data/10	7	SPEC	-10	-10	0.44763661814197325	0.0072521389102914715	0.01800435053582621	0.23690772942737234	1.0
LUDB	10	data/10	8	SPEC	-10	-10	0.8263049142825174	0.0065010614414726525	0.018030654216122398	0.33867897754647824	1.0
LUDB	10	data/10	1	SPEC	-10	10	0.502329965807049	0.005539745695319678	0.014979399988428507	0.2681537851618004	1.0
LUDB	10	data/10	2	SPEC	-10	10	0.9687322196958027	0.006131729816275348	0.01573640045119712	0.27023550523600626	1.0
LUDB	10	data/10	3	SPEC	-10	10	0.6654156324073524	0.006305523375042169	0.015369955692509762	0.2982474936192692	1.0
LUDB	10	data/10	4	SPEC	-10	10	0.40831502459947727	0.006514243514241564	0.0157054796304534	0.301261970676831	1.0
LUDB	10	data/10	5	SPEC	-10	10	0.5825184963757758	0.008007045516846353	0.017153728061279058	0.3201062428902181	1.0
LUDB	10	data/10	6	SPEC	-10	10	0.690725618646108	0.0075096112757029624	0.016260115792041358	0.3019100130160134	1.0
LUDB	10	data/10	7	SPEC	-10	10	0.5092473946094183	0.007061999277385298	0.016771934203842806	0.22756543457347023	1.0
LUDB	10	data/10	8	SPEC	-10	10	0.7717544963722208	0.0063045282591678966	0.016739560476991513	0.3353168421244605	1.0
LUDB	10	data/10	1	SPEC	10	-10	0.4989348196250385	0.0062165010138062506	0.0182487241451893	0.28383620485915523	1.0
LUDB	10	data/10	2	SPEC	10	-10	1.1094213575072258	0.006834530179047907	0.018784630768011616	0.2749688719527686	1.0
LUDB	10	data/10	3	SPEC	10	-10	0.5423871269380839	0.007214742185345953	0.018647069013875306	0.3052923708470227	1.0
LUDB	10	data/10	4	SPEC	10	-10	0.37319121641837644	0.008117484065853286	0.019746339552153956	0.3008124351459066	1.0
LUDB	10	data/10	5	SPEC	10	-10	0.5845686076365012	0.008854692265146418	0.02052175468024726	0.33553514390516637	1.0
LUDB	10	data/10	6	SPEC	10	-10	0.5995236578847055	0.008474125687583708	0.01940278632803025	0.30980298103384935	1.0
LUDB	10	data/10	7	SPEC	10	-10	0.44891681485748414	0.007435612659716411	0.01959342143323095	0.2420515855391035	1.0
LUDB	10	data/10	8	SPEC	10	-10	0.7953949697450599	0.006891319008620825	0.019570681983984265	0.34616708225660203	1.0
LUDB	10	data/10	1	SPEC	10	10	0.5028185617265447	0.005407257680908684	0.015869325306585833	0.2837333517672933	1.0
LUDB	10	data/10	2	SPEC	10	10	1.0055467162334244	0.00643572462943226	0.016993302670734123	0.2692610018231805	1.0
LUDB	10	data/10	3	SPEC	10	10	0.596376161887247	0.006617730232890874	0.016603964038574347	0.30357309057985377	1.0
LUDB	10	data/10	4	SPEC	10	10	0.38554641324346833	0.007077448287717179	0.01726588657018145	0.30086790161984583	1.0
LUDB	10	data/10	5	SPEC	10	10	0.535503539975576	0.008186208855757472	0.018381511914243517	0.32783178960004944	1.0
LUDB	10	data/10	6	SPEC	10	10	0.7402969926664139	0.007381087341674129	0.01696600791636355	0.3097804944234667	1.0
LUDB	10	data/10	7	SPEC	10	10	0.5192711536078183	0.007191326159805727	0.017952093908582604	0.23122070249909307	1.0
LUDB	10	data/10	8	SPEC	10	10	0.7372626619297876	0.006605878137005019	0.01785063044076357	0.34210010306789596	1.0
LUDB	100	data/100	1	FD	-10	-10	0.384054776834793	0.0037075635329882088	0.017750432881497604	0.13537272867813896	1.0
LUDB	100	data/100	2	FD	-10	-10	0.2629918046548434	0.003562992207195158	0.01685031045127066	0.16114773318540673	1.0
LUDB	100	data/100	3	FD	-10	-10	0.35571043603837166	0.003705368294632029	0.01843205398233605	0.14187159967049187	1.0
LUDB	100	data/100	4	FD	-10	-10	0.7374045925737284	0.003744283588632241	0.01785474261235094	0.15383627263466168	1.0
LUDB	100	data/100	5	FD	-10	-10	0.5567971798414116	0.0029769613382205113	0.013465732799258242	0.12250392004884292	1.0
LUDB	100	data/100	6	FD	-10	-10	0.2979475390732752	0.003330572232474981	0.01721199677703405	0.13660993748483846	1.0
LUDB	100	data/100	7	FD	-10	-10	0.2803308158422156	0.003250456724747671	0.015175511617980926	0.13714294074299793	1.0
LUDB	100	data/100	8	FD	-10	-10	0.403869963653996	0.003315273604642891	0.016702596631219004	0.1568777220573415	1.0
LUDB	100	data/100	9	FD	-10	-10	0.2708653083891693	0.003126857648054397	0.015861097600761386	0.15898224198429944	1.0
LUDB	100	data/100	1	FD	-10	10	0.3691044989305994	0.0031083569362612114	0.014895356851272183	0.13554284721882223	1.0
LUDB	100	data/100	2	FD	-10	10	0.2932123889300952	0.003109689264540966	0.014413163942828633	0.16177054946658412	1.0
LUDB	100	data/100	3	FD	-10	10	0.3737281621422555	0.003096063543370403	0.015514262861019144	0.14205263251093692	1.0
LUDB	100	data/100	4	FD	-10	10	0.6690940195808353	0.0031223766655757343	0.014777005816354905	0.1538613262929607	1.0
LUDB	100	data/100	5	FD	-10	10	0.5088172110166688	0.002562706945533494	0.011472373206883052	0.12270169841752673	1.0
LUDB	100	data/100	6	FD	-10	10	0.2901616846888923	0.0028069525496840783	0.014399087155014062	0.1366587152155402	1.0
LUDB	100	data/100	7	FD	-10	10	0.28351781493571504	0.0027673484771651114	0.012854894891250676	0.13738693865563875	1.0
LUDB	100	data/100	8	FD	-10	10	0.37984510211734446	0.002817700563413659	0.014097570070331564	0.15710179250749695	1.0
LUDB	100	data/100	9	FD	-10	10	0.284750187433958	0.0026822194206513835	0.013506311163224202	0.15909744371366516	1.0
LUDB	100	data/100	1	FD	10	-10	0.43948906572157587	0.004671121642519121	0.02272420085441137	0.13534297209957077	1.0
LUDB	100	data/100	2	FD	10	-10	0.2818874545602647	0.004446277088955109	0.02140594080554417	0.16124966603637242	1.0
LUDB	100	data/100	3	FD	10	-10	0.4022394053805419	0.004749140107841039	0.023954244326529036	0.14184546916009347	1.0
LUDB	100	data/100	4	FD	10	-10	0.3271400443248935	0.004687119705027126	0.02245015641928171	0.15344796279614611	1.0
LUDB	100	data/100	5	FD	10	-10	0.5545491621965577	0.003620723829387456	0.016553289411705228	0.12250708771531577	1.0
LUDB	100	data/100	6	FD	10	-10	0.3204896275732915	0.0041515517348161305	0.021780207532393316	0.13656388886831083	1.0
LUDB	100	data/100	7	FD	10	-10	0.2784135820370543	0.004010340719868428	0.01888955407738017	0.13712040689423755	1.0
LUDB	100	data/100	8	FD	10	-10	0.4598717296633949	0.004127857413836178	0.02112668842821956	0.15689264790341104	1.0
LUDB	100	data/100	9	FD	10	-10	0.28643320497729396	0.0038304427348397735	0.019540714564733767	0.15898163392281925	1.0
LUDB	100	data/100	1	FD	10	10	0.40854229536488745	0.003716741248915326	0.018089842096199772	0.13551346540673848	1.0
LUDB	100	data/100	2	FD	10	10	0.31462469091770107	0.0036959546297644424	0.01741484388316536	0.16187266835448896	1.0
LUDB	100	data/100	3	FD	10	10	0.41346874023721464	0.00374624569837212	0.019026933808662157	0.14202687270463385	1.0
LUDB	100	data/100	4	FD	10	10	0.33654628389016894	0.0037095893639134845	0.01762852175898413	0.15347374712783243	1.0
LUDB	100	data/100	5	FD	10	10	0.49777458737568236	0.0030030046513439077	0.013582830549171924	0.12270502067759101	1.0
LUDB	100	data/100	6	FD	10	10	0.3061107421270826	0.0033356278813443468	0.01736270652398653	0.13661282638083938	1.0
LUDB	100	data/100	7	FD	10	10	0.28264226131395387	0.003273560586019887	0.015337374251439825	0.1373646532332509	1.0
LUDB	100	data/100	8	FD	10	10	0.41844977518194976	0.003345467665993355	0.016993592659095592	0.1571171307515353	1.0
LUDB	100	data/100	9	FD	10	10	0.2999944268022104	0.0031649923316313003	0.01602546593459859	0.15909686141023555	1.0
LUDB	100	data/100	1	SPEC	-10	-10	0.4907460071096855	0.005257174029874487	0.01847890555937815	0.23657553504959886	1.0
LUDB	100	data/100	2	SPEC	-10	-10	0.8020686211426743	0.00495440279936009	0.017567498719494257	0.31433574018162375	1.0
LUDB	100	data/100	3	SPEC	-10	-10	0.9089294374699806	0.005037801871173838	0.0190869201497409	0.23923460203615313	1.0
LUDB	100	data/100	4	SPEC	-10	-10	0.5315962979679512	0.005138514944449072	0.018509393947379073	0.27013408033054515	1.0
LUDB	100	data/100	5	SPEC	-10	-10	0.5324280855346066	0.0042601813664357386	0.01423391355898468	0.2587633878239737	1.0
LUDB	100	data/100	6	SPEC	-10	-10	0.4480737948036285	0.004643153367029928	0.017780551551310888	0.2605149198967471	1.0
LUDB	100	data/100	7	SPEC	-10	-10	0.4821418436901083	0.004717172622523324	0.015949994908887745	0.2841771879548728	1.0
LUDB	100	data/100	8	SPEC	-10	-10	0.6649848170852726	0.0044906861001932875	0.01727041670871507	0.2940771607168021	1.0
LUDB	100	data/100	9	SPEC	-10	-10	0.37585701096200463	0.004282051475443568	0.016371551696050455	0.31728085721838717	1.0
LUDB	100	data/100	1	SPEC	-10	10	0.47734081798326067	0.004420993429515797	0.015504851052558723	0.23690215603118892	1.0
LUDB	100	data/100	2	SPEC	-10	10	0.7691784517423306	0.004342338183246917	0.01503530292579653	0.31305370798954313	1.0
LUDB	100	data/100	3	SPEC	-10	10	0.8604157618529622	0.004193490652223879	0.01604117923444566	0.23919300357770495	1.0
LUDB	100	data/100	4	SPEC	-10	10	0.5857046036158056	0.004299406172873795	0.015333067590504948	0.2701172782528175	1.0
LUDB	100	data/100	5	SPEC	-10	10	0.5467283915487223	0.0036647361102481834	0.012129260637503015	0.2588958095799703	1.0
LUDB	100	data/100	6	SPEC	-10	10	0.4703008677995646	0.003907018442749109	0.014868727595173447	0.2605318676025818	1.0
LUDB	100	data/100	7	SPEC	-10	10	0.4884239687025515	0.004019294395419497	0.01350819631448723	0.2846255025907323	1.0
LUDB	100	data/100	8	SPEC	-10	10	0.6512994416299759	0.003831041634285747	0.014578774960518945	0.2944769244954786	1.0
LUDB	100	data/100	9	SPEC	-10	10	0.4435021669032102	0.003694232471034449	0.013954444113583056	0.3179065258844449	1.0
LUDB	100	data/100	1	SPEC	10	-10	0.4379677155493542	0.0066344664122770305	0.02362853615682322	0.23667265873609047	1.0
LUDB	100	data/100	2	SPEC	10	-10	0.7713682532670395	0.006150018634926484	0.02227417273863165	0.31498354418254426	1.0
LUDB	100	data/100	3	SPEC	10	-10	1.063945894337357	0.006457504483354136	0.024780287599712174	0.23929088536792473	1.0
LUDB	100	data/100	4	SPEC	10	-10	0.540154516794991	0.0064062771950852224	0.02324603962895762	0.2695126614498887	1.0
LUDB	100	data/100	5	SPEC	10	-10	0.5601260695596106	0.005156117366410006	0.017470119108648968	0.2585242827858455	1.0
LUDB	100	data/100	6	SPEC	10	-10	0.4385121569183348	0.005791610164683663	0.02247701697136557	0.2606944851441624	1.0
LUDB	100	data/100	7	SPEC	10	-10	0.45945017299175317	0.005806314010452803	0.019834760183022944	0.2840520388224138	1.0
LUDB	100	data/100	8	SPEC	10	-10	0.7224392301901429	0.005589947773602628	0.021812894387871914	0.29435682596966106	1.0
LUDB	100	data/100	9	SPEC	10	-10	0.38416716665126577	0.00524721148615281	0.020164482597733464	0.317290498919581	1.0
LUDB	100	data/100	1	SPEC	10	10	0.43351095879427165	0.005295223770381697	0.018808189580852775	0.2369996448554268	1.0
LUDB	100	data/100	2	SPEC	10	10	0.7379914613056496	0.005136247251773405	0.01813333920874834	0.3136883526401192	1.0
LUDB	100	data/100	3	SPEC	10	10	0.9669726633669112	0.0050741423522303085	0.01965380659744871	0.23924911542810062	1.0
LUDB	100	data/100	4	SPEC	10	10	0.6046151149021214	0.005088334100280074	0.01827131053607152	0.26949748681950353	1.0
LUDB	100	data/100	5	SPEC	10	10	0.5718498990331711	0.004273868022499024	0.014338378019639235	0.2586572866167567	1.0
LUDB	100	data/100	6	SPEC	10	10	0.4676498192362774	0.004645781387808377	0.01791121706388201	0.2607112159396398	1.0
LUDB	100	data/100	7	SPEC	10	10	0.4716453175370124	0.004743737902729934	0.016101826105247793	0.2845010655861131	1.0
LUDB	100	data/100	8	SPEC	10	10	0.6932886833087228	0.0045479324078435916	0.017548617981555582	0.2947561498795281	1.0
LUDB	100	data/100	9	SPEC	10	10	0.463222899563999	0.004360742671144006	0.01655313684523714	0.317916293160743	1.0
LUDB	101	data/101	1	FD	-10	-10	0.33761336019823657	0.002954433533272901	0.013734154632119638	0.1253359125872835	1.0
LUDB	101	data/101	2	FD	-10	-10	0.3527418391072177	0.002667017515329544	0.013701267269104091	0.11783469221793927	1.0
LUDB	101	data/101	3	FD	-10	-10	0.2180937860168029	0.002956328412875581	0.014230728721492128	0.08210630240672843	1.0
LUDB	101	data/101	4	FD	-10	-10	0.9558877361875909	0.0029763194195782513	0.014612526586163525	0.08114126582092347	1.0
LUDB	101	data/101	5	FD	-10	-10	0.3029987137841246	0.0030574232017082504	0.013765507057949005	0.09599233217986143	1.0
LUDB	101	data/101	6	FD	-10	-10	0.35731811022126037	0.003045790835048391	0.012635848073794897	0.10836300949313968	1.0
LUDB	101	data/101	7	FD	-10	-10	0.42152372722739506	0.003109760893955986	0.013201515576295534	0.07005503213682722	1.0
LUDB	101	data/101	8	FD	-10	-10	0.335068682963573	0.0027454802664832736	0.0114899284370121	0.13763609828221468	1.0
LUDB	101	data/101	9	FD	-10	-10	0.27779541766491667	0.002980668244881537	0.01342940339785039	0.11254142709409254	1.0
LUDB	101	data/101	10	FD	-10	-10	0.2955000862920337	0.0015818766845814495	0.009769572612597966	0.09646272433481505	1.0
LUDB	101	data/101	11	FD	-10	-10	0.2849066812444876	0.0033698318693151873	0.015021080941306275	0.09229837736125314	1.0
LUDB	101	data/101	1	FD	-10	10	0.3402270862234385	0.0026188729963986996	0.011675338491347447	0.1276615389650571	1.0
LUDB	101	data/101	2	FD	-10	10	0.33586709949232013	0.002329807479021116	0.011817496615412725	0.11776426169489895	1.0
LUDB	101	data/101	3	FD	-10	10	0.27773894524793497	0.002614570403038461	0.012213101012406077	0.0816025847151312	1.0
LUDB	101	data/101	4	FD	-10	10	0.8621732661881192	0.0025646904048593697	0.012471397651492341	0.08139399428700435	1.0
LUDB	101	data/101	5	FD	-10	10	0.3964960087987684	0.002754658732503013	0.011865581453945406	0.09575570114594356	1.0
LUDB	101	data/101	6	FD	-10	10	0.3385327017401636	0.0026291707924556377	0.01086454431563179	0.10852324397190942	1.0
LUDB	101	data/101	7	FD	-10	10	0.3914060980955553	0.0028765548115440758	0.011502800126651693	0.07446445598646804	1.0
LUDB	101	data/101	8	FD	-10	10	0.5718106116452125	0.002466218256133396	0.010044766459107849	0.13470274784848385	1.0
LUDB	101	data/101	9	FD	-10	10	0.2930697898740621	0.002595729664049409	0.011439479706010672	0.11320903181951641	1.0
LUDB	101	data/101	10	FD	-10	10	0.2958473339230776	0.0014313496574537717	0.008870229510703861	0.0964282464091341	1.0
LUDB	101	data/101	11	FD	-10	10	0.2691298234487841	0.0029043349582741165	0.01275732289947276	0.09221896288908239	1.0
LUDB	101	data/101	1	FD	10	-10	0.2507010480275313	0.003417430800578474	0.016785680275239644	0.12277493381389913	1.0
LUDB	101	data/101	2	FD	10	-10	0.36930371152792896	0.0031225559988253306	0.016772010155574724	0.1187431607770859	1.0
LUDB	101	data/101	3	FD	10	-10	0.21646024154819055	0.0035208326189863784	0.01734638809716211	0.08180969240972327	1.0
LUDB	101	data/101	4	FD	10	-10	1.1088109145159684	0.003438367840713938	0.017684922175883702	0.08147873598989966	1.0
LUDB	101	data/101	5	FD	10	-10	0.30360650313688564	0.0035650750452786476	0.01662697308310193	0.09564376751696327	1.0
LUDB	101	data/101	6	FD	10	-10	0.41635913634324356	0.003409144529587938	0.0150690913648317	0.1107512243356547	1.0
LUDB	101	data/101	7	FD	10	-10	0.34440650625923036	0.0033888145765723168	0.01604867822220102	0.0728982283009371	1.0
LUDB	101	data/101	8	FD	10	-10	0.32973007276928656	0.003222838535525249	0.013796838316674906	0.13649817780807877	1.0
LUDB	101	data/101	9	FD	10	-10	0.2237571548101663	0.003220299706368169	0.01619680015972797	0.11903153543272764	1.0
LUDB	101	data/101	10	FD	10	-10	0.29963806386063235	0.0017672906325271033	0.010922665074417127	0.09648229812319233	1.0
LUDB	101	data/101	11	FD	10	-10	0.28089141667322853	0.003961497226406777	0.01836795672320596	0.09181252762885006	1.0
LUDB	101	data/101	1	FD	10	10	0.2719660320102139	0.0029155040545001524	0.013662209596156572	0.12521934238523727	1.0
LUDB	101	data/101	2	FD	10	10	0.3459988542138757	0.0026328943240930152	0.013935448436467586	0.11866466019721277	1.0
LUDB	101	data/101	3	FD	10	10	0.2876674203453121	0.0030080817382156897	0.01436021565510322	0.08130857355872445	1.0
LUDB	101	data/101	4	FD	10	10	0.9685610391716193	0.002861894026777213	0.014560109368685846	0.0817352855921978	1.0
LUDB	101	data/101	5	FD	10	10	0.41399279918096277	0.0031149621555687504	0.01386133991016078	0.09541574695149856	1.0
LUDB	101	data/101	6	FD	10	10	0.3834234670252232	0.0028507110802438577	0.012533324506814063	0.11091398678468882	1.0
LUDB	101	data/101	7	FD	10	10	0.32388063056337535	0.0030510656849709696	0.013422232548975677	0.0774864945889949	1.0
LUDB	101	data/101	8	FD	10	10	0.6097006691073416	0.0028084657609982544	0.011681663507062252	0.13357635453050554	1.0
LUDB	101	data/101	9	FD	10	10	0.2526222397769384	0.002712896411355892	0.013274068535786818	0.11969721293059293	1.0
LUDB	101	data/101	10	FD	10	10	0.2995495954068998	0.0015781497002185826	0.009787409838762872	0.09644778712583157	1.0
LUDB	101	data/101	11	FD	10	10	0.2627142337296793	0.003280252913705979	0.01495917137040649	0.09173438725916602	1.0
LUDB	101	data/101	1	SPEC	-10	-10	0.7136488195496473	0.00472042228155724	0.014584583001390386	0.20727076203734676	1.0
LUDB	101	data/101	2	SPEC	-10	-10	0.35160111215469364	0.0035648591936378988	0.014191365122950775	0.215167535457813	1.0
LUDB	101	data/101	3	SPEC	-10	-10	0.5275862027012237	0.003836279049945934	0.014724486837787211	0.15132892794369202	1.0
LUDB	101	data/101	4	SPEC	-10	-10	0.5198679426819611	0.004073286679822424	0.0151185535146657	0.1914516844884595	1.0
LUDB	101	data/101	5	SPEC	-10	-10	0.8325545528145714	0.005281638832483646	0.014984163979940478	0.2260497162468979	1.0
LUDB	101	data/101	6	SPEC	-10	-10	0.8052021497046432	0.005502384741626845	0.013995391370761582	0.2014651994933393	1.0
LUDB	101	data/101	7	SPEC	-10	-10	0.6221059667494573	0.005179713523044453	0.014341824285290584	0.14612057477062929	1.0
LUDB	101	data/101	8	SPEC	-10	-10	0.550706058482768	0.004137781961146665	0.012147869662977715	0.18556694970244142	1.0
LUDB	101	data/101	9	SPEC	-10	-10	0.4004267924017168	0.0044546132647123385	0.014211356359949027	0.2194867317957124	1.0
LUDB	101	data/101	10	SPEC	-10	-10	0.6996148512550008	0.0024291536575865276	0.010004186138194423	0.2679498974580259	1.0
LUDB	101	data/101	11	SPEC	-10	-10	0.8942590484972268	0.004555766285288428	0.01573501546412811	0.17384976485270842	1.0
LUDB	101	data/101	1	SPEC	-10	10	0.6642254895189575	0.0043050892240643285	0.012553690495633586	0.2124845814944715	1.0
LUDB	101	data/101	2	SPEC	-10	10	0.32785494088210876	0.0031556909550002066	0.012259156300034829	0.21498805418913786	1.0
LUDB	101	data/101	3	SPEC	-10	10	0.49353716125170405	0.003553498895221455	0.012785951000465978	0.1456467415451502	1.0
LUDB	101	data/101	4	SPEC	-10	10	0.5556294681245126	0.0035392245079446855	0.012928291188764941	0.19149017463509557	1.0
LUDB	101	data/101	5	SPEC	-10	10	0.7973537402874946	0.004856920134447663	0.013089860944821518	0.22312467332388092	1.0
LUDB	101	data/101	6	SPEC	-10	10	0.7301176786811648	0.004758817674017791	0.012040977760976611	0.20152688328060117	1.0
LUDB	101	data/101	7	SPEC	-10	10	0.5782049953683559	0.004932497000954283	0.012693810987262731	0.1540362891727944	1.0
LUDB	101	data/101	8	SPEC	-10	10	0.6014936657802938	0.0038098330730304384	0.010724939209488712	0.177169444005467	1.0
LUDB	101	data/101	9	SPEC	-10	10	0.4515275510604438	0.0038810380926607617	0.012130488483060822	0.2208312043848355	1.0
LUDB	101	data/101	10	SPEC	-10	10	0.6689127356750586	0.0021931360455173785	0.00908093021439001	0.26789988893808747	1.0
LUDB	101	data/101	11	SPEC	-10	10	0.781388657494053	0.003947790473904956	0.01337925538235718	0.17370373413014772	1.0
LUDB	101	data/101	1	SPEC	10	-10	0.7538102789822607	0.005217358972268943	0.01746489907975626	0.20921244788157756	1.0
LUDB	101	data/101	2	SPEC	10	-10	0.39873859992005206	0.004061571166230302	0.01721291283289851	0.22140249953538427	1.0
LUDB	101	data/101	3	SPEC	10	-10	0.5138447079066559	0.004537233023639212	0.01789677191382469	0.15116652333050487	1.0
LUDB	101	data/101	4	SPEC	10	-10	0.4712170444737508	0.004524040216754021	0.01808862601473418	0.19417721524483514	1.0
LUDB	101	data/101	5	SPEC	10	-10	0.8700635518925939	0.006155042238128679	0.017991564821750815	0.22569012546007236	1.0
LUDB	101	data/101	6	SPEC	10	-10	0.884866798671167	0.006015264361590702	0.016361340908282083	0.21317469684099588	1.0
LUDB	101	data/101	7	SPEC	10	-10	0.6373295065716547	0.005486800923977089	0.016983573031805786	0.15987131713662722	1.0
LUDB	101	data/101	8	SPEC	10	-10	0.5744410476411177	0.0048039119474735555	0.014499289788992668	0.18265674765666476	1.0
LUDB	101	data/101	9	SPEC	10	-10	0.46876551961307017	0.004599518784414943	0.016727497453072688	0.245447529263604	1.0
LUDB	101	data/101	10	SPEC	10	-10	0.6809308787442371	0.0027233309293623617	0.01118842561687326	0.267987648845901	1.0
LUDB	101	data/101	11	SPEC	10	-10	0.7908708798104978	0.00499741641837799	0.018873739258883308	0.16741979213568026	1.0
LUDB	101	data/101	1	SPEC	10	10	0.6857234511467163	0.004611969717233404	0.014410838118973897	0.21473183197634657	1.0
LUDB	101	data/101	2	SPEC	10	10	0.36136095575555505	0.003478195194663745	0.014328058522893396	0.22112935701504793	1.0
LUDB	101	data/101	3	SPEC	10	10	0.47596405388073026	0.004068842656005723	0.014993930243794265	0.14545983809707103	1.0
LUDB	101	data/101	4	SPEC	10	10	0.5229054423032387	0.0038041637601952754	0.014924715608461868	0.1941999964936805	1.0
LUDB	101	data/101	5	SPEC	10	10	0.8216427736191355	0.005494301339423419	0.01520604289991744	0.2227516532806483	1.0
LUDB	101	data/101	6	SPEC	10	10	0.7816461240131426	0.005043252441695666	0.013621406726259753	0.21321733538717186	1.0
LUDB	101	data/101	7	SPEC	10	10	0.5813623084143701	0.005126461152290428	0.01446009809203445	0.16718775398366767	1.0
LUDB	101	data/101	8	SPEC	10	10	0.6300594796063537	0.004298448974635343	0.012402368160592247	0.17432899236679905	1.0
LUDB	101	data/101	9	SPEC	10	10	0.5164862844379491	0.003885065045352743	0.01374525526833902	0.2467225036307497	1.0
LUDB	101	data/101	10	SPEC	10	10	0.648847367409217	0.0024263713766213757	0.010022928842208704	0.26793760973563874	1.0
LUDB	101	data/101	11	SPEC	10	10	0.6760653413958043	0.0041752312305714506	0.015396655937005002	0.16731634757086156	1.0
LUDB	102	data/102	1	FD	-10	-10	0.24375669424076143	0.0032620221658914476	0.018591343958288948	0.09743479638465861	1.0
LUDB	102	data/102	2	FD	-10	-10	0.16732833970635447	0.003441922520902495	0.01857125755631937	0.10274199265024722	1.0
LUDB	102	data/102	3	FD	-10	-10	0.1903035176069791	0.0036868413899544634	0.020969702775897957	0.10016824214919162	1.0
LUDB	102	data/102	4	FD	-10	-10	0.1984416405455078	0.0032832036931333118	0.0194893952921158	0.09127017357368096	1.0
LUDB	102	data/102	5	FD	-10	-10	0.24548780265838605	0.003214424991909586	0.017566456515826452	0.11699717788025951	1.0
LUDB	102	data/102	6	FD	-10	-10	0.2969777164260886	0.003298854910059511	0.019232182865415122	0.11020866066236956	1.0
LUDB	102	data/102	7	FD	-10	-10	0.44161541302282087	0.0032334658987057483	0.018915033944173862	0.10124377911732386	1.0
LUDB	102	data/102	8	FD	-10	-10	0.28410697956934616	0.0031171526937517923	0.01814290798968694	0.09690153217292023	1.0
LUDB	102	data/102	9	FD	-10	-10	0.21002832072150965	0.003185990499668365	0.01795685031038436	0.11060437228372297	1.0
LUDB	102	data/102	1	FD	-10	10	0.2493462105579	0.0028794177731310115	0.01609414932224216	0.0979138284177041	1.0
LUDB	102	data/102	2	FD	-10	10	0.1667628984102578	0.00307074035736258	0.016617929336921574	0.10235529508267334	1.0
LUDB	102	data/102	3	FD	-10	10	0.18797168256660396	0.0032196425736692	0.01810389276307407	0.10011130368312801	1.0
LUDB	102	data/102	4	FD	-10	10	0.21792412312720671	0.0028577475893295273	0.01664058397638355	0.09183678130114344	1.0
LUDB	102	data/102	5	FD	-10	10	0.240570380909595	0.0028412274374345226	0.015214035864145823	0.11685063599628988	1.0
LUDB	102	data/102	6	FD	-10	10	0.278139268951763	0.002945976608740281	0.01676509336636293	0.10912846012181118	1.0
LUDB	102	data/102	7	FD	-10	10	0.4039882178959858	0.002872853616673025	0.01645170356103506	0.10116132131615187	1.0
LUDB	102	data/102	8	FD	-10	10	0.27997855887459	0.002720792990705064	0.015558295966411463	0.09720913032206956	1.0
LUDB	102	data/102	9	FD	-10	10	0.21259491731122226	0.0027862280279343605	0.015475354423744904	0.11069690377239054	1.0
LUDB	102	data/102	1	FD	10	-10	0.26478030795381163	0.003967426955747336	0.022786794902001063	0.09746991519511058	1.0
LUDB	102	data/102	2	FD	10	-10	0.16817751233748046	0.004199821920696255	0.022823877406315633	0.10278297271058048	1.0
LUDB	102	data/102	3	FD	10	-10	0.18618816982604738	0.0044426974305648	0.026166176073734403	0.10076135419730622	1.0
LUDB	102	data/102	4	FD	10	-10	0.20688173770026816	0.00401892180325775	0.024105633389843943	0.09128797478340858	1.0
LUDB	102	data/102	5	FD	10	-10	0.25193699596339336	0.003859004434459677	0.021180835051709878	0.11701851814333292	1.0
LUDB	102	data/102	6	FD	10	-10	0.32767475576699834	0.00399526605689014	0.02345156448950752	0.11034450049006021	1.0
LUDB	102	data/102	7	FD	10	-10	0.3173348352053113	0.003888413680884979	0.02292072130801217	0.10133124904290441	1.0
LUDB	102	data/102	8	FD	10	-10	0.2911332240975412	0.003754191802210277	0.022054760037028404	0.09686981627375867	1.0
LUDB	102	data/102	9	FD	10	-10	0.24041484668817867	0.0038067861996443943	0.02150958619763002	0.11069010185723907	1.0
LUDB	102	data/102	1	FD	10	10	0.26745773042266496	0.003379537811549858	0.01902683694901863	0.09794900230033318	1.0
LUDB	102	data/102	2	FD	10	10	0.16734002990153327	0.0036115086872844787	0.019677097635111288	0.10239544214362865	1.0
LUDB	102	data/102	3	FD	10	10	0.1842358055815353	0.0037152741766421733	0.021584986633110446	0.10069706066159813	1.0
LUDB	102	data/102	4	FD	10	10	0.22857269736735478	0.003361230856668321	0.019763812191419608	0.09185512403434597	1.0
LUDB	102	data/102	5	FD	10	10	0.24502543122270784	0.0033072495120854647	0.01778160752501801	0.11687179203337011	1.0
LUDB	102	data/102	6	FD	10	10	0.29931025313589665	0.003440601323234398	0.019698615159081372	0.10926021943773527	1.0
LUDB	102	data/102	7	FD	10	10	0.29575456279897144	0.003339734720294487	0.01925942467543316	0.10124790528144277	1.0
LUDB	102	data/102	8	FD	10	10	0.28493912465779403	0.0031664619488848047	0.01826709911178683	0.09717785413239574	1.0
LUDB	102	data/102	9	FD	10	10	0.23801359874629188	0.0032247811972478846	0.01795054892279679	0.11078247738527766	1.0
LUDB	102	data/102	1	SPEC	-10	-10	0.4192295764725784	0.004563283065420905	0.019114889102569716	0.22231408340611344	1.0
LUDB	102	data/102	2	SPEC	-10	-10	0.7544502067129636	0.004594096629893602	0.01900736874541726	0.19086812235783418	1.0
LUDB	102	data/102	3	SPEC	-10	-10	0.4608958892150526	0.005087622983737426	0.02162195370028615	0.18402771565094048	1.0
LUDB	102	data/102	4	SPEC	-10	-10	0.6900606362908076	0.004619895782636938	0.02003040936949257	0.2334378153773359	1.0
LUDB	102	data/102	5	SPEC	-10	-10	0.5286358995665692	0.004733350910244245	0.01812568155032244	0.19435064969234733	1.0
LUDB	102	data/102	6	SPEC	-10	-10	0.480674091237982	0.004350440219547872	0.019765371968623546	0.19582329019344086	1.0
LUDB	102	data/102	7	SPEC	-10	-10	0.923241597425531	0.0050678155843804935	0.019691046678400284	0.19091050271505058	1.0
LUDB	102	data/102	8	SPEC	-10	-10	0.5531675759456547	0.004392582747451536	0.018826788281905867	0.20374772605399794	1.0
LUDB	102	data/102	9	SPEC	-10	-10	0.5620841013604065	0.004766960943806871	0.01856763531083529	0.22027982646398392	1.0
LUDB	102	data/102	1	SPEC	-10	10	0.4608762518154292	0.00405801467147799	0.01655170477398936	0.22323268852803815	1.0
LUDB	102	data/102	2	SPEC	-10	10	0.7276031480090764	0.004084290064113547	0.01702547446749814	0.19073368370163013	1.0
LUDB	102	data/102	3	SPEC	-10	10	0.4567222449585762	0.004431626740973312	0.018674063247200043	0.18458118742960672	1.0
LUDB	102	data/102	4	SPEC	-10	10	0.6682324065175813	0.004112642097505429	0.01714455880451011	0.23369859062499188	1.0
LUDB	102	data/102	5	SPEC	-10	10	0.5406719447870324	0.0041422316601746655	0.015700772453031614	0.19435552161108477	1.0
LUDB	102	data/102	6	SPEC	-10	10	0.463393778797466	0.0038646671139373314	0.017224906569050995	0.19526638703757643	1.0
LUDB	102	data/102	7	SPEC	-10	10	0.827433893449225	0.0044585325350635	0.017117874584100058	0.19096195209792413	1.0
LUDB	102	data/102	8	SPEC	-10	10	0.5616616725637967	0.0038361245998775294	0.01615820233216933	0.2042846552519209	1.0
LUDB	102	data/102	9	SPEC	-10	10	0.5691601176868296	0.004150883663915627	0.01601157712138962	0.22032724140783924	1.0
LUDB	102	data/102	1	SPEC	10	-10	0.3339262821753295	0.00554540157693526	0.023422498623103704	0.22240311931991674	1.0
LUDB	102	data/102	2	SPEC	10	-10	0.3971655066814809	0.005595774572485732	0.023346815122608836	0.19094558861370378	1.0
LUDB	102	data/102	3	SPEC	10	-10	0.49532609682786227	0.0061154291878138065	0.026897351886763364	0.18457118204362366	1.0
LUDB	102	data/102	4	SPEC	10	-10	0.7203917656218506	0.0056619953013404755	0.024766136811765836	0.23358950869476253	1.0
LUDB	102	data/102	5	SPEC	10	-10	0.4684632157798866	0.005675966561616701	0.021846321188885583	0.19437094788831785	1.0
LUDB	102	data/102	6	SPEC	10	-10	0.41039395503491416	0.00527066807357372	0.024087555143501478	0.19605327021538776	1.0
LUDB	102	data/102	7	SPEC	10	-10	1.0144722001452304	0.0061192286733409325	0.023858631325874048	0.19101483422980187	1.0
LUDB	102	data/102	8	SPEC	10	-10	0.4701302121961086	0.0052829042041486075	0.022869045892403052	0.20363678747275554	1.0
LUDB	102	data/102	9	SPEC	10	-10	0.6041391921573842	0.005710039673060311	0.02223653289714816	0.22042774260041964	1.0
LUDB	102	data/102	1	SPEC	10	10	0.3995257819785766	0.004759494144226823	0.019562938096577245	0.22332156102974549	1.0
LUDB	102	data/102	2	SPEC	10	10	0.4338641482329005	0.004795297908941795	0.02014927841101458	0.19081013569903338	1.0
LUDB	102	data/102	3	SPEC	10	10	0.48293886706728256	0.005101177105296396	0.02219982555291911	0.18512438845376247	1.0
LUDB	102	data/102	4	SPEC	10	10	0.6881316640277706	0.0048448709754419575	0.020355970645332223	0.23384873160862296	1.0
LUDB	102	data/102	5	SPEC	10	10	0.49316745907177895	0.00481577101304852	0.01834324564670809	0.1943757525482345	1.0
LUDB	102	data/102	6	SPEC	10	10	0.403305916394889	0.004514510168033105	0.020227349633457677	0.19549280349128534	1.0
LUDB	102	data/102	7	SPEC	10	10	0.8840277727067011	0.0052024093021207085	0.020037170946060126	0.19106568643095037	1.0
LUDB	102	data/102	8	SPEC	10	10	0.49557457925271137	0.004458523907635513	0.018957711135215827	0.20417489955342258	1.0
LUDB	102	data/102	9	SPEC	10	10	0.604968945185494	0.004815541677250373	0.018568875462031332	0.2204748757481222	1.0
LUDB	103	data/103	1	FD	-10	-10	0.19260086137440272	0.0043604974045651015	0.01841440844061199	0.06633465517598855	1.0
LUDB	103	data/103	2	FD	-10	-10	0.23650867612002477	0.004515440726664877	0.020564473318240704	0.13393765996910512	1.0
LUDB	103	data/103	3	FD	-10	-10	0.18787942070449115	0.004586624421675275	0.01891479910791441	0.08291110591350394	1.0
LUDB	103	data/103	4	FD	-10	-10	0.29051321762428806	0.00445244153393942	0.02030068819809144	0.0844889402166579	1.0
LUDB	103	data/103	5	FD	-10	-10	0.19171726583908807	0.004290953014689712	0.01843972904445243	0.07213018545100335	1.0
LUDB	103	data/103	6	FD	-10	-10	0.2931632642923101	0.003930974206846142	0.017319969276998828	0.09293302035464578	1.0
LUDB	103	data/103	7	FD	-10	-10	0.25457391033365284	0.003586787638605155	0.015472781611083763	0.06719977061340943	1.0
LUDB	103	data/103	8	FD	-10	-10	0.31210527127067356	0.003997956776993095	0.016853933598267107	0.12632197411519502	1.0
LUDB	103	data/103	9	FD	-10	-10	0.23796002516674755	0.0038540861516320473	0.01628031957856633	0.08820408751230725	1.0
LUDB	103	data/103	10	FD	-10	-10	0.27147119260978547	0.0035014319523043783	0.016089645308867896	0.09359093821074155	1.0
LUDB	103	data/103	11	FD	-10	-10	0.2360751548488488	0.0036763879418648215	0.015741513626744908	0.08133307815009119	1.0
LUDB	103	data/103	12	FD	-10	-10	0.21509271070207198	0.0036530581013158266	0.017554700500513987	0.09433368154563361	1.0
LUDB	103	data/103	1	FD	-10	10	0.20198107584676403	0.0037941309845450073	0.015803186568720488	0.066732511110358	1.0
LUDB	103	data/103	2	FD	-10	10	0.2432552347920685	0.003968321083417823	0.017046238757018238	0.131583234638024	1.0
LUDB	103	data/103	3	FD	-10	10	0.22249839963864212	0.004061414352399558	0.01612259377940591	0.087233245319138	1.0
LUDB	103	data/103	4	FD	-10	10	0.29823253781549497	0.003958745795851871	0.017183173075958288	0.08819946597791661	1.0
LUDB	103	data/103	5	FD	-10	10	0.20294391370572412	0.003887415099985614	0.016176981305339958	0.07152634206126743	1.0
LUDB	103	data/103	6	FD	-10	10	0.31121900960858667	0.0036317748773412348	0.015589277287545979	0.09672714404496163	1.0
LUDB	103	data/103	7	FD	-10	10	0.2764475472964886	0.003277853413320971	0.013707638992709178	0.07103663717857589	1.0
LUDB	103	data/103	8	FD	-10	10	0.3220869030216349	0.003594587323993099	0.01430178028533727	0.12229994259922039	1.0
LUDB	103	data/103	9	FD	-10	10	0.27450823318642475	0.0034021456197771472	0.014156972228709739	0.09256011617041746	1.0
LUDB	103	data/103	10	FD	-10	10	0.3046679183562133	0.0032163425014479206	0.014317741285384888	0.09368333912628268	1.0
LUDB	103	data/103	11	FD	-10	10	0.24422097590216255	0.003231081902352712	0.013736669247017002	0.08266976770687845	1.0
LUDB	103	data/103	12	FD	-10	10	0.32310467854852565	0.003262792185391401	0.015147489649329476	0.09470374644335583	1.0
LUDB	103	data/103	1	FD	10	-10	0.16653420323065177	0.005155177688990084	0.021655582181544463	0.06410486394005632	1.0
LUDB	103	data/103	2	FD	10	-10	0.2011572242584237	0.005650738985119658	0.02606544883677617	0.13402488259594325	1.0
LUDB	103	data/103	3	FD	10	-10	0.16498658627486323	0.005763185187419201	0.024285573638116783	0.08267775743975894	1.0
LUDB	103	data/103	4	FD	10	-10	0.22556787765448638	0.005386419898041076	0.02476840535893888	0.0833211207893037	1.0
LUDB	103	data/103	5	FD	10	-10	0.15490149777247292	0.005349056137304285	0.022975068608767857	0.07080007184132531	1.0
LUDB	103	data/103	6	FD	10	-10	0.2681831487546747	0.004587098984169493	0.021127812363734427	0.0928824092613278	1.0
LUDB	103	data/103	7	FD	10	-10	0.23782707990912016	0.004322732919845797	0.018690899161358264	0.06674659697161531	1.0
LUDB	103	data/103	8	FD	10	-10	0.322628964614936	0.004802304785923395	0.020361712269567227	0.1283965489163516	1.0
LUDB	103	data/103	9	FD	10	-10	0.1790112885821879	0.004682375436734484	0.020140469212150198	0.087222849816893	1.0
LUDB	103	data/103	10	FD	10	-10	0.2515945725387685	0.004174568262724149	0.019614155225547557	0.09334330965757254	1.0
LUDB	103	data/103	11	FD	10	-10	0.21085579876815358	0.00444352771990934	0.01910761664817914	0.08108479245906802	1.0
LUDB	103	data/103	12	FD	10	-10	0.19460837336169556	0.0044190699963626325	0.021770384065336178	0.09556482857406283	1.0
LUDB	103	data/103	1	FD	10	10	0.18345630549367514	0.0042992268637689094	0.01779916975373297	0.06454494543637208	1.0
LUDB	103	data/103	2	FD	10	10	0.21928162361523632	0.0046489118008721094	0.02010958992967318	0.13159572192450836	1.0
LUDB	103	data/103	3	FD	10	10	0.21363283676115538	0.0048229090608216205	0.01950239761236173	0.08705679439006243	1.0
LUDB	103	data/103	4	FD	10	10	0.24980189333683162	0.0045682527730923446	0.01992697380885559	0.08717325204026904	1.0
LUDB	103	data/103	5	FD	10	10	0.17784580806185318	0.0045890204086200224	0.01905425079564858	0.07026128621186938	1.0
LUDB	103	data/103	6	FD	10	10	0.2952046984155163	0.004088873799075364	0.018243258900075648	0.09683618045763945	1.0
LUDB	103	data/103	7	FD	10	10	0.2675824449101944	0.003800557978944301	0.0159087646718308	0.0706276236168311	1.0
LUDB	103	data/103	8	FD	10	10	0.3324874005492379	0.004124454091575604	0.01643230168749421	0.12416282164430308	1.0
LUDB	103	data/103	9	FD	10	10	0.23587799545383037	0.003958045582122704	0.0167440373977318	0.09163223795039704	1.0
LUDB	103	data/103	10	FD	10	10	0.29519783668077365	0.0037015914076958824	0.016803738664777752	0.09344773650622164	1.0
LUDB	103	data/103	11	FD	10	10	0.22567465524826907	0.0037557325168859046	0.016028582788218813	0.08243080963284874	1.0
LUDB	103	data/103	12	FD	10	10	0.33055432059659057	0.0037774393389227224	0.01792341355849803	0.09589962545876109	1.0
LUDB	103	data/103	1	SPEC	-10	-10	0.36472034358898564	0.006210212812061237	0.019415935609395796	0.13343772676201301	1.0
LUDB	103	data/103	2	SPEC	-10	-10	0.4589240291734635	0.005784415237382381	0.02098095810013557	0.28566550707028937	1.0
LUDB	103	data/103	3	SPEC	-10	-10	0.3614246363637493	0.005431612408186338	0.019261548166765768	0.1879502406728455	1.0
LUDB	103	data/103	4	SPEC	-10	-10	0.49947730490706815	0.005384941945476629	0.0207905610012296	0.2034903665399859	1.0
LUDB	103	data/103	5	SPEC	-10	-10	0.3371439532348169	0.005069193589075435	0.018819571283246	0.1685223991392056	1.0
LUDB	103	data/103	6	SPEC	-10	-10	0.49210125988660763	0.0047824688725223025	0.017799380689982696	0.18206122388123813	1.0
LUDB	103	data/103	7	SPEC	-10	-10	0.400628929036287	0.004356939135794693	0.015875979662018362	0.13479413203317092	1.0
LUDB	103	data/103	8	SPEC	-10	-10	0.4600464949658391	0.00499084653957924	0.01739441349626291	0.21723001196040434	1.0
LUDB	103	data/103	9	SPEC	-10	-10	0.40194507173525523	0.004666283308455897	0.01668246496734655	0.1752176934254022	1.0
LUDB	103	data/103	10	SPEC	-10	-10	0.7296647641208869	0.004336053744711899	0.01651201594090266	0.19956867132300912	1.0
LUDB	103	data/103	11	SPEC	-10	-10	0.447700737557972	0.004689604833790067	0.016075099407043946	0.18740046397171425	1.0
LUDB	103	data/103	12	SPEC	-10	-10	0.4505311021697615	0.004390905895038304	0.017903171944829335	0.19331572988501405	1.0
LUDB	103	data/103	1	SPEC	-10	10	0.516011882263308	0.005474824470976352	0.01676781055961857	0.13444519717589692	1.0
LUDB	103	data/103	2	SPEC	-10	10	0.7796610389183394	0.0053598528128900565	0.017595350474269095	0.2890535803183289	1.0
LUDB	103	data/103	3	SPEC	-10	10	0.3934024043905698	0.004864798171890873	0.016509447054659707	0.1893066568051019	1.0
LUDB	103	data/103	4	SPEC	-10	10	0.539609583002815	0.004832270398594437	0.017670619281582704	0.21234472073491883	1.0
LUDB	103	data/103	5	SPEC	-10	10	0.3788243022857913	0.004782483245537598	0.016663004819518615	0.17043430648491698	1.0
LUDB	103	data/103	6	SPEC	-10	10	0.5090230729844578	0.00465444026989089	0.016045168422062005	0.19114291998117838	1.0
LUDB	103	data/103	7	SPEC	-10	10	0.4228383322686665	0.004033496239185325	0.014128585224131698	0.1441738236486824	1.0
LUDB	103	data/103	8	SPEC	-10	10	0.4234811070307679	0.004750260287255927	0.015020169119594098	0.20308331253653744	1.0
LUDB	103	data/103	9	SPEC	-10	10	0.45634339672109664	0.00425112693508383	0.014576439991171383	0.19106258295215608	1.0
LUDB	103	data/103	10	SPEC	-10	10	0.6956381858118672	0.004139460742003143	0.014814638336476336	0.1901707202205582	1.0
LUDB	103	data/103	11	SPEC	-10	10	0.5330285293130651	0.004149674557024846	0.01404283728590494	0.19049003862421937	1.0
LUDB	103	data/103	12	SPEC	-10	10	0.5017714800381865	0.004099849880081581	0.01554819560974626	0.20918428703939954	1.0
LUDB	103	data/103	1	SPEC	10	-10	0.3253101401206323	0.00729003649133136	0.022817325075728378	0.12468209807556388	1.0
LUDB	103	data/103	2	SPEC	10	-10	0.43624733495939405	0.007184926666008512	0.02645912931166914	0.28893953705584224	1.0
LUDB	103	data/103	3	SPEC	10	-10	0.3709797555887668	0.006651523195908857	0.024609077115665685	0.18823023138798656	1.0
LUDB	103	data/103	4	SPEC	10	-10	0.41942802314209493	0.0064669154319757	0.02532577517059767	0.19976711695646324	1.0
LUDB	103	data/103	5	SPEC	10	-10	0.3451707751306328	0.006224954981165355	0.02341928389726585	0.16379444431975604	1.0
LUDB	103	data/103	6	SPEC	10	-10	0.490227847775664	0.005515276899255769	0.021654229206964977	0.18576645239383888	1.0
LUDB	103	data/103	7	SPEC	10	-10	0.3420160699048203	0.005220811301770819	0.019170557988456675	0.13360428601486024	1.0
LUDB	103	data/103	8	SPEC	10	-10	0.4482231322468994	0.005961757288039633	0.020942010618920048	0.21815949311330782	1.0
LUDB	103	data/103	9	SPEC	10	-10	0.34266383648832816	0.005583427280932659	0.020595419244201576	0.17374323914588036	1.0
LUDB	103	data/103	10	SPEC	10	-10	0.7996421364193828	0.005128325363070836	0.020143096081884426	0.19946532610900594	1.0
LUDB	103	data/103	11	SPEC	10	-10	0.4425679848750027	0.005679056838071803	0.01952093918969138	0.18668150810631165	1.0
LUDB	103	data/103	12	SPEC	10	-10	0.36127188884258726	0.005278317256422886	0.022220867929660215	0.19366662405101384	1.0
LUDB	103	data/103	1	SPEC	10	10	0.5171765175487155	0.0061684328267666835	0.01888206927784269	0.12592841829561818	1.0
LUDB	103	data/103	2	SPEC	10	10	0.8497988592877685	0.0062671010379706585	0.02067790578380265	0.2920452065308398	1.0
LUDB	103	data/103	3	SPEC	10	10	0.40842646234773433	0.005648922368389494	0.019881456476484993	0.18960491729603396	1.0
LUDB	103	data/103	4	SPEC	10	10	0.48687429211527833	0.0055427336502341315	0.020466025294356465	0.20904816991203762	1.0
LUDB	103	data/103	5	SPEC	10	10	0.39505930153652385	0.005586422263084163	0.019614844487746457	0.16618045096901315	1.0
LUDB	103	data/103	6	SPEC	10	10	0.511065332792013	0.005207907332173341	0.018731462608856168	0.19482108830807193	1.0
LUDB	103	data/103	7	SPEC	10	10	0.3807198123951276	0.004655059208715431	0.016394189517034304	0.14313782361088526	1.0
LUDB	103	data/103	8	SPEC	10	10	0.40603455676270755	0.005445830808265476	0.01722189317422261	0.20351398253275735	1.0
LUDB	103	data/103	9	SPEC	10	10	0.42124930194922655	0.004884802748869351	0.017208760384402964	0.18990582735072753	1.0
LUDB	103	data/103	10	SPEC	10	10	0.7452226266186934	0.004737837336623316	0.01740092284110357	0.18993293127837357	1.0
LUDB	103	data/103	11	SPEC	10	10	0.5459878855177083	0.004833250105097189	0.016393056687795088	0.18979270881628602	1.0
LUDB	103	data/103	12	SPEC	10	10	0.44305565610136	0.0047310726813919665	0.018415310655465412	0.2098857817385394	1.0
LUDB	104	data/104	1	FD	-10	-10	0.267758185591219	0.0017510565409586908	0.01041237120100692	0.04758068416356025	1.0
LUDB	104	data/104	2	FD	-10	-10	0.5349888650176094	0.002034473034784978	0.011639140113635024	0.0650242275460829	1.0
LUDB	104	data/104	3	FD	-10	-10	0.4615862782406439	0.0018096331830172953	0.01088426743374124	0.05933721363482533	1.0
LUDB	104	data/104	4	FD	-10	-10	0.6725275183382062	0.0018064834147006608	0.010923475837409364	0.04354394126352112	1.0
LUDB	104	data/104	5	FD	-10	-10	0.5183722874504052	0.0024918140849729915	0.011747196482481159	0.02375705973356061	1.0
LUDB	104	data/104	6	FD	-10	-10	0.2956680846385104	0.0016900038088681374	0.0106041885103356	0.10034290851394827	1.0
LUDB	104	data/104	7	FD	-10	-10	0.3011922687894883	0.0015945778031713146	0.01048591277258521	0.09272158434347298	1.0
LUDB	104	data/104	8	FD	-10	-10	0.3231887574931781	0.0022258920897085086	0.0118917054487918	0.06408363919952562	1.0
LUDB	104	data/104	9	FD	-10	-10	0.22812996515245218	0.0022078383842082626	0.011185100180811284	0.051526280543273247	1.0
LUDB	104	data/104	1	FD	-10	10	0.27304304280132363	0.0015927210420912427	0.009295522894204659	0.04835969521147054	1.0
LUDB	104	data/104	2	FD	-10	10	0.48178535361064817	0.001788696718096417	0.010398168945744326	0.06499614742721581	1.0
LUDB	104	data/104	3	FD	-10	10	0.43703064570037264	0.0016388365862931749	0.009758877697012027	0.05995864049918033	1.0
LUDB	104	data/104	4	FD	-10	10	0.6213944345795711	0.0016420569410685593	0.009792471745307925	0.04399940715277053	1.0
LUDB	104	data/104	5	FD	-10	10	0.5076101712775692	0.0022927104310356823	0.010595570812697706	0.024392031573547086	1.0
LUDB	104	data/104	6	FD	-10	10	0.30816436285060683	0.0015479190530302874	0.0095239711819527	0.10111234452402718	1.0
LUDB	104	data/104	7	FD	-10	10	0.30284983145458333	0.0014690056107763557	0.00940323310126997	0.09338358907996219	1.0
LUDB	104	data/104	8	FD	-10	10	0.3066588595435571	0.0019652829446182786	0.010627025406439804	0.0640470002554922	1.0
LUDB	104	data/104	9	FD	-10	10	0.20942818940146773	0.0019230452539630064	0.009972016549468358	0.05152754634075023	1.0
LUDB	104	data/104	1	FD	10	-10	0.2737742457187336	0.0014594049184378725	0.010275450214592117	0.10422646610464956	1.0
LUDB	104	data/104	2	FD	10	-10	0.28105976833554513	0.001959225638073516	0.011939592828929597	0.07198703481392357	1.0
LUDB	104	data/104	3	FD	10	-10	0.3930412564161557	0.0015363864538917207	0.010837918659224536	0.15389316350844526	1.0
LUDB	104	data/104	4	FD	10	-10	0.25901628851071334	0.001471198182192985	0.010810720154274926	0.10902449650762339	1.0
LUDB	104	data/104	5	FD	10	-10	0.43373689115450065	0.0014698071231749267	0.010209832919889094	0.12829605351749312	1.0
LUDB	104	data/104	6	FD	10	-10	0.2931361208351184	0.001620780610466322	0.011052423188424972	0.12845194524747636	1.0
LUDB	104	data/104	7	FD	10	-10	0.28672020311891366	0.0015032327476991601	0.0109983085304038	0.105409815980685	1.0
LUDB	104	data/104	8	FD	10	-10	0.31512984469285565	0.0021398758081520126	0.01226692917983012	0.06627236228652192	1.0
LUDB	104	data/104	9	FD	10	-10	0.23139305499859067	0.0022230606872488887	0.011893004301509927	0.04963676265772296	1.0
LUDB	104	data/104	1	FD	10	10	0.2789546453692084	0.0013201145800923345	0.009018612290591647	0.1056904082144133	1.0
LUDB	104	data/104	2	FD	10	10	0.260231351327794	0.0016859446568725206	0.010450004905686433	0.07193633672459955	1.0
LUDB	104	data/104	3	FD	10	10	0.375051204366066	0.0013808809217051307	0.009551478032612859	0.15430158686982906	1.0
LUDB	104	data/104	4	FD	10	10	0.26196949521011653	0.0013322730158557448	0.0095277386877008	0.10922416858732173	1.0
LUDB	104	data/104	5	FD	10	10	0.4329576506739713	0.0013819066189485311	0.009110333992377078	0.12909043117276647	1.0
LUDB	104	data/104	6	FD	10	10	0.3079094054131979	0.0014676562247139212	0.009740622222697786	0.1289058114319234	1.0
LUDB	104	data/104	7	FD	10	10	0.2908216488651708	0.0013724746254674127	0.009673950763765253	0.10605379879991826	1.0
LUDB	104	data/104	8	FD	10	10	0.2972336588159284	0.0018511065237821489	0.01073774852886678	0.0662159842854989	1.0
LUDB	104	data/104	9	FD	10	10	0.20909048160873364	0.0018890846990879137	0.010365004645242155	0.049640552584949885	1.0
LUDB	104	data/104	1	SPEC	-10	-10	0.4238340053481275	0.00309718398907289	0.010866261835279207	0.08090000280318942	1.0
LUDB	104	data/104	2	SPEC	-10	-10	0.5754480205999416	0.0031449462923369043	0.01199092353433835	0.15800691817118817	1.0
LUDB	104	data/104	3	SPEC	-10	-10	0.6479944406881547	0.0031839714619981674	0.011391866527863644	0.1321018537132372	1.0
LUDB	104	data/104	4	SPEC	-10	-10	0.48437874591063257	0.003047312234213462	0.011438407803092276	0.06605108700833673	1.0
LUDB	104	data/104	5	SPEC	-10	-10	0.49461973119529934	0.004519374467507375	0.012853501938018121	0.031684315292295755	1.0
LUDB	104	data/104	6	SPEC	-10	-10	0.4595062279855187	0.002779145469739692	0.010912953156434601	0.14520759587884863	1.0
LUDB	104	data/104	7	SPEC	-10	-10	1.1371224434646148	0.002510173286210528	0.010752626927189554	0.16366623103110126	1.0
LUDB	104	data/104	8	SPEC	-10	-10	0.6912703538925348	0.0036344323276411663	0.012458724615304043	0.1241171751495316	1.0
LUDB	104	data/104	9	SPEC	-10	-10	0.6709865744305625	0.0035181057204679367	0.011643085526946982	0.11774228335003903	1.0
LUDB	104	data/104	1	SPEC	-10	10	0.4643755271217659	0.0027896926034875905	0.009706279998112858	0.08130093958096961	1.0
LUDB	104	data/104	2	SPEC	-10	10	0.5267830829245997	0.002745994871635764	0.01069888650703146	0.15796827036644542	1.0
LUDB	104	data/104	3	SPEC	-10	10	0.6218416219888119	0.002850954995336951	0.01020260679176934	0.13266872484643413	1.0
LUDB	104	data/104	4	SPEC	-10	10	0.4858722684145755	0.002738758560800003	0.01024138847736671	0.06685280734187884	1.0
LUDB	104	data/104	5	SPEC	-10	10	0.49549317901292816	0.004137847229694859	0.01161043377921787	0.032274717911480365	1.0
LUDB	104	data/104	6	SPEC	-10	10	0.47905828882759627	0.002515830621598921	0.009796624728919442	0.1463362709078963	1.0
LUDB	104	data/104	7	SPEC	-10	10	1.0715498511351687	0.002298384882648904	0.009657155967867226	0.16303450333879993	1.0
LUDB	104	data/104	8	SPEC	-10	10	0.6977034570463116	0.0031844600163712803	0.011114244426803033	0.12408017066069897	1.0
LUDB	104	data/104	9	SPEC	-10	10	0.7426895071345019	0.0030499809386908684	0.010364778227504236	0.11780364319748383	1.0
LUDB	104	data/104	1	SPEC	10	-10	0.46907367164942537	0.0023186620885830784	0.010502129499443364	0.21333981959983583	1.0
LUDB	104	data/104	2	SPEC	10	-10	0.510343067557883	0.002769439121599557	0.012255063308459926	0.1601486957963589	1.0
LUDB	104	data/104	3	SPEC	10	-10	0.6521654741401078	0.0023736708456726066	0.011096593002496066	0.35681865336238844	1.0
LUDB	104	data/104	4	SPEC	10	-10	0.5321942086912931	0.0021378487166208936	0.011052720485036973	0.27685570970869666	1.0
LUDB	104	data/104	5	SPEC	10	-10	0.555113615614562	0.0022006638232697495	0.010426219245204295	0.2661551703079694	1.0
LUDB	104	data/104	6	SPEC	10	-10	0.44908934102701453	0.0024586140377468664	0.011326235947323645	0.2613922935717955	1.0
LUDB	104	data/104	7	SPEC	10	-10	1.1768967233224552	0.002129528492244495	0.011234274375927777	0.2446292540313538	1.0
LUDB	104	data/104	8	SPEC	10	-10	0.7654112632027423	0.0033199467626046945	0.012816633514218658	0.15557914733547692	1.0
LUDB	104	data/104	9	SPEC	10	-10	0.6505740113643103	0.003310034619568705	0.012325417674160316	0.09560238594385186	1.0
LUDB	104	data/104	1	SPEC	10	10	0.5089440299191124	0.002078460776555567	0.009228454876372656	0.21307619279577672	1.0
LUDB	104	data/104	2	SPEC	10	10	0.46432974526426973	0.0023667063702590948	0.010712030022858124	0.16008217049933432	1.0
LUDB	104	data/104	3	SPEC	10	10	0.6214867073584821	0.0021118908192597993	0.009773902488681355	0.35661791839311274	1.0
LUDB	104	data/104	4	SPEC	10	10	0.5267740087658751	0.0019189830796520785	0.009734606829808378	0.27764927609138434	1.0
LUDB	104	data/104	5	SPEC	10	10	0.5479302476752133	0.002080918126866032	0.009343180077486963	0.26216360940334194	1.0
LUDB	104	data/104	6	SPEC	10	10	0.473182151535847	0.00220396836897762	0.009978148244292698	0.26170969353063256	1.0
LUDB	104	data/104	7	SPEC	10	10	1.0953624836919047	0.0019433243902592968	0.009899846082050823	0.240430871459944	1.0
LUDB	104	data/104	8	SPEC	10	10	0.7609237524603208	0.0028481217503294187	0.011197574440650615	0.15545663982894314	1.0
LUDB	104	data/104	9	SPEC	10	10	0.7373778450141827	0.0027992780868280574	0.010725694071987063	0.09569788038994052	1.0
LUDB	105	data/105	1	FD	-10	-10	0.34658631916518823	0.002052596539468436	0.0057275350538086335	0.13496609034195292	1.0
LUDB	105	data/105	2	FD	-10	-10	0.2568308217462623	0.0023509680109797646	0.006862671016301927	0.0977750060538093	1.0
LUDB	105	data/105	3	FD	-10	-10	0.27067265048265765	0.0016282028124484107	0.009454518880185994	0.08716428357799097	1.0
LUDB	105	data/105	4	FD	-10	-10	0.20654698739732588	0.002294492805817789	0.0062334474121063755	0.11596281923315399	1.0
LUDB	105	data/105	5	FD	-10	-10	0.29804369621476995	0.002354899427310699	0.006887007563128814	0.12678796657276395	1.0
LUDB	105	data/105	6	FD	-10	-10	0.2611989594779768	0.002322639927857734	0.006676160827574871	0.14150852648124923	1.0
LUDB	105	data/105	7	FD	-10	-10	0.32373583250334304	0.002142704127882419	0.006213156546463011	0.07149978398707936	1.0
LUDB	105	data/105	8	FD	-10	-10	0.30326096202403663	0.002381610567476529	0.006536364455907364	0.12628447475668203	1.0
LUDB	105	data/105	9	FD	-10	-10	0.2736632435653741	0.0017869805280648406	0.009980321285703446	0.08107649647360914	1.0
LUDB	105	data/105	10	FD	-10	-10	0.2634374103957765	0.002239985785651585	0.006614420363398017	0.1309101896586982	1.0
LUDB	105	data/105	1	FD	-10	10	0.33844396415122296	0.0018413773441000592	0.00522405349164433	0.135231043009565	1.0
LUDB	105	data/105	2	FD	-10	10	0.29666571435945616	0.0020790866202756494	0.006250649096439033	0.09877101590552947	1.0
LUDB	105	data/105	3	FD	-10	10	0.25761107693772994	0.0014498243871715636	0.008497099207065255	0.08709632692504005	1.0
LUDB	105	data/105	4	FD	-10	10	0.2674795078627928	0.00199011768877289	0.005545331762546724	0.11654611657003987	1.0
LUDB	105	data/105	5	FD	-10	10	0.3189624791570365	0.002076570991643298	0.006243523704381373	0.12776612490066466	1.0
LUDB	105	data/105	6	FD	-10	10	0.26470934633385657	0.002038449755522013	0.005846030242940186	0.14121097025018042	1.0
LUDB	105	data/105	7	FD	-10	10	0.3188519658104149	0.0018895920990952234	0.005567510850623154	0.07251083383818356	1.0
LUDB	105	data/105	8	FD	-10	10	0.31774636305425874	0.0021087326276659256	0.006001678712786966	0.12617129261122073	1.0
LUDB	105	data/105	9	FD	-10	10	0.26928176966934514	0.0015890596754461889	0.008909173650057873	0.08099103147017082	1.0
LUDB	105	data/105	10	FD	-10	10	0.29163234223988793	0.0019779197740095933	0.005900204486150964	0.13065129420030513	1.0
LUDB	105	data/105	1	FD	10	-10	0.37179123492803146	0.00242562344360571	0.0066867445649838875	0.1349223806989591	1.0
LUDB	105	data/105	2	FD	10	-10	0.17022171848744305	0.002677768610776602	0.007593367768444172	0.0880749033614142	1.0
LUDB	105	data/105	3	FD	10	-10	0.3089933961245284	0.001866130518832756	0.010934707245086736	0.08719514261000638	1.0
LUDB	105	data/105	4	FD	10	-10	0.2061089181321479	0.00264720155302815	0.007327073855251887	0.11376082991587153	1.0
LUDB	105	data/105	5	FD	10	-10	0.24354255641445555	0.0026868013544237975	0.008119107274636845	0.12460296386038831	1.0
LUDB	105	data/105	6	FD	10	-10	0.26782838753941973	0.002675418737479583	0.007882784298075913	0.14363776571634326	1.0
LUDB	105	data/105	7	FD	10	-10	0.20126017536314592	0.0025496009213239555	0.0074945832424249455	0.07021314207688471	1.0
LUDB	105	data/105	8	FD	10	-10	0.25041453425993676	0.0028793783953832727	0.007937800177453937	0.12617191002291459	1.0
LUDB	105	data/105	9	FD	10	-10	0.28583766938306177	0.0020543737631446377	0.01154316959008214	0.08111539557475778	1.0
LUDB	105	data/105	10	FD	10	-10	0.20081933034640592	0.0026536565256877445	0.007884446531673691	0.12995888735345748	1.0
LUDB	105	data/105	1	FD	10	10	0.3580910014512647	0.0021170298983197245	0.005939481157262991	0.13518801364410382	1.0
LUDB	105	data/105	2	FD	10	10	0.23639911024063967	0.002281161805384789	0.006701612791913541	0.08932657150933154	1.0
LUDB	105	data/105	3	FD	10	10	0.28889314871839544	0.001630723856342047	0.009643368662647988	0.08712711940649889	1.0
LUDB	105	data/105	4	FD	10	10	0.2793155565437438	0.0022114096631321986	0.0062826097871512	0.11438503758165222	1.0
LUDB	105	data/105	5	FD	10	10	0.2795453239052383	0.0022864268462002967	0.007100506701838308	0.12565560155521405	1.0
LUDB	105	data/105	6	FD	10	10	0.270771675994288	0.0022754160229697586	0.00668233479432564	0.1433161889625179	1.0
LUDB	105	data/105	7	FD	10	10	0.218990114525462	0.002169564119031234	0.006478346702007823	0.07124897573190392	1.0
LUDB	105	data/105	8	FD	10	10	0.2781022546615946	0.0024553934422947587	0.007023482774594914	0.12605979513347954	1.0
LUDB	105	data/105	9	FD	10	10	0.27909106695650177	0.0017899794694262072	0.01009573682014739	0.08102973977401667	1.0
LUDB	105	data/105	10	FD	10	10	0.24754752992388107	0.0022536850545195994	0.006765283298197512	0.1297087931350542	1.0
LUDB	105	data/105	1	SPEC	-10	-10	0.6943732325547476	0.0028362851294326087	0.006185987800609692	0.31528284283214514	1.0
LUDB	105	data/105	2	SPEC	-10	-10	0.678350724368415	0.003141271201283121	0.007313631831011208	0.21740633390414416	1.0
LUDB	105	data/105	3	SPEC	-10	-10	0.49833005415515497	0.0024280631173117773	0.009713960750068286	0.18126300865365672	1.0
LUDB	105	data/105	4	SPEC	-10	-10	0.38286875987044633	0.0029554775199251214	0.006712567194205914	0.22038304596727776	1.0
LUDB	105	data/105	5	SPEC	-10	-10	0.528997662002839	0.003191000481337752	0.007320286432612028	0.26912212034229976	1.0
LUDB	105	data/105	6	SPEC	-10	-10	0.5458725854314629	0.0034307950725951998	0.007273148604338686	0.28768633390479914	1.0
LUDB	105	data/105	7	SPEC	-10	-10	0.6972792871002045	0.002716519991904288	0.006599181330346534	0.12398230098824027	1.0
LUDB	105	data/105	8	SPEC	-10	-10	0.47742691355867795	0.0030615022713626565	0.006955612473098456	0.25429276737178663	1.0
LUDB	105	data/105	9	SPEC	-10	-10	0.4977832810316037	0.0026737238562566995	0.010164547248086103	0.1832701743706002	1.0
LUDB	105	data/105	10	SPEC	-10	-10	0.45506835367542753	0.0028325323396466077	0.006905012001632079	0.2312156645865688	1.0
LUDB	105	data/105	1	SPEC	-10	10	0.6459088003660125	0.0025336683721428775	0.005626648887998315	0.31542051393362797	1.0
LUDB	105	data/105	2	SPEC	-10	10	0.6669232852080269	0.0028450296849742416	0.006632960168671153	0.21653672475906344	1.0
LUDB	105	data/105	3	SPEC	-10	10	0.4618676679060741	0.002158820179156017	0.008726347341722143	0.18114877030172774	1.0
LUDB	105	data/105	4	SPEC	-10	10	0.4200019618572784	0.0026051401985133288	0.005964960556473855	0.22130286801258753	1.0
LUDB	105	data/105	5	SPEC	-10	10	0.6245661368308245	0.0028791251466752147	0.006663045915710676	0.2642601207181022	1.0
LUDB	105	data/105	6	SPEC	-10	10	0.6319725912366545	0.003010519330580707	0.00638347476074252	0.28712804129527014	1.0
LUDB	105	data/105	7	SPEC	-10	10	0.6778729266289183	0.0024299063975501303	0.005927070865373018	0.12698648050257877	1.0
LUDB	105	data/105	8	SPEC	-10	10	0.5216097562602209	0.0027443993689216847	0.006362581227074962	0.2501187239932938	1.0
LUDB	105	data/105	9	SPEC	-10	10	0.519135968946121	0.002375681976889619	0.00906561619221711	0.18300146618620824	1.0
LUDB	105	data/105	10	SPEC	-10	10	0.4678177612109994	0.0025531746983871767	0.006191632275744141	0.23287524183280311	1.0
LUDB	105	data/105	1	SPEC	10	-10	0.685689437450174	0.0033454753783988154	0.007232000109929	0.31516731294856876	1.0
LUDB	105	data/105	2	SPEC	10	-10	0.7573200146912774	0.0034709515549459034	0.008065889305152927	0.19688560957644352	1.0
LUDB	105	data/105	3	SPEC	10	-10	0.5393325872704005	0.0027902127319800233	0.011232607274560472	0.1813020435896081	1.0
LUDB	105	data/105	4	SPEC	10	-10	0.39707704655372056	0.003338531815689235	0.007816235419923954	0.2174472143573012	1.0
LUDB	105	data/105	5	SPEC	10	-10	0.5153659713783902	0.003604103758260609	0.00857840276829	0.2709014505033455	1.0
LUDB	105	data/105	6	SPEC	10	-10	0.49778710082015487	0.003956840580414109	0.00857854958725544	0.28905471072559497	1.0
LUDB	105	data/105	7	SPEC	10	-10	0.42602446510548236	0.0031783126233348455	0.007936588370611565	0.12300987199062638	1.0
LUDB	105	data/105	8	SPEC	10	-10	0.42328301754350217	0.0036975107236740766	0.008456004063959629	0.25373018148645704	1.0
LUDB	105	data/105	9	SPEC	10	-10	0.5378964185925308	0.003084079172615455	0.011752979780588209	0.18336273551508192	1.0
LUDB	105	data/105	10	SPEC	10	-10	0.48283965272041757	0.0033036731758423355	0.008221667838161273	0.22875696616701194	1.0
LUDB	105	data/105	1	SPEC	10	10	0.6305948990807452	0.002907557453399761	0.006405102660329174	0.31530623978202527	1.0
LUDB	105	data/105	2	SPEC	10	10	0.7270599235552121	0.003044309649059595	0.007086690739379169	0.19680144803773095	1.0
LUDB	105	data/105	3	SPEC	10	10	0.4922585682316858	0.002434477663300426	0.009901670587743324	0.18118772188822516	1.0
LUDB	105	data/105	4	SPEC	10	10	0.4387952316012641	0.0028415161708422606	0.006698373809501875	0.21846620355110274	1.0
LUDB	105	data/105	5	SPEC	10	10	0.6327744792968628	0.003147232701280993	0.007538090880872781	0.26572962463832245	1.0
LUDB	105	data/105	6	SPEC	10	10	0.6082844685192554	0.003364506429338999	0.007289771229747835	0.2884702264574093	1.0
LUDB	105	data/105	7	SPEC	10	10	0.45505050108101064	0.0027477747547913194	0.006878032231553712	0.12608649931332142	1.0
LUDB	105	data/105	8	SPEC	10	10	0.4867456129345977	0.0031935232418698906	0.0074524977518803165	0.2495450141229701	1.0
LUDB	105	data/105	9	SPEC	10	10	0.5565690422718468	0.002684837693858969	0.0102701396406662	0.18309354740839012	1.0
LUDB	105	data/105	10	SPEC	10	10	0.4925233681112102	0.002871152580000219	0.00709399514035147	0.23053429433444703	1.0
LUDB	106	data/106	1	FD	-10	-10	0.2864160751961951	0.0022701165957635674	0.007301338691292404	0.08930404717727529	1.0
LUDB	106	data/106	2	FD	-10	-10	0.19114834211895343	0.0023220540873867945	0.007227819383743547	0.08535986998368983	1.0
LUDB	106	data/106	3	FD	-10	-10	0.31140186960518945	0.0024002940574707975	0.007284004567277932	0.0998666517372572	1.0
LUDB	106	data/106	4	FD	-10	-10	0.223151834457809	0.002183498779619485	0.007355617498272577	0.07294529432961637	1.0
LUDB	106	data/106	5	FD	-10	-10	0.2924794289289881	0.0020728988954958564	0.007172036802178636	0.07813690900913042	1.0
LUDB	106	data/106	6	FD	-10	-10	0.25222563345506777	0.0020978956416205234	0.006969170573198537	0.08967420961007742	1.0
LUDB	106	data/106	7	FD	-10	-10	0.2586871947905759	0.002188299351085716	0.0072883768398947875	0.07465045076292298	1.0
LUDB	106	data/106	8	FD	-10	-10	0.26539397722609803	0.002153888739446718	0.0073912258667632475	0.08241132889951311	1.0
LUDB	106	data/106	9	FD	-10	-10	0.24091730242730286	0.0022371225880673724	0.007473378341293891	0.07627274855719399	1.0
LUDB	106	data/106	10	FD	-10	-10	0.2934516005619076	0.0020229458142628	0.006599998466858868	0.08831842369983184	1.0
LUDB	106	data/106	11	FD	-10	-10	0.31200772124997755	0.00215772177769273	0.007433192383653159	0.10088800576035278	1.0
LUDB	106	data/106	1	FD	-10	10	0.3160095968537099	0.002038419194805572	0.006509664721676272	0.0921371121304281	1.0
LUDB	106	data/106	2	FD	-10	10	0.24477266582594465	0.002079131522532723	0.00636771176682005	0.08718132083125887	1.0
LUDB	106	data/106	3	FD	-10	10	0.33520287509217567	0.0021209135552534403	0.0064113817050361465	0.1005135739724975	1.0
LUDB	106	data/106	4	FD	-10	10	0.22359765899128314	0.0019233286869943962	0.006497400617093194	0.07383397676843287	1.0
LUDB	106	data/106	5	FD	-10	10	0.27978655331941504	0.0018361463524955825	0.006396343828552893	0.0787306537279785	1.0
LUDB	106	data/106	6	FD	-10	10	0.2468543161217981	0.0018431122930822358	0.006224951626655507	0.08999778746516146	1.0
LUDB	106	data/106	7	FD	-10	10	0.29427125160924306	0.0019374111055050804	0.006524686620522889	0.07575760100047849	1.0
LUDB	106	data/106	8	FD	-10	10	0.27886134032634846	0.0018947714745717594	0.006472079404230216	0.08334725215038105	1.0
LUDB	106	data/106	9	FD	-10	10	0.2707455578720698	0.0019818765044607484	0.006506487352763492	0.07659885117939066	1.0
LUDB	106	data/106	10	FD	-10	10	0.284010360917247	0.0017940251823868431	0.005949100426159815	0.08858747440554876	1.0
LUDB	106	data/106	11	FD	-10	10	0.33066799213759335	0.0019134968835256762	0.006611851555230751	0.10196176741259907	1.0
LUDB	106	data/106	1	FD	10	-10	0.25984035092475705	0.0027165774776315627	0.008819008871994645	0.08899798807512357	1.0
LUDB	106	data/106	2	FD	10	-10	0.1933378962727584	0.0028028418460474464	0.008729944585473838	0.0852856260902353	1.0
LUDB	106	data/106	3	FD	10	-10	0.3148644573996466	0.002870823874175361	0.00875886900855384	0.09973676924450853	1.0
LUDB	106	data/106	4	FD	10	-10	0.2186036622304824	0.002596957525150201	0.008841499153564141	0.07279526088568719	1.0
LUDB	106	data/106	5	FD	10	-10	0.2847188360815854	0.0024666787277558234	0.008621741644524237	0.07788883585072601	1.0
LUDB	106	data/106	6	FD	10	-10	0.24156027439418634	0.0025013673222016924	0.008392304083273735	0.08952741073711078	1.0
LUDB	106	data/106	7	FD	10	-10	0.2335595303906339	0.00261195580875605	0.008823088661871675	0.07450736076203018	1.0
LUDB	106	data/106	8	FD	10	-10	0.2589866595267035	0.0025693968878173633	0.008917408849366313	0.08220738979923103	1.0
LUDB	106	data/106	9	FD	10	-10	0.20928395973740674	0.002667843560690986	0.008988266281236296	0.07620798887978937	1.0
LUDB	106	data/106	10	FD	10	-10	0.2804210858219056	0.0023813028385263803	0.00777187854887649	0.08827715091376334	1.0
LUDB	106	data/106	11	FD	10	-10	0.28017976642512976	0.0025971488832014105	0.00901362357030959	0.10083575181428912	1.0
LUDB	106	data/106	1	FD	10	10	0.2996464627511724	0.0023615785707052058	0.007607454147775171	0.09184012250270122	1.0
LUDB	106	data/106	2	FD	10	10	0.25666689348035077	0.002423370163549088	0.007424132663143963	0.08711066141029687	1.0
LUDB	106	data/106	3	FD	10	10	0.34236335701254733	0.0024550960412449284	0.007459430272945203	0.10038585878519021	1.0
LUDB	106	data/106	4	FD	10	10	0.2199574861750112	0.00221430946195133	0.007557082538480949	0.07368687451174884	1.0
LUDB	106	data/106	5	FD	10	10	0.27114519569305334	0.0021173311177447923	0.0074486562037607545	0.07848517375506565	1.0
LUDB	106	data/106	6	FD	10	10	0.23711773631137492	0.0021311006352213954	0.00726784786363979	0.08985193589524247	1.0
LUDB	106	data/106	7	FD	10	10	0.28059862894866133	0.0022337949776563637	0.007625737679981138	0.07562135840283804	1.0
LUDB	106	data/106	8	FD	10	10	0.2761345190713326	0.002185348990859885	0.007545423600696967	0.08314800237630873	1.0
LUDB	106	data/106	9	FD	10	10	0.25049399261451866	0.0022855665407454295	0.007561786602247971	0.07653593439994322	1.0
LUDB	106	data/106	10	FD	10	10	0.2715682519305797	0.002056107181053778	0.006822164422486178	0.08854656314993786	1.0
LUDB	106	data/106	11	FD	10	10	0.308366117635852	0.0022239330456993124	0.00773911821074023	0.10191210459263435	1.0
LUDB	106	data/106	1	SPEC	-10	-10	0.5099735765275814	0.0029585048088942886	0.007778652120609796	0.14106122057286516	1.0
LUDB	106	data/106	2	SPEC	-10	-10	0.27379454174601386	0.002844904628998179	0.0075042709365985855	0.14644701425196263	1.0
LUDB	106	data/106	3	SPEC	-10	-10	0.47348114449107426	0.0029793538644130907	0.007659486195984979	0.1901252873229535	1.0
LUDB	106	data/106	4	SPEC	-10	-10	0.5626643907041847	0.0026002331373929837	0.0076569551068545166	0.14165582241731606	1.0
LUDB	106	data/106	5	SPEC	-10	-10	0.47951394843802086	0.0025755795205239817	0.007493299763404598	0.1301258450447891	1.0
LUDB	106	data/106	6	SPEC	-10	-10	0.5522257105407394	0.002677785049013849	0.0072636164438606024	0.15488299463915903	1.0
LUDB	106	data/106	7	SPEC	-10	-10	0.32370578409187156	0.0027172537059738174	0.0076438455411546175	0.11715761868467073	1.0
LUDB	106	data/106	8	SPEC	-10	-10	0.34987597541557947	0.0025656809654092763	0.007625971967602041	0.14169319945260747	1.0
LUDB	106	data/106	9	SPEC	-10	-10	0.4072296103090624	0.0027095510073912644	0.007705139031923753	0.14915505297777443	1.0
LUDB	106	data/106	10	SPEC	-10	-10	0.6325005953217311	0.002488169832885706	0.006904511105085589	0.17285304775361487	1.0
LUDB	106	data/106	11	SPEC	-10	-10	0.8376835808289079	0.0026499200415037376	0.007680194019846798	0.19085218195055972	1.0
LUDB	106	data/106	1	SPEC	-10	10	0.5434397195157623	0.0027062084371399114	0.006968488444102314	0.15202759080288156	1.0
LUDB	106	data/106	2	SPEC	-10	10	0.39291353597462647	0.0026008808330057476	0.0066361455141894805	0.1540579378210774	1.0
LUDB	106	data/106	3	SPEC	-10	10	0.4391118706364525	0.0026714616519345987	0.006753609483122269	0.19189748857711217	1.0
LUDB	106	data/106	4	SPEC	-10	10	0.5402938831771313	0.0022953394093641897	0.006754628050233893	0.143443013947258	1.0
LUDB	106	data/106	5	SPEC	-10	10	0.46405113021115857	0.0023013804390513226	0.006689311353140467	0.13128305410493996	1.0
LUDB	106	data/106	6	SPEC	-10	10	0.5883571620476271	0.0023654203592754883	0.006482810487056788	0.15583790309083725	1.0
LUDB	106	data/106	7	SPEC	-10	10	0.38192464010452315	0.002443280381844137	0.006855332139949469	0.1210186100354337	1.0
LUDB	106	data/106	8	SPEC	-10	10	0.4117138395970157	0.0022975362873306716	0.006684207038003493	0.14780405097501165	1.0
LUDB	106	data/106	9	SPEC	-10	10	0.42909060447849134	0.0024371827198746707	0.006730375860458747	0.15068003824791842	1.0
LUDB	106	data/106	10	SPEC	-10	10	0.6483240943456592	0.0022122882605708034	0.006213023874175153	0.1734377335250624	1.0
LUDB	106	data/106	11	SPEC	-10	10	0.805882053424374	0.002399245252166219	0.0068526749785731075	0.1972559773263666	1.0
LUDB	106	data/106	1	SPEC	10	-10	0.37597130710871635	0.0035089195466758037	0.009363824516713805	0.1404189280744944	1.0
LUDB	106	data/106	2	SPEC	10	-10	0.2748268334291904	0.003424443090267692	0.009054344368885331	0.14630049859712443	1.0
LUDB	106	data/106	3	SPEC	10	-10	0.45589381743585505	0.0035626521448203436	0.009202939682012709	0.18991057432793473	1.0
LUDB	106	data/106	4	SPEC	10	-10	0.5910951689658188	0.0030894576819570103	0.009193804834744869	0.141322251703653	1.0
LUDB	106	data/106	5	SPEC	10	-10	0.47257826031479583	0.003059540224758197	0.008994878918143856	0.12976275190904277	1.0
LUDB	106	data/106	6	SPEC	10	-10	0.4347059100970245	0.0031710007813773003	0.008721045445846305	0.15449930737741105	1.0
LUDB	106	data/106	7	SPEC	10	-10	0.28750989085033224	0.003189515046675671	0.009210225561161293	0.11716465998103241	1.0
LUDB	106	data/106	8	SPEC	10	-10	0.3270903390987504	0.0030548579025668834	0.009187848643802473	0.14138525582738234	1.0
LUDB	106	data/106	9	SPEC	10	-10	0.364159159816614	0.003210476472577317	0.009257160889523781	0.14874593068852784	1.0
LUDB	106	data/106	10	SPEC	10	-10	0.5251017148039615	0.0029254055292444315	0.008127473510556961	0.17272333766703976	1.0
LUDB	106	data/106	11	SPEC	10	-10	0.8494618448464869	0.003167876241029553	0.009296788734538155	0.19037003385253828	1.0
LUDB	106	data/106	1	SPEC	10	10	0.4398862523527238	0.003110675700460356	0.008118145190640597	0.15144190091902024	1.0
LUDB	106	data/106	2	SPEC	10	10	0.41622633757203614	0.003025030189131497	0.007729955011627952	0.15392934548601997	1.0
LUDB	106	data/106	3	SPEC	10	10	0.4184732805267965	0.0030927252972717165	0.007851730205715373	0.1916890137323905	1.0
LUDB	106	data/106	4	SPEC	10	10	0.5594880640226404	0.0026401788134567945	0.007847991090031342	0.1431168964141367	1.0
LUDB	106	data/106	5	SPEC	10	10	0.45559274028371266	0.002649955467266454	0.007779182014129118	0.1309263401238177	1.0
LUDB	106	data/106	6	SPEC	10	10	0.49779372159524604	0.002717306193024587	0.007547566689254852	0.15545895794731174	1.0
LUDB	106	data/106	7	SPEC	10	10	0.36354285049585006	0.00277474272918155	0.007977392646519954	0.12107208161446889	1.0
LUDB	106	data/106	8	SPEC	10	10	0.4045992218909764	0.0026464684809260172	0.007782446379796707	0.14752354399811476	1.0
LUDB	106	data/106	9	SPEC	10	10	0.3980444955900944	0.0027949056382639372	0.007814474564528214	0.1502889152786611	1.0
LUDB	106	data/106	10	SPEC	10	10	0.5611256039166924	0.0025326194866551644	0.007122142076960983	0.17330919194207836	1.0
LUDB	106	data/106	11	SPEC	10	10	0.8094377152868376	0.00277217673681216	0.008008116154403135	0.19680753759691738	1.0
LUDB	107	data/107	1	FD	-10	-10	0.2615834728942578	0.003374688289941018	0.014587840673936125	0.1336971576778061	1.0
LUDB	107	data/107	2	FD	-10	-10	0.26994165489370847	0.0034852240382833737	0.014903065707679368	0.08028456329170523	1.0
LUDB	107	data/107	3	FD	-10	-10	0.3548285474358554	0.0032983029707524683	0.014558809489958057	0.10359876637116411	1.0
LUDB	107	data/107	4	FD	-10	-10	0.3622429998302873	0.00344053324343014	0.014513449346158079	0.11298768806158364	1.0
LUDB	107	data/107	5	FD	-10	-10	0.3000327574521884	0.00337882449243036	0.015387758721354753	0.13143288909539547	1.0
LUDB	107	data/107	6	FD	-10	-10	0.3802371946358042	0.0034492812307882047	0.014454099713537286	0.11828454413767875	1.0
LUDB	107	data/107	7	FD	-10	-10	0.2778948350252306	0.0035046269639888504	0.014603497851200319	0.11547816379288621	1.0
LUDB	107	data/107	8	FD	-10	-10	0.23847948808588737	0.004158694613209748	0.01635323345502389	0.10639403336958154	1.0
LUDB	107	data/107	1	FD	-10	10	0.29931697007594943	0.0029639250391104606	0.012734591000677052	0.1337288575314168	1.0
LUDB	107	data/107	2	FD	-10	10	0.30256036455407725	0.0030900986019934237	0.012945897148087568	0.08029729375733391	1.0
LUDB	107	data/107	3	FD	-10	10	0.34061882565739	0.0029435842675681746	0.012764743983619598	0.10407949911981665	1.0
LUDB	107	data/107	4	FD	-10	10	0.3617969491028471	0.003048816891347409	0.012679308438544982	0.11337364889148822	1.0
LUDB	107	data/107	5	FD	-10	10	0.3345552453236749	0.003004320365459067	0.013515679206561226	0.13093065388599884	1.0
LUDB	107	data/107	6	FD	-10	10	0.3957499038188512	0.003110355669226067	0.012885970536190477	0.12049896658366828	1.0
LUDB	107	data/107	7	FD	-10	10	0.2767445592846822	0.003118826069830805	0.013453964832919024	0.11553421467887685	1.0
LUDB	107	data/107	8	FD	-10	10	0.22946098031069695	0.003609225920962515	0.01408847621699451	0.10647254709724761	1.0
LUDB	107	data/107	1	FD	10	-10	0.2390111210530238	0.003953579324865546	0.017206325629386947	0.13366041165649675	1.0
LUDB	107	data/107	2	FD	10	-10	0.2417912018343225	0.004115959951842941	0.01775388685193737	0.0801756178978924	1.0
LUDB	107	data/107	3	FD	10	-10	0.26921381409315687	0.0038873858344208164	0.017270023893394697	0.10349234541979206	1.0
LUDB	107	data/107	4	FD	10	-10	0.3529016997338016	0.004042980390876037	0.01717607933462403	0.11292348803160009	1.0
LUDB	107	data/107	5	FD	10	-10	0.2601373216620853	0.003981009149788061	0.018286966087864183	0.13167356634699645	1.0
LUDB	107	data/107	6	FD	10	-10	0.36393424043767614	0.0040596961433959034	0.017184883340477356	0.11817936370631293	1.0
LUDB	107	data/107	7	FD	10	-10	0.2532062472503403	0.0041704388930848815	0.017552209591179254	0.11545349270307802	1.0
LUDB	107	data/107	8	FD	10	-10	0.22921347035786327	0.00461221680320985	0.01884401061915713	0.10645512447802796	1.0
LUDB	107	data/107	1	FD	10	10	0.28616740714454747	0.003388182591885757	0.014654367420391952	0.13369218398349017	1.0
LUDB	107	data/107	2	FD	10	10	0.2845381052813172	0.0035498576239114056	0.014995386675037272	0.08018931327806916	1.0
LUDB	107	data/107	3	FD	10	10	0.2667098319153853	0.0033779455629000246	0.014737387910043925	0.10397462695939234	1.0
LUDB	107	data/107	4	FD	10	10	0.35386759335065443	0.0034934603087093965	0.014628165268903147	0.11330994417660108	1.0
LUDB	107	data/107	5	FD	10	10	0.30727301693384124	0.0034409645508966013	0.015606193881324391	0.1311678089643792	1.0
LUDB	107	data/107	6	FD	10	10	0.3846626321422271	0.0035651409959042836	0.014912014359149094	0.12039726758344822	1.0
LUDB	107	data/107	7	FD	10	10	0.25611430117088535	0.003603325443193374	0.015696082649059993	0.11550978221852544	1.0
LUDB	107	data/107	8	FD	10	10	0.22023691342213622	0.0038927496563444255	0.01577323060110019	0.10653707420050762	1.0
LUDB	107	data/107	1	SPEC	-10	-10	0.7352769626215858	0.00446694992487493	0.015027955168279445	0.23857317017436275	1.0
LUDB	107	data/107	2	SPEC	-10	-10	0.4400706447527872	0.004883810181371528	0.015374909909861241	0.19510892481684106	1.0
LUDB	107	data/107	3	SPEC	-10	-10	0.6696014396705283	0.004253507966089216	0.015024334038510535	0.23753326505544295	1.0
LUDB	107	data/107	4	SPEC	-10	-10	0.5996647390638083	0.004550589969601304	0.015048815851945776	0.19264093469139099	1.0
LUDB	107	data/107	5	SPEC	-10	-10	0.4046132952625436	0.00431014204458439	0.015832221133996897	0.2697798106168381	1.0
LUDB	107	data/107	6	SPEC	-10	-10	0.3888790347503268	0.0043124189547873336	0.014869704692633788	0.17674201861864627	1.0
LUDB	107	data/107	7	SPEC	-10	-10	0.4712696762442357	0.004354490483762783	0.015088053628442209	0.1836150081245303	1.0
LUDB	107	data/107	8	SPEC	-10	-10	0.4708254272607492	0.006095147477630165	0.017288222400615016	0.20596297584080492	1.0
LUDB	107	data/107	1	SPEC	-10	10	0.7134608693725835	0.003932685808154766	0.013117947699988896	0.23873010381733933	1.0
LUDB	107	data/107	2	SPEC	-10	10	0.4326440217642947	0.004376804547458289	0.013408316947706984	0.19309989744248515	1.0
LUDB	107	data/107	3	SPEC	-10	10	0.6810265927915449	0.0038564085346298057	0.013178659638743262	0.2387119233125511	1.0
LUDB	107	data/107	4	SPEC	-10	10	0.6176110504878984	0.004101626116728684	0.013198665852100687	0.19324218766261603	1.0
LUDB	107	data/107	5	SPEC	-10	10	0.5261046393963713	0.003846502326832692	0.01390290812681958	0.2700209281653587	1.0
LUDB	107	data/107	6	SPEC	-10	10	0.43010410394097326	0.003933516712314712	0.013292484914845169	0.18131794533587128	1.0
LUDB	107	data/107	7	SPEC	-10	10	0.4785978218056397	0.00388613895879616	0.013881362161903568	0.1847373214315612	1.0
LUDB	107	data/107	8	SPEC	-10	10	0.4433832899043319	0.00528518800281468	0.014902305464763541	0.2059731656549825	1.0
LUDB	107	data/107	1	SPEC	10	-10	0.7551645810770131	0.005181945389033848	0.017678010480877523	0.23849808184200072	1.0
LUDB	107	data/107	2	SPEC	10	-10	0.3815072197068384	0.005725221506155016	0.018269046234911164	0.19481033631689168	1.0
LUDB	107	data/107	3	SPEC	10	-10	0.6488229087278227	0.004960343266446374	0.017782083405484202	0.23719897043011104	1.0
LUDB	107	data/107	4	SPEC	10	-10	0.5908237873975434	0.005290173739656562	0.0177557788257248	0.19241871980231506	1.0
LUDB	107	data/107	5	SPEC	10	-10	0.37991188139575155	0.005050429403733406	0.018780800786803453	0.2701171767249068	1.0
LUDB	107	data/107	6	SPEC	10	-10	0.3389223645209433	0.005028413579566208	0.01763173949086106	0.17621179707539034	1.0
LUDB	107	data/107	7	SPEC	10	-10	0.43795518929341865	0.005117017627534205	0.01807018963013288	0.1832738280466869	1.0
LUDB	107	data/107	8	SPEC	10	-10	0.4723911579499387	0.006420408947235804	0.01956638213439756	0.20776633560490593	1.0
LUDB	107	data/107	1	SPEC	10	10	0.7268322828741935	0.004452484462801326	0.015055493203073131	0.23865540460069323	1.0
LUDB	107	data/107	2	SPEC	10	10	0.3826033970612554	0.0049934797124589906	0.01549233172488954	0.1928011131145331	1.0
LUDB	107	data/107	3	SPEC	10	10	0.6655273543183019	0.00438227092813179	0.015181749371824971	0.23838573494078671	1.0
LUDB	107	data/107	4	SPEC	10	10	0.6130220453439119	0.004652551533938246	0.01518227756022509	0.1930232674170501	1.0
LUDB	107	data/107	5	SPEC	10	10	0.5261816590890063	0.004382734249218875	0.016024726311832254	0.27035582619370585	1.0
LUDB	107	data/107	6	SPEC	10	10	0.3950952598460208	0.004470020047380226	0.01534316650388951	0.18080792045952407	1.0
LUDB	107	data/107	7	SPEC	10	10	0.45229068528796407	0.0044364456424403325	0.016141286531140914	0.18440224002137007	1.0
LUDB	107	data/107	8	SPEC	10	10	0.4400324327891813	0.005418039142857418	0.016389943729116587	0.20777572838853484	1.0
LUDB	108	data/108	1	FD	-10	-10	0.3179724333280652	0.0032672289155347375	0.011366780987888797	0.1454056028818919	1.0
LUDB	108	data/108	2	FD	-10	-10	0.26976263216829194	0.0026554049269000104	0.010156197433326696	0.15358343809524605	1.0
LUDB	108	data/108	3	FD	-10	-10	0.35890724729413787	0.003052572900029848	0.011667733217360234	0.1694386344138564	1.0
LUDB	108	data/108	4	FD	-10	-10	0.3711631217826294	0.002784545016809196	0.011307131771344386	0.1764597936420024	1.0
LUDB	108	data/108	5	FD	-10	-10	0.3374755652596177	0.0027111225508601815	0.011837520419525656	0.17042405548589543	1.0
LUDB	108	data/108	6	FD	-10	-10	0.3154338209241553	0.0026397109982918164	0.011078540950862406	0.15206865116427962	1.0
LUDB	108	data/108	7	FD	-10	-10	0.3421103853657796	0.00322719530135566	0.012256933546676977	0.14828077878211457	1.0
LUDB	108	data/108	8	FD	-10	-10	0.34560373534332217	0.0032587169827441777	0.011705695962671183	0.183373582508001	1.0
LUDB	108	data/108	9	FD	-10	-10	0.2688194101256082	0.0029129685008111314	0.010946483213969668	0.16498960358480244	1.0
LUDB	108	data/108	10	FD	-10	-10	0.4182257697600243	0.0028077367049016318	0.010793065354655915	0.1292645639042926	1.0
LUDB	108	data/108	1	FD	-10	10	0.3184020260959815	0.0030139554834084548	0.010326867920433892	0.14729346611330027	1.0
LUDB	108	data/108	2	FD	-10	10	0.2912329880853608	0.002400686970434337	0.009155686308199006	0.1536366093091156	1.0
LUDB	108	data/108	3	FD	-10	10	0.3554769755430798	0.002783100763682302	0.010468966771928297	0.17054186449471287	1.0
LUDB	108	data/108	4	FD	-10	10	0.3816578552280455	0.0024791016173810335	0.010035344385378585	0.17637942103682103	1.0
LUDB	108	data/108	5	FD	-10	10	0.33635771191472685	0.0025369009072180693	0.010713147177500918	0.1659583105370128	1.0
LUDB	108	data/108	6	FD	-10	10	0.3775154099866727	0.002361015166083146	0.009951901264400464	0.15211680389896284	1.0
LUDB	108	data/108	7	FD	-10	10	0.35055011733612457	0.002879519518214256	0.010948259123568201	0.14828055092466202	1.0
LUDB	108	data/108	8	FD	-10	10	0.31965395622295273	0.0029088940004823745	0.01038559691952204	0.18327678928240054	1.0
LUDB	108	data/108	9	FD	-10	10	0.30817221489825863	0.0026029989183641703	0.009829937155741257	0.1650414454643214	1.0
LUDB	108	data/108	10	FD	-10	10	0.4484156452143942	0.002529502887157382	0.009723123830253096	0.12979946087432864	1.0
LUDB	108	data/108	1	FD	10	-10	0.3220105331359952	0.0035603756803536434	0.01275787820344368	0.14441400850403568	1.0
LUDB	108	data/108	2	FD	10	-10	0.26630975624134684	0.0028416439890694705	0.011224471063125508	0.1497516862239517	1.0
LUDB	108	data/108	3	FD	10	-10	0.3661278429411065	0.0032890912600902654	0.01310730268310729	0.16792903279226093	1.0
LUDB	108	data/108	4	FD	10	-10	0.3889590207755987	0.0030098349811897903	0.012658482533772006	0.17580350225095062	1.0
LUDB	108	data/108	5	FD	10	-10	0.356420980083871	0.0029610847327237386	0.013235055794862659	0.17258836573626113	1.0
LUDB	108	data/108	6	FD	10	-10	0.29800265654051805	0.0028502038480184904	0.012304581368228863	0.15257240505282463	1.0
LUDB	108	data/108	7	FD	10	-10	0.3256603304509337	0.003275892419894901	0.013133163572203885	0.15568536165989175	1.0
LUDB	108	data/108	8	FD	10	-10	0.3077990394964585	0.003554870068548831	0.013055425162145175	0.1807977889129763	1.0
LUDB	108	data/108	9	FD	10	-10	0.2646621205448687	0.0031751304906915377	0.012123093698944406	0.16677215317593397	1.0
LUDB	108	data/108	10	FD	10	-10	0.3171372343188273	0.003040263187590747	0.012098379829574301	0.13312441068278588	1.0
LUDB	108	data/108	1	FD	10	10	0.3219589916319096	0.0032342462219680022	0.01139383043158747	0.14637057002699158	1.0
LUDB	108	data/108	2	FD	10	10	0.29085705436138043	0.002532486894500695	0.009968554412698246	0.1498125142574799	1.0
LUDB	108	data/108	3	FD	10	10	0.36117601870461596	0.00294733476711301	0.011531631107506926	0.169099607400012	1.0
LUDB	108	data/108	4	FD	10	10	0.3984671102281022	0.002632670856922606	0.011032217019644932	0.17572187346694274	1.0
LUDB	108	data/108	5	FD	10	10	0.35239540671446656	0.002725387172341674	0.011745188550321724	0.16790677794337353	1.0
LUDB	108	data/108	6	FD	10	10	0.3706859460625228	0.0025062828582184406	0.01086425100125647	0.1526212453572281	1.0
LUDB	108	data/108	7	FD	10	10	0.3375096222685652	0.002873918978989024	0.011525187169829946	0.1556740563778948	1.0
LUDB	108	data/108	8	FD	10	10	0.2834299159396215	0.0031189169438781664	0.011379349019979614	0.18070081187244666	1.0
LUDB	108	data/108	9	FD	10	10	0.3098162712313044	0.0027888766986009276	0.010700793434955572	0.1668231788543865	1.0
LUDB	108	data/108	10	FD	10	10	0.36483089789260614	0.002693927996455382	0.010711737505261987	0.13366587291108814	1.0
LUDB	108	data/108	1	SPEC	-10	-10	0.4566227989403636	0.005476831153406739	0.012692917748268286	0.275395688533171	1.0
LUDB	108	data/108	2	SPEC	-10	-10	0.4303248551428209	0.004056422351817215	0.010909540178560636	0.2391550239182842	1.0
LUDB	108	data/108	3	SPEC	-10	-10	0.6237626010859897	0.005193474692530295	0.012829361336934549	0.30516266001183634	1.0
LUDB	108	data/108	4	SPEC	-10	-10	0.6690108696484429	0.004631903818275198	0.01213922344213	0.3319449815531014	1.0
LUDB	108	data/108	5	SPEC	-10	-10	0.8313852346151388	0.003987333966859891	0.012474198947147082	0.22112278238220293	1.0
LUDB	108	data/108	6	SPEC	-10	-10	0.5415863622574768	0.0038884730549285356	0.011696674800441044	0.28814478495933177	1.0
LUDB	108	data/108	7	SPEC	-10	-10	0.6403080960092546	0.004992644106091578	0.01303051580736639	0.23557559025365699	1.0
LUDB	108	data/108	8	SPEC	-10	-10	0.6457206514662098	0.00550716444581579	0.012867730424374486	0.34365673619556525	1.0
LUDB	108	data/108	9	SPEC	-10	-10	0.5056408652324471	0.004275137883711908	0.011758381237813021	0.3124693071866893	1.0
LUDB	108	data/108	10	SPEC	-10	-10	0.5241186374076005	0.00408476358003971	0.011582924904797818	0.2397406160329315	1.0
LUDB	108	data/108	1	SPEC	-10	10	0.47456283551067147	0.005010618039832883	0.011514411839045119	0.27660718667268	1.0
LUDB	108	data/108	2	SPEC	-10	10	0.4407972414173678	0.0036783240941614943	0.009841145276149233	0.2391157170776509	1.0
LUDB	108	data/108	3	SPEC	-10	10	0.6427704262990759	0.004754718616816859	0.011523528767343246	0.3118956361299577	1.0
LUDB	108	data/108	4	SPEC	-10	10	0.6924491329150473	0.0041290134106141	0.010780056281790287	0.3322989131137819	1.0
LUDB	108	data/108	5	SPEC	-10	10	0.7640263113363477	0.0037048232912062825	0.011300313878153303	0.21780091425153453	1.0
LUDB	108	data/108	6	SPEC	-10	10	0.545457740007634	0.003494105925866604	0.010508890086482212	0.28815109812927675	1.0
LUDB	108	data/108	7	SPEC	-10	10	0.7426082093227742	0.004446680908553003	0.011629583436477445	0.2357123239095338	1.0
LUDB	108	data/108	8	SPEC	-10	10	0.6298670966689808	0.004896589119893731	0.011411454074037803	0.34359882145828463	1.0
LUDB	108	data/108	9	SPEC	-10	10	0.5208949653339903	0.003835253404399462	0.010556200957244712	0.3124970694517621	1.0
LUDB	108	data/108	10	SPEC	-10	10	0.5355060165353575	0.0037278894026609635	0.010463039807397226	0.24203071418956698	1.0
LUDB	108	data/108	1	SPEC	10	-10	0.450631460567185	0.005863756706505578	0.014127712433417174	0.27984092890026135	1.0
LUDB	108	data/108	2	SPEC	10	-10	0.4293855669573314	0.0042832754031717395	0.011956569133766226	0.2369093421300033	1.0
LUDB	108	data/108	3	SPEC	10	-10	0.6478900832159257	0.00548825913373924	0.014231354715295658	0.3034594125162294	1.0
LUDB	108	data/108	4	SPEC	10	-10	0.7203824418027797	0.004946040700592619	0.013519996417638031	0.33133411523493816	1.0
LUDB	108	data/108	5	SPEC	10	-10	0.9000658516386201	0.004230324607119436	0.01387064779233588	0.22117641030241358	1.0
LUDB	108	data/108	6	SPEC	10	-10	0.5732743846380015	0.00406299925199799	0.012864738772484138	0.29226898936048434	1.0
LUDB	108	data/108	7	SPEC	10	-10	0.682239284647429	0.0048706447169154145	0.013818595814765888	0.25698396715726657	1.0
LUDB	108	data/108	8	SPEC	10	-10	0.6164291638495382	0.0058943487069793386	0.014221060595605512	0.32873350440329646	1.0
LUDB	108	data/108	9	SPEC	10	-10	0.5269651307140674	0.0045765302110909924	0.012951100198173748	0.3187606853296905	1.0
LUDB	108	data/108	10	SPEC	10	-10	0.5884083032166021	0.004298080414523462	0.01283144733457098	0.25246368094150984	1.0
LUDB	108	data/108	1	SPEC	10	10	0.4717623471299577	0.005283791770708697	0.0126007664449444	0.28104649565340356	1.0
LUDB	108	data/108	2	SPEC	10	10	0.4412668019306483	0.0038304917987246312	0.010627010792142847	0.23687373680852922	1.0
LUDB	108	data/108	3	SPEC	10	10	0.6661665288694617	0.004944711555608319	0.012538689867425437	0.31061463080179946	1.0
LUDB	108	data/108	4	SPEC	10	10	0.7400459335980688	0.004332741199691181	0.011790567076778355	0.33170160850584707	1.0
LUDB	108	data/108	5	SPEC	10	10	0.8129910529537024	0.0038716543204639214	0.012324250561866366	0.21769263290640886	1.0
LUDB	108	data/108	6	SPEC	10	10	0.5734368764374431	0.003592779679451873	0.011362840900391715	0.2922655939218911	1.0
LUDB	108	data/108	7	SPEC	10	10	0.7928091136698999	0.004266604285354592	0.012117798734522359	0.257119398729729	1.0
LUDB	108	data/108	8	SPEC	10	10	0.6023673334282351	0.005150738769445866	0.012390170042393137	0.32868059617720147	1.0
LUDB	108	data/108	9	SPEC	10	10	0.5414098754316002	0.004037808824219675	0.011429600018814906	0.318778011549729	1.0
LUDB	108	data/108	10	SPEC	10	10	0.592742044120193	0.003865180768896383	0.011395774566880554	0.2547669714799494	1.0
LUDB	109	data/109	1	FD	-10	-10	0.19131023524189034	0.0031855277659433574	0.0118438595631146	0.1439083044276366	1.0
LUDB	109	data/109	2	FD	-10	-10	0.2604728742639637	0.008103415686779856	0.019353403134166235	0.013615319108366544	1.0
LUDB	109	data/109	3	FD	-10	-10	0.20497866076812907	0.003587363663730616	0.015231945049456875	0.13076471213321275	1.0
LUDB	109	data/109	4	FD	-10	-10	0.2910678081251517	0.0044110755734399	0.017360692683579024	0.14893765747192503	1.0
LUDB	109	data/109	5	FD	-10	-10	0.26026953963423627	0.0041352107472369965	0.011912359285532295	0.05269420408610136	1.0
LUDB	109	data/109	6	FD	-10	-10	0.24246485946620636	0.005531813892977918	0.01292629153210205	0.02550167929889703	1.0
LUDB	109	data/109	7	FD	-10	-10	0.26225922409151686	0.002944827636730625	0.009071112108438239	0.08604394892896591	1.0
LUDB	109	data/109	8	FD	-10	-10	0.2148196530171514	0.003760065439622205	0.01601482231994543	0.1156079577889769	1.0
LUDB	109	data/109	9	FD	-10	-10	0.3608995783789825	0.0033631427487787868	0.014189504929848216	0.11025578648422511	1.0
LUDB	109	data/109	10	FD	-10	-10	0.3557266277080462	0.005098657572983671	0.01916075971725542	0.17344378230839505	1.0
LUDB	109	data/109	11	FD	-10	-10	0.30756052269842177	0.0037537864932577786	0.01598253225548005	0.07644110042551648	1.0
LUDB	109	data/109	12	FD	-10	-10	1.0541823025247847	0.003364602543101784	0.011133976190305376	0.07838809047587443	1.0
LUDB	109	data/109	1	FD	-10	10	0.17406647291223631	0.0028261771036122065	0.010386060408214763	0.14363924569181352	1.0
LUDB	109	data/109	2	FD	-10	10	0.2663333747919353	0.00685041949649156	0.016325492522282076	0.013820007715107194	1.0
LUDB	109	data/109	3	FD	-10	10	0.22034679640049698	0.0031062735598669324	0.013357668331859874	0.130393320475942	1.0
LUDB	109	data/109	4	FD	-10	10	0.2860000770284223	0.003650870696873692	0.0143087725385205	0.14910377750274242	1.0
LUDB	109	data/109	5	FD	-10	10	0.26802398238468444	0.0037872421273497377	0.010933391118095178	0.052729415218999216	1.0
LUDB	109	data/109	6	FD	-10	10	0.282437991095567	0.0048802967851081114	0.011340984453577466	0.02566417253031553	1.0
LUDB	109	data/109	7	FD	-10	10	0.26086993677371045	0.002680436034587666	0.008384985636862175	0.08671726701611301	1.0
LUDB	109	data/109	8	FD	-10	10	0.23378943351982318	0.0033448746672995987	0.014017823629103332	0.11459724283940607	1.0
LUDB	109	data/109	9	FD	-10	10	0.4428252763603328	0.0028984387998827956	0.012186356901534943	0.11034743015647978	1.0
LUDB	109	data/109	10	FD	-10	10	0.32483386876823733	0.004245104047258441	0.01627507104737602	0.17276464440101977	1.0
LUDB	109	data/109	11	FD	-10	10	0.31480583998264494	0.0032725821044587247	0.013640858847720207	0.07758724316167441	1.0
LUDB	109	data/109	12	FD	-10	10	1.0012785667496593	0.003083309378631515	0.010242097563076525	0.07851788013705956	1.0
LUDB	109	data/109	1	FD	10	-10	0.22484087224956295	0.003751501885072956	0.014043462994005624	0.14395090850319092	1.0
LUDB	109	data/109	2	FD	10	-10	0.23897494896804586	0.010153348858964356	0.024257587338556146	0.013472309871293015	1.0
LUDB	109	data/109	3	FD	10	-10	0.19570107070137374	0.004474941639686352	0.01902511774794957	0.1306912243193857	1.0
LUDB	109	data/109	4	FD	10	-10	0.30449789727347343	0.005351229087587613	0.021557770205791194	0.14859137933726022	1.0
LUDB	109	data/109	5	FD	10	-10	0.26101083007769127	0.004723445846706698	0.013582025121070785	0.05268094324226172	1.0
LUDB	109	data/109	6	FD	10	-10	0.2546692509783751	0.00655353084977638	0.01526931905862889	0.025498073735428967	1.0
LUDB	109	data/109	7	FD	10	-10	0.259645346254051	0.0035074940212611117	0.010834515718270704	0.08604824080637039	1.0
LUDB	109	data/109	8	FD	10	-10	0.16519199491608785	0.004668620409490725	0.02008864151138535	0.11561094842987264	1.0
LUDB	109	data/109	9	FD	10	-10	0.2846845077684694	0.004108825531661923	0.017392020291890985	0.11026198002206147	1.0
LUDB	109	data/109	10	FD	10	-10	0.27361228797695397	0.005903306903798761	0.02380582744136151	0.17746695006166255	1.0
LUDB	109	data/109	11	FD	10	-10	0.28845557576046377	0.004619254603963501	0.019855269929215096	0.0765236211872348	1.0
LUDB	109	data/109	12	FD	10	-10	1.1717677340340091	0.003777949150199771	0.012507853183133926	0.07845655285635975	1.0
LUDB	109	data/109	1	FD	10	10	0.19953768145366657	0.003245274273303591	0.012005123746123112	0.1436816649399122	1.0
LUDB	109	data/109	2	FD	10	10	0.2507829333707761	0.008182324546399363	0.01950530828835154	0.01367730363325191	1.0
LUDB	109	data/109	3	FD	10	10	0.21631297775908703	0.0037026455613930055	0.015945000729056896	0.13031998301052644	1.0
LUDB	109	data/109	4	FD	10	10	0.29491850270234127	0.004176302652310693	0.016737801849203232	0.148762175166275	1.0
LUDB	109	data/109	5	FD	10	10	0.2696760718290476	0.004253892328201653	0.012259078511688786	0.05271619891049889	1.0
LUDB	109	data/109	6	FD	10	10	0.2991212116588958	0.005632137279863304	0.013050409624450851	0.025660578837670193	1.0
LUDB	109	data/109	7	FD	10	10	0.2584568114804511	0.0031075191426143097	0.009746826938267015	0.08672155292014651	1.0
LUDB	109	data/109	8	FD	10	10	0.19875697512168192	0.0039717816069146875	0.016799979441334316	0.11459703268285742	1.0
LUDB	109	data/109	9	FD	10	10	0.396448086616209	0.003415746727713266	0.014406671623887887	0.11035363216472067	1.0
LUDB	109	data/109	10	FD	10	10	0.25585326770157674	0.004624573158447806	0.018989175593537116	0.17670151103395884	1.0
LUDB	109	data/109	11	FD	10	10	0.3010784979879893	0.0038632190928165346	0.016245349361966498	0.07767213210137908	1.0
LUDB	109	data/109	12	FD	10	10	1.0980726363949382	0.00341194381846508	0.011339662894922468	0.07858628941656451	1.0
LUDB	109	data/109	1	SPEC	-10	-10	0.2959691884631955	0.003615992708805813	0.012178587707954519	0.1951814219371927	1.0
LUDB	109	data/109	2	SPEC	-10	-10	0.4427679977026841	0.015517238898854728	0.025157448467347437	0.01741721118718024	1.0
LUDB	109	data/109	3	SPEC	-10	-10	0.3884073261847662	0.00418793658770235	0.015594656362198662	0.2537981851727048	1.0
LUDB	109	data/109	4	SPEC	-10	-10	0.4755926945274838	0.005586970629902284	0.017953187353559347	0.2554480346583632	1.0
LUDB	109	data/109	5	SPEC	-10	-10	0.39581508051343867	0.007136335410164498	0.01362323283103243	0.06859058418819032	1.0
LUDB	109	data/109	6	SPEC	-10	-10	0.6321220306095482	0.01011107005457633	0.016288111198128525	0.04971733832661816	1.0
LUDB	109	data/109	7	SPEC	-10	-10	0.5229211098347446	0.003732792907526474	0.009492656079139116	0.17787318115338654	1.0
LUDB	109	data/109	8	SPEC	-10	-10	0.605307563997647	0.0045535553899521105	0.016550778327616804	0.19672108340154904	1.0
LUDB	109	data/109	9	SPEC	-10	-10	0.580445228042745	0.004144191792508068	0.014642379720270642	0.17565529032137822	1.0
LUDB	109	data/109	10	SPEC	-10	-10	0.4743560906374374	0.006272523840086862	0.01992094166693905	0.25116035171188805	1.0
LUDB	109	data/109	11	SPEC	-10	-10	1.440376421017745	0.00478191185746621	0.016743391707463175	0.10725712805529992	1.0
LUDB	109	data/109	12	SPEC	-10	-10	0.5136120178379158	0.005218784786473446	0.012006425254962426	0.08516925242125271	1.0
LUDB	109	data/109	1	SPEC	-10	10	0.2986590792280626	0.003286992646206056	0.01073610966314403	0.19469523650654091	1.0
LUDB	109	data/109	2	SPEC	-10	10	0.4513436166152068	0.013058043813513652	0.021175529257571168	0.01766238324117298	1.0
LUDB	109	data/109	3	SPEC	-10	10	0.4318954827314068	0.0037229351261285665	0.013686779063161191	0.25364728013015914	1.0
LUDB	109	data/109	4	SPEC	-10	10	0.48364727098979576	0.004677395068305601	0.0148592692127407	0.2566287280601074	1.0
LUDB	109	data/109	5	SPEC	-10	10	0.4085175898752959	0.006496610849567871	0.012490815193645116	0.06878214544446518	1.0
LUDB	109	data/109	6	SPEC	-10	10	0.6513177927546946	0.008977699385082145	0.014356195766596243	0.05059868908474126	1.0
LUDB	109	data/109	7	SPEC	-10	10	0.5377782844054632	0.0034428092123794233	0.008790437465051811	0.17760426402805135	1.0
LUDB	109	data/109	8	SPEC	-10	10	0.5521536573177582	0.004252533065034833	0.01452133720154998	0.18812710109145542	1.0
LUDB	109	data/109	9	SPEC	-10	10	0.6234490179860275	0.0036144451379995753	0.012597673729685952	0.1764006173088021	1.0
LUDB	109	data/109	10	SPEC	-10	10	0.44786763174631655	0.0052651633179503065	0.016899106346042077	0.2507349838188195	1.0
LUDB	109	data/109	11	SPEC	-10	10	1.3477274634513219	0.004271314061425662	0.01435533847717083	0.11497787623765472	1.0
LUDB	109	data/109	12	SPEC	-10	10	0.5173644305967169	0.004811094768174743	0.011055546367061993	0.08603895843176464	1.0
LUDB	109	data/109	1	SPEC	10	-10	0.3012467394771811	0.004255816853550711	0.014434231811405795	0.19523776783710706	1.0
LUDB	109	data/109	2	SPEC	10	-10	0.3945286101561417	0.019466674730039338	0.031562209011508156	0.017187131948919902	1.0
LUDB	109	data/109	3	SPEC	10	-10	0.35459166737199754	0.005186446528974408	0.01945405054193264	0.25393349113179925	1.0
LUDB	109	data/109	4	SPEC	10	-10	0.4818706398803709	0.0067906614237300935	0.022260236684511377	0.2523014238600362	1.0
LUDB	109	data/109	5	SPEC	10	-10	0.35572890731088536	0.008158543470497577	0.015545352449929238	0.0685767321704908	1.0
LUDB	109	data/109	6	SPEC	10	-10	0.6130487198078411	0.012008169917135873	0.019272436956530154	0.04971648220513494	1.0
LUDB	109	data/109	7	SPEC	10	-10	0.5372833205273758	0.004445800749510034	0.0113347540037669	0.17787282114530714	1.0
LUDB	109	data/109	8	SPEC	10	-10	0.4489225918769172	0.00556078206091156	0.020683022740630816	0.19658991376790053	1.0
LUDB	109	data/109	9	SPEC	10	-10	0.5663025773044689	0.0050572220905311695	0.017936120933288034	0.1756326846110325	1.0
LUDB	109	data/109	10	SPEC	10	-10	0.39782351292066387	0.007207010966230032	0.024607376432388382	0.25910621092145364	1.0
LUDB	109	data/109	11	SPEC	10	-10	0.5932904883073059	0.005806826052146428	0.02074354295166394	0.10802543913176872	1.0
LUDB	109	data/109	12	SPEC	10	-10	0.5063979874419764	0.005852961618485838	0.013481555832342562	0.08516566088437372	1.0
LUDB	109	data/109	1	SPEC	10	10	0.3035258905199661	0.0037730351707375162	0.0124047502509982	0.1947509876363174	1.0
LUDB	109	data/109	2	SPEC	10	10	0.41545531742933084	0.015614299010670938	0.02532231594218037	0.017432682042156644	1.0
LUDB	109	data/109	3	SPEC	10	10	0.4145274442078741	0.004410059662539807	0.01631909420485869	0.25377945295590537	1.0
LUDB	109	data/109	4	SPEC	10	10	0.49035854100351817	0.005365655043737191	0.017361204526187685	0.2535285508547518	1.0
LUDB	109	data/109	5	SPEC	10	10	0.37528708973305563	0.007302983504585406	0.014016241662375152	0.06876833089198871	1.0
LUDB	109	data/109	6	SPEC	10	10	0.6384169130734481	0.010386013677955603	0.01654757939758918	0.05059785400378437	1.0
LUDB	109	data/109	7	SPEC	10	10	0.552221636717453	0.003991392212210424	0.010215434317759094	0.17760389308468708	1.0
LUDB	109	data/109	8	SPEC	10	10	0.41773274167380314	0.0049814088858077445	0.017342584691355304	0.18793237352296546	1.0
LUDB	109	data/109	9	SPEC	10	10	0.6200887145461585	0.004255253369507282	0.014884160753344465	0.17637838887888035	1.0
LUDB	109	data/109	10	SPEC	10	10	0.3841668793694539	0.0057017407906884195	0.019609061602171848	0.258548607622194	1.0
LUDB	109	data/109	11	SPEC	10	10	0.6546082603621103	0.004982858462081235	0.01705177452249545	0.11581028253517343	1.0
LUDB	109	data/109	12	SPEC	10	10	0.5114877713172093	0.0053182146672223676	0.012234822131603033	0.08603640453527393	1.0
LUDB	11	data/11	1	FD	-10	-10	0.29262411948588724	0.004001728512331225	0.014845726453732035	0.12697688233466503	1.0
LUDB	11	data/11	2	FD	-10	-10	0.3023965379896471	0.004575859916930147	0.016369838347203684	0.16274694830647732	1.0
LUDB	11	data/11	3	FD	-10	-10	0.36439094180961756	0.004234641473430453	0.014673249372995033	0.12471802002518112	1.0
LUDB	11	data/11	4	FD	-10	-10	0.33324025209491076	0.004234799815172116	0.015680929152037334	0.1340468466943638	1.0
LUDB	11	data/11	5	FD	-10	-10	0.27022705951442033	0.004229616960258672	0.014861298638124472	0.1644963657381016	1.0
LUDB	11	data/11	6	FD	-10	-10	0.3522304956822051	0.004180786188000603	0.01372995028363917	0.12692331271908922	1.0
LUDB	11	data/11	7	FD	-10	-10	0.3619277961178338	0.004085238503897299	0.014983477757350603	0.15148794648591263	1.0
LUDB	11	data/11	8	FD	-10	-10	0.27920282125719903	0.00407687991822404	0.016289838389948602	0.12506262584536404	1.0
LUDB	11	data/11	1	FD	-10	10	0.2816245638888642	0.0036677464562025522	0.013587427225310506	0.12641290969384888	1.0
LUDB	11	data/11	2	FD	-10	10	0.312947154762987	0.0041357417529074795	0.014934313011228866	0.16500239955533397	1.0
LUDB	11	data/11	3	FD	-10	10	0.33270608583022243	0.003930274354700371	0.013964906277311112	0.12378858745451309	1.0
LUDB	11	data/11	4	FD	-10	10	0.32354722825244686	0.0037873288545434243	0.013934245316923707	0.13564771083961666	1.0
LUDB	11	data/11	5	FD	-10	10	0.2558111278763081	0.003907961023058037	0.014262836547591105	0.1584011807681878	1.0
LUDB	11	data/11	6	FD	-10	10	0.3606437491989243	0.003774693386703926	0.012643698055280891	0.13033421383708466	1.0
LUDB	11	data/11	7	FD	-10	10	0.34056350461237417	0.0037337247410790912	0.013869046521100622	0.1523891715670762	1.0
LUDB	11	data/11	8	FD	-10	10	0.27527545598013364	0.003776751369794473	0.014910322464139843	0.1256548292808576	1.0
LUDB	11	data/11	1	FD	10	-10	0.20526052623587665	0.004422953092632719	0.01712863152783523	0.12884140662610868	1.0
LUDB	11	data/11	2	FD	10	-10	0.29714939591420003	0.00526082842808883	0.01954537660246574	0.16184613118594157	1.0
LUDB	11	data/11	3	FD	10	-10	0.35245199961517987	0.004901240430671262	0.017438836312512397	0.12459526742099636	1.0
LUDB	11	data/11	4	FD	10	-10	0.3064937741596138	0.00483721930462021	0.01843982941279298	0.13443159203350294	1.0
LUDB	11	data/11	5	FD	10	-10	0.26087637815090325	0.0048545825164620195	0.01762459034913415	0.16631411047157812	1.0
LUDB	11	data/11	6	FD	10	-10	0.31071620207310885	0.004733737083287098	0.0159694341596515	0.1273430919921093	1.0
LUDB	11	data/11	7	FD	10	-10	0.3854163750247341	0.004570303603267621	0.017271036705977624	0.1536442472742221	1.0
LUDB	11	data/11	8	FD	10	-10	0.2507892768953024	0.004596110705475237	0.019135533899797955	0.1255351257590163	1.0
LUDB	11	data/11	1	FD	10	10	0.20720402786817346	0.003960969911685374	0.015270128180341711	0.1282141840801673	1.0
LUDB	11	data/11	2	FD	10	10	0.3108595644572974	0.004595692929029892	0.017187638548243553	0.16417647525387424	1.0
LUDB	11	data/11	3	FD	10	10	0.31717697749306506	0.00442033402540102	0.016098869574064607	0.12365913017915806	1.0
LUDB	11	data/11	4	FD	10	10	0.2999587973713783	0.004195324186569891	0.01585877815251838	0.13605897888366347	1.0
LUDB	11	data/11	5	FD	10	10	0.245447396457872	0.004343602280580587	0.016353777498292175	0.15995525372146446	1.0
LUDB	11	data/11	6	FD	10	10	0.3283752976501642	0.004150043597437981	0.014267304874928296	0.13084163246843492	1.0
LUDB	11	data/11	7	FD	10	10	0.3560426423742101	0.0040694007579157475	0.015549107222428174	0.15452285206585073	1.0
LUDB	11	data/11	8	FD	10	10	0.2515707922114737	0.0041384130540301385	0.016943477313285712	0.12612988795949576	1.0
LUDB	11	data/11	1	SPEC	-10	-10	0.9512000631491845	0.007554031376180099	0.016178704128575302	0.2826052953553069	1.0
LUDB	11	data/11	2	SPEC	-10	-10	0.6109733247822369	0.007517475121223347	0.01768561804526921	0.34319057419351523	1.0
LUDB	11	data/11	3	SPEC	-10	-10	0.5326903995439481	0.00648799311170827	0.015910643368340183	0.2777030415552698	1.0
LUDB	11	data/11	4	SPEC	-10	-10	0.9484036042645683	0.006286960816196724	0.016830257843656684	0.22857112262101956	1.0
LUDB	11	data/11	5	SPEC	-10	-10	0.5965433504428108	0.006348535146707937	0.015846137921920266	0.3071285958872586	1.0
LUDB	11	data/11	6	SPEC	-10	-10	0.45239311027823514	0.0063835038611103085	0.014909126311300673	0.1708689928974866	1.0
LUDB	11	data/11	7	SPEC	-10	-10	0.7566041470818191	0.005699514226786386	0.015910089643661224	0.29053371891536134	1.0
LUDB	11	data/11	8	SPEC	-10	-10	0.7470876897257205	0.0070362554578370295	0.017539657480256158	0.3064618111269885	1.0
LUDB	11	data/11	1	SPEC	-10	10	0.9305033142855409	0.007095318033967691	0.014976852803105267	0.2851278373288645	1.0
LUDB	11	data/11	2	SPEC	-10	10	0.7271653585259988	0.007026476397531511	0.01625154728758076	0.33913013203861114	1.0
LUDB	11	data/11	3	SPEC	-10	10	0.5573298925548195	0.006053239906166275	0.015158752191626912	0.28296038783789007	1.0
LUDB	11	data/11	4	SPEC	-10	10	0.9365274290060902	0.005787973524238979	0.015044698674600895	0.24371113423339047	1.0
LUDB	11	data/11	5	SPEC	-10	10	0.6532300154482754	0.006005243873617134	0.015299435697027138	0.29770987400531684	1.0
LUDB	11	data/11	6	SPEC	-10	10	0.4881274943157108	0.0059333905436642085	0.01377301094789375	0.17978844111334072	1.0
LUDB	11	data/11	7	SPEC	-10	10	0.778291005394563	0.005382701934123549	0.014777599253856296	0.30018856362844815	1.0
LUDB	11	data/11	8	SPEC	-10	10	0.7894623437098199	0.006689029539034432	0.01628840706630775	0.2949050875723694	1.0
LUDB	11	data/11	1	SPEC	10	-10	0.9675123183576086	0.008089965027887946	0.018292492229820365	0.26600778044513007	1.0
LUDB	11	data/11	2	SPEC	10	-10	0.560292881392966	0.008186988465896128	0.020595410311151103	0.33921657771606906	1.0
LUDB	11	data/11	3	SPEC	10	-10	0.5240305683342663	0.007276200528528612	0.018623338009685023	0.2780725753863074	1.0
LUDB	11	data/11	4	SPEC	10	-10	0.9072712500358251	0.006776678191818542	0.019468860425411353	0.2126061426209232	1.0
LUDB	11	data/11	5	SPEC	10	-10	0.5873990020352018	0.007212644286698075	0.01861433722754936	0.3116427489637472	1.0
LUDB	11	data/11	6	SPEC	10	-10	0.4909157765254504	0.0068454461777113975	0.017056534599302595	0.17484216171844502	1.0
LUDB	11	data/11	7	SPEC	10	-10	0.5377259710149815	0.006145314180473713	0.01806583489635815	0.29794513578198734	1.0
LUDB	11	data/11	8	SPEC	10	-10	0.6674801961196394	0.007553248989967623	0.02008455301085172	0.30473789883875474	1.0
LUDB	11	data/11	1	SPEC	10	10	0.9405428569393773	0.007462667449417869	0.016528668120161332	0.26957245986144107	1.0
LUDB	11	data/11	2	SPEC	10	10	0.7098594105633346	0.0074638873285313686	0.01829256694874858	0.3351366926942841	1.0
LUDB	11	data/11	3	SPEC	10	10	0.5547244839306927	0.006619090846193465	0.01724152213877937	0.28347401750232637	1.0
LUDB	11	data/11	4	SPEC	10	10	0.9008128856977667	0.006094597442901617	0.01686401204324252	0.22922307093800723	1.0
LUDB	11	data/11	5	SPEC	10	10	0.657251869723281	0.0066278729309910845	0.017404654696551784	0.30142927398111063	1.0
LUDB	11	data/11	6	SPEC	10	10	0.5261338120055669	0.006226433668775079	0.015312359300449593	0.18422565694178056	1.0
LUDB	11	data/11	7	SPEC	10	10	0.602370871181222	0.0056923211295340625	0.016346159570392177	0.3078885288106989	1.0
LUDB	11	data/11	8	SPEC	10	10	0.7333129554095431	0.007039827022908641	0.01810327453064486	0.2922726549697797	1.0
LUDB	110	data/110	1	FD	-10	-10	0.19364181176472312	0.003083621848002338	0.015238677434842198	0.060198096920553126	1.0
LUDB	110	data/110	2	FD	-10	-10	0.22124850566470528	0.0026467129595199685	0.01158083107588029	0.10920655589716016	1.0
LUDB	110	data/110	3	FD	-10	-10	0.2977526688145412	0.0026234805776680042	0.012075359060768938	0.09148311135475566	1.0
LUDB	110	data/110	4	FD	-10	-10	0.256611848004736	0.001790345866935069	0.011707561690844567	0.10794659862160916	1.0
LUDB	110	data/110	5	FD	-10	-10	0.31514921639407273	0.003135837815831648	0.014170362344678498	0.11991270867100642	1.0
LUDB	110	data/110	6	FD	-10	-10	0.2870737085069304	0.0026921097747306033	0.01377875835090781	0.09827164831730986	1.0
LUDB	110	data/110	7	FD	-10	-10	0.29919901683377464	0.002774158081692709	0.012670066747559139	0.10424610327796822	1.0
LUDB	110	data/110	8	FD	-10	-10	0.40609210128586165	0.0027348318574730475	0.012220212056825403	0.1265364679816658	1.0
LUDB	110	data/110	9	FD	-10	-10	0.3150721851260829	0.003232371168185114	0.01555130700414967	0.08912667898154249	1.0
LUDB	110	data/110	10	FD	-10	-10	0.26981678658297525	0.0029270696003926683	0.016061354091985093	0.08465219534757713	1.0
LUDB	110	data/110	11	FD	-10	-10	0.3717499690164637	0.0026941809768753545	0.013406183689161183	0.09228865352941569	1.0
LUDB	110	data/110	1	FD	-10	10	0.41536283887750014	0.0027441479111446846	0.01356466816132133	0.06089017275265768	1.0
LUDB	110	data/110	2	FD	-10	10	0.24448152295428577	0.002340323796795599	0.010154074055625958	0.10939699652686466	1.0
LUDB	110	data/110	3	FD	-10	10	0.3109551043729891	0.0023995849038989862	0.011403900098622528	0.09183126953894631	1.0
LUDB	110	data/110	4	FD	-10	10	0.23420047394853138	0.0016465398380191782	0.010782537686772302	0.107101739829018	1.0
LUDB	110	data/110	5	FD	-10	10	0.291061714402671	0.0027665523741730287	0.012558277284096885	0.11924915431112537	1.0
LUDB	110	data/110	6	FD	-10	10	0.26298540360981876	0.0024133873482973284	0.012154316476076838	0.09719481300926933	1.0
LUDB	110	data/110	7	FD	-10	10	0.3018067779526747	0.0026780215586557476	0.012079242317267636	0.09913358202493866	1.0
LUDB	110	data/110	8	FD	-10	10	0.4002445974088433	0.002527019988351401	0.01151289901820193	0.12552331591797006	1.0
LUDB	110	data/110	9	FD	-10	10	0.3122550740803408	0.00293067203892421	0.014319512576924553	0.08885417917849751	1.0
LUDB	110	data/110	10	FD	-10	10	0.26386068769121673	0.002589236817042172	0.01399692230437947	0.0841243660936993	1.0
LUDB	110	data/110	11	FD	-10	10	0.3548681612180118	0.002449962596513309	0.012075979442039747	0.0922329300980534	1.0
LUDB	110	data/110	1	FD	10	-10	0.18484746429739382	0.003611381297933205	0.01858123156064272	0.0593191559199043	1.0
LUDB	110	data/110	2	FD	10	-10	0.2537449335808616	0.003110121978511521	0.014069504348309992	0.11082363053878692	1.0
LUDB	110	data/110	3	FD	10	-10	0.2649228036861232	0.0032232593836972988	0.015069481016109415	0.09092362707266408	1.0
LUDB	110	data/110	4	FD	10	-10	0.26930399133603994	0.0018033196683608535	0.012763712804386183	0.11809699952760488	1.0
LUDB	110	data/110	5	FD	10	-10	0.34856283707802105	0.00361803973943457	0.01694520579860609	0.12348342977246418	1.0
LUDB	110	data/110	6	FD	10	-10	0.29259048732630316	0.003056941040353358	0.0165698358794446	0.10095786865329298	1.0
LUDB	110	data/110	7	FD	10	-10	0.3454527317322663	0.0030205631122069546	0.014855388841730195	0.11717467509046342	1.0
LUDB	110	data/110	8	FD	10	-10	0.4502769203471549	0.003309169537984722	0.014795414863708035	0.1267341662676799	1.0
LUDB	110	data/110	9	FD	10	-10	0.3762732127047526	0.003768884946396341	0.018978053002767992	0.08936562388514514	1.0
LUDB	110	data/110	10	FD	10	-10	0.30032825798762053	0.003510681084090278	0.01984015305035915	0.08424359391460881	1.0
LUDB	110	data/110	11	FD	10	-10	0.2860055048292322	0.0031332686158507647	0.016351903399968254	0.0946476769975038	1.0
LUDB	110	data/110	1	FD	10	10	0.4536124454061108	0.0030949209556085057	0.015883433838280746	0.06004288168594996	1.0
LUDB	110	data/110	2	FD	10	10	0.2751252687451269	0.0026497731794439673	0.011859661269518852	0.1109924241965454	1.0
LUDB	110	data/110	3	FD	10	10	0.28751958632352337	0.00283126687731638	0.013649944315700376	0.09129723230346494	1.0
LUDB	110	data/110	4	FD	10	10	0.24261170052526113	0.0016403941479398805	0.011597082078653686	0.11700995508923971	1.0
LUDB	110	data/110	5	FD	10	10	0.31297511055154925	0.003078456824723641	0.014455735035122638	0.12271963058092894	1.0
LUDB	110	data/110	6	FD	10	10	0.2625811656858947	0.002649507875508877	0.014062290123940073	0.09977584948203504	1.0
LUDB	110	data/110	7	FD	10	10	0.3387741197065723	0.0028515454075633533	0.013673894938148785	0.10970916305044846	1.0
LUDB	110	data/110	8	FD	10	10	0.43498935553837953	0.0029537822821398075	0.013468759212724921	0.12571066916065726	1.0
LUDB	110	data/110	9	FD	10	10	0.359835221100625	0.0032888426453328563	0.01675507976153363	0.08907544280209378	1.0
LUDB	110	data/110	10	FD	10	10	0.2866131015859888	0.002976796329027418	0.016532480678502534	0.08371769486690815	1.0
LUDB	110	data/110	11	FD	10	10	0.2834700837784428	0.002746694814793416	0.014130881661611713	0.09450010059695707	1.0
LUDB	110	data/110	1	SPEC	-10	-10	0.6212682795115874	0.004148729076030584	0.015910502210764253	0.11691814910498169	1.0
LUDB	110	data/110	2	SPEC	-10	-10	0.8315733402741136	0.0038240429328302815	0.012153848613560718	0.26455029535173497	1.0
LUDB	110	data/110	3	SPEC	-10	-10	0.611313599828814	0.004395721680354308	0.012800446181799253	0.22555551565602833	1.0
LUDB	110	data/110	4	SPEC	-10	-10	0.6220726288801908	0.0029653593645121933	0.012077089054942675	0.19539545177508366	1.0
LUDB	110	data/110	5	SPEC	-10	-10	0.5601635921220373	0.0051120315385949555	0.015093017502771991	0.1400068655646304	1.0
LUDB	110	data/110	6	SPEC	-10	-10	0.8917393091346933	0.004199214484917717	0.014424176067525269	0.15817655736032818	1.0
LUDB	110	data/110	7	SPEC	-10	-10	0.3704985867165218	0.004160854671583221	0.013283778318971796	0.18004120893533235	1.0
LUDB	110	data/110	8	SPEC	-10	-10	0.41355620254837655	0.0041339540854836	0.012904090672771809	0.21120815374774873	1.0
LUDB	110	data/110	9	SPEC	-10	-10	0.29171557057364156	0.004690516277318902	0.016376577439020906	0.1401215419387924	1.0
LUDB	110	data/110	10	SPEC	-10	-10	0.42526512988983395	0.003936230433022133	0.016701132887762624	0.1808122404723228	1.0
LUDB	110	data/110	11	SPEC	-10	-10	0.5091530495412	0.0034278365376660424	0.013991171664274145	0.16762975926086163	1.0
LUDB	110	data/110	1	SPEC	-10	10	0.5579403716703425	0.0038039354937418487	0.014176470106394095	0.12038577312899486	1.0
LUDB	110	data/110	2	SPEC	-10	10	0.8104264369383666	0.0033835705984219663	0.010670667750877974	0.26374080342061806	1.0
LUDB	110	data/110	3	SPEC	-10	10	0.6533626174999301	0.004068926837647291	0.012108441014404803	0.23053672162789154	1.0
LUDB	110	data/110	4	SPEC	-10	10	0.5848570039933829	0.002698029241436448	0.011110196362746337	0.1946277632498926	1.0
LUDB	110	data/110	5	SPEC	-10	10	0.5714367370762063	0.004553204229896419	0.013319523820819672	0.13932758563625522	1.0
LUDB	110	data/110	6	SPEC	-10	10	0.794671990747638	0.0037780794152636374	0.012704416235622542	0.15488218835946135	1.0
LUDB	110	data/110	7	SPEC	-10	10	0.3921730781767978	0.004186657596846668	0.012742399482752728	0.19005805644269555	1.0
LUDB	110	data/110	8	SPEC	-10	10	0.3946218973752485	0.003843280407024557	0.012118578420519926	0.2053229856689892	1.0
LUDB	110	data/110	9	SPEC	-10	10	0.3407012309765726	0.004207636477996507	0.01504731301430113	0.14338372695751964	1.0
LUDB	110	data/110	10	SPEC	-10	10	0.45710426127761866	0.00347898906119691	0.014536018948585555	0.18390732051453046	1.0
LUDB	110	data/110	11	SPEC	-10	10	0.5696341868131436	0.0031442071105910224	0.012591521462888763	0.1652166460937267	1.0
LUDB	110	data/110	1	SPEC	10	-10	0.7083905567389693	0.00469659795950187	0.01929590561113275	0.11663910341766359	1.0
LUDB	110	data/110	2	SPEC	10	-10	0.9696828767835072	0.004445791742541462	0.014707063907534979	0.26581219400991196	1.0
LUDB	110	data/110	3	SPEC	10	-10	0.5488876253428602	0.005330198714675871	0.015889135707189608	0.22208164004850323	1.0
LUDB	110	data/110	4	SPEC	10	-10	0.6782558305385981	0.002930313128310263	0.013084528735002158	0.21911343906692438	1.0
LUDB	110	data/110	5	SPEC	10	-10	0.6426014726769316	0.00576278499879337	0.017914259850220226	0.14503888245425792	1.0
LUDB	110	data/110	6	SPEC	10	-10	0.9961706310879741	0.0045790834484839725	0.017159249709277298	0.16749705805183682	1.0
LUDB	110	data/110	7	SPEC	10	-10	0.45474414037783734	0.004282424807217099	0.015394281314370406	0.22339128324505655	1.0
LUDB	110	data/110	8	SPEC	10	-10	0.4539812574450701	0.004957058997168959	0.015591405314058586	0.21215764168449255	1.0
LUDB	110	data/110	9	SPEC	10	-10	0.34677052194294644	0.005341993309832747	0.019895509141475462	0.14371664549063878	1.0
LUDB	110	data/110	10	SPEC	10	-10	0.4979059706017708	0.004673657367266458	0.020569262489527722	0.18202427004561414	1.0
LUDB	110	data/110	11	SPEC	10	-10	0.6210596247068041	0.003796088176205818	0.0169471477489903	0.17630908842494605	1.0
LUDB	110	data/110	1	SPEC	10	10	0.6143585294959639	0.004169628363792722	0.01651709075069348	0.1202405493953741	1.0
LUDB	110	data/110	2	SPEC	10	10	0.9166846854787319	0.003792875179309247	0.012416603813520832	0.2649611368358542	1.0
LUDB	110	data/110	3	SPEC	10	10	0.612258069984807	0.00474600144808547	0.014425560194328871	0.22729857291639038	1.0
LUDB	110	data/110	4	SPEC	10	10	0.6296501048535933	0.0026346557019572233	0.01187686380228682	0.21808844896167312	1.0
LUDB	110	data/110	5	SPEC	10	10	0.6396416705109556	0.004962041536315444	0.015221818962387803	0.14420393934096024	1.0
LUDB	110	data/110	6	SPEC	10	10	0.8588035846328513	0.003997747572185825	0.014548523182643616	0.16364505235124738	1.0
LUDB	110	data/110	7	SPEC	10	10	0.4631056398804453	0.004287851730274072	0.014288672301211402	0.22644862680896408	1.0
LUDB	110	data/110	8	SPEC	10	10	0.4238470730134852	0.004456238414909086	0.014150642704535258	0.20619100924457223	1.0
LUDB	110	data/110	9	SPEC	10	10	0.3944648438423938	0.004617760993098386	0.017534713625867525	0.14699353799825324	1.0
LUDB	110	data/110	10	SPEC	10	10	0.5210638872397357	0.0039622312494689916	0.017120479711852328	0.1851399424224157	1.0
LUDB	110	data/110	11	SPEC	10	10	0.6708271290842353	0.003376650193794383	0.014640075404667099	0.17334935849197128	1.0
LUDB	111	data/111	1	FD	-10	-10	0.5356476139496166	0.0018893046859540102	0.004878412826325302	0.09229671036206663	1.0
LUDB	111	data/111	2	FD	-10	-10	0.4137831812686547	0.0022194543659512555	0.004890933371824488	0.06522640617092196	1.0
LUDB	111	data/111	3	FD	-10	-10	0.4869642023378596	0.002306213644768593	0.005111789289770754	0.07978203208276226	1.0
LUDB	111	data/111	4	FD	-10	-10	0.3004411963024188	0.0018784486502158855	0.004623490991857427	0.06892540182799413	1.0
LUDB	111	data/111	5	FD	-10	-10	0.4142844218237824	0.0020868549519496844	0.005521838525670005	0.0842730423634869	1.0
LUDB	111	data/111	1	FD	-10	10	0.5216250240299054	0.0017323258724366757	0.004485783558360159	0.09199996281336958	1.0
LUDB	111	data/111	2	FD	-10	10	0.383622160598109	0.0020561862839787483	0.004712104834727012	0.06524637387199013	1.0
LUDB	111	data/111	3	FD	-10	10	0.49870539618385057	0.0021254688128041505	0.004720246179877482	0.07952311459147013	1.0
LUDB	111	data/111	4	FD	-10	10	0.2675524163206035	0.001692852235527544	0.0041450644797989804	0.06869997734575155	1.0
LUDB	111	data/111	5	FD	-10	10	0.38661258963604295	0.0019247906982796895	0.005115105538838362	0.08391915082096044	1.0
LUDB	111	data/111	1	FD	10	-10	0.5760930250360816	0.0016468575728094412	0.0049107248294760885	0.13974656555143813	1.0
LUDB	111	data/111	2	FD	10	-10	0.39038400849053057	0.0020916164433836576	0.005022196447637656	0.07214699602804021	1.0
LUDB	111	data/111	3	FD	10	-10	0.522003697898787	0.0018354302115886972	0.004843033097502231	0.10825232271931873	1.0
LUDB	111	data/111	4	FD	10	-10	0.3154201508616862	0.0015802973555388824	0.0045160935095160835	0.09550922354188907	1.0
LUDB	111	data/111	5	FD	10	-10	0.45867526939054565	0.0018116906579904943	0.005313934722389393	0.1348849366976894	1.0
LUDB	111	data/111	1	FD	10	10	0.5550873580642964	0.0015008362336032899	0.004463615911367878	0.1387419910700513	1.0
LUDB	111	data/111	2	FD	10	10	0.35930922459127923	0.0019235605020321083	0.004801463638525227	0.07206667886459352	1.0
LUDB	111	data/111	3	FD	10	10	0.5307957396289633	0.0016913991266135529	0.0044359473398083585	0.10733664600657583	1.0
LUDB	111	data/111	4	FD	10	10	0.2758830744158317	0.001410333563071188	0.0039861351877747055	0.09497085463417333	1.0
LUDB	111	data/111	5	FD	10	10	0.42164464762429926	0.0016643147212411736	0.004881379763668006	0.13346133151404838	1.0
LUDB	111	data/111	1	SPEC	-10	-10	0.730693553763625	0.003320087053311859	0.005972698326092587	0.1546688971258137	1.0
LUDB	111	data/111	2	SPEC	-10	-10	0.860563916819611	0.003746982675970927	0.0061348952815866754	0.10053422335243485	1.0
LUDB	111	data/111	3	SPEC	-10	-10	0.5354418206489218	0.004102653467122595	0.006576006371996318	0.14849630814992681	1.0
LUDB	111	data/111	4	SPEC	-10	-10	0.5917047986691016	0.003049236956376994	0.0057028153625470045	0.18123362728395032	1.0
LUDB	111	data/111	5	SPEC	-10	-10	0.66562212400709	0.0034569200161582107	0.00657017156321957	0.13348581479736985	1.0
LUDB	111	data/111	1	SPEC	-10	10	0.6848289675052058	0.0030255950368166373	0.00546643978526958	0.15428008154414763	1.0
LUDB	111	data/111	2	SPEC	-10	10	0.8095039937981279	0.003423207058383316	0.0058250334252085	0.10060981265827924	1.0
LUDB	111	data/111	3	SPEC	-10	10	0.5307874261836883	0.0037430290022464866	0.00603463232815553	0.14815939994307312	1.0
LUDB	111	data/111	4	SPEC	-10	10	0.8234636205929999	0.0027247906456741777	0.005096039188992977	0.1809954071155239	1.0
LUDB	111	data/111	5	SPEC	-10	10	0.6077279366682856	0.0031640052977523984	0.006058470572421709	0.13322693612511657	1.0
LUDB	111	data/111	1	SPEC	10	-10	0.7503800808197065	0.0027055791547640155	0.0056571661315099105	0.19860014746719382	1.0
LUDB	111	data/111	2	SPEC	10	-10	0.9096000850831749	0.0033961767993028634	0.006018720870702198	0.10971871927531278	1.0
LUDB	111	data/111	3	SPEC	10	-10	0.5574915717149385	0.003162573042128336	0.005869220212181593	0.22384635193703212	1.0
LUDB	111	data/111	4	SPEC	10	-10	0.6083741669273565	0.0024447892471980647	0.005289218359455201	0.25194707967407787	1.0
LUDB	111	data/111	5	SPEC	10	-10	0.6826235648417369	0.0028781080987953954	0.0060590316534531955	0.21387405529127196	1.0
LUDB	111	data/111	1	SPEC	10	10	0.696111505674813	0.0024521148154550286	0.005126455495015066	0.1975950976900474	1.0
LUDB	111	data/111	2	SPEC	10	10	0.845013663239388	0.0030760539194288274	0.005682685035203251	0.10975290286037911	1.0
LUDB	111	data/111	3	SPEC	10	10	0.5494569056634709	0.002876424015241864	0.005348784410869153	0.22252981688320866	1.0
LUDB	111	data/111	4	SPEC	10	10	0.8700065240825939	0.00215923201961693	0.004655611745559197	0.251273952085336	1.0
LUDB	111	data/111	5	SPEC	10	10	0.6150026725453415	0.0026223228867476357	0.005547257794988908	0.21263283358449414	1.0
LUDB	112	data/112	1	FD	-10	-10	0.3069293550443941	0.004590221271849824	0.012459295918766985	0.13771629437694963	1.0
LUDB	112	data/112	2	FD	-10	-10	0.3021197611163175	0.004618206488668904	0.012906166036219082	0.146644077784159	1.0
LUDB	112	data/112	3	FD	-10	-10	0.308460042250947	0.003748916740041826	0.011873400920267022	0.1874229068416734	1.0
LUDB	112	data/112	4	FD	-10	-10	0.2677199675019698	0.003709893713467981	0.009686865637357305	0.17011061891138665	1.0
LUDB	112	data/112	5	FD	-10	-10	0.23876023318790918	0.005093997586425628	0.013220583121901733	0.17792778435546366	1.0
LUDB	112	data/112	6	FD	-10	-10	0.33953162207391463	0.004931666381575109	0.014726063717181456	0.18554147117160935	1.0
LUDB	112	data/112	7	FD	-10	-10	0.4417484713051417	0.003934877744694222	0.011782471278676815	0.1742423558092443	1.0
LUDB	112	data/112	8	FD	-10	-10	0.31599790168134795	0.0043942457212684735	0.01371366286598217	0.1501177263354554	1.0
LUDB	112	data/112	9	FD	-10	-10	0.5052081356720447	0.004781551298473447	0.013471839843917373	0.1788150110600314	1.0
LUDB	112	data/112	10	FD	-10	-10	0.2764793931939687	0.004263806454257395	0.013099748843438038	0.1929417139564802	1.0
LUDB	112	data/112	11	FD	-10	-10	0.2155426984513231	0.004354280705900408	0.012443303863676548	0.15451229979952347	1.0
LUDB	112	data/112	12	FD	-10	-10	0.4934415936611178	0.004017814282557927	0.011289260069848229	0.14720588656847883	1.0
LUDB	112	data/112	13	FD	-10	-10	0.48341124619131276	0.004572269939054914	0.01317674684216213	0.1721041324469869	1.0
LUDB	112	data/112	1	FD	-10	10	0.2964797547449826	0.004128032384019316	0.011579180066160221	0.1372326090770317	1.0
LUDB	112	data/112	2	FD	-10	10	0.3170900568450259	0.003950078294608071	0.01097023381489795	0.1476949042138229	1.0
LUDB	112	data/112	3	FD	-10	10	0.304342289207397	0.0033184489746465704	0.010647734241942214	0.18729563239034663	1.0
LUDB	112	data/112	4	FD	-10	10	0.2494106914218872	0.0033134923320179335	0.008775659462035141	0.16990345461901402	1.0
LUDB	112	data/112	5	FD	-10	10	0.24769849869866462	0.004468295075729401	0.011542301920675787	0.17772914590047018	1.0
LUDB	112	data/112	6	FD	-10	10	0.34465671154320443	0.004410216900537548	0.013313540564601064	0.18643203815803372	1.0
LUDB	112	data/112	7	FD	-10	10	0.438096478902524	0.0035270706109530145	0.010740535673860657	0.17278922989781118	1.0
LUDB	112	data/112	8	FD	-10	10	0.29491769848333727	0.003926118596389857	0.012013375453921784	0.15135100996436132	1.0
LUDB	112	data/112	9	FD	-10	10	0.4812981635309618	0.00422920068791721	0.01256069740330215	0.178033529613722	1.0
LUDB	112	data/112	10	FD	-10	10	0.3026844881068958	0.0037374818396989553	0.012021931034962815	0.19158310637899303	1.0
LUDB	112	data/112	11	FD	-10	10	0.228417255181335	0.003878461585221322	0.010786011901106242	0.15602755534105847	1.0
LUDB	112	data/112	12	FD	-10	10	0.5034618444812015	0.0036521768296905546	0.010410903066947749	0.15242377524473458	1.0
LUDB	112	data/112	13	FD	-10	10	0.45911541089103025	0.004243547055771514	0.011559478852999157	0.1691111444728523	1.0
LUDB	112	data/112	1	FD	10	-10	0.28831874039771904	0.005693242172576978	0.015474216618304087	0.13684361696363057	1.0
LUDB	112	data/112	2	FD	10	-10	0.29646594630224493	0.00559854550196819	0.015532832845811254	0.14742370892888818	1.0
LUDB	112	data/112	3	FD	10	-10	0.32113124136329085	0.004333416728704911	0.013803032007231394	0.18741902514177952	1.0
LUDB	112	data/112	4	FD	10	-10	0.2547103446117928	0.0042702937412516	0.010733704333582329	0.17019796216760477	1.0
LUDB	112	data/112	5	FD	10	-10	0.23171439786852643	0.005893981745961115	0.015555588803997055	0.1810513792079186	1.0
LUDB	112	data/112	6	FD	10	-10	0.30878320915890667	0.006108499707306171	0.018162023686666542	0.18593404835294083	1.0
LUDB	112	data/112	7	FD	10	-10	0.46923841057560883	0.004692723786780821	0.013922226888538667	0.17432962100738814	1.0
LUDB	112	data/112	8	FD	10	-10	0.2539886804280848	0.005386602966634686	0.017033871682457093	0.1499711059557474	1.0
LUDB	112	data/112	9	FD	10	-10	0.3994195441363802	0.005988531400341485	0.016877661835905357	0.1786051055211682	1.0
LUDB	112	data/112	10	FD	10	-10	0.32667367160210736	0.005423823600798702	0.016624948096715546	0.19389777164693536	1.0
LUDB	112	data/112	11	FD	10	-10	0.19151829999379433	0.005279633881813365	0.015177314435281577	0.15464751304411964	1.0
LUDB	112	data/112	12	FD	10	-10	0.5277450444956826	0.004997064997792421	0.014111301287386715	0.1471819520627046	1.0
LUDB	112	data/112	13	FD	10	-10	0.5489537641967943	0.005389253122316419	0.01551586450908263	0.16887004812219666	1.0
LUDB	112	data/112	1	FD	10	10	0.27976705041162464	0.0048670510083377114	0.013688278311710378	0.13638451547023897	1.0
LUDB	112	data/112	2	FD	10	10	0.3159197443228622	0.004572054871524723	0.012605031269943749	0.14848791913111928	1.0
LUDB	112	data/112	3	FD	10	10	0.3144697076900599	0.0037491659702705124	0.012099289909923379	0.18729157179930564	1.0
LUDB	112	data/112	4	FD	10	10	0.23561007551829158	0.003731086179318916	0.009530252655044166	0.16999017766729418	1.0
LUDB	112	data/112	5	FD	10	10	0.24420468578597926	0.004951459975213396	0.012985466073144162	0.18077134782493717	1.0
LUDB	112	data/112	6	FD	10	10	0.3224496087196959	0.005182697177037986	0.015595099790737229	0.18681847547309227	1.0
LUDB	112	data/112	7	FD	10	10	0.4599242487778847	0.004072979711980012	0.012301801971962872	0.17287207670404847	1.0
LUDB	112	data/112	8	FD	10	10	0.24143535599158505	0.00461420826462173	0.014287647556118518	0.15121534422375957	1.0
LUDB	112	data/112	9	FD	10	10	0.3937048207496486	0.005045218409246521	0.015007193965822754	0.17782580904613451	1.0
LUDB	112	data/112	10	FD	10	10	0.34702774615034876	0.004486196117679349	0.014424443200007948	0.19250527728751013	1.0
LUDB	112	data/112	11	FD	10	10	0.2114888096444871	0.004534358550251195	0.012675541216139091	0.1561630247237855	1.0
LUDB	112	data/112	12	FD	10	10	0.5324863387908791	0.004339060551859426	0.012428509888738637	0.15240956222371757	1.0
LUDB	112	data/112	13	FD	10	10	0.5042401213270199	0.004800142496636449	0.012999417961718869	0.16600572052934595	1.0
LUDB	112	data/112	1	SPEC	-10	-10	0.5166795622223959	0.006406702527992356	0.013315637639868184	0.22667416837888058	1.0
LUDB	112	data/112	2	SPEC	-10	-10	0.6766252510760257	0.006505405811653511	0.013763986369107086	0.1728210348665913	1.0
LUDB	112	data/112	3	SPEC	-10	-10	0.5515234926120477	0.005400351110071117	0.01276191546217889	0.3122725272218973	1.0
LUDB	112	data/112	4	SPEC	-10	-10	0.7191221321130038	0.005748491689088022	0.011052574448862377	0.2951864266830017	1.0
LUDB	112	data/112	5	SPEC	-10	-10	0.4634546976366582	0.006793930757213239	0.014474739245346953	0.28089789376484864	1.0
LUDB	112	data/112	6	SPEC	-10	-10	0.5665307014507318	0.006825579766987711	0.015709154710804255	0.32449211987107185	1.0
LUDB	112	data/112	7	SPEC	-10	-10	0.5650166139139614	0.0055005916127287315	0.012843716216748163	0.23085017971315377	1.0
LUDB	112	data/112	8	SPEC	-10	-10	0.42938407944954954	0.005802918084681634	0.014453349388233555	0.23981653767704147	1.0
LUDB	112	data/112	9	SPEC	-10	-10	0.7964747247637262	0.0068037437486986605	0.01457063747285148	0.3177094549336812	1.0
LUDB	112	data/112	10	SPEC	-10	-10	0.8693802705003796	0.005469498569910517	0.013530725199510209	0.287721258945353	1.0
LUDB	112	data/112	11	SPEC	-10	-10	0.5218969045709451	0.005888842873268212	0.013454726821481149	0.2297677730506677	1.0
LUDB	112	data/112	12	SPEC	-10	-10	0.4084672450310664	0.004913547803927455	0.011877277477390086	0.16789012140084847	1.0
LUDB	112	data/112	13	SPEC	-10	-10	0.502955863583982	0.006557439265061704	0.01433787898162579	0.3371347994013287	1.0
LUDB	112	data/112	1	SPEC	-10	10	0.5116693151766717	0.005978965887170154	0.012441623422986364	0.23056098888152318	1.0
LUDB	112	data/112	2	SPEC	-10	10	0.6680935558292939	0.005620337077149626	0.011759396161722613	0.17703559256055856	1.0
LUDB	112	data/112	3	SPEC	-10	10	0.5121182536107372	0.004783306538414345	0.01142665923614375	0.3120625964332068	1.0
LUDB	112	data/112	4	SPEC	-10	10	0.6796457494057755	0.0050994472989207415	0.009956817433229955	0.29532144789286946	1.0
LUDB	112	data/112	5	SPEC	-10	10	0.47430762200010873	0.0060187943580203565	0.012683417443644335	0.27711432177457	1.0
LUDB	112	data/112	6	SPEC	-10	10	0.5914725045919161	0.006132786237956805	0.014236432197436486	0.32518151681415153	1.0
LUDB	112	data/112	7	SPEC	-10	10	0.5566914873234702	0.004965438932571688	0.011689408875561321	0.23191362167577517	1.0
LUDB	112	data/112	8	SPEC	-10	10	0.4207217404942197	0.005249186186913197	0.01268008960065255	0.24151448048259308	1.0
LUDB	112	data/112	9	SPEC	-10	10	0.7264553897616994	0.006194552497876305	0.013636925945025514	0.316110466069602	1.0
LUDB	112	data/112	10	SPEC	-10	10	0.8953892432384053	0.004792120596019035	0.012416816153110917	0.28649436445413745	1.0
LUDB	112	data/112	11	SPEC	-10	10	0.5817767908418381	0.005395065369478002	0.011789705248134434	0.2353731429166383	1.0
LUDB	112	data/112	12	SPEC	-10	10	0.41078615490378795	0.004715442309781625	0.011014217527792908	0.17789721953259427	1.0
LUDB	112	data/112	13	SPEC	-10	10	0.4703562617721505	0.006071879444197411	0.01270932877808477	0.32932689423132866	1.0
LUDB	112	data/112	1	SPEC	10	-10	0.35055367694372175	0.00793600059357076	0.016552101359055743	0.22521443032865493	1.0
LUDB	112	data/112	2	SPEC	10	-10	0.6107708944487246	0.007744192188985772	0.01643486321998651	0.1699223493960139	1.0
LUDB	112	data/112	3	SPEC	10	-10	0.5211311606046446	0.0061956993899854726	0.014816091538805065	0.3124235407915078	1.0
LUDB	112	data/112	4	SPEC	10	-10	0.7293182079446447	0.006634025617956879	0.012331634102175838	0.2953283200241403	1.0
LUDB	112	data/112	5	SPEC	10	-10	0.4381446998726776	0.007487077005475846	0.016671479952548023	0.2886060414630726	1.0
LUDB	112	data/112	6	SPEC	10	-10	0.5148382772289261	0.008387762122401292	0.019369248592261863	0.32572974522991677	1.0
LUDB	112	data/112	7	SPEC	10	-10	0.6094052822856221	0.006568195884455522	0.015186714488724112	0.23091658936081977	1.0
LUDB	112	data/112	8	SPEC	10	-10	0.46034854043525053	0.007009101346344078	0.017837848250489452	0.23928841783912563	1.0
LUDB	112	data/112	9	SPEC	10	-10	0.8612663403096007	0.008428466474518021	0.01820176333021504	0.31788081891345593	1.0
LUDB	112	data/112	10	SPEC	10	-10	0.46868486031642803	0.006977156519128812	0.01717143747621814	0.2887726600873344	1.0
LUDB	112	data/112	11	SPEC	10	-10	0.49708431757130744	0.007135397468038908	0.016382013256719914	0.22990602703829435	1.0
LUDB	112	data/112	12	SPEC	10	-10	0.39103539532078496	0.006098334111636087	0.014828400076683302	0.16780893255509738	1.0
LUDB	112	data/112	13	SPEC	10	-10	0.46544950305779276	0.007682843564036956	0.016848393737824156	0.3334384779078693	1.0
LUDB	112	data/112	1	SPEC	10	10	0.38301218297542794	0.007053139602422836	0.014722162040762436	0.22925094401069512	1.0
LUDB	112	data/112	2	SPEC	10	10	0.6147006473282034	0.006397415821474032	0.013413867130370755	0.1743043591199535	1.0
LUDB	112	data/112	3	SPEC	10	10	0.4803603296345602	0.005364655901423984	0.01296728496388185	0.3122126078217911	1.0
LUDB	112	data/112	4	SPEC	10	10	0.6824280254554955	0.005755939687634952	0.010881426837447018	0.2954632513618334	1.0
LUDB	112	data/112	5	SPEC	10	10	0.4570338291533351	0.00638565557351508	0.0139939220377557	0.28415979270152925	1.0
LUDB	112	data/112	6	SPEC	10	10	0.5580263249803463	0.007158069573264554	0.016674426937269008	0.3263654605681068	1.0
LUDB	112	data/112	7	SPEC	10	10	0.591495829338376	0.005741632849410509	0.013396533399689483	0.23198080567381785	1.0
LUDB	112	data/112	8	SPEC	10	10	0.4434306181588726	0.006088720457027542	0.014990055410859092	0.24102307496593756	1.0
LUDB	112	data/112	9	SPEC	10	10	0.7612890162969294	0.007322849895553062	0.01625364349456918	0.3162646036222904	1.0
LUDB	112	data/112	10	SPEC	10	10	0.5987680727915217	0.005766842954234946	0.014897864692475627	0.2875061122483884	1.0
LUDB	112	data/112	11	SPEC	10	10	0.573251217932687	0.006306940714525446	0.01383385552787599	0.2355157731320945	1.0
LUDB	112	data/112	12	SPEC	10	10	0.3976479485811158	0.005599599964913199	0.013136170007762125	0.17784230121894454	1.0
LUDB	112	data/112	13	SPEC	10	10	0.4339650736810425	0.006831155534118222	0.01427914695252419	0.32552228680840856	1.0
LUDB	113	data/113	1	FD	-10	-10	0.33234055602301127	0.0037635680042455923	0.018295234453986293	0.09718497418424131	1.0
LUDB	113	data/113	2	FD	-10	-10	0.3701324523651969	0.004176697689661621	0.021307926110531034	0.08047980658834036	1.0
LUDB	113	data/113	3	FD	-10	-10	0.3193218269575513	0.0037390074409946014	0.019234469827825323	0.07796216083503377	1.0
LUDB	113	data/113	4	FD	-10	-10	0.5174165371592946	0.0037617660351470456	0.01888964735191892	0.06696420227877045	1.0
LUDB	113	data/113	5	FD	-10	-10	0.2555946420844892	0.003153697549137858	0.014905200185093295	0.09679334227618938	1.0
LUDB	113	data/113	6	FD	-10	-10	0.3091433231371688	0.004018236438713346	0.019586153203470773	0.10573825432327036	1.0
LUDB	113	data/113	7	FD	-10	-10	0.3247773367332591	0.004085952455669814	0.020981520507506665	0.07530646418661599	1.0
LUDB	113	data/113	8	FD	-10	-10	0.2608917993202175	0.00407704684828288	0.019875308149492354	0.07792353704510295	1.0
LUDB	113	data/113	1	FD	-10	10	0.3399166435936173	0.0031603448790498484	0.015208295439615572	0.09731621286691326	1.0
LUDB	113	data/113	2	FD	-10	10	0.35951949646495496	0.0035166985204027872	0.017578007824158873	0.0810051484307227	1.0
LUDB	113	data/113	3	FD	-10	10	0.31295674018453307	0.0031828290591739443	0.016325146574812297	0.07813318256397675	1.0
LUDB	113	data/113	4	FD	-10	10	0.48320846850286264	0.003177306340546591	0.015825195074654276	0.06711028719429034	1.0
LUDB	113	data/113	5	FD	-10	10	0.267230268084518	0.0027243261691297263	0.012832073450553375	0.09687559164728385	1.0
LUDB	113	data/113	6	FD	-10	10	0.30636884971841116	0.0033862018375829758	0.01641288953818441	0.10578648863473164	1.0
LUDB	113	data/113	7	FD	-10	10	0.3347709480826867	0.003426031286322571	0.01749825808465141	0.07541371999146243	1.0
LUDB	113	data/113	8	FD	-10	10	0.3025121535262692	0.003443493985519789	0.016550898333604975	0.07847698147867452	1.0
LUDB	113	data/113	1	FD	10	-10	0.2698678232928117	0.004523550266127486	0.022646628325149284	0.09832375326927735	1.0
LUDB	113	data/113	2	FD	10	-10	0.23630109489780932	0.005030292115011179	0.025658389404246886	0.07997426023088634	1.0
LUDB	113	data/113	3	FD	10	-10	0.3338157917081865	0.004407245371893738	0.023269529884449688	0.07728839791847605	1.0
LUDB	113	data/113	4	FD	10	-10	0.2617445487928512	0.004483468898676927	0.023168548858514534	0.06764658217658552	1.0
LUDB	113	data/113	5	FD	10	-10	0.24732307439728593	0.0037189562025377403	0.017655174505322214	0.09658584939133479	1.0
LUDB	113	data/113	6	FD	10	-10	0.3116498491425379	0.004648368025298359	0.023609382921906345	0.10491546833384764	1.0
LUDB	113	data/113	7	FD	10	-10	0.29118953472385156	0.00465157853165307	0.024896117033588742	0.07268457364646748	1.0
LUDB	113	data/113	8	FD	10	-10	0.23545072488795493	0.004839786029771971	0.02378540505742621	0.07722328975215931	1.0
LUDB	113	data/113	1	FD	10	10	0.2926719152766364	0.003623978143740951	0.017942660422619057	0.09845569547377414	1.0
LUDB	113	data/113	2	FD	10	10	0.25434358122248496	0.0040182944353783015	0.020049312610877515	0.08051572804970362	1.0
LUDB	113	data/113	3	FD	10	10	0.323360694832491	0.0036109853601280235	0.018998562845233248	0.0774619272385139	1.0
LUDB	113	data/113	4	FD	10	10	0.2727331984445849	0.0036324454167029345	0.018605452951890648	0.06779463409958493	1.0
LUDB	113	data/113	5	FD	10	10	0.2623909751709754	0.0031180968857351236	0.014750478623408354	0.09666839190752821	1.0
LUDB	113	data/113	6	FD	10	10	0.30779762073926464	0.003758748487899543	0.01896744713749305	0.10496590228341755	1.0
LUDB	113	data/113	7	FD	10	10	0.3102626071897031	0.0037363350195286395	0.01987163399637154	0.07279837990847828	1.0
LUDB	113	data/113	8	FD	10	10	0.2913394681659885	0.003909149753338204	0.018921738491789627	0.07779086911646287	1.0
LUDB	113	data/113	1	SPEC	-10	-10	0.48846129928161924	0.004960494214823212	0.01889410081852457	0.2221571578557325	1.0
LUDB	113	data/113	2	SPEC	-10	-10	0.4093898605079261	0.00517234084216712	0.021923763359480486	0.16398665256234757	1.0
LUDB	113	data/113	3	SPEC	-10	-10	0.4516227347976241	0.0049854792103612555	0.01977758268966868	0.2128936765660612	1.0
LUDB	113	data/113	4	SPEC	-10	-10	0.5569565940734732	0.004873389410730442	0.019297509588879744	0.19951266695202408	1.0
LUDB	113	data/113	5	SPEC	-10	-10	0.6570763363520755	0.0041162994256060065	0.015347780090123702	0.24341885262958016	1.0
LUDB	113	data/113	6	SPEC	-10	-10	0.541067619926281	0.005842074027492832	0.02043425749417387	0.27218316139219956	1.0
LUDB	113	data/113	7	SPEC	-10	-10	0.6471335563617351	0.005319131366110665	0.021593485332439613	0.23407469792734456	1.0
LUDB	113	data/113	8	SPEC	-10	-10	0.5734741361214395	0.006052753019287168	0.02062339133063851	0.2997741859838315	1.0
LUDB	113	data/113	1	SPEC	-10	10	0.4590440953924899	0.004183584202617376	0.015714716901711046	0.2223607125751959	1.0
LUDB	113	data/113	2	SPEC	-10	10	0.45313872867703087	0.0043900946235002555	0.018115701744311014	0.16565817925603912	1.0
LUDB	113	data/113	3	SPEC	-10	10	0.4616967619101193	0.0042533519221040475	0.01679460832714524	0.21310074283323271	1.0
LUDB	113	data/113	4	SPEC	-10	10	0.5631270622356164	0.004125720637017181	0.016172431940066588	0.1995313609918556	1.0
LUDB	113	data/113	5	SPEC	-10	10	0.6614895061149161	0.0035752251543806806	0.013225849393633849	0.2436990203777881	1.0
LUDB	113	data/113	6	SPEC	-10	10	0.6553089370188816	0.0049616854102515606	0.017154142328147486	0.27254076590104626	1.0
LUDB	113	data/113	7	SPEC	-10	10	0.6516671417442719	0.0044895899106121885	0.018033339295410792	0.23420826987774737	1.0
LUDB	113	data/113	8	SPEC	-10	10	0.6123973985420883	0.005156405089279165	0.017219693117887513	0.2987867379774171	1.0
LUDB	113	data/113	1	SPEC	10	-10	0.42269276289054764	0.005810361872259549	0.023315097234946833	0.22257239493414055	1.0
LUDB	113	data/113	2	SPEC	10	-10	0.3790132297585905	0.006185370975302225	0.02638195024603084	0.16327275763624027	1.0
LUDB	113	data/113	3	SPEC	10	-10	0.442389656582369	0.00580647817178794	0.02384390553932691	0.21012217132224328	1.0
LUDB	113	data/113	4	SPEC	10	-10	0.473445086196558	0.0057454944750715735	0.023643926223015893	0.19909835115657307	1.0
LUDB	113	data/113	5	SPEC	10	-10	0.6787846179563634	0.004816165822388206	0.0181477310532055	0.24307113239221262	1.0
LUDB	113	data/113	6	SPEC	10	-10	0.4539653270329353	0.006568924367297641	0.02456016096845982	0.2793420706938007	1.0
LUDB	113	data/113	7	SPEC	10	-10	0.5444849764079399	0.005973066049856868	0.02547581042951705	0.23186796396057077	1.0
LUDB	113	data/113	8	SPEC	10	-10	0.47322817118279215	0.007157810786045051	0.024594468919624298	0.2988335838653868	1.0
LUDB	113	data/113	1	SPEC	10	10	0.40117802258879703	0.0046798045405662845	0.018483456723951613	0.22278230638402155	1.0
LUDB	113	data/113	2	SPEC	10	10	0.44000058604826275	0.00498561862830932	0.020651505258368383	0.1650013979921493	1.0
LUDB	113	data/113	3	SPEC	10	10	0.45624939062187414	0.004769816324769186	0.019478716037160008	0.21033650995940645	1.0
LUDB	113	data/113	4	SPEC	10	10	0.4979179984483051	0.004667259611959456	0.01899405382258043	0.19911827558648074	1.0
LUDB	113	data/113	5	SPEC	10	10	0.6802158718844719	0.004061136263575375	0.015177200070582602	0.24335304306171537	1.0
LUDB	113	data/113	6	SPEC	10	10	0.609297176775729	0.005360527799638803	0.019768613426859493	0.2797006467139819	1.0
LUDB	113	data/113	7	SPEC	10	10	0.5713481795688794	0.004834467065349082	0.020365149572882754	0.2320135297977667	1.0
LUDB	113	data/113	8	SPEC	10	10	0.5417619075096741	0.005835631856725159	0.01962166947246122	0.2978341017610833	1.0
LUDB	114	data/114	1	FD	-10	-10	0.384849820486911	0.0028232651013277684	0.012059762281614626	0.07569496460621071	1.0
LUDB	114	data/114	2	FD	-10	-10	0.30209448527667976	0.0029694911266405625	0.012069001164531856	0.19011944187228785	1.0
LUDB	114	data/114	3	FD	-10	-10	0.33046390474476856	0.0034521691818677593	0.013623869042641354	0.10675608424256793	1.0
LUDB	114	data/114	4	FD	-10	-10	0.24710041240055472	0.0029958047716585135	0.01236022314141333	0.12336087945195383	1.0
LUDB	114	data/114	5	FD	-10	-10	0.3612711704777505	0.0030115033846432305	0.012696194643738435	0.1099819502346447	1.0
LUDB	114	data/114	6	FD	-10	-10	0.436977211403246	0.003308907710832486	0.013924193899798282	0.11463013703713851	1.0
LUDB	114	data/114	7	FD	-10	-10	0.24124982612186843	0.0031172025426087213	0.013242512535696452	0.11992619793753002	1.0
LUDB	114	data/114	8	FD	-10	-10	0.2436509330743153	0.003175684356982792	0.01349594515705089	0.12929236327782914	1.0
LUDB	114	data/114	9	FD	-10	-10	0.335230584676483	0.003073343812980528	0.011786143192341654	0.09898490494431351	1.0
LUDB	114	data/114	10	FD	-10	-10	0.4616131389779143	0.003067143324415568	0.012382720674863663	0.09971983686761708	1.0
LUDB	114	data/114	11	FD	-10	-10	0.32027994635472395	0.0034527872807888814	0.012941757210613454	0.19080372824295747	1.0
LUDB	114	data/114	12	FD	-10	-10	0.32195048984806784	0.0029445246822686543	0.01352219072150748	0.11751109052750093	1.0
LUDB	114	data/114	1	FD	-10	10	0.36399531668678026	0.0028401203863280813	0.011315223029659477	0.07671735887826096	1.0
LUDB	114	data/114	2	FD	-10	10	0.28726894975125083	0.0025904584693898784	0.01047420076485221	0.19005156572625356	1.0
LUDB	114	data/114	3	FD	-10	10	0.32917900851370124	0.00309187653345574	0.012087648317505462	0.10764339428054963	1.0
LUDB	114	data/114	4	FD	-10	10	0.2576300649475578	0.002766251943648922	0.01133154099632388	0.12640948553686635	1.0
LUDB	114	data/114	5	FD	-10	10	0.34874710148327626	0.0027270578681723523	0.011426028120901927	0.11248765913632419	1.0
LUDB	114	data/114	6	FD	-10	10	0.4977020032689311	0.002938166890869422	0.012379514080303326	0.11490280255829503	1.0
LUDB	114	data/114	7	FD	-10	10	0.24196662097038252	0.00276827867476436	0.011684152324840004	0.12172971940951752	1.0
LUDB	114	data/114	8	FD	-10	10	0.26903971979303076	0.002848530988807518	0.01200290308640742	0.13204281306396579	1.0
LUDB	114	data/114	9	FD	-10	10	0.32063736004873006	0.0027814897357725703	0.010524133377877672	0.10130981433232741	1.0
LUDB	114	data/114	10	FD	-10	10	0.4194831694954768	0.0027356693534598686	0.011067315149701742	0.10070242479339765	1.0
LUDB	114	data/114	11	FD	-10	10	0.32453447883071934	0.003118541208027612	0.01174096561517784	0.19071000381448905	1.0
LUDB	114	data/114	12	FD	-10	10	0.32704355168494664	0.00259917841486732	0.01183147110935469	0.11729234110604844	1.0
LUDB	114	data/114	1	FD	10	-10	0.2804731702395972	0.0033095908080631215	0.0146308110761778	0.07470882449187394	1.0
LUDB	114	data/114	2	FD	10	-10	0.31837717516157404	0.0034025040797230643	0.01412860337296985	0.19020531310145875	1.0
LUDB	114	data/114	3	FD	10	-10	0.2981990370577412	0.004047263743289019	0.016383916217801428	0.10628879774934392	1.0
LUDB	114	data/114	4	FD	10	-10	0.21564441821250466	0.0035929055352573367	0.015052756402864298	0.1232395409458453	1.0
LUDB	114	data/114	5	FD	10	-10	0.38323113881704735	0.0035833037692129138	0.015319063189401013	0.10844895453715672	1.0
LUDB	114	data/114	6	FD	10	-10	0.45939946962567074	0.003861202690575342	0.016754094325642403	0.11509874299392661	1.0
LUDB	114	data/114	7	FD	10	-10	0.24297980274315265	0.0036554540978100086	0.015906218502515803	0.11744745786211044	1.0
LUDB	114	data/114	8	FD	10	-10	0.23398961344516864	0.0037579263755758547	0.016362348473097154	0.12794434702406263	1.0
LUDB	114	data/114	9	FD	10	-10	0.30075388800892766	0.0036540833275462	0.01444185303004417	0.0991588711169592	1.0
LUDB	114	data/114	10	FD	10	-10	0.3622235095101985	0.0036007834408715335	0.01471495201374671	0.09947194612461958	1.0
LUDB	114	data/114	11	FD	10	-10	0.31874882419159856	0.0041149064083005876	0.015673436107524547	0.19126830245744827	1.0
LUDB	114	data/114	12	FD	10	-10	0.24831465598961772	0.003423396256559559	0.016059370476691735	0.11759628362766252	1.0
LUDB	114	data/114	1	FD	10	10	0.2753775619955386	0.0032378667682077663	0.013260689173936177	0.07590242260641444	1.0
LUDB	114	data/114	2	FD	10	10	0.2985341839248027	0.002892496324031544	0.011944383197787355	0.19013674613912931	1.0
LUDB	114	data/114	3	FD	10	10	0.3028718276451277	0.003503242785293676	0.014021490127224007	0.10721084474680141	1.0
LUDB	114	data/114	4	FD	10	10	0.23409589089819696	0.003207380331472573	0.013321958143333259	0.12630215295484695	1.0
LUDB	114	data/114	5	FD	10	10	0.3639454938747749	0.0031309668995968282	0.01328555645705488	0.11102916121699874	1.0
LUDB	114	data/114	6	FD	10	10	0.5276345622057206	0.003309474458905236	0.014351653673728018	0.11536770631487857	1.0
LUDB	114	data/114	7	FD	10	10	0.24349793449896664	0.003132574264662579	0.013520002178389584	0.11933071882437273	1.0
LUDB	114	data/114	8	FD	10	10	0.26625097003601395	0.0032524601864656125	0.014014513189377263	0.1307656687951106	1.0
LUDB	114	data/114	9	FD	10	10	0.29013735778913524	0.0031877105319835157	0.012396299285146888	0.10152605814698933	1.0
LUDB	114	data/114	10	FD	10	10	0.33031847931084635	0.0031148248114494653	0.012748182762862477	0.10046316752686289	1.0
LUDB	114	data/114	11	FD	10	10	0.3241159825597325	0.0035890516431791304	0.013716400186637643	0.19115944429170614	1.0
LUDB	114	data/114	12	FD	10	10	0.26854789007559826	0.002919546558063565	0.013555593293897208	0.11737133136518373	1.0
LUDB	114	data/114	1	SPEC	-10	-10	0.546087495781786	0.0039732221584049465	0.012658612286642786	0.22038279586595486	1.0
LUDB	114	data/114	2	SPEC	-10	-10	0.5552476888487574	0.004615911203548946	0.012824102370359764	0.34942010135121937	1.0
LUDB	114	data/114	3	SPEC	-10	-10	0.5764488566782856	0.005291927772372237	0.01469502826229953	0.2819874083935887	1.0
LUDB	114	data/114	4	SPEC	-10	-10	0.5340434838474792	0.0042492056496043	0.012985126607521127	0.24382512068040862	1.0
LUDB	114	data/114	5	SPEC	-10	-10	0.6713806297580595	0.00413718279784956	0.013146851007091072	0.3073932140483837	1.0
LUDB	114	data/114	6	SPEC	-10	-10	0.5615962419922055	0.004524890743321968	0.014492279157728544	0.2269500420634265	1.0
LUDB	114	data/114	7	SPEC	-10	-10	0.6815504905837725	0.0043895249503623735	0.013815633026393081	0.24876567574686648	1.0
LUDB	114	data/114	8	SPEC	-10	-10	0.49342766089182255	0.004721876066938743	0.014185244255035805	0.2874443474994548	1.0
LUDB	114	data/114	9	SPEC	-10	-10	0.7683707245453344	0.0044951051165117864	0.012460234629414386	0.24553203785814276	1.0
LUDB	114	data/114	10	SPEC	-10	-10	0.628093999180613	0.004454043521099077	0.013063178295770281	0.22511827919225108	1.0
LUDB	114	data/114	11	SPEC	-10	-10	0.5927332238838703	0.005642451733624816	0.013853444543248586	0.3482580963141718	1.0
LUDB	114	data/114	12	SPEC	-10	-10	0.689314006475575	0.004122445819397877	0.01396478651110773	0.2529467351892584	1.0
LUDB	114	data/114	1	SPEC	-10	10	0.7840085373896393	0.004245240700379402	0.012180113692663601	0.1840650585620543	1.0
LUDB	114	data/114	2	SPEC	-10	10	0.5505335578513529	0.004016860446763094	0.011129901569889356	0.3493823572624125	1.0
LUDB	114	data/114	3	SPEC	-10	10	0.5759531636049369	0.004778670795567341	0.013027967530665928	0.2801738991707686	1.0
LUDB	114	data/114	4	SPEC	-10	10	0.5286019319659607	0.004041996785870751	0.011988050145865266	0.24166159128254255	1.0
LUDB	114	data/114	5	SPEC	-10	10	0.6482561804500163	0.003806927891360387	0.011911332002546203	0.3136836092099652	1.0
LUDB	114	data/114	6	SPEC	-10	10	0.5819264248413624	0.004115283665567241	0.01291974606046929	0.22253464537991177	1.0
LUDB	114	data/114	7	SPEC	-10	10	0.7083060164891148	0.003923520961109839	0.012236124858121988	0.2504176540482876	1.0
LUDB	114	data/114	8	SPEC	-10	10	0.5471268879336161	0.0043093535912654335	0.012682359818560597	0.2962951179281942	1.0
LUDB	114	data/114	9	SPEC	-10	10	0.7229268440836775	0.004153681982751015	0.011170244825147786	0.2425452559088653	1.0
LUDB	114	data/114	10	SPEC	-10	10	0.6466553059804039	0.003989297751138468	0.011682505168956253	0.22702466188953982	1.0
LUDB	114	data/114	11	SPEC	-10	10	0.6237042267450413	0.005175666157731548	0.012606598225379724	0.3436433833087827	1.0
LUDB	114	data/114	12	SPEC	-10	10	0.6737448837921811	0.003666793131153052	0.012241079974176403	0.2539314451089005	1.0
LUDB	114	data/114	1	SPEC	10	-10	0.5172733337393591	0.004503447329036395	0.015173523739860145	0.2180592022730189	1.0
LUDB	114	data/114	2	SPEC	10	-10	0.5416249589756518	0.0053021969787092355	0.014984493789918608	0.3489365954974116	1.0
LUDB	114	data/114	3	SPEC	10	-10	0.6009086548289447	0.006208051266606328	0.01764997770763134	0.28424873765391395	1.0
LUDB	114	data/114	4	SPEC	10	-10	0.5332361091381551	0.005065862966845309	0.01576435815055857	0.24421946643062437	1.0
LUDB	114	data/114	5	SPEC	10	-10	0.7237355704912718	0.004857668074997081	0.01588429255621011	0.3068688748728219	1.0
LUDB	114	data/114	6	SPEC	10	-10	0.5100146160412141	0.0052585320851780675	0.0174012402289572	0.22540279455458576	1.0
LUDB	114	data/114	7	SPEC	10	-10	0.6608539624616305	0.005100802411186751	0.016572096743024126	0.24649641080235324	1.0
LUDB	114	data/114	8	SPEC	10	-10	0.4973361735483427	0.005586154399960408	0.017177330521593984	0.2856667226394848	1.0
LUDB	114	data/114	9	SPEC	10	-10	0.3738709679358115	0.005272071667104609	0.015151242100790469	0.24988969726462124	1.0
LUDB	114	data/114	10	SPEC	10	-10	0.7165945617004045	0.005224615188865483	0.015502718457803428	0.22516573729195796	1.0
LUDB	114	data/114	11	SPEC	10	-10	0.48469657261534316	0.006644912456649807	0.01666906455494485	0.34789160330510416	1.0
LUDB	114	data/114	12	SPEC	10	-10	0.7949026368827757	0.004764974403863982	0.016543225133681356	0.2522120047055612	1.0
LUDB	114	data/114	1	SPEC	10	10	0.8055217722623597	0.004726747639188775	0.014130230797353318	0.181535250546724	1.0
LUDB	114	data/114	2	SPEC	10	10	0.5383476987646506	0.004495833878061102	0.012668584566862836	0.3488988595683901	1.0
LUDB	114	data/114	3	SPEC	10	10	0.5956138288279021	0.005419913429986243	0.015094068865042849	0.2822929342753754	1.0
LUDB	114	data/114	4	SPEC	10	10	0.5269201842052792	0.004665471804814674	0.014054770744620956	0.24201251358527093	1.0
LUDB	114	data/114	5	SPEC	10	10	0.6858112407829826	0.004321385681520321	0.013869761678397808	0.31328174545368426	1.0
LUDB	114	data/114	6	SPEC	10	10	0.5444451535570668	0.004624758650636904	0.014949982784935608	0.22097124623458023	1.0
LUDB	114	data/114	7	SPEC	10	10	0.6969138126860873	0.004403958921919136	0.014142398009085948	0.24825419187303782	1.0
LUDB	114	data/114	8	SPEC	10	10	0.5607982857637193	0.0049232788245429865	0.01479307928060243	0.29471626193070993	1.0
LUDB	114	data/114	9	SPEC	10	10	0.39823826270372753	0.00470697059647312	0.01306505284139533	0.24656040113398217	1.0
LUDB	114	data/114	10	SPEC	10	10	0.7226667156930523	0.004539277019310765	0.013439864386552402	0.2270822876702842	1.0
LUDB	114	data/114	11	SPEC	10	10	0.5423998166553022	0.005895579515579951	0.014640974712159617	0.34324613034350326	1.0
LUDB	114	data/114	12	SPEC	10	10	0.7560339462973444	0.004098133009328595	0.01399218298915292	0.2532359899373968	1.0
LUDB	115	data/115	1	FD	-10	-10	0.2213596796768346	0.0018280055967286567	0.01037639953572269	0.055386188637511345	1.0
LUDB	115	data/115	2	FD	-10	-10	0.3532679822572281	0.0016312302079641231	0.009441262050026997	0.06397375136531791	1.0
LUDB	115	data/115	3	FD	-10	-10	0.1615343562505068	0.0019900684439618397	0.012023336601946833	0.04334237867750068	1.0
LUDB	115	data/115	4	FD	-10	-10	0.36621943970116516	0.001796772401954023	0.010984418240562033	0.033258319840786886	1.0
LUDB	115	data/115	5	FD	-10	-10	0.17473012391206755	0.0018175565818323734	0.010670402485278932	0.045731784132767704	1.0
LUDB	115	data/115	6	FD	-10	-10	0.2928081223570902	0.001732104379556299	0.009895877940314858	0.04692251816909709	1.0
LUDB	115	data/115	7	FD	-10	-10	0.2519503688998602	0.0017682646679246788	0.010545992266333817	0.04585025534796573	1.0
LUDB	115	data/115	1	FD	-10	10	0.23957541237189692	0.0015987419801690031	0.008996896047209013	0.05638718518055826	1.0
LUDB	115	data/115	2	FD	-10	10	0.3487373485483709	0.0014267395160753311	0.008374117378396601	0.06411647145717872	1.0
LUDB	115	data/115	3	FD	-10	10	0.19666705687776045	0.001729681224192681	0.010425857322312574	0.043612046033323804	1.0
LUDB	115	data/115	4	FD	-10	10	0.35819223677076956	0.0015832483318260556	0.009715299481643853	0.03401315592088709	1.0
LUDB	115	data/115	5	FD	-10	10	0.20335943043107474	0.0015837452495109318	0.009330199364846158	0.046456308944584176	1.0
LUDB	115	data/115	6	FD	-10	10	0.30088391596762604	0.0015153056720336746	0.00862976158544005	0.04747124268722315	1.0
LUDB	115	data/115	7	FD	-10	10	0.23978771883013922	0.0015403771384354121	0.009169348360460482	0.045742856446288914	1.0
LUDB	115	data/115	1	FD	10	-10	0.1833089044556239	0.00220038867192	0.012535389058976717	0.05507367978937	1.0
LUDB	115	data/115	2	FD	10	-10	0.3593494695361712	0.0019399842137649986	0.011289872230094554	0.06392708418366767	1.0
LUDB	115	data/115	3	FD	10	-10	0.14455519060943672	0.0024117365961756005	0.014690445800824403	0.04316407262422071	1.0
LUDB	115	data/115	4	FD	10	-10	0.3645034491203291	0.0021509328939837732	0.013186410090408282	0.033211394502948195	1.0
LUDB	115	data/115	5	FD	10	-10	0.1689078675397511	0.0021798919714940343	0.01292365044994573	0.045521969281050824	1.0
LUDB	115	data/115	6	FD	10	-10	0.23004031324722662	0.002056833814217412	0.011857215109665326	0.046589720730997805	1.0
LUDB	115	data/115	7	FD	10	-10	0.24031896721637672	0.002098133590743702	0.012596361126505104	0.045656375798217	1.0
LUDB	115	data/115	1	FD	10	10	0.2121409593990396	0.0018576068116337432	0.010488245379563475	0.056078506732718074	1.0
LUDB	115	data/115	2	FD	10	10	0.353050148996014	0.0016499527389279287	0.009736768416514496	0.06406992940573213	1.0
LUDB	115	data/115	3	FD	10	10	0.18970940398059874	0.002020184881794342	0.012272853352245565	0.04343543926539	1.0
LUDB	115	data/115	4	FD	10	10	0.3553881061296647	0.001839532175207923	0.011318823985151407	0.033966670764563237	1.0
LUDB	115	data/115	5	FD	10	10	0.2036892388607804	0.0018396258673898964	0.010941759635745178	0.04624811405170691	1.0
LUDB	115	data/115	6	FD	10	10	0.2509967618978352	0.0017415754444795625	0.010004289023113197	0.04714225149533327	1.0
LUDB	115	data/115	7	FD	10	10	0.2280647225973044	0.0017740811556840404	0.010628852950624077	0.04554947437101453	1.0
LUDB	115	data/115	1	SPEC	-10	-10	0.5243720928458819	0.00226742885142158	0.010603186748395967	0.14668324909492125	1.0
LUDB	115	data/115	2	SPEC	-10	-10	0.5565695378911576	0.0020346849885468908	0.00964716428143867	0.13293997551116488	1.0
LUDB	115	data/115	3	SPEC	-10	-10	0.35383924677108686	0.002311298532575312	0.012246082111839952	0.10533013985293684	1.0
LUDB	115	data/115	4	SPEC	-10	-10	0.6028111651565268	0.0021288968361087355	0.0111887867853563	0.11736500169045413	1.0
LUDB	115	data/115	5	SPEC	-10	-10	0.4998815480080128	0.002141918418852312	0.010886184992513398	0.13015799493478447	1.0
LUDB	115	data/115	6	SPEC	-10	-10	0.5517525214173423	0.00209485433740952	0.01016172234080285	0.10925340918095024	1.0
LUDB	115	data/115	7	SPEC	-10	-10	0.47401817547054703	0.0021449564285575635	0.010751425547561796	0.12648463672876797	1.0
LUDB	115	data/115	1	SPEC	-10	10	0.5229651348776264	0.0020305549848964144	0.009199445921435914	0.15186699640766715	1.0
LUDB	115	data/115	2	SPEC	-10	10	0.5639945122983617	0.001793628315446738	0.00855134974670427	0.13413300259330327	1.0
LUDB	115	data/115	3	SPEC	-10	10	0.3548539380155632	0.0020556575471899325	0.010627418527936248	0.10713968492733979	1.0
LUDB	115	data/115	4	SPEC	-10	10	0.6053889376113578	0.0019017718546027647	0.009895154421864394	0.11911038067672872	1.0
LUDB	115	data/115	5	SPEC	-10	10	0.5054950061052734	0.0018913634960347704	0.00952092767161225	0.13214641005607744	1.0
LUDB	115	data/115	6	SPEC	-10	10	0.5876447563630295	0.0018730290915796545	0.008868457499970771	0.1148055900076753	1.0
LUDB	115	data/115	7	SPEC	-10	10	0.738333445645554	0.00186646878573202	0.00933886763040175	0.12758642834518974	1.0
LUDB	115	data/115	1	SPEC	10	-10	0.5372426020220931	0.0027304178909600485	0.0128134751496533	0.14611029894018257	1.0
LUDB	115	data/115	2	SPEC	10	-10	0.5634757486717853	0.002412057196876753	0.011529654925439843	0.1327366361898964	1.0
LUDB	115	data/115	3	SPEC	10	-10	0.3246564951027733	0.002794330691127881	0.014959536609825226	0.10453005697002175	1.0
LUDB	115	data/115	4	SPEC	10	-10	0.6149903352811467	0.0025436098326582115	0.01342693112143916	0.11727278191475585	1.0
LUDB	115	data/115	5	SPEC	10	-10	0.38655020666384227	0.002556964639954757	0.0131756398767014	0.12924355700646506	1.0
LUDB	115	data/115	6	SPEC	10	-10	0.4789433515736462	0.002460770549011809	0.012152928374829217	0.10780559891165149	1.0
LUDB	115	data/115	7	SPEC	10	-10	0.37968818491799866	0.0025204081114724923	0.01282935784991431	0.1247713805562696	1.0
LUDB	115	data/115	1	SPEC	10	10	0.5331417823284665	0.0023614944195172157	0.010727842015482419	0.15131086623439136	1.0
LUDB	115	data/115	2	SPEC	10	10	0.5709871836834189	0.002067929043538265	0.009937456194249515	0.13393110117463994	1.0
LUDB	115	data/115	3	SPEC	10	10	0.33147838690740156	0.0023966371780621267	0.012507773394789028	0.10635562154890534	1.0
LUDB	115	data/115	4	SPEC	10	10	0.6159126943446347	0.002205823130797853	0.011524371740779192	0.11901984265550161	1.0
LUDB	115	data/115	5	SPEC	10	10	0.41340380751850153	0.0021875523700086463	0.011157755376320046	0.131242873131059	1.0
LUDB	115	data/115	6	SPEC	10	10	0.5345994782992209	0.0021320832200124604	0.0102624870112956	0.11342020285145768	1.0
LUDB	115	data/115	7	SPEC	10	10	0.7058388448736185	0.0021291723090365216	0.010814991274217619	0.12588256064952585	1.0
LUDB	116	data/116	1	FD	-10	-10	0.31905288835353746	0.0009724356693363717	0.005616042595476929	0.16250273191178943	1.0
LUDB	116	data/116	2	FD	-10	-10	0.3271497284687894	0.0008376548910006123	0.0056092361783871185	0.13559507176966884	1.0
LUDB	116	data/116	3	FD	-10	-10	0.29596696719091947	0.0007330818884947359	0.00505926839094574	0.13377115216057095	1.0
LUDB	116	data/116	4	FD	-10	-10	0.29289741699960636	0.0008335395981032982	0.005555377580135489	0.1519769068442886	1.0
LUDB	116	data/116	5	FD	-10	-10	0.3414167778032431	0.000880230220320455	0.005645743540149691	0.1407619006546812	1.0
LUDB	116	data/116	6	FD	-10	-10	0.25827858245397894	0.0009001404687384989	0.005513068283949797	0.10058568408538753	1.0
LUDB	116	data/116	7	FD	-10	-10	0.30996357409859776	0.0009317523745225964	0.005255900814365645	0.14567522175737896	1.0
LUDB	116	data/116	8	FD	-10	-10	0.2676793340857752	0.0009352456278956255	0.0058164948226630455	0.12527963443103213	1.0
LUDB	116	data/116	9	FD	-10	-10	0.21706835963038212	0.0008958559859686232	0.005734674493212257	0.1344103815499611	1.0
LUDB	116	data/116	10	FD	-10	-10	0.42713737062868395	0.0008172846898066446	0.005354400731728831	0.1466020899063971	1.0
LUDB	116	data/116	11	FD	-10	-10	0.3140231143750518	0.0008662204076338913	0.0056518659591304945	0.1006291899291496	1.0
LUDB	116	data/116	12	FD	-10	-10	0.22506944681054836	0.0008456612263869458	0.005335377211900127	0.1181400700615112	1.0
LUDB	116	data/116	1	FD	-10	10	0.3212664021215723	0.0008995383163144357	0.005175652075114873	0.1625623312532746	1.0
LUDB	116	data/116	2	FD	-10	10	0.31341381090884873	0.000794249118254731	0.005192769237763295	0.1348452188948172	1.0
LUDB	116	data/116	3	FD	-10	10	0.292142925822232	0.0006875604143722822	0.004704206678049275	0.13376980638127753	1.0
LUDB	116	data/116	4	FD	-10	10	0.2949446525218954	0.000778998277496413	0.005128557185088706	0.15198559998137964	1.0
LUDB	116	data/116	5	FD	-10	10	0.3417026235564048	0.0008148705664721035	0.005185835997615053	0.14066943580592645	1.0
LUDB	116	data/116	6	FD	-10	10	0.26944437741938176	0.0008453663085844236	0.005112550871116376	0.10168404926816287	1.0
LUDB	116	data/116	7	FD	-10	10	0.30906616966952544	0.0008641152024241795	0.004858129532582009	0.14572618847284957	1.0
LUDB	116	data/116	8	FD	-10	10	0.27711599321907515	0.0008743389195614072	0.005345984379484452	0.12522096706833433	1.0
LUDB	116	data/116	9	FD	-10	10	0.21912845916152496	0.0008388969157259172	0.005281719770760935	0.1340497784569093	1.0
LUDB	116	data/116	10	FD	-10	10	0.40817860267405925	0.0007587959694291955	0.004956571036567976	0.14660395232997242	1.0
LUDB	116	data/116	11	FD	-10	10	0.31278517246629445	0.0008066192526069015	0.005202129265047923	0.10092160429052618	1.0
LUDB	116	data/116	12	FD	-10	10	0.23611556616935692	0.0007846538313126836	0.0048892184074456725	0.11850581186902791	1.0
LUDB	116	data/116	1	FD	10	-10	0.26634297946369007	0.0010523886750808892	0.00621582017025025	0.16418514813438018	1.0
LUDB	116	data/116	2	FD	10	-10	0.3251768071456823	0.0008879970032748527	0.006163872669789631	0.13538130668709608	1.0
LUDB	116	data/116	3	FD	10	-10	0.3023280624119393	0.0007893578669771632	0.005521691960865673	0.133855291603337	1.0
LUDB	116	data/116	4	FD	10	-10	0.2982734577376712	0.0009016512243256868	0.006091545512240941	0.15204505546917	1.0
LUDB	116	data/116	5	FD	10	-10	0.35148305603203767	0.0009623651206923665	0.006264200825469032	0.14097757330644764	1.0
LUDB	116	data/116	6	FD	10	-10	0.26545441738271686	0.000999159100925569	0.0061544280339188365	0.10047477515992888	1.0
LUDB	116	data/116	7	FD	10	-10	0.3001082283012588	0.0010102615895107143	0.005811642326114823	0.1463141356677426	1.0
LUDB	116	data/116	8	FD	10	-10	0.25748050019876983	0.001019455526159615	0.0064254923600779975	0.12442560329041105	1.0
LUDB	116	data/116	9	FD	10	-10	0.2250821063182382	0.0009453755247442362	0.006286128730249253	0.1365124713409983	1.0
LUDB	116	data/116	10	FD	10	-10	0.43137531542295493	0.000870110770763772	0.005871901790853072	0.14713313980231735	1.0
LUDB	116	data/116	11	FD	10	-10	0.3210200199770779	0.0009544335140884923	0.006245964808100398	0.10042540517465463	1.0
LUDB	116	data/116	12	FD	10	-10	0.22225636927312128	0.0009184379138640566	0.005912244534891995	0.11804277405725186	1.0
LUDB	116	data/116	1	FD	10	10	0.27427768309192085	0.0009635694096874475	0.0056670788066449235	0.16423955972855792	1.0
LUDB	116	data/116	2	FD	10	10	0.31028765466056185	0.0008354002614093517	0.0056521995103396925	0.1346203645642433	1.0
LUDB	116	data/116	3	FD	10	10	0.29759463384774215	0.0007347473345864165	0.005093640490574889	0.1338535567102862	1.0
LUDB	116	data/116	4	FD	10	10	0.30000061583536647	0.0008353163511390638	0.005572130085737212	0.15205345357573025	1.0
LUDB	116	data/116	5	FD	10	10	0.35077089847135934	0.0008819550021276615	0.005694256055602354	0.14088407322678564	1.0
LUDB	116	data/116	6	FD	10	10	0.27706354124108246	0.0009272968527335885	0.005638146491885142	0.10157707297372799	1.0
LUDB	116	data/116	7	FD	10	10	0.3001066180090131	0.000928009778703644	0.0053185197649779055	0.14636337437143662	1.0
LUDB	116	data/116	8	FD	10	10	0.2689207810688356	0.0009437410008255795	0.005844828041328637	0.12437266464014278	1.0
LUDB	116	data/116	9	FD	10	10	0.22654684113370968	0.0008777685935996983	0.005732733111849096	0.13612571938636597	1.0
LUDB	116	data/116	10	FD	10	10	0.410228178341076	0.0008011206540340044	0.005387720137740792	0.14713366625779462	1.0
LUDB	116	data/116	11	FD	10	10	0.3189585933172421	0.0008800509329133434	0.005691844559712576	0.10071889165047195	1.0
LUDB	116	data/116	12	FD	10	10	0.23473127181710876	0.0008436383453308901	0.005360619119360601	0.11841076581199325	1.0
LUDB	116	data/116	1	SPEC	-10	-10	0.46534690288979225	0.0014318156233900107	0.005836281240850162	0.2484444387602677	1.0
LUDB	116	data/116	2	SPEC	-10	-10	0.6044675184571641	0.0012579377863358742	0.005753395337231309	0.23230929329771813	1.0
LUDB	116	data/116	3	SPEC	-10	-10	0.46205592756234853	0.001063292454510373	0.005194567134709693	0.21936931991161376	1.0
LUDB	116	data/116	4	SPEC	-10	-10	0.5465296443939985	0.0011719749937217172	0.005681565762230558	0.29960777032231184	1.0
LUDB	116	data/116	5	SPEC	-10	-10	0.5481799842276843	0.0012569331159449422	0.005788354184829291	0.2644550205581766	1.0
LUDB	116	data/116	6	SPEC	-10	-10	0.5339374902016871	0.001342459818065974	0.0057070922427527905	0.17549789699540455	1.0
LUDB	116	data/116	7	SPEC	-10	-10	0.5931245025955529	0.0014085949739558127	0.005469276581558612	0.2790377512692345	1.0
LUDB	116	data/116	8	SPEC	-10	-10	0.487679039977772	0.0012625882871425747	0.005922502223009485	0.20100395635031384	1.0
LUDB	116	data/116	9	SPEC	-10	-10	0.47353171740412514	0.0012765545870058138	0.0058887751585700795	0.26635410773608154	1.0
LUDB	116	data/116	10	SPEC	-10	-10	0.5439264672868865	0.0011748581026860612	0.005483056496581964	0.25250505715843113	1.0
LUDB	116	data/116	11	SPEC	-10	-10	0.41085296622221146	0.0012064464674358128	0.005763589991883704	0.15978352616835925	1.0
LUDB	116	data/116	12	SPEC	-10	-10	0.5341334510880796	0.0011854622509140586	0.005449143585051107	0.2544779161891772	1.0
LUDB	116	data/116	1	SPEC	-10	10	0.4460942111070852	0.001320155242495134	0.005375357968530176	0.2482222183806467	1.0
LUDB	116	data/116	2	SPEC	-10	10	0.5758527827750839	0.0011842900388203419	0.005327922835859595	0.23084735706196577	1.0
LUDB	116	data/116	3	SPEC	-10	10	0.49356950327396576	0.00099421146061266	0.0048301639056729	0.21907166468697445	1.0
LUDB	116	data/116	4	SPEC	-10	10	0.5281910966834509	0.001092467135863945	0.005245526079670312	0.2990590173275497	1.0
LUDB	116	data/116	5	SPEC	-10	10	0.5377543947879228	0.0011609051533741476	0.005315540470949174	0.2639874305635979	1.0
LUDB	116	data/116	6	SPEC	-10	10	0.5163393513787712	0.0012465477891680822	0.005287440588179973	0.17653828716674003	1.0
LUDB	116	data/116	7	SPEC	-10	10	0.5710282548653491	0.0013021933965371435	0.005053763980864083	0.27888247469578714	1.0
LUDB	116	data/116	8	SPEC	-10	10	0.4825925248663521	0.0011783064277481271	0.005445290257747824	0.20045492449744917	1.0
LUDB	116	data/116	9	SPEC	-10	10	0.45297064424065514	0.001190906878661497	0.005424853861760862	0.26538603026966645	1.0
LUDB	116	data/116	10	SPEC	-10	10	0.5618932942439214	0.0010893623271891499	0.005075535981003464	0.2523407433991099	1.0
LUDB	116	data/116	11	SPEC	-10	10	0.40257039768362046	0.0011202670626336202	0.005305017750092605	0.15974952169149767	1.0
LUDB	116	data/116	12	SPEC	-10	10	0.513301333025886	0.0010960875609216621	0.00499448081116866	0.2543164113606392	1.0
LUDB	116	data/116	1	SPEC	10	-10	0.46046541550435616	0.0015377463404433864	0.006438696815954695	0.2529381226245398	1.0
LUDB	116	data/116	2	SPEC	10	-10	0.6315997465040157	0.0013304525881821592	0.0063043152864311275	0.23252332739280485	1.0
LUDB	116	data/116	3	SPEC	10	-10	0.47838222359525356	0.0011491767508955326	0.00566909572744075	0.21960732486691056	1.0
LUDB	116	data/116	4	SPEC	10	-10	0.5529471314300547	0.0012727577795090472	0.006228718201062334	0.3000230516379067	1.0
LUDB	116	data/116	5	SPEC	10	-10	0.5467560103611556	0.0013770981575885312	0.006419170922348003	0.26452319589888734	1.0
LUDB	116	data/116	6	SPEC	10	-10	0.5385979858375937	0.0014918903604632728	0.006370581652535581	0.175219520803426	1.0
LUDB	116	data/116	7	SPEC	10	-10	0.5925248103531431	0.001521775381773633	0.006031233763557694	0.281934484930224	1.0
LUDB	116	data/116	8	SPEC	10	-10	0.4893093107874261	0.0013775186406025839	0.006541590363482258	0.20106155028527561	1.0
LUDB	116	data/116	9	SPEC	10	-10	0.46080683747209006	0.0013501771204183527	0.0064433304288777395	0.27142633728753496	1.0
LUDB	116	data/116	10	SPEC	10	-10	0.5631239114013251	0.0012291567456659694	0.005982417288502681	0.25600266524616383	1.0
LUDB	116	data/116	11	SPEC	10	-10	0.41710212959681275	0.001328723479199793	0.006367483119816077	0.15952570324551144	1.0
LUDB	116	data/116	12	SPEC	10	-10	0.5572821528787043	0.0012845092481074138	0.006029078563719727	0.2552422049831187	1.0
LUDB	116	data/116	1	SPEC	10	10	0.43971572326360003	0.0014034202201789	0.005867009080361319	0.2526985503763238	1.0
LUDB	116	data/116	2	SPEC	10	10	0.59751962222106	0.0012424751789644878	0.005783118035003383	0.2310283653866472	1.0
LUDB	116	data/116	3	SPEC	10	10	0.5112518064210414	0.0010662595703654202	0.005229787871460399	0.21930799580902705	1.0
LUDB	116	data/116	4	SPEC	10	10	0.5322281957631027	0.0011759142828392456	0.005698140814522088	0.29947109041400505	1.0
LUDB	116	data/116	5	SPEC	10	10	0.535411888720044	0.0012590096843836157	0.005833741856284333	0.2640542556904965	1.0
LUDB	116	data/116	6	SPEC	10	10	0.518526665408142	0.0013687180458659156	0.00583058099081214	0.17626398894228734	1.0
LUDB	116	data/116	7	SPEC	10	10	0.5682789070741598	0.0013934156058313149	0.005517974184593802	0.28177023912087684	1.0
LUDB	116	data/116	8	SPEC	10	10	0.4835374093575294	0.0012729090043862529	0.005952511040492595	0.20050888685564866	1.0
LUDB	116	data/116	9	SPEC	10	10	0.4394621449854766	0.0012486023878983505	0.005877561475356834	0.27040295188708735	1.0
LUDB	116	data/116	10	SPEC	10	10	0.5809746424001143	0.0011304728174825658	0.005489341932594065	0.25582381938785625	1.0
LUDB	116	data/116	11	SPEC	10	10	0.40736638786690255	0.001221698432740983	0.0058026643410526305	0.15949257813201334	1.0
LUDB	116	data/116	12	SPEC	10	10	0.5319159296770448	0.0011757096419103003	0.005467756227718616	0.2550774857690602	1.0
LUDB	117	data/117	1	FD	-10	-10	0.27151920608114544	0.003114311890277148	0.01783196558301488	0.07457413781588423	1.0
LUDB	117	data/117	2	FD	-10	-10	0.36031782873858986	0.0034105217829214127	0.017696934509484705	0.08977353803587598	1.0
LUDB	117	data/117	3	FD	-10	-10	0.24337519747019087	0.003352154067679821	0.018020777745895614	0.06793385670894266	1.0
LUDB	117	data/117	4	FD	-10	-10	0.28351201680370464	0.0038713777004624784	0.019472688330812338	0.13061021384023064	1.0
LUDB	117	data/117	5	FD	-10	-10	0.22758905248172934	0.003462327879484496	0.018623901625686157	0.07934421403996793	1.0
LUDB	117	data/117	6	FD	-10	-10	0.2126017081655203	0.0033221493404830826	0.01762941522942388	0.09810630504718784	1.0
LUDB	117	data/117	7	FD	-10	-10	0.22900818977237442	0.003177465479241456	0.015937615900820806	0.0876027683608784	1.0
LUDB	117	data/117	8	FD	-10	-10	0.32031334461807254	0.0032090555502106307	0.01814647146423319	0.09533464208281248	1.0
LUDB	117	data/117	9	FD	-10	-10	0.23804772664616392	0.003797428177151324	0.020178701258700436	0.11823626492513266	1.0
LUDB	117	data/117	10	FD	-10	-10	0.23832351153227987	0.003584180919308863	0.018888565440523544	0.09078356393802071	1.0
LUDB	117	data/117	11	FD	-10	-10	0.2037226832858385	0.0035751049887178697	0.01761110512789334	0.08722503561069621	1.0
LUDB	117	data/117	12	FD	-10	-10	0.3285055654447881	0.003466396573829354	0.0156170029856508	0.11491419825790382	1.0
LUDB	117	data/117	13	FD	-10	-10	0.39671317026957614	0.003537719788922322	0.017142524227400806	0.08711969537620691	1.0
LUDB	117	data/117	1	FD	-10	10	0.2918162721285612	0.0029639810387853864	0.015632792218989677	0.07773046828875116	1.0
LUDB	117	data/117	2	FD	-10	10	0.3590983767871603	0.0029334627986783574	0.015132863855626535	0.09009377304046906	1.0
LUDB	117	data/117	3	FD	-10	10	0.27072322764999013	0.003079520126445113	0.015726596313121146	0.08167580218229464	1.0
LUDB	117	data/117	4	FD	-10	10	0.3126473508898018	0.0035814886967003223	0.016999911790364256	0.12811670312419302	1.0
LUDB	117	data/117	5	FD	-10	10	0.27560606558906003	0.0031404260662469545	0.016148303968269682	0.08053125625564043	1.0
LUDB	117	data/117	6	FD	-10	10	0.25329999172625034	0.0030376811821754106	0.015261096844974566	0.09974774971858665	1.0
LUDB	117	data/117	7	FD	-10	10	0.2662290808102037	0.002797278249605799	0.013770113248036526	0.08717517772137702	1.0
LUDB	117	data/117	8	FD	-10	10	0.35431092243120726	0.002870352910651831	0.015608995490090344	0.09597606921240429	1.0
LUDB	117	data/117	9	FD	-10	10	0.2709197923971793	0.003368682966520985	0.017140857581498314	0.11928435044747354	1.0
LUDB	117	data/117	10	FD	-10	10	0.24438597293494285	0.0031858288668297962	0.01630832019728421	0.09072545004893665	1.0
LUDB	117	data/117	11	FD	-10	10	0.23094914492590152	0.003077815961807136	0.015085139318574883	0.08771056213049827	1.0
LUDB	117	data/117	12	FD	-10	10	0.3150373375188347	0.0032336441529889405	0.013850874201409675	0.11933036077322882	1.0
LUDB	117	data/117	13	FD	-10	10	0.411937296978639	0.00330081978086483	0.014941284467578102	0.09566884701268355	1.0
LUDB	117	data/117	1	FD	10	-10	0.2233149066078382	0.0037992816755957563	0.021843677307495292	0.07457211332607355	1.0
LUDB	117	data/117	2	FD	10	-10	0.23198738030704558	0.004053984832200653	0.021521550041864127	0.08900388799924361	1.0
LUDB	117	data/117	3	FD	10	-10	0.217269191651296	0.004057354809021791	0.02209255925672996	0.0675657851308959	1.0
LUDB	117	data/117	4	FD	10	-10	0.2759857359392175	0.004582628791204958	0.024133223011081274	0.13144709776742883	1.0
LUDB	117	data/117	5	FD	10	-10	0.19653117698195555	0.004208078693228098	0.023046161339605218	0.07886198500258611	1.0
LUDB	117	data/117	6	FD	10	-10	0.20591753645916014	0.004035965798886144	0.021758759620260956	0.09794457977988981	1.0
LUDB	117	data/117	7	FD	10	-10	0.19642228600531617	0.0037858287741388344	0.019180813506971386	0.08751737956848535	1.0
LUDB	117	data/117	8	FD	10	-10	0.3492588136928568	0.0038591771886828776	0.02231109560385215	0.09463276864743092	1.0
LUDB	117	data/117	9	FD	10	-10	0.23485427259457162	0.004488098150135045	0.02391613999386384	0.11808736376980991	1.0
LUDB	117	data/117	10	FD	10	-10	0.24106314508782475	0.004331559925154532	0.023182604438653175	0.09061821081898605	1.0
LUDB	117	data/117	11	FD	10	-10	0.17166993084312884	0.004178550540827919	0.02125954484294673	0.08546321698864787	1.0
LUDB	117	data/117	12	FD	10	-10	0.3076412641691512	0.004150850555523758	0.018803941075082622	0.11490020659928854	1.0
LUDB	117	data/117	13	FD	10	-10	0.36379900317880276	0.004260875561786724	0.021172540729997354	0.08644765367741794	1.0
LUDB	117	data/117	1	FD	10	10	0.25653675860256014	0.0034913469303661897	0.018472638832431294	0.07772978629157763	1.0
LUDB	117	data/117	2	FD	10	10	0.2543070017778594	0.003369421767675691	0.017774389353517512	0.08932711211915637	1.0
LUDB	117	data/117	3	FD	10	10	0.2548968441385364	0.0035966757365223385	0.018574154180953796	0.08135302046477585	1.0
LUDB	117	data/117	4	FD	10	10	0.3130909863189198	0.004075100636463534	0.02010972664004254	0.1288405385047975	1.0
LUDB	117	data/117	5	FD	10	10	0.2603631678107072	0.003672646354594329	0.01919099220792164	0.08007648866135315	1.0
LUDB	117	data/117	6	FD	10	10	0.2559064975232412	0.003555755558870485	0.01811638971124568	0.09959580791380468	1.0
LUDB	117	data/117	7	FD	10	10	0.2456788313198502	0.0032352017988940334	0.016080431499198335	0.08709023769365035	1.0
LUDB	117	data/117	8	FD	10	10	0.3842668132536615	0.0033227096935178686	0.018433199606956937	0.09529787051385678	1.0
LUDB	117	data/117	9	FD	10	10	0.27523998830446356	0.0038261414429184427	0.0194667791474189	0.11915717319019321	1.0
LUDB	117	data/117	10	FD	10	10	0.24777714136247173	0.003708554723984341	0.01925446032455718	0.09056437099785494	1.0
LUDB	117	data/117	11	FD	10	10	0.20987402472074243	0.0034774217770614864	0.017590170603189043	0.08595982079564568	1.0
LUDB	117	data/117	12	FD	10	10	0.29544822130348813	0.0037599590997635488	0.016183835243656502	0.11931872284437624	1.0
LUDB	117	data/117	13	FD	10	10	0.3888472714796689	0.0038280458025206823	0.01769961601866052	0.09511886000677312	1.0
LUDB	117	data/117	1	SPEC	-10	-10	0.5162935690276248	0.00396332635815033	0.01822835917296226	0.1986913501016472	1.0
LUDB	117	data/117	2	SPEC	-10	-10	0.4626190145293879	0.0044110870231284585	0.018186141615203443	0.17977894391774696	1.0
LUDB	117	data/117	3	SPEC	-10	-10	0.7616910028172879	0.004228511569754127	0.018522070484469386	0.17185341488740183	1.0
LUDB	117	data/117	4	SPEC	-10	-10	0.4415295063505687	0.005076604430621028	0.019965177796262428	0.29316828356344415	1.0
LUDB	117	data/117	5	SPEC	-10	-10	0.5758516712358275	0.004182435925027659	0.019027843212495316	0.1908612547002153	1.0
LUDB	117	data/117	6	SPEC	-10	-10	0.4293596640076248	0.00420655957284103	0.018001716546712957	0.2162144709005963	1.0
LUDB	117	data/117	7	SPEC	-10	-10	0.4730588885528247	0.00421276014579927	0.016463077109093366	0.23025552374486055	1.0
LUDB	117	data/117	8	SPEC	-10	-10	0.36470241245938406	0.004198236845221673	0.01860854498116933	0.17739093300304173	1.0
LUDB	117	data/117	9	SPEC	-10	-10	0.6327521133362742	0.005054221435650826	0.020810268581036667	0.26551821586100005	1.0
LUDB	117	data/117	10	SPEC	-10	-10	0.571347090416045	0.0047391689364754234	0.01950625457387167	0.2188536480023527	1.0
LUDB	117	data/117	11	SPEC	-10	-10	0.8949383611219064	0.0049005729403522585	0.018390461723176696	0.25289694647610467	1.0
LUDB	117	data/117	12	SPEC	-10	-10	0.4897034192039453	0.004630235701068905	0.0162567350510653	0.22336529922088016	1.0
LUDB	117	data/117	13	SPEC	-10	-10	0.6004295415479417	0.0044813355889972714	0.01768107378318554	0.1732592621761772	1.0
LUDB	117	data/117	1	SPEC	-10	10	0.49936638555551993	0.0038782523829603874	0.016129731556839444	0.1954671639646941	1.0
LUDB	117	data/117	2	SPEC	-10	10	0.4684788292935396	0.0038108759074988625	0.015551262513732508	0.18077422491914888	1.0
LUDB	117	data/117	3	SPEC	-10	10	0.7269164228783359	0.004032708534970072	0.016298158264826976	0.20747719684116187	1.0
LUDB	117	data/117	4	SPEC	-10	10	0.4338158507984347	0.004836801424443438	0.01763208365473368	0.26756190399304375	1.0
LUDB	117	data/117	5	SPEC	-10	10	0.5629409163781162	0.003933107226562078	0.01662135201339345	0.18905641336246407	1.0
LUDB	117	data/117	6	SPEC	-10	10	0.44332038406065416	0.004013080088918501	0.015730239667340138	0.2123035404586241	1.0
LUDB	117	data/117	7	SPEC	-10	10	0.4815822250987245	0.0037536454669505836	0.014269704585270951	0.23156097048285282	1.0
LUDB	117	data/117	8	SPEC	-10	10	0.4925382362551106	0.00378787426775679	0.016100186738718776	0.17489286216041983	1.0
LUDB	117	data/117	9	SPEC	-10	10	0.6135559365203702	0.004545001163699547	0.017773060145405643	0.26270619286532243	1.0
LUDB	117	data/117	10	SPEC	-10	10	0.5465806376512082	0.004254037086220997	0.016877853964747357	0.21507670952847244	1.0
LUDB	117	data/117	11	SPEC	-10	10	0.859472590287479	0.004227958427688415	0.015753857511977568	0.25378121690988303	1.0
LUDB	117	data/117	12	SPEC	-10	10	0.4995545021211816	0.004394286091424138	0.014535564878220282	0.22568711355750878	1.0
LUDB	117	data/117	13	SPEC	-10	10	0.6129742755188927	0.004303505886355115	0.015597760119606115	0.19225257654488973	1.0
LUDB	117	data/117	1	SPEC	10	-10	0.5282853787428727	0.0047990479507177735	0.022312462445565867	0.19871254534511548	1.0
LUDB	117	data/117	2	SPEC	10	-10	0.3780116232806417	0.005182984684590813	0.02204320999625211	0.17718361324601373	1.0
LUDB	117	data/117	3	SPEC	10	-10	0.7228824521852673	0.005059463004229917	0.022664220781134833	0.17158717634954815	1.0
LUDB	117	data/117	4	SPEC	10	-10	0.43871981321345965	0.00598514509179624	0.024688606262606296	0.2950634414358486	1.0
LUDB	117	data/117	5	SPEC	10	-10	0.6056905835265415	0.005026724524100938	0.02349387097133139	0.19082723291138598	1.0
LUDB	117	data/117	6	SPEC	10	-10	0.44836147065497367	0.005097367494620101	0.022199082890795845	0.21583029246192756	1.0
LUDB	117	data/117	7	SPEC	10	-10	0.4575507051501064	0.0050169377297638405	0.019799130424863583	0.23019857884992737	1.0
LUDB	117	data/117	8	SPEC	10	-10	0.37588896661371984	0.004949538912394703	0.022803978391940177	0.17678171876227264	1.0
LUDB	117	data/117	9	SPEC	10	-10	0.5616647994592912	0.005937384380136212	0.024603778971239082	0.26238670202138586	1.0
LUDB	117	data/117	10	SPEC	10	-10	0.5901586957508638	0.005709742598197162	0.023910028540176504	0.2190819726377619	1.0
LUDB	117	data/117	11	SPEC	10	-10	0.7985177252723172	0.005622650470473677	0.022073231372536944	0.25117397100691974	1.0
LUDB	117	data/117	12	SPEC	10	-10	0.45301356816616734	0.0055321604248365795	0.01955856683336738	0.2233225005821137	1.0
LUDB	117	data/117	13	SPEC	10	-10	0.5681210854682995	0.005330537000662054	0.02176955713078499	0.17307459883630905	1.0
LUDB	117	data/117	1	SPEC	10	10	0.5059017814618333	0.004540238962743418	0.01904728183157014	0.1954824337868638	1.0
LUDB	117	data/117	2	SPEC	10	10	0.4006246243434782	0.004328679350981225	0.018206118398018282	0.17819364961766018	1.0
LUDB	117	data/117	3	SPEC	10	10	0.6888836358411362	0.0046662071868958915	0.019216065769894757	0.20738721141183	1.0
LUDB	117	data/117	4	SPEC	10	10	0.42994007887545077	0.005495702157933257	0.020821485467192195	0.26865695442141657	1.0
LUDB	117	data/117	5	SPEC	10	10	0.5842298952391453	0.0045586723661275854	0.019712875980641933	0.18901132105671822	1.0
LUDB	117	data/117	6	SPEC	10	10	0.46133374235617586	0.00469128263703059	0.018659205379372885	0.2119450612386343	1.0
LUDB	117	data/117	7	SPEC	10	10	0.4702174072043887	0.004340014040085282	0.016652408618352783	0.23150608136238607	1.0
LUDB	117	data/117	8	SPEC	10	10	0.5270546443377246	0.0043068434060022365	0.01895486181884534	0.17427385280382762	1.0
LUDB	117	data/117	9	SPEC	10	10	0.5532792761977785	0.005138084271427294	0.020143504113559415	0.25968795025865654	1.0
LUDB	117	data/117	10	SPEC	10	10	0.5568475257115847	0.004939178294614077	0.019902770171164125	0.21527914069826554	1.0
LUDB	117	data/117	11	SPEC	10	10	0.7743398924036607	0.00469175965359034	0.01826637274271571	0.25208710958331587	1.0
LUDB	117	data/117	12	SPEC	10	10	0.47088895004116477	0.005100025585293115	0.016971361840669417	0.2256480965591145	1.0
LUDB	117	data/117	13	SPEC	10	10	0.5898195316944737	0.004943109111426646	0.0184266930567609	0.19236420885827707	1.0
LUDB	118	data/118	1	FD	-10	-10	0.2944561035355015	0.0036839334152908663	0.018381519198070944	0.1074559286749769	1.0
LUDB	118	data/118	2	FD	-10	-10	0.21116728880853544	0.0034732509756541193	0.01810666193740086	0.09705147797711101	1.0
LUDB	118	data/118	3	FD	-10	-10	0.2387387284041592	0.0033646279051732907	0.016656149155691687	0.10783206503142208	1.0
LUDB	118	data/118	4	FD	-10	-10	0.23578368508793215	0.0031654103738135053	0.015243679517588616	0.0904023006051213	1.0
LUDB	118	data/118	5	FD	-10	-10	0.2088960940940888	0.0034980669705434305	0.01684164103716807	0.0930600726593565	1.0
LUDB	118	data/118	6	FD	-10	-10	0.26466779462503387	0.003560296743647541	0.017437442702427062	0.12339442058439397	1.0
LUDB	118	data/118	7	FD	-10	-10	0.3159450535517835	0.0032138459561971144	0.0163658857633316	0.12507401199565304	1.0
LUDB	118	data/118	8	FD	-10	-10	0.24654577659003027	0.0035598640895944415	0.017821921620123804	0.13974381286584442	1.0
LUDB	118	data/118	1	FD	-10	10	0.2973829479847628	0.0033367008985801363	0.01631389736617978	0.11168495555862024	1.0
LUDB	118	data/118	2	FD	-10	10	0.21083070204313506	0.0029649727844803116	0.015404303953736069	0.09715215005131243	1.0
LUDB	118	data/118	3	FD	-10	10	0.33374904358914587	0.0028811757235764216	0.01426555599167846	0.10790764010412326	1.0
LUDB	118	data/118	4	FD	-10	10	0.4101801766896823	0.0027129798151727604	0.013006723193734833	0.09042181354018888	1.0
LUDB	118	data/118	5	FD	-10	10	0.22583428677394532	0.003038476078925171	0.014144414553339613	0.09481982561106049	1.0
LUDB	118	data/118	6	FD	-10	10	0.2810992124082221	0.0030557344303391866	0.014808787692713148	0.12374424986249376	1.0
LUDB	118	data/118	7	FD	-10	10	0.30510525090637647	0.0027634104723972546	0.014023893798677701	0.1250592738006728	1.0
LUDB	118	data/118	8	FD	-10	10	0.2701416317378354	0.0029999122523404593	0.015057653171799915	0.13975338572746665	1.0
LUDB	118	data/118	1	FD	10	-10	0.31955716362868125	0.004603563322308297	0.02358039438566341	0.10584728459950875	1.0
LUDB	118	data/118	2	FD	10	-10	0.16492310569406277	0.0041808808064435895	0.02206839460082865	0.09715394498174562	1.0
LUDB	118	data/118	3	FD	10	-10	0.2317694005191801	0.004075871602079038	0.020347900950261445	0.10777847484972918	1.0
LUDB	118	data/118	4	FD	10	-10	0.21150595134623076	0.0038047200626406845	0.01847045098607662	0.0901358772816298	1.0
LUDB	118	data/118	5	FD	10	-10	0.1791886959648608	0.004325504376818647	0.021075046182575507	0.09272563980114563	1.0
LUDB	118	data/118	6	FD	10	-10	0.2847414891778188	0.00432435031192072	0.021561975827965423	0.12355219209376804	1.0
LUDB	118	data/118	7	FD	10	-10	0.2978559196525853	0.0038341672241408525	0.019796283287858638	0.12465936717214939	1.0
LUDB	118	data/118	8	FD	10	-10	0.24499913423230862	0.004333960442643654	0.022031849460502954	0.13967101346385533	1.0
LUDB	118	data/118	1	FD	10	10	0.3172044329246286	0.0039546968951860995	0.019782654215799958	0.11023132367863907	1.0
LUDB	118	data/118	2	FD	10	10	0.1735880084088727	0.003434189277629923	0.01805935217655747	0.09725496178050967	1.0
LUDB	118	data/118	3	FD	10	10	0.34566483479119753	0.0033711794429816845	0.01683094760873285	0.10785415686036277	1.0
LUDB	118	data/118	4	FD	10	10	0.422025029374063	0.0031537912771875893	0.015240089609069784	0.09015559806144198	1.0
LUDB	118	data/118	5	FD	10	10	0.2060514824338843	0.003592077677137945	0.016903217224441536	0.09449430005216254	1.0
LUDB	118	data/118	6	FD	10	10	0.30044445160708766	0.00356606482229606	0.017582683191201057	0.12390246825538112	1.0
LUDB	118	data/118	7	FD	10	10	0.2883106404453553	0.0031925251775296363	0.016423507485851	0.12464490667827259	1.0
LUDB	118	data/118	8	FD	10	10	0.2736234888812191	0.003507198967329033	0.017872741754438457	0.13968065423611034	1.0
LUDB	118	data/118	1	SPEC	-10	-10	0.5463863761215642	0.004685582069801809	0.01900777648459941	0.21145883321400247	1.0
LUDB	118	data/118	2	SPEC	-10	-10	0.4782421690149059	0.004193429519228651	0.018519957933799014	0.1925577619480624	1.0
LUDB	118	data/118	3	SPEC	-10	-10	0.4407710458002824	0.0042330769067198135	0.01712605778712771	0.22926591875322921	1.0
LUDB	118	data/118	4	SPEC	-10	-10	0.6259698915203569	0.004685074961001055	0.0158707116796985	0.28128249483462997	1.0
LUDB	118	data/118	5	SPEC	-10	-10	0.4675000888481774	0.004708962363915169	0.017355174779612507	0.202459779919692	1.0
LUDB	118	data/118	6	SPEC	-10	-10	0.5868573595924587	0.005127156479534121	0.01820786318920792	0.35481398767619704	1.0
LUDB	118	data/118	7	SPEC	-10	-10	0.6498483390889191	0.004253113452734778	0.016920459734801566	0.2892331209047221	1.0
LUDB	118	data/118	8	SPEC	-10	-10	0.6268084412228536	0.004547755526373658	0.018275585767001137	0.2778879254820012	1.0
LUDB	118	data/118	1	SPEC	-10	10	0.5304868047229463	0.004303765428981237	0.016879774442300637	0.2249645209226892	1.0
LUDB	118	data/118	2	SPEC	-10	10	0.5744134656643524	0.003618969434211693	0.01576904243847194	0.1937988451335947	1.0
LUDB	118	data/118	3	SPEC	-10	10	0.57278104822412	0.0036545286196568135	0.014671667252415588	0.229561454014769	1.0
LUDB	118	data/118	4	SPEC	-10	10	0.6830750939617193	0.004036396519118803	0.013543657163313001	0.2812522409354828	1.0
LUDB	118	data/118	5	SPEC	-10	10	0.5597913375529256	0.004193226477569707	0.014692731698226645	0.20634416028255498	1.0
LUDB	118	data/118	6	SPEC	-10	10	0.6146247158392438	0.004443305953646224	0.015487104764587126	0.3555312364810849	1.0
LUDB	118	data/118	7	SPEC	-10	10	0.666400143584904	0.003658776030180412	0.014504212127749046	0.28921578239148843	1.0
LUDB	118	data/118	8	SPEC	-10	10	0.6908769538708666	0.003861021136306354	0.015442432582130518	0.2780518360724427	1.0
LUDB	118	data/118	1	SPEC	10	-10	0.4259290148002284	0.005649944187069064	0.024228960578676028	0.20207654999518626	1.0
LUDB	118	data/118	2	SPEC	10	-10	0.44147440519062253	0.005038018614326333	0.022525299018639956	0.1924485688172785	1.0
LUDB	118	data/118	3	SPEC	10	-10	0.43228990539254286	0.0050438494278512176	0.02085111897736044	0.22923194218994075	1.0
LUDB	118	data/118	4	SPEC	10	-10	0.5096231840572089	0.0055820319796438134	0.0191913203133876	0.28046774030613586	1.0
LUDB	118	data/118	5	SPEC	10	-10	0.47731970750202135	0.005650973343235663	0.021611158779718163	0.19813110865662795	1.0
LUDB	118	data/118	6	SPEC	10	-10	0.660110702235299	0.006109378792328987	0.022389384369544203	0.35747887824653535	1.0
LUDB	118	data/118	7	SPEC	10	-10	0.6923515992017935	0.004972656872328769	0.020369090743486175	0.2887210717716674	1.0
LUDB	118	data/118	8	SPEC	10	-10	0.7319921343780645	0.005433279423228889	0.02249858020927984	0.2784201749071586	1.0
LUDB	118	data/118	1	SPEC	10	10	0.4349241552879719	0.004947608794322818	0.02035115231343073	0.21672576339920507	1.0
LUDB	118	data/118	2	SPEC	10	10	0.5637121842858984	0.004185313592031995	0.018449627331123077	0.19369681513700196	1.0
LUDB	118	data/118	3	SPEC	10	10	0.5903167861185243	0.004208019509641106	0.017252385530621497	0.22952857720043962	1.0
LUDB	118	data/118	4	SPEC	10	10	0.5982650973903003	0.004652328908575194	0.015837417951533986	0.28043850502590245	1.0
LUDB	118	data/118	5	SPEC	10	10	0.5871581115367495	0.0048250785493017005	0.01747670993631283	0.2021920654635298	1.0
LUDB	118	data/118	6	SPEC	10	10	0.6787808612028732	0.005092313698704538	0.018288170023931995	0.35817120211756737	1.0
LUDB	118	data/118	7	SPEC	10	10	0.7042692151947624	0.00414369787081934	0.016905543383623454	0.28870409442594774	1.0
LUDB	118	data/118	8	SPEC	10	10	0.7878376109246379	0.0044320933757770785	0.018254197498979358	0.27858446508570917	1.0
LUDB	119	data/119	1	FD	-10	-10	0.37194748576945885	0.003873051350178456	0.014043978119143137	0.1412566873563506	1.0
LUDB	119	data/119	2	FD	-10	-10	0.2527004960594771	0.003328294441528828	0.013626811665140142	0.12003902999415034	1.0
LUDB	119	data/119	3	FD	-10	-10	0.2621725742538138	0.002970042431200032	0.012118727194602812	0.10146237717341078	1.0
LUDB	119	data/119	4	FD	-10	-10	0.2754811772757494	0.0034416734306663157	0.013147344124100742	0.13247671846278303	1.0
LUDB	119	data/119	5	FD	-10	-10	0.2867973145352305	0.0036048602614164567	0.013765316430341878	0.1542274957090381	1.0
LUDB	119	data/119	6	FD	-10	-10	0.29324977951097403	0.00322536453590204	0.012970654493733448	0.09435239054853843	1.0
LUDB	119	data/119	7	FD	-10	-10	0.36533024715845874	0.0034958655908551924	0.013890671865743809	0.11924004043421207	1.0
LUDB	119	data/119	8	FD	-10	-10	0.2755253593420505	0.0033538138309226824	0.012143198298477586	0.1261407585707475	1.0
LUDB	119	data/119	1	FD	-10	10	0.36555970683642786	0.003267644415961124	0.011690476580917328	0.14185814572321095	1.0
LUDB	119	data/119	2	FD	-10	10	0.2685562755700224	0.002876669789368366	0.011526109373170843	0.11979035101452189	1.0
LUDB	119	data/119	3	FD	-10	10	0.32721940255049314	0.0025451724938137126	0.010361325112764129	0.10150019552429172	1.0
LUDB	119	data/119	4	FD	-10	10	0.2713505827112921	0.00287740880230622	0.011075251569496843	0.13246291107868263	1.0
LUDB	119	data/119	5	FD	-10	10	0.2914175846107866	0.003004907679000063	0.011401698594306375	0.1543714569656523	1.0
LUDB	119	data/119	6	FD	-10	10	0.2950239867549012	0.002753146423613778	0.011310039549182695	0.09438011539101802	1.0
LUDB	119	data/119	7	FD	-10	10	0.38305626539775933	0.0030006191231848342	0.011764511926220746	0.12114090396526457	1.0
LUDB	119	data/119	8	FD	-10	10	0.31309204144807734	0.002882794024711925	0.010403811202877101	0.1258332395583841	1.0
LUDB	119	data/119	1	FD	10	-10	0.43000350349449357	0.004594124322313809	0.017210369837896953	0.14224031048034833	1.0
LUDB	119	data/119	2	FD	10	-10	0.24573112027355287	0.004119959877334247	0.017244485560995428	0.11917164816695151	1.0
LUDB	119	data/119	3	FD	10	-10	0.23682042772242717	0.0035596698028515458	0.014833828060288946	0.10046477815041373	1.0
LUDB	119	data/119	4	FD	10	-10	0.24565660657279867	0.004104826522736976	0.01618193624345034	0.13280670787796453	1.0
LUDB	119	data/119	5	FD	10	-10	0.3072462170195276	0.004387232519391776	0.01737987620074719	0.1551103612913798	1.0
LUDB	119	data/119	6	FD	10	-10	0.2695999830807002	0.00391495235757981	0.016176952060755635	0.09386472788575831	1.0
LUDB	119	data/119	7	FD	10	-10	0.32935847209273095	0.004157855481939757	0.017243896907435927	0.11858757388601568	1.0
LUDB	119	data/119	8	FD	10	-10	0.257681934328354	0.003956325250176573	0.014748817585294834	0.12466072421095266	1.0
LUDB	119	data/119	1	FD	10	10	0.40827196345239924	0.003672888838964885	0.013542608000390281	0.14285063932047043	1.0
LUDB	119	data/119	2	FD	10	10	0.2670214605689718	0.0033723137756580977	0.013782265129067888	0.11893119088719342	1.0
LUDB	119	data/119	3	FD	10	10	0.32031602639218126	0.0029277595983146494	0.012163670274873771	0.10050637138419073	1.0
LUDB	119	data/119	4	FD	10	10	0.24723578448356212	0.0032678024009478225	0.012975024872412323	0.13279224533585335	1.0
LUDB	119	data/119	5	FD	10	10	0.3080058450441713	0.0034501275368798425	0.013558166265579786	0.1552536723843023	1.0
LUDB	119	data/119	6	FD	10	10	0.27678355280849987	0.003195541493383881	0.01348082381587021	0.0938943874387145	1.0
LUDB	119	data/119	7	FD	10	10	0.35875792365921166	0.0034110358928009375	0.013926566319822605	0.12052847418805071	1.0
LUDB	119	data/119	8	FD	10	10	0.30679238875098985	0.0032616531053273473	0.01210422082669065	0.12435788406980929	1.0
LUDB	119	data/119	1	SPEC	-10	-10	0.4678007027611845	0.004863003291006813	0.014859306173192728	0.16603142076434965	1.0
LUDB	119	data/119	2	SPEC	-10	-10	0.4136655400972452	0.004122534688469791	0.014189566227113072	0.16919568274622315	1.0
LUDB	119	data/119	3	SPEC	-10	-10	0.6444010153087432	0.003804499456206406	0.012614869599677187	0.17288311347657112	1.0
LUDB	119	data/119	4	SPEC	-10	-10	0.47020101338204057	0.004241854202052337	0.013819289308370718	0.1595969023363473	1.0
LUDB	119	data/119	5	SPEC	-10	-10	0.35469462596684953	0.004654885826048289	0.014406996764409697	0.19070626991720752	1.0
LUDB	119	data/119	6	SPEC	-10	-10	0.4296892198384794	0.004098434864045901	0.013593196540178171	0.14713727747873595	1.0
LUDB	119	data/119	7	SPEC	-10	-10	0.5402116115707931	0.004435564939338805	0.014526690456989361	0.15635761341164367	1.0
LUDB	119	data/119	8	SPEC	-10	-10	0.4609794519019427	0.004275088802274171	0.012778521390291264	0.19479790888013815	1.0
LUDB	119	data/119	1	SPEC	-10	10	0.4981167778268278	0.004170990756762452	0.012415259949939313	0.16937727460994986	1.0
LUDB	119	data/119	2	SPEC	-10	10	0.3906987646225418	0.0036723081444059234	0.012071464341749315	0.1679300507653775	1.0
LUDB	119	data/119	3	SPEC	-10	10	0.6362171010596072	0.0032995430390733486	0.010797548907061057	0.17449594320091308	1.0
LUDB	119	data/119	4	SPEC	-10	10	0.48142499129118094	0.0035527137632757064	0.011634980165160572	0.1597285603488484	1.0
LUDB	119	data/119	5	SPEC	-10	10	0.37188872909276793	0.0039359827514154205	0.01195085705858236	0.19179847171889633	1.0
LUDB	119	data/119	6	SPEC	-10	10	0.42928431986257826	0.0035244127986722466	0.011842041836192339	0.14833017451655356	1.0
LUDB	119	data/119	7	SPEC	-10	10	0.5721152302094507	0.0038730912263906896	0.012326571282803376	0.16392797253494598	1.0
LUDB	119	data/119	8	SPEC	-10	10	0.46099352458891457	0.003742666000822022	0.010969929354460846	0.19385317694884543	1.0
LUDB	119	data/119	1	SPEC	10	-10	0.5349345005685292	0.0057228290307501945	0.018178346101520144	0.1664589817879611	1.0
LUDB	119	data/119	2	SPEC	10	-10	0.4090035332941818	0.0050335092625047985	0.017908280237173033	0.16834065956439742	1.0
LUDB	119	data/119	3	SPEC	10	-10	0.6306990746992301	0.004433032301103487	0.015358847005227995	0.16801224906146736	1.0
LUDB	119	data/119	4	SPEC	10	-10	0.37964953497926945	0.005023068552471887	0.016962877466195198	0.16069782838313387	1.0
LUDB	119	data/119	5	SPEC	10	-10	0.37542325894652323	0.005613485726859552	0.018092657641456126	0.19180453457604876	1.0
LUDB	119	data/119	6	SPEC	10	-10	0.3219468210438614	0.004916373809764626	0.016883904232499986	0.14506144690263345	1.0
LUDB	119	data/119	7	SPEC	10	-10	0.5302164198004684	0.005203954898370556	0.01792700645746421	0.15489930519381898	1.0
LUDB	119	data/119	8	SPEC	10	-10	0.41693676332229085	0.004962285735589466	0.015432941112217841	0.1926721248501502	1.0
LUDB	119	data/119	1	SPEC	10	10	0.5564844511718627	0.004661331193175418	0.014362136508842719	0.16988158596817776	1.0
LUDB	119	data/119	2	SPEC	10	10	0.38167847956432593	0.0042591872141316735	0.014400460281470299	0.16708106433357864	1.0
LUDB	119	data/119	3	SPEC	10	10	0.6236412882787425	0.003696751544780606	0.012610649149720649	0.16968921086053934	1.0
LUDB	119	data/119	4	SPEC	10	10	0.4134902809577236	0.004007182604984995	0.013594591144977356	0.1608301427055715	1.0
LUDB	119	data/119	5	SPEC	10	10	0.39175528162030626	0.00448543558504519	0.014138517793464452	0.1929093597597522	1.0
LUDB	119	data/119	6	SPEC	10	10	0.3443796867740702	0.004046189827137272	0.014060012848448693	0.14628051737569556	1.0
LUDB	119	data/119	7	SPEC	10	10	0.5712284754845569	0.0043521629958615995	0.01450940137574326	0.16268048442483546	1.0
LUDB	119	data/119	8	SPEC	10	10	0.42612932793980923	0.0041757754893941	0.012694554960188056	0.19173418851612473	1.0
LUDB	12	data/12	1	FD	-10	-10	0.2525874613215449	0.004218893687237703	0.013756878477128642	0.0977938208170165	1.0
LUDB	12	data/12	2	FD	-10	-10	0.3984574384561039	0.00413868118782606	0.013832718559824812	0.10389250934551168	1.0
LUDB	12	data/12	3	FD	-10	-10	0.30018231979545656	0.0046502607667881285	0.014938483731472673	0.17258933031439036	1.0
LUDB	12	data/12	4	FD	-10	-10	0.4127564753832437	0.004448714211352265	0.014187913781664958	0.15086515836369557	1.0
LUDB	12	data/12	5	FD	-10	-10	0.2550676134113088	0.005197608656153983	0.01477490717827231	0.10996189471759069	1.0
LUDB	12	data/12	6	FD	-10	-10	0.3289895458110822	0.004113060216800507	0.014172988342270596	0.13523175243012148	1.0
LUDB	12	data/12	7	FD	-10	-10	0.27406317131199254	0.004015589004469084	0.013943420977185952	0.13946118749699066	1.0
LUDB	12	data/12	1	FD	-10	10	0.2570629149671381	0.0038081304344487477	0.012227779696310394	0.09770164195319139	1.0
LUDB	12	data/12	2	FD	-10	10	0.3816321915289939	0.0037689172469309615	0.012107400113762741	0.10485584884631623	1.0
LUDB	12	data/12	3	FD	-10	10	0.2801728818541559	0.004093338445524767	0.013122185679856672	0.1716617752099991	1.0
LUDB	12	data/12	4	FD	-10	10	0.38921960443093734	0.004055904833346927	0.012496428831731209	0.152402417172462	1.0
LUDB	12	data/12	5	FD	-10	10	0.30498775859735766	0.004610661784204277	0.013507784332858428	0.11566853107181467	1.0
LUDB	12	data/12	6	FD	-10	10	0.3324400595504996	0.0036569546366177577	0.012536407041448415	0.13634805887684232	1.0
LUDB	12	data/12	7	FD	-10	10	0.31022124256868666	0.0038405302509679847	0.012513777214459143	0.1387361753644252	1.0
LUDB	12	data/12	1	FD	10	-10	0.25621655508271873	0.004590989803395488	0.015691835252859988	0.09655803858649363	1.0
LUDB	12	data/12	2	FD	10	-10	0.27633828136354055	0.00457963093005145	0.01650940214746062	0.1079526271868102	1.0
LUDB	12	data/12	3	FD	10	-10	0.2953713361036589	0.005354115748453125	0.018554961167693056	0.1780971104565347	1.0
LUDB	12	data/12	4	FD	10	-10	0.3611375968502559	0.005074979506488828	0.0170587527979404	0.14631522062991426	1.0
LUDB	12	data/12	5	FD	10	-10	0.27851998112289744	0.006218694221038872	0.01842313079223642	0.10993558181991704	1.0
LUDB	12	data/12	6	FD	10	-10	0.3004738200326267	0.004525970938307887	0.01676668209309041	0.1343438364672286	1.0
LUDB	12	data/12	7	FD	10	-10	0.25342277005234826	0.004528897054372869	0.01654863629530514	0.1405462132850671	1.0
LUDB	12	data/12	1	FD	10	10	0.2608431444219583	0.004040430234723187	0.01354415512265788	0.09648726989783124	1.0
LUDB	12	data/12	2	FD	10	10	0.28240301490718134	0.004033624884130159	0.013827126737551185	0.10882756679390637	1.0
LUDB	12	data/12	3	FD	10	10	0.27165495810150386	0.004489686767938944	0.015413595923921839	0.1769458130410919	1.0
LUDB	12	data/12	4	FD	10	10	0.34357562112788165	0.004465345729942659	0.01439656062115364	0.14806591877544115	1.0
LUDB	12	data/12	5	FD	10	10	0.3352267359177823	0.005219431339644399	0.01589566270082818	0.11584306036288704	1.0
LUDB	12	data/12	6	FD	10	10	0.31087351627592963	0.0038809487708011954	0.014210475781041709	0.1355616028927589	1.0
LUDB	12	data/12	7	FD	10	10	0.30117236631237687	0.004213355279768733	0.014295551903834247	0.13969589400469457	1.0
LUDB	12	data/12	1	SPEC	-10	-10	0.6838868088245283	0.006348429402599125	0.015162672705338035	0.18544161722882288	1.0
LUDB	12	data/12	2	SPEC	-10	-10	0.8345895477058339	0.005719870716874765	0.01488944026259521	0.2331378190281822	1.0
LUDB	12	data/12	3	SPEC	-10	-10	0.5354857921806325	0.006520541091746528	0.016217840324144805	0.2867406797597441	1.0
LUDB	12	data/12	4	SPEC	-10	-10	0.7322288185429968	0.006713884079452405	0.015433546439154842	0.2765533491374271	1.0
LUDB	12	data/12	5	SPEC	-10	-10	0.5048165631652316	0.007405641347537326	0.016106049683857083	0.2642406355796838	1.0
LUDB	12	data/12	6	SPEC	-10	-10	0.49219639345211436	0.006696091449138559	0.015567528883778244	0.3183396506216321	1.0
LUDB	12	data/12	7	SPEC	-10	-10	0.7471220812350698	0.006504999152767688	0.01567987537666126	0.3087030512382574	1.0
LUDB	12	data/12	1	SPEC	-10	10	0.6286548620461732	0.005828128144491713	0.01353314770659302	0.18302890200592986	1.0
LUDB	12	data/12	2	SPEC	-10	10	0.8094576330677761	0.0053059787365603225	0.013164208698172638	0.2401894356264414	1.0
LUDB	12	data/12	3	SPEC	-10	10	0.5090879656889885	0.0057108320956245845	0.014233719789130527	0.2858875344298193	1.0
LUDB	12	data/12	4	SPEC	-10	10	0.6691633091061129	0.0062723606455907625	0.013803358731240913	0.27443307479433543	1.0
LUDB	12	data/12	5	SPEC	-10	10	0.6143448658453073	0.00670602929908064	0.014702102013366391	0.2753083304824953	1.0
LUDB	12	data/12	6	SPEC	-10	10	0.48592110680958644	0.006068442015291006	0.013843181110380144	0.3117973608687062	1.0
LUDB	12	data/12	7	SPEC	-10	10	0.674662185621904	0.006484255859931225	0.014447249115302183	0.28481788676471714	1.0
LUDB	12	data/12	1	SPEC	10	-10	0.7768290183821998	0.006819565285290375	0.017045366313557308	0.18700898308664435	1.0
LUDB	12	data/12	2	SPEC	10	-10	0.9073558572541531	0.006095134491133396	0.017352568026091673	0.2413008419019357	1.0
LUDB	12	data/12	3	SPEC	10	-10	0.4324407241932525	0.007403464145579107	0.01978138124010709	0.2976689895345164	1.0
LUDB	12	data/12	4	SPEC	10	-10	0.5876507604455268	0.0074824462785673795	0.01822524795648287	0.2735160357053211	1.0
LUDB	12	data/12	5	SPEC	10	-10	0.5576654121087267	0.008551373601006983	0.0196756380210267	0.26607439912353775	1.0
LUDB	12	data/12	6	SPEC	10	-10	0.5161950662314556	0.00692291031853594	0.017818098533439648	0.3399110995883341	1.0
LUDB	12	data/12	7	SPEC	10	-10	0.5816109616955437	0.007038657241761079	0.018239580502316017	0.3185225402980114	1.0
LUDB	12	data/12	1	SPEC	10	10	0.6951374008295542	0.006122221680611774	0.01478865942071153	0.1843730453030372	1.0
LUDB	12	data/12	2	SPEC	10	10	0.8609417199668832	0.005509686911998722	0.0147168235642954	0.24871206638978194	1.0
LUDB	12	data/12	3	SPEC	10	10	0.42473734684691	0.006180918064102401	0.01644417254631804	0.2964252131529361	1.0
LUDB	12	data/12	4	SPEC	10	10	0.5419283464683419	0.006783457816412836	0.015654232753836612	0.2714790582872202	1.0
LUDB	12	data/12	5	SPEC	10	10	0.6817269080545922	0.007378596346928158	0.016996424707546188	0.27778052283339494	1.0
LUDB	12	data/12	6	SPEC	10	10	0.5033384840624344	0.006109506905722098	0.015229638276767743	0.3312424781422892	1.0
LUDB	12	data/12	7	SPEC	10	10	0.5281411117816354	0.006904770809775665	0.01623300905993371	0.29084598712480914	1.0
LUDB	120	data/120	1	FD	-10	-10	0.2647196485233408	0.0010461761696661182	0.002013075088280186	0.06779212558067187	1.0
LUDB	120	data/120	2	FD	-10	-10	0.22789110862987477	0.0010142706124268849	0.0019434017934333487	0.07293268334696536	1.0
LUDB	120	data/120	3	FD	-10	-10	0.2189196738040316	0.0010559981348853057	0.0019821536509687897	0.09717528178235817	1.0
LUDB	120	data/120	4	FD	-10	-10	0.28155874905930045	0.0009351408008047655	0.001895526863439623	0.049659252469882835	1.0
LUDB	120	data/120	5	FD	-10	-10	0.23531205816722003	0.0009774660837985555	0.002056741182571806	0.06570118407160146	1.0
LUDB	120	data/120	6	FD	-10	-10	0.28917391765358114	0.000997257845313351	0.002040508197155985	0.06350474273074921	1.0
LUDB	120	data/120	7	FD	-10	-10	1.9100487210896557	0.0012385980603382126	0.0021767919152941182	0.04692572821038237	1.0
LUDB	120	data/120	8	FD	-10	-10	0.23115852510371013	0.0008626155485073929	0.0017324567578466308	0.06183635964151651	1.0
LUDB	120	data/120	1	FD	-10	10	0.2726686727731284	0.0009305916823783097	0.0018220721209574664	0.06822605948565794	1.0
LUDB	120	data/120	2	FD	-10	10	0.28127390457337115	0.000908327394169869	0.0017684306502303434	0.07359969163471378	1.0
LUDB	120	data/120	3	FD	-10	10	0.2166303245595147	0.0009547198955803886	0.0018929453736811284	0.09665793040996683	1.0
LUDB	120	data/120	4	FD	-10	10	0.2836408652312846	0.0008256108569131397	0.0016706899235403479	0.04978227811304411	1.0
LUDB	120	data/120	5	FD	-10	10	0.24897177426885914	0.0008630707884190689	0.0018259150615356243	0.06573087025847786	1.0
LUDB	120	data/120	6	FD	-10	10	0.31464799967387697	0.0008944800235250701	0.0019819256543111407	0.06365460711610033	1.0
LUDB	120	data/120	7	FD	-10	10	1.6635681455582607	0.0010890306233100138	0.001978827775328378	0.04865018733528549	1.0
LUDB	120	data/120	8	FD	-10	10	0.2541981145134729	0.000770406954767274	0.0015855043074354308	0.06198573763016801	1.0
LUDB	120	data/120	1	FD	10	-10	0.23396389625777436	0.0012174289343326393	0.0023473569199338818	0.0677216652406466	1.0
LUDB	120	data/120	2	FD	10	-10	0.24246053986446592	0.0011847932470040034	0.002273937797591005	0.072899804202625	1.0
LUDB	120	data/120	3	FD	10	-10	0.24039207298727439	0.0012275505776221803	0.0023190776194417723	0.09734037104008951	1.0
LUDB	120	data/120	4	FD	10	-10	0.29368690405166037	0.0010781312076990313	0.0021897777096262848	0.04949750183730761	1.0
LUDB	120	data/120	5	FD	10	-10	0.23441396947088694	0.0010915891850329224	0.00231665302148262	0.06467182854302181	1.0
LUDB	120	data/120	6	FD	10	-10	0.2974838911945164	0.001148468416650368	0.0023282693770118844	0.06347880002898733	1.0
LUDB	120	data/120	7	FD	10	-10	2.3031769980056755	0.0014633665081724722	0.0025160294649596996	0.04580881146759141	1.0
LUDB	120	data/120	8	FD	10	-10	0.2510579072119257	0.0009804208239735063	0.001960674650654162	0.06185353222507653	1.0
LUDB	120	data/120	1	FD	10	10	0.2482579658379479	0.0010548219467244493	0.002070241690483881	0.0681569988827804	1.0
LUDB	120	data/120	2	FD	10	10	0.3022061824815533	0.001033527757790572	0.0020160966302305147	0.07356814446973248	1.0
LUDB	120	data/120	3	FD	10	10	0.23407530875500163	0.001080029849835604	0.0021576435377879	0.09681806273271312	1.0
LUDB	120	data/120	4	FD	10	10	0.2942234757897406	0.0009297519790711145	0.0018850811103291738	0.049620959368354325	1.0
LUDB	120	data/120	5	FD	10	10	0.2503133478491372	0.0009420372132513044	0.0020103287527622853	0.06470360465279523	1.0
LUDB	120	data/120	6	FD	10	10	0.3255585957116851	0.001007207504994618	0.0022172105125457158	0.06362901563902355	1.0
LUDB	120	data/120	7	FD	10	10	1.9287746519847968	0.001238931894171782	0.002210624987067695	0.047564279433675756	1.0
LUDB	120	data/120	8	FD	10	10	0.27452766200546214	0.0008594432070544517	0.0017623290025417663	0.062003085219933425	1.0
LUDB	120	data/120	1	SPEC	-10	-10	0.9055379038442637	0.0013354455809758987	0.002219580383268567	0.15285214920610599	1.0
LUDB	120	data/120	2	SPEC	-10	-10	0.36474406933981635	0.001221270978636123	0.002076925177570707	0.16849224914199273	1.0
LUDB	120	data/120	3	SPEC	-10	-10	0.3299996301125939	0.001396839311847606	0.0022033372449162167	0.2107439843298925	1.0
LUDB	120	data/120	4	SPEC	-10	-10	0.40481816172492086	0.0011320524903517455	0.0020098321580167846	0.12424834550889531	1.0
LUDB	120	data/120	5	SPEC	-10	-10	0.6632714007098244	0.0012820823098488442	0.002218627075482369	0.15134915153430087	1.0
LUDB	120	data/120	6	SPEC	-10	-10	0.48954862433639323	0.001323719676951661	0.002282989659532302	0.14704386499850491	1.0
LUDB	120	data/120	7	SPEC	-10	-10	0.7174414512752592	0.001588757338177376	0.002403983263273509	0.1122270118691766	1.0
LUDB	120	data/120	8	SPEC	-10	-10	0.3622597054692314	0.001136922830425203	0.0019074570273055194	0.15423550479858075	1.0
LUDB	120	data/120	1	SPEC	-10	10	0.9856157403426586	0.0011875992037698193	0.002004639861758685	0.15336633639355343	1.0
LUDB	120	data/120	2	SPEC	-10	10	0.3794309767304767	0.0011127273353496218	0.0019002406377060068	0.16988749840857795	1.0
LUDB	120	data/120	3	SPEC	-10	10	0.3936550079209415	0.0012827907540139836	0.0020990943566043282	0.21348667330756974	1.0
LUDB	120	data/120	4	SPEC	-10	10	0.3934442401010719	0.0010032991647409987	0.0017761347476619004	0.12444676807577389	1.0
LUDB	120	data/120	5	SPEC	-10	10	0.6380753538490517	0.001133147364102386	0.0019701040965023056	0.15124380145495633	1.0
LUDB	120	data/120	6	SPEC	-10	10	0.5672215342543586	0.001182338422673407	0.002192652252467825	0.14735764478747138	1.0
LUDB	120	data/120	7	SPEC	-10	10	0.6983566371037789	0.0014228191226768716	0.0021919806991935907	0.11441911328620949	1.0
LUDB	120	data/120	8	SPEC	-10	10	0.37430202727774964	0.0010163285689650326	0.0017406371498174902	0.154354016877391	1.0
LUDB	120	data/120	1	SPEC	10	-10	0.7879423990534946	0.0015533621665511327	0.00258444722851744	0.15268289612034525	1.0
LUDB	120	data/120	2	SPEC	10	-10	0.36590052923636646	0.001424675359208286	0.0024262429184022795	0.16839753421556486	1.0
LUDB	120	data/120	3	SPEC	10	-10	0.34107815518152684	0.001622473473604642	0.0025718907432352688	0.210995710050591	1.0
LUDB	120	data/120	4	SPEC	10	-10	0.42659506494517807	0.0013035709816463282	0.0023175431686146696	0.12398266295404912	1.0
LUDB	120	data/120	5	SPEC	10	-10	0.612478793225079	0.0014056535603656326	0.0024789263645676823	0.14622677632596764	1.0
LUDB	120	data/120	6	SPEC	10	-10	0.5213712272196334	0.0015257881500469316	0.0026101503145797805	0.1469803714548353	1.0
LUDB	120	data/120	7	SPEC	10	-10	0.7331432674475777	0.001840234391257064	0.0027538244414090558	0.10464942502549388	1.0
LUDB	120	data/120	8	SPEC	10	-10	0.3802422298850832	0.001291597125696537	0.0021572831765917563	0.1542690007110094	1.0
LUDB	120	data/120	1	SPEC	10	10	0.9004257013369988	0.001345554647905494	0.0022744563190143195	0.15319943974428904	1.0
LUDB	120	data/120	2	SPEC	10	10	0.38280554277360235	0.0012649926956170851	0.002163328496456223	0.16979687507789157	1.0
LUDB	120	data/120	3	SPEC	10	10	0.41364486396265654	0.0014508515734675184	0.0023875128741384748	0.21374380483562802	1.0
LUDB	120	data/120	4	SPEC	10	10	0.41012101642223586	0.0011286219918963003	0.0020005521550362825	0.12418205449441275	1.0
LUDB	120	data/120	5	SPEC	10	10	0.5912206787679944	0.0012147945844248286	0.0021521230366544834	0.1461292459513237	1.0
LUDB	120	data/120	6	SPEC	10	10	0.6059911533549813	0.00133236905828784	0.002456555625377128	0.1472949180696983	1.0
LUDB	120	data/120	7	SPEC	10	10	0.7071011272073381	0.001590813122040521	0.002429453128886045	0.10708247888183967	1.0
LUDB	120	data/120	8	SPEC	10	10	0.39147082530903515	0.0011332948427662973	0.0019333885009154706	0.1543876615976041	1.0
LUDB	121	data/121	1	FD	-10	-10	0.30918052635010623	0.0015321956728571867	0.004159166232176785	0.13427870486350887	1.0
LUDB	121	data/121	2	FD	-10	-10	0.36437665139557235	0.0017057063539770514	0.004573708243987519	0.1433423353550218	1.0
LUDB	121	data/121	3	FD	-10	-10	0.24866228652225983	0.001563498149563659	0.0044071502281334595	0.1363335337401493	1.0
LUDB	121	data/121	4	FD	-10	-10	2.5361549466195275	0.002012342060564531	0.005375613852778483	0.1374664427645909	1.0
LUDB	121	data/121	5	FD	-10	-10	0.41289672840211356	0.0014842803819745463	0.004179697735822963	0.16717591407479812	1.0
LUDB	121	data/121	6	FD	-10	-10	0.37182289012217334	0.0016891567592975112	0.006643915387434295	0.1357922091958252	1.0
LUDB	121	data/121	7	FD	-10	-10	0.3728139933149772	0.0019054603804657935	0.00481434120322312	0.18475366387241116	1.0
LUDB	121	data/121	8	FD	-10	-10	0.8039204695189378	0.0016163706689060226	0.004948651860698103	0.1712520608923285	1.0
LUDB	121	data/121	9	FD	-10	-10	0.27822586372644215	0.0016524816815469748	0.004662465827737639	0.1333673454497458	1.0
LUDB	121	data/121	10	FD	-10	-10	0.26828323255586034	0.0015998589724596196	0.004414657427003083	0.1408883164696426	1.0
LUDB	121	data/121	11	FD	-10	-10	0.30664697845070243	0.0015663543521749544	0.004636955253317173	0.16881217248292066	1.0
LUDB	121	data/121	12	FD	-10	-10	0.31242612915046114	0.0016813028368162493	0.004480436494697238	0.15690048798808265	1.0
LUDB	121	data/121	13	FD	-10	-10	0.3441554630660148	0.001547182208401819	0.004345950578522917	0.1548842515170844	1.0
LUDB	121	data/121	1	FD	-10	10	0.3007499168836861	0.0013373336218089902	0.003628108555055232	0.13435237655290982	1.0
LUDB	121	data/121	2	FD	-10	10	0.3644121978901138	0.0015224065425833032	0.004086100566795012	0.14380787927894076	1.0
LUDB	121	data/121	3	FD	-10	10	0.2529795213304033	0.0013638369386759722	0.0038176807095684512	0.13629566054324732	1.0
LUDB	121	data/121	4	FD	-10	10	2.1861153032464875	0.001801440057577386	0.004685137171811643	0.13857548785272483	1.0
LUDB	121	data/121	5	FD	-10	10	0.3940978848725959	0.001306999644187506	0.003688823119807963	0.1670865064637834	1.0
LUDB	121	data/121	6	FD	-10	10	0.362846151622209	0.0014944832110822025	0.005870636550156134	0.13584480516902142	1.0
LUDB	121	data/121	7	FD	-10	10	0.35309712493120216	0.0016639242189867712	0.00419139817323218	0.18519038672687324	1.0
LUDB	121	data/121	8	FD	-10	10	0.7431395780518222	0.0014308122843231625	0.004432715758593787	0.17123504142015866	1.0
LUDB	121	data/121	9	FD	-10	10	0.2992555252200431	0.001493407541450634	0.004223758024885079	0.13634382174566345	1.0
LUDB	121	data/121	10	FD	-10	10	0.25869628770941605	0.0014021128782018236	0.003897239414970089	0.14089802460737905	1.0
LUDB	121	data/121	11	FD	-10	10	0.326298978694994	0.0013720050898290183	0.0040496527644644	0.16876709978073004	1.0
LUDB	121	data/121	12	FD	-10	10	0.33240854478656384	0.0014720599668981845	0.003907518878277702	0.15696481741282756	1.0
LUDB	121	data/121	13	FD	-10	10	0.32602235635026033	0.001368482826124006	0.003856538746492364	0.15486881950304068	1.0
LUDB	121	data/121	1	FD	10	-10	0.31483948761060343	0.0017067582752236042	0.004700240183804331	0.13211720971166885	1.0
LUDB	121	data/121	2	FD	10	-10	0.384743019544656	0.0019915127619652253	0.005325561714401565	0.14198702179995237	1.0
LUDB	121	data/121	3	FD	10	-10	0.24280390658966686	0.0018102831727066482	0.005016613281763326	0.1360440767472505	1.0
LUDB	121	data/121	4	FD	10	-10	0.6541592931832421	0.0023550980879252096	0.0062592462314264505	0.13660539571410146	1.0
LUDB	121	data/121	5	FD	10	-10	0.41210996142701956	0.0017106907242231963	0.004763832906100556	0.1669647629557375	1.0
LUDB	121	data/121	6	FD	10	-10	0.3785458631669091	0.0019383812404704325	0.007701617890756571	0.13593095721965556	1.0
LUDB	121	data/121	7	FD	10	-10	0.30317856224190237	0.0020364076676771064	0.0055018590022970215	0.18965565602477066	1.0
LUDB	121	data/121	8	FD	10	-10	0.3053131549801554	0.0018380579308996882	0.005665875293943726	0.17085970609750648	1.0
LUDB	121	data/121	9	FD	10	-10	0.2777817142574398	0.0019085500293645296	0.005507708037200816	0.13388750262226964	1.0
LUDB	121	data/121	10	FD	10	-10	0.2645880843555827	0.0017806782374787924	0.004877830770540046	0.13933126179134597	1.0
LUDB	121	data/121	11	FD	10	-10	0.2879316671956989	0.0017923096099909186	0.005347178744702204	0.16885624547826067	1.0
LUDB	121	data/121	12	FD	10	-10	0.28832816956519713	0.0019246055394294796	0.005197228990015598	0.15501461074574333	1.0
LUDB	121	data/121	13	FD	10	-10	0.35029608319899264	0.0017648734243151964	0.0049978788986850394	0.15447550392471726	1.0
LUDB	121	data/121	1	FD	10	10	0.30409911245124605	0.0014513348055828477	0.003993423223281286	0.1321946062150537	1.0
LUDB	121	data/121	2	FD	10	10	0.3809425619534347	0.0017197023431409259	0.0046040934433210275	0.14247938671877924	1.0
LUDB	121	data/121	3	FD	10	10	0.24884582186234197	0.0015349531085934228	0.004223934852656813	0.1360064642898812	1.0
LUDB	121	data/121	4	FD	10	10	0.6105108518228513	0.0020334644788685	0.00525394773853665	0.13775943556394266	1.0
LUDB	121	data/121	5	FD	10	10	0.39045205812695855	0.0014693320372241416	0.004102321816070858	0.16687533822434492	1.0
LUDB	121	data/121	6	FD	10	10	0.367225884137885	0.0016774542550330002	0.006655058256373868	0.13598356981914422	1.0
LUDB	121	data/121	7	FD	10	10	0.29206834259766173	0.0017306502219411296	0.004652974450053524	0.19010782809228347	1.0
LUDB	121	data/121	8	FD	10	10	0.3108696003420801	0.0015907956604719004	0.00496309683799851	0.17084325165246025	1.0
LUDB	121	data/121	9	FD	10	10	0.30294095478231065	0.001669640795438594	0.004822086770441384	0.13690244206240204	1.0
LUDB	121	data/121	10	FD	10	10	0.2540805462831748	0.0015237813058339698	0.004207195359199247	0.13934256850125112	1.0
LUDB	121	data/121	11	FD	10	10	0.31397821935653975	0.0015279095942846656	0.004543621925809797	0.16881063130401136	1.0
LUDB	121	data/121	12	FD	10	10	0.3159106498946389	0.0016373375707991226	0.004401947561227458	0.15508675374184816	1.0
LUDB	121	data/121	13	FD	10	10	0.3284285569680487	0.001525190873084893	0.0043328762740094595	0.154460676697536	1.0
LUDB	121	data/121	1	SPEC	-10	-10	0.4982780298455637	0.0020467875627523057	0.004388411887438196	0.2723523294829285	1.0
LUDB	121	data/121	2	SPEC	-10	-10	0.5373298130832278	0.0021896336462430338	0.004811933117060452	0.22018504743350173	1.0
LUDB	121	data/121	3	SPEC	-10	-10	0.5246200912781522	0.0021545165436117225	0.0047062655462204546	0.23580814084847163	1.0
LUDB	121	data/121	4	SPEC	-10	-10	0.3732417430968315	0.002822437757245319	0.00581448309284528	0.21027624267403391	1.0
LUDB	121	data/121	5	SPEC	-10	-10	0.7881467726456262	0.002105320123673038	0.0044853879634767484	0.2840843373504648	1.0
LUDB	121	data/121	6	SPEC	-10	-10	0.6313664079259498	0.002346831000661016	0.006926185134768997	0.2056423736409982	1.0
LUDB	121	data/121	7	SPEC	-10	-10	0.5003414756974159	0.002655882238275806	0.005237480743128627	0.2890467267398704	1.0
LUDB	121	data/121	8	SPEC	-10	-10	0.5867496736462104	0.002337971562983849	0.005257317708682785	0.2481549432080665	1.0
LUDB	121	data/121	9	SPEC	-10	-10	0.3770140983013842	0.0021222656203238786	0.004920159197802453	0.18566710327127028	1.0
LUDB	121	data/121	10	SPEC	-10	-10	0.389234068536642	0.0020926026283866624	0.004665091951459276	0.18430164598243626	1.0
LUDB	121	data/121	11	SPEC	-10	-10	0.35664945616128135	0.0021289103452539486	0.004891856965921252	0.29102775132594155	1.0
LUDB	121	data/121	12	SPEC	-10	-10	0.4641517470211232	0.0023197893506035103	0.004771448028683572	0.2121828422715936	1.0
LUDB	121	data/121	13	SPEC	-10	-10	0.7154619147635186	0.0021201620067491838	0.004638726409775246	0.26550504726993224	1.0
LUDB	121	data/121	1	SPEC	-10	10	0.502903106778393	0.0017937954710917096	0.0038278906835098503	0.27270009472609275	1.0
LUDB	121	data/121	2	SPEC	-10	10	0.5002292531801532	0.001999264413591	0.004339820026771696	0.22159306493840267	1.0
LUDB	121	data/121	3	SPEC	-10	10	0.5009880256852471	0.0018816896900192925	0.004082543289500159	0.2358283852153043	1.0
LUDB	121	data/121	4	SPEC	-10	10	0.49526715980204694	0.0025464111187532843	0.0050949568363018675	0.2152524932636331	1.0
LUDB	121	data/121	5	SPEC	-10	10	0.7285302032928692	0.001849418750587079	0.003957204405499832	0.2839920221936286	1.0
LUDB	121	data/121	6	SPEC	-10	10	0.6298807752886351	0.0020758639228506915	0.006119587327419603	0.20575283048807141	1.0
LUDB	121	data/121	7	SPEC	-10	10	0.5305345565202453	0.002343073411354896	0.0045748296596110705	0.2919758985967248	1.0
LUDB	121	data/121	8	SPEC	-10	10	0.5569011683735909	0.002066290832115847	0.004699558926172852	0.24827688624744304	1.0
LUDB	121	data/121	9	SPEC	-10	10	0.41016149145685965	0.0019670632285914763	0.0044770223240982124	0.19176766667860456	1.0
LUDB	121	data/121	10	SPEC	-10	10	0.46471601884496816	0.0018351346948574606	0.004117285144329426	0.18441404793571697	1.0
LUDB	121	data/121	11	SPEC	-10	10	0.4234398903751948	0.0018678219064939168	0.004269299958684226	0.2911833942815866	1.0
LUDB	121	data/121	12	SPEC	-10	10	0.47137781616925284	0.002044655111261437	0.004170580486349665	0.21449156102490494	1.0
LUDB	121	data/121	13	SPEC	-10	10	0.7015575075965171	0.001871487914446404	0.00411192997383739	0.2657244085054795	1.0
LUDB	121	data/121	1	SPEC	10	-10	0.5042132330400731	0.002238257716665617	0.004907776401264519	0.26800113501140377	1.0
LUDB	121	data/121	2	SPEC	10	-10	0.45621812241629434	0.0025100056556092367	0.005556267461652472	0.21766230566644026	1.0
LUDB	121	data/121	3	SPEC	10	-10	0.44225808546125117	0.0024749316931323684	0.0053487148942250595	0.23447035444779438	1.0
LUDB	121	data/121	4	SPEC	10	-10	0.35730426137196203	0.0032310424805498616	0.006734050026888881	0.2065792382615526	1.0
LUDB	121	data/121	5	SPEC	10	-10	0.7630442092843743	0.002416385301446403	0.005103317530967762	0.2832523499740685	1.0
LUDB	121	data/121	6	SPEC	10	-10	0.590960524744708	0.0026836854839505974	0.00802043201591011	0.20520772158631947	1.0
LUDB	121	data/121	7	SPEC	10	-10	0.46994247440822395	0.0028097314569234632	0.005902033493766387	0.2903970621837573	1.0
LUDB	121	data/121	8	SPEC	10	-10	0.6037899064692666	0.0026326464172115797	0.0059941894437079936	0.24651006018778807	1.0
LUDB	121	data/121	9	SPEC	10	-10	0.40091395505289174	0.002384722154251652	0.005751534793905586	0.18409018745295846	1.0
LUDB	121	data/121	10	SPEC	10	-10	0.38214305956919725	0.0022725003007407927	0.005110824503347792	0.18056318406600014	1.0
LUDB	121	data/121	11	SPEC	10	-10	0.34703923995413943	0.002360455294585044	0.005602592426130097	0.29140540322209707	1.0
LUDB	121	data/121	12	SPEC	10	-10	0.4135087510187037	0.002590752296301116	0.005496130977399131	0.20331915641157142	1.0
LUDB	121	data/121	13	SPEC	10	-10	0.6958902321491814	0.002389619919757837	0.0053030397758002355	0.2631172888617398	1.0
LUDB	121	data/121	1	SPEC	10	10	0.5086235351759057	0.0019124029617961838	0.004170224751802621	0.2683689557974887	1.0
LUDB	121	data/121	2	SPEC	10	10	0.42742154944979716	0.0022232701508782906	0.004854635987423947	0.21917839108017836	1.0
LUDB	121	data/121	3	SPEC	10	10	0.42858024702495545	0.0021015553474868754	0.004510387280771731	0.2344936436245566	1.0
LUDB	121	data/121	4	SPEC	10	10	0.5069222577631943	0.0028180895696985116	0.005686705132228065	0.21185222938534326	1.0
LUDB	121	data/121	5	SPEC	10	10	0.6979492262821722	0.0020704892377478527	0.004393211254662604	0.2831606919990069	1.0
LUDB	121	data/121	6	SPEC	10	10	0.5952838847258898	0.002321998770155212	0.0069301260460994454	0.20531922514568385	1.0
LUDB	121	data/121	7	SPEC	10	10	0.5105824659400225	0.0024164643462838346	0.005010554162980673	0.29359006752959355	1.0
LUDB	121	data/121	8	SPEC	10	10	0.5668370469397267	0.0022751542340563448	0.005240274522177585	0.24663576562843112	1.0
LUDB	121	data/121	9	SPEC	10	10	0.4358397205937457	0.0021492007383538316	0.005063299368315311	0.19046039705136592	1.0
LUDB	121	data/121	10	SPEC	10	10	0.4705270347643627	0.0019466939912923197	0.004407777171371322	0.18068571490096771	1.0
LUDB	121	data/121	11	SPEC	10	10	0.42656311590489543	0.0020172612911431576	0.004757820007652093	0.29156393100567857	1.0
LUDB	121	data/121	12	SPEC	10	10	0.4307122451927902	0.0022214633698832364	0.004666720246953247	0.20574841598469593	1.0
LUDB	121	data/121	13	SPEC	10	10	0.6828577135125394	0.0020612332112532983	0.004592995678021941	0.26334321607635797	1.0
LUDB	122	data/122	1	FD	-10	-10	0.3340566254060233	0.0023362558769530204	0.008282235414668954	0.06591392590596089	1.0
LUDB	122	data/122	2	FD	-10	-10	0.1699415479270313	0.002197369513373972	0.00790352053850544	0.06254483573866192	1.0
LUDB	122	data/122	3	FD	-10	-10	0.20167651786801405	0.002045041753174437	0.007296028558790526	0.0549614172342396	1.0
LUDB	122	data/122	4	FD	-10	-10	0.2041353256560373	0.002146120748715496	0.007741922611456317	0.07264883902016314	1.0
LUDB	122	data/122	5	FD	-10	-10	0.5626329964039845	0.0024294729167234305	0.0084785923603061	0.07231491975819321	1.0
LUDB	122	data/122	6	FD	-10	-10	0.19462929838992932	0.0021397049057639943	0.007789321544512996	0.06736058703389171	1.0
LUDB	122	data/122	7	FD	-10	-10	0.16812833323434007	0.0022729785724456032	0.008255648595220355	0.06708925822227403	1.0
LUDB	122	data/122	1	FD	-10	10	0.3164851845478442	0.0019271137750021153	0.0069664100990861535	0.06654751692364655	1.0
LUDB	122	data/122	2	FD	-10	10	0.19192895066689022	0.0018279602954837995	0.006635366113522805	0.06311045796721225	1.0
LUDB	122	data/122	3	FD	-10	10	0.22142389841361165	0.0017434721775624119	0.006190182558044448	0.05581482756888202	1.0
LUDB	122	data/122	4	FD	-10	10	0.2282390322846039	0.001800923775251459	0.006518589746469993	0.07303232551142479	1.0
LUDB	122	data/122	5	FD	-10	10	0.48543815459995165	0.001980530290313029	0.007096333321054948	0.07238130457783777	1.0
LUDB	122	data/122	6	FD	-10	10	0.2038225508114479	0.0017864412397615753	0.006416148662574869	0.06761153866165742	1.0
LUDB	122	data/122	7	FD	-10	10	0.1873734950329997	0.0018522297761321743	0.0068550992638910895	0.06729028451633091	1.0
LUDB	122	data/122	1	FD	10	-10	0.14225115137843453	0.00302408880460477	0.010942546162698652	0.06579591438975567	1.0
LUDB	122	data/122	2	FD	10	-10	0.17249408482936068	0.002824446945948339	0.010334280931544617	0.061948460594629745	1.0
LUDB	122	data/122	3	FD	10	-10	0.21546582054155614	0.002653207536209418	0.009532743240008267	0.05490307463070599	1.0
LUDB	122	data/122	4	FD	10	-10	0.1507088124392078	0.0027946042706180015	0.010167579564025649	0.07249662614193625	1.0
LUDB	122	data/122	5	FD	10	-10	0.4016241157080943	0.003187994959079934	0.011286815433580523	0.07121028077287363	1.0
LUDB	122	data/122	6	FD	10	-10	0.17896823726097186	0.0027638089879602917	0.010141892796483332	0.06694829965148244	1.0
LUDB	122	data/122	7	FD	10	-10	0.1355005881619463	0.0029651012516492014	0.010930338640699219	0.06681553659542987	1.0
LUDB	122	data/122	1	FD	10	10	0.17176998975523103	0.002318466964923417	0.008552089478571936	0.06643597723258313	1.0
LUDB	122	data/122	2	FD	10	10	0.19946478650191948	0.0021995283305031566	0.008117686809633314	0.06252118384248817	1.0
LUDB	122	data/122	3	FD	10	10	0.2366663908120453	0.0021297512877566593	0.007611638536344187	0.05575818367404565	1.0
LUDB	122	data/122	4	FD	10	10	0.19419507402912345	0.0022009871733123286	0.00803199924465041	0.07288199596547411	1.0
LUDB	122	data/122	5	FD	10	10	0.3477109513740217	0.0024036454802342814	0.008740533585294486	0.07128272480636996	1.0
LUDB	122	data/122	6	FD	10	10	0.19437506807010946	0.002166203384908195	0.007837283881068085	0.06720277352141393	1.0
LUDB	122	data/122	7	FD	10	10	0.1687654545203502	0.002243576380871711	0.008428373261583971	0.0670188243638755	1.0
LUDB	122	data/122	1	SPEC	-10	-10	0.2988542004503312	0.002634430961570773	0.008477087326074967	0.15149291137008974	1.0
LUDB	122	data/122	2	SPEC	-10	-10	0.6336952153097576	0.0025020964692357415	0.008114230262992862	0.1698453551734124	1.0
LUDB	122	data/122	3	SPEC	-10	-10	0.5042323435699447	0.0023240398253638185	0.007444794295063663	0.1347032077110537	1.0
LUDB	122	data/122	4	SPEC	-10	-10	0.5517419527139984	0.002411942685274452	0.007916619110536616	0.16270149904460296	1.0
LUDB	122	data/122	5	SPEC	-10	-10	0.4036827089428026	0.002795603269986793	0.008696394434512707	0.15756562189313264	1.0
LUDB	122	data/122	6	SPEC	-10	-10	0.36613281145712256	0.0023912745077140567	0.007973190597543266	0.11848345489787482	1.0
LUDB	122	data/122	7	SPEC	-10	-10	0.3633326020362043	0.002572780666690751	0.008447120582254958	0.14368730121685144	1.0
LUDB	122	data/122	1	SPEC	-10	10	0.3100433179735625	0.002196596202391739	0.007129441253473819	0.15193215224502035	1.0
LUDB	122	data/122	2	SPEC	-10	10	0.6146560702315784	0.002132543720350034	0.006820245951376205	0.1726614769886078	1.0
LUDB	122	data/122	3	SPEC	-10	10	0.5067914173074383	0.0020148303144674052	0.006330397195614068	0.13665529815618688	1.0
LUDB	122	data/122	4	SPEC	-10	10	0.5701837150188266	0.002049034793395449	0.006677311106990161	0.16398124878347162	1.0
LUDB	122	data/122	5	SPEC	-10	10	0.3816076739181982	0.0022892799478255953	0.007274840517190048	0.15774876422196563	1.0
LUDB	122	data/122	6	SPEC	-10	10	0.38127242682908447	0.0020492507459424934	0.0065986987569058774	0.11844869926487445	1.0
LUDB	122	data/122	7	SPEC	-10	10	0.4522404739245611	0.002104734905215071	0.007009858918054584	0.14407941229888271	1.0
LUDB	122	data/122	1	SPEC	10	-10	0.281141268250861	0.003354755504516052	0.01114974338735508	0.15126027739355127	1.0
LUDB	122	data/122	2	SPEC	10	-10	0.7703534049497487	0.003148638372006008	0.010552295798528889	0.16879797498756646	1.0
LUDB	122	data/122	3	SPEC	10	-10	0.4332336103503839	0.002996211520823689	0.00971966838992719	0.13425707994095867	1.0
LUDB	122	data/122	4	SPEC	10	-10	0.41930279727433784	0.003106206484228452	0.010368026707204724	0.16186083680603133	1.0
LUDB	122	data/122	5	SPEC	10	-10	0.3732241346949869	0.0035597777836519308	0.011507431459160293	0.15250956655323641	1.0
LUDB	122	data/122	6	SPEC	10	-10	0.3561099502956942	0.0030495610143150714	0.010361561736513985	0.11710282918705063	1.0
LUDB	122	data/122	7	SPEC	10	-10	0.3640602016729627	0.0033042444193604006	0.011148172790779344	0.14169139342365913	1.0
LUDB	122	data/122	1	SPEC	10	10	0.3001417505640116	0.0026039047177358527	0.0087155291704617	0.15170826000130433	1.0
LUDB	122	data/122	2	SPEC	10	10	0.7113918663540902	0.0025185485329521015	0.008301375628667952	0.17166068487012245	1.0
LUDB	122	data/122	3	SPEC	10	10	0.4537336126139882	0.002447640740084279	0.0077786197796695135	0.13622198387401827	1.0
LUDB	122	data/122	4	SPEC	10	10	0.47546478901528816	0.0024790056696411982	0.008206039803604629	0.16315481814790733	1.0
LUDB	122	data/122	5	SPEC	10	10	0.3534778605657189	0.0027005383959834185	0.008910157835734787	0.152730603351747	1.0
LUDB	122	data/122	6	SPEC	10	10	0.3775401848010037	0.002457459685450363	0.008046354150974568	0.1170905747376331	1.0
LUDB	122	data/122	7	SPEC	10	10	0.476800579575265	0.002512006897304901	0.008592447917734438	0.1420962490386325	1.0
LUDB	123	data/123	1	FD	-10	-10	0.21949621091178192	0.003632117588843895	0.018467682833231216	0.10748796399654782	1.0
LUDB	123	data/123	2	FD	-10	-10	0.2401010247507347	0.0037080041774910054	0.017694678038611206	0.09987721545649347	1.0
LUDB	123	data/123	3	FD	-10	-10	0.23457515942667778	0.003689819613433307	0.01786411069394177	0.09228908057234252	1.0
LUDB	123	data/123	4	FD	-10	-10	0.206855253289932	0.003714522164747035	0.019213447082220395	0.09453481059439892	1.0
LUDB	123	data/123	5	FD	-10	-10	0.253202062797235	0.0037249957438359248	0.01817331833127424	0.09925171789265619	1.0
LUDB	123	data/123	6	FD	-10	-10	0.24848909885703277	0.003798562194135784	0.017488307489004665	0.12885272757609573	1.0
LUDB	123	data/123	7	FD	-10	-10	0.20438642892424583	0.003683367061700306	0.018701631667888814	0.10735057112270383	1.0
LUDB	123	data/123	8	FD	-10	-10	0.1904878612202826	0.0037695797796584983	0.018744114372545428	0.10106379138813557	1.0
LUDB	123	data/123	1	FD	-10	10	0.23847082893257315	0.0032383052497780215	0.01616905595282797	0.11054478665669455	1.0
LUDB	123	data/123	2	FD	-10	10	0.2777756135046218	0.003083216748480852	0.014747224561575562	0.1000996716821675	1.0
LUDB	123	data/123	3	FD	-10	10	0.2475540330155056	0.003257707191585495	0.015447555112362997	0.09654356248376658	1.0
LUDB	123	data/123	4	FD	-10	10	0.22893858528738895	0.0033747694838910172	0.01694464338034842	0.10087284783886362	1.0
LUDB	123	data/123	5	FD	-10	10	0.25084490842825213	0.003463812625761578	0.016122720090581757	0.10417542180667042	1.0
LUDB	123	data/123	6	FD	-10	10	0.244061213096793	0.003378223269145274	0.015201887531495529	0.12959725661575633	1.0
LUDB	123	data/123	7	FD	-10	10	0.23011460537981235	0.00310443262659605	0.015578693276757354	0.10758689197729533	1.0
LUDB	123	data/123	8	FD	-10	10	0.21475310339948656	0.0032057785215087835	0.015710083360895934	0.10137144076677185	1.0
LUDB	123	data/123	1	FD	10	-10	0.1914186091925809	0.004575278516572349	0.023603780113242427	0.10706591266629055	1.0
LUDB	123	data/123	2	FD	10	-10	0.2434568859221661	0.0045210594491121355	0.021672091029463048	0.09934053065854606	1.0
LUDB	123	data/123	3	FD	10	-10	0.20962993212387432	0.0046014277741006065	0.0226055234693726	0.090666383517069	1.0
LUDB	123	data/123	4	FD	10	-10	0.2016847498641967	0.004685443307620469	0.024534099555795177	0.09462513938081576	1.0
LUDB	123	data/123	5	FD	10	-10	0.19586678242559555	0.004576214350906951	0.02300831172294323	0.09819403585395525	1.0
LUDB	123	data/123	6	FD	10	-10	0.2505808697453491	0.004809445199743784	0.022247389003641316	0.1289023981782497	1.0
LUDB	123	data/123	7	FD	10	-10	0.1864668231371354	0.004522769217797896	0.023090153452955595	0.10642953931305303	1.0
LUDB	123	data/123	8	FD	10	-10	0.20923434194521023	0.004656560861405548	0.023320316712153014	0.10107104772571818	1.0
LUDB	123	data/123	1	FD	10	10	0.22133560389709123	0.0038705421619729106	0.01957614761413814	0.11015289481363824	1.0
LUDB	123	data/123	2	FD	10	10	0.28859206762876094	0.003583697519964747	0.017219231798538823	0.09956505798844077	1.0
LUDB	123	data/123	3	FD	10	10	0.2316383535440429	0.0038493818802253863	0.01848468970755344	0.09502170860131112	1.0
LUDB	123	data/123	4	FD	10	10	0.23041535879413955	0.0040260140843914145	0.020414208981863025	0.10099756646378576	1.0
LUDB	123	data/123	5	FD	10	10	0.20659965805724528	0.004050173679226563	0.019318286903117064	0.10328497513184198	1.0
LUDB	123	data/123	6	FD	10	10	0.24456282382692485	0.004040027755095102	0.018242554052925894	0.12964948089498612	1.0
LUDB	123	data/123	7	FD	10	10	0.22189450675774122	0.003628648873537675	0.018298001689335642	0.10667164034238638	1.0
LUDB	123	data/123	8	FD	10	10	0.23472597555869779	0.0037703635277232194	0.0185951227335575	0.10138029063781077	1.0
LUDB	123	data/123	1	SPEC	-10	-10	0.3954275977891859	0.004393538842841502	0.018761938785352324	0.19592134829344035	1.0
LUDB	123	data/123	2	SPEC	-10	-10	0.38171839156500026	0.004387178205095358	0.01801680820396816	0.19215836712686157	1.0
LUDB	123	data/123	3	SPEC	-10	-10	0.6190304905993373	0.004615398075965595	0.018219072820923072	0.23012246201905348	1.0
LUDB	123	data/123	4	SPEC	-10	-10	0.3146447796062871	0.004411449727463782	0.019521548586482244	0.1666284233774612	1.0
LUDB	123	data/123	5	SPEC	-10	-10	0.4239360341421297	0.004469062856875813	0.018501367808786525	0.2096839296880013	1.0
LUDB	123	data/123	6	SPEC	-10	-10	0.38820438823911385	0.004562977499715862	0.017812443530938957	0.24231897698206636	1.0
LUDB	123	data/123	7	SPEC	-10	-10	0.5375773207586512	0.004328617396069053	0.01898381363349468	0.21153107307490418	1.0
LUDB	123	data/123	8	SPEC	-10	-10	0.49354112246010096	0.004590079123052809	0.019064235073367977	0.20401331843594123	1.0
LUDB	123	data/123	1	SPEC	-10	10	0.38306719216554047	0.0039222126503246505	0.01641965496077604	0.19557323351856326	1.0
LUDB	123	data/123	2	SPEC	-10	10	0.4437932460354017	0.0036711145036032186	0.015017966414443501	0.19270607674176138	1.0
LUDB	123	data/123	3	SPEC	-10	10	0.62951695123577	0.004069250008495863	0.015767201490734198	0.2335649624913989	1.0
LUDB	123	data/123	4	SPEC	-10	10	0.33123560067287433	0.00401633022198345	0.01723746190726077	0.17333990305981273	1.0
LUDB	123	data/123	5	SPEC	-10	10	0.3724757247946707	0.004185223830908383	0.016474749933847087	0.2077657450002015	1.0
LUDB	123	data/123	6	SPEC	-10	10	0.4438622372625189	0.0040636758959197985	0.015526465202650242	0.24091169230081022	1.0
LUDB	123	data/123	7	SPEC	-10	10	0.5280518772325851	0.0036915292041992866	0.015827563178074665	0.21320962554284606	1.0
LUDB	123	data/123	8	SPEC	-10	10	0.5258060027036204	0.003941990656926616	0.015977599158659286	0.20290601896304075	1.0
LUDB	123	data/123	1	SPEC	10	-10	0.3403729420350433	0.005511400348354062	0.02395762373704741	0.19462604615950257	1.0
LUDB	123	data/123	2	SPEC	10	-10	0.37685127052742257	0.0052804721916836035	0.022004953309050047	0.19114331672212384	1.0
LUDB	123	data/123	3	SPEC	10	-10	0.6564039051006335	0.0057068863036184095	0.023011207084863095	0.22811066944148276	1.0
LUDB	123	data/123	4	SPEC	10	-10	0.3192444477327419	0.0055523809997514864	0.024891801372904174	0.16662609940787357	1.0
LUDB	123	data/123	5	SPEC	10	-10	0.38439490313995006	0.005360098066314177	0.023338562785201522	0.21162145386720793	1.0
LUDB	123	data/123	6	SPEC	10	-10	0.4007380733286573	0.005770988035089247	0.022631586255027817	0.2434008955859892	1.0
LUDB	123	data/123	7	SPEC	10	-10	0.5976677448751392	0.005277720129149754	0.023409667215919257	0.21032570671638787	1.0
LUDB	123	data/123	8	SPEC	10	-10	0.510792370119341	0.005657827985113088	0.023686431983722625	0.20352637952424324	1.0
LUDB	123	data/123	1	SPEC	10	10	0.3379414317905833	0.004670495621411766	0.01986232391798941	0.19432809061226328	1.0
LUDB	123	data/123	2	SPEC	10	10	0.4534787283691239	0.004214548123217468	0.017487201325045703	0.1916994655134344	1.0
LUDB	123	data/123	3	SPEC	10	10	0.6604887100549559	0.004770824832548071	0.018834572517976867	0.2316698553032815	1.0
LUDB	123	data/123	4	SPEC	10	10	0.33875994024814177	0.004782614963108218	0.020740802628891632	0.17338248160234593	1.0
LUDB	123	data/123	5	SPEC	10	10	0.330096694186472	0.004796527079535843	0.01967770375517769	0.2094742966061758	1.0
LUDB	123	data/123	6	SPEC	10	10	0.46691401111641895	0.004855268836373805	0.018612651572500662	0.24192299290245958	1.0
LUDB	123	data/123	7	SPEC	10	10	0.5726721085396167	0.004288145065068773	0.018568504752089328	0.21202999761394942	1.0
LUDB	123	data/123	8	SPEC	10	10	0.5463936131593669	0.004628442334945457	0.018886722107888745	0.2024187105823239	1.0
LUDB	124	data/124	1	FD	-10	-10	0.3251940665764265	0.001808442658290132	0.012228175394747017	0.056544098086774575	1.0
LUDB	124	data/124	2	FD	-10	-10	0.2605762241116484	0.0021820312356683	0.012738358559956862	0.10533954340305118	1.0
LUDB	124	data/124	3	FD	-10	-10	0.27346718961092437	0.0020143388569415516	0.012703757012398828	0.07334264660119365	1.0
LUDB	124	data/124	4	FD	-10	-10	0.40376307941917167	0.0021586946631057223	0.012182705638990167	0.08880514019701002	1.0
LUDB	124	data/124	5	FD	-10	-10	0.22367057424445197	0.0020398986689560586	0.012454132643420674	0.1133455716690966	1.0
LUDB	124	data/124	6	FD	-10	-10	0.22320899060330798	0.0021283748640271724	0.012779109719380032	0.09498090345836616	1.0
LUDB	124	data/124	7	FD	-10	-10	0.24549753805561295	0.002131284586826937	0.013060302526344185	0.08427379712083707	1.0
LUDB	124	data/124	1	FD	-10	10	0.34018752989056666	0.0016008700549685682	0.010540064251128248	0.0573652320188703	1.0
LUDB	124	data/124	2	FD	-10	10	0.2809831670207379	0.0019284705177213218	0.010802689852860134	0.10580244166612957	1.0
LUDB	124	data/124	3	FD	-10	10	0.2621640457935477	0.0017968905098609354	0.010841065812914502	0.07322582506565388	1.0
LUDB	124	data/124	4	FD	-10	10	0.38015814212638455	0.0019418086892626799	0.0106392287620204	0.09036148617961522	1.0
LUDB	124	data/124	5	FD	-10	10	0.2115943578673772	0.0018397100624863013	0.010697920459944592	0.11367024209390598	1.0
LUDB	124	data/124	6	FD	-10	10	0.23354167813544638	0.001841165687741674	0.01077688012503027	0.09563715447414323	1.0
LUDB	124	data/124	7	FD	-10	10	0.24827823397238935	0.001846668783851458	0.010984203583739725	0.08435284212101761	1.0
LUDB	124	data/124	1	FD	10	-10	0.30670998839083263	0.0021708316195334035	0.014843895355069659	0.056368450354181365	1.0
LUDB	124	data/124	2	FD	10	-10	0.2612242593054877	0.0026346972803739112	0.01558472605483045	0.10507068247085552	1.0
LUDB	124	data/124	3	FD	10	-10	0.2796167475252212	0.002433990787135845	0.015576608835453185	0.07291899187893613	1.0
LUDB	124	data/124	4	FD	10	-10	0.42176463413801113	0.0026506815756320037	0.015183611261207156	0.08876083403982646	1.0
LUDB	124	data/124	5	FD	10	-10	0.21579451724229176	0.0024529069725526737	0.015291813862111422	0.11299779431106553	1.0
LUDB	124	data/124	6	FD	10	-10	0.23022848739064705	0.002562808989768955	0.015608362712055656	0.0946925951023115	1.0
LUDB	124	data/124	7	FD	10	-10	0.24280597696909423	0.0025401365192960447	0.015804264967827428	0.08310919239459398	1.0
LUDB	124	data/124	1	FD	10	10	0.32790299642714554	0.001857710578329463	0.012358778451461742	0.057192764895186696	1.0
LUDB	124	data/124	2	FD	10	10	0.2855054978450185	0.0022426607266127	0.012711403190484636	0.10553907480009725	1.0
LUDB	124	data/124	3	FD	10	10	0.2647518278442376	0.0020865219753052476	0.01274748028443035	0.07280902056696154	1.0
LUDB	124	data/124	4	FD	10	10	0.38911480727747916	0.0022796928004043255	0.012652225145283746	0.09032783943124892	1.0
LUDB	124	data/124	5	FD	10	10	0.20287826899023412	0.0021300789840696414	0.012616822998201976	0.11333532144001297	1.0
LUDB	124	data/124	6	FD	10	10	0.24122381307174529	0.002131271153078	0.012639836600300816	0.09535424043694785	1.0
LUDB	124	data/124	7	FD	10	10	0.2466811242865296	0.0021168271692316486	0.012764153748405428	0.08319738010048287	1.0
LUDB	124	data/124	1	SPEC	-10	-10	0.48749448495250536	0.0022137728672128577	0.01246408627261087	0.12945633827570777	1.0
LUDB	124	data/124	2	SPEC	-10	-10	0.4837261953032689	0.0029704468766866892	0.01302627433502724	0.1561319944053032	1.0
LUDB	124	data/124	3	SPEC	-10	-10	0.5967311989448251	0.0027151259926827174	0.012972153176166143	0.17044373118482722	1.0
LUDB	124	data/124	4	SPEC	-10	-10	0.4109612177900627	0.00310976378654998	0.012509323781091259	0.18929709796201535	1.0
LUDB	124	data/124	5	SPEC	-10	-10	0.41107659576509936	0.002735168041198987	0.012653975664217703	0.2342230602691791	1.0
LUDB	124	data/124	6	SPEC	-10	-10	0.38929670600326977	0.002616331919492607	0.012984449743132058	0.20330797655313992	1.0
LUDB	124	data/124	7	SPEC	-10	-10	0.470242686481662	0.0027841797876653395	0.013306642841072096	0.1952985810199592	1.0
LUDB	124	data/124	1	SPEC	-10	10	0.48621454989246327	0.0019640176125492142	0.010748432917613009	0.13164872419922136	1.0
LUDB	124	data/124	2	SPEC	-10	10	0.49388427942886887	0.0026585427729535842	0.011106239935410028	0.15690041357968007	1.0
LUDB	124	data/124	3	SPEC	-10	10	0.5646098623266812	0.0024018996309219955	0.011082599576342297	0.17157472678838917	1.0
LUDB	124	data/124	4	SPEC	-10	10	0.48878953782124135	0.0028126803581522168	0.010950584921133035	0.19537811762660787	1.0
LUDB	124	data/124	5	SPEC	-10	10	0.41581296749164676	0.0024870039110472027	0.010904429873987107	0.2366713874820592	1.0
LUDB	124	data/124	6	SPEC	-10	10	0.5002112161797264	0.0022722874097664283	0.010970163625505852	0.20395344186777362	1.0
LUDB	124	data/124	7	SPEC	-10	10	0.5713065016004605	0.002410927929968367	0.011205652070229737	0.19694807030456307	1.0
LUDB	124	data/124	1	SPEC	10	-10	0.4519458199192684	0.0026306699907203504	0.015110829411941055	0.12921523322556602	1.0
LUDB	124	data/124	2	SPEC	10	-10	0.37952591146250947	0.0035550855552175025	0.015923667451833327	0.15503296216369852	1.0
LUDB	124	data/124	3	SPEC	10	-10	0.5083763285660242	0.0031954649140968653	0.01587324951695288	0.1697932396845298	1.0
LUDB	124	data/124	4	SPEC	10	-10	0.38058068287686325	0.0037814952705948913	0.015593146004164643	0.18996804999059233	1.0
LUDB	124	data/124	5	SPEC	10	-10	0.3822838191130133	0.0032673911231133356	0.01552744360672354	0.23404574772395947	1.0
LUDB	124	data/124	6	SPEC	10	-10	0.3703208352525744	0.003125693842941579	0.015851903028041008	0.2031156541299884	1.0
LUDB	124	data/124	7	SPEC	10	-10	0.44138586024805876	0.003275068238708015	0.01608637183409429	0.19336075922562282	1.0
LUDB	124	data/124	1	SPEC	10	10	0.4570119459653734	0.0022574605919509407	0.012587324854289851	0.13141976087342067	1.0
LUDB	124	data/124	2	SPEC	10	10	0.41210720499327796	0.0030673887490797066	0.013059039421544877	0.15583247882131365	1.0
LUDB	124	data/124	3	SPEC	10	10	0.48773122332760627	0.0027202864537290276	0.013006012255779936	0.17095671822059405	1.0
LUDB	124	data/124	4	SPEC	10	10	0.48193266702638504	0.00327379990470959	0.01302515473485172	0.19609297135002168	1.0
LUDB	124	data/124	5	SPEC	10	10	0.3937260205152873	0.0028631495505483245	0.012853295069945658	0.2365217093971675	1.0
LUDB	124	data/124	6	SPEC	10	10	0.5072134216144615	0.002610968046580371	0.012861269029907772	0.20376793876557897	1.0
LUDB	124	data/124	7	SPEC	10	10	0.5684338036373374	0.002728988319263112	0.013009237110479022	0.1950479496135556	1.0
LUDB	125	data/125	1	FD	-10	-10	0.33400503277400684	0.001991359461166752	0.008783704867260423	0.1663136301853878	1.0
LUDB	125	data/125	2	FD	-10	-10	0.376309834942017	0.0023098341517528683	0.010000765581918732	0.16183131649380061	1.0
LUDB	125	data/125	3	FD	-10	-10	0.2431943846636857	0.002119611872777505	0.009608348554362682	0.1567158470112116	1.0
LUDB	125	data/125	4	FD	-10	-10	0.33685845250628804	0.0009647401137837871	0.00414019470997231	0.10496830710658828	1.0
LUDB	125	data/125	5	FD	-10	-10	0.30754854981985447	0.0009880030694346734	0.004458413518717175	0.15292806019915678	1.0
LUDB	125	data/125	6	FD	-10	-10	0.3261210687051325	0.0020503793749135557	0.008675843223579652	0.15719407757971665	1.0
LUDB	125	data/125	7	FD	-10	-10	0.26898552778146684	0.0020142581492729504	0.009578712039402032	0.12786283844026083	1.0
LUDB	125	data/125	1	FD	-10	10	0.3402271207379217	0.0017541945596047915	0.007725306041420439	0.1663655901558174	1.0
LUDB	125	data/125	2	FD	-10	10	0.4057670231052906	0.0020383192763101434	0.008736370210196805	0.16147610712334223	1.0
LUDB	125	data/125	3	FD	-10	10	0.23310867127236878	0.0018899027278640125	0.008593551431024485	0.15669380162151825	1.0
LUDB	125	data/125	4	FD	-10	10	0.3144813779827115	0.000904426742405935	0.003923220557340892	0.10456890569782992	1.0
LUDB	125	data/125	5	FD	-10	10	0.2910914745631729	0.000914895626291389	0.004120332155234177	0.15287331867464998	1.0
LUDB	125	data/125	6	FD	-10	10	0.31378074964990443	0.0018065924605325915	0.007657197232949109	0.15717083341635038	1.0
LUDB	125	data/125	7	FD	-10	10	0.3173176602933799	0.001785480134281474	0.008403432733400143	0.12873378777328076	1.0
LUDB	125	data/125	1	FD	10	-10	0.2252112031332486	0.0022203255300132264	0.009998868126292288	0.16383027272811837	1.0
LUDB	125	data/125	2	FD	10	-10	0.38726634022326384	0.0025557839247420545	0.011412524030636065	0.16317677064423294	1.0
LUDB	125	data/125	3	FD	10	-10	0.23290139748113503	0.0024810661266114913	0.011370404682869558	0.1567074120727525	1.0
LUDB	125	data/125	4	FD	10	-10	0.3444867890935344	0.001054621745053976	0.004488121460977777	0.1050031131084786	1.0
LUDB	125	data/125	5	FD	10	-10	0.31451702142834587	0.0010703492727901205	0.004843674201602952	0.15300104426389574	1.0
LUDB	125	data/125	6	FD	10	-10	0.30061049121651917	0.002262969975161396	0.009916190606074243	0.1576771044022522	1.0
LUDB	125	data/125	7	FD	10	-10	0.2694584649456583	0.002313772389277286	0.011153157958571594	0.12747567565987217	1.0
LUDB	125	data/125	1	FD	10	10	0.24834739662726235	0.001914611956332378	0.008606121935029975	0.16388430202908488	1.0
LUDB	125	data/125	2	FD	10	10	0.41970750949654173	0.002200807009229667	0.009716490945940064	0.1627968981935292	1.0
LUDB	125	data/125	3	FD	10	10	0.2228491153464688	0.0021560080464161466	0.00990772800278216	0.15668536812916528	1.0
LUDB	125	data/125	4	FD	10	10	0.31916800759830866	0.0009795833734165121	0.004215764866813333	0.10460298240653611	1.0
LUDB	125	data/125	5	FD	10	10	0.2960405024763907	0.0009838406532245315	0.00444323576515713	0.15294623022731552	1.0
LUDB	125	data/125	6	FD	10	10	0.2901789052675788	0.0019530413919936489	0.00857015427151252	0.15765293209562042	1.0
LUDB	125	data/125	7	FD	10	10	0.32526859673065284	0.002002448709442714	0.009548234086136665	0.12835365041157706	1.0
LUDB	125	data/125	1	SPEC	-10	-10	0.5096058074939229	0.002667885631212514	0.009102629423250849	0.3215266960802305	1.0
LUDB	125	data/125	2	SPEC	-10	-10	0.57628272386914	0.0030474344641400713	0.010391080720280497	0.25912982494596815	1.0
LUDB	125	data/125	3	SPEC	-10	-10	0.528417918442157	0.0028910651277706664	0.00993442603067391	0.36111592014873256	1.0
LUDB	125	data/125	4	SPEC	-10	-10	0.5545598771432584	0.001585852913007771	0.004372372650385552	0.21158622543434685	1.0
LUDB	125	data/125	5	SPEC	-10	-10	0.6131516755801407	0.001440006386077293	0.004734087826829127	0.2977896644928669	1.0
LUDB	125	data/125	6	SPEC	-10	-10	0.4846526308986995	0.002758455161814985	0.009048841376099008	0.29216342027531383	1.0
LUDB	125	data/125	7	SPEC	-10	-10	0.49591031832701077	0.002763189070002106	0.009911802658835619	0.2469407996829466	1.0
LUDB	125	data/125	1	SPEC	-10	10	0.5282273939860918	0.0023542100246794484	0.008010275392408155	0.32151960058386714	1.0
LUDB	125	data/125	2	SPEC	-10	10	0.5734761676912338	0.0027154198514771056	0.009107013526486308	0.25811148467210865	1.0
LUDB	125	data/125	3	SPEC	-10	10	0.5457421710746551	0.00258593646342706	0.008885061503865829	0.35866221514206087	1.0
LUDB	125	data/125	4	SPEC	-10	10	0.5230106150038466	0.0014712403146959613	0.00413481137751186	0.2111464879336065	1.0
LUDB	125	data/125	5	SPEC	-10	10	0.5918709170690702	0.0013321327195544171	0.0043743643021387215	0.2977412547096345	1.0
LUDB	125	data/125	6	SPEC	-10	10	0.4870384151596872	0.0024388437448857624	0.007987585899887883	0.2920196045856226	1.0
LUDB	125	data/125	7	SPEC	-10	10	0.5111465310838836	0.002471104281277084	0.008715431472163965	0.24869854159517238	1.0
LUDB	125	data/125	1	SPEC	10	-10	0.4477980925800996	0.0028490937368628056	0.010271986080111333	0.3115806371468964	1.0
LUDB	125	data/125	2	SPEC	10	-10	0.6030111952268282	0.0033313138684931973	0.011799408664163642	0.26247780580412655	1.0
LUDB	125	data/125	3	SPEC	10	-10	0.4967892580650456	0.0033845326826852156	0.011747915115015571	0.3610453529381749	1.0
LUDB	125	data/125	4	SPEC	10	-10	0.5369439096320185	0.0017410127118859561	0.004746660088828481	0.211663018398334	1.0
LUDB	125	data/125	5	SPEC	10	-10	0.6285428479607051	0.0015634250623911786	0.005144108876246699	0.29789772442459655	1.0
LUDB	125	data/125	6	SPEC	10	-10	0.43465015166998944	0.003023807984673008	0.010298848838689032	0.29684184786773216	1.0
LUDB	125	data/125	7	SPEC	10	-10	0.49696095786977634	0.0031679732740396436	0.011527516188874216	0.24594743300109898	1.0
LUDB	125	data/125	1	SPEC	10	10	0.47824751751432626	0.0024626411138321883	0.008847027536371115	0.3115815474360156	1.0
LUDB	125	data/125	2	SPEC	10	10	0.5954409249302774	0.0028999615111502163	0.010081084190098915	0.26135511322816635	1.0
LUDB	125	data/125	3	SPEC	10	10	0.5220091418281257	0.0029505981765257775	0.01023680000576398	0.35858441547841263	1.0
LUDB	125	data/125	4	SPEC	10	10	0.5040286382153351	0.0015999518393398332	0.004449113648178652	0.21122274932648186	1.0
LUDB	125	data/125	5	SPEC	10	10	0.6041007160969074	0.0014356124007961681	0.004718028060684916	0.2978492621769942	1.0
LUDB	125	data/125	6	SPEC	10	10	0.44462843788600603	0.002619419141687663	0.008902627719173392	0.2966876065251176	1.0
LUDB	125	data/125	7	SPEC	10	10	0.5144136664413534	0.0027670027051954716	0.009891756765216588	0.24772810828185607	1.0
LUDB	126	data/126	1	FD	-10	-10	0.2061544243354218	0.003408774276587015	0.00931219168167131	0.0638542287173913	1.0
LUDB	126	data/126	2	FD	-10	-10	0.3253058949281518	0.0033876411624141644	0.009208115561543972	0.04677470354776169	1.0
LUDB	126	data/126	3	FD	-10	-10	0.25222710438064694	0.0035294771673705988	0.009633622245874019	0.0544456938761709	1.0
LUDB	126	data/126	4	FD	-10	-10	0.1781095638983799	0.0036584067612267816	0.009149007397256551	0.043919797932104286	1.0
LUDB	126	data/126	5	FD	-10	-10	0.28215782916825427	0.0036638778754072275	0.010203566522832285	0.06373220623032097	1.0
LUDB	126	data/126	6	FD	-10	-10	0.4127798476100599	0.003498084244770371	0.010016520997612854	0.04540316265519598	1.0
LUDB	126	data/126	7	FD	-10	-10	0.35441921253572206	0.003879106341275037	0.010214556729498	0.0424441459116755	1.0
LUDB	126	data/126	8	FD	-10	-10	0.2602340715725155	0.0033694250790000783	0.009297514576390184	0.06221545528780469	1.0
LUDB	126	data/126	9	FD	-10	-10	0.2766246377220422	0.0034951813775569852	0.009349229440632854	0.06294026644416892	1.0
LUDB	126	data/126	1	FD	-10	10	0.2157806391077211	0.0030402618272092168	0.008369349522903571	0.06795046548360124	1.0
LUDB	126	data/126	2	FD	-10	10	0.31467636526976817	0.002959553484267166	0.0080830906051753	0.047014449807572155	1.0
LUDB	126	data/126	3	FD	-10	10	0.2691614307217151	0.003169677334079707	0.009011055416907398	0.05720270743635071	1.0
LUDB	126	data/126	4	FD	-10	10	0.20894068525067575	0.003357357013603974	0.00888003964449247	0.05394378523606627	1.0
LUDB	126	data/126	5	FD	-10	10	0.30456340173265994	0.003243011765660376	0.009025849902912202	0.06517624322441899	1.0
LUDB	126	data/126	6	FD	-10	10	0.36733714778191584	0.0031095823765107467	0.00859821368259315	0.04680221924767142	1.0
LUDB	126	data/126	7	FD	-10	10	0.34280811419980833	0.0034462358997117636	0.0093411376845548	0.0461408359911146	1.0
LUDB	126	data/126	8	FD	-10	10	0.2418452346983109	0.0029319831806722866	0.008070324738489346	0.06213154935040885	1.0
LUDB	126	data/126	9	FD	-10	10	0.2885423579081754	0.0030377649613322305	0.008226533603660057	0.06267374283072474	1.0
LUDB	126	data/126	1	FD	10	-10	0.19209847793857374	0.004287137392830318	0.01174951962017209	0.06382651446420085	1.0
LUDB	126	data/126	2	FD	10	-10	0.2657988418335651	0.0041004788327717355	0.011036974137201621	0.04635767967935182	1.0
LUDB	126	data/126	3	FD	10	-10	0.23398392585593833	0.004366813226603799	0.011780525343541338	0.05388326022404537	1.0
LUDB	126	data/126	4	FD	10	-10	0.1580110928189889	0.004738595550232472	0.0118383007282703	0.04376646866852601	1.0
LUDB	126	data/126	5	FD	10	-10	0.27908800102197545	0.0044301705630747645	0.012093770336194033	0.06353856232288725	1.0
LUDB	126	data/126	6	FD	10	-10	0.4731041993548262	0.0043317505099555636	0.012345011108500819	0.04503769821499758	1.0
LUDB	126	data/126	7	FD	10	-10	0.3896785644998621	0.004860302309313269	0.012767125343600054	0.041266172615668804	1.0
LUDB	126	data/126	8	FD	10	-10	0.2528208550948696	0.004032052106805845	0.011170690614771783	0.06128077778659577	1.0
LUDB	126	data/126	9	FD	10	-10	0.24380814208822035	0.004244567207032638	0.011498983393560286	0.06166361629607865	1.0
LUDB	126	data/126	1	FD	10	10	0.20687298861720935	0.003647565037882715	0.01007185787504163	0.06792597429505949	1.0
LUDB	126	data/126	2	FD	10	10	0.26556878524671407	0.003429641080474828	0.009283463322955009	0.04660528215002373	1.0
LUDB	126	data/126	3	FD	10	10	0.25929384859362004	0.0037219810379500286	0.010498560912995206	0.056692072893958965	1.0
LUDB	126	data/126	4	FD	10	10	0.20157461227920645	0.00409223616845254	0.010829767704561764	0.053830441732956695	1.0
LUDB	126	data/126	5	FD	10	10	0.307154773744311	0.0037454913872358277	0.010234293619989095	0.06501258994213527	1.0
LUDB	126	data/126	6	FD	10	10	0.40306451078879607	0.003659023494383191	0.010055355554897937	0.04646397653784651	1.0
LUDB	126	data/126	7	FD	10	10	0.366349853588935	0.004073915265349617	0.011037209383895538	0.045052225092288636	1.0
LUDB	126	data/126	8	FD	10	10	0.23214543063804868	0.00336542918220023	0.009297591219312106	0.061203077446059816	1.0
LUDB	126	data/126	9	FD	10	10	0.26524378053391845	0.003530384355552476	0.009680021643842759	0.06140660114282353	1.0
LUDB	126	data/126	1	SPEC	-10	-10	0.3358501910828599	0.004042276268230115	0.009699920467711004	0.17610446682366634	1.0
LUDB	126	data/126	2	SPEC	-10	-10	0.4372026768263114	0.003982493991150417	0.009575987135101495	0.13454627369233876	1.0
LUDB	126	data/126	3	SPEC	-10	-10	0.5413340363954413	0.0041214701189403085	0.009901207593873933	0.10809723766960268	1.0
LUDB	126	data/126	4	SPEC	-10	-10	0.31603700794020695	0.0042401002990122795	0.009532986993073159	0.0981993205593583	1.0
LUDB	126	data/126	5	SPEC	-10	-10	0.7958713860745821	0.004318438634734223	0.010581988713840347	0.0938142657424238	1.0
LUDB	126	data/126	6	SPEC	-10	-10	0.42628484841698266	0.004310438491263957	0.01044493140831288	0.12333460488098975	1.0
LUDB	126	data/126	7	SPEC	-10	-10	0.5622346800981107	0.0046055619558277115	0.010627759953286409	0.10463112159901335	1.0
LUDB	126	data/126	8	SPEC	-10	-10	0.4165150533356985	0.003981173590511637	0.009656732604878187	0.10517169255571529	1.0
LUDB	126	data/126	9	SPEC	-10	-10	0.7859361289092487	0.004090715969403091	0.009655880919376124	0.12250025211864173	1.0
LUDB	126	data/126	1	SPEC	-10	10	0.46394937077620707	0.0037100858711305675	0.008772961037733723	0.18345749205640893	1.0
LUDB	126	data/126	2	SPEC	-10	10	0.4361716437905555	0.0034937169519898836	0.008431212346216436	0.13497706405074408	1.0
LUDB	126	data/126	3	SPEC	-10	10	0.5444519156632498	0.0038203046610051023	0.009338342765714196	0.12330661173728552	1.0
LUDB	126	data/126	4	SPEC	-10	10	0.3551396176333245	0.0040357161596691685	0.009289548628990962	0.11880321011616993	1.0
LUDB	126	data/126	5	SPEC	-10	10	0.7221041894058776	0.0038569344706208273	0.009412352623379815	0.09672057492367804	1.0
LUDB	126	data/126	6	SPEC	-10	10	0.5006614452528017	0.004002800486011748	0.009134171080516692	0.13667169619554442	1.0
LUDB	126	data/126	7	SPEC	-10	10	0.5347028305859011	0.0041687271118205655	0.009766020172990103	0.11071717310302348	1.0
LUDB	126	data/126	8	SPEC	-10	10	0.4098967748749534	0.003493415599773351	0.008395633109364217	0.1049641417133649	1.0
LUDB	126	data/126	9	SPEC	-10	10	0.7418275587362797	0.0035976337107320134	0.008542241419653906	0.12343718443768426	1.0
LUDB	126	data/126	1	SPEC	10	-10	0.3447814789277496	0.005074274311229831	0.012225785045742225	0.17600017976428947	1.0
LUDB	126	data/126	2	SPEC	10	-10	0.3843729227507215	0.004786078231690846	0.011486645797378956	0.13427134936299617	1.0
LUDB	126	data/126	3	SPEC	10	-10	0.585485529277921	0.005078303690547067	0.012111903015476658	0.10819145163589373	1.0
LUDB	126	data/126	4	SPEC	10	-10	0.2611237508536582	0.00550580105889333	0.012354740655878433	0.09808520006874707	1.0
LUDB	126	data/126	5	SPEC	10	-10	0.6370085103531213	0.005159292447645901	0.012539529782373082	0.09248197342282022	1.0
LUDB	126	data/126	6	SPEC	10	-10	0.4024548009070476	0.005339900055792962	0.0129130478574336	0.1214700237696804	1.0
LUDB	126	data/126	7	SPEC	10	-10	0.44136504547889	0.005729799816808193	0.013286153653115074	0.10334581677649284	1.0
LUDB	126	data/126	8	SPEC	10	-10	0.34159942553842104	0.004722954936624885	0.011582849552550789	0.10203371167841946	1.0
LUDB	126	data/126	9	SPEC	10	-10	0.6906414263242506	0.004930112948130108	0.011847097257082117	0.11995648823453432	1.0
LUDB	126	data/126	1	SPEC	10	10	0.49878672206641367	0.004445521209760878	0.010548211700980487	0.18336293431790462	1.0
LUDB	126	data/126	2	SPEC	10	10	0.39436289419152604	0.004022330707487555	0.009691778784842299	0.1347134971863628	1.0
LUDB	126	data/126	3	SPEC	10	10	0.5788335005422364	0.0044776146541494885	0.010888666699278243	0.12363042812741644	1.0
LUDB	126	data/126	4	SPEC	10	10	0.3237303272416923	0.004933895694744177	0.011345004285074366	0.11875078570945029	1.0
LUDB	126	data/126	5	SPEC	10	10	0.5821514645850295	0.004408375399749156	0.01067496543435849	0.09549785517846786	1.0
LUDB	126	data/126	6	SPEC	10	10	0.4996701522418793	0.00472130866221954	0.01072347897686604	0.13511728827995328	1.0
LUDB	126	data/126	7	SPEC	10	10	0.437167642243433	0.00490269679655414	0.011544380502787527	0.10961217682075611	1.0
LUDB	126	data/126	8	SPEC	10	10	0.3492097615227869	0.003979042917375861	0.009657746631372949	0.10186359327159371	1.0
LUDB	126	data/126	9	SPEC	10	10	0.6574235226219259	0.004153524468736031	0.010030296940885811	0.12094670833634373	1.0
LUDB	127	data/127	1	FD	-10	-10	0.5235291587312884	0.0010573328756960036	0.004488866367910286	0.17928857279361238	1.0
LUDB	127	data/127	2	FD	-10	-10	0.3226225915882046	0.0011257691117192697	0.004829171102208637	0.15611574051520283	1.0
LUDB	127	data/127	3	FD	-10	-10	0.4951907659251838	0.0012439325051296036	0.0054178179598910105	0.15995942801694632	1.0
LUDB	127	data/127	4	FD	-10	-10	0.28955108941604213	0.0010753427461477887	0.004635818827712111	0.17991176604129117	1.0
LUDB	127	data/127	1	FD	-10	10	0.5181306655495996	0.0009541641803254539	0.004010045060304189	0.17925298595692193	1.0
LUDB	127	data/127	2	FD	-10	10	0.39702716813021116	0.0010359379279995123	0.004396923074286301	0.15460276868533743	1.0
LUDB	127	data/127	3	FD	-10	10	0.466168875875327	0.0011518981418682005	0.004929492445471603	0.16060843753362672	1.0
LUDB	127	data/127	4	FD	-10	10	0.2937069616202115	0.0009849059377914152	0.004165918722168755	0.1806359281637705	1.0
LUDB	127	data/127	1	FD	10	-10	0.2189354389115653	0.001203376411532004	0.005131782574639615	0.179416251659939	1.0
LUDB	127	data/127	2	FD	10	-10	0.2798961063210723	0.0012667009202317059	0.005533605840950539	0.15596367353373194	1.0
LUDB	127	data/127	3	FD	10	-10	0.49376709677581326	0.0014201922744392814	0.006293922309118288	0.160090147724245	1.0
LUDB	127	data/127	4	FD	10	-10	0.2977917319959594	0.0012298162871473126	0.005353100882406537	0.1801473503966175	1.0
LUDB	127	data/127	1	FD	10	10	0.25396873311339463	0.0010665303876200287	0.0045013751164476494	0.17938003929729818	1.0
LUDB	127	data/127	2	FD	10	10	0.3715258390114816	0.0011429340023601554	0.004934198582636404	0.1544347412198996	1.0
LUDB	127	data/127	3	FD	10	10	0.4606260692781228	0.0012881140107941346	0.005601950546393406	0.1607389826522362	1.0
LUDB	127	data/127	4	FD	10	10	0.30135560849349863	0.001103885225261099	0.00471114539132147	0.18086880969681812	1.0
LUDB	127	data/127	1	SPEC	-10	-10	0.4735204029741872	0.001517602647188822	0.004656320184993219	0.2667644383595792	1.0
LUDB	127	data/127	2	SPEC	-10	-10	0.63511729250974	0.0016110056046511345	0.005011232184328879	0.22669488430885965	1.0
LUDB	127	data/127	3	SPEC	-10	-10	0.7064610529841318	0.0018741607969533967	0.005729914310221841	0.30278268132729336	1.0
LUDB	127	data/127	4	SPEC	-10	-10	0.525766110511769	0.0015852910111217365	0.004867539469726409	0.24198470575639713	1.0
LUDB	127	data/127	1	SPEC	-10	10	0.4635298815297787	0.0013835185737871283	0.0041745438516541875	0.26594003939516125	1.0
LUDB	127	data/127	2	SPEC	-10	10	0.6479139291817122	0.0015038816791068125	0.004582813689217359	0.2246460647420502	1.0
LUDB	127	data/127	3	SPEC	-10	10	0.6609255881484458	0.0017452412446843438	0.005221467534956815	0.2955556465212128	1.0
LUDB	127	data/127	4	SPEC	-10	10	0.5439669056983691	0.001449959704560397	0.004381548402138167	0.24282411176902582	1.0
LUDB	127	data/127	1	SPEC	10	-10	0.46852931484605315	0.0017270235624531113	0.00531908962643038	0.2667324308962179	1.0
LUDB	127	data/127	2	SPEC	10	-10	0.6537478654805586	0.0017857721591069992	0.005713859266048141	0.2265458529277189	1.0
LUDB	127	data/127	3	SPEC	10	-10	0.7575608477304061	0.0021345617459370583	0.006639584625675554	0.3031774085746106	1.0
LUDB	127	data/127	4	SPEC	10	-10	0.5713686295995342	0.0018143103398154756	0.005615023621877715	0.24210893259492858	1.0
LUDB	127	data/127	1	SPEC	10	10	0.4578631943048508	0.001546519895988447	0.0046826449451486205	0.2659071154948076	1.0
LUDB	127	data/127	2	SPEC	10	10	0.6656865703438768	0.0016371937512097087	0.005119110539049741	0.22445622702912033	1.0
LUDB	127	data/127	3	SPEC	10	10	0.6976022098227858	0.001947534656167601	0.005919478583139077	0.29588750302770317	1.0
LUDB	127	data/127	4	SPEC	10	10	0.5855981604526321	0.0016261745933620958	0.004950268029689539	0.24294780678555097	1.0
LUDB	128	data/128	1	FD	-10	-10	0.27177509559748	0.0029723194226804928	0.011673177523706961	0.0962060331979589	1.0
LUDB	128	data/128	2	FD	-10	-10	0.21877903843154992	0.0028178686861374484	0.011080796490282749	0.10169729116215183	1.0
LUDB	128	data/128	3	FD	-10	-10	0.6484015355703825	0.002993481377696015	0.012110831788833591	0.09279653762174413	1.0
LUDB	128	data/128	4	FD	-10	-10	0.2702832071264642	0.002900466262278239	0.011597586076265287	0.08139307874949422	1.0
LUDB	128	data/128	5	FD	-10	-10	0.21904978429941876	0.003110369644129945	0.011403206284794593	0.056921779845646635	1.0
LUDB	128	data/128	6	FD	-10	-10	0.5676908938917983	0.003047639621564834	0.01206225898544837	0.07087283278394826	1.0
LUDB	128	data/128	7	FD	-10	-10	0.28804381854312755	0.0030201054637744263	0.011834703339392865	0.099344699452007	1.0
LUDB	128	data/128	1	FD	-10	10	0.2803477120123727	0.0024848359675258553	0.009797910015722005	0.09639389635692493	1.0
LUDB	128	data/128	2	FD	-10	10	0.21747838100285044	0.0023877033083401244	0.009400674788783906	0.10172270247878505	1.0
LUDB	128	data/128	3	FD	-10	10	0.583305305133149	0.002514752085334621	0.010210568331757253	0.093062900832119	1.0
LUDB	128	data/128	4	FD	-10	10	0.2837061630606529	0.002425829674086376	0.009732887903490377	0.08157138983518754	1.0
LUDB	128	data/128	5	FD	-10	10	0.21674444728143175	0.0026801536553496745	0.009541892027563366	0.05894265557348201	1.0
LUDB	128	data/128	6	FD	-10	10	0.554123244895641	0.0026796772626904468	0.010241742358302176	0.0753189764214547	1.0
LUDB	128	data/128	7	FD	-10	10	0.3312776391276872	0.0025640296939383016	0.00989874226249115	0.09889152785204318	1.0
LUDB	128	data/128	1	FD	10	-10	0.18275846881461488	0.003693163878875761	0.014627183235039578	0.09626381516593038	1.0
LUDB	128	data/128	2	FD	10	-10	0.1729500449952758	0.0034221164288274195	0.013621500473682149	0.10152940059857264	1.0
LUDB	128	data/128	3	FD	10	-10	0.7149953634477816	0.003710573612343754	0.014995303240286535	0.0925587999024366	1.0
LUDB	128	data/128	4	FD	10	-10	0.1447848025174174	0.0036006115079666493	0.014531767019429606	0.08132847890237671	1.0
LUDB	128	data/128	5	FD	10	-10	0.17712816876484136	0.0038722770305598315	0.014266483070191236	0.057005871911950605	1.0
LUDB	128	data/128	6	FD	10	-10	0.22950761563087477	0.00384639842851218	0.015388526555741425	0.07063465682681849	1.0
LUDB	128	data/128	7	FD	10	-10	0.17034540228984424	0.0037544636787112786	0.014836484441623396	0.09938102725748074	1.0
LUDB	128	data/128	1	FD	10	10	0.21301758371789817	0.0029371631100878113	0.011678743900539607	0.09645246610076771	1.0
LUDB	128	data/128	2	FD	10	10	0.1807368030783262	0.0027808463325633007	0.0110799857752653	0.10155519338090839	1.0
LUDB	128	data/128	3	FD	10	10	0.619969574302677	0.002960066700207557	0.012007600031271725	0.09282802021437082	1.0
LUDB	128	data/128	4	FD	10	10	0.18907917190565846	0.002864912290023614	0.011600651265334867	0.08150776448709984	1.0
LUDB	128	data/128	5	FD	10	10	0.18382653140971578	0.0031711239110499808	0.011331398121453671	0.05903725906745346	1.0
LUDB	128	data/128	6	FD	10	10	0.29143197344047705	0.0032071055659583206	0.012371083371051222	0.07510646271111576	1.0
LUDB	128	data/128	7	FD	10	10	0.24934194217170236	0.0030338470233700478	0.011803247324914515	0.09892547532608592	1.0
LUDB	128	data/128	1	SPEC	-10	-10	0.41660418601974664	0.0033259533865325117	0.011941341598144226	0.17330190268520163	1.0
LUDB	128	data/128	2	SPEC	-10	-10	0.6442513698351812	0.003294817453233589	0.011489161719433654	0.19278455354615495	1.0
LUDB	128	data/128	3	SPEC	-10	-10	0.45853554750849795	0.0034782413766541484	0.012459713087640654	0.18311608103574728	1.0
LUDB	128	data/128	4	SPEC	-10	-10	0.3244491543066348	0.0032493493025088243	0.011867890622571839	0.13612119824126295	1.0
LUDB	128	data/128	5	SPEC	-10	-10	0.44345640005769305	0.003587646309771341	0.011745117479853896	0.08484281397482829	1.0
LUDB	128	data/128	6	SPEC	-10	-10	0.5456906044413126	0.0034049050999140507	0.012414182686414092	0.13203784321225237	1.0
LUDB	128	data/128	7	SPEC	-10	-10	0.3630912311093636	0.003443785543993742	0.012177683139607414	0.18572922266833602	1.0
LUDB	128	data/128	1	SPEC	-10	10	0.4150648996637381	0.002802522738814366	0.01002478116997031	0.1736053361650831	1.0
LUDB	128	data/128	2	SPEC	-10	10	0.5927286760204542	0.002825199989807614	0.009741411493934569	0.19308125152859362	1.0
LUDB	128	data/128	3	SPEC	-10	10	0.4453274260710787	0.002968930220707022	0.010517894075306242	0.1837911792976201	1.0
LUDB	128	data/128	4	SPEC	-10	10	0.3385690424636854	0.002740236600266578	0.009962417352617702	0.13664406899765624	1.0
LUDB	128	data/128	5	SPEC	-10	10	0.46407020930811954	0.0032030224885805686	0.009927666305514456	0.09254894734340043	1.0
LUDB	128	data/128	6	SPEC	-10	10	0.5457788641123205	0.0031083621265925484	0.010620037678600891	0.14258327754715816	1.0
LUDB	128	data/128	7	SPEC	-10	10	0.4191310169565889	0.0029437827918356793	0.010193282065317883	0.18557302830927563	1.0
LUDB	128	data/128	1	SPEC	10	-10	0.4287727544324088	0.004123030039239431	0.014957963025311424	0.17329053097613262	1.0
LUDB	128	data/128	2	SPEC	10	-10	0.4853467473581364	0.003967858923177375	0.014083059601665813	0.19223052143009844	1.0
LUDB	128	data/128	3	SPEC	10	-10	0.3478165094866422	0.00430158867028475	0.015413009201874779	0.18291819527354833	1.0
LUDB	128	data/128	4	SPEC	10	-10	0.3149505040959049	0.004028270593732615	0.014868259631557306	0.13601572025553715	1.0
LUDB	128	data/128	5	SPEC	10	-10	0.2799649841253671	0.004460222493809734	0.014692169027768178	0.08361643633741161	1.0
LUDB	128	data/128	6	SPEC	10	-10	0.5517892012827239	0.004278551454317121	0.015823980673607498	0.13141694738087778	1.0
LUDB	128	data/128	7	SPEC	10	-10	0.3651259957110378	0.004277687877948424	0.015265995644789315	0.18581195842218284	1.0
LUDB	128	data/128	1	SPEC	10	10	0.4241872781278069	0.00330615332476016	0.011945139962617259	0.17359548220376725	1.0
LUDB	128	data/128	2	SPEC	10	10	0.45573873286224975	0.0032650457590636933	0.011449258741935866	0.19253225915748776	1.0
LUDB	128	data/128	3	SPEC	10	10	0.3567699600002312	0.00348940059397905	0.012358664024411157	0.18360070443119147	1.0
LUDB	128	data/128	4	SPEC	10	10	0.3343189563346845	0.003232928115164582	0.011872599188505483	0.13654140133474885	1.0
LUDB	128	data/128	5	SPEC	10	10	0.34242089000823717	0.0037898713987032425	0.011791876325643796	0.09140321632734574	1.0
LUDB	128	data/128	6	SPEC	10	10	0.5504797081234054	0.0037098714280364158	0.012819616364629968	0.14204106601610159	1.0
LUDB	128	data/128	7	SPEC	10	10	0.43316689739060776	0.0034812617733208633	0.012154324886172803	0.18565436149903963	1.0
LUDB	129	data/129	1	FD	-10	-10	0.27295614652710815	0.001638163882722787	0.011764837284966276	0.05666766531707537	1.0
LUDB	129	data/129	2	FD	-10	-10	0.35246873591615435	0.0014348474747185277	0.010988959579649805	0.07633206985936475	1.0
LUDB	129	data/129	3	FD	-10	-10	0.23711008323370583	0.0012543616367467535	0.01016552270973659	0.06858995031095642	1.0
LUDB	129	data/129	4	FD	-10	-10	0.47969275485829105	0.0015740407446377582	0.011814853849494922	0.07902913307418535	1.0
LUDB	129	data/129	5	FD	-10	-10	0.37789706350314606	0.001433613367543516	0.011273761197807701	0.08636394226170939	1.0
LUDB	129	data/129	6	FD	-10	-10	0.29562031591968185	0.0011645096097944087	0.00863459620904017	0.040136978954559255	1.0
LUDB	129	data/129	7	FD	-10	-10	0.3512200586930346	0.001574027755431204	0.012122251444290648	0.06349999675640575	1.0
LUDB	129	data/129	8	FD	-10	-10	0.22203359615195878	0.0014446926766742251	0.011377911192948472	0.06475855936180652	1.0
LUDB	129	data/129	1	FD	-10	10	0.2546064417427674	0.0014088908352991247	0.009898646979385172	0.05676447071265006	1.0
LUDB	129	data/129	2	FD	-10	10	0.3747419304619216	0.0012329816062576087	0.009297570122092114	0.07658277607844564	1.0
LUDB	129	data/129	3	FD	-10	10	0.30866301752677355	0.0010827532125847385	0.008746871096834044	0.06871040785704047	1.0
LUDB	129	data/129	4	FD	-10	10	0.4525368209440047	0.0013578440726973917	0.01004508720902639	0.07928252956324566	1.0
LUDB	129	data/129	5	FD	-10	10	0.35496592326477144	0.001238192122589131	0.00960163073467049	0.08671371591422725	1.0
LUDB	129	data/129	6	FD	-10	10	0.3156732249769249	0.0010328448845998664	0.007661988134727161	0.040163436442317846	1.0
LUDB	129	data/129	7	FD	-10	10	0.34523892512304866	0.0014275230930893767	0.010329830739644873	0.06580169547902728	1.0
LUDB	129	data/129	8	FD	-10	10	0.2579463458613221	0.0012766043423502094	0.009695843118415495	0.06690265747356675	1.0
LUDB	129	data/129	1	FD	10	-10	0.18433741451369717	0.0018666059613565145	0.014544917174195968	0.057519461530927914	1.0
LUDB	129	data/129	2	FD	10	-10	0.36730186556756755	0.0017206772346413126	0.013298787751488728	0.07637739137871251	1.0
LUDB	129	data/129	3	FD	10	-10	0.23602022990436228	0.0014536731992775785	0.012044830618581649	0.0675771902195452	1.0
LUDB	129	data/129	4	FD	10	-10	0.3642249798134027	0.0018589040189685836	0.01458308644636049	0.08019272458462334	1.0
LUDB	129	data/129	5	FD	10	-10	0.2537830199648462	0.0017106063031489085	0.013843611816269804	0.08673285036905817	1.0
LUDB	129	data/129	6	FD	10	-10	0.32141465931670743	0.0012778552233739758	0.009803909045857526	0.04065231024070398	1.0
LUDB	129	data/129	7	FD	10	-10	0.30134373451654417	0.001892965871192123	0.015034557542484058	0.0638775569178086	1.0
LUDB	129	data/129	8	FD	10	-10	0.24121452619985626	0.0017138608391287483	0.014206424679070868	0.06486056602518431	1.0
LUDB	129	data/129	1	FD	10	10	0.18160304911359412	0.0015356184414756545	0.01164622238087913	0.05761067968215847	1.0
LUDB	129	data/129	2	FD	10	10	0.39100584182378767	0.0014250237453373737	0.010837933365200919	0.07662879056025139	1.0
LUDB	129	data/129	3	FD	10	10	0.32054509055857494	0.0012158290632061284	0.010037257662509886	0.06769941244325577	1.0
LUDB	129	data/129	4	FD	10	10	0.35626727223185595	0.0015337812717518711	0.011826798232558456	0.0804421982089304	1.0
LUDB	129	data/129	5	FD	10	10	0.2519316512472893	0.0014167654372445693	0.01128773529446607	0.08708445662354404	1.0
LUDB	129	data/129	6	FD	10	10	0.3406232397945706	0.0011101595660067704	0.008516312602260642	0.04067879457554864	1.0
LUDB	129	data/129	7	FD	10	10	0.30450743232291344	0.0016494939634122232	0.012261985420580124	0.06619024126699315	1.0
LUDB	129	data/129	8	FD	10	10	0.2808454580562119	0.0014486043944095012	0.011522005146614476	0.06705276300276086	1.0
LUDB	129	data/129	1	SPEC	-10	-10	0.3490047200921659	0.00217987828933351	0.012044500974616413	0.09120522657608239	1.0
LUDB	129	data/129	2	SPEC	-10	-10	0.4935495617029112	0.002042861619221683	0.01113337540801631	0.13241610495652625	1.0
LUDB	129	data/129	3	SPEC	-10	-10	0.4080147576154043	0.0017536620994239335	0.010307697560068971	0.10695501962242968	1.0
LUDB	129	data/129	4	SPEC	-10	-10	0.48255112978762665	0.002373754053494935	0.011980162796772586	0.13609338082459466	1.0
LUDB	129	data/129	5	SPEC	-10	-10	0.47192979628156156	0.0018597726612617398	0.011436186113287205	0.1452536661626341	1.0
LUDB	129	data/129	6	SPEC	-10	-10	0.6206973784925566	0.0015544989692271114	0.008792021684431427	0.07581530292576473	1.0
LUDB	129	data/129	7	SPEC	-10	-10	0.458451470264845	0.0021456214429160796	0.012378219555247474	0.0858627937178687	1.0
LUDB	129	data/129	8	SPEC	-10	-10	0.3602822523982472	0.0018467256669640623	0.01151626587470323	0.12587539132067116	1.0
LUDB	129	data/129	1	SPEC	-10	10	0.6058794979441309	0.001878286062112569	0.010144091036342581	0.09175172407970682	1.0
LUDB	129	data/129	2	SPEC	-10	10	0.5491079212247506	0.0017645577560661755	0.009427561588103999	0.13286464886760785	1.0
LUDB	129	data/129	3	SPEC	-10	10	0.5468534842081597	0.0015179213486316981	0.00887078243540828	0.10724347600088804	1.0
LUDB	129	data/129	4	SPEC	-10	10	0.619065213811388	0.0020579133575685275	0.010195359016632	0.13720614390428848	1.0
LUDB	129	data/129	5	SPEC	-10	10	0.44824937988050867	0.0016264631678128813	0.009747530204664677	0.14622744679836167	1.0
LUDB	129	data/129	6	SPEC	-10	10	0.5910152427737799	0.0013818374508940356	0.007800213511896834	0.07602698439102065	1.0
LUDB	129	data/129	7	SPEC	-10	10	0.7443354141764057	0.0019649008442637205	0.01058020280980393	0.09352964477490393	1.0
LUDB	129	data/129	8	SPEC	-10	10	0.4642091233487842	0.001666770412010589	0.009852819282306977	0.1337970411173363	1.0
LUDB	129	data/129	1	SPEC	10	-10	0.2870528792218647	0.002300103979528873	0.014710198656523968	0.10167254202064253	1.0
LUDB	129	data/129	2	SPEC	10	-10	0.506204566982519	0.002426532273319536	0.013470049632874135	0.1325759468457472	1.0
LUDB	129	data/129	3	SPEC	10	-10	0.3765718875709552	0.0019944192462572176	0.01220038517460871	0.10592523621015779	1.0
LUDB	129	data/129	4	SPEC	10	-10	0.40836900935564013	0.002740201524099192	0.014750665376566765	0.13858533012700677	1.0
LUDB	129	data/129	5	SPEC	10	-10	0.3469555735739685	0.0022086202761681627	0.014006302786052091	0.14594565439667234	1.0
LUDB	129	data/129	6	SPEC	10	-10	0.6405940432995654	0.001695143328867608	0.009970806779025388	0.07665515434847013	1.0
LUDB	129	data/129	7	SPEC	10	-10	0.40514857968664264	0.002499996247459549	0.015295639379103007	0.08638091509397906	1.0
LUDB	129	data/129	8	SPEC	10	-10	0.38675191613371046	0.002056646308138077	0.01430517535221923	0.13080729637911226	1.0
LUDB	129	data/129	1	SPEC	10	10	0.6147780167898886	0.0019047744373265312	0.011795098135987612	0.10214227832908009	1.0
LUDB	129	data/129	2	SPEC	10	10	0.5700135715509418	0.002020925618384536	0.010986834265890645	0.13302713833355634	1.0
LUDB	129	data/129	3	SPEC	10	10	0.5458180421346401	0.0016735895851747108	0.010168898132233654	0.10621931776227367	1.0
LUDB	129	data/129	4	SPEC	10	10	0.5906866160871729	0.0022760373137095968	0.011975577605136012	0.13970548627586835	1.0
LUDB	129	data/129	5	SPEC	10	10	0.34437803348677826	0.001854028051811954	0.011430402589640518	0.14692611873065592	1.0
LUDB	129	data/129	6	SPEC	10	10	0.6036209075034675	0.001476407416714889	0.00865979371426601	0.07687236546815518	1.0
LUDB	129	data/129	7	SPEC	10	10	0.7616964474502371	0.0022077974398080585	0.012515240015055494	0.09422169669200606	1.0
LUDB	129	data/129	8	SPEC	10	10	0.5078914997987082	0.001790051965156273	0.011652316299842477	0.13900378432152072	1.0
LUDB	13	data/13	1	FD	-10	-10	0.27248262533480044	0.001560431164091284	0.010639997938472126	0.09709803917703579	1.0
LUDB	13	data/13	2	FD	-10	-10	0.24115002172317437	0.0015958434254262435	0.011178366859821131	0.07946944487816333	1.0
LUDB	13	data/13	3	FD	-10	-10	0.29419588327056384	0.0017939433494404253	0.011956313923670128	0.09850282704034598	1.0
LUDB	13	data/13	4	FD	-10	-10	0.20669920299494196	0.0015767632064087854	0.011546278648706557	0.09453058660719352	1.0
LUDB	13	data/13	5	FD	-10	-10	0.2682403645593091	0.0016095755572212156	0.011417744882667958	0.09063413081914995	1.0
LUDB	13	data/13	6	FD	-10	-10	0.28027105317980633	0.0015559892885230397	0.0113920223534873	0.08478383988924962	1.0
LUDB	13	data/13	7	FD	-10	-10	0.3646993402249809	0.0015566835500340941	0.011003499926424961	0.08004133501506913	1.0
LUDB	13	data/13	1	FD	-10	10	0.27622644150312337	0.0014409733584633613	0.009662747812526743	0.09682548919439704	1.0
LUDB	13	data/13	2	FD	-10	10	0.2438827057522268	0.0014876587210183349	0.010109043142677614	0.0804925918469337	1.0
LUDB	13	data/13	3	FD	-10	10	0.2943941153703109	0.0016583152985378306	0.01079197203208408	0.09881047690144816	1.0
LUDB	13	data/13	4	FD	-10	10	0.21605486588916234	0.0014767878033242932	0.01047456592369971	0.09542910083616327	1.0
LUDB	13	data/13	5	FD	-10	10	0.26744635797065863	0.0015192446485818522	0.01034392184134214	0.0909952760109413	1.0
LUDB	13	data/13	6	FD	-10	10	0.30021148987661267	0.0014682055589794955	0.01033121303097468	0.08591208974196977	1.0
LUDB	13	data/13	7	FD	-10	10	0.35977584502820914	0.001447858683332312	0.009957526850880201	0.08053028328200937	1.0
LUDB	13	data/13	1	FD	10	-10	0.26681639779984717	0.0017054194574476888	0.011838399472678476	0.09708907624189245	1.0
LUDB	13	data/13	2	FD	10	-10	0.2140836073626034	0.001763413574036654	0.012588594382323936	0.07913933233894897	1.0
LUDB	13	data/13	3	FD	10	-10	0.2631326397949465	0.0019779139156701053	0.013500156103650095	0.09724386050594198	1.0
LUDB	13	data/13	4	FD	10	-10	0.2006700444026434	0.0017329826442239098	0.0129507125613552	0.09392369966807848	1.0
LUDB	13	data/13	5	FD	10	-10	0.22382946483309685	0.0017621750676617917	0.012847255183367306	0.08965858252726186	1.0
LUDB	13	data/13	6	FD	10	-10	0.260587200431877	0.0017128995170719392	0.012809194991561088	0.08443948621049484	1.0
LUDB	13	data/13	7	FD	10	-10	0.3620228032036558	0.001694789442449076	0.012338324120228705	0.07833230558302978	1.0
LUDB	13	data/13	1	FD	10	10	0.2715612824472421	0.0015578290880980297	0.010629697042461632	0.09681482448572074	1.0
LUDB	13	data/13	2	FD	10	10	0.2202813028323098	0.001623164351835917	0.01123095075359364	0.08017189303638977	1.0
LUDB	13	data/13	3	FD	10	10	0.2671432469648599	0.0018033104236538193	0.01200554786187307	0.09756557695094037	1.0
LUDB	13	data/13	4	FD	10	10	0.21183568629527774	0.0016028666716218151	0.011587688467212413	0.09484002864339613	1.0
LUDB	13	data/13	5	FD	10	10	0.22816685743710072	0.0016432641097189054	0.01147892233709735	0.09004234906953851	1.0
LUDB	13	data/13	6	FD	10	10	0.28513511264551306	0.0015966630017036922	0.011460248231770978	0.08557960589002248	1.0
LUDB	13	data/13	7	FD	10	10	0.3568439718505832	0.0015579042622112973	0.011021805900439796	0.07884295155570643	1.0
LUDB	13	data/13	1	SPEC	-10	-10	0.6813958593897207	0.0021672303152920785	0.010863580665869383	0.21863635351522107	1.0
LUDB	13	data/13	2	SPEC	-10	-10	0.49041111275521504	0.002182270226403408	0.011422461404951862	0.15976804343649312	1.0
LUDB	13	data/13	3	SPEC	-10	-10	0.6942809708853416	0.0027233152728127047	0.012330019043194413	0.19416753795106959	1.0
LUDB	13	data/13	4	SPEC	-10	-10	0.6452956263922436	0.00216224717155915	0.011742733189107136	0.2170167617925834	1.0
LUDB	13	data/13	5	SPEC	-10	-10	0.8237857493693262	0.002344817834601865	0.011675007659828046	0.22263543322091475	1.0
LUDB	13	data/13	6	SPEC	-10	-10	0.5818574356420041	0.0021363022904713424	0.01161491390331862	0.26671046617172794	1.0
LUDB	13	data/13	7	SPEC	-10	-10	0.7400765043627935	0.0022330569592952216	0.011248319319764935	0.17670454127023283	1.0
LUDB	13	data/13	1	SPEC	-10	10	0.7244751738916178	0.0020065611692675605	0.009880567957667634	0.21771492270746584	1.0
LUDB	13	data/13	2	SPEC	-10	10	0.4614800626586412	0.0020756629208529926	0.010377981008353581	0.15954971004739102	1.0
LUDB	13	data/13	3	SPEC	-10	10	0.6886943793026183	0.002541402453821217	0.011162057975197728	0.19378368199028514	1.0
LUDB	13	data/13	4	SPEC	-10	10	0.6294665590485747	0.002088250166686745	0.010715423790965805	0.21644837731649327	1.0
LUDB	13	data/13	5	SPEC	-10	10	1.0156384659249988	0.0022346376000908124	0.010623071428575473	0.2207469860367001	1.0
LUDB	13	data/13	6	SPEC	-10	10	0.5742160905244131	0.0020632727855224016	0.010584820528923289	0.26247713626235025	1.0
LUDB	13	data/13	7	SPEC	-10	10	0.7432066621741166	0.00207301334244779	0.01018897279456388	0.1782627706353573	1.0
LUDB	13	data/13	1	SPEC	10	-10	0.6570389867466991	0.002352130936687704	0.01206566316742953	0.2176893775445967	1.0
LUDB	13	data/13	2	SPEC	10	-10	0.5057906625901941	0.002369110476924171	0.012810465072632407	0.16086841625865175	1.0
LUDB	13	data/13	3	SPEC	10	-10	0.6584976261723863	0.002991823050128956	0.013899217531129061	0.19151329436070746	1.0
LUDB	13	data/13	4	SPEC	10	-10	0.6448022358335279	0.002365700592974949	0.013156859683510887	0.21566151761337735	1.0
LUDB	13	data/13	5	SPEC	10	-10	0.6791628430178576	0.0025284548524782354	0.013073643753305076	0.2233466955325647	1.0
LUDB	13	data/13	6	SPEC	10	-10	0.5519638750042475	0.002293933246401829	0.013000532759343788	0.2620903563281614	1.0
LUDB	13	data/13	7	SPEC	10	-10	0.7439084561935703	0.002418059743320578	0.012580683281591315	0.17299957580672737	1.0
LUDB	13	data/13	1	SPEC	10	10	0.7072923637108216	0.002154699049448277	0.01085019352201907	0.21676837778585287	1.0
LUDB	13	data/13	2	SPEC	10	10	0.47170721715274194	0.002228381362528269	0.011483137691815658	0.1606176852019882	1.0
LUDB	13	data/13	3	SPEC	10	10	0.6565935654592037	0.002754980890124329	0.012397456517287091	0.19117350220797477	1.0
LUDB	13	data/13	4	SPEC	10	10	0.6271689712210411	0.0022590623614804025	0.011842322533305428	0.21514334453287476	1.0
LUDB	13	data/13	5	SPEC	10	10	0.9106009269743703	0.002383707882392192	0.011733404895613727	0.22138684901129538	1.0
LUDB	13	data/13	6	SPEC	10	10	0.5469099968076061	0.002194082757629699	0.01168954261396933	0.2579846939644255	1.0
LUDB	13	data/13	7	SPEC	10	10	0.7469588646845011	0.002218806308192148	0.011249551473773505	0.174613029572853	1.0
LUDB	130	data/130	1	FD	-10	-10	0.40137977517890977	0.0026723097144315425	0.008281804452926528	0.18427648113513437	1.0
LUDB	130	data/130	2	FD	-10	-10	0.31599731562056227	0.0021360850787980053	0.006151484826100392	0.1250392123840008	1.0
LUDB	130	data/130	3	FD	-10	-10	0.429080426228712	0.002171650579496609	0.006589162928048458	0.18421379167826804	1.0
LUDB	130	data/130	4	FD	-10	-10	0.286151332702268	0.002250293078005731	0.00689401903864121	0.1276387025297583	1.0
LUDB	130	data/130	5	FD	-10	-10	0.20471748723991098	0.0024437911285284	0.006830036603751144	0.16640096749562214	1.0
LUDB	130	data/130	6	FD	-10	-10	0.20455251233929997	0.002219512671973693	0.006838824319272138	0.11742663718275168	1.0
LUDB	130	data/130	7	FD	-10	-10	0.2530151925777524	0.002393852398535294	0.0068896755634620145	0.14286827686630685	1.0
LUDB	130	data/130	1	FD	-10	10	0.3927149654754272	0.0023402982082250307	0.007157198645209127	0.1855338616380857	1.0
LUDB	130	data/130	2	FD	-10	10	0.3426574322701734	0.0019868293034120783	0.00553330236162649	0.12947598008054348	1.0
LUDB	130	data/130	3	FD	-10	10	0.5210011045649219	0.0018689011954412488	0.005601455224981644	0.18483694877871987	1.0
LUDB	130	data/130	4	FD	-10	10	0.2810573368092371	0.0019985205822183635	0.006032272209017745	0.12827957669240578	1.0
LUDB	130	data/130	5	FD	-10	10	0.27915710166689545	0.0022233970882023007	0.006266364249438117	0.16324104645231172	1.0
LUDB	130	data/130	6	FD	-10	10	0.2677271981259698	0.001921004074487526	0.005810517724175248	0.11980986533179848	1.0
LUDB	130	data/130	7	FD	-10	10	0.2886984635169198	0.0021046233470166697	0.00605333214965335	0.14092770448330458	1.0
LUDB	130	data/130	1	FD	10	-10	0.23773721531586586	0.003361294070634091	0.01019495493142633	0.1869508092489752	1.0
LUDB	130	data/130	2	FD	10	-10	0.32936859307288124	0.0026354491189017433	0.007535555640112807	0.12473948442784738	1.0
LUDB	130	data/130	3	FD	10	-10	0.40439632294666017	0.0026126320555177776	0.007939163984637695	0.18493986504222582	1.0
LUDB	130	data/130	4	FD	10	-10	0.25595635718857224	0.0027661378517005717	0.008426368523653981	0.12770383556975173	1.0
LUDB	130	data/130	5	FD	10	-10	0.2167892372375327	0.0029277749419565403	0.007918765830563583	0.16772441495846033	1.0
LUDB	130	data/130	6	FD	10	-10	0.19972218960087465	0.0027770481156685614	0.008386766590231761	0.11772933544330431	1.0
LUDB	130	data/130	7	FD	10	-10	0.23703591806673277	0.002938780778091363	0.008577155058927602	0.14103015036022262	1.0
LUDB	130	data/130	1	FD	10	10	0.2698560240754258	0.0027605994427409844	0.008270939574704404	0.18815148485546604	1.0
LUDB	130	data/130	2	FD	10	10	0.358856122317661	0.0023481891274541853	0.006491361839790752	0.12920638940090218	1.0
LUDB	130	data/130	3	FD	10	10	0.5196379576065225	0.0021611364994471123	0.006483914529639669	0.18556417603017372	1.0
LUDB	130	data/130	4	FD	10	10	0.2565671293911469	0.0023399068855763385	0.007020508895249553	0.12835481501833387	1.0
LUDB	130	data/130	5	FD	10	10	0.30395698726234627	0.002563630319231617	0.00701786866377597	0.16447718388417423	1.0
LUDB	130	data/130	6	FD	10	10	0.2783525591432479	0.002283984054277614	0.006772948889212938	0.12012143495995628	1.0
LUDB	130	data/130	7	FD	10	10	0.28446067660821545	0.002459970492237581	0.007167215529374787	0.1391160377664061	1.0
LUDB	130	data/130	1	SPEC	-10	-10	0.643398047131567	0.0035482777895849776	0.008772851503550033	0.246864786816187	1.0
LUDB	130	data/130	2	SPEC	-10	-10	0.6998305701375079	0.0029098730422203434	0.006641499268212173	0.27169971298661655	1.0
LUDB	130	data/130	3	SPEC	-10	-10	0.8411124427822338	0.003281791060343034	0.007169522313200016	0.4155177128775671	1.0
LUDB	130	data/130	4	SPEC	-10	-10	0.4660812106910225	0.002978585880988957	0.007325210506758972	0.1991558414253971	1.0
LUDB	130	data/130	5	SPEC	-10	-10	0.4360886131443967	0.0034536385599017974	0.007525630136137831	0.27009320438641043	1.0
LUDB	130	data/130	6	SPEC	-10	-10	0.5754687741516742	0.0027778053093292635	0.007164047858337583	0.28535378754928165	1.0
LUDB	130	data/130	7	SPEC	-10	-10	0.4658935141753608	0.0032573187186782635	0.007314461550753152	0.2921728609195205	1.0
LUDB	130	data/130	1	SPEC	-10	10	0.6674616830951852	0.0031809286034582118	0.007677347512282512	0.25424700024100383	1.0
LUDB	130	data/130	2	SPEC	-10	10	0.7525902712244065	0.002805433321251641	0.006062332627026707	0.2705106863990962	1.0
LUDB	130	data/130	3	SPEC	-10	10	0.7783032266651627	0.0028486401364195427	0.006131636067397154	0.41544826980765853	1.0
LUDB	130	data/130	4	SPEC	-10	10	0.4931882278034869	0.0026888723917772184	0.0064503418952065955	0.1973310414329105	1.0
LUDB	130	data/130	5	SPEC	-10	10	0.42263208740516983	0.003112539569038274	0.006890464628078693	0.2643660752179006	1.0
LUDB	130	data/130	6	SPEC	-10	10	0.5910246664004956	0.0024776576851999483	0.006155189234228784	0.2924708997546843	1.0
LUDB	130	data/130	7	SPEC	-10	10	0.45175962222493443	0.002875996327983089	0.006480565298277404	0.2887428788938838	1.0
LUDB	130	data/130	1	SPEC	10	-10	0.5483628181433183	0.0043682395061279055	0.01077560397933643	0.25068578298860256	1.0
LUDB	130	data/130	2	SPEC	10	-10	0.7693440191873369	0.0035672937315394063	0.008118789270575558	0.27195697954077513	1.0
LUDB	130	data/130	3	SPEC	10	-10	0.8948096521915904	0.003961876134558318	0.008628625395296087	0.4164224931940756	1.0
LUDB	130	data/130	4	SPEC	10	-10	0.4445103191929826	0.00362083159001501	0.00894649397595434	0.19586977000610747	1.0
LUDB	130	data/130	5	SPEC	10	-10	0.44076594090859306	0.004134423897083975	0.008754351866075588	0.2716052002257883	1.0
LUDB	130	data/130	6	SPEC	10	-10	0.42877790713108427	0.0034435061972944224	0.008783909719190151	0.28620700112389014	1.0
LUDB	130	data/130	7	SPEC	10	-10	0.3966973807720558	0.003964649496011725	0.009075686789532664	0.2888049109910692	1.0
LUDB	130	data/130	1	SPEC	10	10	0.6037682606732172	0.003688440082456483	0.008864769338844194	0.25812349951789854	1.0
LUDB	130	data/130	2	SPEC	10	10	0.8185390930480798	0.0033007560509350094	0.007102078662677572	0.27073412251573564	1.0
LUDB	130	data/130	3	SPEC	10	10	0.8086991509692338	0.003306078011007072	0.007091341283913439	0.4163475842250603	1.0
LUDB	130	data/130	4	SPEC	10	10	0.48268049735328894	0.0031193091921128636	0.007504318073322932	0.19418365435772558	1.0
LUDB	130	data/130	5	SPEC	10	10	0.4236086287400961	0.003584777084170308	0.00773880120740484	0.2657693825260772	1.0
LUDB	130	data/130	6	SPEC	10	10	0.4812080628502263	0.00292384754768909	0.007177614621226496	0.2933727528705627	1.0
LUDB	130	data/130	7	SPEC	10	10	0.3950776346063744	0.003335905930764588	0.007651990198135264	0.2854203107652568	1.0
LUDB	131	data/131	1	FD	-10	-10	0.28492082185973466	0.0025363780003281136	0.01008689350218915	0.11270538397219758	1.0
LUDB	131	data/131	2	FD	-10	-10	0.2996307519876361	0.0023909464582580944	0.008833699740676826	0.11186971370310501	1.0
LUDB	131	data/131	3	FD	-10	-10	0.2598818976283866	0.0024307072680378908	0.00942485712415987	0.0808066829096971	1.0
LUDB	131	data/131	4	FD	-10	-10	0.30314575931174986	0.0023760955716201834	0.009241310839973196	0.15947930466784885	1.0
LUDB	131	data/131	5	FD	-10	-10	0.30263199241990724	0.0026981255584975364	0.01094224701401913	0.0960323772064177	1.0
LUDB	131	data/131	6	FD	-10	-10	0.2627716208367047	0.0023275915940646104	0.009414722631495826	0.1060974086796932	1.0
LUDB	131	data/131	7	FD	-10	-10	0.27751737507469887	0.0025894419053463665	0.009749590536367998	0.10593796609020316	1.0
LUDB	131	data/131	8	FD	-10	-10	0.3896463685875959	0.002193792326702365	0.009339657330657579	0.07897165237270905	1.0
LUDB	131	data/131	1	FD	-10	10	0.2947921777268983	0.0022239166592477734	0.008855989062835	0.11260971073315038	1.0
LUDB	131	data/131	2	FD	-10	10	0.327610460663326	0.0021123832463564745	0.007824411249484338	0.11269617480771062	1.0
LUDB	131	data/131	3	FD	-10	10	0.2696003342149153	0.002123027697587885	0.008287781141402332	0.08113632746069571	1.0
LUDB	131	data/131	4	FD	-10	10	0.29936488440448894	0.0020951940407198002	0.008264753509850915	0.15978247396272238	1.0
LUDB	131	data/131	5	FD	-10	10	0.301000012315139	0.002480343645607597	0.010011800887584799	0.09991262042334777	1.0
LUDB	131	data/131	6	FD	-10	10	0.24620136034747436	0.002092347627160957	0.008527058106613906	0.10603883242476538	1.0
LUDB	131	data/131	7	FD	-10	10	0.2719946694790874	0.0023348171572426584	0.009075176907723585	0.10832471480472645	1.0
LUDB	131	data/131	8	FD	-10	10	0.39088851212777015	0.0020995283851800513	0.008539455859062938	0.08812119358235733	1.0
LUDB	131	data/131	1	FD	10	-10	0.27320313366990556	0.0029913900902881624	0.012094285094184932	0.1124481390459087	1.0
LUDB	131	data/131	2	FD	10	-10	0.285721503529747	0.002822199265175983	0.01051500477731336	0.11176780291451946	1.0
LUDB	131	data/131	3	FD	10	-10	0.23852150820943988	0.0028692365326239426	0.011255436343727814	0.08055706581930411	1.0
LUDB	131	data/131	4	FD	10	-10	0.29001598461058675	0.0028248360663968588	0.011103028196113722	0.1593938572541929	1.0
LUDB	131	data/131	5	FD	10	-10	0.25424749844209377	0.0031274621753498945	0.013356119108987846	0.09288470223357512	1.0
LUDB	131	data/131	6	FD	10	-10	0.23500081738217904	0.002779555007928331	0.01133353464822768	0.1059087034224653	1.0
LUDB	131	data/131	7	FD	10	-10	0.27653548589212296	0.0031120905016643885	0.011849159848559814	0.10576783222106939	1.0
LUDB	131	data/131	8	FD	10	-10	0.4016377257651821	0.002590290392446521	0.011224667607642264	0.0784883132639364	1.0
LUDB	131	data/131	1	FD	10	10	0.2869296759758179	0.002541879922236325	0.010285113506375438	0.11235338710052241	1.0
LUDB	131	data/131	2	FD	10	10	0.320923446193985	0.0024212539810641036	0.009041820850288282	0.11259639131833818	1.0
LUDB	131	data/131	3	FD	10	10	0.2537897351540892	0.0024283053844889276	0.009588421931983582	0.08088878558615935	1.0
LUDB	131	data/131	4	FD	10	10	0.287904556095094	0.002413641316625572	0.00961963610058737	0.15969809863019688	1.0
LUDB	131	data/131	5	FD	10	10	0.26300496586466887	0.002765876144739444	0.01168249115557506	0.09711600789936986	1.0
LUDB	131	data/131	6	FD	10	10	0.22046701925027506	0.00241936424452152	0.009935601661234165	0.1058524303849051	1.0
LUDB	131	data/131	7	FD	10	10	0.2701046170139044	0.002702011084676334	0.010619949631748154	0.10816885073244505	1.0
LUDB	131	data/131	8	FD	10	10	0.4009254668258268	0.0024067969950575755	0.009936245818124112	0.08769459699679866	1.0
LUDB	131	data/131	1	SPEC	-10	-10	0.503899076265356	0.0035063806642502576	0.010517142359968864	0.235921418594871	1.0
LUDB	131	data/131	2	SPEC	-10	-10	0.5902242553065653	0.0032406765711986123	0.00912419657172703	0.17266871203322146	1.0
LUDB	131	data/131	3	SPEC	-10	-10	0.691279398479243	0.0032260412358771254	0.009819439160298163	0.13826983513951627	1.0
LUDB	131	data/131	4	SPEC	-10	-10	0.6161589041535007	0.0032063791557616064	0.009543968450205506	0.3022254398933682	1.0
LUDB	131	data/131	5	SPEC	-10	-10	0.7198793063770172	0.0034365335435039618	0.011309559989307003	0.1790587465501631	1.0
LUDB	131	data/131	6	SPEC	-10	-10	0.5427368673645419	0.0029012916624712036	0.009685892371713052	0.2102317902742442	1.0
LUDB	131	data/131	7	SPEC	-10	-10	0.5738837008564474	0.0035592001544062723	0.010148985849314252	0.23469941227585117	1.0
LUDB	131	data/131	8	SPEC	-10	-10	0.6877599174361259	0.0027610881014783753	0.009571267143516513	0.18503366570292373	1.0
LUDB	131	data/131	1	SPEC	-10	10	0.47115931011805695	0.0030948280446450524	0.009241239619977425	0.23548931353038619	1.0
LUDB	131	data/131	2	SPEC	-10	10	0.599021660426591	0.0029306210205819615	0.008106630679995303	0.1798227323923778	1.0
LUDB	131	data/131	3	SPEC	-10	10	0.6870276689181327	0.002842957728315297	0.008626765677913881	0.13932392384478254	1.0
LUDB	131	data/131	4	SPEC	-10	10	0.7003956517051353	0.0028459865941062395	0.0085383895300912	0.3025540828770556	1.0
LUDB	131	data/131	5	SPEC	-10	10	0.6668856674888505	0.00334070629876026	0.010411807643805688	0.17919100261262993	1.0
LUDB	131	data/131	6	SPEC	-10	10	0.552816139265155	0.002680737948476596	0.008815908126173713	0.2174720701866218	1.0
LUDB	131	data/131	7	SPEC	-10	10	0.5728007578942823	0.003259977474792822	0.009470162193784151	0.24075941544087867	1.0
LUDB	131	data/131	8	SPEC	-10	10	0.6730769433734255	0.0028587978176256162	0.008882283435621306	0.21375626269022888	1.0
LUDB	131	data/131	1	SPEC	10	-10	0.4886345206084491	0.004126925872370576	0.012578325453059973	0.23536701200298674	1.0
LUDB	131	data/131	2	SPEC	10	-10	0.5460535030827239	0.00380695073582759	0.010833674465469581	0.17170543120036702	1.0
LUDB	131	data/131	3	SPEC	10	-10	0.7201958569883476	0.0037679377506680636	0.011685222815214235	0.1363404006340741	1.0
LUDB	131	data/131	4	SPEC	10	-10	0.5601774649503085	0.003785174745723558	0.011434501198900994	0.3012678262395331	1.0
LUDB	131	data/131	5	SPEC	10	-10	0.797147205115443	0.0038145016247756007	0.013633250166007098	0.18158115859884666	1.0
LUDB	131	data/131	6	SPEC	10	-10	0.46368053842473056	0.0034418964707367576	0.011637568105121078	0.209357884057463	1.0
LUDB	131	data/131	7	SPEC	10	-10	0.4762653641000929	0.00427581221232033	0.01232414666851175	0.2339359364861235	1.0
LUDB	131	data/131	8	SPEC	10	-10	0.5212209950083104	0.0032386448965615773	0.011477037734655093	0.1836064748010108	1.0
LUDB	131	data/131	1	SPEC	10	10	0.4527741811592944	0.003531070069242956	0.01070651452858951	0.23493748654222657	1.0
LUDB	131	data/131	2	SPEC	10	10	0.5639833491241061	0.003345803854996176	0.009345928610725049	0.17889794900909603	1.0
LUDB	131	data/131	3	SPEC	10	10	0.7100212367004133	0.003219679239114671	0.009946396272597748	0.13741401472107304	1.0
LUDB	131	data/131	4	SPEC	10	10	0.6694531744224478	0.003257070014136527	0.00991175948078494	0.3016065092074956	1.0
LUDB	131	data/131	5	SPEC	10	10	0.7152065578658113	0.0036133865298062684	0.012019621704461025	0.1814263300249584	1.0
LUDB	131	data/131	6	SPEC	10	10	0.48996628320542096	0.003082950298149392	0.010254554772500396	0.21664413550428152	1.0
LUDB	131	data/131	7	SPEC	10	10	0.49448949989676577	0.003773422585201378	0.01107452611803613	0.24005652189878865	1.0
LUDB	131	data/131	8	SPEC	10	10	0.5341481933756311	0.0032672915074477343	0.010316280517844653	0.212674137858977	1.0
LUDB	132	data/132	1	FD	-10	-10	0.25876968303836095	0.004622738265829174	0.01826278475615719	0.16589760457576155	1.0
LUDB	132	data/132	2	FD	-10	-10	0.1794518920946011	0.004499832595509291	0.01952624983252435	0.18999021923683992	1.0
LUDB	132	data/132	3	FD	-10	-10	0.2597120102727702	0.004395091847096288	0.018071515770008432	0.1636494703825976	1.0
LUDB	132	data/132	4	FD	-10	-10	0.26967526605161846	0.004064650045892974	0.01728245980615381	0.16545628196445925	1.0
LUDB	132	data/132	5	FD	-10	-10	0.187470662285676	0.004644908929798657	0.02046329757257998	0.18115896910460724	1.0
LUDB	132	data/132	6	FD	-10	-10	0.2604424265250625	0.003947323392267658	0.016384414864422346	0.1712372895862318	1.0
LUDB	132	data/132	7	FD	-10	-10	0.2325631963502862	0.004167325371535247	0.01740116264181225	0.17398467412117571	1.0
LUDB	132	data/132	8	FD	-10	-10	0.3842686369051915	0.0042967704659101205	0.01863059080062378	0.19172059067971312	1.0
LUDB	132	data/132	1	FD	-10	10	0.28449971887578723	0.003977504523906435	0.01589828131510364	0.16599991465884406	1.0
LUDB	132	data/132	2	FD	-10	10	0.25861248301110223	0.003816468218301422	0.016657440288862166	0.189418371797497	1.0
LUDB	132	data/132	3	FD	-10	10	0.48606649831688714	0.0038047627613549623	0.015673860881486267	0.16388252072265386	1.0
LUDB	132	data/132	4	FD	-10	10	0.2811458079583976	0.003540171940575625	0.015224915296533035	0.16553047111991495	1.0
LUDB	132	data/132	5	FD	-10	10	0.2172018429251658	0.003890991221917669	0.017196861292717955	0.1808210482576119	1.0
LUDB	132	data/132	6	FD	-10	10	0.28751114771625186	0.0034483999577842725	0.014169047200727498	0.17066277682357264	1.0
LUDB	132	data/132	7	FD	-10	10	0.3279548317294344	0.0036083665466022548	0.015047116878922257	0.1730227979495236	1.0
LUDB	132	data/132	8	FD	-10	10	0.3704115819331609	0.0037109957233325496	0.01593932747493265	0.19175198041122826	1.0
LUDB	132	data/132	1	FD	10	-10	0.21662855876244388	0.005721251430012826	0.023044489425947483	0.16545768965385202	1.0
LUDB	132	data/132	2	FD	10	-10	0.18872491914349837	0.00558574274030787	0.02452247382969923	0.19019246805011372	1.0
LUDB	132	data/132	3	FD	10	-10	0.2180066537245138	0.00551290065487886	0.02282044139888634	0.1636044890352195	1.0
LUDB	132	data/132	4	FD	10	-10	0.23738027681915957	0.004980353392483229	0.021416091421838125	0.16540182372112658	1.0
LUDB	132	data/132	5	FD	10	-10	0.21513871699781814	0.005752928932597256	0.025342380907669354	0.18151549812806822	1.0
LUDB	132	data/132	6	FD	10	-10	0.2640488925627277	0.004744253039505194	0.019905053751791447	0.17140074321986695	1.0
LUDB	132	data/132	7	FD	10	-10	0.2290559124283301	0.005144298813606793	0.02182882525055644	0.17410356072853217	1.0
LUDB	132	data/132	8	FD	10	-10	0.2902794736988112	0.0052461548734197665	0.02297856289886753	0.19188027425479656	1.0
LUDB	132	data/132	1	FD	10	10	0.25744107462505755	0.0046885183756220005	0.019091939738039746	0.16556406653680714	1.0
LUDB	132	data/132	2	FD	10	10	0.2830784587268699	0.004517753467011641	0.01994387438585507	0.18961850870468092	1.0
LUDB	132	data/132	3	FD	10	10	0.5039299961224916	0.004542985370576668	0.018834657506497494	0.16383843317181154	1.0
LUDB	132	data/132	4	FD	10	10	0.25760392495378637	0.00416783899678436	0.01812031168715633	0.16547640535775404	1.0
LUDB	132	data/132	5	FD	10	10	0.24533878989352328	0.0045758435631981795	0.02022469016986383	0.18117463281039628	1.0
LUDB	132	data/132	6	FD	10	10	0.2956295858988255	0.003996127089306247	0.016586607905199686	0.17082377370612253	1.0
LUDB	132	data/132	7	FD	10	10	0.3454898710630324	0.004258545889311133	0.01803186281285066	0.17313825140998107	1.0
LUDB	132	data/132	8	FD	10	10	0.2921345968119473	0.004359368532785879	0.018907057333189165	0.1919111615570164	1.0
LUDB	132	data/132	1	SPEC	-10	-10	0.6268746212568371	0.006230696565569087	0.018935545317970665	0.28961085175762896	1.0
LUDB	132	data/132	2	SPEC	-10	-10	0.31305777119446093	0.0056379622466140285	0.020065787390585555	0.2061229777422613	1.0
LUDB	132	data/132	3	SPEC	-10	-10	0.5214803364003594	0.005576259858585185	0.0185747502955445	0.23794903056740935	1.0
LUDB	132	data/132	4	SPEC	-10	-10	0.4632225209068346	0.005070937441813783	0.017664279923268866	0.21938769250209153	1.0
LUDB	132	data/132	5	SPEC	-10	-10	0.7405093506440806	0.006091498196092967	0.020914349810187933	0.24454524263731717	1.0
LUDB	132	data/132	6	SPEC	-10	-10	0.47600358669158077	0.005372780730225586	0.016857950525879392	0.26644444065453426	1.0
LUDB	132	data/132	7	SPEC	-10	-10	0.6012082897569985	0.00538138687722544	0.01782205629491114	0.27030424224839494	1.0
LUDB	132	data/132	8	SPEC	-10	-10	0.4896284621041046	0.005486990213110965	0.019165644357366805	0.22633196692124902	1.0
LUDB	132	data/132	1	SPEC	-10	10	0.5876165806706428	0.005427434366731459	0.01649444280099326	0.28854882389878656	1.0
LUDB	132	data/132	2	SPEC	-10	10	0.3144910652375422	0.004788556280543507	0.01708831419939341	0.20556855661857876	1.0
LUDB	132	data/132	3	SPEC	-10	10	0.6377965285736112	0.004944096846816704	0.01613972418377883	0.23831839163272142	1.0
LUDB	132	data/132	4	SPEC	-10	10	0.48870527723450385	0.004460646761835016	0.015567696150257455	0.2195406528806642	1.0
LUDB	132	data/132	5	SPEC	-10	10	0.8665433295041045	0.005143743433100929	0.01755679847922626	0.24396261678914946	1.0
LUDB	132	data/132	6	SPEC	-10	10	0.4436117349667929	0.004721898396204456	0.014569189964442914	0.2652193528070371	1.0
LUDB	132	data/132	7	SPEC	-10	10	0.5481702810450735	0.004719380982458282	0.01542718955688514	0.2676842208490319	1.0
LUDB	132	data/132	8	SPEC	-10	10	0.5327520363955838	0.00481377901108706	0.01643886743176881	0.2281663482993511	1.0
LUDB	132	data/132	1	SPEC	10	-10	0.627208636314845	0.007600778142250261	0.023788118276352313	0.28861802168649453	1.0
LUDB	132	data/132	2	SPEC	10	-10	0.32567071548230836	0.006793498016669745	0.02505885398273292	0.2072014332044931	1.0
LUDB	132	data/132	3	SPEC	10	-10	0.46024279762757647	0.006937763905393153	0.023402219566171095	0.23770830135787274	1.0
LUDB	132	data/132	4	SPEC	10	-10	0.43971750001825677	0.006176676223052896	0.021841508260341917	0.21926589313947958	1.0
LUDB	132	data/132	5	SPEC	10	-10	0.4573306966076085	0.007434592155110355	0.025824006864643142	0.24483952113892285	1.0
LUDB	132	data/132	6	SPEC	10	-10	0.46510714774770345	0.0064414255486320215	0.020435923633493273	0.26679904979329283	1.0
LUDB	132	data/132	7	SPEC	10	-10	0.6498428342247706	0.006585638015397901	0.02229243265259125	0.2703605769829733	1.0
LUDB	132	data/132	8	SPEC	10	-10	0.4975642842078768	0.006646700936157179	0.023582997657301572	0.22656754647328017	1.0
LUDB	132	data/132	1	SPEC	10	10	0.5791523611410504	0.00631455065996401	0.019726198987072896	0.28755909914557415	1.0
LUDB	132	data/132	2	SPEC	10	10	0.3246736507765275	0.005508235151441347	0.02034865475168436	0.2066373432216695	1.0
LUDB	132	data/132	3	SPEC	10	10	0.6160153744555026	0.005862563769496573	0.019353305591651594	0.23808446951262555	1.0
LUDB	132	data/132	4	SPEC	10	10	0.4749978117891755	0.0052231796508305514	0.01849016206531361	0.21942028281218104	1.0
LUDB	132	data/132	5	SPEC	10	10	0.6763675465804723	0.005966189955297994	0.02058754453699582	0.24424999617501822	1.0
LUDB	132	data/132	6	SPEC	10	10	0.42858156279581733	0.005459864916067128	0.017018945058777886	0.26556683418255744	1.0
LUDB	132	data/132	7	SPEC	10	10	0.5751723673895057	0.005526556156175503	0.018436875894202245	0.2677293257515793	1.0
LUDB	132	data/132	8	SPEC	10	10	0.5475874177518476	0.005614093278237172	0.019455410883559898	0.22840469504164188	1.0
LUDB	133	data/133	1	FD	-10	-10	0.24791082264883266	0.0009435632623119135	0.0037168471117157067	0.17057473898895031	1.0
LUDB	133	data/133	2	FD	-10	-10	0.24704661653153898	0.0008924780318446012	0.0033140292844706983	0.14563414277853526	1.0
LUDB	133	data/133	3	FD	-10	-10	0.2857975474056925	0.0009112802339338544	0.0033967258302313006	0.14253482183516816	1.0
LUDB	133	data/133	4	FD	-10	-10	0.2571282621288276	0.0009752168115011787	0.003550883385572901	0.1701829315575599	1.0
LUDB	133	data/133	5	FD	-10	-10	0.3019493636361515	0.0009363902694472306	0.0033613586417346577	0.12879705334483302	1.0
LUDB	133	data/133	6	FD	-10	-10	0.3005527418922401	0.0008474266325609397	0.0027857148522459894	0.12677592869801746	1.0
LUDB	133	data/133	7	FD	-10	-10	0.2954346194650878	0.0009393233207371168	0.0036336607643550445	0.15124716328738796	1.0
LUDB	133	data/133	1	FD	-10	10	0.25837884267126937	0.0008246985934836384	0.003198440326416267	0.17081218714921878	1.0
LUDB	133	data/133	2	FD	-10	10	0.2599664822747222	0.000793075581698444	0.0029009421688296335	0.14649030517716144	1.0
LUDB	133	data/133	3	FD	-10	10	0.27026441816751096	0.0008119855090473932	0.003046173822562783	0.1410863192931649	1.0
LUDB	133	data/133	4	FD	-10	10	0.24775698515029587	0.000859387009549181	0.003167041050018505	0.169842618483598	1.0
LUDB	133	data/133	5	FD	-10	10	0.3069175173681203	0.0008232700892402279	0.0029295602544644776	0.12932400979500508	1.0
LUDB	133	data/133	6	FD	-10	10	0.2986309800307407	0.000749345338788427	0.002434232667352067	0.1270249868646935	1.0
LUDB	133	data/133	7	FD	-10	10	0.29259728041761934	0.0008231120597385677	0.003136842607710538	0.15126839809187528	1.0
LUDB	133	data/133	1	FD	10	-10	0.24722403503762252	0.001070123831051413	0.004250748988824497	0.17246216156504945	1.0
LUDB	133	data/133	2	FD	10	-10	0.23016445305919908	0.0010217873760408691	0.003890893411595718	0.14542776707173294	1.0
LUDB	133	data/133	3	FD	10	-10	0.297748941258692	0.0010420466335577777	0.004007494800791079	0.14430206781854654	1.0
LUDB	133	data/133	4	FD	10	-10	0.25672027605768827	0.0011231975032994761	0.004211912031195985	0.17137953623565258	1.0
LUDB	133	data/133	5	FD	10	-10	0.24298706065920136	0.0010706677163253488	0.0038982373887171615	0.12802226034222994	1.0
LUDB	133	data/133	6	FD	10	-10	0.3259442657400322	0.0009703026829955934	0.003236674593551584	0.12558670593059446	1.0
LUDB	133	data/133	7	FD	10	-10	0.2770770555587605	0.0010203451955187756	0.0040739020611893165	0.1464630980099262	1.0
LUDB	133	data/133	1	FD	10	10	0.2597202019025404	0.00090663639175627	0.00354101335581447	0.17269679030750715	1.0
LUDB	133	data/133	2	FD	10	10	0.2480513236716361	0.0008842662935043082	0.0033128144221603053	0.14629543209421342	1.0
LUDB	133	data/133	3	FD	10	10	0.27693032681066787	0.0008985093847270118	0.0034720733742325052	0.14275794769413563	1.0
LUDB	133	data/133	4	FD	10	10	0.2457484114171222	0.0009602586846063543	0.003641485591859897	0.1710236506821766	1.0
LUDB	133	data/133	5	FD	10	10	0.2587908850198006	0.0009156157349174782	0.003302256436319408	0.12855984207444077	1.0
LUDB	133	data/133	6	FD	10	10	0.31947028959365087	0.0008353951651885531	0.0027514520876244083	0.12584417324842254	1.0
LUDB	133	data/133	7	FD	10	10	0.2770615755765391	0.0008682733643783704	0.0034067094584577604	0.1465175409391654	1.0
LUDB	133	data/133	1	SPEC	-10	-10	0.7387626729259577	0.0013486290838948443	0.003913544346125974	0.3277629547691301	1.0
LUDB	133	data/133	2	SPEC	-10	-10	0.5649510530226878	0.0012569130226966123	0.0034970502482651084	0.3324217268242158	1.0
LUDB	133	data/133	3	SPEC	-10	-10	0.45398617371842886	0.0012570609179878322	0.0035418238496723394	0.2610392722919717	1.0
LUDB	133	data/133	4	SPEC	-10	-10	0.4855550142409201	0.0013124059756067798	0.0037394295252337747	0.28406677798741126	1.0
LUDB	133	data/133	5	SPEC	-10	-10	0.466901957110445	0.0012373315218010478	0.003543768090983228	0.24413617108713895	1.0
LUDB	133	data/133	6	SPEC	-10	-10	0.5839949797808495	0.0012499813242847413	0.002975566253692756	0.2733811199157771	1.0
LUDB	133	data/133	7	SPEC	-10	-10	0.6084489490587607	0.001305765425539331	0.0038418003656896247	0.2871604395176276	1.0
LUDB	133	data/133	1	SPEC	-10	10	0.6934121419149802	0.0011805505751390924	0.003372515068675877	0.3279534102833878	1.0
LUDB	133	data/133	2	SPEC	-10	10	0.5617017229191574	0.0011182798503179756	0.0030614635920789925	0.33326571509360575	1.0
LUDB	133	data/133	3	SPEC	-10	10	0.5127160843266738	0.0011278889347388552	0.003177295297899923	0.2557207537928103	1.0
LUDB	133	data/133	4	SPEC	-10	10	0.6797846607275314	0.0011590873435050504	0.0033319780486252212	0.2834201349208442	1.0
LUDB	133	data/133	5	SPEC	-10	10	0.48606391072797417	0.0010938973002212332	0.0030912714442244997	0.24469268437508201	1.0
LUDB	133	data/133	6	SPEC	-10	10	0.6337229056079509	0.0011042397635745397	0.0026060732199401243	0.2743739767859863	1.0
LUDB	133	data/133	7	SPEC	-10	10	0.9107087551880726	0.001142710284678684	0.003319852804347098	0.2897513053744946	1.0
LUDB	133	data/133	1	SPEC	10	-10	0.7636823517545387	0.0014945249244293307	0.004445671171050324	0.3201614683140276	1.0
LUDB	133	data/133	2	SPEC	10	-10	0.48725414423039476	0.0014326079448724624	0.004090540698873399	0.3326022507107313	1.0
LUDB	133	data/133	3	SPEC	10	-10	0.45794702345205773	0.001447107344624407	0.004165337686354963	0.2648399330878912	1.0
LUDB	133	data/133	4	SPEC	10	-10	0.5002828778313887	0.0014910740550083002	0.004404263212371438	0.2902409084183771	1.0
LUDB	133	data/133	5	SPEC	10	-10	0.45010331807728793	0.0013915399732314425	0.004092406254123907	0.2411489627906508	1.0
LUDB	133	data/133	6	SPEC	10	-10	0.5913323731211461	0.00142281997446063	0.003440702821561799	0.2731823819385232	1.0
LUDB	133	data/133	7	SPEC	10	-10	0.5904849316511606	0.0013880394461416102	0.004262157403283887	0.28369123237612903	1.0
LUDB	133	data/133	1	SPEC	10	10	0.7055554189545509	0.0012693601703480807	0.003709522602259418	0.3204026425759382	1.0
LUDB	133	data/133	2	SPEC	10	10	0.49641274390832496	0.0012415867567347446	0.003483441191554882	0.33345782364636006	1.0
LUDB	133	data/133	3	SPEC	10	10	0.5272094457669596	0.0012565472056282087	0.0036108009829565785	0.25919620836006374	1.0
LUDB	133	data/133	4	SPEC	10	10	0.7265664141208826	0.0012784720815667047	0.0038053322422367747	0.28950678450634454	1.0
LUDB	133	data/133	5	SPEC	10	10	0.4753602873983233	0.0011976578409719314	0.003470225741280532	0.2417324721615179	1.0
LUDB	133	data/133	6	SPEC	10	10	0.6481253876960481	0.0012239817119360798	0.0029321048542055557	0.2741914170930271	1.0
LUDB	133	data/133	7	SPEC	10	10	0.9509672511508204	0.0011803790031967945	0.0035688817330437627	0.28653378114619293	1.0
LUDB	134	data/134	1	FD	-10	-10	0.34400410471168685	0.0019351644734467203	0.01111990419719937	0.08668145910532864	1.0
LUDB	134	data/134	2	FD	-10	-10	0.26114627682408964	0.002039792517767018	0.011552112153106458	0.08902215576444107	1.0
LUDB	134	data/134	3	FD	-10	-10	0.37730347536234954	0.002050457739373117	0.011768403597043517	0.07097838837975273	1.0
LUDB	134	data/134	4	FD	-10	-10	0.2507053915754627	0.001776810260786984	0.00998088288547426	0.11041132831808946	1.0
LUDB	134	data/134	5	FD	-10	-10	0.29825414849880566	0.0021219112242791415	0.012702100555673172	0.09311601287292688	1.0
LUDB	134	data/134	6	FD	-10	-10	0.2310495189939025	0.002072786977122532	0.011869197148340069	0.08079759747727402	1.0
LUDB	134	data/134	1	FD	-10	10	0.35846754450097307	0.0018350537329936052	0.010642035537187412	0.08454119055231529	1.0
LUDB	134	data/134	2	FD	-10	10	0.2679345193980873	0.001906242833175883	0.010568353563722146	0.09303746331513013	1.0
LUDB	134	data/134	3	FD	-10	10	0.3665795382106663	0.001805426668479841	0.010241894292956206	0.07133775664034284	1.0
LUDB	134	data/134	4	FD	-10	10	0.25497118734963653	0.001570941102411506	0.008754486800403215	0.11035513293031031	1.0
LUDB	134	data/134	5	FD	-10	10	0.29469935580527595	0.0019373322620298442	0.011476726490476544	0.09342247377235681	1.0
LUDB	134	data/134	6	FD	-10	10	0.24223966915084366	0.0017922506177943435	0.010234621235981529	0.08099124414433288	1.0
LUDB	134	data/134	1	FD	10	-10	0.279362848669705	0.0023162041316607197	0.01335090248736071	0.08666392940333094	1.0
LUDB	134	data/134	2	FD	10	-10	0.2500287547573346	0.0024392989270892655	0.014160477384429332	0.08795758813853094	1.0
LUDB	134	data/134	3	FD	10	-10	0.36951403484142786	0.0024630733338107985	0.01424388114150948	0.07078310091838372	1.0
LUDB	134	data/134	4	FD	10	-10	0.21364854832600133	0.00203337657168572	0.011629195834609196	0.10905236445235965	1.0
LUDB	134	data/134	5	FD	10	-10	0.2741097193581333	0.002511902451845239	0.015492855980163478	0.09223387591822704	1.0
LUDB	134	data/134	6	FD	10	-10	0.22687830120320648	0.002409316687736768	0.01402214905881838	0.07978229458727418	1.0
LUDB	134	data/134	1	FD	10	10	0.30770430527149434	0.002131681040564251	0.012397794011528877	0.08452329371386934	1.0
LUDB	134	data/134	2	FD	10	10	0.2602604136084	0.0022032384552070957	0.012485925752601332	0.09204719663636164	1.0
LUDB	134	data/134	3	FD	10	10	0.3582660804342515	0.002100605358394138	0.012002731328751947	0.07114406919032902	1.0
LUDB	134	data/134	4	FD	10	10	0.2246885472188039	0.0017516983199866007	0.009931535973438809	0.10900044302176223	1.0
LUDB	134	data/134	5	FD	10	10	0.27459211028169045	0.0022146626680635117	0.01348000554444	0.09257271931138637	1.0
LUDB	134	data/134	6	FD	10	10	0.2407634281930664	0.002020523123155523	0.011723094581049863	0.07997866151941103	1.0
LUDB	134	data/134	1	SPEC	-10	-10	0.4754429411480261	0.002505217865850468	0.011456872037796871	0.14145292824592437	1.0
LUDB	134	data/134	2	SPEC	-10	-10	0.5135140583274765	0.0027689095075231784	0.0120099762432757	0.1940355511142316	1.0
LUDB	134	data/134	3	SPEC	-10	-10	0.7081782217257889	0.0027512278690902427	0.012176413450339358	0.18727459970299049	1.0
LUDB	134	data/134	4	SPEC	-10	-10	0.7851288784016741	0.0023255034714512453	0.010234586624791391	0.23142024518846183	1.0
LUDB	134	data/134	5	SPEC	-10	-10	0.5049503593134473	0.002892866867758641	0.013054010516181247	0.2087254680873726	1.0
LUDB	134	data/134	6	SPEC	-10	-10	0.5635818756190423	0.002714190435340755	0.012155111438898981	0.20237801694952157	1.0
LUDB	134	data/134	1	SPEC	-10	10	0.41999123419445517	0.002426889452349908	0.010935179334034229	0.1377535730752995	1.0
LUDB	134	data/134	2	SPEC	-10	10	0.4821818247998448	0.0025939068833274533	0.010982783892174445	0.1939593562727023	1.0
LUDB	134	data/134	3	SPEC	-10	10	0.6784977717698554	0.002473022193427864	0.01060859159165046	0.18631828576539647	1.0
LUDB	134	data/134	4	SPEC	-10	10	0.7327615902321907	0.0020554325186780266	0.008980701644225542	0.23121245693402398	1.0
LUDB	134	data/134	5	SPEC	-10	10	0.5742808018444626	0.002694004993255903	0.011794730501151903	0.21235057243024016	1.0
LUDB	134	data/134	6	SPEC	-10	10	0.6097898778086375	0.0023520812191058465	0.01048576571420646	0.20273584622591456	1.0
LUDB	134	data/134	1	SPEC	10	-10	0.48767034540506266	0.002996868874140748	0.013754152507976332	0.14141280489243138	1.0
LUDB	134	data/134	2	SPEC	10	-10	0.4788972668393664	0.0032959519141314464	0.014687045183958572	0.19158181492938867	1.0
LUDB	134	data/134	3	SPEC	10	-10	0.689501834430789	0.003254781472861074	0.014710917129029302	0.18507497939244505	1.0
LUDB	134	data/134	4	SPEC	10	-10	0.7562849080903745	0.0026344474160376586	0.011910157476047546	0.2295022551485719	1.0
LUDB	134	data/134	5	SPEC	10	-10	0.48159049053347974	0.0033998911814372493	0.015886380711459282	0.20689178651467677	1.0
LUDB	134	data/134	6	SPEC	10	-10	0.582595864080457	0.0031205106042641595	0.01434082536409847	0.20006545165144182	1.0
LUDB	134	data/134	1	SPEC	10	10	0.42034511016892906	0.0028185440708523215	0.012737903107030869	0.1377136719184657	1.0
LUDB	134	data/134	2	SPEC	10	10	0.448196679073365	0.0029859406301657224	0.0129474948921296	0.19164231040998198	1.0
LUDB	134	data/134	3	SPEC	10	10	0.6578563732854033	0.0028369759258713365	0.012410537138665606	0.18415985469231233	1.0
LUDB	134	data/134	4	SPEC	10	10	0.7000613383047953	0.00226945598828745	0.010176033834527268	0.22929756352002345	1.0
LUDB	134	data/134	5	SPEC	10	10	0.5690955039097859	0.003062620250428365	0.013824816341467707	0.21066676676215634	1.0
LUDB	134	data/134	6	SPEC	10	10	0.6335747458714873	0.002623589215194459	0.01199515338503893	0.20043143770356822	1.0
LUDB	135	data/135	1	FD	-10	-10	0.24451962957575143	0.00359312965631152	0.018323412587686317	0.13496841993993944	1.0
LUDB	135	data/135	2	FD	-10	-10	0.21132334383296217	0.0038322906430533032	0.018964334661110475	0.13537111596730103	1.0
LUDB	135	data/135	3	FD	-10	-10	0.22748260693813482	0.003463266472801291	0.015773966892513588	0.15275744262024882	1.0
LUDB	135	data/135	4	FD	-10	-10	0.22065527452869216	0.0033688089847121617	0.01578679758489574	0.1491333732748959	1.0
LUDB	135	data/135	5	FD	-10	-10	0.23939465084274722	0.0034980158761081814	0.017537653753999745	0.15207129907871056	1.0
LUDB	135	data/135	6	FD	-10	-10	0.21255103845750573	0.0036686188816388277	0.01897282775358587	0.14357385435711956	1.0
LUDB	135	data/135	7	FD	-10	-10	0.21993911487806053	0.0040608234359708366	0.020421946919960948	0.13636743689941785	1.0
LUDB	135	data/135	8	FD	-10	-10	0.24259805224905112	0.003970906295979377	0.01898423201594323	0.14627855225376624	1.0
LUDB	135	data/135	9	FD	-10	-10	0.2154423264281351	0.0032615664131265087	0.01494077964599133	0.14517283784901036	1.0
LUDB	135	data/135	1	FD	-10	10	0.35820853360819693	0.00306747431428983	0.015580304439423156	0.13510854157306573	1.0
LUDB	135	data/135	2	FD	-10	10	0.20267254045545793	0.003263081638563335	0.016040666814060217	0.1355277658608773	1.0
LUDB	135	data/135	3	FD	-10	10	0.2453379599655788	0.002978668229180961	0.013385258967588796	0.1531151444788816	1.0
LUDB	135	data/135	4	FD	-10	10	0.28316787199116883	0.002904896599451608	0.013577550975935746	0.1491212605311038	1.0
LUDB	135	data/135	5	FD	-10	10	0.25246573429260427	0.0029804366760066195	0.014867599082276207	0.15216732320753998	1.0
LUDB	135	data/135	6	FD	-10	10	0.2912315053682184	0.0031093968592708285	0.01608343406605602	0.14357785307514775	1.0
LUDB	135	data/135	7	FD	-10	10	0.2539462578035097	0.0034258212105410615	0.017304772496833352	0.1368132149442108	1.0
LUDB	135	data/135	8	FD	-10	10	0.24044962481146118	0.0033602484645806462	0.016124212743473545	0.1459004880196901	1.0
LUDB	135	data/135	9	FD	-10	10	0.23839065390583608	0.0028301859093433574	0.012853531392835472	0.1458954479238979	1.0
LUDB	135	data/135	1	FD	10	-10	0.1961208071493784	0.004400019523668429	0.022821357652087787	0.1348089647490135	1.0
LUDB	135	data/135	2	FD	10	-10	0.19209759595488796	0.0047889217625705464	0.02381889887622925	0.13545044380024335	1.0
LUDB	135	data/135	3	FD	10	-10	0.19244036475899706	0.004180263259717082	0.0194817807113395	0.15231805153240216	1.0
LUDB	135	data/135	4	FD	10	-10	0.22738295560838653	0.004062335112000106	0.01940931752117759	0.14930074978752586	1.0
LUDB	135	data/135	5	FD	10	-10	0.21650484472072426	0.004282241637109406	0.021909836970254042	0.1520821527797235	1.0
LUDB	135	data/135	6	FD	10	-10	0.1935431231977087	0.0045301861186520945	0.023808207815675567	0.1435233907867384	1.0
LUDB	135	data/135	7	FD	10	-10	0.2010104497371955	0.005083322290464655	0.02601314790450047	0.13653609927555843	1.0
LUDB	135	data/135	8	FD	10	-10	0.20688943942250654	0.004916540833007405	0.023892815945717384	0.1455811581952088	1.0
LUDB	135	data/135	9	FD	10	-10	0.18626052566828677	0.0039143937771712045	0.018246702675761516	0.14499318087964147	1.0
LUDB	135	data/135	1	FD	10	10	0.3428888390305624	0.00360241617973274	0.01860048354205632	0.13494986494407066	1.0
LUDB	135	data/135	2	FD	10	10	0.18579678024417706	0.0038806371749678663	0.01916673501536365	0.1356071946915639	1.0
LUDB	135	data/135	3	FD	10	10	0.22087523682775737	0.0034553460099895276	0.015873768437664564	0.15267873567077436	1.0
LUDB	135	data/135	4	FD	10	10	0.3010525363474197	0.0033669350242298535	0.016033717603169226	0.1492878246668608	1.0
LUDB	135	data/135	5	FD	10	10	0.237067780164723	0.0034934530701114298	0.017772649405201794	0.1521785330812697	1.0
LUDB	135	data/135	6	FD	10	10	0.2930083522723596	0.0036686685091816993	0.01927524524524794	0.1435275852881246	1.0
LUDB	135	data/135	7	FD	10	10	0.2476213564879575	0.004053676950767359	0.020822550765261655	0.13698381277205102	1.0
LUDB	135	data/135	8	FD	10	10	0.21236832684604268	0.003952180190602592	0.019267205036374104	0.1452046015868156	1.0
LUDB	135	data/135	9	FD	10	10	0.21923387780705492	0.0032745117603442367	0.015122306098966035	0.14571873307947844	1.0
LUDB	135	data/135	1	SPEC	-10	-10	0.394628399898027	0.00443234549751216	0.018807103596182307	0.23354580256809598	1.0
LUDB	135	data/135	2	SPEC	-10	-10	0.32647573263442226	0.004592842733108523	0.019359038513768384	0.2515479941455675	1.0
LUDB	135	data/135	3	SPEC	-10	-10	0.4440956149743996	0.004250907671264101	0.016163418902291976	0.29398518246538935	1.0
LUDB	135	data/135	4	SPEC	-10	-10	0.4291240621979016	0.004231705509045784	0.01620552578886302	0.2679100286705093	1.0
LUDB	135	data/135	5	SPEC	-10	-10	1.8622021182696376	0.0042937467268470576	0.017942635218053293	0.31988606779098355	1.0
LUDB	135	data/135	6	SPEC	-10	-10	0.4172069358487987	0.004472092341932447	0.019403603280676272	0.2619825970624375	1.0
LUDB	135	data/135	7	SPEC	-10	-10	0.41584992767788365	0.004983901457048059	0.020903584332150133	0.2463915888979896	1.0
LUDB	135	data/135	8	SPEC	-10	-10	0.530734875708034	0.0048784297290475	0.019475635984279763	0.29358232753808655	1.0
LUDB	135	data/135	9	SPEC	-10	-10	0.5618434562823119	0.004059858328838575	0.01535584429398043	0.2755342664849126	1.0
LUDB	135	data/135	1	SPEC	-10	10	0.4473807379706245	0.0038023351285783585	0.015991030608157812	0.23390086125666523	1.0
LUDB	135	data/135	2	SPEC	-10	10	0.3571002612358233	0.00399956800682635	0.016400784049917832	0.2521783612104487	1.0
LUDB	135	data/135	3	SPEC	-10	10	0.5146831068904965	0.0037127849237178602	0.013754211322520112	0.29487012055871054	1.0
LUDB	135	data/135	4	SPEC	-10	10	0.474185054632467	0.0037132449398857253	0.013942094275915397	0.2677432403591867	1.0
LUDB	135	data/135	5	SPEC	-10	10	1.6944149159241522	0.003734324384681387	0.015211991396258975	0.321423091056031	1.0
LUDB	135	data/135	6	SPEC	-10	10	0.5232958540515201	0.003832362351144804	0.016440444204452575	0.2628282573030099	1.0
LUDB	135	data/135	7	SPEC	-10	10	0.45636418152814007	0.004302348828377011	0.017731309187145113	0.24757852116185403	1.0
LUDB	135	data/135	8	SPEC	-10	10	0.49758266714262356	0.004171541124495025	0.016538129087472403	0.29343288478141716	1.0
LUDB	135	data/135	9	SPEC	-10	10	0.6030784151208748	0.0036039148272106695	0.013255669830735974	0.2789953466807329	1.0
LUDB	135	data/135	1	SPEC	10	-10	0.4121831954566748	0.005288316514723546	0.023294402176347793	0.2336379139898776	1.0
LUDB	135	data/135	2	SPEC	10	-10	0.33134977129025905	0.00566591588902244	0.02427391889191246	0.2521231492194619	1.0
LUDB	135	data/135	3	SPEC	10	-10	0.38595519961511454	0.0050051180816568595	0.01985034484482546	0.291886434170868	1.0
LUDB	135	data/135	4	SPEC	10	-10	0.39804320118666836	0.004959564625002519	0.01981433929908773	0.26826153725109575	1.0
LUDB	135	data/135	5	SPEC	10	-10	2.1529053583604774	0.0052107276901412645	0.022375462145654137	0.3198347254344948	1.0
LUDB	135	data/135	6	SPEC	10	-10	0.38434556675144055	0.005465249341844794	0.024313019360739676	0.2617421689411144	1.0
LUDB	135	data/135	7	SPEC	10	-10	0.3622604721648314	0.0061222738094836885	0.026535363788176204	0.24477126250462522	1.0
LUDB	135	data/135	8	SPEC	10	-10	0.48713086844836323	0.005949931034279092	0.024421924524598775	0.29293532746548095	1.0
LUDB	135	data/135	9	SPEC	10	-10	0.42499034541278824	0.0047836662040661015	0.018647536118594796	0.2746981637864618	1.0
LUDB	135	data/135	1	SPEC	10	10	0.4721187054708947	0.004355044638413176	0.018987845194815136	0.23399518197227148	1.0
LUDB	135	data/135	2	SPEC	10	10	0.36769663099067434	0.004702341633363358	0.019566078907618654	0.252750298536999	1.0
LUDB	135	data/135	3	SPEC	10	10	0.4822882729862876	0.004208528702522818	0.016221910560592523	0.29279761701486834	1.0
LUDB	135	data/135	4	SPEC	10	10	0.45833256431039354	0.004191840118819103	0.016376458781505634	0.2680888325783434	1.0
LUDB	135	data/135	5	SPEC	10	10	1.889599313840758	0.004343721326004785	0.018152428584402493	0.3213815524834217	1.0
LUDB	135	data/135	6	SPEC	10	10	0.5199983758690726	0.004478096587078429	0.0196748442938166	0.262592806643103	1.0
LUDB	135	data/135	7	SPEC	10	10	0.42518037110158985	0.005007405709120574	0.02126688516673521	0.24599308241652218	1.0
LUDB	135	data/135	8	SPEC	10	10	0.4563540686771029	0.004838862904775693	0.019692645937535423	0.29278873000567823	1.0
LUDB	135	data/135	9	SPEC	10	10	0.5004730099644449	0.004100847437658305	0.015510464292300572	0.27819854252123954	1.0
LUDB	136	data/136	1	FD	-10	-10	0.252808855798586	0.004490279435825691	0.01984780291627242	0.07181109602887273	1.0
LUDB	136	data/136	2	FD	-10	-10	0.21806042284740618	0.004661372080675031	0.02071342869742189	0.08024137132818673	1.0
LUDB	136	data/136	3	FD	-10	-10	0.27730429966771925	0.005102945091478795	0.021437302877182745	0.10928820709327478	1.0
LUDB	136	data/136	4	FD	-10	-10	0.29729709738245624	0.00450755854418246	0.019478250932897633	0.11878178099809714	1.0
LUDB	136	data/136	5	FD	-10	-10	0.23872007881060583	0.004743873042618342	0.02065551288736481	0.08678174504588468	1.0
LUDB	136	data/136	6	FD	-10	-10	0.2645918320731555	0.0046925712049594205	0.020284826056270952	0.09559740421437002	1.0
LUDB	136	data/136	7	FD	-10	-10	0.2346313465099488	0.004724605592412546	0.019847577666141973	0.11941305377381077	1.0
LUDB	136	data/136	8	FD	-10	-10	0.37074920088534336	0.004234278034140269	0.018606096820295598	0.11530709317358605	1.0
LUDB	136	data/136	9	FD	-10	-10	0.19799683727929462	0.00438408337987185	0.01945016751930479	0.10045972336386667	1.0
LUDB	136	data/136	10	FD	-10	-10	0.3338782863973041	0.004609856635647131	0.020515948293636496	0.10413478058772346	1.0
LUDB	136	data/136	11	FD	-10	-10	0.19540717875283903	0.0041060560508717325	0.017885762142200414	0.093324326166074	1.0
LUDB	136	data/136	1	FD	-10	10	0.28377948241158724	0.003930585401072025	0.017126912703765502	0.07400960390296814	1.0
LUDB	136	data/136	2	FD	-10	10	0.26863988856722415	0.004080236963940602	0.017627898790971472	0.08230171811680209	1.0
LUDB	136	data/136	3	FD	-10	10	0.32920769278231715	0.004395083452232426	0.018180976528674713	0.1085944669171763	1.0
LUDB	136	data/136	4	FD	-10	10	0.3010359951627365	0.003893317516818048	0.016747965440976852	0.11883877490266055	1.0
LUDB	136	data/136	5	FD	-10	10	0.2647934478751945	0.004045979910863259	0.017718387683645576	0.08783004694475983	1.0
LUDB	136	data/136	6	FD	-10	10	0.2792991642940322	0.004103922807208489	0.017330710527978063	0.09515446159684388	1.0
LUDB	136	data/136	7	FD	-10	10	0.27981632594446615	0.004069073203724255	0.016833815068172393	0.11934603100636552	1.0
LUDB	136	data/136	8	FD	-10	10	0.3703624539424968	0.0036828155807271923	0.016167956462436437	0.114377908943319	1.0
LUDB	136	data/136	9	FD	-10	10	0.21713148925157702	0.0038094897632383077	0.01660606358997524	0.10152670310513877	1.0
LUDB	136	data/136	10	FD	-10	10	0.35188181104894994	0.004038815544172132	0.017792934604074467	0.10324685466192245	1.0
LUDB	136	data/136	11	FD	-10	10	0.2524329695818167	0.00358242197026137	0.015572029616629363	0.09451604519497299	1.0
LUDB	136	data/136	1	FD	10	-10	0.20004264863223065	0.005253888794907375	0.024744357621074714	0.06361015293697628	1.0
LUDB	136	data/136	2	FD	10	-10	0.19158981394680005	0.005618743205016122	0.02602343837654659	0.0790272244002313	1.0
LUDB	136	data/136	3	FD	10	-10	0.22120870310902463	0.006378172975186106	0.02725047514699872	0.10556809855888798	1.0
LUDB	136	data/136	4	FD	10	-10	0.28814166567026195	0.005495293611065932	0.024670014111169446	0.11738032998224986	1.0
LUDB	136	data/136	5	FD	10	-10	0.1906130682576789	0.0057555313260893816	0.025914663947368546	0.0832730749835619	1.0
LUDB	136	data/136	6	FD	10	-10	0.22408904598569784	0.0056862046840585835	0.02550542001803903	0.09396836637300524	1.0
LUDB	136	data/136	7	FD	10	-10	0.2484526432815934	0.00583822743822026	0.02494971414336234	0.11950925234996453	1.0
LUDB	136	data/136	8	FD	10	-10	0.37505497275472804	0.005273656669843819	0.023724317242395942	0.11468967257210017	1.0
LUDB	136	data/136	9	FD	10	-10	0.18144750456696782	0.005403495074062951	0.024621752777485562	0.09976629353914605	1.0
LUDB	136	data/136	10	FD	10	-10	0.4047747887512535	0.005820726265719235	0.02624870274430561	0.10439170091614115	1.0
LUDB	136	data/136	11	FD	10	-10	0.20913021985292657	0.004942640456940019	0.022196966674347375	0.09307131638970753	1.0
LUDB	136	data/136	1	FD	10	10	0.2500443738314494	0.0043934439888274925	0.02029222992736116	0.06601580641403489	1.0
LUDB	136	data/136	2	FD	10	10	0.26008790167136786	0.0046798159391943615	0.02098545740368336	0.08115164291814306	1.0
LUDB	136	data/136	3	FD	10	10	0.30153288297975217	0.0051484456720045585	0.02160743863577384	0.10496849504297083	1.0
LUDB	136	data/136	4	FD	10	10	0.29495064190113135	0.004499629704118691	0.020053526554917094	0.11746118320384855	1.0
LUDB	136	data/136	5	FD	10	10	0.23477921283873476	0.004640674434523048	0.02097844697200956	0.08438469977302639	1.0
LUDB	136	data/136	6	FD	10	10	0.25163594060386163	0.0047295837568076295	0.020650209259499407	0.09355940807316812	1.0
LUDB	136	data/136	7	FD	10	10	0.3009315024051509	0.004771263832207317	0.0200485331558137	0.11944040614281161	1.0
LUDB	136	data/136	8	FD	10	10	0.37360174426364706	0.004360639423449691	0.019568822161818714	0.11376653738007066	1.0
LUDB	136	data/136	9	FD	10	10	0.20869215305847966	0.0044666275231510805	0.019955901305540025	0.1008528341508033	1.0
LUDB	136	data/136	10	FD	10	10	0.40987758713404476	0.004815072803135187	0.021463306581516475	0.1034911673462445	1.0
LUDB	136	data/136	11	FD	10	10	0.2753693616880511	0.004129598187674623	0.018473673072666116	0.09427525795680121	1.0
LUDB	136	data/136	1	SPEC	-10	-10	0.4074734567227222	0.005905101937248859	0.020698821034708787	0.19765680006102704	1.0
LUDB	136	data/136	2	SPEC	-10	-10	0.5654598483239439	0.005978770400244413	0.021487422196322933	0.21733662682661553	1.0
LUDB	136	data/136	3	SPEC	-10	-10	0.5109347873751415	0.006652425090867468	0.022195367748121208	0.24812947782430683	1.0
LUDB	136	data/136	4	SPEC	-10	-10	0.482351409335921	0.005901625950524248	0.02018060862494634	0.24749180360011366	1.0
LUDB	136	data/136	5	SPEC	-10	-10	0.45597014767453925	0.005982289488713664	0.02130255973938353	0.21218857190096074	1.0
LUDB	136	data/136	6	SPEC	-10	-10	0.6387439143698622	0.006134321708744032	0.020981749731873806	0.2306159679533176	1.0
LUDB	136	data/136	7	SPEC	-10	-10	0.6160251669070396	0.006253257600666433	0.020534151443820783	0.2330176988778632	1.0
LUDB	136	data/136	8	SPEC	-10	-10	0.6631763262176503	0.005738960609187415	0.019329853594758913	0.2661904994384588	1.0
LUDB	136	data/136	9	SPEC	-10	-10	0.550687612414216	0.005733881031149479	0.02002284824327513	0.25816990468935697	1.0
LUDB	136	data/136	10	SPEC	-10	-10	0.5070017114422471	0.0059476039710780575	0.021078718124045215	0.236537032590189	1.0
LUDB	136	data/136	11	SPEC	-10	-10	0.4407728443750749	0.005656537689052755	0.01865873492563245	0.21148606309469412	1.0
LUDB	136	data/136	1	SPEC	-10	10	0.42331060710297846	0.00527155322385389	0.017911492417858436	0.19938121343142035	1.0
LUDB	136	data/136	2	SPEC	-10	10	0.5597610344921383	0.005384563911193889	0.01840697807959444	0.2215340865241783	1.0
LUDB	136	data/136	3	SPEC	-10	10	0.5237392296151676	0.005878492415442003	0.018867004251647817	0.2543813104656862	1.0
LUDB	136	data/136	4	SPEC	-10	10	0.44695790604940594	0.00523963307221719	0.01743096480254314	0.24583950345944228	1.0
LUDB	136	data/136	5	SPEC	-10	10	0.4723797214930569	0.00517339309121666	0.01830112631723995	0.2144883987550432	1.0
LUDB	136	data/136	6	SPEC	-10	10	0.6957905315799807	0.005487778789203873	0.01802209830840603	0.2338302343541415	1.0
LUDB	136	data/136	7	SPEC	-10	10	0.5826141790712839	0.005456957895245367	0.017475002569550376	0.23431962437080403	1.0
LUDB	136	data/136	8	SPEC	-10	10	0.7220228072068425	0.005064703544415948	0.016815652939418342	0.26462303504042695	1.0
LUDB	136	data/136	9	SPEC	-10	10	0.555528066374365	0.0050424432149324535	0.017107156565085505	0.25957012559618126	1.0
LUDB	136	data/136	10	SPEC	-10	10	0.5264069280924415	0.0054184806514923755	0.018392387322518945	0.23528323744443105	1.0
LUDB	136	data/136	11	SPEC	-10	10	0.5187364471034137	0.005026798163688766	0.0162770486179323	0.21648686875278686	1.0
LUDB	136	data/136	1	SPEC	10	-10	0.31754612213172756	0.006401612214342221	0.025280450767847195	0.1498368498124552	1.0
LUDB	136	data/136	2	SPEC	10	-10	0.5088327391116604	0.006876696588139518	0.026657756667817126	0.20479924607698072	1.0
LUDB	136	data/136	3	SPEC	10	-10	0.4053251948703153	0.00791308161903548	0.028000101818983356	0.23493824749555667	1.0
LUDB	136	data/136	4	SPEC	10	-10	0.43983944136667735	0.007022460706797544	0.025338100848025454	0.24802789835796488	1.0
LUDB	136	data/136	5	SPEC	10	-10	0.48878956829616754	0.007067593207183858	0.02650192481568364	0.2100675811768063	1.0
LUDB	136	data/136	6	SPEC	10	-10	0.6628976653795844	0.007146484439488668	0.026126290511800838	0.22442711805848378	1.0
LUDB	136	data/136	7	SPEC	10	-10	0.5900536859818899	0.007675730790163788	0.025723401839664324	0.2325488429176511	1.0
LUDB	136	data/136	8	SPEC	10	-10	0.6411477794737808	0.007042129989046052	0.02452987796467754	0.26530674041582625	1.0
LUDB	136	data/136	9	SPEC	10	-10	0.5125005779968362	0.006969034014761206	0.025267642886773477	0.2550661704332441	1.0
LUDB	136	data/136	10	SPEC	10	-10	0.44396811912890893	0.0074253844768886945	0.026888593633090964	0.23710147592582592	1.0
LUDB	136	data/136	11	SPEC	10	-10	0.4666088050841951	0.006531654677453547	0.02286424110691325	0.2112377693042703	1.0
LUDB	136	data/136	1	SPEC	10	10	0.35742065545999546	0.005511231912199903	0.02081835888963576	0.15351418631474945	1.0
LUDB	136	data/136	2	SPEC	10	10	0.5149777149032218	0.005935482499799311	0.021658526832897314	0.2096346623961138	1.0
LUDB	136	data/136	3	SPEC	10	10	0.44929122520109194	0.006603730732138047	0.02226829159426377	0.24213079897563397	1.0
LUDB	136	data/136	4	SPEC	10	10	0.4061408106236693	0.005935985058352307	0.020705805586221704	0.24631241306458382	1.0
LUDB	136	data/136	5	SPEC	10	10	0.50119674045539	0.005796696781402173	0.02150029663782209	0.21248786931366728	1.0
LUDB	136	data/136	6	SPEC	10	10	0.727593786357237	0.0061141960198822795	0.021281943227078458	0.22799415550105012	1.0
LUDB	136	data/136	7	SPEC	10	10	0.5549125802599468	0.006363437388250065	0.02074602057699532	0.23387277882644283	1.0
LUDB	136	data/136	8	SPEC	10	10	0.7183749485841237	0.00591845782322229	0.02026244434905079	0.26375051097159624	1.0
LUDB	136	data/136	9	SPEC	10	10	0.5271200065882417	0.005839734653128554	0.020497295226382037	0.2565628477626492	1.0
LUDB	136	data/136	10	SPEC	10	10	0.4834803623555747	0.006406772419401467	0.022130017389961773	0.23580380298324052	1.0
LUDB	136	data/136	11	SPEC	10	10	0.5556633954761975	0.005581732915118327	0.019081024482408643	0.2163779704121404	1.0
LUDB	137	data/137	1	FD	-10	-10	0.38146582109215704	0.0037548952346244135	0.01300752553732196	0.10139580827731723	1.0
LUDB	137	data/137	2	FD	-10	-10	0.39023447380961257	0.0039833251607924065	0.013511782766490248	0.09266709647431842	1.0
LUDB	137	data/137	3	FD	-10	-10	0.3447757116251351	0.0039267194025062475	0.014141147712124902	0.09134989022736673	1.0
LUDB	137	data/137	4	FD	-10	-10	0.335712173056576	0.003846420930811212	0.014946043854370329	0.09297445701006174	1.0
LUDB	137	data/137	5	FD	-10	-10	0.20914604336813955	0.00397784198413883	0.013996540247852105	0.10484516431613214	1.0
LUDB	137	data/137	6	FD	-10	-10	0.361040638289131	0.003994270533063324	0.01305620697651293	0.09436069501434174	1.0
LUDB	137	data/137	7	FD	-10	-10	0.4240528861314307	0.0040464935681667	0.014280623856554984	0.08280932067982147	1.0
LUDB	137	data/137	8	FD	-10	-10	0.24783336302773637	0.004105343413916625	0.015521997777558494	0.10351164583153502	1.0
LUDB	137	data/137	1	FD	-10	10	0.38163174016843265	0.003327241816731685	0.011302577260475299	0.10173787424187936	1.0
LUDB	137	data/137	2	FD	-10	10	0.7527175975170203	0.0035827702060049283	0.011779719570934382	0.09343206170253834	1.0
LUDB	137	data/137	3	FD	-10	10	0.3517315197152929	0.003565259837377664	0.012274865692310328	0.09126727413184112	1.0
LUDB	137	data/137	4	FD	-10	10	0.32184196302841256	0.0033285169595887857	0.012886662828624693	0.09362536599740129	1.0
LUDB	137	data/137	5	FD	-10	10	0.26468659720690335	0.00346526994154759	0.012028125362021351	0.10523362595575965	1.0
LUDB	137	data/137	6	FD	-10	10	0.505666821611018	0.0036407328910606227	0.01134347936631121	0.09465864302026576	1.0
LUDB	137	data/137	7	FD	-10	10	0.4086289848722072	0.003450295181083073	0.012180869414123288	0.08328109188711161	1.0
LUDB	137	data/137	8	FD	-10	10	0.25105896795413346	0.003577928799406164	0.013363539819097835	0.10368991593832384	1.0
LUDB	137	data/137	1	FD	10	-10	0.3169120077662197	0.0043633880424023405	0.015774635531442354	0.10095363972357116	1.0
LUDB	137	data/137	2	FD	10	-10	0.3271612450203637	0.004753463591769246	0.016563792341862803	0.09167046356377452	1.0
LUDB	137	data/137	3	FD	10	-10	0.37788067752722554	0.004649894301745294	0.017195576991014642	0.09139901660180319	1.0
LUDB	137	data/137	4	FD	10	-10	0.32276476112853464	0.00458640337253338	0.018491871564881256	0.09278876749508654	1.0
LUDB	137	data/137	5	FD	10	-10	0.17697306193408902	0.004689928458081615	0.017136712086349884	0.10344692073559043	1.0
LUDB	137	data/137	6	FD	10	-10	0.3866656972445691	0.004727806652410538	0.015916626537124414	0.0938751743245637	1.0
LUDB	137	data/137	7	FD	10	-10	0.4065044959770978	0.004871358377268251	0.017670260011242677	0.08215214705743798	1.0
LUDB	137	data/137	8	FD	10	-10	0.26375551029502764	0.004806173106330425	0.019171799443610995	0.10340651247422374	1.0
LUDB	137	data/137	1	FD	10	10	0.3295240292275362	0.0037364757349575635	0.013209676048640491	0.1013046269882961	1.0
LUDB	137	data/137	2	FD	10	10	0.7747556392271028	0.004118769959828905	0.013874914592121252	0.09246146909281504	1.0
LUDB	137	data/137	3	FD	10	10	0.37990268225664114	0.004083786724471874	0.014400858877104914	0.09131444797750775	1.0
LUDB	137	data/137	4	FD	10	10	0.30870622495748923	0.0038117878884651193	0.015288570388879178	0.09344633810798614	1.0
LUDB	137	data/137	5	FD	10	10	0.2504143372571006	0.003927426105993635	0.01412572848126841	0.10385080631978837	1.0
LUDB	137	data/137	6	FD	10	10	0.5546254343637989	0.004161117292496089	0.01330720340323383	0.09418949211377595	1.0
LUDB	137	data/137	7	FD	10	10	0.391523196571022	0.003979105157646045	0.014426882527744442	0.08262952143299668	1.0
LUDB	137	data/137	8	FD	10	10	0.26433600223373854	0.004022874261210742	0.015803287396710095	0.1035892408395226	1.0
LUDB	137	data/137	1	SPEC	-10	-10	0.7757797766398178	0.0056407281771479745	0.014004585506976917	0.18425062826139496	1.0
LUDB	137	data/137	2	SPEC	-10	-10	0.4674680560335453	0.005334378649857926	0.014207888774691795	0.14651313997817333	1.0
LUDB	137	data/137	3	SPEC	-10	-10	0.7566505210736386	0.005442545522165845	0.014910216162322677	0.1667386947389313	1.0
LUDB	137	data/137	4	SPEC	-10	-10	0.3845284623220188	0.005174670439929606	0.015464374017383388	0.15247400058934427	1.0
LUDB	137	data/137	5	SPEC	-10	-10	0.5018234290800344	0.005642345344374497	0.014806233709519013	0.1426466148884013	1.0
LUDB	137	data/137	6	SPEC	-10	-10	0.6030956338618121	0.005581615340993885	0.013873813306463544	0.16586785833878392	1.0
LUDB	137	data/137	7	SPEC	-10	-10	0.4754497392010464	0.005131244809745691	0.014864092907326272	0.11098770477381519	1.0
LUDB	137	data/137	8	SPEC	-10	-10	0.3409976069741414	0.005835352079332583	0.016408519388686035	0.14769952450893942	1.0
LUDB	137	data/137	1	SPEC	-10	10	0.7435084126217743	0.005042402879552908	0.012213224655858827	0.18526811537270713	1.0
LUDB	137	data/137	2	SPEC	-10	10	0.504100650683152	0.004888998018034577	0.012468549526652857	0.15056527120961236	1.0
LUDB	137	data/137	3	SPEC	-10	10	0.6886285786127544	0.005165023692942127	0.01320755224719538	0.1630055680417188	1.0
LUDB	137	data/137	4	SPEC	-10	10	0.37126018662657523	0.0044941248549383575	0.01334531448070782	0.15339468466936776	1.0
LUDB	137	data/137	5	SPEC	-10	10	0.6195135746238418	0.004952270054783327	0.012770597912918902	0.1438231447181823	1.0
LUDB	137	data/137	6	SPEC	-10	10	0.8014893734589448	0.005318264321589079	0.01234321177245927	0.1668871629312066	1.0
LUDB	137	data/137	7	SPEC	-10	10	0.44501503613035415	0.004377877136174142	0.012664251819626361	0.1114069962009615	1.0
LUDB	137	data/137	8	SPEC	-10	10	0.3440311518483463	0.0050985651053055605	0.014143699940096328	0.14820355531613147	1.0
LUDB	137	data/137	1	SPEC	10	-10	0.6086935329204579	0.0064210090175749945	0.016727103615421197	0.184316288774022	1.0
LUDB	137	data/137	2	SPEC	10	-10	0.42780782980488824	0.006227766927310622	0.017256608050629063	0.14191367327017346	1.0
LUDB	137	data/137	3	SPEC	10	-10	0.5911331302692923	0.00626334371392706	0.01789518032728095	0.1684243004330842	1.0
LUDB	137	data/137	4	SPEC	10	-10	0.3899700264405324	0.0061764829794153115	0.019067653154862804	0.152584874527059	1.0
LUDB	137	data/137	5	SPEC	10	-10	0.5066666971016619	0.0064055994831757985	0.01782089900130564	0.1363159868639829	1.0
LUDB	137	data/137	6	SPEC	10	-10	0.5118934828769345	0.0064456614045060945	0.016713413780651293	0.161837943348193	1.0
LUDB	137	data/137	7	SPEC	10	-10	0.4599813368847753	0.005933166309970944	0.018139106244438243	0.10791068218447931	1.0
LUDB	137	data/137	8	SPEC	10	-10	0.39222394707742414	0.006602305969373825	0.019924005344960007	0.15040119130157384	1.0
LUDB	137	data/137	1	SPEC	10	10	0.6023481073065139	0.005557567154975678	0.01406768911823342	0.1853649207922578	1.0
LUDB	137	data/137	2	SPEC	10	10	0.4796989886301477	0.005514632513632064	0.014559657097794882	0.14616557689230472	1.0
LUDB	137	data/137	3	SPEC	10	10	0.541506555420382	0.005778591692064674	0.015308058283835625	0.16450320702222376	1.0
LUDB	137	data/137	4	SPEC	10	10	0.3728834160891791	0.005152599001673667	0.01578076939897194	0.15351273666507415	1.0
LUDB	137	data/137	5	SPEC	10	10	0.6473868176499957	0.005418926351055553	0.014754589513198038	0.13759295765113366	1.0
LUDB	137	data/137	6	SPEC	10	10	0.7670707304313242	0.005961252133548931	0.014325909892099562	0.16315480048505762	1.0
LUDB	137	data/137	7	SPEC	10	10	0.42642865449024536	0.00485578005852506	0.014798670484902526	0.10834929752791994	1.0
LUDB	137	data/137	8	SPEC	10	10	0.3852173262789044	0.005552239648665913	0.016454955603690365	0.15089539119995857	1.0
LUDB	138	data/138	1	FD	-10	-10	0.5468961679932155	0.0038413942402501745	0.014775123198129589	0.1264215816056838	1.0
LUDB	138	data/138	2	FD	-10	-10	0.27000372251018107	0.0038845499572634913	0.015138623666501894	0.12501240945159234	1.0
LUDB	138	data/138	3	FD	-10	-10	0.35067037267778745	0.0052527879020089945	0.015613004260133012	0.09263963307642391	1.0
LUDB	138	data/138	4	FD	-10	-10	0.19291377234326196	0.00362415207192786	0.014390730598861508	0.12810222661995588	1.0
LUDB	138	data/138	5	FD	-10	-10	0.24818154557014205	0.003519504779970262	0.014666571792498776	0.11526137798481426	1.0
LUDB	138	data/138	6	FD	-10	-10	0.4529147857392806	0.004119603085772068	0.015259020965268669	0.14558409403032005	1.0
LUDB	138	data/138	7	FD	-10	-10	0.2560854199255346	0.003891819207496483	0.016096343277903827	0.12502930833354103	1.0
LUDB	138	data/138	8	FD	-10	-10	0.2537039972765264	0.004024335018738653	0.015687370211519606	0.11821270218775952	1.0
LUDB	138	data/138	1	FD	-10	10	0.5159567340487444	0.003497061915574587	0.01313200947295752	0.12984337182292718	1.0
LUDB	138	data/138	2	FD	-10	10	0.2794151592980606	0.0035200638990661357	0.013157968583804996	0.12627871586974906	1.0
LUDB	138	data/138	3	FD	-10	10	0.3276188576773677	0.004671762603804391	0.013627262881359504	0.09254161573467787	1.0
LUDB	138	data/138	4	FD	-10	10	0.228024087151722	0.0032620733576474077	0.012502957911977631	0.12975830168173316	1.0
LUDB	138	data/138	5	FD	-10	10	0.24750787543606273	0.003311451483543954	0.013080927986598363	0.11801979184808474	1.0
LUDB	138	data/138	6	FD	-10	10	0.4277135304812168	0.003773946822359145	0.013557929600492102	0.1502049433446907	1.0
LUDB	138	data/138	7	FD	-10	10	0.28933253200124226	0.003497307557511922	0.01379133927397148	0.12869468607181517	1.0
LUDB	138	data/138	8	FD	-10	10	0.271199143897347	0.0036031654136128182	0.0137023677984053	0.11957414487575821	1.0
LUDB	138	data/138	1	FD	10	-10	0.5796062433448147	0.004196129230514345	0.01729036820711591	0.12172180589123006	1.0
LUDB	138	data/138	2	FD	10	-10	0.24960669122380547	0.00453076640579774	0.018367533037008103	0.12355520362673014	1.0
LUDB	138	data/138	3	FD	10	-10	0.3667756782744531	0.0061504840102870485	0.01842015725366722	0.09257684729160177	1.0
LUDB	138	data/138	4	FD	10	-10	0.2094964336114361	0.004130060307795718	0.016997132951164454	0.1296392698486615	1.0
LUDB	138	data/138	5	FD	10	-10	0.26346265095732907	0.004021969568165808	0.017512202950637747	0.11549172515915382	1.0
LUDB	138	data/138	6	FD	10	-10	0.39590719771996863	0.004706242170535466	0.018313949843921467	0.14184532570533612	1.0
LUDB	138	data/138	7	FD	10	-10	0.23772702636333823	0.004561094261167647	0.019462367157335136	0.12449613195725029	1.0
LUDB	138	data/138	8	FD	10	-10	0.23927330048282555	0.004559682179466417	0.018846144340631976	0.11802351446924053	1.0
LUDB	138	data/138	1	FD	10	10	0.5366574680237266	0.0037198974124538968	0.014862658494366784	0.12545733231049175	1.0
LUDB	138	data/138	2	FD	10	10	0.2649798216265361	0.0039641398462540636	0.015344965063670588	0.12488281837387623	1.0
LUDB	138	data/138	3	FD	10	10	0.3368545456254218	0.005310033903927592	0.015593557213085339	0.09247887269332461	1.0
LUDB	138	data/138	4	FD	10	10	0.24803779537180098	0.003607243269413726	0.01427710562739413	0.13130158038766937	1.0
LUDB	138	data/138	5	FD	10	10	0.25983439276375603	0.0036823388486613793	0.015105952669915228	0.11828678374124266	1.0
LUDB	138	data/138	6	FD	10	10	0.37694247829744354	0.004177782897676206	0.01568030549023718	0.1467096456930605	1.0
LUDB	138	data/138	7	FD	10	10	0.2819540332556212	0.003940245014660591	0.01595076147609137	0.1282487938375742	1.0
LUDB	138	data/138	8	FD	10	10	0.2632839253515077	0.003943305071105152	0.015811391612777535	0.11944050161267401	1.0
LUDB	138	data/138	1	SPEC	-10	-10	0.6303345652246988	0.0055248894611157045	0.015731349961508313	0.22054233204736184	1.0
LUDB	138	data/138	2	SPEC	-10	-10	0.552223840761678	0.005285219077338957	0.01579621726813256	0.2847385161106016	1.0
LUDB	138	data/138	3	SPEC	-10	-10	0.5791745701616785	0.009284384886505308	0.01820859092447642	0.13544014471825158	1.0
LUDB	138	data/138	4	SPEC	-10	-10	0.5207602804940018	0.004939284786566407	0.015066557933705413	0.2726732708044348	1.0
LUDB	138	data/138	5	SPEC	-10	-10	0.7026598473874525	0.005055657117502925	0.015408842908737777	0.2859154768943756	1.0
LUDB	138	data/138	6	SPEC	-10	-10	0.695639387002893	0.006747511902498428	0.016721993789882563	0.3521264970905945	1.0
LUDB	138	data/138	7	SPEC	-10	-10	0.6790516494096702	0.006045534287277243	0.016994358632184226	0.28888287952948655	1.0
LUDB	138	data/138	8	SPEC	-10	-10	0.6306901829525262	0.005742504458952794	0.01662801945253041	0.24163438982219926	1.0
LUDB	138	data/138	1	SPEC	-10	10	0.8120673714848933	0.005130723594364752	0.014078851033433403	0.2390825838707143	1.0
LUDB	138	data/138	2	SPEC	-10	10	0.5707738680820508	0.004817188642621004	0.013836103485977861	0.28439182747260894	1.0
LUDB	138	data/138	3	SPEC	-10	10	0.576142913043918	0.008224060094908862	0.01594552049160939	0.1356972113624028	1.0
LUDB	138	data/138	4	SPEC	-10	10	0.5655991408028266	0.004486668731091567	0.013159070630222966	0.27387064828225594	1.0
LUDB	138	data/138	5	SPEC	-10	10	0.6302857889387452	0.005035752885081641	0.014042268108766402	0.27384962092456866	1.0
LUDB	138	data/138	6	SPEC	-10	10	0.6323672994441536	0.006090009982225219	0.014908617249580368	0.35335747812614315	1.0
LUDB	138	data/138	7	SPEC	-10	10	0.695344010803661	0.005524951156640339	0.014717779892808563	0.30017777293585096	1.0
LUDB	138	data/138	8	SPEC	-10	10	0.6507423364122289	0.0052096097833747666	0.014644675686347093	0.24085956020910654	1.0
LUDB	138	data/138	1	SPEC	10	-10	0.5698436308768808	0.005827049050881773	0.01802399639030752	0.21298724155876528	1.0
LUDB	138	data/138	2	SPEC	10	-10	0.4814030833812305	0.005949910507137205	0.01895256698222424	0.2756716433847789	1.0
LUDB	138	data/138	3	SPEC	10	-10	0.6042934533196763	0.0107371624273006	0.02139377574875898	0.13497329684801182	1.0
LUDB	138	data/138	4	SPEC	10	-10	0.5441570202842799	0.005526205478713415	0.017640356750944094	0.27815181635031716	1.0
LUDB	138	data/138	5	SPEC	10	-10	0.6566984630626201	0.005680250317747907	0.018227268823390156	0.28786318658085747	1.0
LUDB	138	data/138	6	SPEC	10	-10	0.6676475232680505	0.00739658882611322	0.019683752030305722	0.3384718814387784	1.0
LUDB	138	data/138	7	SPEC	10	-10	0.5708047664021698	0.0069949610127345435	0.02036259815255996	0.29071548751850945	1.0
LUDB	138	data/138	8	SPEC	10	-10	0.7088328516888708	0.006259804120718563	0.0196242741371768	0.24580159041620298	1.0
LUDB	138	data/138	1	SPEC	10	10	0.7972790297046247	0.005301501022523839	0.015627130413765795	0.23404616812039142	1.0
LUDB	138	data/138	2	SPEC	10	10	0.5178272676417673	0.005255335699516013	0.015969160500820267	0.2756724254874501	1.0
LUDB	138	data/138	3	SPEC	10	10	0.5963231049254669	0.009235942489670513	0.018174871060251674	0.13523349279091956	1.0
LUDB	138	data/138	4	SPEC	10	10	0.5929666436520948	0.004881082618123416	0.014903001647328105	0.2792602790744841	1.0
LUDB	138	data/138	5	SPEC	10	10	0.5794331686650471	0.005540994708906947	0.01608569389108105	0.2751897774699941	1.0
LUDB	138	data/138	6	SPEC	10	10	0.5974577447634489	0.006482894975665894	0.016934074552606402	0.34018453957824557	1.0
LUDB	138	data/138	7	SPEC	10	10	0.613594839370946	0.006161609827609511	0.016884994251535067	0.30230605686649753	1.0
LUDB	138	data/138	8	SPEC	10	10	0.7170297979492588	0.005512584070172415	0.0166246857891915	0.24481349233076874	1.0
LUDB	139	data/139	1	FD	-10	-10	0.285472219775595	0.0025231362213513115	0.009789372759011754	0.13568764037391304	1.0
LUDB	139	data/139	2	FD	-10	-10	0.32794197194986247	0.002767990240480705	0.01084169172612939	0.11788141277936594	1.0
LUDB	139	data/139	3	FD	-10	-10	0.3058700783807858	0.002809488953681006	0.011651511037101546	0.1316923569286987	1.0
LUDB	139	data/139	4	FD	-10	-10	0.26334874271803627	0.0027838611831287516	0.0103636491658143	0.11817296289984468	1.0
LUDB	139	data/139	5	FD	-10	-10	0.5432068972837074	0.0030993903338308723	0.011161459469028157	0.10137259116662828	1.0
LUDB	139	data/139	6	FD	-10	-10	0.40127850378704966	0.0030570214722508695	0.011249257027863245	0.10624730660750849	1.0
LUDB	139	data/139	7	FD	-10	-10	0.48719035520597465	0.002447830016005681	0.009750733226622387	0.09323008763188828	1.0
LUDB	139	data/139	8	FD	-10	-10	0.35922854240656377	0.002840912481775151	0.011318647710303893	0.10733509473697068	1.0
LUDB	139	data/139	9	FD	-10	-10	0.476922915216811	0.0025657066907359537	0.010428202423922776	0.10550712499192591	1.0
LUDB	139	data/139	10	FD	-10	-10	0.48087718961289166	0.0029653375262653106	0.011040502720293405	0.08926971864720343	1.0
LUDB	139	data/139	1	FD	-10	10	0.3035196146526432	0.0024021968655798176	0.00900992209435189	0.14114261509072956	1.0
LUDB	139	data/139	2	FD	-10	10	0.31065482443661385	0.002618313244610543	0.009734112404174539	0.11701227954983182	1.0
LUDB	139	data/139	3	FD	-10	10	0.30207406291505284	0.0025452768182500068	0.01021814593559605	0.1313777529162703	1.0
LUDB	139	data/139	4	FD	-10	10	0.2807105964342923	0.002477099760783827	0.00924395383305415	0.11902673972518032	1.0
LUDB	139	data/139	5	FD	-10	10	0.4858021613000952	0.0027755429247058503	0.010008599802057726	0.10087449604143572	1.0
LUDB	139	data/139	6	FD	-10	10	0.40165694970449106	0.0027140248467645988	0.009923952774489875	0.1064069589421829	1.0
LUDB	139	data/139	7	FD	-10	10	0.4644763443589457	0.0022224751453800446	0.008710653736825126	0.0938505410260397	1.0
LUDB	139	data/139	8	FD	-10	10	0.35597081936585573	0.002578517683063364	0.010088767198341337	0.10865457388631401	1.0
LUDB	139	data/139	9	FD	-10	10	0.45378075029540765	0.002329924364670106	0.009356209540004124	0.10760884716044754	1.0
LUDB	139	data/139	10	FD	-10	10	0.5775195875848246	0.0026890660844205378	0.010041520005671357	0.09126294851149998	1.0
LUDB	139	data/139	1	FD	10	-10	0.2903962432562264	0.0027767469974999026	0.011212002996551418	0.1377760913017839	1.0
LUDB	139	data/139	2	FD	10	-10	0.33793223081158763	0.0031146054312444723	0.012714150467212922	0.11896911350300458	1.0
LUDB	139	data/139	3	FD	10	-10	0.31421874591253274	0.0032773434992026474	0.013964904323820745	0.13137719740715667	1.0
LUDB	139	data/139	4	FD	10	-10	0.2575106582523418	0.0032117577923009314	0.012276898302290505	0.11796805373714872	1.0
LUDB	139	data/139	5	FD	10	-10	0.6388002807031494	0.0035483454909621356	0.013335111714328801	0.10227001523682754	1.0
LUDB	139	data/139	6	FD	10	-10	0.37220350394679946	0.0033357051738688577	0.012943947797621619	0.10411963950558999	1.0
LUDB	139	data/139	7	FD	10	-10	0.5233012230564312	0.0027174768147828297	0.011286670544456544	0.09224280373154556	1.0
LUDB	139	data/139	8	FD	10	-10	0.3067801959054222	0.003186183469738083	0.013272550661759983	0.1092414446891575	1.0
LUDB	139	data/139	9	FD	10	-10	0.45434232147305176	0.0028605135988270976	0.012139620533917936	0.1022406416719719	1.0
LUDB	139	data/139	10	FD	10	-10	0.49160295951313093	0.003509101533504621	0.013261967116240598	0.08821033393724659	1.0
LUDB	139	data/139	1	FD	10	10	0.31052671295810275	0.0025963552398363308	0.010083015680748769	0.14328238859078435	1.0
LUDB	139	data/139	2	FD	10	10	0.31577411787423665	0.0028763048306182522	0.011074421491144074	0.11802922391141064	1.0
LUDB	139	data/139	3	FD	10	10	0.30808721448574605	0.0028723493097422945	0.011811008763041269	0.1310666320745364	1.0
LUDB	139	data/139	4	FD	10	10	0.2790153580725176	0.002773807435756523	0.010615605742881003	0.11883177353935369	1.0
LUDB	139	data/139	5	FD	10	10	0.5513959134640364	0.0030729681668849006	0.011529994809658158	0.10174132508365545	1.0
LUDB	139	data/139	6	FD	10	10	0.3779371218201848	0.002879675761636359	0.011069553540042475	0.10431194882445453	1.0
LUDB	139	data/139	7	FD	10	10	0.49094378947210954	0.0024109741295009982	0.009824293217342659	0.0928858440810536	1.0
LUDB	139	data/139	8	FD	10	10	0.31280372257423	0.0028091347490121986	0.011441956288775042	0.11056026924776907	1.0
LUDB	139	data/139	9	FD	10	10	0.4311033339348132	0.0025332503703203893	0.010587729202772764	0.10444663838753873	1.0
LUDB	139	data/139	10	FD	10	10	0.6047677859603898	0.0030751309668359847	0.011643667649586	0.09024166301719318	1.0
LUDB	139	data/139	1	SPEC	-10	-10	1.4000752997101495	0.003574479545292273	0.010332606971674747	0.3118270808737187	1.0
LUDB	139	data/139	2	SPEC	-10	-10	1.095437000309542	0.004083685111380534	0.011644805404830743	0.2159622488385415	1.0
LUDB	139	data/139	3	SPEC	-10	-10	0.533310108677658	0.0039502785671660465	0.012184195421838797	0.2399037269535007	1.0
LUDB	139	data/139	4	SPEC	-10	-10	0.45944549718126126	0.0038663548441266226	0.010874763336454346	0.21027339185714822	1.0
LUDB	139	data/139	5	SPEC	-10	-10	0.5829539543554781	0.004157268538485148	0.011818853384784226	0.1820220846916855	1.0
LUDB	139	data/139	6	SPEC	-10	-10	0.516902977132046	0.0042422945304130795	0.012005153645772247	0.1839296307145102	1.0
LUDB	139	data/139	7	SPEC	-10	-10	0.6890351374184915	0.003483809953164154	0.01036370463473047	0.2016547372567932	1.0
LUDB	139	data/139	8	SPEC	-10	-10	0.6262551145316235	0.003711887581245933	0.01174492562222341	0.23892938437032585	1.0
LUDB	139	data/139	9	SPEC	-10	-10	0.6112018570604869	0.003930874385699373	0.011112577619137271	0.2505043293985735	1.0
LUDB	139	data/139	10	SPEC	-10	-10	0.5772251967144472	0.004263026177204091	0.011597871252782204	0.2112117617041694	1.0
LUDB	139	data/139	1	SPEC	-10	10	1.293564833058052	0.0035445849410090375	0.009647930209993496	0.32032541331090203	1.0
LUDB	139	data/139	2	SPEC	-10	10	1.1587970710359166	0.003951318717394574	0.010616019872917512	0.20609315885524787	1.0
LUDB	139	data/139	3	SPEC	-10	10	0.5317342829049737	0.0036293790275830746	0.010728142930247932	0.23970901164799185	1.0
LUDB	139	data/139	4	SPEC	-10	10	0.4842446255088346	0.0034890793887409626	0.009727302389355848	0.2126274649311557	1.0
LUDB	139	data/139	5	SPEC	-10	10	0.647351991624364	0.003775532318278118	0.010635981439351332	0.1806825436707879	1.0
LUDB	139	data/139	6	SPEC	-10	10	0.9023810070645211	0.003886437990980781	0.010680920012836447	0.18138955224826647	1.0
LUDB	139	data/139	7	SPEC	-10	10	0.6663306630254882	0.0032144821062531762	0.009291354354892698	0.2043489230199329	1.0
LUDB	139	data/139	8	SPEC	-10	10	0.5767249478298931	0.00357302475075982	0.010593486188637933	0.2345662557713541	1.0
LUDB	139	data/139	9	SPEC	-10	10	0.5868218290356791	0.0036637168439064096	0.010013113202758507	0.25651935441083157	1.0
LUDB	139	data/139	10	SPEC	-10	10	0.5590896903137387	0.003898911745531541	0.010582261469846248	0.2138678915764108	1.0
LUDB	139	data/139	1	SPEC	10	-10	0.5943736905763957	0.0038568375503996236	0.011697112401526944	0.32138143064010344	1.0
LUDB	139	data/139	2	SPEC	10	-10	1.1307166284966368	0.00431098808830384	0.013295741757098195	0.22326290089730086	1.0
LUDB	139	data/139	3	SPEC	10	-10	0.5764592976256795	0.004424139251720053	0.014452370636096683	0.24307274264118947	1.0
LUDB	139	data/139	4	SPEC	10	-10	0.5012712484245198	0.004332135437316262	0.012741069029227841	0.21184581156772483	1.0
LUDB	139	data/139	5	SPEC	10	-10	0.5941279694092254	0.004466107405267575	0.01380991176093107	0.18774099270362374	1.0
LUDB	139	data/139	6	SPEC	10	-10	0.5131817607166491	0.004519780384281692	0.013603859155304574	0.18210685021840575	1.0
LUDB	139	data/139	7	SPEC	10	-10	0.6134835683628146	0.003745268038886123	0.01182907996987452	0.19133178279574087	1.0
LUDB	139	data/139	8	SPEC	10	-10	0.5025261061262379	0.004117000354649929	0.013667977213654717	0.24196168015700262	1.0
LUDB	139	data/139	9	SPEC	10	-10	0.6034193894672534	0.0041727022424341	0.012700560769035543	0.24430644396392656	1.0
LUDB	139	data/139	10	SPEC	10	-10	0.5015008675992711	0.004939615067412957	0.013854509787265625	0.2062850333688132	1.0
LUDB	139	data/139	1	SPEC	10	10	0.5988459449531326	0.003777379039863914	0.010687168625316577	0.3293825791893467	1.0
LUDB	139	data/139	2	SPEC	10	10	1.1990910639621684	0.004114395020941225	0.0117884344601527	0.21182147663177486	1.0
LUDB	139	data/139	3	SPEC	10	10	0.5662825074836285	0.003950401207495354	0.012280120508765677	0.2427475053397718	1.0
LUDB	139	data/139	4	SPEC	10	10	0.5230299083742922	0.003804314258970727	0.011055435467866493	0.2142306930879899	1.0
LUDB	139	data/139	5	SPEC	10	10	0.6689620894653933	0.00394896430525869	0.012004700536757052	0.18606397790193888	1.0
LUDB	139	data/139	6	SPEC	10	10	0.9694232899851009	0.004048770682431046	0.011748182041920026	0.17943809558966875	1.0
LUDB	139	data/139	7	SPEC	10	10	0.5994425521112329	0.0033889261046582686	0.010340709097416778	0.19440228993933786	1.0
LUDB	139	data/139	8	SPEC	10	10	0.46699572087802776	0.003875500617769456	0.011936445133839657	0.23716150186665555	1.0
LUDB	139	data/139	9	SPEC	10	10	0.5761777130921742	0.0038177885974467088	0.011137743323988328	0.25102178773953765	1.0
LUDB	139	data/139	10	SPEC	10	10	0.494440134797499	0.004375365381532442	0.012209621481749021	0.20915488274173732	1.0
LUDB	14	data/14	1	FD	-10	-10	0.2529498205627203	0.003882781101588609	0.016839529926682244	0.11483940783433667	1.0
LUDB	14	data/14	2	FD	-10	-10	0.32054721030445293	0.0038137170381741105	0.016171926453713324	0.12619315348109947	1.0
LUDB	14	data/14	3	FD	-10	-10	0.36478611650929216	0.003704683388906736	0.01570014306118582	0.13235523823013443	1.0
LUDB	14	data/14	4	FD	-10	-10	0.5715802691675753	0.0038093523600746413	0.0159712332077594	0.1309014606817426	1.0
LUDB	14	data/14	5	FD	-10	-10	0.3164113699844592	0.0035864265920558104	0.014486111547603283	0.12068480440421805	1.0
LUDB	14	data/14	6	FD	-10	-10	0.2292320272873844	0.003477458680669278	0.014110571197321899	0.13871091993082058	1.0
LUDB	14	data/14	7	FD	-10	-10	0.23144442339286392	0.0039254595264385595	0.016053605861526793	0.1210198429216769	1.0
LUDB	14	data/14	8	FD	-10	-10	0.24049519482647252	0.004010145899971658	0.016992276948439612	0.15393735152541152	1.0
LUDB	14	data/14	9	FD	-10	-10	0.21868282096662064	0.00400611238496087	0.016420740837567668	0.13742914324294503	1.0
LUDB	14	data/14	10	FD	-10	-10	0.25523917179461814	0.00393866715431118	0.015723075298586294	0.16014412332275443	1.0
LUDB	14	data/14	11	FD	-10	-10	0.27457414139251435	0.00395817562302943	0.016409090639183575	0.14294924713977614	1.0
LUDB	14	data/14	1	FD	-10	10	0.2506772788913987	0.003472027245784342	0.015138013853512879	0.11401343965393322	1.0
LUDB	14	data/14	2	FD	-10	10	0.335472871479105	0.0033689443249706125	0.014398172306869298	0.12691015349085932	1.0
LUDB	14	data/14	3	FD	-10	10	0.36376122649001696	0.0032865277421947415	0.01425194212425706	0.13248227961847464	1.0
LUDB	14	data/14	4	FD	-10	10	0.7951160213984861	0.0033049278246631273	0.014013243395629683	0.13092772231225847	1.0
LUDB	14	data/14	5	FD	-10	10	0.3081434536712974	0.0032563112554925377	0.013116093041886193	0.11893499832074408	1.0
LUDB	14	data/14	6	FD	-10	10	0.28302109711676654	0.0031155372621393972	0.012442792362733974	0.13924631630270887	1.0
LUDB	14	data/14	7	FD	-10	10	0.23151695426138388	0.0035088206337109636	0.014458044580066413	0.12142930831241551	1.0
LUDB	14	data/14	8	FD	-10	10	0.26302673935291254	0.003532147587774069	0.014832291220575675	0.15419686416280728	1.0
LUDB	14	data/14	9	FD	-10	10	0.2352664532028599	0.0035577384518582444	0.014362809444803148	0.137254910130683	1.0
LUDB	14	data/14	10	FD	-10	10	0.25533671438639877	0.0035725978884880005	0.014006549392882815	0.16046385515581663	1.0
LUDB	14	data/14	11	FD	-10	10	0.28976580848152916	0.0035094135562938893	0.014431917063026444	0.1435739725432416	1.0
LUDB	14	data/14	1	FD	10	-10	0.2685296535014156	0.0045828520048214905	0.020657618269297726	0.1147642481338507	1.0
LUDB	14	data/14	2	FD	10	-10	0.2232724240238894	0.0044843848338850245	0.01972848529532308	0.12643373681655298	1.0
LUDB	14	data/14	3	FD	10	-10	0.4042640882224816	0.0043600943211794625	0.01907661404922726	0.1333867964275474	1.0
LUDB	14	data/14	4	FD	10	-10	0.659641280368557	0.004405246622326622	0.019257260555165412	0.13203666458435417	1.0
LUDB	14	data/14	5	FD	10	-10	0.31898098627681537	0.004273021474228485	0.017810775925585033	0.1197393891327575	1.0
LUDB	14	data/14	6	FD	10	-10	0.21274272891314563	0.003978419094551556	0.016521776693137778	0.13776708029249127	1.0
LUDB	14	data/14	7	FD	10	-10	0.23907251100453722	0.004556477217792123	0.019353584008017257	0.12256426403910958	1.0
LUDB	14	data/14	8	FD	10	-10	0.24039378464827646	0.004728997700312506	0.021011819729570353	0.15242258926343696	1.0
LUDB	14	data/14	9	FD	10	-10	0.21734182332366245	0.004546454858317195	0.019575656494768678	0.13621894847682528	1.0
LUDB	14	data/14	10	FD	10	-10	0.22673675795321327	0.004554410867377825	0.019220223986377596	0.16107073298160365	1.0
LUDB	14	data/14	11	FD	10	-10	0.2435985091309568	0.0047087658042793065	0.02022396689659725	0.1398200656605724	1.0
LUDB	14	data/14	1	FD	10	10	0.2624587342534946	0.003935752455605064	0.017781718277876266	0.1139286485924624	1.0
LUDB	14	data/14	2	FD	10	10	0.2610961356996059	0.003811971200494912	0.016866912171243583	0.12715756777896806	1.0
LUDB	14	data/14	3	FD	10	10	0.3949733080537238	0.0037228434542665055	0.016643786188835195	0.13349969810355705	1.0
LUDB	14	data/14	4	FD	10	10	0.9102719808054538	0.0036807583273824104	0.01625046731112855	0.1320562715458099	1.0
LUDB	14	data/14	5	FD	10	10	0.3084552506708373	0.0037310915087618913	0.015462698485764021	0.11800447566883379	1.0
LUDB	14	data/14	6	FD	10	10	0.27979186821490915	0.003453689783113721	0.014084378173568004	0.13832856932733784	1.0
LUDB	14	data/14	7	FD	10	10	0.23760309151731157	0.003926030858925515	0.016758933047383236	0.1229524260562849	1.0
LUDB	14	data/14	8	FD	10	10	0.2678455367192027	0.003990814581041343	0.017508458238881485	0.15271142716689443	1.0
LUDB	14	data/14	9	FD	10	10	0.2376597534514012	0.003892098340535621	0.016431715299928006	0.13606513118965588	1.0
LUDB	14	data/14	10	FD	10	10	0.23318984641903512	0.003970160939579129	0.016345103726564166	0.16136360028703264	1.0
LUDB	14	data/14	11	FD	10	10	0.26928274425419263	0.003987423681183444	0.016930418358264934	0.14053040491835586	1.0
LUDB	14	data/14	1	SPEC	-10	-10	0.4996971734872382	0.005574192190709244	0.017464009338911898	0.2828070885250041	1.0
LUDB	14	data/14	2	SPEC	-10	-10	1.0668800427538416	0.005879065601284657	0.017119274279509964	0.2892893723566173	1.0
LUDB	14	data/14	3	SPEC	-10	-10	0.6642287186148781	0.005840095836506184	0.016549503548189813	0.27983651048084324	1.0
LUDB	14	data/14	4	SPEC	-10	-10	0.5725956524061329	0.005676892971281347	0.016818638000325733	0.3012400704382769	1.0
LUDB	14	data/14	5	SPEC	-10	-10	0.6764471466413534	0.005482891557837888	0.015469232704039883	0.28417549902857225	1.0
LUDB	14	data/14	6	SPEC	-10	-10	0.5332405878161451	0.0053085336981091545	0.014991963957719505	0.30126577372164837	1.0
LUDB	14	data/14	7	SPEC	-10	-10	0.4859721003888554	0.006462155752493515	0.01735228060683361	0.24094024252885599	1.0
LUDB	14	data/14	8	SPEC	-10	-10	0.48906978579858185	0.0061780486177143165	0.01787123753185559	0.2731638853775382	1.0
LUDB	14	data/14	9	SPEC	-10	-10	0.4491211965450925	0.006272082428192897	0.017489478053653446	0.2706389059235199	1.0
LUDB	14	data/14	10	SPEC	-10	-10	0.5501095618479899	0.006075311047815955	0.016801707765372192	0.28086579514003107	1.0
LUDB	14	data/14	11	SPEC	-10	-10	0.6263447687684774	0.006099593691492448	0.017325749005878965	0.3899655947003667	1.0
LUDB	14	data/14	1	SPEC	-10	10	0.6351645081553788	0.005083025827987356	0.015737745879046926	0.2774181025984053	1.0
LUDB	14	data/14	2	SPEC	-10	10	1.127359461891799	0.005390224874455569	0.01530314079116494	0.28981413883907275	1.0
LUDB	14	data/14	3	SPEC	-10	10	0.7317372187592515	0.005220788685040011	0.015038597668029952	0.2828090787457173	1.0
LUDB	14	data/14	4	SPEC	-10	10	0.5999966676558354	0.005076459518850052	0.014795831593984985	0.3012064181014712	1.0
LUDB	14	data/14	5	SPEC	-10	10	0.5897906761214242	0.005253122978713201	0.014128343223841922	0.26899405429904033	1.0
LUDB	14	data/14	6	SPEC	-10	10	0.5950810853874683	0.005048223347180198	0.01342015020285601	0.30196000973383735	1.0
LUDB	14	data/14	7	SPEC	-10	10	0.5109619419459533	0.005933843271095971	0.015718753571262803	0.24442789924826833	1.0
LUDB	14	data/14	8	SPEC	-10	10	0.45590534383207093	0.00580958392848436	0.015826099159013424	0.26335443122107244	1.0
LUDB	14	data/14	9	SPEC	-10	10	0.4802910096323276	0.005960717808170186	0.0155937621957281	0.26291442381396285	1.0
LUDB	14	data/14	10	SPEC	-10	10	0.6030860163626641	0.005716219781485638	0.015099573996032047	0.2738291717269544	1.0
LUDB	14	data/14	11	SPEC	-10	10	0.6308437339125748	0.005791366786686739	0.01540792248097684	0.36866913322698863	1.0
LUDB	14	data/14	1	SPEC	10	-10	0.5397895707501299	0.0064082210863477315	0.021240625825072416	0.2836655074171506	1.0
LUDB	14	data/14	2	SPEC	10	-10	0.6242426192098853	0.006514878269804726	0.02045856985213768	0.3030289234844846	1.0
LUDB	14	data/14	3	SPEC	10	-10	0.7942025237105697	0.006571690820538441	0.019819169582287903	0.2890968546874494	1.0
LUDB	14	data/14	4	SPEC	10	-10	0.6131664785211586	0.006164078955339254	0.01989613120157773	0.3163323056726361	1.0
LUDB	14	data/14	5	SPEC	10	-10	0.6843251490726585	0.006229418411771786	0.018711345362445633	0.2850821691640301	1.0
LUDB	14	data/14	6	SPEC	10	-10	0.5288778542877884	0.005920136719763664	0.01740243334997612	0.2961369810537453	1.0
LUDB	14	data/14	7	SPEC	10	-10	0.47317865140767695	0.0071235761725569734	0.02051204945083081	0.2508327531080113	1.0
LUDB	14	data/14	8	SPEC	10	-10	0.5202209368022912	0.007002330580707182	0.0217942722292234	0.2687210437331251	1.0
LUDB	14	data/14	9	SPEC	10	-10	0.47745235901516053	0.006589538857362544	0.020396651065870273	0.2843676612623786	1.0
LUDB	14	data/14	10	SPEC	10	-10	0.49241901534143334	0.006766799259565638	0.0201797498799217	0.2933167977641603	1.0
LUDB	14	data/14	11	SPEC	10	-10	0.5008894782254212	0.006878504190727066	0.021005068280784973	0.3940999679389714	1.0
LUDB	14	data/14	1	SPEC	10	10	0.6955494452917276	0.005635098285676827	0.018343536844776485	0.27807457902152904	1.0
LUDB	14	data/14	2	SPEC	10	10	0.7873989450176214	0.00579651644188397	0.017590307984002303	0.3029607523722118	1.0
LUDB	14	data/14	3	SPEC	10	10	0.848963002436307	0.005676689355705241	0.01733263678085091	0.2919772439524489	1.0
LUDB	14	data/14	4	SPEC	10	10	0.6379335315977963	0.005346121615610116	0.016853264873718434	0.3159371691477177	1.0
LUDB	14	data/14	5	SPEC	10	10	0.5779739966878888	0.0057962549507598925	0.016415663770038565	0.2692974890977284	1.0
LUDB	14	data/14	6	SPEC	10	10	0.6032095275382965	0.005495314411743489	0.015079245416410716	0.2972711983778462	1.0
LUDB	14	data/14	7	SPEC	10	10	0.5058793685848313	0.006352461058208203	0.017900298766368578	0.25408182906253335	1.0
LUDB	14	data/14	8	SPEC	10	10	0.4730748441900803	0.006374573140994005	0.018451704928074724	0.25883672729556584	1.0
LUDB	14	data/14	9	SPEC	10	10	0.5092135576476388	0.0061471698520914235	0.017500333359998645	0.27414442477151135	1.0
LUDB	14	data/14	10	SPEC	10	10	0.5699881367497146	0.006174245886995319	0.017348688136383846	0.2845661556364075	1.0
LUDB	14	data/14	11	SPEC	10	10	0.5349235014802353	0.006323200603184919	0.017815163165017366	0.37095659432693817	1.0
LUDB	140	data/140	1	FD	-10	-10	0.22922408532238367	0.00508845683737075	0.020029584272808737	0.1012683604853388	1.0
LUDB	140	data/140	2	FD	-10	-10	0.23725509003660242	0.0050160800102310036	0.020574480689622403	0.10895835180623675	1.0
LUDB	140	data/140	3	FD	-10	-10	0.3372262087010284	0.004710129675614533	0.019119579399593432	0.09034422821365948	1.0
LUDB	140	data/140	4	FD	-10	-10	0.3194506373251263	0.00466104278556785	0.017865394901561266	0.1026292515225427	1.0
LUDB	140	data/140	5	FD	-10	-10	0.2428524101514088	0.004485507663018225	0.01790084475887876	0.09520253533038564	1.0
LUDB	140	data/140	6	FD	-10	-10	0.2441271091671934	0.004691994310201078	0.019208848788085785	0.0930809500494878	1.0
LUDB	140	data/140	7	FD	-10	-10	0.3200887674885829	0.004427005875531398	0.01806837997566883	0.10122623207838187	1.0
LUDB	140	data/140	8	FD	-10	-10	0.18948998292293634	0.0051966292408062815	0.021014703662088373	0.1058086860556727	1.0
LUDB	140	data/140	9	FD	-10	-10	0.27388174249570746	0.004527219325607433	0.01799006318143009	0.1053313325882191	1.0
LUDB	140	data/140	10	FD	-10	-10	0.3150591808122557	0.004820402567201334	0.01888450398486394	0.11172444532634315	1.0
LUDB	140	data/140	1	FD	-10	10	0.2555988316459635	0.004293851722716954	0.01700006284074692	0.10140060347362066	1.0
LUDB	140	data/140	2	FD	-10	10	0.2568830013470185	0.0042586885266808	0.017442385001240426	0.1091117172273354	1.0
LUDB	140	data/140	3	FD	-10	10	0.336064255499092	0.004041383707402894	0.01641044704368206	0.0905375382026424	1.0
LUDB	140	data/140	4	FD	-10	10	0.33299835717022064	0.004080413316629207	0.015605560757841842	0.10313393310212639	1.0
LUDB	140	data/140	5	FD	-10	10	0.2455459089052385	0.0038901601299048925	0.015431336646049136	0.09546139145651114	1.0
LUDB	140	data/140	6	FD	-10	10	0.27227929777714405	0.004039190437473726	0.01642789886005614	0.0934726320812861	1.0
LUDB	140	data/140	7	FD	-10	10	0.3255834417748553	0.0038804423830125696	0.01565319830106121	0.10163106188475454	1.0
LUDB	140	data/140	8	FD	-10	10	0.2150389185615525	0.004453315195369853	0.0179515379206047	0.1061302637096534	1.0
LUDB	140	data/140	9	FD	-10	10	0.2998984698560472	0.003894324262983584	0.015408798629643242	0.10546516032495191	1.0
LUDB	140	data/140	10	FD	-10	10	0.32303825953159127	0.004122099374113286	0.016139789444890543	0.11191288905402029	1.0
LUDB	140	data/140	1	FD	10	-10	0.22051231676918073	0.006220599130071056	0.02497846908871887	0.10097858458042452	1.0
LUDB	140	data/140	2	FD	10	-10	0.23901007704051191	0.006140192009036404	0.02576108886116109	0.10880231934553426	1.0
LUDB	140	data/140	3	FD	10	-10	0.23508185470282464	0.005650830876071893	0.023333179938433174	0.09033113744845564	1.0
LUDB	140	data/140	4	FD	10	-10	0.2751633031386192	0.005497188789479095	0.021605736948986234	0.1023614099063482	1.0
LUDB	140	data/140	5	FD	10	-10	0.1913131131817822	0.005371832714723299	0.02177473103273292	0.09491356484790103	1.0
LUDB	140	data/140	6	FD	10	-10	0.21022524955723246	0.005711378182888267	0.02362228566350542	0.09295032138602237	1.0
LUDB	140	data/140	7	FD	10	-10	0.30020851296736284	0.005259458405695788	0.02176541026401129	0.10108236512043778	1.0
LUDB	140	data/140	8	FD	10	-10	0.1866484999329906	0.006448565020665242	0.026535928517478664	0.10584151968872225	1.0
LUDB	140	data/140	9	FD	10	-10	0.25433402764980956	0.005448475958859872	0.021851816860377123	0.10517680282200831	1.0
LUDB	140	data/140	10	FD	10	-10	0.2627157258893146	0.0058526419056697835	0.023319082920934615	0.11135169512734068	1.0
LUDB	140	data/140	1	FD	10	10	0.2541967536920903	0.005024588305551823	0.020286779688329558	0.10111150985883027	1.0
LUDB	140	data/140	2	FD	10	10	0.2623615142481169	0.004990820633328783	0.02089592986862897	0.10895640739386152	1.0
LUDB	140	data/140	3	FD	10	10	0.25333959396170885	0.004672575836962369	0.019292752795069663	0.09052503423272235	1.0
LUDB	140	data/140	4	FD	10	10	0.2994212181747508	0.004654193492234916	0.018234759066165993	0.10286952397824226	1.0
LUDB	140	data/140	5	FD	10	10	0.2042392149023017	0.00449692431654989	0.01810835605449126	0.0951737505389281	1.0
LUDB	140	data/140	6	FD	10	10	0.2505448986024598	0.004730694360079633	0.019430671656368075	0.09334290737779599	1.0
LUDB	140	data/140	7	FD	10	10	0.3102344245406875	0.004466642051983527	0.0182587621674483	0.10148835000248876	1.0
LUDB	140	data/140	8	FD	10	10	0.21836926570825063	0.005271501013208077	0.021606590907109348	0.10616374972450962	1.0
LUDB	140	data/140	9	FD	10	10	0.2887886146779711	0.004527775026629303	0.01807740078438029	0.10531096482348531	1.0
LUDB	140	data/140	10	FD	10	10	0.28275931133710547	0.004808230206270435	0.0191385096857524	0.11154144689039523	1.0
LUDB	140	data/140	1	SPEC	-10	-10	0.3641437346326448	0.006198962080680988	0.020725298724640902	0.13544945742726708	1.0
LUDB	140	data/140	2	SPEC	-10	-10	0.41703160564506786	0.006138410045945582	0.021254784746835634	0.22169248942157438	1.0
LUDB	140	data/140	3	SPEC	-10	-10	0.5243854448308917	0.005630642180641588	0.01964916439338109	0.1876389822144969	1.0
LUDB	140	data/140	4	SPEC	-10	-10	0.5070279634017942	0.005742647880730942	0.01863620866620708	0.14729013918853404	1.0
LUDB	140	data/140	5	SPEC	-10	-10	1.0430378418196653	0.005527849093865095	0.018612554766392547	0.13454690651359702	1.0
LUDB	140	data/140	6	SPEC	-10	-10	0.39953346832563197	0.0056162873500295585	0.019789441402689484	0.12440098329357355	1.0
LUDB	140	data/140	7	SPEC	-10	-10	0.3375117742384989	0.005429792393323704	0.018619038732416857	0.17389661446719867	1.0
LUDB	140	data/140	8	SPEC	-10	-10	0.3717307733041514	0.006266098908357906	0.02159524466000663	0.20545732204834127	1.0
LUDB	140	data/140	9	SPEC	-10	-10	0.5772398486689729	0.005652910061860865	0.018587593404859184	0.18859289775977503	1.0
LUDB	140	data/140	10	SPEC	-10	-10	0.4760505282729575	0.0061474969744046756	0.019570650134039646	0.19846282643823254	1.0
LUDB	140	data/140	1	SPEC	-10	10	0.40010266233980774	0.005263472783174046	0.01759958216889917	0.13567783985281662	1.0
LUDB	140	data/140	2	SPEC	-10	10	0.4920573138738616	0.0052419066622143825	0.01802315218885457	0.2220045526239728	1.0
LUDB	140	data/140	3	SPEC	-10	10	0.5726147333573552	0.004863571058625363	0.016865568371930775	0.18813806299833874	1.0
LUDB	140	data/140	4	SPEC	-10	10	0.49966067540081255	0.00505737381602773	0.016307842108914398	0.14763553359588824	1.0
LUDB	140	data/140	5	SPEC	-10	10	0.9821417846797008	0.004853321877546593	0.016070681892368113	0.13532855380770978	1.0
LUDB	140	data/140	6	SPEC	-10	10	0.44330477251477557	0.00495379563588668	0.016988235539300914	0.1262366705727257	1.0
LUDB	140	data/140	7	SPEC	-10	10	0.3854087122154308	0.004837993692280512	0.016196999490247305	0.17588200034453966	1.0
LUDB	140	data/140	8	SPEC	-10	10	0.46383326297519994	0.005467195464729824	0.01852692466817864	0.20539953038989442	1.0
LUDB	140	data/140	9	SPEC	-10	10	0.5653871774635411	0.0049390695682706865	0.015945041484476865	0.1897154084273216	1.0
LUDB	140	data/140	10	SPEC	-10	10	0.6202182546942301	0.005321091322308844	0.016769223599378956	0.1989201133111465	1.0
LUDB	140	data/140	1	SPEC	10	-10	0.3540170145144304	0.007501220277786545	0.025737262526176613	0.1344343642601993	1.0
LUDB	140	data/140	2	SPEC	10	-10	0.431058052278846	0.007290920151684586	0.026372140582638773	0.22078096221739105	1.0
LUDB	140	data/140	3	SPEC	10	-10	0.4351381218288016	0.006662382713243401	0.023855278698699512	0.1881289049091483	1.0
LUDB	140	data/140	4	SPEC	10	-10	0.4895604032873843	0.0065358371800514105	0.022287753656864022	0.14592436899656902	1.0
LUDB	140	data/140	5	SPEC	10	-10	1.064019057847837	0.006524596692932575	0.022546285966540437	0.13329287706937565	1.0
LUDB	140	data/140	6	SPEC	10	-10	0.31932947743574197	0.0067449327144694935	0.02425468881207936	0.1233566515259834	1.0
LUDB	140	data/140	7	SPEC	10	-10	0.33585826517135003	0.006338333385737817	0.022330481761242	0.17346295795049865	1.0
LUDB	140	data/140	8	SPEC	10	-10	0.37123555750138393	0.007679609448917705	0.02716101915537146	0.20519807087567754	1.0
LUDB	140	data/140	9	SPEC	10	-10	0.539418014067473	0.006696126170854382	0.022474653239041506	0.18828564133570372	1.0
LUDB	140	data/140	10	SPEC	10	-10	0.4143081108593994	0.0072352374873133896	0.02395263043784082	0.19503428019804897	1.0
LUDB	140	data/140	1	SPEC	10	10	0.39957711885188024	0.006099533585568665	0.020916195896002087	0.13466584867970224	1.0
LUDB	140	data/140	2	SPEC	10	10	0.5187919400066012	0.005967538957647092	0.021401135442619332	0.22109895267973223	1.0
LUDB	140	data/140	3	SPEC	10	10	0.5098052202646023	0.005549386273031399	0.019727507614409057	0.18862983841025094	1.0
LUDB	140	data/140	4	SPEC	10	10	0.48406353604814867	0.005576773603491963	0.018851996072173267	0.14628296359412454	1.0
LUDB	140	data/140	5	SPEC	10	10	0.9876744586006768	0.005534734605786527	0.01878260100304953	0.1340847935531228	1.0
LUDB	140	data/140	6	SPEC	10	10	0.38740966301293134	0.005731237651584885	0.020028688189322467	0.1252065804527997	1.0
LUDB	140	data/140	7	SPEC	10	10	0.39260349726329646	0.005478616882291536	0.018813177827823397	0.17546048006472387	1.0
LUDB	140	data/140	8	SPEC	10	10	0.483467983145001	0.006399746443509649	0.022215722101110252	0.20514311922582892	1.0
LUDB	140	data/140	9	SPEC	10	10	0.5323744471946463	0.0056569048249338885	0.01862291395670277	0.18941336693392705	1.0
LUDB	140	data/140	10	SPEC	10	10	0.5996578660476382	0.006026002602216647	0.019714522535487757	0.19551594695659893	1.0
LUDB	141	data/141	1	FD	-10	-10	0.32179821661228525	0.004453318527233665	0.015601506513543343	0.08635477989669021	1.0
LUDB	141	data/141	2	FD	-10	-10	0.2620749109229509	0.0025147418803229387	0.013025680175035307	0.09333875076713426	1.0
LUDB	141	data/141	3	FD	-10	-10	0.36206676235066465	0.0026639768675772195	0.013587439340598818	0.11389121948703274	1.0
LUDB	141	data/141	4	FD	-10	-10	0.27079541422145864	0.0027809946134586512	0.013868471465954636	0.09412860404536494	1.0
LUDB	141	data/141	5	FD	-10	-10	0.2626207327652913	0.0026949491222897667	0.013525015106909509	0.09229463338918939	1.0
LUDB	141	data/141	6	FD	-10	-10	0.25436948418954286	0.002660890911141868	0.012365417078056998	0.11507167466673057	1.0
LUDB	141	data/141	7	FD	-10	-10	0.36199852706332464	0.002610567808071299	0.012561497196368107	0.1258627158796518	1.0
LUDB	141	data/141	8	FD	-10	-10	0.23471968690794467	0.002599541391987139	0.013269439523192504	0.10187422604036424	1.0
LUDB	141	data/141	1	FD	-10	10	0.3163734226563998	0.003882799054291784	0.013897970369829779	0.08681998237032804	1.0
LUDB	141	data/141	2	FD	-10	10	0.27013968715888964	0.0022809248964060377	0.011606982922754559	0.09427274703888941	1.0
LUDB	141	data/141	3	FD	-10	10	0.35302598966393717	0.0023964327255945037	0.01229846492341903	0.11444207099753788	1.0
LUDB	141	data/141	4	FD	-10	10	0.27959006947129694	0.0025537468714002766	0.012547206547232171	0.09333514696058667	1.0
LUDB	141	data/141	5	FD	-10	10	0.31764363476622365	0.0024652412223752146	0.01209649548710977	0.09418347218294663	1.0
LUDB	141	data/141	6	FD	-10	10	0.25846927505282263	0.0024472598386533323	0.011374685245534151	0.11551400004477559	1.0
LUDB	141	data/141	7	FD	-10	10	0.37412029138978675	0.0023267136816588615	0.011132738971737317	0.1260756175441065	1.0
LUDB	141	data/141	8	FD	-10	10	0.285229748266241	0.0023219097521484555	0.011954031323767888	0.10373725051504747	1.0
LUDB	141	data/141	1	FD	10	-10	0.2852995865733388	0.0052537661949943635	0.01822871339953101	0.0865552349769592	1.0
LUDB	141	data/141	2	FD	10	-10	0.2742215561803131	0.002875267866732011	0.015243453459869284	0.09305910852665045	1.0
LUDB	141	data/141	3	FD	10	-10	0.3505794359913999	0.0030741682064794524	0.01608181282025962	0.11324741829349118	1.0
LUDB	141	data/141	4	FD	10	-10	0.25861485315153937	0.0032160871314584586	0.016616443419730183	0.09353319601795704	1.0
LUDB	141	data/141	5	FD	10	-10	0.23344903111650112	0.0030498448932633907	0.01586615706604534	0.0913490256452157	1.0
LUDB	141	data/141	6	FD	10	-10	0.24587368128947615	0.0030527214204416624	0.014616578535184131	0.11432983608435673	1.0
LUDB	141	data/141	7	FD	10	-10	0.3218033005038272	0.0029764999796440396	0.014582703342321542	0.12549843233908717	1.0
LUDB	141	data/141	8	FD	10	-10	0.2193787777077567	0.002983660699008635	0.015650884735991653	0.10049457641959499	1.0
LUDB	141	data/141	1	FD	10	10	0.2855245809961917	0.004433979969197469	0.015737769432235402	0.08702249276664757	1.0
LUDB	141	data/141	2	FD	10	10	0.28161717356028076	0.00254401760899118	0.013228613496586116	0.0940081154885279	1.0
LUDB	141	data/141	3	FD	10	10	0.3419604829033858	0.0026897731195165736	0.014140537041555596	0.11381218531912186	1.0
LUDB	141	data/141	4	FD	10	10	0.27129380771985123	0.002866183785685605	0.014541616117211791	0.09274422526238779	1.0
LUDB	141	data/141	5	FD	10	10	0.3027422049224711	0.002721051625401689	0.013798711754900588	0.09329319058718165	1.0
LUDB	141	data/141	6	FD	10	10	0.25210831855332305	0.002736469740870358	0.01307637326373756	0.11479428388468198	1.0
LUDB	141	data/141	7	FD	10	10	0.3425016207132335	0.0025861235092996056	0.012588377188086777	0.12571595060990734	1.0
LUDB	141	data/141	8	FD	10	10	0.28124245467958475	0.002591934068331989	0.013698088017218111	0.10239328925239544	1.0
LUDB	141	data/141	1	SPEC	-10	-10	0.7129701235843202	0.007274302984998131	0.01782088935172259	0.0836230538098703	1.0
LUDB	141	data/141	2	SPEC	-10	-10	0.4950926420788409	0.003198244022281466	0.013256115148400131	0.2292842412695076	1.0
LUDB	141	data/141	3	SPEC	-10	-10	0.48194510800800316	0.0033388073797373003	0.013833964024027718	0.2187332358551234	1.0
LUDB	141	data/141	4	SPEC	-10	-10	0.584309955617211	0.003561209542232501	0.014275794350974884	0.21515289285755632	1.0
LUDB	141	data/141	5	SPEC	-10	-10	0.4349848581705957	0.0035727006358347193	0.013955048906637077	0.1731879008174163	1.0
LUDB	141	data/141	6	SPEC	-10	-10	0.4293707396114466	0.003381801811773592	0.012707575426742262	0.22787976418483263	1.0
LUDB	141	data/141	7	SPEC	-10	-10	0.36516503093596236	0.0034181260888374006	0.012915111369022158	0.20437309801144363	1.0
LUDB	141	data/141	8	SPEC	-10	-10	0.6867466177596971	0.0033839395143814037	0.01359859036572953	0.2105148617023351	1.0
LUDB	141	data/141	1	SPEC	-10	10	0.690165780571811	0.006391511224482018	0.015810134221782342	0.08470495969069738	1.0
LUDB	141	data/141	2	SPEC	-10	10	0.5107028819964379	0.0030134098223936405	0.01189141766565687	0.2270818096445275	1.0
LUDB	141	data/141	3	SPEC	-10	10	0.5360838828274088	0.0030800055590833636	0.012572160593377773	0.2214438951845012	1.0
LUDB	141	data/141	4	SPEC	-10	10	0.5485237485830754	0.003257699712687092	0.012933185914838455	0.21302513308362137	1.0
LUDB	141	data/141	5	SPEC	-10	10	0.41142233595169153	0.0034064507549789215	0.012591265751339226	0.17859641329512396	1.0
LUDB	141	data/141	6	SPEC	-10	10	0.44778535987608487	0.003201294528985347	0.01172222808168562	0.23622845412717916	1.0
LUDB	141	data/141	7	SPEC	-10	10	0.45529978737098586	0.0030704055269903216	0.011448874717304304	0.20652825074600423	1.0
LUDB	141	data/141	8	SPEC	-10	10	0.6679908709572888	0.0031078483225444094	0.012272912621570733	0.21914112963271812	1.0
LUDB	141	data/141	1	SPEC	10	-10	0.7408945814281157	0.00862136901337389	0.020885969618709293	0.08335551001488964	1.0
LUDB	141	data/141	2	SPEC	10	-10	0.49898114399904725	0.003597192202073192	0.01546185676998428	0.22815902447944536	1.0
LUDB	141	data/141	3	SPEC	10	-10	0.5013889259985751	0.003801105945078194	0.01632175565371091	0.21747231302657186	1.0
LUDB	141	data/141	4	SPEC	10	-10	0.4934007726702609	0.004039287606283019	0.017020461834541076	0.2130515475976636	1.0
LUDB	141	data/141	5	SPEC	10	-10	0.38669494123021786	0.0038699095867284513	0.01622960687079487	0.1669629201891066	1.0
LUDB	141	data/141	6	SPEC	10	-10	0.43179768011377745	0.003784928729459823	0.014917529612654247	0.22730432292540637	1.0
LUDB	141	data/141	7	SPEC	10	-10	0.3539129982814971	0.003794822113190917	0.014957650126564281	0.20108242003703258	1.0
LUDB	141	data/141	8	SPEC	10	-10	0.6159370924207654	0.0037297927997517106	0.015937900986905836	0.19779457179403828	1.0
LUDB	141	data/141	1	SPEC	10	10	0.7088668200780966	0.007333148563968347	0.01795233532569141	0.08444089957059141	1.0
LUDB	141	data/141	2	SPEC	10	10	0.5165129803096592	0.0033166559727297023	0.013511841401285703	0.22596470125334042	1.0
LUDB	141	data/141	3	SPEC	10	10	0.5615095899264003	0.003417976471666529	0.014413470316106973	0.22026519929688584	1.0
LUDB	141	data/141	4	SPEC	10	10	0.46782252413849823	0.00359103927792355	0.014920950450311568	0.21093256945662156	1.0
LUDB	141	data/141	5	SPEC	10	10	0.3673235028624109	0.0036251073615083266	0.014249155729148604	0.17302894621652498	1.0
LUDB	141	data/141	6	SPEC	10	10	0.4529220766093153	0.0035055003957437008	0.013390605736924951	0.23586076532361744	1.0
LUDB	141	data/141	7	SPEC	10	10	0.46066853981315814	0.0033283447339339045	0.012916204391361184	0.20333555378990392	1.0
LUDB	141	data/141	8	SPEC	10	10	0.6061561350212061	0.0033464698014996647	0.013980328696999604	0.2070815697721052	1.0
LUDB	142	data/142	1	FD	-10	-10	0.30387939136412206	0.00458875989225141	0.014625662629906904	0.07161154915427455	1.0
LUDB	142	data/142	2	FD	-10	-10	0.2251225847157001	0.004607872025536051	0.01499020447006252	0.051706454547204475	1.0
LUDB	142	data/142	3	FD	-10	-10	0.4180941963201251	0.004532763406940148	0.016632040340390893	0.07520915502216327	1.0
LUDB	142	data/142	4	FD	-10	-10	0.27577464726447043	0.004825259761669309	0.017483393800137224	0.05702419228774728	1.0
LUDB	142	data/142	5	FD	-10	-10	0.2692695280714654	0.004666747637441792	0.01559028917655567	0.05541496791310359	1.0
LUDB	142	data/142	6	FD	-10	-10	0.3536219539373859	0.004614655916294098	0.015144014580553115	0.07355828642991406	1.0
LUDB	142	data/142	7	FD	-10	-10	0.21445457384089014	0.0046276687205267794	0.01587839379648627	0.057013164141635035	1.0
LUDB	142	data/142	8	FD	-10	-10	0.28095696086528477	0.004329629483579851	0.01614779110903368	0.05626000234716293	1.0
LUDB	142	data/142	9	FD	-10	-10	0.24736223640224086	0.004266059357430756	0.0156628278723846	0.05525534386275992	1.0
LUDB	142	data/142	10	FD	-10	-10	0.286883480170695	0.004495167859255544	0.015859071565892977	0.048428937124563455	1.0
LUDB	142	data/142	1	FD	-10	10	0.34991670498817956	0.003922084917420912	0.012431309769248977	0.07189604727543067	1.0
LUDB	142	data/142	2	FD	-10	10	0.27148245092179274	0.003956049064429622	0.012946956852768114	0.052331429681539005	1.0
LUDB	142	data/142	3	FD	-10	10	0.3880834971985379	0.0038346139492221798	0.014116293493156015	0.07544949600209834	1.0
LUDB	142	data/142	4	FD	-10	10	0.2679911108997231	0.004153342072863939	0.01558268758475403	0.05740561906298466	1.0
LUDB	142	data/142	5	FD	-10	10	0.2538804532642105	0.003962655554414226	0.01339567167781248	0.05572304540182155	1.0
LUDB	142	data/142	6	FD	-10	10	0.34178342556730323	0.003957574827209347	0.01292010993065708	0.07399404238538251	1.0
LUDB	142	data/142	7	FD	-10	10	0.22182042330701549	0.004010978660039747	0.01395857357717346	0.057959509533491084	1.0
LUDB	142	data/142	8	FD	-10	10	0.2647984337351997	0.0037763318385395646	0.013916927211805886	0.05652876887422528	1.0
LUDB	142	data/142	9	FD	-10	10	0.2594226791530541	0.0036695646650298556	0.01348885624029118	0.05522023851640742	1.0
LUDB	142	data/142	10	FD	-10	10	0.49609105689528465	0.003791684167284894	0.01347731958665904	0.048563177784183086	1.0
LUDB	142	data/142	1	FD	10	-10	0.2698467748250001	0.005628256254021699	0.018464036495185188	0.07124681097487164	1.0
LUDB	142	data/142	2	FD	10	-10	0.2194381976546754	0.005599100863536657	0.018606603254267894	0.05077865626183179	1.0
LUDB	142	data/142	3	FD	10	-10	0.4380606395845613	0.005596043593795601	0.021079213672943964	0.07475839670274093	1.0
LUDB	142	data/142	4	FD	10	-10	0.2271227897571114	0.005986905910424453	0.02261800891448828	0.055813757333995975	1.0
LUDB	142	data/142	5	FD	10	-10	0.24365715740273056	0.005758179847813438	0.01978991992393101	0.054778976523509645	1.0
LUDB	142	data/142	6	FD	10	-10	0.35120919617707475	0.005739339997190014	0.019202750575813856	0.07288440617966713	1.0
LUDB	142	data/142	7	FD	10	-10	0.18699929015326083	0.0058584686833397645	0.020410416789921244	0.05676302498437192	1.0
LUDB	142	data/142	8	FD	10	-10	0.29713096704647307	0.0052382464284090255	0.019964290061731428	0.05556304620714317	1.0
LUDB	142	data/142	9	FD	10	-10	0.19068067520851067	0.005125024560777812	0.019355673705327005	0.053660413024364494	1.0
LUDB	142	data/142	10	FD	10	-10	0.27229903972842284	0.005585464428275092	0.02024111750528563	0.0478651118360027	1.0
LUDB	142	data/142	1	FD	10	10	0.3340817998497802	0.004573815066327386	0.014898609378632667	0.07153648848349613	1.0
LUDB	142	data/142	2	FD	10	10	0.27711203196231526	0.004590092728711306	0.015332997723603968	0.05141149989208003	1.0
LUDB	142	data/142	3	FD	10	10	0.3966914990116051	0.004497569216856401	0.016980984966666373	0.07500150139779016	1.0
LUDB	142	data/142	4	FD	10	10	0.22955633367801703	0.004856597262228953	0.018958472366671524	0.05621910064646839	1.0
LUDB	142	data/142	5	FD	10	10	0.23070220065773273	0.0046265819806432015	0.01607286236658817	0.05509463743862967	1.0
LUDB	142	data/142	6	FD	10	10	0.3372284472138623	0.004677312278564202	0.015550973052018557	0.07332675188426048	1.0
LUDB	142	data/142	7	FD	10	10	0.20246307756211984	0.0048121297802248214	0.016990167916481044	0.05771379019894428	1.0
LUDB	142	data/142	8	FD	10	10	0.2739436283269807	0.004367141263831899	0.016418782066693737	0.05583973309081973	1.0
LUDB	142	data/142	9	FD	10	10	0.21736707624539697	0.004218857550132666	0.015933443038119575	0.05363338912867475	1.0
LUDB	142	data/142	10	FD	10	10	0.5323684385363902	0.0044743034042612154	0.01632213872636383	0.048001954517585085	1.0
LUDB	142	data/142	1	SPEC	-10	-10	0.7602240643155863	0.006313823895183936	0.015761382809030243	0.179894788092639	1.0
LUDB	142	data/142	2	SPEC	-10	-10	0.5435890149043264	0.006235347717029399	0.015898537137502677	0.14339343577431557	1.0
LUDB	142	data/142	3	SPEC	-10	-10	0.4756393051633474	0.006208063325209604	0.017426024553364918	0.15778534572798528	1.0
LUDB	142	data/142	4	SPEC	-10	-10	0.5089029019484341	0.006382397798205855	0.018383352517495594	0.18276004198437296	1.0
LUDB	142	data/142	5	SPEC	-10	-10	0.7546232276453371	0.006121196776277	0.016451364797208264	0.11001982613028442	1.0
LUDB	142	data/142	6	SPEC	-10	-10	0.488497946506234	0.006207484178481692	0.01611173833338659	0.136110786764598	1.0
LUDB	142	data/142	7	SPEC	-10	-10	0.500355659761459	0.0062810245545878276	0.016706131771422855	0.20173388579123286	1.0
LUDB	142	data/142	8	SPEC	-10	-10	0.40564471505558375	0.005777963571039648	0.01694335917209616	0.15379325890829465	1.0
LUDB	142	data/142	9	SPEC	-10	-10	0.8067268722160533	0.005852038754581394	0.016569382052265994	0.17817409040744445	1.0
LUDB	142	data/142	10	SPEC	-10	-10	0.44923259885123273	0.0060415261930224	0.016557635434963473	0.17528769045657383	1.0
LUDB	142	data/142	1	SPEC	-10	10	1.4649744617129987	0.005504012816015004	0.013475418713063474	0.1801317325796753	1.0
LUDB	142	data/142	2	SPEC	-10	10	0.5580301069511983	0.005383589361989109	0.013759353985262946	0.14385904748403053	1.0
LUDB	142	data/142	3	SPEC	-10	10	0.4784986083656698	0.005239387850637741	0.014778970259190283	0.1579169157285395	1.0
LUDB	142	data/142	4	SPEC	-10	10	0.5784385233757745	0.005639730451718161	0.01638428586315417	0.18201779549890398	1.0
LUDB	142	data/142	5	SPEC	-10	10	0.8013808369514035	0.005198397590582813	0.014141250994925459	0.11089129568466786	1.0
LUDB	142	data/142	6	SPEC	-10	10	0.5132888998542733	0.005437976225128464	0.01379218210523532	0.13656736493538232	1.0
LUDB	142	data/142	7	SPEC	-10	10	0.5164066833261405	0.0055761971102048944	0.014739950437853002	0.20350656199016723	1.0
LUDB	142	data/142	8	SPEC	-10	10	0.5311914733963692	0.0051411530007339145	0.014704818438831877	0.1541412449174593	1.0
LUDB	142	data/142	9	SPEC	-10	10	0.8216736811156052	0.005062069649490599	0.014266795427958069	0.17795195470200428	1.0
LUDB	142	data/142	10	SPEC	-10	10	1.8398802883542384	0.005169010309528845	0.014141174336327254	0.17482123166571362	1.0
LUDB	142	data/142	1	SPEC	10	-10	0.7816375722441107	0.007552806492087384	0.01964563048527351	0.17795803470292237	1.0
LUDB	142	data/142	2	SPEC	10	-10	0.5927959884496787	0.007411405748954555	0.019541867408117936	0.141726938888943	1.0
LUDB	142	data/142	3	SPEC	10	-10	0.48378590636575536	0.00763145170476364	0.021980643926207428	0.15797673731546297	1.0
LUDB	142	data/142	4	SPEC	10	-10	0.5177277802801502	0.007819209951261286	0.023585793768471506	0.18210685748096608	1.0
LUDB	142	data/142	5	SPEC	10	-10	0.4621539462403566	0.007551227376713297	0.02082128840169691	0.10900639808046994	1.0
LUDB	142	data/142	6	SPEC	10	-10	0.4616271839256199	0.007545571020851925	0.020252850350929247	0.1338880634683946	1.0
LUDB	142	data/142	7	SPEC	10	-10	0.5459016484527464	0.007945488205890503	0.021406233350716834	0.20168823209959566	1.0
LUDB	142	data/142	8	SPEC	10	-10	0.44912340587218913	0.0068950760674498885	0.02083714838106951	0.15362167938439125	1.0
LUDB	142	data/142	9	SPEC	10	-10	0.8918628642262547	0.0068586446225870415	0.020288752721853646	0.17491775328149484	1.0
LUDB	142	data/142	10	SPEC	10	-10	0.41062457179661377	0.007495197245384953	0.021079792559977637	0.17450719448206733	1.0
LUDB	142	data/142	1	SPEC	10	10	1.6416918081571794	0.006277360486538366	0.015957345531986276	0.17822488768674186	1.0
LUDB	142	data/142	2	SPEC	10	10	0.599679280170794	0.00611881774457395	0.016145616120474944	0.14220833346514597	1.0
LUDB	142	data/142	3	SPEC	10	10	0.4854435509316946	0.006119125354254073	0.017696845616801612	0.15810867834594736	1.0
LUDB	142	data/142	4	SPEC	10	10	0.6024410874813965	0.00653167272988781	0.019786350137800758	0.18137062798596568	1.0
LUDB	142	data/142	5	SPEC	10	10	0.5896798628585771	0.006068230622892805	0.016920689502563754	0.10989314457594658	1.0
LUDB	142	data/142	6	SPEC	10	10	0.498159436348353	0.00629706425028882	0.016464960430574813	0.1343825144100626	1.0
LUDB	142	data/142	7	SPEC	10	10	0.555093377801938	0.006689662832278361	0.017889753665318184	0.2034660883616914	1.0
LUDB	142	data/142	8	SPEC	10	10	0.5925110484573616	0.0058769778739450294	0.01726549244297096	0.15397688090401407	1.0
LUDB	142	data/142	9	SPEC	10	10	0.8918758043788599	0.00568642552322041	0.016704898588206233	0.1747172281512125	1.0
LUDB	142	data/142	10	SPEC	10	10	2.1261031059718074	0.006094002512833194	0.017086372774148147	0.1740451230652606	1.0
LUDB	143	data/143	1	FD	-10	-10	0.38341597815970396	0.004530150010294612	0.018671501608421036	0.11062070297574905	1.0
LUDB	143	data/143	2	FD	-10	-10	0.2882840997774048	0.005018313492791949	0.018552874427009574	0.10031920462390649	1.0
LUDB	143	data/143	3	FD	-10	-10	0.26694380577270216	0.004193038610495267	0.016536425792484804	0.08558408225633672	1.0
LUDB	143	data/143	4	FD	-10	-10	0.22372396017247428	0.004577772647165901	0.020413070672553848	0.07577527197460676	1.0
LUDB	143	data/143	5	FD	-10	-10	0.264121944314463	0.004737729406962114	0.0210045959689083	0.10154658328371986	1.0
LUDB	143	data/143	6	FD	-10	-10	0.2078302387397937	0.004681616121752248	0.020094412670346208	0.08344872314656765	1.0
LUDB	143	data/143	7	FD	-10	-10	0.2525788143760517	0.004670729115049547	0.017466745445522874	0.07985638791881852	1.0
LUDB	143	data/143	8	FD	-10	-10	0.2669364091241526	0.004422634734395879	0.017773627584914613	0.08274547009178386	1.0
LUDB	143	data/143	9	FD	-10	-10	0.2503426973901045	0.004486808379918711	0.018940418825573926	0.08755057062567052	1.0
LUDB	143	data/143	10	FD	-10	-10	0.32366280082808124	0.0050680573702277625	0.021800740121715304	0.09819434165535458	1.0
LUDB	143	data/143	11	FD	-10	-10	0.32042916495225804	0.004795152747054673	0.02042195362176369	0.10152084512693087	1.0
LUDB	143	data/143	1	FD	-10	10	0.39008003102228556	0.0038901176514184333	0.015956189417269392	0.11073593477629948	1.0
LUDB	143	data/143	2	FD	-10	10	0.2724712253802622	0.004274651301935082	0.0157318721624544	0.10103662434641894	1.0
LUDB	143	data/143	3	FD	-10	10	0.26706775757418966	0.0036118011292196788	0.014181294548156378	0.08602078451812296	1.0
LUDB	143	data/143	4	FD	-10	10	0.22853128289474156	0.003970714019536905	0.01741162115011064	0.07635827284052313	1.0
LUDB	143	data/143	5	FD	-10	10	0.25851611318775547	0.004112636607543101	0.017966589057932015	0.10188500769892103	1.0
LUDB	143	data/143	6	FD	-10	10	0.2553746832953659	0.0039607221298351095	0.016966652258390266	0.08359754019772662	1.0
LUDB	143	data/143	7	FD	-10	10	0.366908574019725	0.003970969975666824	0.014864606084406378	0.07988487428113937	1.0
LUDB	143	data/143	8	FD	-10	10	0.29101304103909686	0.003794339894117978	0.015233436006078406	0.08349648855732864	1.0
LUDB	143	data/143	9	FD	-10	10	0.2940418289947754	0.003837154285528895	0.016195414725040606	0.08737723625519614	1.0
LUDB	143	data/143	10	FD	-10	10	0.3127124142727564	0.004280980887459176	0.018318628016906	0.09890774647655608	1.0
LUDB	143	data/143	11	FD	-10	10	0.3218627926264083	0.004071407053520255	0.017310156464390592	0.10173932830090866	1.0
LUDB	143	data/143	1	FD	10	-10	0.3432435480496104	0.005585087973157565	0.023365441498520125	0.11034602439359918	1.0
LUDB	143	data/143	2	FD	10	-10	0.19563914034666385	0.00616055497440438	0.02326815670376526	0.10072967576509625	1.0
LUDB	143	data/143	3	FD	10	-10	0.25929741457627703	0.005117393447882485	0.020451609031531957	0.08538186941698332	1.0
LUDB	143	data/143	4	FD	10	-10	0.22231122698512845	0.0057620928803848205	0.02611710943453807	0.07558630032401185	1.0
LUDB	143	data/143	5	FD	10	-10	0.2258861952665981	0.005959203688967629	0.02690028430796374	0.10106362185333706	1.0
LUDB	143	data/143	6	FD	10	-10	0.20052213092194107	0.005789917658996416	0.025290450695963855	0.08299218629531782	1.0
LUDB	143	data/143	7	FD	10	-10	0.22408306441687012	0.00569589335005534	0.021882606844169417	0.07904828693654868	1.0
LUDB	143	data/143	8	FD	10	-10	0.23342657966342528	0.00549467428880063	0.022344716621346183	0.08252544628047197	1.0
LUDB	143	data/143	9	FD	10	-10	0.23575301005396174	0.005478210826511335	0.02359487683782503	0.08742011932745072	1.0
LUDB	143	data/143	10	FD	10	-10	0.23115676640832053	0.006237138749648033	0.02738701323637079	0.09761061111901381	1.0
LUDB	143	data/143	11	FD	10	-10	0.23405226360776393	0.005855302247359498	0.025721689446076473	0.10129650879178223	1.0
LUDB	143	data/143	1	FD	10	10	0.35987281005531435	0.004584423630932634	0.01907369269433641	0.11046324128685046	1.0
LUDB	143	data/143	2	FD	10	10	0.19769419270152094	0.0049783105341360484	0.018694530127277325	0.1014534247039119	1.0
LUDB	143	data/143	3	FD	10	10	0.26100715066305286	0.0042288922281042834	0.016816821770188103	0.08582081030631661	1.0
LUDB	143	data/143	4	FD	10	10	0.2285650743375383	0.004738434517674916	0.0210911277529257	0.07617445300854656	1.0
LUDB	143	data/143	5	FD	10	10	0.2278687171448109	0.004904676684566167	0.021784673850468447	0.10141084339541584	1.0
LUDB	143	data/143	6	FD	10	10	0.2602560315604966	0.004662535771710099	0.020312957297880452	0.08314346124232581	1.0
LUDB	143	data/143	7	FD	10	10	0.369461847887251	0.004621150868414244	0.017754815143974	0.07908012442106883	1.0
LUDB	143	data/143	8	FD	10	10	0.2697556501689379	0.004504606173058336	0.018291486613729598	0.08327842279443275	1.0
LUDB	143	data/143	9	FD	10	10	0.29185401802901845	0.004479395765955042	0.019275519096273744	0.0872466836650972	1.0
LUDB	143	data/143	10	FD	10	10	0.24009800128334594	0.004972950593174848	0.02169309985852129	0.09834074307244936	1.0
LUDB	143	data/143	11	FD	10	10	0.25499934217494624	0.004735135399638582	0.02074066273721762	0.10151781950199017	1.0
LUDB	143	data/143	1	SPEC	-10	-10	0.5121684554773731	0.005758815489805054	0.01922503570414315	0.20170313050701583	1.0
LUDB	143	data/143	2	SPEC	-10	-10	0.4493463192797285	0.006591374469744129	0.019157203372756903	0.17337858066636938	1.0
LUDB	143	data/143	3	SPEC	-10	-10	0.650486995239989	0.005410734885341306	0.01714748002286609	0.18896933716050032	1.0
LUDB	143	data/143	4	SPEC	-10	-10	0.44893247208056175	0.0053611104519959586	0.021033364019762458	0.12229849678726891	1.0
LUDB	143	data/143	5	SPEC	-10	-10	0.7381185291862298	0.00569295584169533	0.021666159644216886	0.1833942249817935	1.0
LUDB	143	data/143	6	SPEC	-10	-10	0.788567024604325	0.0056170633787058855	0.020683818317587328	0.15228903347735648	1.0
LUDB	143	data/143	7	SPEC	-10	-10	0.4193449133535548	0.00608597093622782	0.018071821715467194	0.14963468104304956	1.0
LUDB	143	data/143	8	SPEC	-10	-10	0.667054085228859	0.005519969085235946	0.018400772587033137	0.14955383999439054	1.0
LUDB	143	data/143	9	SPEC	-10	-10	0.6280458737355696	0.0056093828669880105	0.01968099479529975	0.17131615633940883	1.0
LUDB	143	data/143	10	SPEC	-10	-10	0.49434950427930124	0.006257934612928513	0.02256164341090549	0.19602987724642681	1.0
LUDB	143	data/143	11	SPEC	-10	-10	0.5409532079151433	0.006030079839438212	0.02103519272484947	0.18740186678256734	1.0
LUDB	143	data/143	1	SPEC	-10	10	0.49840471526129043	0.0049801020261086015	0.016457232517253104	0.20153335486946716	1.0
LUDB	143	data/143	2	SPEC	-10	10	0.4761959027710554	0.005700223419026212	0.01625756233168089	0.17575817339159971	1.0
LUDB	143	data/143	3	SPEC	-10	10	0.6834810929575642	0.004707048331410555	0.01472767022890434	0.19017060012942302	1.0
LUDB	143	data/143	4	SPEC	-10	10	0.5735552066313685	0.004802686130257584	0.018019442627583804	0.12237211633237678	1.0
LUDB	143	data/143	5	SPEC	-10	10	0.6778364804387881	0.005019655231048869	0.018555138053791755	0.18253769596277009	1.0
LUDB	143	data/143	6	SPEC	-10	10	0.6925781641144257	0.004794573431671764	0.017485259957835984	0.15197978472569532	1.0
LUDB	143	data/143	7	SPEC	-10	10	0.4231991744679759	0.005307109789603896	0.015466763081356883	0.15091154476907792	1.0
LUDB	143	data/143	8	SPEC	-10	10	0.6357028880410561	0.004794780633716321	0.01577490538585197	0.1528509635701751	1.0
LUDB	143	data/143	9	SPEC	-10	10	0.7244052386025573	0.004897841868708309	0.01683786308882589	0.1708545065898743	1.0
LUDB	143	data/143	10	SPEC	-10	10	0.5002849652205478	0.005362803179298277	0.01900246323152223	0.19856314811526607	1.0
LUDB	143	data/143	11	SPEC	-10	10	0.5739618585059141	0.005150784594280193	0.017858050828872582	0.18854493984597798	1.0
LUDB	143	data/143	1	SPEC	10	-10	0.5037039259847153	0.00699449280378022	0.02394709242665809	0.1999735863858757	1.0
LUDB	143	data/143	2	SPEC	10	-10	0.38212131973181046	0.007935268047816826	0.023880829689130016	0.17232143268571895	1.0
LUDB	143	data/143	3	SPEC	10	-10	0.6151239882931671	0.00646513278189637	0.021095593074784133	0.18723923540532025	1.0
LUDB	143	data/143	4	SPEC	10	-10	0.5091114602331158	0.0066231206179139645	0.02678520922025854	0.12230515490104384	1.0
LUDB	143	data/143	5	SPEC	10	-10	0.5382653302594426	0.007065914197720978	0.027634203620472312	0.18266822636883598	1.0
LUDB	143	data/143	6	SPEC	10	-10	0.8494325471312161	0.006820429075419919	0.025990334745242594	0.15097997653882114	1.0
LUDB	143	data/143	7	SPEC	10	-10	0.358376147604322	0.007241972465516617	0.022428905162063053	0.1464117210533187	1.0
LUDB	143	data/143	8	SPEC	10	-10	0.6630218910492641	0.006808269461315891	0.02308617059062151	0.14859304603332069	1.0
LUDB	143	data/143	9	SPEC	10	-10	0.6796512951148189	0.00660745603591126	0.024288746011391665	0.17133176997658114	1.0
LUDB	143	data/143	10	SPEC	10	-10	0.42817472576310467	0.00744243492134921	0.028108480920852157	0.19400125254988448	1.0
LUDB	143	data/143	11	SPEC	10	-10	0.43944757689257696	0.007223995200016031	0.026304782085549573	0.18726530530279997	1.0
LUDB	143	data/143	1	SPEC	10	10	0.4888126941253507	0.005787185557600445	0.019585702025001026	0.19981474815665493	1.0
LUDB	143	data/143	2	SPEC	10	10	0.430848713232264	0.00652433917644993	0.019208335774228622	0.17475815828670244	1.0
LUDB	143	data/143	3	SPEC	10	10	0.6620685155340889	0.0054026534829685145	0.0173762071898265	0.18846219250045418	1.0
LUDB	143	data/143	4	SPEC	10	10	0.6487211125509581	0.005641339438581084	0.021732737457690412	0.12237900309546736	1.0
LUDB	143	data/143	5	SPEC	10	10	0.510441688530453	0.005916739408778678	0.022411771433144732	0.18182172113410236	1.0
LUDB	143	data/143	6	SPEC	10	10	0.7185871570820298	0.005547748985330652	0.020901759766067552	0.1506750255072277	1.0
LUDB	143	data/143	7	SPEC	10	10	0.37632237108040695	0.0060424889980421025	0.01831033737997314	0.14774417944750456	1.0
LUDB	143	data/143	8	SPEC	10	10	0.6258581400299275	0.005654679131583589	0.018904715048000013	0.15190518921035642	1.0
LUDB	143	data/143	9	SPEC	10	10	0.7855327756174955	0.005532167342481996	0.019860320066074015	0.1708626964967403	1.0
LUDB	143	data/143	10	SPEC	10	10	0.4516980499866545	0.006040076233560209	0.02232832081724209	0.19663420120914768	1.0
LUDB	143	data/143	11	SPEC	10	10	0.5023482900640893	0.005883986486916714	0.021250588799200023	0.18842667348117043	1.0
LUDB	144	data/144	1	FD	-10	-10	0.2359218735581953	0.003763228115221476	0.017027820588504047	0.05563620123119013	1.0
LUDB	144	data/144	2	FD	-10	-10	0.20001337531186586	0.0033552591946705845	0.015327857744994847	0.052320569732316066	1.0
LUDB	144	data/144	3	FD	-10	-10	0.21601896928466796	0.0036223101497276683	0.017314642642273174	0.051550842652987275	1.0
LUDB	144	data/144	4	FD	-10	-10	0.20756284821187146	0.0038939827639456913	0.01859717364561034	0.03865987677258053	1.0
LUDB	144	data/144	5	FD	-10	-10	0.3165325354331367	0.003665203366063211	0.016565348387953715	0.04677874899005351	1.0
LUDB	144	data/144	6	FD	-10	-10	0.21632579820879985	0.00355176325600251	0.01633955465294486	0.032663724280296756	1.0
LUDB	144	data/144	7	FD	-10	-10	0.261243159628529	0.0032216411251618175	0.014985742372824276	0.03503148224769286	1.0
LUDB	144	data/144	8	FD	-10	-10	0.18952819536353332	0.0035191803053552196	0.017023634603308153	0.04804227161784444	1.0
LUDB	144	data/144	9	FD	-10	-10	0.18663453086132348	0.0036835811870364736	0.017691976525045405	0.03708115625446729	1.0
LUDB	144	data/144	1	FD	-10	10	0.29029386852583944	0.003195814193091994	0.014175742381317481	0.056050147623482344	1.0
LUDB	144	data/144	2	FD	-10	10	0.26771557271384155	0.002866754381961611	0.013018384365306192	0.052537815786999606	1.0
LUDB	144	data/144	3	FD	-10	10	0.2192994311557692	0.003098846451340092	0.014571288525606659	0.0516170676112716	1.0
LUDB	144	data/144	4	FD	-10	10	0.26180734797395916	0.0032714432012410266	0.015447176212394827	0.038956916899060084	1.0
LUDB	144	data/144	5	FD	-10	10	0.3036139900058295	0.003114805781762213	0.013881054912074217	0.04695757423986002	1.0
LUDB	144	data/144	6	FD	-10	10	0.23094154614840462	0.0030288470761398165	0.013801189783755722	0.03283912158356325	1.0
LUDB	144	data/144	7	FD	-10	10	0.28231210322273903	0.0027994742904762695	0.012795853729617841	0.03550142041544096	1.0
LUDB	144	data/144	8	FD	-10	10	0.21741373018386498	0.0030284666341065538	0.014384056041282876	0.04863804090847968	1.0
LUDB	144	data/144	9	FD	-10	10	0.23017467594495175	0.0031224984637560384	0.014832844860363096	0.03772688949076925	1.0
LUDB	144	data/144	1	FD	10	-10	0.20054752082707458	0.004625360056071578	0.021430983968741248	0.05508439705279268	1.0
LUDB	144	data/144	2	FD	10	-10	0.19211340706167737	0.004064452914391299	0.018791937876149238	0.05226299130624416	1.0
LUDB	144	data/144	3	FD	10	-10	0.2141608964046703	0.004275157828427874	0.02116786876350333	0.05090657361469295	1.0
LUDB	144	data/144	4	FD	10	-10	0.17633826516182358	0.004696393502777847	0.02290831757848834	0.03692095352784253	1.0
LUDB	144	data/144	5	FD	10	-10	0.2942428572968666	0.004493461070454943	0.02074587661840012	0.04670772120513834	1.0
LUDB	144	data/144	6	FD	10	-10	0.17459086544582156	0.004246103237863293	0.02024850695741345	0.03128034666007995	1.0
LUDB	144	data/144	7	FD	10	-10	0.25338029578500343	0.003809827602928825	0.018215360257293582	0.034854077002113626	1.0
LUDB	144	data/144	8	FD	10	-10	0.16642921707982264	0.004133834199506227	0.02075864510675831	0.0468073714497617	1.0
LUDB	144	data/144	9	FD	10	-10	0.18745644683687682	0.004370914702016551	0.021705076334320353	0.035935562830571574	1.0
LUDB	144	data/144	1	FD	10	10	0.27531641299898346	0.003733049346901281	0.016929987218958373	0.055507325804975104	1.0
LUDB	144	data/144	2	FD	10	10	0.27435448247368455	0.0033456214608304623	0.015372165744375384	0.0524805755371009	1.0
LUDB	144	data/144	3	FD	10	10	0.21849003883722026	0.003511630583695852	0.017078273781959943	0.05097531255422055	1.0
LUDB	144	data/144	4	FD	10	10	0.25000755647212397	0.0037500015988148156	0.018062606198433393	0.03722757610000673	1.0
LUDB	144	data/144	5	FD	10	10	0.2833181698927431	0.003649732573666131	0.01660098277947256	0.04688768203714627	1.0
LUDB	144	data/144	6	FD	10	10	0.2007067523043208	0.0034747674331590743	0.01639436307319212	0.031459790799588265	1.0
LUDB	144	data/144	7	FD	10	10	0.27980698149731265	0.003200558302974285	0.015021859294147193	0.03532724899396758	1.0
LUDB	144	data/144	8	FD	10	10	0.20451165452096276	0.003422047015177627	0.016844148731637948	0.047415128493456284	1.0
LUDB	144	data/144	9	FD	10	10	0.2400855768371168	0.003544211502510474	0.017383767760285437	0.036593072061972494	1.0
LUDB	144	data/144	1	SPEC	-10	-10	0.43318142388606273	0.004421921973813051	0.017399081793921144	0.12447534738536609	1.0
LUDB	144	data/144	2	SPEC	-10	-10	1.8820768933155736	0.004040115925968179	0.015713257381960475	0.13403209400635685	1.0
LUDB	144	data/144	3	SPEC	-10	-10	0.6014249765268735	0.0043284768716958365	0.01768521258506473	0.1468655373378016	1.0
LUDB	144	data/144	4	SPEC	-10	-10	0.36139894676961987	0.004589272648056208	0.018988107751002778	0.10396007950349599	1.0
LUDB	144	data/144	5	SPEC	-10	-10	0.4497566844054083	0.004314635238105779	0.016954936665078944	0.111694332199601	1.0
LUDB	144	data/144	6	SPEC	-10	-10	0.5278287895186954	0.004200087236809277	0.016707023448520795	0.10784021302352838	1.0
LUDB	144	data/144	7	SPEC	-10	-10	0.3480577313756593	0.00380348980640879	0.015300656013229453	0.09357367614509879	1.0
LUDB	144	data/144	8	SPEC	-10	-10	0.34279433608699006	0.0041704362324709535	0.017410685365936797	0.10499298309838645	1.0
LUDB	144	data/144	9	SPEC	-10	-10	0.42463279839140927	0.004293308995559536	0.0180695567186096	0.08757208008780991	1.0
LUDB	144	data/144	1	SPEC	-10	10	0.4397087916964766	0.003830443712296323	0.014528966014021339	0.12600613296783766	1.0
LUDB	144	data/144	2	SPEC	-10	10	1.7358475062530834	0.003505917220736653	0.013381793585396347	0.13562536000519648	1.0
LUDB	144	data/144	3	SPEC	-10	10	0.5933194717274786	0.0038075568694111526	0.014957416363200351	0.1489140000146195	1.0
LUDB	144	data/144	4	SPEC	-10	10	0.32437805759760313	0.003955331652934961	0.015832883074663413	0.10418840578367712	1.0
LUDB	144	data/144	5	SPEC	-10	10	0.4462547236535731	0.003691191396773284	0.01421693491079341	0.11228994767252284	1.0
LUDB	144	data/144	6	SPEC	-10	10	0.5317367724198969	0.0036552901792768046	0.014159460392640223	0.10927557387613009	1.0
LUDB	144	data/144	7	SPEC	-10	10	0.3615606610373967	0.003370579621132205	0.013120965459070957	0.09497271486290441	1.0
LUDB	144	data/144	8	SPEC	-10	10	0.3729502394977301	0.003644819069972277	0.014763781497268662	0.10703488832937075	1.0
LUDB	144	data/144	9	SPEC	-10	10	0.4984077385656906	0.003721566825176468	0.015201097629926281	0.09144012643276875	1.0
LUDB	144	data/144	1	SPEC	10	-10	0.3143293155026784	0.005348865825531963	0.02182231643254016	0.12396474862510737	1.0
LUDB	144	data/144	2	SPEC	10	-10	0.3185110808424237	0.004865766960250258	0.019234035145974646	0.13385521831976432	1.0
LUDB	144	data/144	3	SPEC	10	-10	0.6578873134026383	0.005067475170775245	0.021583140459769726	0.14543975150749436	1.0
LUDB	144	data/144	4	SPEC	10	-10	0.33547438270904467	0.005485933507335419	0.0233222050138356	0.10387912905008746	1.0
LUDB	144	data/144	5	SPEC	10	-10	0.425606101164121	0.005269023443531234	0.021217381249187615	0.11192862820812581	1.0
LUDB	144	data/144	6	SPEC	10	-10	0.5341490029899618	0.0049543363268898435	0.020610923274960856	0.10515126235163166	1.0
LUDB	144	data/144	7	SPEC	10	-10	0.33908621237155656	0.004443789202957533	0.018538754761179145	0.09314938516926335	1.0
LUDB	144	data/144	8	SPEC	10	-10	0.2883481048219748	0.004813564994798488	0.021166009556681426	0.1016245435585631	1.0
LUDB	144	data/144	9	SPEC	10	-10	0.3996851638874338	0.005029191925922624	0.022099886904541264	0.08471076660260429	1.0
LUDB	144	data/144	1	SPEC	10	10	0.3493520188116829	0.004412291629188953	0.0172946210120679	0.12553156668684615	1.0
LUDB	144	data/144	2	SPEC	10	10	0.44484639097429124	0.004070058689727656	0.01577714028006854	0.13545303762053	1.0
LUDB	144	data/144	3	SPEC	10	10	0.6366046980572924	0.004289428984538705	0.017503155646768735	0.14753529121079956	1.0
LUDB	144	data/144	4	SPEC	10	10	0.295931601466246	0.004504128454395885	0.018464861714957103	0.10411293395083668	1.0
LUDB	144	data/144	5	SPEC	10	10	0.42649746434621166	0.004309870656080029	0.016989922827158627	0.11252706833650253	1.0
LUDB	144	data/144	6	SPEC	10	10	0.5375646939380889	0.004144427810660831	0.016746735141055666	0.10661804997443448	1.0
LUDB	144	data/144	7	SPEC	10	10	0.3567510769714125	0.0038121365025281105	0.01535576989181543	0.09456281457199592	1.0
LUDB	144	data/144	8	SPEC	10	10	0.3354244351678659	0.004054198647334569	0.01723866007613074	0.10372985090420739	1.0
LUDB	144	data/144	9	SPEC	10	10	0.4944649071847485	0.004179231648997819	0.017763600310620714	0.0886742135019455	1.0
LUDB	145	data/145	1	FD	-10	-10	0.4123316042582304	0.005594854371275959	0.02191400204427956	0.1039170585779271	1.0
LUDB	145	data/145	2	FD	-10	-10	0.2776715500068235	0.005078735527620134	0.020547536902011835	0.06896930825356541	1.0
LUDB	145	data/145	3	FD	-10	-10	0.259282674600278	0.005134714019277881	0.020444694747922675	0.10248819196470767	1.0
LUDB	145	data/145	4	FD	-10	-10	0.3080206566830783	0.005365645416661102	0.020700326330506315	0.10549741198756335	1.0
LUDB	145	data/145	5	FD	-10	-10	0.2226687337470865	0.005547408382987393	0.021028210311220586	0.09195079177824518	1.0
LUDB	145	data/145	6	FD	-10	-10	0.17374088512671323	0.005413730530933436	0.021517542564324067	0.05741529554978401	1.0
LUDB	145	data/145	7	FD	-10	-10	0.2883068298989685	0.004763806393603624	0.019258025936795438	0.09191378458137812	1.0
LUDB	145	data/145	8	FD	-10	-10	0.2140607031857412	0.0054698248363088744	0.02129415651056704	0.1099228683384513	1.0
LUDB	145	data/145	9	FD	-10	-10	0.2157298137615315	0.005422677234549137	0.02065311149650621	0.09832449756587516	1.0
LUDB	145	data/145	1	FD	-10	10	0.37703131648854193	0.004719201296010316	0.018434488076927946	0.10387660171715007	1.0
LUDB	145	data/145	2	FD	-10	10	0.28230137821086415	0.00430999878240048	0.017354290018413616	0.06905917659004138	1.0
LUDB	145	data/145	3	FD	-10	10	0.2559509718055029	0.0043898451161112195	0.01744496936972768	0.10259682848033941	1.0
LUDB	145	data/145	4	FD	-10	10	0.2936089230746351	0.004553164624767986	0.017553491336910358	0.10550800568198763	1.0
LUDB	145	data/145	5	FD	-10	10	0.22582415772196396	0.004711989385992359	0.018022564278121926	0.09211849164326753	1.0
LUDB	145	data/145	6	FD	-10	10	0.1881791822335727	0.00454949820216628	0.018004663595510836	0.057545230864794635	1.0
LUDB	145	data/145	7	FD	-10	10	0.27791752988395313	0.004088999747360734	0.01642287150006484	0.09196755511724658	1.0
LUDB	145	data/145	8	FD	-10	10	0.2581276887061059	0.004624213488954057	0.018022923976058966	0.10990577185087011	1.0
LUDB	145	data/145	9	FD	-10	10	0.20917013335210777	0.0045913610858907	0.017523509967166333	0.09837135868282285	1.0
LUDB	145	data/145	1	FD	10	-10	0.3014062049770704	0.006994882848907363	0.02757578349030793	0.10398861372522995	1.0
LUDB	145	data/145	2	FD	10	-10	0.27869161712790746	0.00631359553488508	0.02568035201696759	0.06892248619561264	1.0
LUDB	145	data/145	3	FD	10	-10	0.251597225905816	0.006368042619409324	0.02545521818284722	0.10246139701764091	1.0
LUDB	145	data/145	4	FD	10	-10	0.22768644565822793	0.00664290873630131	0.02576492781153642	0.10548476648797875	1.0
LUDB	145	data/145	5	FD	10	-10	0.19083275661747173	0.0069829806549710745	0.02659902438803256	0.09191882443692916	1.0
LUDB	145	data/145	6	FD	10	-10	0.17015712946295689	0.0067424023654443594	0.027061706877211624	0.05752633617858607	1.0
LUDB	145	data/145	7	FD	10	-10	0.24019035627521085	0.005836343573813002	0.023681243169592376	0.09188811131939278	1.0
LUDB	145	data/145	8	FD	10	-10	0.215241901505478	0.006848004830491149	0.026811336300327265	0.10992579703044218	1.0
LUDB	145	data/145	9	FD	10	-10	0.1618766147605908	0.006772673672414027	0.025886584051942264	0.09830873962352017	1.0
LUDB	145	data/145	1	FD	10	10	0.28219636646514185	0.005635042209195539	0.022151313052024404	0.1039479721754475	1.0
LUDB	145	data/145	2	FD	10	10	0.2840581312672455	0.005135961493239996	0.020787908807133867	0.06901245203545388	1.0
LUDB	145	data/145	3	FD	10	10	0.24913627229097826	0.005227534215583042	0.020853443042028314	0.10257010363967772	1.0
LUDB	145	data/145	4	FD	10	10	0.22645920753306623	0.005412479122101528	0.020975805523015253	0.10549537751833055	1.0
LUDB	145	data/145	5	FD	10	10	0.20143315955075183	0.005664372026278444	0.02176859960814441	0.09208665992198821	1.0
LUDB	145	data/145	6	FD	10	10	0.18851326412864586	0.005401451740312403	0.021579905455854746	0.05765658213437212	1.0
LUDB	145	data/145	7	FD	10	10	0.23691939090335443	0.004831849413145155	0.019476584644271672	0.09194191806884709	1.0
LUDB	145	data/145	8	FD	10	10	0.26824342602597356	0.005539103620316103	0.02170918453159662	0.10990869028873217	1.0
LUDB	145	data/145	9	FD	10	10	0.16496867283923178	0.005496191689771238	0.021050232709382815	0.09835562657603134	1.0
LUDB	145	data/145	1	SPEC	-10	-10	0.44498701278962205	0.0067945705714968115	0.02269991567491276	0.17592846934557826	1.0
LUDB	145	data/145	2	SPEC	-10	-10	0.639184798407455	0.006305307126886951	0.021438444815504637	0.13816336583980257	1.0
LUDB	145	data/145	3	SPEC	-10	-10	0.538946559935439	0.006258524172408027	0.02127439017543972	0.18428683968193177	1.0
LUDB	145	data/145	4	SPEC	-10	-10	0.5063353899543208	0.006494650262995815	0.021423177120128294	0.18754737080029854	1.0
LUDB	145	data/145	5	SPEC	-10	-10	0.3976274619162386	0.0067823736457694765	0.021882533017857676	0.15379888036115089	1.0
LUDB	145	data/145	6	SPEC	-10	-10	0.8489384069925197	0.006650597208661124	0.022419582508910605	0.1181917226901584	1.0
LUDB	145	data/145	7	SPEC	-10	-10	0.6248614908795904	0.0060059870055650015	0.02003358438586737	0.16244253764342584	1.0
LUDB	145	data/145	8	SPEC	-10	-10	0.48843137092760175	0.006624936542578436	0.0221177981609053	0.180976201500914	1.0
LUDB	145	data/145	9	SPEC	-10	-10	0.7982412149995093	0.006563718702758765	0.021428952195120726	0.1743944798338248	1.0
LUDB	145	data/145	1	SPEC	-10	10	0.4604705430109882	0.005738238815038327	0.019096528624213887	0.1759036752698665	1.0
LUDB	145	data/145	2	SPEC	-10	10	0.6525389797378242	0.005369544518618822	0.018128350151205976	0.13837210041197964	1.0
LUDB	145	data/145	3	SPEC	-10	10	0.5276876341870804	0.005353272557740813	0.018142656278427424	0.18447014153862573	1.0
LUDB	145	data/145	4	SPEC	-10	10	0.4804078465281856	0.005521215640899292	0.018173319176189272	0.18756631921280192	1.0
LUDB	145	data/145	5	SPEC	-10	10	0.3963033750726621	0.005784181229333196	0.018727839688446345	0.1541893607155729	1.0
LUDB	145	data/145	6	SPEC	-10	10	0.7951157736035646	0.005594751887468476	0.01875692357004135	0.11838194138780282	1.0
LUDB	145	data/145	7	SPEC	-10	10	0.5829882545428129	0.005165622836565884	0.01708383470213059	0.16264606236120316	1.0
LUDB	145	data/145	8	SPEC	-10	10	0.49737058819279173	0.005614556946467056	0.018714034178175958	0.18092141823526164	1.0
LUDB	145	data/145	9	SPEC	-10	10	0.744351639857051	0.005562138817715681	0.01817881852066252	0.17448456137681664	1.0
LUDB	145	data/145	1	SPEC	10	-10	0.492020169463421	0.008501825326682767	0.028565947292419312	0.1760041144612249	1.0
LUDB	145	data/145	2	SPEC	10	-10	0.6872974771896491	0.007822457294463582	0.026782409777420357	0.13804746489798728	1.0
LUDB	145	data/145	3	SPEC	10	-10	0.49913258435796315	0.007717531400313132	0.02645423224087774	0.18408655305015031	1.0
LUDB	145	data/145	4	SPEC	10	-10	0.4409629397497404	0.008014110809265793	0.026637401632874036	0.18745111582324006	1.0
LUDB	145	data/145	5	SPEC	10	-10	0.4047798660114586	0.008507665555881231	0.02764379436592364	0.15375345866438292	1.0
LUDB	145	data/145	6	SPEC	10	-10	0.5369527813562133	0.008294957216542007	0.028206292998187776	0.11819726817486217	1.0
LUDB	145	data/145	7	SPEC	10	-10	0.6013898098561903	0.007324790578695891	0.02460475827656753	0.16232192914985766	1.0
LUDB	145	data/145	8	SPEC	10	-10	0.5205953041500012	0.008264000518398545	0.027812695502378755	0.18099476432271697	1.0
LUDB	145	data/145	9	SPEC	10	-10	0.46468274066224524	0.008167565064308416	0.026826102079900566	0.17436653833451335	1.0
LUDB	145	data/145	1	SPEC	10	10	0.5007910132055462	0.006857496440087168	0.022947790312315017	0.1759791650430613	1.0
LUDB	145	data/145	2	SPEC	10	10	0.6935580876114827	0.006386100242145502	0.021706180495526924	0.13825648701883111	1.0
LUDB	145	data/145	3	SPEC	10	10	0.493584668575428	0.0063394280171314545	0.021660183151375384	0.1842703295056873	1.0
LUDB	145	data/145	4	SPEC	10	10	0.4229243776792941	0.0065420971534959705	0.02169472719759806	0.1874701945741196	1.0
LUDB	145	data/145	5	SPEC	10	10	0.40165227045749985	0.006930008389115582	0.022592089403006502	0.15414427794197005	1.0
LUDB	145	data/145	6	SPEC	10	10	0.5392525375862474	0.006652110736855113	0.02248942331406929	0.11838799671283512	1.0
LUDB	145	data/145	7	SPEC	10	10	0.5560445819508507	0.006077036269672244	0.020235966408974713	0.16252568353233698	1.0
LUDB	145	data/145	8	SPEC	10	10	0.5246960389241059	0.006701653511468105	0.022513377077107165	0.18093991813675558	1.0
LUDB	145	data/145	9	SPEC	10	10	0.4678684510697474	0.00663426553710355	0.021811216658659083	0.17445668777924234	1.0
LUDB	146	data/146	1	FD	-10	-10	0.23327887598717745	0.0030450322420590764	0.012428747955275864	0.13324562751721633	1.0
LUDB	146	data/146	2	FD	-10	-10	0.33625002389563297	0.0031185325255735355	0.011829340806051653	0.14982827809505617	1.0
LUDB	146	data/146	3	FD	-10	-10	0.3002364070521357	0.003053395350848326	0.0110863536216111	0.13290663712059855	1.0
LUDB	146	data/146	4	FD	-10	-10	0.29641347481516106	0.0029789716826320056	0.011859888280002426	0.11882092253352704	1.0
LUDB	146	data/146	5	FD	-10	-10	0.292467014446849	0.002997903524230149	0.011674310139336995	0.10988926480214826	1.0
LUDB	146	data/146	6	FD	-10	-10	0.6220029440449442	0.003024052762482259	0.011015786406529792	0.10964006636314702	1.0
LUDB	146	data/146	7	FD	-10	-10	0.27424529830895655	0.0031880276702731885	0.011734467191692662	0.11082451282865505	1.0
LUDB	146	data/146	8	FD	-10	-10	0.35117914106747106	0.003239291220851573	0.013204150170853713	0.13248322277115945	1.0
LUDB	146	data/146	1	FD	-10	10	0.2433823361280027	0.0027367287814977505	0.010901414757170174	0.13345807956302255	1.0
LUDB	146	data/146	2	FD	-10	10	0.33579216477146767	0.002787504391466496	0.010613946963441033	0.15018358231435028	1.0
LUDB	146	data/146	3	FD	-10	10	0.31911854120240213	0.002704075836346736	0.009756823281439356	0.13393372863477293	1.0
LUDB	146	data/146	4	FD	-10	10	0.303253417715317	0.002702201110858657	0.010524510854054031	0.11946432592235862	1.0
LUDB	146	data/146	5	FD	-10	10	0.2927258491326687	0.002712892074095206	0.010442144285509335	0.10964508664562743	1.0
LUDB	146	data/146	6	FD	-10	10	0.5617346760937342	0.002720168555898892	0.009821907530376008	0.10928251470891633	1.0
LUDB	146	data/146	7	FD	-10	10	0.5980936748718341	0.002812968796830152	0.010449594446122881	0.11064927008858363	1.0
LUDB	146	data/146	8	FD	-10	10	0.34712908401849557	0.002894357916433227	0.011697136868665026	0.13344459280955875	1.0
LUDB	146	data/146	1	FD	10	-10	0.24572538432027258	0.0034786859339182904	0.01460420692779925	0.13304368601197553	1.0
LUDB	146	data/146	2	FD	10	-10	0.3419978780899744	0.0035932718139646044	0.013881529614609346	0.1492598344393203	1.0
LUDB	146	data/146	3	FD	10	-10	0.27351003790251033	0.003587992186668534	0.013116234187014275	0.1327613578901536	1.0
LUDB	146	data/146	4	FD	10	-10	0.2900774962550918	0.003442107690831417	0.013910670895336959	0.11888108554714612	1.0
LUDB	146	data/146	5	FD	10	-10	0.2714721834041702	0.0033385523134808566	0.013386122385420274	0.10989437215413998	1.0
LUDB	146	data/146	6	FD	10	-10	0.6756476675952292	0.0034172525773923314	0.012718609891406017	0.10881008331345646	1.0
LUDB	146	data/146	7	FD	10	-10	0.25500784050278025	0.003539959359521726	0.013566810811888342	0.10967124011592423	1.0
LUDB	146	data/146	8	FD	10	-10	0.3207010829824111	0.003682928426700214	0.015510599148456606	0.1299692029663508	1.0
LUDB	146	data/146	1	FD	10	10	0.25545093346234465	0.003050711964902039	0.012479649186043707	0.13325899827620025	1.0
LUDB	146	data/146	2	FD	10	10	0.34053909746282407	0.0031322811923578703	0.012139106312132865	0.14962000506119763	1.0
LUDB	146	data/146	3	FD	10	10	0.2999935892694255	0.0030913532804466444	0.011226802029246714	0.13379109750518556	1.0
LUDB	146	data/146	4	FD	10	10	0.29900885526004534	0.0030478916301735033	0.012037807748550004	0.11952612077843382	1.0
LUDB	146	data/146	5	FD	10	10	0.2750008128174512	0.002957285441901968	0.011701036823914004	0.1096464384389287	1.0
LUDB	146	data/146	6	FD	10	10	0.5975804947219105	0.0030044489924506137	0.011072121271341294	0.10845514325274509	1.0
LUDB	146	data/146	7	FD	10	10	0.6350997964704209	0.0030457217053095806	0.011770918989963566	0.10949616593506004	1.0
LUDB	146	data/146	8	FD	10	10	0.32120757783620885	0.003202034689477216	0.013346092349752129	0.13097045304276098	1.0
LUDB	146	data/146	1	SPEC	-10	-10	0.40183842411211346	0.003927069977945196	0.012935073022735817	0.20306204158916247	1.0
LUDB	146	data/146	2	SPEC	-10	-10	0.6720692788569927	0.004133679163274811	0.012506012492159362	0.24652305996898893	1.0
LUDB	146	data/146	3	SPEC	-10	-10	0.6289406260756947	0.0041122157146193375	0.011600156631952676	0.254536559075193	1.0
LUDB	146	data/146	4	SPEC	-10	-10	0.8292297495167574	0.003890458487496699	0.01236326873710556	0.25650993436527997	1.0
LUDB	146	data/146	5	SPEC	-10	-10	0.558776086088681	0.003955497895897487	0.012214230277128146	0.25568867966344555	1.0
LUDB	146	data/146	6	SPEC	-10	-10	0.5513463539619063	0.004103118542543978	0.011623266870060314	0.20883358960666054	1.0
LUDB	146	data/146	7	SPEC	-10	-10	0.6082899694882316	0.00416394373142426	0.012383744027283386	0.18987145855294457	1.0
LUDB	146	data/146	8	SPEC	-10	-10	0.5899348863081519	0.004328335751901837	0.013741426577738188	0.30831762834810744	1.0
LUDB	146	data/146	1	SPEC	-10	10	0.41317030473376537	0.0036620358601982886	0.0114618075122131	0.20653368603478547	1.0
LUDB	146	data/146	2	SPEC	-10	10	0.6722189467463384	0.0037419139546674635	0.01123024649865799	0.24772390011891848	1.0
LUDB	146	data/146	3	SPEC	-10	10	0.6288534171717426	0.0036925971633674894	0.010240035933444094	0.2571683318430506	1.0
LUDB	146	data/146	4	SPEC	-10	10	0.7540346685004066	0.0036189290224753986	0.011040197408419753	0.2549380137096272	1.0
LUDB	146	data/146	5	SPEC	-10	10	0.5692003888630249	0.0036296080566775315	0.010943488776679756	0.25763537414663856	1.0
LUDB	146	data/146	6	SPEC	-10	10	0.554007847254746	0.003730579809391841	0.010399412922722645	0.20989313325910344	1.0
LUDB	146	data/146	7	SPEC	-10	10	0.6390309664577094	0.003713576854778378	0.011047228817861804	0.19062560623267044	1.0
LUDB	146	data/146	8	SPEC	-10	10	0.7754883360620182	0.003951871365759866	0.012231643296428181	0.31091359561118714	1.0
LUDB	146	data/146	1	SPEC	10	-10	0.4338119368437355	0.004356056383733233	0.015051482628557482	0.20316568851761832	1.0
LUDB	146	data/146	2	SPEC	10	-10	0.6807831010002434	0.004647324387721553	0.014562256458396448	0.2453650991896572	1.0
LUDB	146	data/146	3	SPEC	10	-10	0.6039353325853777	0.004774185532275052	0.013666063495655651	0.25374925437647716	1.0
LUDB	146	data/146	4	SPEC	10	-10	0.858464395350484	0.004448335802627891	0.014451531560492009	0.25669702591997595	1.0
LUDB	146	data/146	5	SPEC	10	-10	0.5979926867241311	0.004357283227550256	0.013904960633232325	0.25874464313808565	1.0
LUDB	146	data/146	6	SPEC	10	-10	0.4613523868961869	0.004566001320370274	0.013338016147920517	0.2056425146278939	1.0
LUDB	146	data/146	7	SPEC	10	-10	0.5829587859182292	0.004456150861991753	0.014097518166403944	0.19375229324117582	1.0
LUDB	146	data/146	8	SPEC	10	-10	0.49450148133758187	0.004853939443772086	0.016015400419088343	0.3059190361262325	1.0
LUDB	146	data/146	1	SPEC	10	10	0.4418145219637793	0.003979083471867786	0.012999237260559864	0.20669742360813217	1.0
LUDB	146	data/146	2	SPEC	10	10	0.6795514536873465	0.004109525238299031	0.012749069503646942	0.24659528588095203	1.0
LUDB	146	data/146	3	SPEC	10	10	0.608001137779153	0.004174302252871942	0.011734938203445145	0.25640094212973746	1.0
LUDB	146	data/146	4	SPEC	10	10	0.7666931672150733	0.004045154467741116	0.01258697862036616	0.25511060555683357	1.0
LUDB	146	data/146	5	SPEC	10	10	0.6039874052121509	0.003919443362042189	0.012178608077929693	0.26068529017382336	1.0
LUDB	146	data/146	6	SPEC	10	10	0.4784912958700515	0.004062927976127757	0.011655005446645685	0.20676277666562345	1.0
LUDB	146	data/146	7	SPEC	10	10	0.6228919436318842	0.0038840505415403998	0.012260955522795124	0.19452214500224432	1.0
LUDB	146	data/146	8	SPEC	10	10	0.7285009405266959	0.004321946078662489	0.01385324522007831	0.30862951491517804	1.0
LUDB	147	data/147	1	FD	-10	-10	0.1969430257184083	0.0030691547403309577	0.01431185205793311	0.1417113904798618	1.0
LUDB	147	data/147	2	FD	-10	-10	0.21178982912112937	0.0031078022634143704	0.012843868453235614	0.1558146364315611	1.0
LUDB	147	data/147	3	FD	-10	-10	0.17879510655355718	0.0031012452794463513	0.013103863333608865	0.13383245229907928	1.0
LUDB	147	data/147	4	FD	-10	-10	0.25832396847380507	0.003289271346520101	0.015152586662615384	0.11811376942246071	1.0
LUDB	147	data/147	5	FD	-10	-10	0.285116421426571	0.0029968038076905205	0.013860165670167115	0.1316976776782245	1.0
LUDB	147	data/147	6	FD	-10	-10	0.16854357464046918	0.003068751689028005	0.012362629878531406	0.13988838507643572	1.0
LUDB	147	data/147	7	FD	-10	-10	0.20032989549192198	0.003115912665700626	0.013231950937257425	0.13767444315091218	1.0
LUDB	147	data/147	8	FD	-10	-10	0.21091879860181395	0.0031732669076694063	0.014953041696618674	0.11827706830635312	1.0
LUDB	147	data/147	1	FD	-10	10	0.2305232796895496	0.0026398324875932877	0.012130810727715274	0.14159667371399642	1.0
LUDB	147	data/147	2	FD	-10	10	0.2018493723018205	0.0027242258259986014	0.011233012103967925	0.15544942071255563	1.0
LUDB	147	data/147	3	FD	-10	10	0.18464861487646647	0.0026443887002695647	0.011379391583673846	0.1336778691025794	1.0
LUDB	147	data/147	4	FD	-10	10	0.26883018159299243	0.0028710524318626036	0.013235639303038628	0.11883644136794094	1.0
LUDB	147	data/147	5	FD	-10	10	0.2896193987501377	0.002620947842668709	0.012038508619441283	0.1324575872597306	1.0
LUDB	147	data/147	6	FD	-10	10	0.17264933911738317	0.0026676782550523514	0.010822151571472599	0.1397569247150972	1.0
LUDB	147	data/147	7	FD	-10	10	0.20223902758443302	0.002703506651748111	0.011459968439150744	0.13771993426242593	1.0
LUDB	147	data/147	8	FD	-10	10	0.21940840810979448	0.0027348969241349315	0.012887698682497927	0.11870381706869397	1.0
LUDB	147	data/147	1	FD	10	-10	0.16323672162246403	0.0036046688240904136	0.01733257282932904	0.14047559285466282	1.0
LUDB	147	data/147	2	FD	10	-10	0.2052276089520663	0.0037556571253653404	0.015830040576219177	0.15633871956983386	1.0
LUDB	147	data/147	3	FD	10	-10	0.1461404801304279	0.0037770578170118166	0.016214391002604932	0.13385879823178742	1.0
LUDB	147	data/147	4	FD	10	-10	0.19317262232088722	0.0040375565657835375	0.018941549731485544	0.11702367360793342	1.0
LUDB	147	data/147	5	FD	10	-10	0.2990000276994327	0.0036276136790985127	0.017161581600057096	0.1317267395333188	1.0
LUDB	147	data/147	6	FD	10	-10	0.16858239649663914	0.003749786788360874	0.015372844518789704	0.13997792288770863	1.0
LUDB	147	data/147	7	FD	10	-10	0.15879875763341106	0.0037934751651163465	0.016321300723308188	0.13699465966383367	1.0
LUDB	147	data/147	8	FD	10	-10	0.18987069555114144	0.003824414914186562	0.018490778136024802	0.11754984266146652	1.0
LUDB	147	data/147	1	FD	10	10	0.21027428720702254	0.002982379304053319	0.014111179078788451	0.14036383510979095	1.0
LUDB	147	data/147	2	FD	10	10	0.19459771608168688	0.0031615845044053402	0.013281015150981847	0.15596580379586375	1.0
LUDB	147	data/147	3	FD	10	10	0.16018720861206884	0.0030792078087409336	0.01346119597204628	0.13370303361104696	1.0
LUDB	147	data/147	4	FD	10	10	0.22049162638943137	0.0033601145102547204	0.015756622276698367	0.11776724119062229	1.0
LUDB	147	data/147	5	FD	10	10	0.3016268792331404	0.0030504245467907402	0.014315309953208101	0.1324897674396904	1.0
LUDB	147	data/147	6	FD	10	10	0.1735354406862082	0.003123274076612612	0.012884305181039836	0.13984495677388387	1.0
LUDB	147	data/147	7	FD	10	10	0.16995050035379916	0.0031491609568301644	0.013514992207295672	0.13704656762369224	1.0
LUDB	147	data/147	8	FD	10	10	0.2046449247524523	0.003154232592343229	0.015233290557323866	0.11798506928345903	1.0
LUDB	147	data/147	1	SPEC	-10	-10	0.5138429780544823	0.003566297418521858	0.014632122883857582	0.26311507428336106	1.0
LUDB	147	data/147	2	SPEC	-10	-10	0.4413479687267139	0.003679698878385105	0.013168135096614266	0.2833685504612934	1.0
LUDB	147	data/147	3	SPEC	-10	-10	0.36731690027816966	0.0035935991935741765	0.013386962591154052	0.24341060809952508	1.0
LUDB	147	data/147	4	SPEC	-10	-10	0.403082515777361	0.0038374638241800256	0.015494241378471187	0.22724871433457758	1.0
LUDB	147	data/147	5	SPEC	-10	-10	0.5722445250473883	0.0034815905109515577	0.01416363520554685	0.23813570661922218	1.0
LUDB	147	data/147	6	SPEC	-10	-10	0.4630688169919162	0.0036515343076507097	0.012703353792796399	0.2585237610881204	1.0
LUDB	147	data/147	7	SPEC	-10	-10	0.5296262398620822	0.00358184253952003	0.013505563443407984	0.2613568088913768	1.0
LUDB	147	data/147	8	SPEC	-10	-10	0.45388413297179686	0.0036806735415023705	0.015270226631445545	0.21456805428017348	1.0
LUDB	147	data/147	1	SPEC	-10	10	0.4659039222916887	0.0031139856213940244	0.012431789094519231	0.26231198265732103	1.0
LUDB	147	data/147	2	SPEC	-10	10	0.44636221379299373	0.0032676082133942415	0.011538847459066272	0.2841429758735331	1.0
LUDB	147	data/147	3	SPEC	-10	10	0.4282720968366209	0.0030606119470563	0.01161381755401902	0.24324028793089686	1.0
LUDB	147	data/147	4	SPEC	-10	10	0.4085240415565311	0.003399337621516382	0.013560307605980499	0.22714019937848398	1.0
LUDB	147	data/147	5	SPEC	-10	10	0.5714464858563916	0.003089016255304717	0.012324906384776698	0.24070450831744333	1.0
LUDB	147	data/147	6	SPEC	-10	10	0.44273792197645273	0.003232841899266108	0.011131805066106172	0.25749650785048994	1.0
LUDB	147	data/147	7	SPEC	-10	10	0.5049574556826196	0.003140469616170894	0.011709820069758658	0.2612395912792294	1.0
LUDB	147	data/147	8	SPEC	-10	10	0.5022081955474895	0.0032209727321112053	0.01318350573145555	0.21574576520114858	1.0
LUDB	147	data/147	1	SPEC	10	-10	0.4609368973815201	0.004067233825511936	0.017611808309827438	0.2595850537284561	1.0
LUDB	147	data/147	2	SPEC	10	-10	0.42433365736371187	0.004377613668917023	0.01618036653301102	0.2841048727647678	1.0
LUDB	147	data/147	3	SPEC	10	-10	0.3553349820507658	0.004313515050447799	0.016509584325577968	0.24319189023778823	1.0
LUDB	147	data/147	4	SPEC	10	-10	0.30753040996086456	0.004589761537717509	0.01926127125007217	0.22307214013467042	1.0
LUDB	147	data/147	5	SPEC	10	-10	0.5051704205152727	0.004149452209078428	0.017472453490360022	0.2383259397364701	1.0
LUDB	147	data/147	6	SPEC	10	-10	0.49440929537550243	0.004385398661943047	0.015735890327380715	0.2583673651393337	1.0
LUDB	147	data/147	7	SPEC	10	-10	0.4827886125002493	0.004301119539470675	0.016619658830539282	0.25994081561106885	1.0
LUDB	147	data/147	8	SPEC	10	-10	0.4496703623446985	0.004313281816740156	0.018785377633102597	0.2122239083596906	1.0
LUDB	147	data/147	1	SPEC	10	10	0.4139912466007602	0.00342427238756052	0.014375470677427449	0.2587863180313323	1.0
LUDB	147	data/147	2	SPEC	10	10	0.43384352619106964	0.003738991278309265	0.013603830104862059	0.28487516082472913	1.0
LUDB	147	data/147	3	SPEC	10	10	0.43180871367003726	0.0035139526755487514	0.01369478678385593	0.2430208666554659	1.0
LUDB	147	data/147	4	SPEC	10	10	0.33541496498351614	0.0038870966870091705	0.016060456667783333	0.2230500307754035	1.0
LUDB	147	data/147	5	SPEC	10	10	0.5176275943925	0.0035447907626768443	0.014604215248473204	0.2409146981166389	1.0
LUDB	147	data/147	6	SPEC	10	10	0.46331353090190347	0.0037265902613340825	0.013205157171258294	0.25733407709099615	1.0
LUDB	147	data/147	7	SPEC	10	10	0.46283660346597194	0.003612799823930097	0.013779268912043018	0.2598405161607972	1.0
LUDB	147	data/147	8	SPEC	10	10	0.5091726873039636	0.003621174819130066	0.015506769094464292	0.21345136980580753	1.0
LUDB	148	data/148	1	FD	-10	-10	0.38491862735034016	0.004365072699259391	0.01612748854913844	0.11406131222940656	1.0
LUDB	148	data/148	2	FD	-10	-10	0.33086744938251744	0.0048259538618667065	0.017095808241648826	0.11929637231027412	1.0
LUDB	148	data/148	3	FD	-10	-10	0.2530457274052868	0.004120566841207352	0.013868712157730965	0.1180250111042552	1.0
LUDB	148	data/148	4	FD	-10	-10	0.3010124708710089	0.0038496864468416645	0.014788394637897	0.09588551244834817	1.0
LUDB	148	data/148	5	FD	-10	-10	0.2676073304769358	0.0046552729590792685	0.01745146545154812	0.09262209095714476	1.0
LUDB	148	data/148	6	FD	-10	-10	0.27795085981363954	0.004262028245203557	0.015416454601685685	0.12101135331423778	1.0
LUDB	148	data/148	7	FD	-10	-10	0.25459166729921795	0.004067981773431305	0.015272208297840956	0.0951349875859003	1.0
LUDB	148	data/148	8	FD	-10	-10	0.25202960948392106	0.003844833402252788	0.013977590112114724	0.10136401198811827	1.0
LUDB	148	data/148	9	FD	-10	-10	0.5798180657520532	0.004110066898114605	0.014676496500297934	0.1066091347216257	1.0
LUDB	148	data/148	10	FD	-10	-10	0.31563208602684517	0.004136057870216385	0.015617007247771953	0.09307850909619364	1.0
LUDB	148	data/148	1	FD	-10	10	0.3644025343699576	0.0038184732677001296	0.014321233850541423	0.11476951251780353	1.0
LUDB	148	data/148	2	FD	-10	10	0.3320081405486455	0.004311900702194019	0.015455909569086995	0.12287526548214955	1.0
LUDB	148	data/148	3	FD	-10	10	0.2761162253274468	0.0037836771064854494	0.012505430231335858	0.12048380300264672	1.0
LUDB	148	data/148	4	FD	-10	10	0.31256896223487657	0.0036432857146616172	0.013318840377248948	0.09816323022285332	1.0
LUDB	148	data/148	5	FD	-10	10	0.3084246572140231	0.003983160547588809	0.015322025901411703	0.0926846508543752	1.0
LUDB	148	data/148	6	FD	-10	10	0.25963389326175673	0.0038395558627477427	0.014053403185312459	0.1197678066788799	1.0
LUDB	148	data/148	7	FD	-10	10	0.2722136725972849	0.003578063485657873	0.013259844190485244	0.09589115956202807	1.0
LUDB	148	data/148	8	FD	-10	10	0.26626586134357044	0.003382571904825707	0.012214301426203526	0.10179016898883184	1.0
LUDB	148	data/148	9	FD	-10	10	0.5373095781163689	0.0035981658263785914	0.0128775236836291	0.10774660356006013	1.0
LUDB	148	data/148	10	FD	-10	10	0.31520823142465154	0.0038179193043797357	0.014087444728423621	0.09631315608604162	1.0
LUDB	148	data/148	1	FD	10	-10	0.2448920793483628	0.0052899163036472805	0.01979090312163225	0.1136137028712363	1.0
LUDB	148	data/148	2	FD	10	-10	0.30963726242256967	0.005754248110222501	0.02076611558133046	0.11763472205921509	1.0
LUDB	148	data/148	3	FD	10	-10	0.28088176268090925	0.0046176345898303415	0.01639401950600511	0.11847654073532167	1.0
LUDB	148	data/148	4	FD	10	-10	0.24660760398620965	0.0045265930693977425	0.017909663680983717	0.09530122343825358	1.0
LUDB	148	data/148	5	FD	10	-10	0.23822687874142862	0.005459861340466176	0.021239602212641803	0.09035724753760989	1.0
LUDB	148	data/148	6	FD	10	-10	0.1919764205249388	0.005134858034060327	0.018849476491930407	0.12084875463180464	1.0
LUDB	148	data/148	7	FD	10	-10	0.22077783361848097	0.0048785409433407196	0.01863673668621003	0.09477841221309997	1.0
LUDB	148	data/148	8	FD	10	-10	0.24138293837770403	0.004516132071678958	0.01695390714587191	0.10046634694390781	1.0
LUDB	148	data/148	9	FD	10	-10	0.3130425704378971	0.004833413020105407	0.018047237341640723	0.10606388974715368	1.0
LUDB	148	data/148	10	FD	10	-10	0.28753732723949554	0.005025729691559436	0.019424582619528702	0.09260832759445184	1.0
LUDB	148	data/148	1	FD	10	10	0.24876587514789758	0.004443022374955947	0.01686838938811874	0.11432890553314728	1.0
LUDB	148	data/148	2	FD	10	10	0.31598048338545953	0.004904765320775748	0.017891285278014337	0.12134297324878109	1.0
LUDB	148	data/148	3	FD	10	10	0.3030358111120187	0.0041203684160036535	0.01428293194986591	0.12098695893126764	1.0
LUDB	148	data/148	4	FD	10	10	0.2713563669998107	0.00414353086627047	0.01552194475958871	0.09763125163683478	1.0
LUDB	148	data/148	5	FD	10	10	0.2943045921029929	0.004466727017480638	0.01782373302962928	0.09043430920995292	1.0
LUDB	148	data/148	6	FD	10	10	0.1871909485204196	0.004453325217341994	0.01652721041423359	0.11960335866005478	1.0
LUDB	148	data/148	7	FD	10	10	0.24848529753984283	0.004133627075629474	0.01557007993263377	0.0955403324211019	1.0
LUDB	148	data/148	8	FD	10	10	0.26059577483052676	0.003827158540881226	0.014242697316027035	0.10090696109305188	1.0
LUDB	148	data/148	9	FD	10	10	0.31725637606856105	0.0040641687830096414	0.015171240846219467	0.10722348555516487	1.0
LUDB	148	data/148	10	FD	10	10	0.2928782443425427	0.004455963961727017	0.016783116372866815	0.09587184058182932	1.0
LUDB	148	data/148	1	SPEC	-10	-10	0.7466379186000935	0.006386018866111057	0.017078622708642476	0.22224281518853514	1.0
LUDB	148	data/148	2	SPEC	-10	-10	0.5992243404857847	0.007110232326156215	0.0181269484406256	0.2521015888451661	1.0
LUDB	148	data/148	3	SPEC	-10	-10	0.5861710204559447	0.006431774302171365	0.015240677699669762	0.21054580517234905	1.0
LUDB	148	data/148	4	SPEC	-10	-10	0.5823867217572108	0.005571926143233284	0.015574582127708469	0.20819787212482746	1.0
LUDB	148	data/148	5	SPEC	-10	-10	0.8099198380885264	0.007144444435211078	0.018781471222758896	0.18396642175952682	1.0
LUDB	148	data/148	6	SPEC	-10	-10	0.49528608070921465	0.006250871107020931	0.01643104594203226	0.21295717441633513	1.0
LUDB	148	data/148	7	SPEC	-10	-10	1.1630019325031369	0.005808754473293273	0.016096585971284966	0.19182816780532588	1.0
LUDB	148	data/148	8	SPEC	-10	-10	0.47791639099766975	0.005554494129762568	0.014915996962870355	0.2496688488572983	1.0
LUDB	148	data/148	9	SPEC	-10	-10	0.5067872807221493	0.006056219382635064	0.01572037777102674	0.18591524604386253	1.0
LUDB	148	data/148	10	SPEC	-10	-10	0.5333550284412545	0.005925127736783335	0.01641398036337115	0.16493940903347956	1.0
LUDB	148	data/148	1	SPEC	-10	10	0.759979319244179	0.005678761775917566	0.015189629364346912	0.2271078227879783	1.0
LUDB	148	data/148	2	SPEC	-10	10	0.6498777407055547	0.006333761604935666	0.016427360381070264	0.2545519281732163	1.0
LUDB	148	data/148	3	SPEC	-10	10	0.5787531032752363	0.006024270960245631	0.013898106927008803	0.2236424156480127	1.0
LUDB	148	data/148	4	SPEC	-10	10	0.6108215957332622	0.0055509711320292825	0.014334582776100085	0.20678035487910532	1.0
LUDB	148	data/148	5	SPEC	-10	10	0.7521607136642111	0.006123435545117163	0.016455392041441773	0.18430444073859018	1.0
LUDB	148	data/148	6	SPEC	-10	10	0.47004404685781204	0.005685789458113265	0.015037267281275938	0.21049203774179326	1.0
LUDB	148	data/148	7	SPEC	-10	10	1.2744719881167628	0.00521066344183353	0.014071274295412514	0.1951039666470146	1.0
LUDB	148	data/148	8	SPEC	-10	10	0.542837040085191	0.005033784162883564	0.013117649667329295	0.24854226078958921	1.0
LUDB	148	data/148	9	SPEC	-10	10	0.4906818672932883	0.0052842908196047336	0.013788770603365768	0.18755843656450197	1.0
LUDB	148	data/148	10	SPEC	-10	10	0.5405158961557526	0.005601422683147949	0.014968600710209012	0.17084573679783754	1.0
LUDB	148	data/148	1	SPEC	10	-10	0.6512415273936377	0.007636947075497036	0.020842272433044536	0.21977391602221574	1.0
LUDB	148	data/148	2	SPEC	10	-10	0.6233667848799787	0.008179900717483703	0.021752283643993068	0.2444305488317028	1.0
LUDB	148	data/148	3	SPEC	10	-10	0.6854394996092101	0.006786546075728637	0.017504286358449146	0.21548452003586174	1.0
LUDB	148	data/148	4	SPEC	10	-10	0.6022252290258361	0.0063739146716420975	0.01868146796947087	0.20565725299140736	1.0
LUDB	148	data/148	5	SPEC	10	-10	0.8157650698766986	0.007888130196781015	0.022300065628012563	0.17636869207346675	1.0
LUDB	148	data/148	6	SPEC	10	-10	0.42366423591767105	0.007259863818339077	0.019808006294812122	0.2143956791121023	1.0
LUDB	148	data/148	7	SPEC	10	-10	1.1697293485222409	0.006881601356928931	0.019528274650131384	0.1897841791764865	1.0
LUDB	148	data/148	8	SPEC	10	-10	0.5118046621126486	0.006246559035486217	0.017797023776827965	0.24775763594921302	1.0
LUDB	148	data/148	9	SPEC	10	-10	0.580698181884038	0.007031952311934294	0.019137934390325035	0.18582780620404937	1.0
LUDB	148	data/148	10	SPEC	10	-10	0.555547719661788	0.007126001644628969	0.020295882624774438	0.1642426952144267	1.0
LUDB	148	data/148	1	SPEC	10	10	0.6867743141296704	0.006530060332328143	0.017799678462484148	0.22472005103400305	1.0
LUDB	148	data/148	2	SPEC	10	10	0.6801855236638361	0.006974095318926401	0.018814341337246385	0.24725814917475147	1.0
LUDB	148	data/148	3	SPEC	10	10	0.6575049677488913	0.00623245136544079	0.01546821954128043	0.2292794275142056	1.0
LUDB	148	data/148	4	SPEC	10	10	0.6323793763433729	0.006188370952515535	0.01657209157918833	0.2044846166275709	1.0
LUDB	148	data/148	5	SPEC	10	10	0.7441789114931467	0.006483492034586264	0.018703405232223535	0.1767828766083102	1.0
LUDB	148	data/148	6	SPEC	10	10	0.4076981642542965	0.006379967297386249	0.017460079831348563	0.21183568255716778	1.0
LUDB	148	data/148	7	SPEC	10	10	1.3017371766053811	0.005955875440156362	0.016432962904706215	0.1931156621702434	1.0
LUDB	148	data/148	8	SPEC	10	10	0.5829317867946782	0.00548329409408668	0.01506280165938717	0.24665028540629735	1.0
LUDB	148	data/148	9	SPEC	10	10	0.5458393695821041	0.005895927604668639	0.016091918100380877	0.1875061842361475	1.0
LUDB	148	data/148	10	SPEC	10	10	0.5595769574791953	0.006484675974018369	0.017740652572744504	0.17022507708782827	1.0
LUDB	149	data/149	1	FD	-10	-10	0.24366916872141103	0.003969997192919762	0.017780024563831077	0.07967588147868039	1.0
LUDB	149	data/149	2	FD	-10	-10	0.3159347073014398	0.004278926589976985	0.019705078512675757	0.08285285139434007	1.0
LUDB	149	data/149	3	FD	-10	-10	0.21679307529569442	0.00421059369516225	0.019637705274824814	0.07898778955537798	1.0
LUDB	149	data/149	4	FD	-10	-10	0.22015686045612184	0.004202999870252795	0.019189904043433802	0.080428914611459	1.0
LUDB	149	data/149	5	FD	-10	-10	0.20229409707503163	0.0038651874061154923	0.017778146221886417	0.08649546695229371	1.0
LUDB	149	data/149	6	FD	-10	-10	0.20609216981215348	0.004050678430750416	0.01854001380878597	0.07325167243889306	1.0
LUDB	149	data/149	7	FD	-10	-10	0.2957196582763395	0.004247459203784627	0.019290715869434143	0.0792131028667652	1.0
LUDB	149	data/149	8	FD	-10	-10	0.18462081535590247	0.004206941567949084	0.019097945955450734	0.07277667660643643	1.0
LUDB	149	data/149	9	FD	-10	-10	0.2619790882745459	0.004190684955393267	0.018863732218116464	0.07807926457195487	1.0
LUDB	149	data/149	1	FD	-10	10	0.2475191502242056	0.003394712089956873	0.015287871690415383	0.07980624843951471	1.0
LUDB	149	data/149	2	FD	-10	10	0.36328749504701535	0.003598316358414119	0.016521920223710036	0.08324351343061602	1.0
LUDB	149	data/149	3	FD	-10	10	0.21939408552484538	0.0035813102572712606	0.016619768666356494	0.07939411573006747	1.0
LUDB	149	data/149	4	FD	-10	10	0.23089275891174713	0.0035343361272799356	0.016302567858600448	0.08050291236460672	1.0
LUDB	149	data/149	5	FD	-10	10	0.21670844481854068	0.00332253707222592	0.015237022868236525	0.08683042424557666	1.0
LUDB	149	data/149	6	FD	-10	10	0.2620129709182248	0.003437251883813291	0.015748112836582784	0.07340610351865767	1.0
LUDB	149	data/149	7	FD	-10	10	0.302633693935406	0.0035706760472607527	0.01627488324049759	0.07929657321556059	1.0
LUDB	149	data/149	8	FD	-10	10	0.19763744024661592	0.0035444157931167138	0.01615110058317652	0.07290026912461053	1.0
LUDB	149	data/149	9	FD	-10	10	0.2932508431949289	0.0035577557125130864	0.01601789180453562	0.07833540523291056	1.0
LUDB	149	data/149	1	FD	10	-10	0.22788401144644632	0.00482560469008291	0.021919527079329443	0.07947605312136886	1.0
LUDB	149	data/149	2	FD	10	-10	0.34990363864058444	0.005091133303360714	0.023790285369862826	0.08445191993262899	1.0
LUDB	149	data/149	3	FD	10	-10	0.2219407923076211	0.004976337003842016	0.023797498096421187	0.080535786730644	1.0
LUDB	149	data/149	4	FD	10	-10	0.21117600981645546	0.005005592869519565	0.023519316930413356	0.08086731464186228	1.0
LUDB	149	data/149	5	FD	10	-10	0.17204481534289237	0.004635437639335919	0.0217138686537881	0.08619920401063781	1.0
LUDB	149	data/149	6	FD	10	-10	0.18218063785946426	0.004757151293650216	0.02243008933612419	0.0738706543335391	1.0
LUDB	149	data/149	7	FD	10	-10	0.30924494999962543	0.00496433630140468	0.022837978390012472	0.08006824870349927	1.0
LUDB	149	data/149	8	FD	10	-10	0.17458537226894405	0.004991220690231992	0.023208504415344357	0.07394271935491203	1.0
LUDB	149	data/149	9	FD	10	-10	0.28510467015224	0.0050392112047608515	0.023350769536561858	0.0785770188831184	1.0
LUDB	149	data/149	1	FD	10	10	0.23558402016056618	0.003969752410624719	0.018127049619852165	0.07960710065303157	1.0
LUDB	149	data/149	2	FD	10	10	0.400165960387558	0.0040859976489833714	0.01902704770129867	0.08485074502204774	1.0
LUDB	149	data/149	3	FD	10	10	0.22399995002979856	0.0040502393645529934	0.019252385013471013	0.08094849190714443	1.0
LUDB	149	data/149	4	FD	10	10	0.22601956433359982	0.004030417305246783	0.01912849135561898	0.08094262479271215	1.0
LUDB	149	data/149	5	FD	10	10	0.19504832260094923	0.003840306427155963	0.017927198033685983	0.08653628487296706	1.0
LUDB	149	data/149	6	FD	10	10	0.2543937518346704	0.0038743575202157595	0.01827451969054521	0.07402743501419369	1.0
LUDB	149	data/149	7	FD	10	10	0.31475233543226244	0.003991029686552312	0.018425742537774882	0.08015323830481122	1.0
LUDB	149	data/149	8	FD	10	10	0.19250669247405586	0.004020864086226159	0.018760083759630175	0.07406800842015906	1.0
LUDB	149	data/149	9	FD	10	10	0.3180735444565166	0.004097645400995719	0.01897724626214222	0.0788362240071428	1.0
LUDB	149	data/149	1	SPEC	-10	-10	0.3217123052994485	0.00488751480891066	0.018162901901176306	0.1569230296757955	1.0
LUDB	149	data/149	2	SPEC	-10	-10	0.34405126594753915	0.005170365871087113	0.019979538205603446	0.12494810686129798	1.0
LUDB	149	data/149	3	SPEC	-10	-10	0.5044597170251897	0.005043164538646018	0.019883691886463502	0.15921209206347112	1.0
LUDB	149	data/149	4	SPEC	-10	-10	0.3850155027511617	0.005114690901103532	0.01946729394281652	0.1660971929725041	1.0
LUDB	149	data/149	5	SPEC	-10	-10	0.40046743009195745	0.004711971011115418	0.01805721886170677	0.17939368144335574	1.0
LUDB	149	data/149	6	SPEC	-10	-10	0.4992119847450827	0.005059857950539965	0.018898229952783077	0.15329358480312041	1.0
LUDB	149	data/149	7	SPEC	-10	-10	0.31402693871420145	0.005135074217921828	0.019575236641702895	0.13204444138966093	1.0
LUDB	149	data/149	8	SPEC	-10	-10	0.40578872249815034	0.005124066524752549	0.019390827241366985	0.16087374124363282	1.0
LUDB	149	data/149	9	SPEC	-10	-10	0.4282062567270577	0.005183374988964017	0.01918650379924734	0.15931015602158213	1.0
LUDB	149	data/149	1	SPEC	-10	10	0.42598808178413317	0.004207044968674485	0.015615013239810132	0.15728310820999705	1.0
LUDB	149	data/149	2	SPEC	-10	10	0.42723117814362277	0.004430412028536529	0.016788851049725592	0.1274887956089917	1.0
LUDB	149	data/149	3	SPEC	-10	10	0.5411364908594845	0.004330600969382585	0.016864651309685296	0.160088871562669	1.0
LUDB	149	data/149	4	SPEC	-10	10	0.38094261447841743	0.004326183342477185	0.016530169166901216	0.16607828964224	1.0
LUDB	149	data/149	5	SPEC	-10	10	0.416540516938425	0.004083314964402627	0.015491919067165507	0.17955005894452838	1.0
LUDB	149	data/149	6	SPEC	-10	10	0.5428446279167357	0.004329473305700344	0.01607349428778311	0.15413987206519206	1.0
LUDB	149	data/149	7	SPEC	-10	10	0.35608721165571583	0.004322345698964053	0.016514636845833586	0.13225987630100114	1.0
LUDB	149	data/149	8	SPEC	-10	10	0.4130640394977916	0.004346096143517823	0.01641423054571603	0.16130354962609958	1.0
LUDB	149	data/149	9	SPEC	-10	10	0.4839369318923341	0.004450184901448171	0.01629988686184102	0.15998228661206856	1.0
LUDB	149	data/149	1	SPEC	10	-10	0.3278006834370158	0.005856354563714628	0.022305426732638987	0.15663716169503936	1.0
LUDB	149	data/149	2	SPEC	10	-10	0.29744156067687855	0.0061954581887888535	0.024147405631468666	0.1260043052467042	1.0
LUDB	149	data/149	3	SPEC	10	-10	0.46240471748265455	0.005982140604363851	0.02409638603004447	0.16084299074982347	1.0
LUDB	149	data/149	4	SPEC	10	-10	0.3572489669989225	0.006074040993860324	0.023836874725811676	0.16516931065567286	1.0
LUDB	149	data/149	5	SPEC	10	-10	0.35938567919785447	0.005619886138490467	0.022010688065312953	0.17877776673641266	1.0
LUDB	149	data/149	6	SPEC	10	-10	0.4902769032245945	0.005905887082527004	0.022805458447949067	0.15118837850756778	1.0
LUDB	149	data/149	7	SPEC	10	-10	0.333210737897632	0.0059796438817776906	0.02312937152170634	0.13141954531635833	1.0
LUDB	149	data/149	8	SPEC	10	-10	0.37373279661727765	0.006077939717924834	0.023570928131359963	0.16140555759747915	1.0
LUDB	149	data/149	9	SPEC	10	-10	0.4364310862944932	0.006181212916586514	0.02369118657457948	0.1595287663350452	1.0
LUDB	149	data/149	1	SPEC	10	10	0.4513288909701549	0.004852490685235288	0.018445692288365196	0.15699986175337702	1.0
LUDB	149	data/149	2	SPEC	10	10	0.408836607104863	0.005071798659226895	0.019357032696951014	0.12859557332251614	1.0
LUDB	149	data/149	3	SPEC	10	10	0.5158329324609559	0.0049181856234022745	0.01953867849148771	0.16173018659262106	1.0
LUDB	149	data/149	4	SPEC	10	10	0.35811225528440627	0.004921396424529156	0.019377519625123355	0.16515182922564123	1.0
LUDB	149	data/149	5	SPEC	10	10	0.38645008099443157	0.004695735635222322	0.01819177884805103	0.17893732102210536	1.0
LUDB	149	data/149	6	SPEC	10	10	0.5446376534762764	0.004853785340375819	0.01860685254618053	0.15205864489494203	1.0
LUDB	149	data/149	7	SPEC	10	10	0.38013834568129196	0.004814298728178717	0.01866138136926836	0.1316422245120235	1.0
LUDB	149	data/149	8	SPEC	10	10	0.38937646316596436	0.004931491980433299	0.01907162982174221	0.16184450813320478	1.0
LUDB	149	data/149	9	SPEC	10	10	0.5020588126259864	0.005087391992583514	0.01926471553035266	0.16021090410011857	1.0
LUDB	15	data/15	1	FD	-10	-10	0.22182186902445747	0.003554846967309979	0.017065914326959686	0.06662926160991553	1.0
LUDB	15	data/15	2	FD	-10	-10	0.30798828154218805	0.0038667187689336293	0.016715857670187136	0.11179757620774587	1.0
LUDB	15	data/15	3	FD	-10	-10	0.3146216376551229	0.0033908747874400315	0.0158628269994516	0.12016612927203586	1.0
LUDB	15	data/15	4	FD	-10	-10	0.24286371651910718	0.003471363739415645	0.017089159301185885	0.07605705871031969	1.0
LUDB	15	data/15	5	FD	-10	-10	0.2782211871587584	0.003316850736393451	0.015715394165667473	0.09871073166678633	1.0
LUDB	15	data/15	6	FD	-10	-10	0.21755623368341345	0.003541803844635608	0.01606283038707167	0.10479837736746368	1.0
LUDB	15	data/15	7	FD	-10	-10	0.32282012552124534	0.0032451809148123993	0.014677815475567136	0.10382759105406365	1.0
LUDB	15	data/15	8	FD	-10	-10	0.3608664902365292	0.0028887076831262417	0.014384628589152713	0.08470972475254962	1.0
LUDB	15	data/15	1	FD	-10	10	0.246166159159305	0.003124500420844201	0.014948813751022813	0.06741480662666248	1.0
LUDB	15	data/15	2	FD	-10	10	0.3164830387266245	0.003360064154644572	0.014479652615171599	0.11224790195730525	1.0
LUDB	15	data/15	3	FD	-10	10	0.3197502189260933	0.002956611992415085	0.013672336378238259	0.12084191659122398	1.0
LUDB	15	data/15	4	FD	-10	10	0.25071250711440884	0.0030547019626077	0.014743555858592411	0.07692400341210263	1.0
LUDB	15	data/15	5	FD	-10	10	0.26754201413729606	0.002920311679331817	0.013826889676180142	0.09973847138587291	1.0
LUDB	15	data/15	6	FD	-10	10	0.27083994064050176	0.0031006024625405432	0.01378971645125864	0.10693843144469903	1.0
LUDB	15	data/15	7	FD	-10	10	0.3009730998707585	0.002845461878944514	0.012740745630421676	0.10438059034566882	1.0
LUDB	15	data/15	8	FD	-10	10	0.34218438575513366	0.0026243737311362164	0.012673169490386358	0.08567615066677571	1.0
LUDB	15	data/15	1	FD	10	-10	0.22069356456486464	0.004226193136137057	0.02063492604672769	0.06646991172327	1.0
LUDB	15	data/15	2	FD	10	-10	0.2631806017626153	0.004486791164478935	0.020235765707570377	0.10736635863579429	1.0
LUDB	15	data/15	3	FD	10	-10	0.28016907223143234	0.004072375979039099	0.019387697337875175	0.11975729743808111	1.0
LUDB	15	data/15	4	FD	10	-10	0.24372783471106044	0.004044968292923525	0.020711337804793725	0.07526171587669166	1.0
LUDB	15	data/15	5	FD	10	-10	0.2722212112863672	0.004045419068566684	0.019309332936197483	0.09864184165619236	1.0
LUDB	15	data/15	6	FD	10	-10	0.24759768256279288	0.004297789657005286	0.019765394587441126	0.10483257053549752	1.0
LUDB	15	data/15	7	FD	10	-10	0.3007350768561856	0.00394936580319648	0.018003621400027155	0.10381347186315366	1.0
LUDB	15	data/15	8	FD	10	-10	0.3759297769817981	0.003443893284231362	0.017205732639517718	0.08469657031586335	1.0
LUDB	15	data/15	1	FD	10	10	0.24966923553506504	0.003595538823254396	0.017483986871571756	0.06725855064009244	1.0
LUDB	15	data/15	2	FD	10	10	0.28192582759397655	0.0037634582790678846	0.016892615827093536	0.10785001122087776	1.0
LUDB	15	data/15	3	FD	10	10	0.29305866265821856	0.003419335931734933	0.01607654770496832	0.12043860121302333	1.0
LUDB	15	data/15	4	FD	10	10	0.2528944880239751	0.003441463812282406	0.017239737768577363	0.07614162151290967	1.0
LUDB	15	data/15	5	FD	10	10	0.2606421926593142	0.0034325132058829594	0.01636651243516836	0.09967089040111014	1.0
LUDB	15	data/15	6	FD	10	10	0.3056247074949239	0.0036122643576725192	0.016272754501386773	0.1069809555223806	1.0
LUDB	15	data/15	7	FD	10	10	0.27893296120844835	0.0033413630080357712	0.015073556126654243	0.10436685960015528	1.0
LUDB	15	data/15	8	FD	10	10	0.3516234406292918	0.003042972740058812	0.01473884634922947	0.08566322683865746	1.0
LUDB	15	data/15	1	SPEC	-10	-10	0.5078003885250595	0.0044741206652694565	0.017454628483662943	0.22921613172629224	1.0
LUDB	15	data/15	2	SPEC	-10	-10	0.5249866829058981	0.0052806816204435635	0.017367373683576756	0.27289247522018195	1.0
LUDB	15	data/15	3	SPEC	-10	-10	0.6428476312487255	0.004694607539327424	0.016440980556743832	0.29342505369445654	1.0
LUDB	15	data/15	4	SPEC	-10	-10	0.5534531405240317	0.004492037907940417	0.017531725468322816	0.20127199647671487	1.0
LUDB	15	data/15	5	SPEC	-10	-10	0.6091164064301431	0.004666739733589219	0.016202156158137773	0.29478821992330556	1.0
LUDB	15	data/15	6	SPEC	-10	-10	0.5548262254221286	0.0049595431638996745	0.016579545714818934	0.27791679533242586	1.0
LUDB	15	data/15	7	SPEC	-10	-10	0.7296693385540879	0.004424324613586009	0.015309012977264192	0.18571396310466828	1.0
LUDB	15	data/15	8	SPEC	-10	-10	0.7266459058498411	0.0037348267183448633	0.014789467264221893	0.21743502327867667	1.0
LUDB	15	data/15	1	SPEC	-10	10	0.641099625939923	0.004007971711281789	0.0153378517247097	0.23048476491868292	1.0
LUDB	15	data/15	2	SPEC	-10	10	0.5748517349872087	0.004642771991015449	0.015077480270595729	0.27534779250470304	1.0
LUDB	15	data/15	3	SPEC	-10	10	0.6453119555865177	0.004192294314243494	0.014220723548447983	0.29620236980792464	1.0
LUDB	15	data/15	4	SPEC	-10	10	0.5552782990533889	0.004060949942293124	0.015173661361732725	0.20466162212706496	1.0
LUDB	15	data/15	5	SPEC	-10	10	0.5897805317653132	0.004180445946646645	0.014292653458192485	0.294477181591632	1.0
LUDB	15	data/15	6	SPEC	-10	10	0.6301581763439839	0.004519339174579837	0.014348687238463085	0.2798493079648567	1.0
LUDB	15	data/15	7	SPEC	-10	10	0.7028364741717104	0.004021395885034538	0.013377913805191618	0.19036014294425876	1.0
LUDB	15	data/15	8	SPEC	-10	10	0.716821694228767	0.0033985579973958755	0.013045311805906012	0.22020090918348592	1.0
LUDB	15	data/15	1	SPEC	10	-10	0.4069083953319458	0.005211516919203463	0.02100639432487879	0.22649713810566743	1.0
LUDB	15	data/15	2	SPEC	10	-10	0.49100092977656856	0.005913106156576591	0.020799048116022643	0.2577169067112735	1.0
LUDB	15	data/15	3	SPEC	10	-10	0.6631358000730474	0.005556411185120299	0.020048339311816335	0.2934228563370135	1.0
LUDB	15	data/15	4	SPEC	10	-10	0.5832255731692136	0.005222138496107086	0.021203946024020093	0.19979189609020506	1.0
LUDB	15	data/15	5	SPEC	10	-10	0.5794877610323204	0.005637619673595443	0.019862413041208987	0.2951116934451396	1.0
LUDB	15	data/15	6	SPEC	10	-10	0.4950200000857352	0.005957218557720724	0.020339393032339694	0.27697049332714874	1.0
LUDB	15	data/15	7	SPEC	10	-10	0.7594852007909507	0.005352594758564398	0.01874568222098666	0.18548116740080967	1.0
LUDB	15	data/15	8	SPEC	10	-10	0.73671648851044	0.004433743685705401	0.017677062850872973	0.21737774914452138	1.0
LUDB	15	data/15	1	SPEC	10	10	0.5827878564937143	0.004526541563775492	0.017858973456803894	0.22781914981958512	1.0
LUDB	15	data/15	2	SPEC	10	10	0.5569911367060789	0.005030901495309796	0.01740885319430567	0.26045173222786044	1.0
LUDB	15	data/15	3	SPEC	10	10	0.6621052529428926	0.004786624063786015	0.01668541254599728	0.2962257660771215	1.0
LUDB	15	data/15	4	SPEC	10	10	0.5797776611106791	0.004571958350494894	0.01770809235850786	0.20324531702715523	1.0
LUDB	15	data/15	5	SPEC	10	10	0.5621312653546046	0.004871100169931943	0.016881802729145145	0.29479466491956835	1.0
LUDB	15	data/15	6	SPEC	10	10	0.597931170652131	0.005223569796331318	0.016885941536825357	0.2789460000597527	1.0
LUDB	15	data/15	7	SPEC	10	10	0.721963897423811	0.004698496431233709	0.01580179655536785	0.19013601935153607	1.0
LUDB	15	data/15	8	SPEC	10	10	0.7235764778424202	0.0039249440167048255	0.015160948885062598	0.22014527600645908	1.0
LUDB	150	data/150	1	FD	-10	-10	0.2549782635051598	0.003285507542363481	0.01748132359480255	0.07339402969981458	1.0
LUDB	150	data/150	2	FD	-10	-10	0.47188732835614294	0.003127536545384485	0.016058110291852765	0.10894292582740643	1.0
LUDB	150	data/150	3	FD	-10	-10	0.28247570129115085	0.003270576731325591	0.01657569524595934	0.10851852460523584	1.0
LUDB	150	data/150	4	FD	-10	-10	0.32131295563953166	0.003330992486817685	0.016606865371598504	0.1090855451515061	1.0
LUDB	150	data/150	5	FD	-10	-10	0.3147247666578787	0.0031191045356705914	0.014907447550390834	0.11010895013511088	1.0
LUDB	150	data/150	6	FD	-10	-10	0.38467950767432235	0.0031942708151639562	0.016777654350197	0.1105478802888917	1.0
LUDB	150	data/150	7	FD	-10	-10	0.280888676132472	0.0032032727416114043	0.015914375207660963	0.12977395452529197	1.0
LUDB	150	data/150	8	FD	-10	-10	0.3185029129654793	0.0033089014115998063	0.016349918724216768	0.09910399815369106	1.0
LUDB	150	data/150	1	FD	-10	10	0.2828977935581435	0.0027995169096566123	0.014654778926332004	0.0744510149840047	1.0
LUDB	150	data/150	2	FD	-10	10	0.4625133614951048	0.0027904294852679075	0.013880402052560074	0.10878212168001042	1.0
LUDB	150	data/150	3	FD	-10	10	0.29641009377077243	0.0028719061534039415	0.014047003873474103	0.11218455751472475	1.0
LUDB	150	data/150	4	FD	-10	10	0.351288927513047	0.0029242437144514346	0.014091877462527488	0.10944711021474568	1.0
LUDB	150	data/150	5	FD	-10	10	0.33200194353130247	0.0027207898463004077	0.012854206783223038	0.11091234043271295	1.0
LUDB	150	data/150	6	FD	-10	10	0.3886653824106059	0.002810897681716031	0.014209655182219179	0.11067088671922175	1.0
LUDB	150	data/150	7	FD	-10	10	0.2765771623516118	0.0028591683782525764	0.013592129162330787	0.1288292225010773	1.0
LUDB	150	data/150	8	FD	-10	10	0.33521569042334176	0.00285090205137796	0.013929795545422079	0.09978402942180825	1.0
LUDB	150	data/150	1	FD	10	-10	0.20075902044119584	0.003986270278541755	0.021913411921273513	0.07138534192519168	1.0
LUDB	150	data/150	2	FD	10	-10	0.2931378242751566	0.0036679932752063673	0.01968968084005319	0.10761474710196463	1.0
LUDB	150	data/150	3	FD	10	-10	0.2732215855403149	0.003932078428705176	0.020739819616775172	0.10697405150910096	1.0
LUDB	150	data/150	4	FD	10	-10	0.2911132777237167	0.0039253287100863695	0.020419190160976725	0.1091146399398956	1.0
LUDB	150	data/150	5	FD	10	-10	0.2429313306471497	0.0036430988012343822	0.017858187994851855	0.10953118653068596	1.0
LUDB	150	data/150	6	FD	10	-10	0.3816121507354198	0.0038123930312291285	0.020755857419351532	0.11022888731928834	1.0
LUDB	150	data/150	7	FD	10	-10	0.2575236657681669	0.003771041659598777	0.01935801056438823	0.1284824031182384	1.0
LUDB	150	data/150	8	FD	10	-10	0.22384107508002937	0.004002568624581626	0.02041164149914361	0.09740731541173438	1.0
LUDB	150	data/150	1	FD	10	10	0.2469316111868346	0.0032365566749715216	0.017473837698371523	0.07246950294929502	1.0
LUDB	150	data/150	2	FD	10	10	0.31833029358145476	0.00315179156408194	0.016326405501272106	0.10747790462561223	1.0
LUDB	150	data/150	3	FD	10	10	0.29230897984892695	0.0032978140118276955	0.016723835856889697	0.11072101697808907	1.0
LUDB	150	data/150	4	FD	10	10	0.3338925793396428	0.003305583130138218	0.016557965507554805	0.10948264204755231	1.0
LUDB	150	data/150	5	FD	10	10	0.2764031644086012	0.0030770915746034756	0.014895132461933368	0.1103430962136471	1.0
LUDB	150	data/150	6	FD	10	10	0.38706744873736726	0.0032203750332993075	0.016824066118637807	0.1103577522466974	1.0
LUDB	150	data/150	7	FD	10	10	0.2570228513039956	0.0032445626399707096	0.015882588238646564	0.1275505977855411	1.0
LUDB	150	data/150	8	FD	10	10	0.26476572543861193	0.003294206965837244	0.016582421373887716	0.0981101138399319	1.0
LUDB	150	data/150	1	SPEC	-10	-10	0.4268161936439308	0.004040479069029295	0.017769361228004942	0.18785196684299532	1.0
LUDB	150	data/150	2	SPEC	-10	-10	0.8755707522943245	0.004097290892919368	0.016580593120479475	0.23786802978018978	1.0
LUDB	150	data/150	3	SPEC	-10	-10	0.8991197340249575	0.004215663023806489	0.017041468631005727	0.19914452338755495	1.0
LUDB	150	data/150	4	SPEC	-10	-10	0.6257237943853008	0.004382078721709167	0.017058165149391964	0.1942009546138904	1.0
LUDB	150	data/150	5	SPEC	-10	-10	0.7146086772839679	0.004443647863595679	0.015497026155565528	0.24585851728680053	1.0
LUDB	150	data/150	6	SPEC	-10	-10	0.48607815607858257	0.004437499479755886	0.017208829847827015	0.30203836524718136	1.0
LUDB	150	data/150	7	SPEC	-10	-10	0.560238899622016	0.004221455164187615	0.0163705597589903	0.259797463302035	1.0
LUDB	150	data/150	8	SPEC	-10	-10	0.6736910721942069	0.00437730322803584	0.016758947799887708	0.20470017594646545	1.0
LUDB	150	data/150	1	SPEC	-10	10	0.45871034917786674	0.0035065336767476545	0.014921140666968211	0.19221028957064598	1.0
LUDB	150	data/150	2	SPEC	-10	10	0.8368484335509881	0.003695830560378437	0.014397098412607674	0.23666212373595455	1.0
LUDB	150	data/150	3	SPEC	-10	10	0.8383475872786791	0.0038451009129771866	0.014540129000093893	0.2086603440200917	1.0
LUDB	150	data/150	4	SPEC	-10	10	0.5843104371322594	0.003930702530993767	0.014568866022576295	0.19409019859234247	1.0
LUDB	150	data/150	5	SPEC	-10	10	0.6998503846565597	0.003954843235327019	0.013420807639547063	0.24819659054109236	1.0
LUDB	150	data/150	6	SPEC	-10	10	0.5149694305088393	0.00401400913270508	0.01472113560552209	0.2962160651583065	1.0
LUDB	150	data/150	7	SPEC	-10	10	0.514814448787018	0.0039488711411123124	0.01416689800753467	0.25026349688356975	1.0
LUDB	150	data/150	8	SPEC	-10	10	0.6626180140459178	0.003881751528564088	0.014344992189121655	0.20815575516875293	1.0
LUDB	150	data/150	1	SPEC	10	-10	0.4014032871787783	0.004843595176187378	0.022245249366936073	0.1847111804930911	1.0
LUDB	150	data/150	2	SPEC	10	-10	0.5086980882774459	0.004562979116158944	0.020010856750616344	0.23741600384340042	1.0
LUDB	150	data/150	3	SPEC	10	-10	0.97189488368494	0.0047815261670870425	0.021059533218685048	0.18874642567718627	1.0
LUDB	150	data/150	4	SPEC	10	-10	0.641602038131293	0.0051822174271193315	0.020955889984274584	0.19307501423957907	1.0
LUDB	150	data/150	5	SPEC	10	-10	0.6847136591404154	0.005041180025726456	0.018400635704120295	0.24330513795147257	1.0
LUDB	150	data/150	6	SPEC	10	-10	0.5269545493087415	0.005217865555613265	0.021173532332366934	0.30401400304146337	1.0
LUDB	150	data/150	7	SPEC	10	-10	0.5925241846847633	0.004920069447081371	0.01985843889417115	0.25807429450932784	1.0
LUDB	150	data/150	8	SPEC	10	-10	0.5718976007942923	0.005105388339516078	0.020753176064527708	0.19929345605814683	1.0
LUDB	150	data/150	1	SPEC	10	10	0.4460323453791784	0.004012525006252465	0.017769449094795373	0.18920134324541285	1.0
LUDB	150	data/150	2	SPEC	10	10	0.5369452277532001	0.003984549690601583	0.016681697075804	0.2361447526009507	1.0
LUDB	150	data/150	3	SPEC	10	10	0.8814455599594925	0.00420286955534444	0.017109437094752957	0.19916294436279453	1.0
LUDB	150	data/150	4	SPEC	10	10	0.5879989785380317	0.004464561471270833	0.01710764958901247	0.1929943711982884	1.0
LUDB	150	data/150	5	SPEC	10	10	0.6727074984250334	0.004354859617385171	0.015418993903633969	0.2457227286352129	1.0
LUDB	150	data/150	6	SPEC	10	10	0.5533489239890185	0.004543571787123254	0.017341588771969337	0.29802030372404353	1.0
LUDB	150	data/150	7	SPEC	10	10	0.5315577866702161	0.004453245762812258	0.01651646896538822	0.24847460288779036	1.0
LUDB	150	data/150	8	SPEC	10	10	0.5805463716137478	0.004343828637663459	0.016946137002586428	0.20298090380527706	1.0
LUDB	151	data/151	1	FD	-10	-10	0.2570798170192995	0.003057185361548289	0.01429300117342609	0.09374861180101841	1.0
LUDB	151	data/151	2	FD	-10	-10	0.3553434436246442	0.0030118461965586976	0.015148356394133613	0.05495451265392726	1.0
LUDB	151	data/151	3	FD	-10	-10	0.22213189716958615	0.0030021777253138836	0.014776711446814486	0.08815571539185954	1.0
LUDB	151	data/151	4	FD	-10	-10	0.30054021908782386	0.0027561021249850773	0.01294921715145301	0.0709604085673726	1.0
LUDB	151	data/151	5	FD	-10	-10	0.21347604670170417	0.0032234389329301627	0.014938864173139776	0.07693416298367449	1.0
LUDB	151	data/151	6	FD	-10	-10	0.26576200899471625	0.0030057913098479596	0.0141740974815961	0.0661205186601618	1.0
LUDB	151	data/151	7	FD	-10	-10	0.27874085706624846	0.0032551565284168207	0.01620951346423028	0.05928987259361887	1.0
LUDB	151	data/151	8	FD	-10	-10	0.26809459628662047	0.0027756112475492037	0.013943081609069501	0.07259838645137358	1.0
LUDB	151	data/151	9	FD	-10	-10	0.18571400429251544	0.003132404943825256	0.014937756261702293	0.08162239905560247	1.0
LUDB	151	data/151	10	FD	-10	-10	0.2777200606645225	0.003490126829860507	0.015921322992035504	0.09533166249598878	1.0
LUDB	151	data/151	1	FD	-10	10	0.26186326723615283	0.0027806876396056592	0.012765139854843358	0.09834093424896448	1.0
LUDB	151	data/151	2	FD	-10	10	0.3412275261915659	0.0026512689188097054	0.013029365031897042	0.05608057099921523	1.0
LUDB	151	data/151	3	FD	-10	10	0.23725077086733104	0.002607604069852075	0.01270703630865925	0.0883978640303811	1.0
LUDB	151	data/151	4	FD	-10	10	0.30115853647730817	0.0025045520132886356	0.011670508027102336	0.07296456536416968	1.0
LUDB	151	data/151	5	FD	-10	10	0.23001284212657025	0.002898118831977951	0.012871539525642007	0.07705797470204032	1.0
LUDB	151	data/151	6	FD	-10	10	0.2699654139021246	0.0026533324751230637	0.012338975750200721	0.06734195697128727	1.0
LUDB	151	data/151	7	FD	-10	10	0.30753654364481925	0.0028791876305311703	0.01398932464465687	0.060869403212654855	1.0
LUDB	151	data/151	8	FD	-10	10	0.28394741726139316	0.002458902053930781	0.012178375962300349	0.07320252584584605	1.0
LUDB	151	data/151	9	FD	-10	10	0.23459702049336947	0.0027857069594471834	0.01292879983957927	0.08373913095906331	1.0
LUDB	151	data/151	10	FD	-10	10	0.2923445377153935	0.0030494086441823936	0.013857768819886223	0.09588607997989793	1.0
LUDB	151	data/151	1	FD	10	-10	0.2220588619497283	0.0035756365023828186	0.0172442132437671	0.09228049618857001	1.0
LUDB	151	data/151	2	FD	10	-10	0.31506286112171467	0.0036008262639484418	0.01854949640928803	0.05422026607418497	1.0
LUDB	151	data/151	3	FD	10	-10	0.1925644023616966	0.0034696710467715035	0.017747031894281604	0.08564992591928526	1.0
LUDB	151	data/151	4	FD	10	-10	0.30648364317290505	0.00317096702676585	0.015345462531932657	0.07091653391587371	1.0
LUDB	151	data/151	5	FD	10	-10	0.21551511630021633	0.003809064768675462	0.018332289939413726	0.0760490812172893	1.0
LUDB	151	data/151	6	FD	10	-10	0.2511582692482712	0.0033832947019641598	0.016948801918922323	0.06312027299145605	1.0
LUDB	151	data/151	7	FD	10	-10	0.2567182513665608	0.003906885572524238	0.02017523795397056	0.05792198812935676	1.0
LUDB	151	data/151	8	FD	10	-10	0.2614554190296249	0.0032149117765225385	0.016560398798949803	0.07216612104176129	1.0
LUDB	151	data/151	9	FD	10	-10	0.16096065880485386	0.0037915494482491595	0.01850582226964581	0.08116251971941518	1.0
LUDB	151	data/151	10	FD	10	-10	0.22405828546374207	0.004163454949971384	0.019834678268126897	0.09511535340809642	1.0
LUDB	151	data/151	1	FD	10	10	0.23435257731496367	0.0031491484289728005	0.014871243738594983	0.09695432084353064	1.0
LUDB	151	data/151	2	FD	10	10	0.30597861004822297	0.0030576418044420007	0.015368941320630113	0.055356412113110945	1.0
LUDB	151	data/151	3	FD	10	10	0.21595852948641087	0.002915455358546837	0.01474402424027038	0.08590360864640148	1.0
LUDB	151	data/151	4	FD	10	10	0.30618383871832094	0.0028045177748147153	0.013433140561921587	0.0729389257650995	1.0
LUDB	151	data/151	5	FD	10	10	0.2349514568903532	0.003301555480383747	0.015172815209161607	0.07619371392210025	1.0
LUDB	151	data/151	6	FD	10	10	0.25878115500183474	0.002898115462359064	0.014275529975032107	0.064389271237434	1.0
LUDB	151	data/151	7	FD	10	10	0.2961010821697687	0.0033168129367233657	0.016666317194956797	0.059541124798832765	1.0
LUDB	151	data/151	8	FD	10	10	0.2811204430945279	0.0027700653417868683	0.014052977417155318	0.07277532042886085	1.0
LUDB	151	data/151	9	FD	10	10	0.22457094734341101	0.003243682966110691	0.015381461361509483	0.08329338306460121	1.0
LUDB	151	data/151	10	FD	10	10	0.2538574852372023	0.0034751709185623834	0.01644292199636858	0.09568362715392127	1.0
LUDB	151	data/151	1	SPEC	-10	-10	0.6367920002439491	0.003880946257924526	0.014906027977687624	0.2153438970362308	1.0
LUDB	151	data/151	2	SPEC	-10	-10	0.4679343350879534	0.003700962163941281	0.015577118914589128	0.11790556088496441	1.0
LUDB	151	data/151	3	SPEC	-10	-10	0.42941974620082324	0.0037581078194378727	0.015149603536549499	0.17398461070817162	1.0
LUDB	151	data/151	4	SPEC	-10	-10	0.7219112415323292	0.0036172830685596746	0.013531240886767777	0.15908292528636292	1.0
LUDB	151	data/151	5	SPEC	-10	-10	0.4267688737380386	0.004051420940748561	0.015503112618952148	0.19118250696981598	1.0
LUDB	151	data/151	6	SPEC	-10	-10	0.511628492354822	0.0037345412615040906	0.014661794773976358	0.16739497814620286	1.0
LUDB	151	data/151	7	SPEC	-10	-10	0.6298332479017956	0.003975531019178529	0.016682589111964824	0.15519782532884147	1.0
LUDB	151	data/151	8	SPEC	-10	-10	0.4388091385110444	0.0035489420446985897	0.014349252410899575	0.22683862195897167	1.0
LUDB	151	data/151	9	SPEC	-10	-10	0.5491808943701247	0.004024724054167575	0.015430014510628169	0.2136999150960072	1.0
LUDB	151	data/151	10	SPEC	-10	-10	0.820767851054787	0.004459743424329647	0.01652955015480792	0.2253636720497642	1.0
LUDB	151	data/151	1	SPEC	-10	10	0.5925011968108339	0.0035742411038367956	0.013314940807732371	0.2213881787587874	1.0
LUDB	151	data/151	2	SPEC	-10	10	0.4801403852369692	0.0033669225153429416	0.013457717291487595	0.12397132309256358	1.0
LUDB	151	data/151	3	SPEC	-10	10	0.43886087640326554	0.003274154347806986	0.01303848122105572	0.174024087451883	1.0
LUDB	151	data/151	4	SPEC	-10	10	0.747292913162181	0.003364010602644896	0.012205518744196344	0.16405254336779543	1.0
LUDB	151	data/151	5	SPEC	-10	10	0.5401915478041669	0.003669247648352839	0.013402750417490755	0.19245672191375435	1.0
LUDB	151	data/151	6	SPEC	-10	10	0.6478749564961837	0.0033310060307827414	0.012786448955420056	0.17018490384028354	1.0
LUDB	151	data/151	7	SPEC	-10	10	0.5973903497693022	0.003619293760197083	0.014428681613134044	0.1610596402357884	1.0
LUDB	151	data/151	8	SPEC	-10	10	0.512229980890127	0.003224786592072588	0.012599174096958824	0.2296995604737133	1.0
LUDB	151	data/151	9	SPEC	-10	10	0.5954244107902369	0.0037462025135660947	0.013483609959176305	0.22545220085384812	1.0
LUDB	151	data/151	10	SPEC	-10	10	0.7207850174789897	0.003986092664143298	0.014433507844891296	0.22516976701477245	1.0
LUDB	151	data/151	1	SPEC	10	-10	0.45180110331944623	0.00439674759033991	0.01782141298514038	0.2133618311345111	1.0
LUDB	151	data/151	2	SPEC	10	-10	0.3983364956774651	0.004325041384728119	0.018997219625739987	0.11289320909108105	1.0
LUDB	151	data/151	3	SPEC	10	-10	0.39673451037804264	0.004276242621185246	0.018149333718719626	0.16932306482400528	1.0
LUDB	151	data/151	4	SPEC	10	-10	0.6350644580839785	0.004062448802543873	0.01589726399193873	0.15923807441425142	1.0
LUDB	151	data/151	5	SPEC	10	-10	0.43048845229623717	0.004572918931853223	0.01881528617417777	0.18612205017881278	1.0
LUDB	151	data/151	6	SPEC	10	-10	0.527962691544351	0.004071867209641036	0.01736179714531067	0.1600428024447753	1.0
LUDB	151	data/151	7	SPEC	10	-10	0.5296468786279496	0.004664025833204878	0.020639161672940835	0.1516285230664675	1.0
LUDB	151	data/151	8	SPEC	10	-10	0.47933406963356834	0.0040223762568851	0.016944608851652602	0.2272570669131657	1.0
LUDB	151	data/151	9	SPEC	10	-10	0.397529107317707	0.00479320265598243	0.019018221071765335	0.21265158149413205	1.0
LUDB	151	data/151	10	SPEC	10	-10	0.30278057447276124	0.005134350086146891	0.020286842933841823	0.23171967258274553	1.0
LUDB	151	data/151	1	SPEC	10	10	0.43405748733753613	0.003934852533138384	0.015380048045862864	0.21966377392382178	1.0
LUDB	151	data/151	2	SPEC	10	10	0.4262740630494623	0.003806748107401861	0.015812529092205305	0.1191454392494605	1.0
LUDB	151	data/151	3	SPEC	10	10	0.4139768194740447	0.003606717247076904	0.015091757236991788	0.1693848323639793	1.0
LUDB	151	data/151	4	SPEC	10	10	0.6797958633480029	0.0036887559573361667	0.013935034048032403	0.16432372821634944	1.0
LUDB	151	data/151	5	SPEC	10	10	0.5658517454639516	0.004010011382757425	0.015632416821378975	0.18757869820002793	1.0
LUDB	151	data/151	6	SPEC	10	10	0.6860113856769552	0.003533629946399997	0.01465456983768335	0.16305182478002966	1.0
LUDB	151	data/151	7	SPEC	10	10	0.5113172036499046	0.004090136059013473	0.017091404161650312	0.1577301846170026	1.0
LUDB	151	data/151	8	SPEC	10	10	0.5583304901917286	0.0035630361153078252	0.014458016172509518	0.2301487795268529	1.0
LUDB	151	data/151	9	SPEC	10	10	0.48335168443232507	0.004305281086897682	0.015964894297795663	0.2245412952179867	1.0
LUDB	151	data/151	10	SPEC	10	10	0.29568761712057046	0.004405531009959742	0.016890059493047307	0.23134026266176066	1.0
LUDB	152	data/152	1	FD	-10	-10	0.2657333076655669	0.0036713531026671326	0.01843090793360651	0.1108195373384708	1.0
LUDB	152	data/152	2	FD	-10	-10	0.2950579708840809	0.0034129840087161	0.014606390990310874	0.13465231098878802	1.0
LUDB	152	data/152	3	FD	-10	-10	0.26735992235384004	0.0033895263370382	0.014645704228800812	0.1299336369149308	1.0
LUDB	152	data/152	4	FD	-10	-10	0.2531174702507742	0.0035635525130111993	0.01706412577850659	0.1170949540751243	1.0
LUDB	152	data/152	5	FD	-10	-10	0.2515265713864686	0.0035221800364565116	0.017055802201904512	0.11386985978186481	1.0
LUDB	152	data/152	6	FD	-10	-10	0.2831102845877553	0.0037443539363706036	0.015002188445875324	0.14228728964977275	1.0
LUDB	152	data/152	7	FD	-10	-10	0.2766376240736567	0.0034871690523211787	0.014795302108803629	0.13775381993827543	1.0
LUDB	152	data/152	8	FD	-10	-10	0.26573192061998596	0.00355352421142916	0.016766495572052828	0.11848871574950487	1.0
LUDB	152	data/152	9	FD	-10	-10	0.30811334893230047	0.003599079146644564	0.01720044025912735	0.11015812529458234	1.0
LUDB	152	data/152	1	FD	-10	10	0.2639866517365987	0.0031972471384401954	0.016474630398321057	0.11096205699714269	1.0
LUDB	152	data/152	2	FD	-10	10	0.2748679273710094	0.002967407243239369	0.012704974721735457	0.13446910849289817	1.0
LUDB	152	data/152	3	FD	-10	10	0.2774706560700523	0.0029091538981933862	0.012672733441370041	0.1299526780256174	1.0
LUDB	152	data/152	4	FD	-10	10	0.310205572627743	0.003092149039079239	0.014934539207810007	0.1172088946804324	1.0
LUDB	152	data/152	5	FD	-10	10	0.25188401379408354	0.0030740877596499875	0.014762916379969824	0.11401269145025138	1.0
LUDB	152	data/152	6	FD	-10	10	0.27673903428059654	0.0032282685382287535	0.013185470201193466	0.1423752040573023	1.0
LUDB	152	data/152	7	FD	-10	10	0.32452167369025237	0.0029968186412642982	0.01290062002338596	0.13766367026370324	1.0
LUDB	152	data/152	8	FD	-10	10	0.2863340164234046	0.003077861079764372	0.014705663046004552	0.11820667843393104	1.0
LUDB	152	data/152	9	FD	-10	10	0.2856715423409784	0.0031170679966238137	0.015134948219253075	0.11017562416558907	1.0
LUDB	152	data/152	1	FD	10	-10	0.21662534479674284	0.0044743983840918	0.022863920874747683	0.11065866012733926	1.0
LUDB	152	data/152	2	FD	10	-10	0.2743904634817111	0.0041308113402270625	0.017666092430534026	0.13474310567216277	1.0
LUDB	152	data/152	3	FD	10	-10	0.290744866142512	0.004003927544690934	0.01735208012372991	0.13018934237175855	1.0
LUDB	152	data/152	4	FD	10	-10	0.22116991212441275	0.004273529426810092	0.020863450236278763	0.11668676725549697	1.0
LUDB	152	data/152	5	FD	10	-10	0.23405569621218697	0.00411319957212034	0.020242043869905274	0.11282809728510114	1.0
LUDB	152	data/152	6	FD	10	-10	0.23793458985171353	0.004462474558869382	0.018004221321426567	0.14261244276715837	1.0
LUDB	152	data/152	7	FD	10	-10	0.2689998355706886	0.0041985391615484875	0.017915320467543863	0.13786966394590638	1.0
LUDB	152	data/152	8	FD	10	-10	0.24597093119746472	0.0043035132149701685	0.02049938315040304	0.11844193619670938	1.0
LUDB	152	data/152	9	FD	10	-10	0.33976722190047026	0.004307740983196856	0.021032637759619683	0.11039845944272293	1.0
LUDB	152	data/152	1	FD	10	10	0.224745627813578	0.0037342192436874435	0.01957654115687335	0.11080331181627173	1.0
LUDB	152	data/152	2	FD	10	10	0.2542940403390903	0.0034571161243605875	0.014791907983762814	0.13455874360307268	1.0
LUDB	152	data/152	3	FD	10	10	0.2983974128082688	0.0033208192453836115	0.014512563654380648	0.13020824300685746	1.0
LUDB	152	data/152	4	FD	10	10	0.29571598714909336	0.0035704827395975735	0.017571332091372627	0.1168033357863952	1.0
LUDB	152	data/152	5	FD	10	10	0.23784166123170497	0.00346527810060798	0.016895479684521462	0.11297785225102096	1.0
LUDB	152	data/152	6	FD	10	10	0.2396475988005721	0.003689262906427401	0.01518359659336281	0.14269932811237449	1.0
LUDB	152	data/152	7	FD	10	10	0.32777052011268887	0.0034725572759260804	0.015037363785232488	0.13777877345863157	1.0
LUDB	152	data/152	8	FD	10	10	0.27464564404607134	0.0035827196562642216	0.01727980660347507	0.11815909405069128	1.0
LUDB	152	data/152	9	FD	10	10	0.3065062793972499	0.0035875952358614973	0.017787607811672088	0.11041493527822216	1.0
LUDB	152	data/152	1	SPEC	-10	-10	0.47413364033178734	0.004578212488637965	0.019175572758326948	0.23028725955518312	1.0
LUDB	152	data/152	2	SPEC	-10	-10	0.40897754524694135	0.004241256849863317	0.015205874948241164	0.19478940593648048	1.0
LUDB	152	data/152	3	SPEC	-10	-10	0.5583170865226194	0.004209150026395216	0.015275214132228862	0.1804735406352474	1.0
LUDB	152	data/152	4	SPEC	-10	-10	0.3551585200011758	0.00448015165165942	0.017769533882281738	0.19533089752734525	1.0
LUDB	152	data/152	5	SPEC	-10	-10	0.6360466525216458	0.004355396093367458	0.01760636284835048	0.1887165202481181	1.0
LUDB	152	data/152	6	SPEC	-10	-10	0.522635434261705	0.004626279534443151	0.01572453446686356	0.22305921531235035	1.0
LUDB	152	data/152	7	SPEC	-10	-10	0.6836198341213316	0.0041981069411468315	0.01528714297558362	0.1894865205918295	1.0
LUDB	152	data/152	8	SPEC	-10	-10	0.6603255923840635	0.004446368907741347	0.017417676662016025	0.20366612854304672	1.0
LUDB	152	data/152	9	SPEC	-10	-10	0.34157935613416546	0.00449972490206745	0.01789962048552487	0.19588963123092448	1.0
LUDB	152	data/152	1	SPEC	-10	10	0.5099433742543333	0.004006052855974442	0.01709017240469465	0.23168539929297916	1.0
LUDB	152	data/152	2	SPEC	-10	10	0.41904667766167275	0.0038025647141683152	0.01321974781388069	0.19484065314737484	1.0
LUDB	152	data/152	3	SPEC	-10	10	0.6424860266762508	0.003633029068260071	0.013216022731976222	0.18077100492288642	1.0
LUDB	152	data/152	4	SPEC	-10	10	0.38087847813618825	0.003952092011887199	0.015537006299449953	0.19565582360605252	1.0
LUDB	152	data/152	5	SPEC	-10	10	0.5709227634656131	0.0039278098597938975	0.015275380463660953	0.1883661747180541	1.0
LUDB	152	data/152	6	SPEC	-10	10	0.6574851565544733	0.004051194486242515	0.013812189403767158	0.2240775542290449	1.0
LUDB	152	data/152	7	SPEC	-10	10	0.6994159700029079	0.0036697133069495693	0.013321836503196925	0.19094022361367788	1.0
LUDB	152	data/152	8	SPEC	-10	10	0.6826863478476918	0.003883603890255377	0.01525071043418189	0.20414233106852794	1.0
LUDB	152	data/152	9	SPEC	-10	10	0.35176619886198274	0.0038962165272544078	0.01572448334083342	0.1962856470375693	1.0
LUDB	152	data/152	1	SPEC	10	-10	0.4110197810048231	0.005457336397667837	0.02373066378836648	0.22985228739079905	1.0
LUDB	152	data/152	2	SPEC	10	-10	0.40831951256070875	0.005096955157578975	0.018396690859716756	0.19404351309011814	1.0
LUDB	152	data/152	3	SPEC	10	-10	0.592278396840875	0.0049165490876880245	0.018074237732879958	0.17998517701354771	1.0
LUDB	152	data/152	4	SPEC	10	-10	0.294794140694276	0.005274042440269457	0.02166066351196206	0.1927914188391117	1.0
LUDB	152	data/152	5	SPEC	10	-10	0.6241907426197548	0.004943504359760524	0.020813158546076356	0.18137478157362247	1.0
LUDB	152	data/152	6	SPEC	10	-10	0.3915883447844326	0.005424417219340174	0.018777862391187495	0.22127198694006417	1.0
LUDB	152	data/152	7	SPEC	10	-10	0.6827504160997362	0.005022168966590869	0.01851127329986446	0.18844369289472687	1.0
LUDB	152	data/152	8	SPEC	10	-10	0.4225914111595671	0.005341619526202738	0.021280797674894464	0.20339825737455333	1.0
LUDB	152	data/152	9	SPEC	10	-10	0.38549214842652313	0.005294257391384277	0.021833101744437707	0.196875732897742	1.0
LUDB	152	data/152	1	SPEC	10	10	0.4674385968543504	0.004582826027151522	0.020261827729802548	0.23126994649810886	1.0
LUDB	152	data/152	2	SPEC	10	10	0.4204920106815114	0.0044044609741563925	0.015395476853623727	0.1941089429842429	1.0
LUDB	152	data/152	3	SPEC	10	10	0.6857450462232798	0.004102739237066221	0.01511537688801551	0.1802866045790939	1.0
LUDB	152	data/152	4	SPEC	10	10	0.33739338068064373	0.004486776834147773	0.018227418828637702	0.19314387648265055	1.0
LUDB	152	data/152	5	SPEC	10	10	0.5488230114186948	0.004320592260808765	0.01741721883784541	0.18113981223350514	1.0
LUDB	152	data/152	6	SPEC	10	10	0.5818332361959594	0.0045632441017441905	0.015831002122378524	0.222332167930384	1.0
LUDB	152	data/152	7	SPEC	10	10	0.701814307648601	0.004228587948150214	0.01552843020068021	0.1899132866698973	1.0
LUDB	152	data/152	8	SPEC	10	10	0.49697115396082003	0.004487251381527296	0.017907813998917815	0.20387971446181713	1.0
LUDB	152	data/152	9	SPEC	10	10	0.3889338012414323	0.0044111408437452595	0.0184362409190254	0.19727160437791327	1.0
LUDB	153	data/153	1	FD	-10	-10	0.21884644443038992	0.004031313176414634	0.016325797479823434	0.11747524672916686	1.0
LUDB	153	data/153	2	FD	-10	-10	0.2546725023621287	0.0036413995222074986	0.014834721464770178	0.12765515547700798	1.0
LUDB	153	data/153	3	FD	-10	-10	0.2555208927030622	0.0035810316761925166	0.015971524755646095	0.11949002878505564	1.0
LUDB	153	data/153	4	FD	-10	-10	0.21202863870734434	0.003765424356794034	0.01709787889287043	0.11645771711791035	1.0
LUDB	153	data/153	5	FD	-10	-10	0.2890398699173284	0.004109714085631261	0.017373870624777202	0.12100890322901446	1.0
LUDB	153	data/153	6	FD	-10	-10	0.2930759556387917	0.003446466837521854	0.01383393904715915	0.1260905182407509	1.0
LUDB	153	data/153	7	FD	-10	-10	0.35194777554342094	0.003591542779430043	0.015748204335919846	0.11636202297103267	1.0
LUDB	153	data/153	8	FD	-10	-10	0.19876558735433028	0.003654407652895698	0.016539106603489548	0.12155807836864659	1.0
LUDB	153	data/153	1	FD	-10	10	0.21670938878870594	0.003455527600667641	0.014115709406541908	0.11774133387200662	1.0
LUDB	153	data/153	2	FD	-10	10	0.26643370005493383	0.0031492603832814895	0.012980533039564899	0.1276368465350359	1.0
LUDB	153	data/153	3	FD	-10	10	0.2930638990583975	0.00311561007876758	0.014061820613164007	0.11952494047582536	1.0
LUDB	153	data/153	4	FD	-10	10	0.20722196400269421	0.003231064572262959	0.014886473041431073	0.11622367216447738	1.0
LUDB	153	data/153	5	FD	-10	10	0.31190870607215426	0.0034817524780112806	0.015068121951447886	0.12118820218608922	1.0
LUDB	153	data/153	6	FD	-10	10	0.2787227576531196	0.0029933920073983234	0.01211633712603132	0.12597885206633988	1.0
LUDB	153	data/153	7	FD	-10	10	0.3355571429666726	0.003094653298027627	0.013561843978053342	0.11636664547682123	1.0
LUDB	153	data/153	8	FD	-10	10	0.24299269113303756	0.003159933007472432	0.014504566389440551	0.12145483555425275	1.0
LUDB	153	data/153	1	FD	10	-10	0.1892846582867914	0.004936306373357091	0.02016864385585068	0.11757920493296393	1.0
LUDB	153	data/153	2	FD	10	-10	0.23528669753818515	0.004491482944591684	0.01841743070077295	0.12756928350215357	1.0
LUDB	153	data/153	3	FD	10	-10	0.2111534886514002	0.0043745492406510765	0.019672655251054084	0.11939000077502188	1.0
LUDB	153	data/153	4	FD	10	-10	0.19613401972668734	0.004581599194631155	0.02108980229248944	0.1164076852108855	1.0
LUDB	153	data/153	5	FD	10	-10	0.2572884456308406	0.005020826016343876	0.02163992517296699	0.1210041233348274	1.0
LUDB	153	data/153	6	FD	10	-10	0.260697851457234	0.004178572193870428	0.016945795086624863	0.12593297146269292	1.0
LUDB	153	data/153	7	FD	10	-10	0.35650243313661284	0.004374078433083608	0.019396212921882434	0.11610676389294636	1.0
LUDB	153	data/153	8	FD	10	-10	0.15179563423460923	0.0045118467134881	0.020568530190461103	0.12149081175423247	1.0
LUDB	153	data/153	1	FD	10	10	0.192982651688068	0.004045461484271916	0.016670697389099202	0.11784658649736851	1.0
LUDB	153	data/153	2	FD	10	10	0.25327729573434005	0.0037308992934036367	0.015475862743326064	0.12755146769397235	1.0
LUDB	153	data/153	3	FD	10	10	0.2644484970080811	0.0036670239582485445	0.01668394444743929	0.11942551336210423	1.0
LUDB	153	data/153	4	FD	10	10	0.1935449338772386	0.003777132485626441	0.017637730590838407	0.11617323244530357	1.0
LUDB	153	data/153	5	FD	10	10	0.2920312514468216	0.00405828320473855	0.017905523625394392	0.12118513895382191	1.0
LUDB	153	data/153	6	FD	10	10	0.2497455791688988	0.0035018784606389523	0.014316974682366175	0.1258218231510443	1.0
LUDB	153	data/153	7	FD	10	10	0.3359227425258765	0.0036213039246699953	0.016042978775250114	0.11611268967691504	1.0
LUDB	153	data/153	8	FD	10	10	0.21426214939300217	0.0037469893268617005	0.017321197216207992	0.12138796876274878	1.0
LUDB	153	data/153	1	SPEC	-10	-10	0.33631309766044953	0.004769683012392406	0.01680482009427137	0.21304552831513643	1.0
LUDB	153	data/153	2	SPEC	-10	-10	0.4347548785231974	0.004239903604894626	0.015218075033303892	0.20068877163378665	1.0
LUDB	153	data/153	3	SPEC	-10	-10	0.3374461120637239	0.004262289662496742	0.016355751390391506	0.20002032379283213	1.0
LUDB	153	data/153	4	SPEC	-10	-10	0.615104472876209	0.004390199491241002	0.017496993320347758	0.18741210271984557	1.0
LUDB	153	data/153	5	SPEC	-10	-10	0.49628282207645136	0.004864840876492088	0.01781973523205465	0.2051186323279361	1.0
LUDB	153	data/153	6	SPEC	-10	-10	0.43479549812192625	0.004080352958338075	0.014197190427969613	0.21162934649103896	1.0
LUDB	153	data/153	7	SPEC	-10	-10	0.4761109247505476	0.004227564433264185	0.016109773956974806	0.19999884772594315	1.0
LUDB	153	data/153	8	SPEC	-10	-10	0.36401556334731566	0.0042159421659078745	0.01683850202638669	0.19147391705988207	1.0
LUDB	153	data/153	1	SPEC	-10	10	0.3894690402173237	0.00414022839459344	0.014554018594400924	0.21423249471414885	1.0
LUDB	153	data/153	2	SPEC	-10	10	0.41851722701285177	0.0037011322573552927	0.01333836720076601	0.2002099198055961	1.0
LUDB	153	data/153	3	SPEC	-10	10	0.407556013547298	0.003764953590813656	0.014414729824518357	0.2011305979792242	1.0
LUDB	153	data/153	4	SPEC	-10	10	0.5547218105845518	0.0038239609650334364	0.015235270259677365	0.18696931479848755	1.0
LUDB	153	data/153	5	SPEC	-10	10	0.5195198382999118	0.004174088000397641	0.015460860778857307	0.20579320724536132	1.0
LUDB	153	data/153	6	SPEC	-10	10	0.46710484389036333	0.003570076223483163	0.012436454410707082	0.21150996215062504	1.0
LUDB	153	data/153	7	SPEC	-10	10	0.4450545604559516	0.0036672591600464192	0.013877118337980278	0.19994745454914933	1.0
LUDB	153	data/153	8	SPEC	-10	10	0.4793737073182202	0.0037158480132068114	0.01479920886527308	0.19032198678628945	1.0
LUDB	153	data/153	1	SPEC	10	-10	0.33266114187033763	0.005789354687785281	0.0207058636510146	0.21302048609165314	1.0
LUDB	153	data/153	2	SPEC	10	-10	0.4146951458501711	0.005190702561354171	0.01886126192131011	0.20060683984781766	1.0
LUDB	153	data/153	3	SPEC	10	-10	0.2724129057948579	0.00515534397991669	0.020101121336515853	0.19957483712755164	1.0
LUDB	153	data/153	4	SPEC	10	-10	0.534703177977087	0.00527229053592942	0.02150604526701715	0.18652676588205425	1.0
LUDB	153	data/153	5	SPEC	10	-10	0.3888843844146373	0.0058803936778110116	0.022152287854240747	0.2032685083357875	1.0
LUDB	153	data/153	6	SPEC	10	-10	0.3967032822323237	0.004890300620871771	0.017339000686606074	0.2108744395422176	1.0
LUDB	153	data/153	7	SPEC	10	-10	0.4212329558602314	0.005102803021836131	0.019825086540455405	0.19912640066003653	1.0
LUDB	153	data/153	8	SPEC	10	-10	0.3170524444101737	0.005167144516419716	0.020914374529431595	0.191192748363647	1.0
LUDB	153	data/153	1	SPEC	10	10	0.3979038713095493	0.004809022135264646	0.017146158947609333	0.21421635032421915	1.0
LUDB	153	data/153	2	SPEC	10	10	0.3992219105723616	0.0043540171530150615	0.0158769751446634	0.20012802739384555	1.0
LUDB	153	data/153	3	SPEC	10	10	0.3685118664615935	0.004390625141098405	0.01706656294141242	0.20069315867852147	1.0
LUDB	153	data/153	4	SPEC	10	10	0.4783242422069229	0.004416386095542658	0.0179901672048788	0.18608890006864978	1.0
LUDB	153	data/153	5	SPEC	10	10	0.4405204123522877	0.004818704784887573	0.01833875534117744	0.20396558002620155	1.0
LUDB	153	data/153	6	SPEC	10	10	0.4422959415211456	0.004130924943113347	0.014653255938041846	0.21075918028264545	1.0
LUDB	153	data/153	7	SPEC	10	10	0.3949409124847792	0.004255388976260424	0.01640283728096585	0.19908091749971998	1.0
LUDB	153	data/153	8	SPEC	10	10	0.4648748409626875	0.004376791063076072	0.01765204823548628	0.19004367078137074	1.0
LUDB	154	data/154	1	FD	-10	-10	0.25371436493707206	0.004290131326894062	0.014390565125537035	0.11048716526830506	1.0
LUDB	154	data/154	2	FD	-10	-10	1.4001064885274266	0.004620315694318989	0.01677946962487771	0.08748694897920625	1.0
LUDB	154	data/154	3	FD	-10	-10	0.24420561908513655	0.004321529050086934	0.016808700591593485	0.12820880563605028	1.0
LUDB	154	data/154	4	FD	-10	-10	0.3726082718382553	0.004090988645914432	0.014584640352026196	0.10186612927497352	1.0
LUDB	154	data/154	5	FD	-10	-10	0.3058452402890641	0.0038567434327105164	0.01304776074327913	0.11445821864915079	1.0
LUDB	154	data/154	6	FD	-10	-10	0.294473898840351	0.004467551586675982	0.01608333336119295	0.1190672278464485	1.0
LUDB	154	data/154	7	FD	-10	-10	0.2507980918704072	0.004227072573537364	0.0162581579866884	0.1078564389726731	1.0
LUDB	154	data/154	8	FD	-10	-10	0.20249797944513614	0.00451628865695274	0.015746690072548596	0.1119761740715888	1.0
LUDB	154	data/154	9	FD	-10	-10	0.23643817274557657	0.0039045871148674196	0.013749981400667242	0.07556041258744572	1.0
LUDB	154	data/154	1	FD	-10	10	0.2692769409344448	0.0036905528312964784	0.012768694419261772	0.11040872676759549	1.0
LUDB	154	data/154	2	FD	-10	10	1.2156887118312723	0.004008457914309461	0.014519023131813462	0.08782540630438739	1.0
LUDB	154	data/154	3	FD	-10	10	0.24522847918392593	0.0037604234458585312	0.0146701557483107	0.1277227096649427	1.0
LUDB	154	data/154	4	FD	-10	10	0.38738190663492494	0.003544635791889234	0.012832536069188343	0.1021724592317459	1.0
LUDB	154	data/154	5	FD	-10	10	0.2925163469795492	0.0033999128783086083	0.011453751429420518	0.11469348067539925	1.0
LUDB	154	data/154	6	FD	-10	10	0.31929602520699596	0.0038161375869011256	0.013845416005430924	0.11914046825577253	1.0
LUDB	154	data/154	7	FD	-10	10	0.24145891408864734	0.0037285133825286916	0.014206331342862023	0.10857457516981568	1.0
LUDB	154	data/154	8	FD	-10	10	0.20004059118147482	0.004009933408520259	0.013764943771759781	0.11179800554434077	1.0
LUDB	154	data/154	9	FD	-10	10	0.2297977069785403	0.003392161568866417	0.011905210149626248	0.07573937724864095	1.0
LUDB	154	data/154	1	FD	10	-10	0.23700956572349943	0.005242834926362895	0.017779669668077386	0.11045826821094536	1.0
LUDB	154	data/154	2	FD	10	-10	1.5316179840402606	0.005627660358009832	0.020926848033028366	0.08737740285752257	1.0
LUDB	154	data/154	3	FD	10	-10	0.2204031088878108	0.005301283008562768	0.02082943051097093	0.1282174374868586	1.0
LUDB	154	data/154	4	FD	10	-10	0.2458107612247254	0.004931959068078129	0.017800410238497738	0.10171661876782305	1.0
LUDB	154	data/154	5	FD	10	-10	0.2965669923004035	0.004536688318277915	0.015545367622752528	0.1142018908527555	1.0
LUDB	154	data/154	6	FD	10	-10	0.25084850931086744	0.00533708853622812	0.019608945506063326	0.11851668368714571	1.0
LUDB	154	data/154	7	FD	10	-10	0.25750091075758885	0.005026295022457204	0.01973560017302001	0.10786971653696623	1.0
LUDB	154	data/154	8	FD	10	-10	0.21478807570555816	0.005291041689809081	0.019118444387342514	0.11255426253291402	1.0
LUDB	154	data/154	9	FD	10	-10	0.21434388873495513	0.004575089929290012	0.016438346792963108	0.07552310541703797	1.0
LUDB	154	data/154	1	FD	10	10	0.2592945115564859	0.004319864327626473	0.015113845784965536	0.11037972070542344	1.0
LUDB	154	data/154	2	FD	10	10	1.2799812132570876	0.004671291419766182	0.01730303453970563	0.08771932239387618	1.0
LUDB	154	data/154	3	FD	10	10	0.22639104304582322	0.004432005491793519	0.0174590307151561	0.12773060070314085	1.0
LUDB	154	data/154	4	FD	10	10	0.28780961629258706	0.004118813276324297	0.015092945538485	0.10202429559087194	1.0
LUDB	154	data/154	5	FD	10	10	0.2825274594609141	0.0038804234761620933	0.013233530906554969	0.11443886597385948	1.0
LUDB	154	data/154	6	FD	10	10	0.2890917172257727	0.004387448860114638	0.01624092432664789	0.11859135069192969	1.0
LUDB	154	data/154	7	FD	10	10	0.24513494115150042	0.004282871371084661	0.0166405152593525	0.10859092534639207	1.0
LUDB	154	data/154	8	FD	10	10	0.20938119053708007	0.004528464785118836	0.01606599796343715	0.11236484645754256	1.0
LUDB	154	data/154	9	FD	10	10	0.210463033368559	0.0038514271760705108	0.013784086855611962	0.07570303571838839	1.0
LUDB	154	data/154	1	SPEC	-10	-10	0.5460115118018121	0.00517468698038739	0.0149331072735566	0.21828979649928043	1.0
LUDB	154	data/154	2	SPEC	-10	-10	0.43300199303692566	0.005575739975100769	0.017308847547697716	0.14191692730606575	1.0
LUDB	154	data/154	3	SPEC	-10	-10	0.44155146372750154	0.005017467416070784	0.017286458976482868	0.18597609787033403	1.0
LUDB	154	data/154	4	SPEC	-10	-10	0.4318939121508562	0.004945595494734463	0.015053835002212674	0.16597340319940668	1.0
LUDB	154	data/154	5	SPEC	-10	-10	0.534743272848845	0.005018912323634267	0.013624283513666565	0.2797114944422426	1.0
LUDB	154	data/154	6	SPEC	-10	-10	0.5179603976640319	0.005616567294151693	0.016690051544856747	0.2139732802140193	1.0
LUDB	154	data/154	7	SPEC	-10	-10	0.39881809937057744	0.0050899550337871816	0.01678032307965023	0.19389280131464492	1.0
LUDB	154	data/154	8	SPEC	-10	-10	0.37770992978725837	0.005611704603533492	0.016446697833418185	0.20681509346702154	1.0
LUDB	154	data/154	9	SPEC	-10	-10	0.40893294164110433	0.004836045774465731	0.014298219370309392	0.18893171817821025	1.0
LUDB	154	data/154	1	SPEC	-10	10	0.528498553237403	0.004527898545435174	0.013234675813842984	0.21823576138564754	1.0
LUDB	154	data/154	2	SPEC	-10	10	0.4689208421604224	0.004929963613330884	0.015002385949722615	0.1418638051496517	1.0
LUDB	154	data/154	3	SPEC	-10	10	0.4254590959427071	0.004499175939146671	0.015191523047625296	0.1848690122346037	1.0
LUDB	154	data/154	4	SPEC	-10	10	0.4340901840269618	0.004339525838883277	0.013260591071652719	0.1676245265925302	1.0
LUDB	154	data/154	5	SPEC	-10	10	0.5216262805404641	0.004465087476211933	0.01197591099390269	0.27944396171639624	1.0
LUDB	154	data/154	6	SPEC	-10	10	0.6122346619254257	0.004851000288162327	0.014379713481087452	0.21513535177021317	1.0
LUDB	154	data/154	7	SPEC	-10	10	0.42927500021268405	0.004606147772453978	0.014734691975004746	0.19574429288985937	1.0
LUDB	154	data/154	8	SPEC	-10	10	0.5755744136512947	0.005110070562708245	0.01449732160172195	0.2018800721465821	1.0
LUDB	154	data/154	9	SPEC	-10	10	0.4356109328091698	0.004238921214522164	0.012406792473651835	0.1893658943213659	1.0
LUDB	154	data/154	1	SPEC	10	-10	0.392142016034973	0.006309923230737579	0.018415378325571177	0.21825061504351081	1.0
LUDB	154	data/154	2	SPEC	10	-10	0.3524759849899371	0.006675565600934973	0.021446552764738825	0.13977557986142977	1.0
LUDB	154	data/154	3	SPEC	10	-10	0.32427262288821895	0.006040232194234427	0.02133308148388039	0.18557599515656917	1.0
LUDB	154	data/154	4	SPEC	10	-10	0.35160164680696343	0.005820948803055325	0.018238700393436287	0.16473273181591733	1.0
LUDB	154	data/154	5	SPEC	10	-10	0.49571622237126334	0.005873814032273563	0.016174883847156915	0.27951393076603337	1.0
LUDB	154	data/154	6	SPEC	10	-10	0.5289951200748203	0.006538470493197894	0.020170389903384878	0.21386456411039606	1.0
LUDB	154	data/154	7	SPEC	10	-10	0.4165688027892629	0.005963892615083149	0.020269166090138367	0.19388901435050598	1.0
LUDB	154	data/154	8	SPEC	10	-10	0.3580070559633409	0.006288052101493467	0.019591257035050148	0.21265887062265498	1.0
LUDB	154	data/154	9	SPEC	10	-10	0.38668774693930585	0.005529982034171346	0.016939557703376483	0.1898636194651889	1.0
LUDB	154	data/154	1	SPEC	10	10	0.40303666938773697	0.00529187965301403	0.015637633842580854	0.21819676308736832	1.0
LUDB	154	data/154	2	SPEC	10	10	0.413170335639069	0.005658384560951451	0.017768991844419848	0.13976631606665138	1.0
LUDB	154	data/154	3	SPEC	10	10	0.32841754971432224	0.005213729466292763	0.01800983386777179	0.18447089174248574	1.0
LUDB	154	data/154	4	SPEC	10	10	0.3696610989176841	0.00492999011563259	0.015488127747148719	0.16640620729217728	1.0
LUDB	154	data/154	5	SPEC	10	10	0.4871448543030934	0.005072844175015855	0.013789849423313353	0.279246626817698	1.0
LUDB	154	data/154	6	SPEC	10	10	0.6395908631304507	0.0054420269764172404	0.016724625090145495	0.21504786194124778	1.0
LUDB	154	data/154	7	SPEC	10	10	0.4494230993716376	0.005223907081555761	0.01717929458641107	0.19575819792129243	1.0
LUDB	154	data/154	8	SPEC	10	10	0.5993850113649681	0.005550821752911174	0.01662309371668827	0.20728915920261717	1.0
LUDB	154	data/154	9	SPEC	10	10	0.42210202129841845	0.004702310899290423	0.014238708444268095	0.19029995087470644	1.0
LUDB	155	data/155	1	FD	-10	-10	0.2483046117360064	0.0030047493597526423	0.016745224940079295	0.10252406849210056	1.0
LUDB	155	data/155	2	FD	-10	-10	0.19658603167476937	0.0028102190465437277	0.016029313977662968	0.11255288436055647	1.0
LUDB	155	data/155	3	FD	-10	-10	0.29252138925242954	0.002885716495280747	0.016478959058333565	0.10400258628508326	1.0
LUDB	155	data/155	4	FD	-10	-10	0.21774347395889346	0.0029209617238563877	0.016811152455840212	0.08004386073048475	1.0
LUDB	155	data/155	5	FD	-10	-10	0.3083964425709082	0.002812204032122867	0.016476625633787285	0.11509602808228561	1.0
LUDB	155	data/155	6	FD	-10	-10	0.21444296873961624	0.002626938225815216	0.014622483108458121	0.09707864458972248	1.0
LUDB	155	data/155	7	FD	-10	-10	0.27412122705524034	0.002667586099428944	0.01475639720694955	0.09364663462512697	1.0
LUDB	155	data/155	8	FD	-10	-10	0.2366256584094336	0.002846223002771791	0.01725729279748801	0.07325860493768875	1.0
LUDB	155	data/155	1	FD	-10	10	0.23618256603701598	0.002666470735328733	0.014657537970557374	0.10324417194426597	1.0
LUDB	155	data/155	2	FD	-10	10	0.25758793039798217	0.0024660922796161154	0.013735139931290387	0.11268087477835759	1.0
LUDB	155	data/155	3	FD	-10	10	0.3019068153255165	0.0025780832564353093	0.01445249759302617	0.10584571722701915	1.0
LUDB	155	data/155	4	FD	-10	10	0.21258801800544044	0.0025511669572971124	0.014503875822676966	0.08030798711513708	1.0
LUDB	155	data/155	5	FD	-10	10	0.3233553098248045	0.0024800063962001346	0.014489380660235784	0.11531727267713983	1.0
LUDB	155	data/155	6	FD	-10	10	0.2586487046267526	0.0024367166630707058	0.012964541361912205	0.10141194228543435	1.0
LUDB	155	data/155	7	FD	-10	10	0.28611256712511546	0.002325139940132923	0.012799003976479836	0.09406020137163539	1.0
LUDB	155	data/155	8	FD	-10	10	0.2513680136376051	0.0025054319071869773	0.014859510367897647	0.07564421540780371	1.0
LUDB	155	data/155	1	FD	10	-10	0.22243600950452583	0.00345189600538737	0.020534535621677136	0.09632306521010682	1.0
LUDB	155	data/155	2	FD	10	-10	0.17293517205886413	0.0031954819111393237	0.01909665721917086	0.11062032197768504	1.0
LUDB	155	data/155	3	FD	10	-10	0.2809887095574488	0.00336731310108424	0.01998496917310126	0.10254716778898504	1.0
LUDB	155	data/155	4	FD	10	-10	0.20007347405844125	0.003397135534712534	0.02035193930501266	0.07739527480501011	1.0
LUDB	155	data/155	5	FD	10	-10	0.25822183907895824	0.0033437293771680357	0.020301642620118104	0.11392679528061127	1.0
LUDB	155	data/155	6	FD	10	-10	0.20778594912530166	0.0029970444807093685	0.01756596575374881	0.09601890920091366	1.0
LUDB	155	data/155	7	FD	10	-10	0.2366564085050177	0.0030189046315394316	0.01748176873159111	0.09124801138784669	1.0
LUDB	155	data/155	8	FD	10	-10	0.21034277576306742	0.0034144948889490117	0.02114644517424455	0.07240155775361069	1.0
LUDB	155	data/155	1	FD	10	10	0.2132387630677673	0.002946505621376517	0.01719642362000207	0.09721872156282128	1.0
LUDB	155	data/155	2	FD	10	10	0.2508676224499006	0.0027054772179070704	0.015730179715222184	0.11077463347178777	1.0
LUDB	155	data/155	3	FD	10	10	0.2949215499279417	0.0028881081568803394	0.016755796494734073	0.10447376433694794	1.0
LUDB	155	data/155	4	FD	10	10	0.19747200666560025	0.002854694119701131	0.0168511803285156	0.07769062735780216	1.0
LUDB	155	data/155	5	FD	10	10	0.28675017940490594	0.002831589453543657	0.017103509738257788	0.11417017834265308	1.0
LUDB	155	data/155	6	FD	10	10	0.26158843133346654	0.0027011006882217154	0.015039830725724289	0.10048042726853437	1.0
LUDB	155	data/155	7	FD	10	10	0.25747920547133896	0.002552571920206535	0.014688167509137234	0.09167867023054208	1.0
LUDB	155	data/155	8	FD	10	10	0.233813905007098	0.002880286137670148	0.017411017041176126	0.0748261794656842	1.0
LUDB	155	data/155	1	SPEC	-10	-10	0.5981843665375935	0.003866636760073705	0.017239034146669652	0.18188570705139098	1.0
LUDB	155	data/155	2	SPEC	-10	-10	0.5040308163500533	0.0036339866039312497	0.016366272668709186	0.21684519418607107	1.0
LUDB	155	data/155	3	SPEC	-10	-10	0.367529113029752	0.0035566545686125306	0.016814875503016084	0.22310451155491834	1.0
LUDB	155	data/155	4	SPEC	-10	-10	0.5007472787281458	0.003921083736013008	0.017226191151788972	0.20695898506874688	1.0
LUDB	155	data/155	5	SPEC	-10	-10	0.6897607488375962	0.0034740954899141643	0.016855150364159365	0.18312984650995787	1.0
LUDB	155	data/155	6	SPEC	-10	-10	0.5020601540570739	0.003414808329835753	0.015064383850180182	0.1979616488891642	1.0
LUDB	155	data/155	7	SPEC	-10	-10	0.4024322956359571	0.003434720450753385	0.015151049647895464	0.1793087031002658	1.0
LUDB	155	data/155	8	SPEC	-10	-10	0.7058175200793592	0.0037022806792295403	0.017685946782053947	0.2038616553425012	1.0
LUDB	155	data/155	1	SPEC	-10	10	0.606658584857136	0.0035604948295806516	0.015100027747708434	0.18701254062628966	1.0
LUDB	155	data/155	2	SPEC	-10	10	0.46086009290157026	0.0032397105650995668	0.01407511377691298	0.21526280675820597	1.0
LUDB	155	data/155	3	SPEC	-10	10	0.40491179413773587	0.00323547115308401	0.014776526539357083	0.22890918638110275	1.0
LUDB	155	data/155	4	SPEC	-10	10	0.6285889152797302	0.003534361561061441	0.014932958600258865	0.2113132382341885	1.0
LUDB	155	data/155	5	SPEC	-10	10	0.6804006057890247	0.003147868120654409	0.014839782556688389	0.18260894832196056	1.0
LUDB	155	data/155	6	SPEC	-10	10	0.5281033943325866	0.0032580450357769662	0.013420549680034673	0.19033372831469136	1.0
LUDB	155	data/155	7	SPEC	-10	10	0.47285107140480437	0.0030240436557859387	0.013143130015676388	0.1808642422566791	1.0
LUDB	155	data/155	8	SPEC	-10	10	0.6986292891166186	0.003327519635491973	0.015277464135133133	0.21080931332896252	1.0
LUDB	155	data/155	1	SPEC	10	-10	0.5885972447085072	0.004201206791203124	0.020887546952561845	0.15829861349481586	1.0
LUDB	155	data/155	2	SPEC	10	-10	0.47956812099092494	0.004064965692250126	0.019399230351816676	0.2114572779603031	1.0
LUDB	155	data/155	3	SPEC	10	-10	0.34489559842680284	0.004018198629138142	0.020247926727090835	0.22087005283918043	1.0
LUDB	155	data/155	4	SPEC	10	-10	0.5322067703876251	0.0043114857579910825	0.020623752542223824	0.2042973363912197	1.0
LUDB	155	data/155	5	SPEC	10	-10	0.675982662614284	0.0040009690287349745	0.02062401700992688	0.17472041879569924	1.0
LUDB	155	data/155	6	SPEC	10	-10	0.45597473922252785	0.003720712130984553	0.017900172491446514	0.19611987539583037	1.0
LUDB	155	data/155	7	SPEC	10	-10	0.39557759365907547	0.0037544463362096047	0.01781727567755431	0.1751808033658859	1.0
LUDB	155	data/155	8	SPEC	10	-10	0.6810602943389336	0.004301400903070551	0.021561151312663562	0.1980672954008972	1.0
LUDB	155	data/155	1	SPEC	10	10	0.6009143013575451	0.0037587431667478423	0.017517153488738203	0.16504353224722332	1.0
LUDB	155	data/155	2	SPEC	10	10	0.432655791924571	0.003505638627988331	0.016043248145039733	0.2099202628362981	1.0
LUDB	155	data/155	3	SPEC	10	10	0.3953252786023808	0.003526857066641332	0.017020142940011453	0.22701796756804685	1.0
LUDB	155	data/155	4	SPEC	10	10	0.6797182324273943	0.0037661668081559155	0.017169133471925356	0.20900281400149395	1.0
LUDB	155	data/155	5	SPEC	10	10	0.6675429243937835	0.0034970123036251015	0.01740360035803122	0.17447599429042446	1.0
LUDB	155	data/155	6	SPEC	10	10	0.4956271597074855	0.0034766531585847123	0.015411126470091224	0.18831402155976565	1.0
LUDB	155	data/155	7	SPEC	10	10	0.47979520473966003	0.003213340491166503	0.01497468717714275	0.17683003333711514	1.0
LUDB	155	data/155	8	SPEC	10	10	0.6776101473714452	0.0037194310789971157	0.01781571394711925	0.2053162464537507	1.0
LUDB	156	data/156	1	FD	-10	-10	0.2541235782495764	0.003855276435183458	0.020353753912539376	0.08500013072762808	1.0
LUDB	156	data/156	2	FD	-10	-10	0.26913882816050533	0.0035905110095510156	0.019081768093230003	0.08982040386302977	1.0
LUDB	156	data/156	3	FD	-10	-10	0.25894524214968156	0.0037365626996241877	0.02007275149207784	0.0868542419089972	1.0
LUDB	156	data/156	4	FD	-10	-10	0.39835493561809904	0.0037387095650150658	0.01950177217659336	0.093111756051699	1.0
LUDB	156	data/156	5	FD	-10	-10	0.36865040014696315	0.003649438681596772	0.019324468858754378	0.09011592549367461	1.0
LUDB	156	data/156	6	FD	-10	-10	0.24730040547392482	0.003539353561536243	0.018751824920057263	0.08966837594710346	1.0
LUDB	156	data/156	7	FD	-10	-10	0.2642420122725957	0.0042504163150320195	0.022623244276673355	0.08056518255426176	1.0
LUDB	156	data/156	1	FD	-10	10	0.2627096048713296	0.0032283920987167146	0.01701377567174251	0.0852657548980258	1.0
LUDB	156	data/156	2	FD	-10	10	0.261244062740326	0.0030844727943987274	0.016271007820061835	0.09024309737908745	1.0
LUDB	156	data/156	3	FD	-10	10	0.26269898345980797	0.0031391124520903885	0.01692710811898467	0.08708907103285772	1.0
LUDB	156	data/156	4	FD	-10	10	0.3750507200584048	0.0031651099562448	0.016520083884703708	0.0930875279839403	1.0
LUDB	156	data/156	5	FD	-10	10	0.3352133293230487	0.0030857612922832772	0.016436963255252325	0.09021135247174335	1.0
LUDB	156	data/156	6	FD	-10	10	0.26235055063992435	0.003024873327507468	0.015848285182272295	0.08988579563436425	1.0
LUDB	156	data/156	7	FD	-10	10	0.26921327540542633	0.0037251473820456736	0.01933843874587141	0.08359526840403955	1.0
LUDB	156	data/156	1	FD	10	-10	0.23515588778493016	0.004721378693385528	0.025048244923521822	0.08392698102850216	1.0
LUDB	156	data/156	2	FD	10	-10	0.21667071277742245	0.0043434223331242534	0.023428229368298584	0.0894632041834366	1.0
LUDB	156	data/156	3	FD	10	-10	0.2685714418282118	0.0046047141147274005	0.02513914764237444	0.08656627380372467	1.0
LUDB	156	data/156	4	FD	10	-10	0.3628153391167509	0.004592382520700125	0.02438089466437344	0.09253461844119429	1.0
LUDB	156	data/156	5	FD	10	-10	0.2919683320783972	0.004437153620519025	0.02384283269768331	0.08938859332062796	1.0
LUDB	156	data/156	6	FD	10	-10	0.23377429532571564	0.004233222950103872	0.022869880255542208	0.08945134138666844	1.0
LUDB	156	data/156	7	FD	10	-10	0.25274634544628843	0.005511548362265023	0.030158393750625876	0.07977951657961417	1.0
LUDB	156	data/156	1	FD	10	10	0.25000412283541057	0.003755179221766781	0.019882250943684204	0.08419787458144688	1.0
LUDB	156	data/156	2	FD	10	10	0.2184658060448309	0.0035636994356403272	0.01906155136725286	0.08989286912705315	1.0
LUDB	156	data/156	3	FD	10	10	0.2709905335091556	0.003674172580230644	0.02012713165032905	0.08680419840842492	1.0
LUDB	156	data/156	4	FD	10	10	0.34217098897915516	0.00370850626748305	0.019690334463859926	0.0925122237404069	1.0
LUDB	156	data/156	5	FD	10	10	0.2681412606421829	0.003573166824930919	0.01930957832919659	0.08948785093537838	1.0
LUDB	156	data/156	6	FD	10	10	0.2547778270155087	0.003467003211367513	0.018503508210826	0.08967235331000611	1.0
LUDB	156	data/156	7	FD	10	10	0.26216813018969687	0.004503468353543718	0.023949276056376777	0.08286997017845416	1.0
LUDB	156	data/156	1	SPEC	-10	-10	0.31691794851654326	0.00478039192222804	0.0207875464013221	0.14413142470731405	1.0
LUDB	156	data/156	2	SPEC	-10	-10	0.9388049631413429	0.004456339552527379	0.019602748761201886	0.18771671243140917	1.0
LUDB	156	data/156	3	SPEC	-10	-10	0.46180169510052765	0.004524620823395679	0.02045649008828595	0.1487396007247003	1.0
LUDB	156	data/156	4	SPEC	-10	-10	0.40852773485266647	0.0045335769779026765	0.01985323430650525	0.16287923393410322	1.0
LUDB	156	data/156	5	SPEC	-10	-10	0.5721834141107122	0.0047512906146243905	0.019842691153612313	0.17342874624187796	1.0
LUDB	156	data/156	6	SPEC	-10	-10	1.0971918155171119	0.004251909790424741	0.019161028722095727	0.14169205265126097	1.0
LUDB	156	data/156	7	SPEC	-10	-10	0.7183466196744539	0.005208944530117816	0.023111435356259844	0.13571041340061749	1.0
LUDB	156	data/156	1	SPEC	-10	10	0.5276909228673875	0.004023141340554036	0.017380109464650687	0.14506527371564581	1.0
LUDB	156	data/156	2	SPEC	-10	10	0.8344938408336786	0.0038805384427589187	0.01674775126646994	0.1876671039640927	1.0
LUDB	156	data/156	3	SPEC	-10	10	0.49039417750449993	0.0038108512530467095	0.01726817640155147	0.14967307044119402	1.0
LUDB	156	data/156	4	SPEC	-10	10	0.38568234206490265	0.0038516447841795733	0.016837013264943895	0.162706133209479	1.0
LUDB	156	data/156	5	SPEC	-10	10	0.5647151143077658	0.004021125675499798	0.016871394277598362	0.1738408191118564	1.0
LUDB	156	data/156	6	SPEC	-10	10	1.0943234324763105	0.0036483996053595564	0.016221205589874457	0.14226203886250963	1.0
LUDB	156	data/156	7	SPEC	-10	10	0.6473898159598342	0.004554182041570519	0.01978735553318406	0.13618744964752744	1.0
LUDB	156	data/156	1	SPEC	10	-10	0.27874776941323576	0.005823363861218729	0.025544945524248727	0.1417217172033154	1.0
LUDB	156	data/156	2	SPEC	10	-10	0.40659632083905217	0.005280538195808956	0.02397221262907869	0.1835511086000414	1.0
LUDB	156	data/156	3	SPEC	10	-10	0.35521139522021417	0.005556118508234862	0.025604337141767484	0.1485276585143392	1.0
LUDB	156	data/156	4	SPEC	10	-10	0.3343154355301338	0.00550836838524847	0.02479650663537446	0.1602335608166204	1.0
LUDB	156	data/156	5	SPEC	10	-10	0.522623751611477	0.005591787813301644	0.024363096819413597	0.1709646856754412	1.0
LUDB	156	data/156	6	SPEC	10	-10	1.234563711334876	0.005068470711190872	0.023341571038582195	0.14040969508341816	1.0
LUDB	156	data/156	7	SPEC	10	-10	0.6502845032329434	0.006673563616139762	0.030700130477458773	0.13315424375160909	1.0
LUDB	156	data/156	1	SPEC	10	10	0.5460987331854782	0.004656971797575477	0.02028186402857776	0.14267600534435815	1.0
LUDB	156	data/156	2	SPEC	10	10	0.3953063985302199	0.0044003893136383134	0.01954668005551876	0.18354783406600336	1.0
LUDB	156	data/156	3	SPEC	10	10	0.4145272372342514	0.004445697288979495	0.020521441468620276	0.1494716486907573	1.0
LUDB	156	data/156	4	SPEC	10	10	0.32263676155427623	0.0044662788869451716	0.020049960948067335	0.16007017996314293	1.0
LUDB	156	data/156	5	SPEC	10	10	0.5245090879632612	0.004512586843554419	0.019726977156329595	0.17139911162390997	1.0
LUDB	156	data/156	6	SPEC	10	10	1.2024786035318735	0.004169112379077497	0.018918338437880145	0.14099434377701126	1.0
LUDB	156	data/156	7	SPEC	10	10	0.5785453516066726	0.005445995296627806	0.024426652020795227	0.1337257096695008	1.0
LUDB	157	data/157	1	FD	-10	-10	0.3323130047317822	0.0034169406598804613	0.01780257355263169	0.09080174605468176	1.0
LUDB	157	data/157	2	FD	-10	-10	0.2766613843911889	0.003606783420750772	0.017025968707189153	0.1183478249560496	1.0
LUDB	157	data/157	3	FD	-10	-10	0.28221800487588905	0.0033131020391798	0.01723607691954611	0.08552883126858574	1.0
LUDB	157	data/157	4	FD	-10	-10	0.2541473126028851	0.003687741471481543	0.018685573544398103	0.09027412307097585	1.0
LUDB	157	data/157	5	FD	-10	-10	0.2692722121954042	0.0037582405987863707	0.01715322400540626	0.12027232739066795	1.0
LUDB	157	data/157	6	FD	-10	-10	0.2352796250171199	0.0036710185446150964	0.019024706229705392	0.09285739111489678	1.0
LUDB	157	data/157	7	FD	-10	-10	0.2863548997073696	0.0037902199799321732	0.01882783178875045	0.09858478137534586	1.0
LUDB	157	data/157	1	FD	-10	10	0.3134824183336252	0.0030684966815120573	0.01586206889261154	0.09176425475471883	1.0
LUDB	157	data/157	2	FD	-10	10	0.27929792228026046	0.003240433225166494	0.015436391825426903	0.11716865432463608	1.0
LUDB	157	data/157	3	FD	-10	10	0.2688130257295039	0.002922162336498216	0.015140625824367124	0.08582444275625392	1.0
LUDB	157	data/157	4	FD	-10	10	0.315306228774293	0.0033176687266461783	0.016790007035259794	0.0900114965716283	1.0
LUDB	157	data/157	5	FD	-10	10	0.27001065656561735	0.0033437080230479545	0.015744078960421747	0.1192696748527623	1.0
LUDB	157	data/157	6	FD	-10	10	0.2507352288736506	0.003349945902121266	0.017329216472298882	0.09153327703487069	1.0
LUDB	157	data/157	7	FD	-10	10	0.2595286993853588	0.0034025554183823126	0.01685669150162205	0.09730455883177601	1.0
LUDB	157	data/157	1	FD	10	-10	0.23062706303563626	0.004131821561409498	0.021825545912066077	0.0905028160847642	1.0
LUDB	157	data/157	2	FD	10	-10	0.2799004803929172	0.004401641241287755	0.021049043868739604	0.1188088630888663	1.0
LUDB	157	data/157	3	FD	10	-10	0.2466850222434495	0.003980184597128012	0.020838190301054715	0.08546590981514829	1.0
LUDB	157	data/157	4	FD	10	-10	0.20756281446889963	0.004460547927414629	0.023069494335800782	0.09003193214776217	1.0
LUDB	157	data/157	5	FD	10	-10	0.26220257444315553	0.004490799956980765	0.020400229869010394	0.12103887142340902	1.0
LUDB	157	data/157	6	FD	10	-10	0.23102583547193425	0.004421053718904849	0.02346321947392632	0.0939039960063126	1.0
LUDB	157	data/157	7	FD	10	-10	0.2469238717849455	0.004571706395102309	0.023219571260371538	0.10008220585025493	1.0
LUDB	157	data/157	1	FD	10	10	0.22773019881016937	0.003578892029214663	0.018738218748304673	0.09147457461642415	1.0
LUDB	157	data/157	2	FD	10	10	0.28241404723858937	0.0037983098179236283	0.018314027794464557	0.11760897802937074	1.0
LUDB	157	data/157	3	FD	10	10	0.23723147229100258	0.0034003123479053932	0.01772531697789581	0.08576218084545151	1.0
LUDB	157	data/157	4	FD	10	10	0.29071018253936737	0.003857234529361212	0.019892399806143903	0.08977526797583918	1.0
LUDB	157	data/157	5	FD	10	10	0.2646761481739157	0.0038213580625906128	0.017956384622117294	0.11998668505265864	1.0
LUDB	157	data/157	6	FD	10	10	0.25067492728627694	0.0038720857962443	0.020462622694896956	0.09251113145357438	1.0
LUDB	157	data/157	7	FD	10	10	0.2227236772130207	0.00394046871340245	0.019922831023503656	0.09873270664766073	1.0
LUDB	157	data/157	1	SPEC	-10	-10	0.46399818200809617	0.0043669536141472485	0.018442982096227484	0.17382882900677613	1.0
LUDB	157	data/157	2	SPEC	-10	-10	1.023774104701662	0.00457598316655418	0.017688174881497775	0.17850786218949563	1.0
LUDB	157	data/157	3	SPEC	-10	-10	0.9377615002695839	0.00429430288137776	0.017809448515131932	0.20842783814590501	1.0
LUDB	157	data/157	4	SPEC	-10	-10	0.5153093470325567	0.00466159995782675	0.019325874445494714	0.15108606720209447	1.0
LUDB	157	data/157	5	SPEC	-10	-10	0.6890398321427156	0.004954009510959873	0.01782700829007459	0.20209810997024266	1.0
LUDB	157	data/157	6	SPEC	-10	-10	0.5852091894344065	0.004741565133578922	0.019644147965809107	0.24098229057215118	1.0
LUDB	157	data/157	7	SPEC	-10	-10	0.5511976815127692	0.004907168033700347	0.019503878640161024	0.18117231977509687	1.0
LUDB	157	data/157	1	SPEC	-10	10	0.4612015917351143	0.0038943349302051045	0.016385437424304494	0.17611368328100377	1.0
LUDB	157	data/157	2	SPEC	-10	10	0.9821462079267077	0.004102680869965488	0.015988380782920752	0.17691934731496597	1.0
LUDB	157	data/157	3	SPEC	-10	10	0.9159225357103101	0.003781990412142535	0.015633322561064134	0.20865606354312913	1.0
LUDB	157	data/157	4	SPEC	-10	10	0.5470809514213412	0.004176550071815446	0.017316440213032244	0.1499582453528575	1.0
LUDB	157	data/157	5	SPEC	-10	10	0.651028934772184	0.004374452237738005	0.016314257972118038	0.19825990494959336	1.0
LUDB	157	data/157	6	SPEC	-10	10	0.5806427621772355	0.0043053686288468404	0.017861971299085747	0.2367729341708211	1.0
LUDB	157	data/157	7	SPEC	-10	10	0.5158462931428435	0.004365802884254766	0.017406086093960032	0.18106710402352175	1.0
LUDB	157	data/157	1	SPEC	10	-10	0.40860054032484977	0.005226704581425563	0.022558948408419526	0.17267355660066164	1.0
LUDB	157	data/157	2	SPEC	10	-10	0.44933465993448723	0.005544328718124555	0.0218554184536479	0.17835258864064885	1.0
LUDB	157	data/157	3	SPEC	10	-10	0.8390842086401962	0.005109900401277017	0.021505013157617665	0.20807947486122103	1.0
LUDB	157	data/157	4	SPEC	10	-10	0.4650725373483994	0.00560733355162785	0.023855077203287608	0.14975773747531917	1.0
LUDB	157	data/157	5	SPEC	10	-10	0.44210488353318045	0.005934683037432712	0.02125793779034675	0.2015612402800903	1.0
LUDB	157	data/157	6	SPEC	10	-10	0.5405235413431351	0.005696803605722241	0.024252309184476642	0.24227962369724862	1.0
LUDB	157	data/157	7	SPEC	10	-10	0.5002026019680773	0.005916723388219265	0.024090036746295177	0.18256864344189308	1.0
LUDB	157	data/157	1	SPEC	10	10	0.41591953686153416	0.004497860964556406	0.01931419008570518	0.1749893139097305	1.0
LUDB	157	data/157	2	SPEC	10	10	0.5164438137701899	0.004776812574972787	0.018958269728391867	0.176759523653253	1.0
LUDB	157	data/157	3	SPEC	10	10	0.8309663739148713	0.004360461148267779	0.018280371025593878	0.2083104018538729	1.0
LUDB	157	data/157	4	SPEC	10	10	0.513580552772478	0.004830287037083401	0.020511227258528133	0.1486610420711743	1.0
LUDB	157	data/157	5	SPEC	10	10	0.45052155310464953	0.00500840780872313	0.018646591957228262	0.19765692945492475	1.0
LUDB	157	data/157	6	SPEC	10	10	0.5444931185187516	0.004964557105910285	0.02111048615915948	0.23795935406780344	1.0
LUDB	157	data/157	7	SPEC	10	10	0.4681103159262279	0.005052249800447747	0.020599754480857695	0.18242484369807963	1.0
LUDB	158	data/158	1	FD	-10	-10	0.3078938164064366	0.004839546271908485	0.023051704469818208	0.1015577075932106	1.0
LUDB	158	data/158	2	FD	-10	-10	0.3171418636631524	0.004348452210076853	0.020600880163451088	0.09759401484260577	1.0
LUDB	158	data/158	3	FD	-10	-10	0.3709195671420494	0.004641741348952271	0.021194986327241646	0.09665951630655506	1.0
LUDB	158	data/158	4	FD	-10	-10	0.2669811293059991	0.004862685564672266	0.021773868829052183	0.11900929115938631	1.0
LUDB	158	data/158	5	FD	-10	-10	0.3338768402885262	0.004617848888830479	0.021343483127859775	0.1150212814321745	1.0
LUDB	158	data/158	6	FD	-10	-10	0.3488015818699521	0.004315493189390927	0.020487357058252224	0.1119538995944531	1.0
LUDB	158	data/158	7	FD	-10	-10	1.1643778241828877	0.004593414398550851	0.021471841792542374	0.1215016243523901	1.0
LUDB	158	data/158	8	FD	-10	-10	0.32603010877241173	0.004798201970304402	0.022551154227771153	0.10497744829065978	1.0
LUDB	158	data/158	1	FD	-10	10	0.2907782634282991	0.004290731875366377	0.019420445124082763	0.10072226543003736	1.0
LUDB	158	data/158	2	FD	-10	10	0.31507265560543646	0.00395482574730441	0.017851091303137844	0.09902643001361391	1.0
LUDB	158	data/158	3	FD	-10	10	0.36387689717143334	0.004120330878771363	0.018049408316503188	0.09660113127063973	1.0
LUDB	158	data/158	4	FD	-10	10	0.27491918327154774	0.004302276441113221	0.01844179752013124	0.11930482713718168	1.0
LUDB	158	data/158	5	FD	-10	10	0.5452827508993502	0.004133687776700668	0.018366103383291234	0.11307726855701898	1.0
LUDB	158	data/158	6	FD	-10	10	0.3260763076232039	0.0038148090164516696	0.01746837825463779	0.11023102825783465	1.0
LUDB	158	data/158	7	FD	-10	10	1.0236137295154093	0.004001566883972505	0.01801405756805303	0.12203776943721911	1.0
LUDB	158	data/158	8	FD	-10	10	0.29436851922450924	0.004263187069593259	0.019113987557008973	0.10370122814439324	1.0
LUDB	158	data/158	1	FD	10	-10	0.3325714933751746	0.006148189300872265	0.029276830007247925	0.1016894848271783	1.0
LUDB	158	data/158	2	FD	10	-10	0.31214169528922014	0.005490241506263217	0.026255428219089643	0.09739509078281774	1.0
LUDB	158	data/158	3	FD	10	-10	0.29427161606354574	0.005898035383683064	0.027175006090121242	0.09660766937259156	1.0
LUDB	158	data/158	4	FD	10	-10	0.25284943878839117	0.006096277788030702	0.02759083150752668	0.11877748795759428	1.0
LUDB	158	data/158	5	FD	10	-10	0.322697695959706	0.005813436124603277	0.027340524730910996	0.11511194008557431	1.0
LUDB	158	data/158	6	FD	10	-10	0.331848772074606	0.005391300822658769	0.026134502947244304	0.111494269985561	1.0
LUDB	158	data/158	7	FD	10	-10	0.8871556460023394	0.005764654282124083	0.027257163881346573	0.1216447199363743	1.0
LUDB	158	data/158	8	FD	10	-10	0.35750426432177324	0.006076263238459385	0.028895400074642846	0.1050755810852412	1.0
LUDB	158	data/158	1	FD	10	10	0.3050076329103182	0.005135010547953685	0.023181474440721196	0.1008442015218514	1.0
LUDB	158	data/158	2	FD	10	10	0.3107238117462189	0.004755411541499928	0.021638008933009344	0.09883570062092786	1.0
LUDB	158	data/158	3	FD	10	10	0.3030483281629041	0.004972601162385861	0.021955428585378682	0.09655062799813459	1.0
LUDB	158	data/158	4	FD	10	10	0.266042193821358	0.005108725486634162	0.022080418773035394	0.11908203948611172	1.0
LUDB	158	data/158	5	FD	10	10	0.5871000482228261	0.004929334929639512	0.022226377998813947	0.11315562815918045	1.0
LUDB	158	data/158	6	FD	10	10	0.30781157408890286	0.0045323230573997165	0.021145950349855665	0.10977597168915863	1.0
LUDB	158	data/158	7	FD	10	10	0.7788815712189254	0.004753024053700124	0.021598640058454008	0.12218092370240863	1.0
LUDB	158	data/158	8	FD	10	10	0.31044371255502584	0.005099034638024798	0.023072523033726054	0.1037892837276955	1.0
LUDB	158	data/158	1	SPEC	-10	-10	0.38370087778257883	0.00666373190336442	0.023951902287138182	0.15189847738813952	1.0
LUDB	158	data/158	2	SPEC	-10	-10	0.5477493098535585	0.005815615825854807	0.021439929106791118	0.1503858965613446	1.0
LUDB	158	data/158	3	SPEC	-10	-10	0.6462492276532154	0.006204864956260394	0.021960836485153307	0.15536200122891167	1.0
LUDB	158	data/158	4	SPEC	-10	-10	0.6278304296996697	0.006349468467077647	0.02258478233865962	0.1739590220056235	1.0
LUDB	158	data/158	5	SPEC	-10	-10	0.6424358725240211	0.0061293763954228	0.022150844134991132	0.18996711216847745	1.0
LUDB	158	data/158	6	SPEC	-10	-10	1.100092819794508	0.00555092609807572	0.021302231133967148	0.17609080013983636	1.0
LUDB	158	data/158	7	SPEC	-10	-10	0.6281313920160868	0.0061230805593046	0.022204167200645872	0.18485679818643502	1.0
LUDB	158	data/158	8	SPEC	-10	-10	0.5299400267942861	0.006353469344487067	0.023395984779402076	0.14822067136811848	1.0
LUDB	158	data/158	1	SPEC	-10	10	0.381608919469983	0.005957041478796662	0.02029564524041084	0.1491439479141988	1.0
LUDB	158	data/158	2	SPEC	-10	10	0.5496404340233815	0.00540055516891083	0.01874582626083776	0.15565813990546198	1.0
LUDB	158	data/158	3	SPEC	-10	10	0.6092815022975354	0.005570195148605482	0.018828319825980364	0.15362687718252013	1.0
LUDB	158	data/158	4	SPEC	-10	10	0.6677329571557602	0.005685479160858594	0.019275492154823923	0.16971339880650618	1.0
LUDB	158	data/158	5	SPEC	-10	10	0.8065116045659306	0.0055582254175093335	0.019217119033067925	0.1852902055716679	1.0
LUDB	158	data/158	6	SPEC	-10	10	0.9757175411790294	0.004980916704753363	0.018238442555527007	0.1754140680060374	1.0
LUDB	158	data/158	7	SPEC	-10	10	0.5827152513752367	0.005395155352421846	0.018751043665410822	0.1822514567235957	1.0
LUDB	158	data/158	8	SPEC	-10	10	0.5013982285920765	0.005703435401591272	0.01997138594835754	0.148268370749577	1.0
LUDB	158	data/158	1	SPEC	10	-10	0.2985769331385198	0.00836942841819147	0.030357006812385293	0.15125854855883003	1.0
LUDB	158	data/158	2	SPEC	10	-10	0.486052121028753	0.007211306559778517	0.027234916807735023	0.14944717662192408	1.0
LUDB	158	data/158	3	SPEC	10	-10	0.5399804957703839	0.007807863736782307	0.028077980428493878	0.1545490667740911	1.0
LUDB	158	data/158	4	SPEC	10	-10	0.5403923233927308	0.007888922404931414	0.028548468862694402	0.1733351548755387	1.0
LUDB	158	data/158	5	SPEC	10	-10	0.513340573762001	0.007641566523735319	0.028302263150649907	0.1894509375647362	1.0
LUDB	158	data/158	6	SPEC	10	-10	1.2549973284368927	0.006887596068225563	0.0271335945651081	0.175349371735943	1.0
LUDB	158	data/158	7	SPEC	10	-10	0.5094481191084347	0.007632797165611035	0.028129900710757782	0.18438892657553327	1.0
LUDB	158	data/158	8	SPEC	10	-10	0.512897948336945	0.00800934083644256	0.02993707084998416	0.14813696913731422	1.0
LUDB	158	data/158	1	SPEC	10	10	0.3172429714087897	0.007059641258775011	0.024185409372664335	0.14851304327758907	1.0
LUDB	158	data/158	2	SPEC	10	10	0.5020739814196045	0.006393856704863944	0.022654349395804498	0.15478240609297197	1.0
LUDB	158	data/158	3	SPEC	10	10	0.518762999170875	0.006664632886359936	0.02284326817784059	0.1528386978658926	1.0
LUDB	158	data/158	4	SPEC	10	10	0.6106140493638286	0.006700303754885501	0.023031327081746687	0.16908482837131392	1.0
LUDB	158	data/158	5	SPEC	10	10	0.7472189321857985	0.006574381949101381	0.02320540849692147	0.1847679766819566	1.0
LUDB	158	data/158	6	SPEC	10	10	1.0671493708991724	0.00588425045593225	0.022048180529944984	0.17469507119119962	1.0
LUDB	158	data/158	7	SPEC	10	10	0.48147653376920424	0.0063721000984451395	0.022443715974249642	0.18177854330026183	1.0
LUDB	158	data/158	8	SPEC	10	10	0.48155134044086495	0.006796890933826941	0.024081817164884344	0.1481885209474821	1.0
LUDB	159	data/159	1	FD	-10	-10	0.26516148278457147	0.004358619857592605	0.01920865046754723	0.13111219188204837	1.0
LUDB	159	data/159	2	FD	-10	-10	0.35089044759084304	0.004375609369133135	0.020521151886602383	0.13047026015999652	1.0
LUDB	159	data/159	3	FD	-10	-10	0.5232840078028536	0.004357747314681088	0.02066030864333873	0.12940293866274716	1.0
LUDB	159	data/159	4	FD	-10	-10	0.3399552070792203	0.004121238942071787	0.018116486332112894	0.1194421532037265	1.0
LUDB	159	data/159	5	FD	-10	-10	0.3044639472453314	0.0041899175693185025	0.018380064293788398	0.13006582557032142	1.0
LUDB	159	data/159	6	FD	-10	-10	0.3612430027730402	0.004114949223111244	0.018777405063103377	0.13167238989164717	1.0
LUDB	159	data/159	7	FD	-10	-10	0.3034368961810064	0.0043270801971026516	0.020072364136227015	0.12132478490753035	1.0
LUDB	159	data/159	8	FD	-10	-10	0.28309552959211726	0.004085313313542453	0.0174078207634785	0.1295804156911536	1.0
LUDB	159	data/159	9	FD	-10	-10	0.3431587594328844	0.004138957393509806	0.018272505657284794	0.1214410996571917	1.0
LUDB	159	data/159	1	FD	-10	10	0.272154362088588	0.0038116160276044945	0.016211329202589875	0.13226352343393644	1.0
LUDB	159	data/159	2	FD	-10	10	0.34564315313136296	0.0038620146348598964	0.017586558089785393	0.13238080818593495	1.0
LUDB	159	data/159	3	FD	-10	10	0.47627779771107015	0.00377994396948125	0.01765897501856478	0.13031221751665106	1.0
LUDB	159	data/159	4	FD	-10	10	0.3189038879954528	0.0036547390699699363	0.015509888156631709	0.12029419692092647	1.0
LUDB	159	data/159	5	FD	-10	10	0.3074970328877955	0.003685983676881498	0.01561142140317152	0.13177967438552937	1.0
LUDB	159	data/159	6	FD	-10	10	0.35210736676733295	0.00359195892201083	0.016049153626119063	0.1323742961260557	1.0
LUDB	159	data/159	7	FD	-10	10	0.2983344955731571	0.003777136785447518	0.017314766393678255	0.12201680082504059	1.0
LUDB	159	data/159	8	FD	-10	10	0.36206790604951133	0.0036177262224231935	0.015013931393600083	0.130307514601101	1.0
LUDB	159	data/159	9	FD	-10	10	0.33608251347947377	0.003668456021665666	0.015495492637716985	0.12332166196295255	1.0
LUDB	159	data/159	1	FD	10	-10	0.27218926592095244	0.0051893277220962765	0.02321118561952122	0.13317187126292432	1.0
LUDB	159	data/159	2	FD	10	-10	0.23702652839199143	0.005190907469887524	0.025132219509064163	0.13346241762282604	1.0
LUDB	159	data/159	3	FD	10	-10	0.6046154996572757	0.0051700262357051215	0.02533086565319945	0.130702188678131	1.0
LUDB	159	data/159	4	FD	10	-10	0.25671611260152916	0.005047619253484614	0.02274227578304585	0.11976227049714631	1.0
LUDB	159	data/159	5	FD	10	-10	0.3054053183853229	0.0049667700368695175	0.022597327294794835	0.13039907650197882	1.0
LUDB	159	data/159	6	FD	10	-10	0.33804333035145895	0.004923617754747725	0.023233942018645516	0.13167781305862883	1.0
LUDB	159	data/159	7	FD	10	-10	0.3544744802826861	0.005233904474632487	0.025074395970966255	0.12189503495570152	1.0
LUDB	159	data/159	8	FD	10	-10	0.2778116487765196	0.00498464716868723	0.02169543419861572	0.12938182702965328	1.0
LUDB	159	data/159	9	FD	10	-10	0.3590652891060576	0.004992783248409277	0.022793081702305183	0.12289324077753666	1.0
LUDB	159	data/159	1	FD	10	10	0.2791742125357953	0.004329207597905489	0.018622987896170385	0.13432795832558111	1.0
LUDB	159	data/159	2	FD	10	10	0.2559162616523716	0.004382003216719257	0.020520812063518554	0.1353767014356773	1.0
LUDB	159	data/159	3	FD	10	10	0.5297097891424041	0.0042900310935000945	0.0206617297165484	0.1316224943832194	1.0
LUDB	159	data/159	4	FD	10	10	0.24889623509093695	0.004284761895528577	0.018596871729604208	0.12061730370539152	1.0
LUDB	159	data/159	5	FD	10	10	0.30888344966661113	0.004190328408264849	0.01834232144851342	0.13214880062202067	1.0
LUDB	159	data/159	6	FD	10	10	0.3317779058591952	0.004128860344925495	0.019039407236247637	0.1323868400478935	1.0
LUDB	159	data/159	7	FD	10	10	0.33742740207706456	0.00437401049081034	0.020665813211973243	0.12259083864391947	1.0
LUDB	159	data/159	8	FD	10	10	0.37397917977942213	0.004238096619146738	0.017937972827713696	0.1301132734866391	1.0
LUDB	159	data/159	9	FD	10	10	0.34699278758165036	0.004234384653360005	0.01842963627739211	0.12478324542197325	1.0
LUDB	159	data/159	1	SPEC	-10	-10	0.6590993979053589	0.005917228634354688	0.020232055489356745	0.3400717602029395	1.0
LUDB	159	data/159	2	SPEC	-10	-10	0.5229976333001835	0.005968697548448093	0.02139792086466891	0.3292755851451942	1.0
LUDB	159	data/159	3	SPEC	-10	-10	0.8671903708581242	0.00606204791757372	0.021635139824230657	0.3202131973271339	1.0
LUDB	159	data/159	4	SPEC	-10	-10	0.45885993300665	0.005629844925643919	0.018940983781818403	0.2990445345917086	1.0
LUDB	159	data/159	5	SPEC	-10	-10	0.5015100922994116	0.0058005328846179455	0.01924183157981519	0.32169607624739927	1.0
LUDB	159	data/159	6	SPEC	-10	-10	0.5980351663779944	0.005678013819143933	0.01965980863462545	0.3276161659340433	1.0
LUDB	159	data/159	7	SPEC	-10	-10	0.4212216349034377	0.005973506612081023	0.020939760201852817	0.31336886385925244	1.0
LUDB	159	data/159	8	SPEC	-10	-10	0.36936890112688187	0.005594356656300617	0.01832138422448518	0.3194588343227226	1.0
LUDB	159	data/159	9	SPEC	-10	-10	0.4932282461532926	0.005719722635208529	0.01919022111308042	0.315587036378344	1.0
LUDB	159	data/159	1	SPEC	-10	10	0.6103945824881332	0.005198460061875166	0.017096617529245718	0.34045320811671287	1.0
LUDB	159	data/159	2	SPEC	-10	10	0.5237510771682699	0.005298444524105217	0.01836496539064433	0.33203651234259035	1.0
LUDB	159	data/159	3	SPEC	-10	10	0.8063037781394221	0.005272334346986564	0.01852033675347922	0.3223944567285752	1.0
LUDB	159	data/159	4	SPEC	-10	10	0.4805077407643884	0.00500136623055087	0.016245447111084766	0.2994341951396436	1.0
LUDB	159	data/159	5	SPEC	-10	10	0.5155972064502098	0.005140887182868203	0.016417987241086472	0.3232296744327203	1.0
LUDB	159	data/159	6	SPEC	-10	10	0.6372927256924367	0.004990700582152521	0.01684109398276368	0.329524889898703	1.0
LUDB	159	data/159	7	SPEC	-10	10	0.440314572524217	0.005219366254370568	0.01808404634048495	0.3128231744278534	1.0
LUDB	159	data/159	8	SPEC	-10	10	0.4092676075506425	0.004969945925877161	0.015822523967203666	0.3188529067838462	1.0
LUDB	159	data/159	9	SPEC	-10	10	0.4866567732411093	0.0050985587073587675	0.016318748059609582	0.3163559601640551	1.0
LUDB	159	data/159	1	SPEC	10	-10	0.7248015597355112	0.0071069899511321845	0.024479687999245662	0.343619287966165	1.0
LUDB	159	data/159	2	SPEC	10	-10	0.5607110974398504	0.007161045215409169	0.026234864907342823	0.33517206611698114	1.0
LUDB	159	data/159	3	SPEC	10	-10	0.9450424622629643	0.007225168793402441	0.026520484655693788	0.32154980470232447	1.0
LUDB	159	data/159	4	SPEC	10	-10	0.379594395900915	0.006885334112956984	0.023760313466037766	0.3000229688894177	1.0
LUDB	159	data/159	5	SPEC	10	-10	0.41030647898458394	0.006926594024095614	0.023649791664328648	0.3233217824813082	1.0
LUDB	159	data/159	6	SPEC	10	-10	0.6152382447341379	0.006801800847940322	0.02427582931545721	0.3286108853059556	1.0
LUDB	159	data/159	7	SPEC	10	-10	0.4228176625788666	0.0072309747471165815	0.02611676086144923	0.31447162223839875	1.0
LUDB	159	data/159	8	SPEC	10	-10	0.38957992817905085	0.0066925971636779555	0.022664697594691047	0.3196524742012339	1.0
LUDB	159	data/159	9	SPEC	10	-10	0.44505795430093986	0.006918018989991226	0.02392511692644401	0.31902956099652596	1.0
LUDB	159	data/159	1	SPEC	10	10	0.6500951585802451	0.005954464585639702	0.019666279477771012	0.3439478696050699	1.0
LUDB	159	data/159	2	SPEC	10	10	0.5532512034698078	0.006076880926332083	0.021453042874051906	0.33787514355090403	1.0
LUDB	159	data/159	3	SPEC	10	10	0.8539952860391441	0.006010925995333572	0.021666518997504398	0.32375814856098556	1.0
LUDB	159	data/159	4	SPEC	10	10	0.4227131280976905	0.005856011187564762	0.019465869060207745	0.30039721269916303	1.0
LUDB	159	data/159	5	SPEC	10	10	0.4467958755748771	0.005887010696552803	0.01928726553342074	0.32485563885282204	1.0
LUDB	159	data/159	6	SPEC	10	10	0.6589967185298656	0.0057448753118085425	0.019939821738555946	0.3305236869357875	1.0
LUDB	159	data/159	7	SPEC	10	10	0.4456333469965291	0.006048832582438892	0.021551958804131518	0.31390714006792053	1.0
LUDB	159	data/159	8	SPEC	10	10	0.4334965283521159	0.005716624956152295	0.018769475372616192	0.31903968648816433	1.0
LUDB	159	data/159	9	SPEC	10	10	0.447529702897489	0.005901320218090929	0.019400085423661343	0.3197390488770879	1.0
LUDB	16	data/16	1	FD	-10	-10	0.2598020863591622	0.0038085654827353346	0.01804694598363335	0.09427179853945888	1.0
LUDB	16	data/16	2	FD	-10	-10	0.2459527959127127	0.003754417358683283	0.017710856459368405	0.10538573082069408	1.0
LUDB	16	data/16	3	FD	-10	-10	0.34335251030386577	0.004313959966551576	0.018816281645730102	0.12160585652872359	1.0
LUDB	16	data/16	4	FD	-10	-10	0.2997527355959365	0.003748248796901123	0.016764459153134535	0.11109045055247631	1.0
LUDB	16	data/16	5	FD	-10	-10	0.3459873685108175	0.004215925128588444	0.016925888222315895	0.10216405426429409	1.0
LUDB	16	data/16	6	FD	-10	-10	0.6845648961302244	0.00362078136041505	0.015749806637838013	0.1154006529570843	1.0
LUDB	16	data/16	7	FD	-10	-10	0.24917002568363053	0.003777988073570151	0.017255241573970792	0.10483206942366537	1.0
LUDB	16	data/16	8	FD	-10	-10	0.2796288473290023	0.003791931085896152	0.01722358361738937	0.09154552490035324	1.0
LUDB	16	data/16	9	FD	-10	-10	0.29845420057991817	0.00346585347776113	0.014757996248912424	0.08420538636407356	1.0
LUDB	16	data/16	10	FD	-10	-10	0.2528549669149088	0.003936367431855083	0.018892044577599444	0.10430700142252877	1.0
LUDB	16	data/16	1	FD	-10	10	0.2619057924639188	0.003396742467363669	0.01574089885670137	0.09490859680815229	1.0
LUDB	16	data/16	2	FD	-10	10	0.24050785716940365	0.0033162769676203623	0.015581046626598778	0.10615262256168323	1.0
LUDB	16	data/16	3	FD	-10	10	0.3379624841677151	0.003779140249695688	0.015988277325631243	0.12350999610253866	1.0
LUDB	16	data/16	4	FD	-10	10	0.6760783680275997	0.0033379872797928566	0.014719955902315524	0.11178765053037051	1.0
LUDB	16	data/16	5	FD	-10	10	0.3445119744138684	0.0037087467319608463	0.01475026547747711	0.10305869292617038	1.0
LUDB	16	data/16	6	FD	-10	10	0.8088478706475182	0.0031991578688544556	0.013825822979796199	0.11542533281891629	1.0
LUDB	16	data/16	7	FD	-10	10	0.24706025377634028	0.003288272026581479	0.014923648078223727	0.10503426645234888	1.0
LUDB	16	data/16	8	FD	-10	10	0.29802248638781603	0.0032847709506827793	0.014954937698443378	0.09203066529546845	1.0
LUDB	16	data/16	9	FD	-10	10	0.31456452263975915	0.0030453095168964917	0.013036025280108866	0.08473179013799781	1.0
LUDB	16	data/16	10	FD	-10	10	0.2584471128493818	0.003427085830296106	0.016325319350974147	0.10462451922289213	1.0
LUDB	16	data/16	1	FD	10	-10	0.2596646975689215	0.004644083136735253	0.022418766273198047	0.09397513113157802	1.0
LUDB	16	data/16	2	FD	10	-10	0.25699565810742736	0.0045337206133420046	0.021835712973713006	0.10550536068544004	1.0
LUDB	16	data/16	3	FD	10	-10	0.26281664490524137	0.005183720768212672	0.023363061790240284	0.12055345794760065	1.0
LUDB	16	data/16	4	FD	10	-10	0.20270262070142264	0.004461706788166758	0.02071639412862963	0.11052639598929644	1.0
LUDB	16	data/16	5	FD	10	-10	0.38974160239394634	0.00490001215152594	0.020544866755739515	0.1028471603425988	1.0
LUDB	16	data/16	6	FD	10	-10	0.7885512550415114	0.0042593275054688805	0.018898617974155603	0.11540118005558798	1.0
LUDB	16	data/16	7	FD	10	-10	0.2163091647511397	0.004483597758995238	0.021156287605224727	0.10494070775805783	1.0
LUDB	16	data/16	8	FD	10	-10	0.2255915150732951	0.004567341037366946	0.021313611329809287	0.09042126394507988	1.0
LUDB	16	data/16	9	FD	10	-10	0.29764856743558454	0.004077432630110587	0.017761342272178834	0.08394409111335127	1.0
LUDB	16	data/16	10	FD	10	-10	0.2626098153681149	0.0048542332675960585	0.0238086924480507	0.10386617698558512	1.0
LUDB	16	data/16	1	FD	10	10	0.26222576997877967	0.00397770080108367	0.01874988906126674	0.09461850129096451	1.0
LUDB	16	data/16	2	FD	10	10	0.24818586202982768	0.003847122335397115	0.018429440621124147	0.10627492949077345	1.0
LUDB	16	data/16	3	FD	10	10	0.27341509520791507	0.004350054132523384	0.018965954392565036	0.12249349008737938	1.0
LUDB	16	data/16	4	FD	10	10	0.675635548505775	0.0038221147591454506	0.017448127974481212	0.11124104132818362	1.0
LUDB	16	data/16	5	FD	10	10	0.3792202827009816	0.004154580670985324	0.017210323755248252	0.10375085781014966	1.0
LUDB	16	data/16	6	FD	10	10	0.9164586252027347	0.0036483880073699963	0.016068778067121037	0.1154259555458276	1.0
LUDB	16	data/16	7	FD	10	10	0.22022901814290835	0.003759504117415632	0.01760260792771276	0.10514376420572985	1.0
LUDB	16	data/16	8	FD	10	10	0.2587669850126233	0.003798431904871091	0.017747276914666172	0.09091513321417172	1.0
LUDB	16	data/16	9	FD	10	10	0.3168345177143663	0.0034692299213888405	0.015180222759362552	0.08447433888509996	1.0
LUDB	16	data/16	10	FD	10	10	0.26729702597242855	0.0040347022231457886	0.019615146982930497	0.10418910996068642	1.0
LUDB	16	data/16	1	SPEC	-10	-10	0.5917567874246149	0.005006024103247967	0.018776018837191988	0.23773531615653168	1.0
LUDB	16	data/16	2	SPEC	-10	-10	0.5573770362644799	0.004941417419487713	0.01831126363846378	0.24188075277287122	1.0
LUDB	16	data/16	3	SPEC	-10	-10	0.6328063693587851	0.0057454181383273	0.019713917822244374	0.21003910035605872	1.0
LUDB	16	data/16	4	SPEC	-10	-10	0.4140705710833548	0.005250199079219167	0.017493640089326277	0.26078226958555406	1.0
LUDB	16	data/16	5	SPEC	-10	-10	0.5703894883770448	0.006225890154389855	0.017982911027252	0.2382399365903833	1.0
LUDB	16	data/16	6	SPEC	-10	-10	0.6964405298709817	0.004986478043826963	0.016563443549932437	0.2479327370741358	1.0
LUDB	16	data/16	7	SPEC	-10	-10	0.4687118579871616	0.005008689629170025	0.01797329836620417	0.2393706568658359	1.0
LUDB	16	data/16	8	SPEC	-10	-10	0.5833611450661637	0.004791877811430469	0.017896664410245365	0.20315606871920036	1.0
LUDB	16	data/16	9	SPEC	-10	-10	0.40807670641719435	0.0044352327817075215	0.015312611562327945	0.19311245449336834	1.0
LUDB	16	data/16	10	SPEC	-10	-10	0.594901901451611	0.004938923507145787	0.019534922826941803	0.22431009326143633	1.0
LUDB	16	data/16	1	SPEC	-10	10	0.561004847574553	0.004743287706121501	0.01656527128282247	0.24185606772349866	1.0
LUDB	16	data/16	2	SPEC	-10	10	0.5261397980559837	0.004520984753169861	0.016178422344209673	0.2433677062381316	1.0
LUDB	16	data/16	3	SPEC	-10	10	0.6680960387161771	0.005327683695056191	0.016991660566432882	0.21573410109556318	1.0
LUDB	16	data/16	4	SPEC	-10	10	0.4922281473690934	0.005014096706344098	0.015579956875071575	0.24553262414897392	1.0
LUDB	16	data/16	5	SPEC	-10	10	0.614845413190904	0.005667897978507738	0.015810478034708943	0.23848821796216915	1.0
LUDB	16	data/16	6	SPEC	-10	10	0.7206295666998253	0.004602807882883511	0.014691470822886861	0.24835367600580338	1.0
LUDB	16	data/16	7	SPEC	-10	10	0.5094216363604498	0.004544076968899808	0.01566102500948284	0.2423433808498665	1.0
LUDB	16	data/16	8	SPEC	-10	10	0.6167626126469233	0.004212707498308985	0.015560485069479438	0.20502462853655587	1.0
LUDB	16	data/16	9	SPEC	-10	10	0.4548001835728481	0.003936965485722084	0.013547015824295034	0.19468224928606084	1.0
LUDB	16	data/16	10	SPEC	-10	10	0.7198674736327157	0.004478595172052741	0.01697787904628977	0.23108422343300145	1.0
LUDB	16	data/16	1	SPEC	10	-10	0.46093622424299696	0.005942424632333158	0.02317121948171999	0.23866755150473873	1.0
LUDB	16	data/16	2	SPEC	10	-10	0.4634163050737751	0.005849766468739746	0.02244692241528021	0.24298629160657065	1.0
LUDB	16	data/16	3	SPEC	10	-10	0.4725747395577301	0.006726522971673503	0.024222515602847168	0.2061934686068955	1.0
LUDB	16	data/16	4	SPEC	10	-10	0.40786172902803425	0.006111925381246293	0.02141684131507265	0.26075084116665537	1.0
LUDB	16	data/16	5	SPEC	10	-10	0.6358972878721146	0.006935726503579559	0.021476420488917163	0.24593146061028504	1.0
LUDB	16	data/16	6	SPEC	10	-10	0.593436822414218	0.005824674683632112	0.019805294453514102	0.24869298443901497	1.0
LUDB	16	data/16	7	SPEC	10	-10	0.5110654489179934	0.005717139128864597	0.021787510632223412	0.2409998118916814	1.0
LUDB	16	data/16	8	SPEC	10	-10	0.4338106162239228	0.005505434980136374	0.021911477314614444	0.1961606239391994	1.0
LUDB	16	data/16	9	SPEC	10	-10	0.4189957434152281	0.005045280586857797	0.018268270521978023	0.19213644944948222	1.0
LUDB	16	data/16	10	SPEC	10	-10	0.5963266397225924	0.005905830430723284	0.024449188204354346	0.21908642394719507	1.0
LUDB	16	data/16	1	SPEC	10	10	0.45060645241978325	0.0054349664135308435	0.019612319233697918	0.24278215638449996	1.0
LUDB	16	data/16	2	SPEC	10	10	0.444979779718791	0.005158153860468855	0.019034795392236202	0.24446113255943894	1.0
LUDB	16	data/16	3	SPEC	10	10	0.549464685331813	0.006011163150398713	0.01996177855205391	0.2122694430583369	1.0
LUDB	16	data/16	4	SPEC	10	10	0.5032369417099074	0.005651776340023837	0.018311957194695277	0.24522625947287535	1.0
LUDB	16	data/16	5	SPEC	10	10	0.6761428377497316	0.006124168622683076	0.018170799005532468	0.2459369310517241	1.0
LUDB	16	data/16	6	SPEC	10	10	0.6403388492940625	0.0052228140225549806	0.01702013893528509	0.24909704857988021	1.0
LUDB	16	data/16	7	SPEC	10	10	0.5514529111035278	0.0050225142803659905	0.018273965584768632	0.24400177741085505	1.0
LUDB	16	data/16	8	SPEC	10	10	0.5045492259318254	0.004662442731948075	0.018279177107494438	0.1981527765516026	1.0
LUDB	16	data/16	9	SPEC	10	10	0.4722291187813583	0.004345501454302229	0.015644264838911844	0.19374142258927646	1.0
LUDB	16	data/16	10	SPEC	10	10	0.7481489149276371	0.005135233561136641	0.020267946780644797	0.2261056923121612	1.0
LUDB	160	data/160	1	FD	-10	-10	0.25006278754199124	0.005858990544273651	0.020564589543521816	0.1023119445190219	1.0
LUDB	160	data/160	2	FD	-10	-10	0.19334531250753803	0.005975339746098981	0.020972340329705977	0.09449097840964601	1.0
LUDB	160	data/160	3	FD	-10	-10	0.3197155794173506	0.005522520760320174	0.01924805128468579	0.09703665311503547	1.0
LUDB	160	data/160	4	FD	-10	-10	0.2675764739881516	0.005458960902655577	0.017752116371519674	0.11195562999134666	1.0
LUDB	160	data/160	5	FD	-10	-10	0.32915467759398076	0.005103072045317223	0.017291579857364583	0.10124565462846095	1.0
LUDB	160	data/160	1	FD	-10	10	0.25042927857348163	0.004942096204508832	0.017613362335479228	0.1021567851682559	1.0
LUDB	160	data/160	2	FD	-10	10	0.20555330678677997	0.005106023707540331	0.018414093121729563	0.09437285692006371	1.0
LUDB	160	data/160	3	FD	-10	10	0.3094518353415209	0.004694105713878195	0.016511845209846058	0.09725544616255256	1.0
LUDB	160	data/160	4	FD	-10	10	0.2505567926803071	0.004751471997338246	0.01634008465178575	0.11197624152113551	1.0
LUDB	160	data/160	5	FD	-10	10	0.3138698468240722	0.004527985490940378	0.01631707313770705	0.10077523634508613	1.0
LUDB	160	data/160	1	FD	10	-10	0.251614326145052	0.007237994267186905	0.025650516290609895	0.10191309137648025	1.0
LUDB	160	data/160	2	FD	10	-10	0.19543962235826753	0.007512618318259011	0.026702989227419247	0.09451096277416299	1.0
LUDB	160	data/160	3	FD	10	-10	0.3427044363090786	0.006840215832196532	0.024010046751129412	0.09700248402152387	1.0
LUDB	160	data/160	4	FD	10	-10	0.24023499837620677	0.00684084014401061	0.02236747862317928	0.11186836387231461	1.0
LUDB	160	data/160	5	FD	10	-10	0.335907852468318	0.006214828867374571	0.021192513058445096	0.10120613951258775	1.0
LUDB	160	data/160	1	FD	10	10	0.25172319813924454	0.005821991652926853	0.02095208170101716	0.10175855352925148	1.0
LUDB	160	data/160	2	FD	10	10	0.20994618128035317	0.006096348959082479	0.022260901995422452	0.09439226732096771	1.0
LUDB	160	data/160	3	FD	10	10	0.32565444713782893	0.005573819128954894	0.019743595463782876	0.0972214534714786	1.0
LUDB	160	data/160	4	FD	10	10	0.2254114435160432	0.005688804824507669	0.01967302265421269	0.11188988190443272	1.0
LUDB	160	data/160	5	FD	10	10	0.31638494368990067	0.0053153493559911485	0.01928042173864563	0.10073578485641181	1.0
LUDB	160	data/160	1	SPEC	-10	-10	0.6458549543221556	0.0073796411037512005	0.021645657423563187	0.14987403480488884	1.0
LUDB	160	data/160	2	SPEC	-10	-10	0.39034217538394506	0.007522077474397439	0.02205669254120894	0.1329845293759575	1.0
LUDB	160	data/160	3	SPEC	-10	-10	0.5293592801407802	0.006973393634153269	0.02043101167636645	0.14888670472997628	1.0
LUDB	160	data/160	4	SPEC	-10	-10	0.5081633539786985	0.006995474260991522	0.01900570556422535	0.2075839905619659	1.0
LUDB	160	data/160	5	SPEC	-10	-10	0.7334254813012158	0.0065201545502050285	0.018421908852923063	0.13827913923664778	1.0
LUDB	160	data/160	1	SPEC	-10	10	0.6752613733587557	0.0062410311935483425	0.018496476147480352	0.14977957597528338	1.0
LUDB	160	data/160	2	SPEC	-10	10	0.37759491046894805	0.006401745469480669	0.01930617073254917	0.1333664123634763	1.0
LUDB	160	data/160	3	SPEC	-10	10	0.5618364625934009	0.005935265423778251	0.017503773619718468	0.14942856563939594	1.0
LUDB	160	data/160	4	SPEC	-10	10	0.5580543736461189	0.0060796238839343495	0.01738583906191086	0.20786288142723489	1.0
LUDB	160	data/160	5	SPEC	-10	10	0.6813001632138744	0.005795880694100623	0.01734180082644378	0.13762522029169347	1.0
LUDB	160	data/160	1	SPEC	10	-10	0.7511947877050109	0.00913019421268122	0.02701139298239648	0.14940777132824182	1.0
LUDB	160	data/160	2	SPEC	10	-10	0.4222328466159196	0.009433277585819758	0.028072544474909825	0.13312095877880475	1.0
LUDB	160	data/160	3	SPEC	10	-10	0.4683833689468512	0.008627382995687386	0.02546722788541173	0.14877978385532012	1.0
LUDB	160	data/160	4	SPEC	10	-10	0.49063613083714674	0.0086945176810907	0.023883135649679123	0.20722902848865685	1.0
LUDB	160	data/160	5	SPEC	10	-10	0.7738884153537482	0.00788112507835035	0.022521873512499846	0.13794858311139827	1.0
LUDB	160	data/160	1	SPEC	10	10	0.7640939427532948	0.007363505385275563	0.022011142829157972	0.1493144381534179	1.0
LUDB	160	data/160	2	SPEC	10	10	0.3993405962129746	0.00762396100900774	0.023329664997531727	0.1335033103641925	1.0
LUDB	160	data/160	3	SPEC	10	10	0.5199326113273395	0.007039843035943156	0.02091479508066308	0.14932216040946603	1.0
LUDB	160	data/160	4	SPEC	10	10	0.5548714574851993	0.007222306921659838	0.02088086561805223	0.20751167811735644	1.0
LUDB	160	data/160	5	SPEC	10	10	0.7039576641625851	0.006755842686813303	0.02044559766177901	0.13729750825188108	1.0
LUDB	161	data/161	1	FD	-10	-10	0.269029873522211	0.0035158041646701876	0.016424749709743013	0.08866811758092927	1.0
LUDB	161	data/161	2	FD	-10	-10	0.28303804017711254	0.0035932018476215015	0.01713758384906031	0.08023267531404164	1.0
LUDB	161	data/161	3	FD	-10	-10	0.28097253185371057	0.0036681851639985027	0.017760236342964825	0.06560791632834873	1.0
LUDB	161	data/161	4	FD	-10	-10	0.3387410024809736	0.003748692385178606	0.018039914086321204	0.08042182812536174	1.0
LUDB	161	data/161	5	FD	-10	-10	0.2869432898271892	0.00350442317836931	0.016106612238242814	0.09004874067498829	1.0
LUDB	161	data/161	6	FD	-10	-10	0.3047255518286718	0.0033201101708959986	0.015508804960969604	0.09472047343025207	1.0
LUDB	161	data/161	7	FD	-10	-10	0.2598476328304927	0.0037711022205288614	0.01770529052219193	0.0935010353593657	1.0
LUDB	161	data/161	8	FD	-10	-10	0.20581182653533056	0.0034538346568564818	0.017137908383779207	0.06294036237551104	1.0
LUDB	161	data/161	1	FD	-10	10	0.27164616665327523	0.0030608329983167126	0.014284932972822972	0.08863540778366105	1.0
LUDB	161	data/161	2	FD	-10	10	0.2885255459806055	0.0030859696462765054	0.014740302079584143	0.08037558829078008	1.0
LUDB	161	data/161	3	FD	-10	10	0.2993918356144148	0.0031751882883188746	0.015330526228656008	0.06596658498969704	1.0
LUDB	161	data/161	4	FD	-10	10	0.38788011209763834	0.0032059889903227738	0.015541961238893818	0.08059668083649409	1.0
LUDB	161	data/161	5	FD	-10	10	0.3763189217075292	0.0030472936296924505	0.013945652562660954	0.09020340036151571	1.0
LUDB	161	data/161	6	FD	-10	10	0.31828515816177694	0.0029086769401501286	0.013467498073382683	0.09508802422286691	1.0
LUDB	161	data/161	7	FD	-10	10	0.37283901873621217	0.003275810219999004	0.015415274347969387	0.09435299865370313	1.0
LUDB	161	data/161	8	FD	-10	10	0.21925075541113415	0.003028747966229356	0.014946251375159852	0.06340836469956375	1.0
LUDB	161	data/161	1	FD	10	-10	0.2576483726695105	0.004197822783649001	0.019973963685606156	0.08835309423785073	1.0
LUDB	161	data/161	2	FD	10	-10	0.24976135948059913	0.004281881752881852	0.020761515505908275	0.07997539858098063	1.0
LUDB	161	data/161	3	FD	10	-10	0.2720919134411925	0.004367666858436452	0.02151135559267136	0.06557210549739997	1.0
LUDB	161	data/161	4	FD	10	-10	0.39411053965612214	0.004451141751776927	0.021978156084792328	0.08050421004145673	1.0
LUDB	161	data/161	5	FD	10	-10	0.2511127321941098	0.004201543766543648	0.01954138062078969	0.08976762109192848	1.0
LUDB	161	data/161	6	FD	10	-10	0.2536980868106638	0.0038972641538701064	0.018546584255341395	0.09405078018503582	1.0
LUDB	161	data/161	7	FD	10	-10	0.22100175537250114	0.0045744254471242665	0.021915180418187165	0.09306135646804949	1.0
LUDB	161	data/161	8	FD	10	-10	0.178295720305833	0.004098344358433013	0.020708395529148726	0.06253357131228109	1.0
LUDB	161	data/161	1	FD	10	10	0.26285684987164226	0.003532297953345102	0.016780622742615155	0.08832136871805531	1.0
LUDB	161	data/161	2	FD	10	10	0.2624274183396488	0.00355318434660994	0.017249194213038752	0.08011901016243386	1.0
LUDB	161	data/161	3	FD	10	10	0.295566758345086	0.003653840617920235	0.01793704744798933	0.06593197631312427	1.0
LUDB	161	data/161	4	FD	10	10	0.44205149012692463	0.0036689859027952956	0.018242473459307535	0.08068010891820747	1.0
LUDB	161	data/161	5	FD	10	10	0.36325312580416236	0.0035345505566211147	0.016363015843729883	0.08992310717781209	1.0
LUDB	161	data/161	6	FD	10	10	0.27839339510085753	0.003315384851793206	0.015629572853623663	0.09442079931319507	1.0
LUDB	161	data/161	7	FD	10	10	0.36436059395096293	0.003819410401169357	0.01832518302992106	0.09391927852081997	1.0
LUDB	161	data/161	8	FD	10	10	0.19904804830758321	0.0034822583120552343	0.01748778420731708	0.06300404356654989	1.0
LUDB	161	data/161	1	SPEC	-10	-10	0.440364981332779	0.004374247634652229	0.01675201736810081	0.1796686789711278	1.0
LUDB	161	data/161	2	SPEC	-10	-10	0.5116278152215823	0.00436588713446503	0.017406707451677106	0.18828466006806152	1.0
LUDB	161	data/161	3	SPEC	-10	-10	0.7424907019586826	0.004421585628332954	0.018080168305948364	0.15006511810512488	1.0
LUDB	161	data/161	4	SPEC	-10	-10	0.42825617219757395	0.00454344792164208	0.018347489617872192	0.18345406913317355	1.0
LUDB	161	data/161	5	SPEC	-10	-10	0.441000640178271	0.004354610892413184	0.01640034749909924	0.17882075359397476	1.0
LUDB	161	data/161	6	SPEC	-10	-10	0.38564589426339907	0.004041917590145329	0.01579017088171812	0.18193611831226755	1.0
LUDB	161	data/161	7	SPEC	-10	-10	0.5637023116007405	0.0045967597067341865	0.018063765302409364	0.18938357742685086	1.0
LUDB	161	data/161	8	SPEC	-10	-10	0.4424324645676217	0.0042371977802403635	0.017519148498560306	0.1316866541523088	1.0
LUDB	161	data/161	1	SPEC	-10	10	0.434972615584846	0.003807621661419198	0.014563122411701428	0.1793891014090573	1.0
LUDB	161	data/161	2	SPEC	-10	10	0.5326505622790139	0.0037976908129358903	0.014988371393035885	0.18928002439487598	1.0
LUDB	161	data/161	3	SPEC	-10	10	0.6997695392301211	0.00385102218701571	0.015624871776916325	0.15079566660733396	1.0
LUDB	161	data/161	4	SPEC	-10	10	0.45042688082053156	0.003911237046347751	0.01581187074043103	0.18407448759648615	1.0
LUDB	161	data/161	5	SPEC	-10	10	0.4491068656492818	0.0038108051328970835	0.014211922424696918	0.17903019358264038	1.0
LUDB	161	data/161	6	SPEC	-10	10	0.3855766421264897	0.003602995110318764	0.013742087413374	0.18226781957598526	1.0
LUDB	161	data/161	7	SPEC	-10	10	0.5852467399259639	0.004070394850360464	0.015722213528636432	0.19128427569749076	1.0
LUDB	161	data/161	8	SPEC	-10	10	0.49584844428556785	0.0038074199175061178	0.015317113942803379	0.13463953058495928	1.0
LUDB	161	data/161	1	SPEC	10	-10	0.43556161177865943	0.00512742341519598	0.020273153914660377	0.178737308746842	1.0
LUDB	161	data/161	2	SPEC	10	-10	0.4104437483127377	0.005163841564335267	0.02103131271027565	0.18705417281387052	1.0
LUDB	161	data/161	3	SPEC	10	-10	0.7399608986112074	0.005183096319593503	0.021808514090778174	0.14868594517063163	1.0
LUDB	161	data/161	4	SPEC	10	-10	0.4284724191644913	0.0053386875971843375	0.022284063478083913	0.18278459458274693	1.0
LUDB	161	data/161	5	SPEC	10	-10	0.382966510495822	0.005153755532220733	0.019835290335156262	0.1777244788388212	1.0
LUDB	161	data/161	6	SPEC	10	-10	0.33382926838330845	0.004691644603289985	0.018825682118221065	0.18030705388033091	1.0
LUDB	161	data/161	7	SPEC	10	-10	0.44168396258802733	0.005493118274431915	0.022268799694905157	0.18826250237791506	1.0
LUDB	161	data/161	8	SPEC	10	-10	0.3417447010176033	0.004891739957410918	0.021037225443517667	0.12942048882193039	1.0
LUDB	161	data/161	1	SPEC	10	10	0.4300601726615017	0.004316389709782063	0.0170268457169723	0.1784597835576478	1.0
LUDB	161	data/161	2	SPEC	10	10	0.4540973868454054	0.004342654362917353	0.017493913444738173	0.1880579921493487	1.0
LUDB	161	data/161	3	SPEC	10	10	0.6897968915528153	0.004365852483354446	0.018208098614734675	0.1494270825422922	1.0
LUDB	161	data/161	4	SPEC	10	10	0.4548651396443797	0.00443196700057528	0.01850379215109412	0.18341268146274992	1.0
LUDB	161	data/161	5	SPEC	10	10	0.40309825508564356	0.004365776972827606	0.016624434731579516	0.17793887369446051	1.0
LUDB	161	data/161	6	SPEC	10	10	0.3426819772366027	0.004065023935020106	0.01590111680421366	0.18065030829632509	1.0
LUDB	161	data/161	7	SPEC	10	10	0.4919409463808382	0.0046822087332439016	0.01861793068787848	0.19018942945991513	1.0
LUDB	161	data/161	8	SPEC	10	10	0.4226792063191146	0.004268333516122243	0.01781374240549033	0.13243146795559738	1.0
LUDB	162	data/162	1	FD	-10	-10	0.235349520623943	0.003338800733938738	0.017112973543672767	0.10182059682890851	1.0
LUDB	162	data/162	2	FD	-10	-10	0.24197663383274595	0.003194121357894973	0.016060367300380532	0.0910067522542221	1.0
LUDB	162	data/162	3	FD	-10	-10	0.25999120978479867	0.003305515984326293	0.014903293116014833	0.12288078311177499	1.0
LUDB	162	data/162	4	FD	-10	-10	0.30060539671693526	0.0031217254824102156	0.013401723990179774	0.14342458943598305	1.0
LUDB	162	data/162	5	FD	-10	-10	0.3502012161503865	0.003006338925248513	0.014099797026816695	0.11399400040160987	1.0
LUDB	162	data/162	6	FD	-10	-10	0.21859150352467427	0.003030442864053045	0.014914177861678748	0.09066091874436505	1.0
LUDB	162	data/162	7	FD	-10	-10	0.2468662373499175	0.003057268695921385	0.014931156316620878	0.10141784665721562	1.0
LUDB	162	data/162	8	FD	-10	-10	0.31191821378992146	0.003305591423410884	0.016425862225294605	0.10428061594756129	1.0
LUDB	162	data/162	9	FD	-10	-10	0.3149315761762921	0.0033422475286671812	0.016346081664063254	0.10650719652929516	1.0
LUDB	162	data/162	10	FD	-10	-10	0.28223253793419073	0.003109339993331706	0.014232664751732873	0.13613088280425262	1.0
LUDB	162	data/162	1	FD	-10	10	0.3759233769351998	0.002893820887203159	0.014837942983255656	0.10217087061981019	1.0
LUDB	162	data/162	2	FD	-10	10	0.2350797218952448	0.0027969619086384164	0.01413546776043344	0.09096495142555881	1.0
LUDB	162	data/162	3	FD	-10	10	0.2831189893197049	0.0029081160433622206	0.01321556713081565	0.12382645415451934	1.0
LUDB	162	data/162	4	FD	-10	10	0.2886339860487547	0.002705547272661872	0.011801152545307416	0.1432938111180837	1.0
LUDB	162	data/162	5	FD	-10	10	0.3486105616604907	0.002606381515964032	0.012285883581839876	0.11386484743273824	1.0
LUDB	162	data/162	6	FD	-10	10	0.22654627426022975	0.0026374276229406517	0.013021813195680935	0.09108056229038877	1.0
LUDB	162	data/162	7	FD	-10	10	0.26120441607706824	0.0026503170225990677	0.012967007593335432	0.10165385968277224	1.0
LUDB	162	data/162	8	FD	-10	10	0.2913857970989913	0.002843159072659259	0.014233669010393083	0.10430093199038139	1.0
LUDB	162	data/162	9	FD	-10	10	0.3164314307339898	0.0029026317272931013	0.014268916514876693	0.1067774891983035	1.0
LUDB	162	data/162	10	FD	-10	10	0.2721490785101819	0.002683748361256643	0.012371360063346638	0.13614825596183333	1.0
LUDB	162	data/162	1	FD	10	-10	0.2076310420800742	0.003962973989869492	0.020483778334002698	0.10129495826225111	1.0
LUDB	162	data/162	2	FD	10	-10	0.22128887573627878	0.0038076685501135014	0.019355154987082627	0.09094283444545051	1.0
LUDB	162	data/162	3	FD	10	-10	0.2082951675451473	0.003936727483026849	0.01804369482951176	0.12265089168011875	1.0
LUDB	162	data/162	4	FD	10	-10	0.27859291404050157	0.0037054314839796505	0.01591017589441111	0.1434629383788186	1.0
LUDB	162	data/162	5	FD	10	-10	0.34232625661679983	0.003536415580775487	0.016848712424294948	0.11366406557642182	1.0
LUDB	162	data/162	6	FD	10	-10	0.19531871895937433	0.003570362265093563	0.0179442839863358	0.09052825047190409	1.0
LUDB	162	data/162	7	FD	10	-10	0.24767347695591002	0.00359038575042059	0.0178264809407941	0.10144615689084145	1.0
LUDB	162	data/162	8	FD	10	-10	0.3242773232563721	0.003914891353566739	0.019407719502835496	0.10429098711434541	1.0
LUDB	162	data/162	9	FD	10	-10	0.28576626554030343	0.003973376833553628	0.01954275298311712	0.10693535970877988	1.0
LUDB	162	data/162	10	FD	10	-10	0.3040925319408844	0.003686483020540492	0.016701878646002435	0.13657270214025	1.0
LUDB	162	data/162	1	FD	10	10	0.37995816911871305	0.003316267142630832	0.01714349582061445	0.10164970180210563	1.0
LUDB	162	data/162	2	FD	10	10	0.216811410493333	0.003233192146212193	0.016514520845969008	0.09090124227279846	1.0
LUDB	162	data/162	3	FD	10	10	0.24554064930166825	0.0033452499119373744	0.015445001353992557	0.12360280011708906	1.0
LUDB	162	data/162	4	FD	10	10	0.2685524787585235	0.003096967848977887	0.013519407651634193	0.14333088861370938	1.0
LUDB	162	data/162	5	FD	10	10	0.3418782030439389	0.0029673610687980146	0.014205193735235388	0.11353501155499902	1.0
LUDB	162	data/162	6	FD	10	10	0.20905637030619934	0.0030045813495084084	0.015140350655401901	0.09095133154150833	1.0
LUDB	162	data/162	7	FD	10	10	0.2644278948118391	0.003015564661415858	0.01499456911974818	0.1016836062525435	1.0
LUDB	162	data/162	8	FD	10	10	0.2975389582338606	0.0032502453649080423	0.01623929034596371	0.10431142974261096	1.0
LUDB	162	data/162	9	FD	10	10	0.29305200032322487	0.003331733653639825	0.016470524349356894	0.10720611505859744	1.0
LUDB	162	data/162	10	FD	10	10	0.2880936181778566	0.0030751997848943464	0.014038626071939207	0.13658934368616657	1.0
LUDB	162	data/162	1	SPEC	-10	-10	0.4444185974951419	0.004139573522631781	0.017531994579285594	0.17794072606659975	1.0
LUDB	162	data/162	2	SPEC	-10	-10	0.551859250593436	0.003970806807929499	0.016418592494410817	0.13435174155761642	1.0
LUDB	162	data/162	3	SPEC	-10	-10	0.3297330228242342	0.004106230256967953	0.015291396293809245	0.18586333907698294	1.0
LUDB	162	data/162	4	SPEC	-10	-10	0.43608187974473644	0.003921574496938761	0.013702476198143123	0.21737226929583559	1.0
LUDB	162	data/162	5	SPEC	-10	-10	0.6309993019647755	0.003903330092239356	0.014474041510450425	0.17667537586268764	1.0
LUDB	162	data/162	6	SPEC	-10	-10	0.8228430993229391	0.003925792980347807	0.015364534997243107	0.17292477142371887	1.0
LUDB	162	data/162	7	SPEC	-10	-10	0.5569121342740633	0.003839033462978196	0.015297257427431123	0.1465861356895872	1.0
LUDB	162	data/162	8	SPEC	-10	-10	0.4167498771586612	0.004048451944276811	0.016822250839872235	0.14183756430746985	1.0
LUDB	162	data/162	9	SPEC	-10	-10	0.6206837329379591	0.00410121708827456	0.01667041528857266	0.1347870533315559	1.0
LUDB	162	data/162	10	SPEC	-10	-10	0.43952289333769884	0.003915189122924807	0.014538554059149746	0.17461901659476936	1.0
LUDB	162	data/162	1	SPEC	-10	10	0.5037403269608219	0.003657179672003568	0.015217673643190304	0.18101964643990873	1.0
LUDB	162	data/162	2	SPEC	-10	10	0.5708528160419739	0.003514848958842784	0.014459952815773192	0.13558646442711786	1.0
LUDB	162	data/162	3	SPEC	-10	10	0.3648228014249667	0.0036992557806415378	0.013582662937306941	0.1905127953282968	1.0
LUDB	162	data/162	4	SPEC	-10	10	0.5139499196619155	0.0034329856675763427	0.01209654725214964	0.21843212052329103	1.0
LUDB	162	data/162	5	SPEC	-10	10	0.5878606486023017	0.0034312018792829113	0.012614374726125232	0.17675176296822676	1.0
LUDB	162	data/162	6	SPEC	-10	10	0.7439144556417527	0.003429820531907382	0.0134151664045557	0.17372214856409557	1.0
LUDB	162	data/162	7	SPEC	-10	10	0.5607494107078621	0.0033620998278310645	0.01328582578747573	0.14749387040940817	1.0
LUDB	162	data/162	8	SPEC	-10	10	0.462904551164623	0.003488996749944298	0.014578984593807057	0.14222698410745208	1.0
LUDB	162	data/162	9	SPEC	-10	10	0.726275907123292	0.003640556104631673	0.014590989822703493	0.13885526233166587	1.0
LUDB	162	data/162	10	SPEC	-10	10	0.47477730983524424	0.0034014699547024515	0.01264326455859116	0.17517889665571865	1.0
LUDB	162	data/162	1	SPEC	10	-10	0.45266284380926314	0.004896781930083475	0.020970889988838008	0.17681242292188673	1.0
LUDB	162	data/162	2	SPEC	10	-10	0.4477392088981241	0.004656004061853373	0.019703982679514908	0.13403426202835114	1.0
LUDB	162	data/162	3	SPEC	10	-10	0.2928671966956439	0.004823982721144431	0.018449291449552613	0.18554672519128176	1.0
LUDB	162	data/162	4	SPEC	10	-10	0.4020291112219618	0.004592724631691865	0.016249209332150773	0.21706610224764558	1.0
LUDB	162	data/162	5	SPEC	10	-10	0.5745572270166648	0.004543915961015463	0.017242831451439497	0.1750588165657642	1.0
LUDB	162	data/162	6	SPEC	10	-10	0.671598105963239	0.004589441009468842	0.018428602079525017	0.1726710342766218	1.0
LUDB	162	data/162	7	SPEC	10	-10	0.5677864351902334	0.0044885410507538364	0.018244093060092833	0.14507083239361257	1.0
LUDB	162	data/162	8	SPEC	10	-10	0.36792002322889006	0.004755725936413436	0.019867598520877418	0.1414945864515039	1.0
LUDB	162	data/162	9	SPEC	10	-10	0.644209368290091	0.0048493988425943185	0.019897921566264673	0.13408625240944375	1.0
LUDB	162	data/162	10	SPEC	10	-10	0.404489743430432	0.004627645216083827	0.01706297778097109	0.17466272967159527	1.0
LUDB	162	data/162	1	SPEC	10	10	0.5216218342469354	0.004180500860949618	0.017571056534695983	0.17992214238501195	1.0
LUDB	162	data/162	2	SPEC	10	10	0.4883316527929514	0.003999843563115678	0.01682533776162435	0.13527609559734843	1.0
LUDB	162	data/162	3	SPEC	10	10	0.3415335044905883	0.00420479561453445	0.015822326298286973	0.19024121189825083	1.0
LUDB	162	data/162	4	SPEC	10	10	0.5014203835314398	0.0038811090784610777	0.01384469152461861	0.2181403966674197	1.0
LUDB	162	data/162	5	SPEC	10	10	0.5338373775788521	0.0038694760968349187	0.014541627080693526	0.1751457352573627	1.0
LUDB	162	data/162	6	SPEC	10	10	0.6060613788891848	0.0038787240281466647	0.015550819472954404	0.17347719441401266	1.0
LUDB	162	data/162	7	SPEC	10	10	0.5703671001093231	0.003810457197227637	0.01534725655002724	0.14599086197023922	1.0
LUDB	162	data/162	8	SPEC	10	10	0.43199630627932994	0.003957265235199955	0.01662648059045935	0.14188866838283376	1.0
LUDB	162	data/162	9	SPEC	10	10	0.7652857950854621	0.004160654323486782	0.016817188224251888	0.13819497393411553	1.0
LUDB	162	data/162	10	SPEC	10	10	0.4527603759288684	0.0038868565550130687	0.014349222868860666	0.17522677227632924	1.0
LUDB	163	data/163	1	FD	-10	-10	0.26752412246356844	0.0039513144364543805	0.017559580452568793	0.111615181380219	1.0
LUDB	163	data/163	2	FD	-10	-10	0.3108710050743319	0.0031773888437533673	0.014849181459691744	0.07960815946740284	1.0
LUDB	163	data/163	3	FD	-10	-10	0.39877861193905956	0.003400850086040213	0.015953802938611192	0.09794105895996583	1.0
LUDB	163	data/163	4	FD	-10	-10	0.42718966467210484	0.003778467523380264	0.016574187402051913	0.1034456641374941	1.0
LUDB	163	data/163	5	FD	-10	-10	0.4255492905936878	0.003427895516981516	0.014394236278683864	0.08187436540319284	1.0
LUDB	163	data/163	6	FD	-10	-10	0.23042910136690287	0.003684557605660172	0.017345432992959417	0.04946222167404272	1.0
LUDB	163	data/163	7	FD	-10	-10	0.21010588763372517	0.003498466066370104	0.016827411207667176	0.07262853519466396	1.0
LUDB	163	data/163	8	FD	-10	-10	0.2612966049947488	0.0037699043944674814	0.0175592874006705	0.10130561705134307	1.0
LUDB	163	data/163	9	FD	-10	-10	0.25905717113312726	0.003917021522697119	0.0175328566874812	0.09856326552937425	1.0
LUDB	163	data/163	10	FD	-10	-10	0.27476271067787883	0.0035470076208867093	0.016003661342286857	0.061377293875370525	1.0
LUDB	163	data/163	1	FD	-10	10	0.2761085878278394	0.003512078903902241	0.01560144722355474	0.11276393751366444	1.0
LUDB	163	data/163	2	FD	-10	10	0.3116834327358067	0.00282210977808717	0.01298001917893983	0.07998362280591272	1.0
LUDB	163	data/163	3	FD	-10	10	0.37555730637610263	0.0029815720820807515	0.013699310134186203	0.09832220880373164	1.0
LUDB	163	data/163	4	FD	-10	10	0.3909494654292534	0.0032419307770693803	0.014339278445285883	0.10392972292326756	1.0
LUDB	163	data/163	5	FD	-10	10	0.4058656820122699	0.0030355196036500327	0.012557837785683602	0.08374052994997165	1.0
LUDB	163	data/163	6	FD	-10	10	0.2580799095527252	0.0032818180869441976	0.015369842163594855	0.05253876846343327	1.0
LUDB	163	data/163	7	FD	-10	10	0.2224483629169361	0.0030487984350656824	0.014910314150822621	0.07324729851280906	1.0
LUDB	163	data/163	8	FD	-10	10	0.257872350389301	0.003277080690932712	0.015326303687993101	0.10269038265048715	1.0
LUDB	163	data/163	9	FD	-10	10	0.30241400302269356	0.0034032655319354904	0.01499973985344695	0.09988174770163102	1.0
LUDB	163	data/163	10	FD	-10	10	0.2754744557119971	0.003146563683633677	0.013869016874907008	0.062321549940457265	1.0
LUDB	163	data/163	1	FD	10	-10	0.21820147039511986	0.004646751641628415	0.021907990619597823	0.10528297790259863	1.0
LUDB	163	data/163	2	FD	10	-10	0.27038996615674	0.003672275455842842	0.017663653679860225	0.07865743764647619	1.0
LUDB	163	data/163	3	FD	10	-10	0.40471881060767334	0.004030596683030381	0.01951879215670238	0.09736635671303698	1.0
LUDB	163	data/163	4	FD	10	-10	0.4116304595150434	0.004626226460912581	0.020851107169795317	0.10327390619458168	1.0
LUDB	163	data/163	5	FD	10	-10	0.38762585404381267	0.003930635032815046	0.017136107443155246	0.07830913431764715	1.0
LUDB	163	data/163	6	FD	10	-10	0.17863370161552392	0.004408590980065311	0.021688871399046347	0.04476062426784325	1.0
LUDB	163	data/163	7	FD	10	-10	0.19640017350695688	0.004207209575434596	0.020736150182671536	0.07203359967022324	1.0
LUDB	163	data/163	8	FD	10	-10	0.17948846487789644	0.004678788727214337	0.02224014082183461	0.10160583725893503	1.0
LUDB	163	data/163	9	FD	10	-10	0.19834936946873824	0.004583673706573549	0.021620953683932985	0.0931502630879975	1.0
LUDB	163	data/163	10	FD	10	-10	0.24530486013092595	0.00423366399673542	0.019593969234861695	0.06018526649549995	1.0
LUDB	163	data/163	1	FD	10	10	0.23994664426682713	0.0039496359414112345	0.01851655207330125	0.10664388604261558	1.0
LUDB	163	data/163	2	FD	10	10	0.2784468616391036	0.0031678445168861753	0.014972801135788945	0.07904409034261912	1.0
LUDB	163	data/163	3	FD	10	10	0.3756652041984024	0.003401513758880994	0.016100402947774158	0.09775662849740877	1.0
LUDB	163	data/163	4	FD	10	10	0.3708943919926724	0.0037887558702879593	0.01720058327291854	0.10376340619304943	1.0
LUDB	163	data/163	5	FD	10	10	0.37125857782029603	0.0033755108596353776	0.014467296285160141	0.08023429835315284	1.0
LUDB	163	data/163	6	FD	10	10	0.22393922267627986	0.0037554574851002	0.018309051850692565	0.04800818853757202	1.0
LUDB	163	data/163	7	FD	10	10	0.21395228667216365	0.0035258597160563914	0.0176538859194572	0.07265958496511223	1.0
LUDB	163	data/163	8	FD	10	10	0.19387872970685874	0.0038673950154337446	0.018435830487829593	0.10299941400704822	1.0
LUDB	163	data/163	9	FD	10	10	0.2648316754814057	0.0038076047881145736	0.017616455998679614	0.094595451491258	1.0
LUDB	163	data/163	10	FD	10	10	0.25205052428125835	0.00361579999686204	0.016314334295490906	0.061153594814702464	1.0
LUDB	163	data/163	1	SPEC	-10	-10	0.49105452984428966	0.0051017306025393115	0.018233899011978773	0.24901326913465138	1.0
LUDB	163	data/163	2	SPEC	-10	-10	0.5132696293663633	0.0038682675594500114	0.015350718172801826	0.16990315139253762	1.0
LUDB	163	data/163	3	SPEC	-10	-10	0.4163133417799722	0.004333520004100956	0.016469463681410477	0.23962395213681215	1.0
LUDB	163	data/163	4	SPEC	-10	-10	0.8137251570997018	0.004738387047660262	0.01710725906856646	0.23184820626838273	1.0
LUDB	163	data/163	5	SPEC	-10	-10	0.4054722039703493	0.004497366132357987	0.014921692278409037	0.18638254055861783	1.0
LUDB	163	data/163	6	SPEC	-10	-10	1.136099274217703	0.004673487693897689	0.01794706020067336	0.16481914538533868	1.0
LUDB	163	data/163	7	SPEC	-10	-10	0.693678820162313	0.004141305720528043	0.01717232448684495	0.1567711245595018	1.0
LUDB	163	data/163	8	SPEC	-10	-10	0.4666346829330484	0.004728523060392126	0.017990192645524268	0.20898379808436915	1.0
LUDB	163	data/163	9	SPEC	-10	-10	0.4944652219567604	0.004926460515772635	0.018136829832012067	0.19956698395080158	1.0
LUDB	163	data/163	10	SPEC	-10	-10	0.4915217550858638	0.00457065426318024	0.0164723305143096	0.16834807070340327	1.0
LUDB	163	data/163	1	SPEC	-10	10	0.5013244335507413	0.004635866423586068	0.016212916427188265	0.254482117781283	1.0
LUDB	163	data/163	2	SPEC	-10	10	0.5331931298091503	0.0035274587247003885	0.013440544257406022	0.17164878454399105	1.0
LUDB	163	data/163	3	SPEC	-10	10	0.43677719378497243	0.0038277660112643512	0.014155611103155835	0.2395543492544044	1.0
LUDB	163	data/163	4	SPEC	-10	10	0.8755443116915264	0.004172988212285976	0.014804985236330514	0.234793726769219	1.0
LUDB	163	data/163	5	SPEC	-10	10	0.4546255644443311	0.00406653748639278	0.013060583040708033	0.1946674863804763	1.0
LUDB	163	data/163	6	SPEC	-10	10	1.0454485162731992	0.004536725839540467	0.01609213854016523	0.19692779626156687	1.0
LUDB	163	data/163	7	SPEC	-10	10	0.6969142449289973	0.0036506656159927824	0.015214327751834403	0.1604552368553384	1.0
LUDB	163	data/163	8	SPEC	-10	10	0.4701764926614327	0.004213235969221328	0.0157461001110265	0.21164856040910107	1.0
LUDB	163	data/163	9	SPEC	-10	10	0.5654723919257227	0.004393120511898044	0.01557791338302886	0.200615515402048	1.0
LUDB	163	data/163	10	SPEC	-10	10	0.6444916001090957	0.0042082332890568145	0.01436645197128339	0.16860599033342105	1.0
LUDB	163	data/163	1	SPEC	10	-10	0.43644533944335545	0.005743957222103492	0.022458561327640424	0.22608936508989602	1.0
LUDB	163	data/163	2	SPEC	10	-10	0.5316565411618873	0.004317793772223654	0.01810262133531824	0.16831813456567266	1.0
LUDB	163	data/163	3	SPEC	10	-10	0.44932122363929744	0.0049836528901934475	0.019981856875602572	0.2395785414981971	1.0
LUDB	163	data/163	4	SPEC	10	-10	0.5371331182810667	0.005655432264298053	0.021368662011760662	0.23098996434756267	1.0
LUDB	163	data/163	5	SPEC	10	-10	0.3646016661190137	0.005001787817631346	0.01760478396989355	0.17347700531708274	1.0
LUDB	163	data/163	6	SPEC	10	-10	1.091900358501842	0.005216901621327743	0.022065391784495063	0.1357949795263158	1.0
LUDB	163	data/163	7	SPEC	10	-10	0.705258443527952	0.004869090558362467	0.021041163000020315	0.15463815599757794	1.0
LUDB	163	data/163	8	SPEC	10	-10	0.3587701934088545	0.005725080307162812	0.02272713836107115	0.20914592441697674	1.0
LUDB	163	data/163	9	SPEC	10	-10	0.3706991889595722	0.005486162495758031	0.02201377171336838	0.17994374352463335	1.0
LUDB	163	data/163	10	SPEC	10	-10	0.48117311521833595	0.005320338153995631	0.020033476808108443	0.163655570399648	1.0
LUDB	163	data/163	1	SPEC	10	10	0.4614604918105765	0.00502625422530538	0.01901811399274715	0.23296571476891578	1.0
LUDB	163	data/163	2	SPEC	10	10	0.5518496185603344	0.003838329665978722	0.015374539160639588	0.1701388705183693	1.0
LUDB	163	data/163	3	SPEC	10	10	0.46727626967343283	0.0042467215215710235	0.01650275514285858	0.2395080125090678	1.0
LUDB	163	data/163	4	SPEC	10	10	0.6725199236142955	0.004767762982834185	0.017639501923996423	0.2340071669019094	1.0
LUDB	163	data/163	5	SPEC	10	10	0.4301230081066896	0.0044009136568954905	0.01491745638143154	0.18236108963610742	1.0
LUDB	163	data/163	6	SPEC	10	10	0.9909269689509734	0.004928989593240015	0.018883080514135862	0.17293780976744283	1.0
LUDB	163	data/163	7	SPEC	10	10	0.7068250285748455	0.004134765465353269	0.017917799215372593	0.15839376361292493	1.0
LUDB	163	data/163	8	SPEC	10	10	0.3876316166037339	0.0048661922300962225	0.01889644622429051	0.21185843509010646	1.0
LUDB	163	data/163	9	SPEC	10	10	0.4849892929210125	0.004709924273247889	0.018024664524309716	0.18179575797418215	1.0
LUDB	163	data/163	10	SPEC	10	10	0.6668066572197197	0.004735496206884442	0.01679419329771722	0.1641498224522576	1.0
LUDB	164	data/164	1	FD	-10	-10	0.34468940865525416	0.0035875513436866018	0.018585512744533187	0.06336873391060828	1.0
LUDB	164	data/164	2	FD	-10	-10	0.1698182273040301	0.003763345767479152	0.017207764170789043	0.056716643167916365	1.0
LUDB	164	data/164	3	FD	-10	-10	0.321765860433767	0.003661456731023749	0.018097829141399308	0.07457179332450255	1.0
LUDB	164	data/164	4	FD	-10	-10	0.3977363806188707	0.0035466345768224885	0.018957538005888133	0.07573987911068988	1.0
LUDB	164	data/164	5	FD	-10	-10	0.1795240901919326	0.003787510534337936	0.020336447550847098	0.03795575735698818	1.0
LUDB	164	data/164	6	FD	-10	-10	0.389875524087015	0.003336752442010823	0.015924806567453077	0.08276836118489068	1.0
LUDB	164	data/164	7	FD	-10	-10	0.2433061980670333	0.0034519946727531014	0.014318722065351959	0.08768945456310992	1.0
LUDB	164	data/164	8	FD	-10	-10	0.2948564509086256	0.0033696312402303886	0.017120235912164238	0.0605507556261607	1.0
LUDB	164	data/164	9	FD	-10	-10	0.17871936574249928	0.003505765114050705	0.01821953172071751	0.058432263212583074	1.0
LUDB	164	data/164	1	FD	-10	10	0.34768497641863944	0.003264902337393051	0.01603235216511714	0.06570262705546963	1.0
LUDB	164	data/164	2	FD	-10	10	0.17280765378094415	0.0032584406928925207	0.01488783301191183	0.05711066225121455	1.0
LUDB	164	data/164	3	FD	-10	10	0.3120823765182807	0.00319937668668964	0.015464692093093087	0.0756601961174556	1.0
LUDB	164	data/164	4	FD	-10	10	0.3994566092563692	0.0031356324927720677	0.01592863335413306	0.07599837488585366	1.0
LUDB	164	data/164	5	FD	-10	10	0.18893824327609202	0.0033558266367099843	0.017456858508187276	0.04089148112832178	1.0
LUDB	164	data/164	6	FD	-10	10	0.3705362042841002	0.002942770990784908	0.01359013713209202	0.08302999499210771	1.0
LUDB	164	data/164	7	FD	-10	10	0.24043660311367845	0.003092316880760598	0.012878171812173588	0.08812771173220568	1.0
LUDB	164	data/164	8	FD	-10	10	0.2968033432271204	0.0031110351799939714	0.014835251336225248	0.06387451903889829	1.0
LUDB	164	data/164	9	FD	-10	10	0.1765745408960318	0.003110755814617882	0.01610977347260322	0.059409334504676226	1.0
LUDB	164	data/164	1	FD	10	-10	0.33021983730020577	0.004254278668097275	0.023131825849842445	0.062471514821786596	1.0
LUDB	164	data/164	2	FD	10	-10	0.1594830834131831	0.004578048310315494	0.021673847539660184	0.05481855657517028	1.0
LUDB	164	data/164	3	FD	10	-10	0.2927735288853717	0.0044220738852144975	0.02274205039273575	0.07295397261887925	1.0
LUDB	164	data/164	4	FD	10	-10	0.3684842529704769	0.0042184893402538205	0.023694120335909067	0.0736448429179388	1.0
LUDB	164	data/164	5	FD	10	-10	0.1427169478423468	0.0046830539264986525	0.02556124253855084	0.0371311856027839	1.0
LUDB	164	data/164	6	FD	10	-10	0.3845426708028695	0.0038810783382045274	0.019278334797868654	0.08129290183660157	1.0
LUDB	164	data/164	7	FD	10	-10	0.17295691407406796	0.003979834930199605	0.017318903574457936	0.08530919025339014	1.0
LUDB	164	data/164	8	FD	10	-10	0.22145576134425093	0.004039855657088628	0.021073238561351314	0.059338034264852166	1.0
LUDB	164	data/164	9	FD	10	-10	0.161664874351783	0.004169166928275053	0.022662404880406592	0.05813931793168929	1.0
LUDB	164	data/164	1	FD	10	10	0.3369313921100663	0.0037211240595262287	0.019068138954527393	0.06486772739256386	1.0
LUDB	164	data/164	2	FD	10	10	0.16557124718492527	0.0037662577433049166	0.017775773467353127	0.05525253661739734	1.0
LUDB	164	data/164	3	FD	10	10	0.28738089999942085	0.003688283352319308	0.018491722611175605	0.07408049380612464	1.0
LUDB	164	data/164	4	FD	10	10	0.3769376025396911	0.003572083593707365	0.018977066340289648	0.07395826921258192	1.0
LUDB	164	data/164	5	FD	10	10	0.16340458761766355	0.003927656055751514	0.020704974464095024	0.04013329151020894	1.0
LUDB	164	data/164	6	FD	10	10	0.3625606214681116	0.0033100577648239684	0.01587042051990823	0.08157024982053651	1.0
LUDB	164	data/164	7	FD	10	10	0.1833186306971073	0.003446133991258277	0.015007621603184593	0.0858075441988362	1.0
LUDB	164	data/164	8	FD	10	10	0.23847217003931956	0.003595495501433279	0.017540656540387112	0.06272697961573705	1.0
LUDB	164	data/164	9	FD	10	10	0.16269231898281522	0.00354896377487262	0.01915846973701499	0.059135088531170096	1.0
LUDB	164	data/164	1	SPEC	-10	-10	0.6144516923995134	0.0045856544992170295	0.019249976793841266	0.19664401639815396	1.0
LUDB	164	data/164	2	SPEC	-10	-10	0.50301507691334	0.004710629003297587	0.017810219011458874	0.1982798814033836	1.0
LUDB	164	data/164	3	SPEC	-10	-10	0.6392966761594577	0.004603717208015111	0.018684131240215715	0.21703739631780475	1.0
LUDB	164	data/164	4	SPEC	-10	-10	0.6167695005569938	0.004465286872818036	0.01953262396091599	0.19481217422722688	1.0
LUDB	164	data/164	5	SPEC	-10	-10	0.4864108102234862	0.0045003006963247666	0.020787277488103266	0.15472576881032526	1.0
LUDB	164	data/164	6	SPEC	-10	-10	0.6391767071748613	0.004215520060497296	0.016465199777258632	0.23009782409789356	1.0
LUDB	164	data/164	7	SPEC	-10	-10	0.45603023622978806	0.004283308883510905	0.014900216939664866	0.19246709549934624	1.0
LUDB	164	data/164	8	SPEC	-10	-10	0.5402982515539493	0.004208651086840853	0.0176963356760873	0.16252237290495075	1.0
LUDB	164	data/164	9	SPEC	-10	-10	0.4927565283994777	0.00427192075054119	0.01885660972673072	0.15116430021349075	1.0
LUDB	164	data/164	1	SPEC	-10	10	0.5876843281941827	0.004323745693877207	0.016751573503184323	0.19278427081926272	1.0
LUDB	164	data/164	2	SPEC	-10	10	0.6117352241087184	0.004075343957397007	0.015404726238504729	0.19846314661016695	1.0
LUDB	164	data/164	3	SPEC	-10	10	0.6361192858641268	0.004074698516757124	0.016011911759573137	0.21800903485862494	1.0
LUDB	164	data/164	4	SPEC	-10	10	0.6097427657014106	0.004018308417674431	0.016475614761868734	0.1921490002515812	1.0
LUDB	164	data/164	5	SPEC	-10	10	0.4603499244251199	0.004273494464456375	0.018056786298970923	0.1543678105842552	1.0
LUDB	164	data/164	6	SPEC	-10	10	0.589424924391676	0.003863809521293344	0.014205476805442846	0.22965898087972694	1.0
LUDB	164	data/164	7	SPEC	-10	10	0.479203026986329	0.003922759608182745	0.013421711197001654	0.19052998150465764	1.0
LUDB	164	data/164	8	SPEC	-10	10	0.48609750784090244	0.0041492840374407446	0.015573174936358042	0.16448518128702705	1.0
LUDB	164	data/164	9	SPEC	-10	10	0.46116968273006775	0.0038409081855292943	0.01670592311819339	0.1546104308426036	1.0
LUDB	164	data/164	1	SPEC	10	-10	0.4559868746940565	0.005306080143900161	0.02374931366140737	0.19612266837970452	1.0
LUDB	164	data/164	2	SPEC	10	-10	0.42046120285582483	0.005568059491229772	0.022253494691528063	0.19274482070815147	1.0
LUDB	164	data/164	3	SPEC	10	-10	0.47705565060797994	0.005435714424894972	0.023333204262363554	0.21470305080378455	1.0
LUDB	164	data/164	4	SPEC	10	-10	0.6015233448465386	0.005155298432137285	0.02423324526202568	0.1900399841848445	1.0
LUDB	164	data/164	5	SPEC	10	-10	0.4481006135077262	0.005466441466801855	0.026053752527932267	0.15094609436496212	1.0
LUDB	164	data/164	6	SPEC	10	-10	0.6540403627137795	0.004759680974752015	0.019765746186083476	0.2251829557441508	1.0
LUDB	164	data/164	7	SPEC	10	-10	0.38487610557491175	0.004791227019209167	0.017850999793736912	0.19058545005762348	1.0
LUDB	164	data/164	8	SPEC	10	-10	0.4619523527698539	0.004888091692534917	0.02161616269704251	0.16026879329850033	1.0
LUDB	164	data/164	9	SPEC	10	-10	0.5389190932636975	0.004773874634606888	0.023140639869298495	0.15232026476334307	1.0
LUDB	164	data/164	1	SPEC	10	10	0.4572402452759868	0.004835164008768221	0.019762029486022126	0.19219327935058045	1.0
LUDB	164	data/164	2	SPEC	10	10	0.5736636805751317	0.0045856312979262225	0.01825526506903361	0.19303054935249525	1.0
LUDB	164	data/164	3	SPEC	10	10	0.5092257348140148	0.004604247754050797	0.019034030892211996	0.2157453548023803	1.0
LUDB	164	data/164	4	SPEC	10	10	0.5962834406115798	0.004461148234719146	0.019489794649900825	0.18748320858501627	1.0
LUDB	164	data/164	5	SPEC	10	10	0.42502736451848033	0.004948672551434566	0.02137278177076057	0.15087913051457266	1.0
LUDB	164	data/164	6	SPEC	10	10	0.592096987794348	0.0042389380858388805	0.016456915783958134	0.22487699107647383	1.0
LUDB	164	data/164	7	SPEC	10	10	0.42654437111800514	0.004260390016228766	0.015504006090929534	0.18864459180108512	1.0
LUDB	164	data/164	8	SPEC	10	10	0.4125806400710166	0.004680963112115974	0.01828440440517636	0.162494342742375	1.0
LUDB	164	data/164	9	SPEC	10	10	0.49078981982117464	0.004144358569791248	0.01962086459031327	0.1559048978792103	1.0
LUDB	165	data/165	1	FD	-10	-10	0.23661184795728002	0.003554232879961299	0.015878212844341582	0.0717893696356297	1.0
LUDB	165	data/165	2	FD	-10	-10	0.23482682371331626	0.003357007962306105	0.014110816481075329	0.07773156006253114	1.0
LUDB	165	data/165	3	FD	-10	-10	0.2407896285918023	0.003394313526929435	0.015087471247000135	0.08665227317851572	1.0
LUDB	165	data/165	4	FD	-10	-10	0.21529334360333824	0.0033387734760501864	0.015352309425301422	0.07508829768445194	1.0
LUDB	165	data/165	5	FD	-10	-10	0.2693065204002158	0.003028618057425069	0.01234836764726144	0.09492362983772164	1.0
LUDB	165	data/165	6	FD	-10	-10	0.280694258330724	0.0034495298422914937	0.014305255520885485	0.10366923563884294	1.0
LUDB	165	data/165	7	FD	-10	-10	0.23631796025838164	0.0032611312433540223	0.01483296645478327	0.06662702256972225	1.0
LUDB	165	data/165	8	FD	-10	-10	0.2525051761147175	0.003277991456322515	0.013964805452621491	0.09503131865705468	1.0
LUDB	165	data/165	9	FD	-10	-10	0.23031862021271454	0.0036006974927937224	0.015027453400446025	0.09699877646881978	1.0
LUDB	165	data/165	1	FD	-10	10	0.2930424952460004	0.003085694755566732	0.013876497767342774	0.07256426166306411	1.0
LUDB	165	data/165	2	FD	-10	10	0.2702844336310721	0.002922486247847608	0.012142971498572823	0.07898659946028008	1.0
LUDB	165	data/165	3	FD	-10	10	0.26358140872641733	0.0029751915821909767	0.013052078319656841	0.08779759399996268	1.0
LUDB	165	data/165	4	FD	-10	10	0.21523588354014186	0.0029221814268398237	0.013517090268542632	0.07600947323212695	1.0
LUDB	165	data/165	5	FD	-10	10	0.2619977056246817	0.0027218501585172554	0.01124108416481917	0.09542392745049265	1.0
LUDB	165	data/165	6	FD	-10	10	0.29240532059400387	0.0030123180936605814	0.012615012342737411	0.1041615371357252	1.0
LUDB	165	data/165	7	FD	-10	10	0.2515116445577413	0.002878598951689214	0.013001825584974301	0.06764359346203881	1.0
LUDB	165	data/165	8	FD	-10	10	0.2640378572666585	0.0028522916763387626	0.01205268762046656	0.09550450613677748	1.0
LUDB	165	data/165	9	FD	-10	10	0.26030525830577705	0.0031227180975840194	0.012918300622947968	0.09811807047586935	1.0
LUDB	165	data/165	1	FD	10	-10	0.1726609956617447	0.004310767741527626	0.019873427290312138	0.0711343076515362	1.0
LUDB	165	data/165	2	FD	10	-10	0.2155156361207811	0.004032095643987598	0.017251475314756404	0.07753817670270703	1.0
LUDB	165	data/165	3	FD	10	-10	0.1870504377187877	0.004062599167180259	0.018517999839126775	0.08531987182989392	1.0
LUDB	165	data/165	4	FD	10	-10	0.19923710630914523	0.004056355521309642	0.018957989837466535	0.0749041321641341	1.0
LUDB	165	data/165	5	FD	10	-10	0.21802850809776417	0.0034824041410399594	0.014609507039916795	0.09476301488494103	1.0
LUDB	165	data/165	6	FD	10	-10	0.25093025345226605	0.004142186775790097	0.017543266924626072	0.10362295418559057	1.0
LUDB	165	data/165	7	FD	10	-10	0.17788259671021123	0.0038583233227466873	0.018099923630757332	0.06521216595125508	1.0
LUDB	165	data/165	8	FD	10	-10	0.2263865068822601	0.0038607327410089434	0.016873674364889898	0.09479820347344516	1.0
LUDB	165	data/165	9	FD	10	-10	0.1831415950383974	0.004349678222106072	0.018721828653015322	0.0959877024263524	1.0
LUDB	165	data/165	1	FD	10	10	0.25526153416443365	0.0035759094027937345	0.016568031882233034	0.07192290795914916	1.0
LUDB	165	data/165	2	FD	10	10	0.2615057070982082	0.0033841875071944877	0.014301225752218594	0.07879801088016268	1.0
LUDB	165	data/165	3	FD	10	10	0.2248482905999967	0.0034302600489144915	0.015410857594240355	0.08648086274755673	1.0
LUDB	165	data/165	4	FD	10	10	0.20237940169214824	0.003412928653205316	0.016034590766922964	0.07582920219592765	1.0
LUDB	165	data/165	5	FD	10	10	0.21830058944756064	0.003044506245145473	0.012921460992802525	0.09526946114681296	1.0
LUDB	165	data/165	6	FD	10	10	0.2709363291438935	0.0034790012907332806	0.014867372830100267	0.10411875487115281	1.0
LUDB	165	data/165	7	FD	10	10	0.207235713287942	0.0032873824981862125	0.015288379290605471	0.06625212657894468	1.0
LUDB	165	data/165	8	FD	10	10	0.2448916603276083	0.0032482846157158994	0.014068781209693605	0.09527512590928326	1.0
LUDB	165	data/165	9	FD	10	10	0.229203996312164	0.003616082134287607	0.0154036075359199	0.09712152212968853	1.0
LUDB	165	data/165	1	SPEC	-10	-10	0.560596430066973	0.0039900236374908245	0.016235851585598284	0.13886380572976698	1.0
LUDB	165	data/165	2	SPEC	-10	-10	0.3024576504207721	0.0038821449564888665	0.014446635022224335	0.14415909441651956	1.0
LUDB	165	data/165	3	SPEC	-10	-10	0.3769579420558009	0.003909903921351059	0.01543895688267673	0.1567788482901974	1.0
LUDB	165	data/165	4	SPEC	-10	-10	0.7607560484271219	0.0038182125764433085	0.01569241284584481	0.16045125730275211	1.0
LUDB	165	data/165	5	SPEC	-10	-10	0.47490521532120245	0.003710443526652814	0.012856073583572429	0.15459334332558514	1.0
LUDB	165	data/165	6	SPEC	-10	-10	0.4868161582896132	0.004113393216717336	0.014742421141462412	0.20034126644479203	1.0
LUDB	165	data/165	7	SPEC	-10	-10	0.5743968332097535	0.0038653080687179927	0.015209167556504876	0.15084168648953597	1.0
LUDB	165	data/165	8	SPEC	-10	-10	1.1291610913476893	0.0037877335390119576	0.014324324470035978	0.19148607971319487	1.0
LUDB	165	data/165	9	SPEC	-10	-10	0.5040781402771216	0.004349463993449168	0.015472052461727412	0.18486214069084442	1.0
LUDB	165	data/165	1	SPEC	-10	10	0.5525578538346448	0.0035480451421111064	0.014224253219283516	0.13931229371219633	1.0
LUDB	165	data/165	2	SPEC	-10	10	0.42339282609772255	0.003446535764301628	0.012466158499591293	0.14989283300136808	1.0
LUDB	165	data/165	3	SPEC	-10	10	0.501958239353515	0.0034895138346229173	0.0133973421884916	0.1601909992571785	1.0
LUDB	165	data/165	4	SPEC	-10	10	0.750019183466781	0.003400328696053103	0.013842680966187041	0.16484738542685332	1.0
LUDB	165	data/165	5	SPEC	-10	10	0.4786553118179211	0.003364101968514864	0.011711413305346835	0.15704186860916206	1.0
LUDB	165	data/165	6	SPEC	-10	10	0.4873476660750926	0.0036341346592606576	0.013004452429832673	0.20225751020981464	1.0
LUDB	165	data/165	7	SPEC	-10	10	0.5762310933879519	0.0034641037705800395	0.01335285833925993	0.15340938565237283	1.0
LUDB	165	data/165	8	SPEC	-10	10	1.044609946690814	0.0033526449123682973	0.012399398869328958	0.19336465848146575	1.0
LUDB	165	data/165	9	SPEC	-10	10	0.5279120692517609	0.003835516079567608	0.013333737371548322	0.1869665480785881	1.0
LUDB	165	data/165	1	SPEC	10	-10	0.4174848073016484	0.004734550066647306	0.02018255067170829	0.13863088080785668	1.0
LUDB	165	data/165	2	SPEC	10	-10	0.29358967517487045	0.004532717467042687	0.017539920345882226	0.143073816551417	1.0
LUDB	165	data/165	3	SPEC	10	-10	0.29690423762730844	0.004556994013862342	0.018840230317084636	0.15132667700573973	1.0
LUDB	165	data/165	4	SPEC	10	-10	0.4846277750784525	0.004536757331618514	0.019286971209947816	0.15880397455737116	1.0
LUDB	165	data/165	5	SPEC	10	-10	0.43556325471505586	0.004118119217273286	0.015052156272138933	0.1533674946887569	1.0
LUDB	165	data/165	6	SPEC	10	-10	0.49856445061363813	0.004763402606522683	0.017921500267087814	0.20052317061268254	1.0
LUDB	165	data/165	7	SPEC	10	-10	0.47677250615053973	0.0044212094109914776	0.018392648920638816	0.14580935896831085	1.0
LUDB	165	data/165	8	SPEC	10	-10	1.280473505157432	0.0043452101808801715	0.01718790491146732	0.19234072727088133	1.0
LUDB	165	data/165	9	SPEC	10	-10	0.44136975443587395	0.0050127505764451154	0.01906416107998088	0.17435374902688464	1.0
LUDB	165	data/165	1	SPEC	10	10	0.43880993683736297	0.004034635718107546	0.016875670250518577	0.13909373774838965	1.0
LUDB	165	data/165	2	SPEC	10	10	0.4394869952600615	0.003888227178174476	0.01458372039127016	0.14888449360295397	1.0
LUDB	165	data/165	3	SPEC	10	10	0.462111201930161	0.0039272940880676465	0.01573138265650871	0.15488587244158428	1.0
LUDB	165	data/165	4	SPEC	10	10	0.5269691917957775	0.0038915877241152246	0.016348381281537892	0.16326551018565041	1.0
LUDB	165	data/165	5	SPEC	10	10	0.44674301622950974	0.003641774685211471	0.01333150582722505	0.15590790792743092	1.0
LUDB	165	data/165	6	SPEC	10	10	0.4968526014914086	0.0040582904596136	0.015200121988007046	0.2024764337078123	1.0
LUDB	165	data/165	7	SPEC	10	10	0.497733417720548	0.003835946335851325	0.015567149206974856	0.14855311195532298	1.0
LUDB	165	data/165	8	SPEC	10	10	1.1522439237474793	0.003726313171178758	0.014376218932586527	0.19424250423062964	1.0
LUDB	165	data/165	9	SPEC	10	10	0.4832333323304898	0.004253545475714074	0.015732007717211675	0.17667878707594337	1.0
LUDB	166	data/166	1	FD	-10	-10	0.2718090218812361	0.003871916036942835	0.0164499599325279	0.07099805012470067	1.0
LUDB	166	data/166	2	FD	-10	-10	0.26014277773938693	0.004133322976280948	0.0174790081331492	0.08925954894264901	1.0
LUDB	166	data/166	3	FD	-10	-10	0.22984797975082907	0.0038804224465920105	0.01643874737928339	0.08179837571400847	1.0
LUDB	166	data/166	4	FD	-10	-10	0.24764826616183808	0.0041249473444917835	0.017178268377146304	0.09051506950626184	1.0
LUDB	166	data/166	5	FD	-10	-10	0.2476352166556545	0.0036676653545085892	0.015482682267821606	0.07941986200208657	1.0
LUDB	166	data/166	6	FD	-10	-10	0.23124225123696118	0.003967215496840477	0.017066761233559182	0.07688481521053227	1.0
LUDB	166	data/166	7	FD	-10	-10	0.3202795782566359	0.004117041268203085	0.017009344491866474	0.08225147159269715	1.0
LUDB	166	data/166	8	FD	-10	-10	0.2738317616153027	0.003678030651506243	0.015751365969767738	0.08686100027712358	1.0
LUDB	166	data/166	1	FD	-10	10	0.2756610040100866	0.0034176452443223718	0.014491580501136468	0.07234889043557825	1.0
LUDB	166	data/166	2	FD	-10	10	0.2792525315779249	0.0036132152370267497	0.015337798270172256	0.08977814871064174	1.0
LUDB	166	data/166	3	FD	-10	10	0.24239982457366507	0.003426703753077108	0.014524704559806098	0.08216231787162392	1.0
LUDB	166	data/166	4	FD	-10	10	0.25656774055422654	0.0036152242893970777	0.015111462395513114	0.09182962519244046	1.0
LUDB	166	data/166	5	FD	-10	10	0.25451106817170605	0.0032417782088938413	0.01373120774395557	0.079841414551471	1.0
LUDB	166	data/166	6	FD	-10	10	0.24650657954558675	0.003440500843947991	0.014918392626076171	0.07719154891160007	1.0
LUDB	166	data/166	7	FD	-10	10	0.33992549002808037	0.003668249757152118	0.015058656408874872	0.08381558154472092	1.0
LUDB	166	data/166	8	FD	-10	10	0.27153207409864955	0.0032167621292211765	0.013908915201363814	0.08687466015989197	1.0
LUDB	166	data/166	1	FD	10	-10	0.23810994713047456	0.00460499819115751	0.01979888788564078	0.07078640871585863	1.0
LUDB	166	data/166	2	FD	10	-10	0.26375022378513296	0.004928336234022594	0.02100574941358076	0.08932868075423737	1.0
LUDB	166	data/166	3	FD	10	-10	0.2407826770068503	0.0045776299962598365	0.01969002210786059	0.08169922950206773	1.0
LUDB	166	data/166	4	FD	10	-10	0.2585353824939094	0.004899717764738986	0.020642208407272152	0.08995302659065277	1.0
LUDB	166	data/166	5	FD	10	-10	0.23796961459806595	0.0042873632925627975	0.018326984320698746	0.07940792291246768	1.0
LUDB	166	data/166	6	FD	10	-10	0.2240545578296202	0.004701479336405836	0.020436569331188828	0.07650591371654132	1.0
LUDB	166	data/166	7	FD	10	-10	0.27131420124773625	0.004902572568180423	0.02054090030506045	0.08182859385398497	1.0
LUDB	166	data/166	8	FD	10	-10	0.27212013281445163	0.004235697003861792	0.018547468921714987	0.0863335745270576	1.0
LUDB	166	data/166	1	FD	10	10	0.24866747513068418	0.0039387000866022	0.016892774992730723	0.0721408528583653	1.0
LUDB	166	data/166	2	FD	10	10	0.28573077536307684	0.004164687569398796	0.01781491896849113	0.08984893911073576	1.0
LUDB	166	data/166	3	FD	10	10	0.2536182319291275	0.003921994417976034	0.016869783227321113	0.0820647704425269	1.0
LUDB	166	data/166	4	FD	10	10	0.26709047874931946	0.004152125547543926	0.017551190201239145	0.0912763862087206	1.0
LUDB	166	data/166	5	FD	10	10	0.24755717981471428	0.0036900687561826455	0.015822103800645297	0.07983026186855184	1.0
LUDB	166	data/166	6	FD	10	10	0.2434766679374988	0.003941250147873007	0.01726631614868496	0.07681524962597999	1.0
LUDB	166	data/166	7	FD	10	10	0.30366590723776304	0.004225202758790881	0.017574981870923375	0.08340273200976661	1.0
LUDB	166	data/166	8	FD	10	10	0.2697240422296342	0.0036073899775372798	0.015944599510630545	0.08634792747336703	1.0
LUDB	166	data/166	1	SPEC	-10	-10	0.4724239453430191	0.0047662361353434405	0.01683579386571199	0.14844771407579502	1.0
LUDB	166	data/166	2	SPEC	-10	-10	0.6019459594031239	0.00520744580070618	0.017976417442612726	0.19695090151727704	1.0
LUDB	166	data/166	3	SPEC	-10	-10	0.5685735856184636	0.004886766087439615	0.01691430645998832	0.15893514467575529	1.0
LUDB	166	data/166	4	SPEC	-10	-10	0.47850202590430785	0.005328060417661181	0.017769038794793957	0.1844653103430982	1.0
LUDB	166	data/166	5	SPEC	-10	-10	0.7130607452195957	0.004629968129045918	0.01597826827068419	0.17634587528533968	1.0
LUDB	166	data/166	6	SPEC	-10	-10	0.43054766113702625	0.004908820712171202	0.01751530563343776	0.16281260534897257	1.0
LUDB	166	data/166	7	SPEC	-10	-10	0.5604765603469167	0.005194367938409366	0.01755202728194386	0.1806873674938048	1.0
LUDB	166	data/166	8	SPEC	-10	-10	0.5307086326402506	0.0045799347786324145	0.016202082071351674	0.1806376633580142	1.0
LUDB	166	data/166	1	SPEC	-10	10	0.4939545988916781	0.004252145767516542	0.014849537627485337	0.15100878484782468	1.0
LUDB	166	data/166	2	SPEC	-10	10	0.5858324228476058	0.004572076246946083	0.015782569948442696	0.19694075080517587	1.0
LUDB	166	data/166	3	SPEC	-10	10	0.587610577305709	0.004432028935901768	0.015007737377939753	0.1614839384102229	1.0
LUDB	166	data/166	4	SPEC	-10	10	0.5230797067359088	0.004718027602607368	0.01563934495020612	0.18752931597228856	1.0
LUDB	166	data/166	5	SPEC	-10	10	0.712284368761162	0.0041256645867206254	0.014184372417902822	0.17735946662325805	1.0
LUDB	166	data/166	6	SPEC	-10	10	0.44188610498299147	0.004303924197666724	0.015321195853309181	0.1629687837178924	1.0
LUDB	166	data/166	7	SPEC	-10	10	0.588407552563623	0.004706949441950407	0.015539033985488053	0.18175063449855886	1.0
LUDB	166	data/166	8	SPEC	-10	10	0.5659248063468705	0.004041863509801808	0.014313798394009241	0.1810283681641704	1.0
LUDB	166	data/166	1	SPEC	10	-10	0.3927107160734773	0.005616712598846059	0.020207658308948127	0.14788693152601942	1.0
LUDB	166	data/166	2	SPEC	10	-10	0.6590940329684523	0.006189519533837799	0.021589302161434804	0.19683412258701163	1.0
LUDB	166	data/166	3	SPEC	10	-10	0.46809295345209023	0.0056765055043169746	0.020138975354453654	0.15860776023870912	1.0
LUDB	166	data/166	4	SPEC	10	-10	0.4147148807762954	0.006186139689301166	0.021238222405241966	0.1822301277533799	1.0
LUDB	166	data/166	5	SPEC	10	-10	0.4156613659712963	0.005331860278026286	0.018818696327393296	0.17639700359089774	1.0
LUDB	166	data/166	6	SPEC	10	-10	0.3886034259070193	0.005723209756607044	0.020941518450102888	0.16032855332941892	1.0
LUDB	166	data/166	7	SPEC	10	-10	0.5747954794689704	0.006091485926443581	0.02115610878068113	0.17985604668640492	1.0
LUDB	166	data/166	8	SPEC	10	-10	0.5399678096228575	0.005209834259996616	0.018982341090339104	0.1796304678688092	1.0
LUDB	166	data/166	1	SPEC	10	10	0.4323206344111008	0.00485894958256746	0.01726459480617455	0.1504613430414824	1.0
LUDB	166	data/166	2	SPEC	10	10	0.6294135315757403	0.005254623445468126	0.01832013388708105	0.19682465134457755	1.0
LUDB	166	data/166	3	SPEC	10	10	0.508097949324181	0.005003439130250142	0.017332189083543	0.16118180982194133	1.0
LUDB	166	data/166	4	SPEC	10	10	0.47936012197078764	0.005304234265600353	0.018071699402314165	0.18534558976682408	1.0
LUDB	166	data/166	5	SPEC	10	10	0.4635117112816929	0.004629819737126297	0.016265075243547922	0.17741632887571926	1.0
LUDB	166	data/166	6	SPEC	10	10	0.4098090325448313	0.004855482583039544	0.017706608189086596	0.16049980373402922	1.0
LUDB	166	data/166	7	SPEC	10	10	0.6052472259624643	0.005347671784708108	0.018102916448078456	0.18094396811492566	1.0
LUDB	166	data/166	8	SPEC	10	10	0.5794392286940699	0.004480292376379975	0.016328722544745884	0.18002716291376858	1.0
LUDB	167	data/167	1	FD	-10	-10	0.3601924005922322	0.004343891801745414	0.01991805563474254	0.14913861264231085	1.0
LUDB	167	data/167	2	FD	-10	-10	0.17886041837320635	0.004237900933309134	0.019538912929878503	0.134837295476129	1.0
LUDB	167	data/167	3	FD	-10	-10	0.22036849422570895	0.004166680950056211	0.020199516675917184	0.12074147635977686	1.0
LUDB	167	data/167	4	FD	-10	-10	0.17121036368186598	0.004189854000825909	0.019470150488963233	0.13924543872880266	1.0
LUDB	167	data/167	5	FD	-10	-10	0.21410686847027086	0.004207057780444179	0.020412066620583882	0.12585052746566444	1.0
LUDB	167	data/167	6	FD	-10	-10	0.23299669001478832	0.004352711495995377	0.020618173600113154	0.1284039135027087	1.0
LUDB	167	data/167	7	FD	-10	-10	0.22712300223882453	0.004064172823641676	0.019162780032446876	0.13790690063386188	1.0
LUDB	167	data/167	8	FD	-10	-10	0.13533816152216974	0.004275910522736115	0.02076666050420665	0.12477505182986386	1.0
LUDB	167	data/167	9	FD	-10	-10	0.19174763439987347	0.004322737824162997	0.020239224664156043	0.1310300200739999	1.0
LUDB	167	data/167	1	FD	-10	10	0.3413410316362806	0.0036980071555848017	0.016920288462491797	0.14909093021133332	1.0
LUDB	167	data/167	2	FD	-10	10	0.197218300251386	0.003639152284168881	0.016784203043971095	0.13458736900933202	1.0
LUDB	167	data/167	3	FD	-10	10	0.23334823566553142	0.0035723150394336035	0.017085900661364475	0.12056943833099051	1.0
LUDB	167	data/167	4	FD	-10	10	0.19905462082893582	0.003535122244957412	0.016291960988130804	0.13976684544797183	1.0
LUDB	167	data/167	5	FD	-10	10	0.2499829784623933	0.003595290159397908	0.017346697003194814	0.12537155210667197	1.0
LUDB	167	data/167	6	FD	-10	10	0.2272726563754698	0.0037262167947343604	0.017613355685919683	0.1277153266160475	1.0
LUDB	167	data/167	7	FD	-10	10	0.21339329529127216	0.003449582341968411	0.015992284335197518	0.1372280718423867	1.0
LUDB	167	data/167	8	FD	-10	10	0.143685637492138	0.0037671935764615107	0.018169251557958996	0.12545397563143793	1.0
LUDB	167	data/167	9	FD	-10	10	0.19960310079599017	0.003635555428946869	0.01682958805432288	0.1309039326113438	1.0
LUDB	167	data/167	1	FD	10	-10	0.3260207111672676	0.00550771987485539	0.025898732518783774	0.15035317779019447	1.0
LUDB	167	data/167	2	FD	10	-10	0.14970557686485936	0.005464230832591012	0.025814197615929905	0.1353787444828449	1.0
LUDB	167	data/167	3	FD	10	-10	0.24404683802058405	0.0053481761651532	0.026381067628054214	0.12093008884798362	1.0
LUDB	167	data/167	4	FD	10	-10	0.1563997966265642	0.0053093143626542555	0.025223053859419288	0.14052181277555018	1.0
LUDB	167	data/167	5	FD	10	-10	0.2416573125160062	0.005433302761833979	0.026866710586113816	0.12663250632305526	1.0
LUDB	167	data/167	6	FD	10	-10	0.17027502120125051	0.0056003215240468685	0.02718849843434396	0.12979785261624666	1.0
LUDB	167	data/167	7	FD	10	-10	0.18535169353551492	0.005133459840835007	0.02474635384710415	0.13822349019879812	1.0
LUDB	167	data/167	8	FD	10	-10	0.16030699392706674	0.005569096251295864	0.027672259277264775	0.12613209342962292	1.0
LUDB	167	data/167	9	FD	10	-10	0.15728968587888448	0.005406225782870698	0.02595770093090051	0.13248209708363415	1.0
LUDB	167	data/167	1	FD	10	10	0.3112010054926352	0.004385595039413045	0.020538216910666724	0.15028340929570674	1.0
LUDB	167	data/167	2	FD	10	10	0.18024620832932792	0.004397513324880983	0.020744104506443314	0.13511607515289936	1.0
LUDB	167	data/167	3	FD	10	10	0.25441716425185706	0.004320673394598984	0.021000337719186926	0.12075409879927175	1.0
LUDB	167	data/167	4	FD	10	10	0.19490775982422695	0.00421103457736155	0.01981209114076473	0.14103465196272982	1.0
LUDB	167	data/167	5	FD	10	10	0.2796682086482279	0.004350249858111791	0.021360311844899362	0.1261341707291632	1.0
LUDB	167	data/167	6	FD	10	10	0.1795503652393582	0.004480641367703614	0.02166390611267041	0.1290663049403659	1.0
LUDB	167	data/167	7	FD	10	10	0.17846140165034238	0.004108167530169889	0.01944071924451172	0.1375338239042537	1.0
LUDB	167	data/167	8	FD	10	10	0.16416221140110834	0.004573378582093057	0.022506469866339886	0.1267590583603253	1.0
LUDB	167	data/167	9	FD	10	10	0.17599474584348979	0.0042650253481869215	0.02020752255784231	0.13233652686792238	1.0
LUDB	167	data/167	1	SPEC	-10	-10	0.4066818798933152	0.005134231393222011	0.020405282402797282	0.2553953742195478	1.0
LUDB	167	data/167	2	SPEC	-10	-10	0.38750507659762057	0.004993199801570352	0.0199786569634632	0.22356635628803234	1.0
LUDB	167	data/167	3	SPEC	-10	-10	0.5163368100144654	0.005061679097390744	0.0206064138747406	0.2125576709112786	1.0
LUDB	167	data/167	4	SPEC	-10	-10	0.48678656124517444	0.004886983138872421	0.019899613918424548	0.21425232765548763	1.0
LUDB	167	data/167	5	SPEC	-10	-10	0.36061505618489237	0.004987224356481976	0.020773791415422578	0.21547783947224072	1.0
LUDB	167	data/167	6	SPEC	-10	-10	0.5504230840371431	0.005161735246437832	0.021085569475483203	0.2151955820016356	1.0
LUDB	167	data/167	7	SPEC	-10	-10	0.43379699271133726	0.004726674972397092	0.0195727315009586	0.2294193041246061	1.0
LUDB	167	data/167	8	SPEC	-10	-10	0.3588850124675995	0.005016182578715382	0.02116462481623762	0.22717900497632382	1.0
LUDB	167	data/167	9	SPEC	-10	-10	0.48673085104776903	0.0050982113934395475	0.020666709427556093	0.24150931147917276	1.0
LUDB	167	data/167	1	SPEC	-10	10	0.41313113715837196	0.0043730920178809505	0.017352569274845506	0.25511280982114426	1.0
LUDB	167	data/167	2	SPEC	-10	10	0.3673272941674672	0.00426797232640919	0.017148767800693278	0.22216021772514444	1.0
LUDB	167	data/167	3	SPEC	-10	10	0.5627977309298191	0.004339412362606884	0.01746592135297122	0.2126393959203037	1.0
LUDB	167	data/167	4	SPEC	-10	10	0.5258212660773076	0.004157873708955986	0.016700191161140396	0.216751668097019	1.0
LUDB	167	data/167	5	SPEC	-10	10	0.3966431295727989	0.004252322908419511	0.017676550221806257	0.21516462613639525	1.0
LUDB	167	data/167	6	SPEC	-10	10	0.5363391535274423	0.004403582321550453	0.017996677698447493	0.21343301980101734	1.0
LUDB	167	data/167	7	SPEC	-10	10	0.43390156678674563	0.0040346213393524545	0.016378291946963414	0.22735862856269168	1.0
LUDB	167	data/167	8	SPEC	-10	10	0.3824003524901744	0.004383679132335382	0.018497373148920478	0.22414645483901097	1.0
LUDB	167	data/167	9	SPEC	-10	10	0.47444810568891466	0.004357863881547853	0.017252994732640862	0.24162576104085431	1.0
LUDB	167	data/167	1	SPEC	10	-10	0.33995846979800515	0.0064747778191968286	0.02653203638309219	0.2562285029591441	1.0
LUDB	167	data/167	2	SPEC	10	-10	0.3854634812001148	0.006404356516332729	0.02636880637947363	0.22346665454631498	1.0
LUDB	167	data/167	3	SPEC	10	-10	0.5280173574234257	0.006414271743901575	0.02684593088114801	0.21152030868433702	1.0
LUDB	167	data/167	4	SPEC	10	-10	0.33219527293447265	0.006169013368694514	0.02576451922180018	0.2148791344838223	1.0
LUDB	167	data/167	5	SPEC	10	-10	0.38751863199473785	0.0064642338666986545	0.02736379426070011	0.21627610155299604	1.0
LUDB	167	data/167	6	SPEC	10	-10	0.4944817183356699	0.006579263586726712	0.027790769517429405	0.2171598756936283	1.0
LUDB	167	data/167	7	SPEC	10	-10	0.3863287790563261	0.005938557589846148	0.0252725342882927	0.22919623852478926	1.0
LUDB	167	data/167	8	SPEC	10	-10	0.3890925350181874	0.006557433969450886	0.028241164058881666	0.22947500210883653	1.0
LUDB	167	data/167	9	SPEC	10	-10	0.5033440367868036	0.006337142494239469	0.02648406064599382	0.24256735130787427	1.0
LUDB	167	data/167	1	SPEC	10	10	0.3656636921578954	0.00516056323298317	0.021063674016128128	0.25592601981272617	1.0
LUDB	167	data/167	2	SPEC	10	10	0.3606353944026157	0.005131338223242455	0.02117480476060618	0.22205109363833608	1.0
LUDB	167	data/167	3	SPEC	10	10	0.5829612962671679	0.0051859417453873026	0.021417631157384286	0.2116206575737862	1.0
LUDB	167	data/167	4	SPEC	10	10	0.4196364760523146	0.004937119023843448	0.020299014449351088	0.2173991171493927	1.0
LUDB	167	data/167	5	SPEC	10	10	0.4258863201462499	0.005162175762667177	0.02178264433916229	0.21594684599275568	1.0
LUDB	167	data/167	6	SPEC	10	10	0.4914129023501198	0.00524856296047716	0.022124485156451084	0.2153232376604819	1.0
LUDB	167	data/167	7	SPEC	10	10	0.3980364720903734	0.004782129261559149	0.019908767333973298	0.2271183679342186	1.0
LUDB	167	data/167	8	SPEC	10	10	0.4107991770602183	0.005337429215742372	0.022940455388872315	0.22630456404451718	1.0
LUDB	167	data/167	9	SPEC	10	10	0.48365207832592616	0.005089287645760182	0.02070340597329578	0.2426675922890212	1.0
LUDB	168	data/168	1	FD	-10	-10	0.5095360657670572	0.004514582160791086	0.015172994324808248	0.14575262670485106	1.0
LUDB	168	data/168	2	FD	-10	-10	0.5372297899900123	0.0036855387348945596	0.011065856620223214	0.19793100626575813	1.0
LUDB	168	data/168	3	FD	-10	-10	0.5939891570748942	0.0038686111197792877	0.01301329898869646	0.18561791519232537	1.0
LUDB	168	data/168	4	FD	-10	-10	0.34164055310655755	0.0040953314980929165	0.014145332717860106	0.16137050386477123	1.0
LUDB	168	data/168	5	FD	-10	-10	0.34099277509492826	0.004244163005122907	0.015887216165122536	0.15453219209015487	1.0
LUDB	168	data/168	6	FD	-10	-10	0.3589473018050499	0.0040079736027068815	0.01435951181289218	0.15043065795294402	1.0
LUDB	168	data/168	7	FD	-10	-10	0.31884242507866584	0.003374288455014532	0.011099991538063689	0.20719229489978727	1.0
LUDB	168	data/168	8	FD	-10	-10	0.4475137432526027	0.003613498741208779	0.01214149129383144	0.16897565981754567	1.0
LUDB	168	data/168	1	FD	-10	10	0.4689456994607706	0.00404702831563142	0.014588912004871482	0.14469701709089658	1.0
LUDB	168	data/168	2	FD	-10	10	0.5161572777954238	0.0033294969602955075	0.01001781422190587	0.19761080040457818	1.0
LUDB	168	data/168	3	FD	-10	10	0.5505371714377342	0.003439602773126349	0.01135396541806125	0.18530456142736243	1.0
LUDB	168	data/168	4	FD	-10	10	0.3887068683397516	0.003601498934112904	0.012405815666025267	0.16200069137005643	1.0
LUDB	168	data/168	5	FD	-10	10	0.39040053244850276	0.003738867058332823	0.013737909482129287	0.15467010836986378	1.0
LUDB	168	data/168	6	FD	-10	10	0.355614322604514	0.0036548174161410187	0.012840166910667186	0.15114482350415448	1.0
LUDB	168	data/168	7	FD	-10	10	0.365988042354519	0.0031342789432730494	0.01006052485718812	0.20432612352424023	1.0
LUDB	168	data/168	8	FD	-10	10	0.43630321945844464	0.003308471118595969	0.010832979332437485	0.16910941616273498	1.0
LUDB	168	data/168	1	FD	10	-10	0.2515711301241796	0.005398643592154806	0.01871002339264021	0.1455221054587676	1.0
LUDB	168	data/168	2	FD	10	-10	0.5587889253058359	0.004207799674078438	0.012896749242487267	0.1985126139051247	1.0
LUDB	168	data/168	3	FD	10	-10	0.6600093347746756	0.004445884025431953	0.015253351983397964	0.1877476592244219	1.0
LUDB	168	data/168	4	FD	10	-10	0.3370947296444712	0.004601909844448478	0.016596874527438278	0.1623349751789243	1.0
LUDB	168	data/168	5	FD	10	-10	0.3569580675728962	0.004859940685747106	0.01885561033760425	0.15470617122514355	1.0
LUDB	168	data/168	6	FD	10	-10	0.30350691634110905	0.004481335398890683	0.016626951258727422	0.15109464926282526	1.0
LUDB	168	data/168	7	FD	10	-10	0.31714213910444855	0.00376201784367318	0.012796870863810273	0.20693266793738646	1.0
LUDB	168	data/168	8	FD	10	-10	0.4910625396988506	0.004127966683085318	0.014126250833640547	0.169434338788219	1.0
LUDB	168	data/168	1	FD	10	10	0.25723067218738027	0.0046435120285859095	0.017249108862539886	0.14446044190368562	1.0
LUDB	168	data/168	2	FD	10	10	0.5306111385261788	0.0037053741138488978	0.01136888434073969	0.1981814293724625	1.0
LUDB	168	data/168	3	FD	10	10	0.5966533194398896	0.0038339154510870868	0.012885039037246991	0.18740623270631535	1.0
LUDB	168	data/168	4	FD	10	10	0.3933774982161081	0.003929432475051399	0.014108954107493969	0.16297521249888983	1.0
LUDB	168	data/168	5	FD	10	10	0.41255887397750896	0.004147038511658081	0.01575858127396749	0.15484547342319824	1.0
LUDB	168	data/168	6	FD	10	10	0.30871613488867233	0.003992684461054384	0.014486822037148291	0.1518129184696894	1.0
LUDB	168	data/168	7	FD	10	10	0.37216612787224856	0.003420760122189741	0.011316058052834357	0.20402150235470362	1.0
LUDB	168	data/168	8	FD	10	10	0.4711600603109775	0.0036928603994424523	0.012294997364119124	0.16956141475988687	1.0
LUDB	168	data/168	1	SPEC	-10	-10	0.5399597463612414	0.006013099839895035	0.016183175806323495	0.25594886770581093	1.0
LUDB	168	data/168	2	SPEC	-10	-10	0.4549817908774247	0.005296178190549449	0.012115629987054259	0.2986555898173288	1.0
LUDB	168	data/168	3	SPEC	-10	-10	0.6473159665253887	0.005487914586598247	0.013986572876195884	0.31205725458965977	1.0
LUDB	168	data/168	4	SPEC	-10	-10	0.9434542632017207	0.005853595815963504	0.015283381698305303	0.28435900944571624	1.0
LUDB	168	data/168	5	SPEC	-10	-10	0.533416598522957	0.005685732030485691	0.01685757595911803	0.27665083057099943	1.0
LUDB	168	data/168	6	SPEC	-10	-10	0.5344594869545417	0.005619230913983347	0.015332221292377428	0.298975589043363	1.0
LUDB	168	data/168	7	SPEC	-10	-10	0.7441794335898022	0.004611003868328251	0.011853642749311596	0.3225832004705142	1.0
LUDB	168	data/168	8	SPEC	-10	-10	0.7380191194941066	0.005150820025240685	0.01304237399066084	0.23366231676913268	1.0
LUDB	168	data/168	1	SPEC	-10	10	0.7326427031236294	0.00548499744009576	0.015504226979687266	0.25154162981093475	1.0
LUDB	168	data/168	2	SPEC	-10	10	0.5695998892719557	0.0047808430833307086	0.010971622615845927	0.2975323512257005	1.0
LUDB	168	data/168	3	SPEC	-10	10	0.5995648490638178	0.004937648193008492	0.012239003012383214	0.3122708911336207	1.0
LUDB	168	data/168	4	SPEC	-10	10	0.9145399086054622	0.0052009983844960115	0.013434787112501833	0.2856407549477386	1.0
LUDB	168	data/168	5	SPEC	-10	10	0.5200836022281545	0.005105511062677386	0.014671898679354634	0.2751874413041876	1.0
LUDB	168	data/168	6	SPEC	-10	10	0.532800240565544	0.005217330411526428	0.013813159806901348	0.29793347974530465	1.0
LUDB	168	data/168	7	SPEC	-10	10	0.9049553213567825	0.004355405086944742	0.010809796291600681	0.3193081392917017	1.0
LUDB	168	data/168	8	SPEC	-10	10	0.6976005277237525	0.004744662320651608	0.011706599066797807	0.2328446626703124	1.0
LUDB	168	data/168	1	SPEC	10	-10	0.3681318196688127	0.007140264196591273	0.019844807194930668	0.25649271415487784	1.0
LUDB	168	data/168	2	SPEC	10	-10	0.40983631560532885	0.005985123131890447	0.01402984294619194	0.29801607724772844	1.0
LUDB	168	data/168	3	SPEC	10	-10	0.6167362583140855	0.006233949346816609	0.016276693860681722	0.31336379175839124	1.0
LUDB	168	data/168	4	SPEC	10	-10	1.0316621258652214	0.006457877469539307	0.017713696418019252	0.2904934201192339	1.0
LUDB	168	data/168	5	SPEC	10	-10	0.5402120517771234	0.006363600189584451	0.01982783081107137	0.27792792514125064	1.0
LUDB	168	data/168	6	SPEC	10	-10	0.576112241757598	0.006152562601499464	0.017578592195573034	0.3024665853057473	1.0
LUDB	168	data/168	7	SPEC	10	-10	0.777810160342237	0.005102814620643193	0.013584251706500516	0.32293273452542987	1.0
LUDB	168	data/168	8	SPEC	10	-10	0.6502232069451325	0.005777394395324632	0.015062291979672947	0.22988113881248337	1.0
LUDB	168	data/168	1	SPEC	10	10	0.638370283549247	0.006259977380516358	0.018242330662923505	0.25198321277126173	1.0
LUDB	168	data/168	2	SPEC	10	10	0.551081676277631	0.005269074683245082	0.012376132186592604	0.2968817258500156	1.0
LUDB	168	data/168	3	SPEC	10	10	0.565863066443375	0.0054479918343526505	0.013794998388087506	0.3135619986650789	1.0
LUDB	168	data/168	4	SPEC	10	10	0.9818330896154343	0.005580837344314084	0.015101010884801955	0.29176702803604015	1.0
LUDB	168	data/168	5	SPEC	10	10	0.5231515648251046	0.005550399753830393	0.01668735128469376	0.2763963615094926	1.0
LUDB	168	data/168	6	SPEC	10	10	0.5673526673043289	0.00559734534658795	0.015442246711954058	0.3012828063451861	1.0
LUDB	168	data/168	7	SPEC	10	10	0.9590933321438213	0.004726665914469612	0.01209291243993479	0.31955994989620945	1.0
LUDB	168	data/168	8	SPEC	10	10	0.6173248248221783	0.00520731096459698	0.013193867387099576	0.22913230661953476	1.0
LUDB	169	data/169	1	FD	-10	-10	0.29512386122899137	0.0031834330319676844	0.014462693394461825	0.13741316625914235	1.0
LUDB	169	data/169	2	FD	-10	-10	0.17747715194095656	0.0035749069815672395	0.016874620532145387	0.14203800952167217	1.0
LUDB	169	data/169	3	FD	-10	-10	0.251332332376381	0.0031756984154318935	0.015386661536019188	0.12940430967592184	1.0
LUDB	169	data/169	4	FD	-10	-10	0.30764606472436645	0.0031133929013823763	0.015222029525342198	0.1303800935374114	1.0
LUDB	169	data/169	5	FD	-10	-10	0.23647564769819834	0.003369963272842033	0.017538204934946927	0.1397307841146442	1.0
LUDB	169	data/169	6	FD	-10	-10	0.2912784057183874	0.0036956036935882554	0.01679070968075157	0.15270888340895442	1.0
LUDB	169	data/169	7	FD	-10	-10	0.22484344149445756	0.003038965742330485	0.014635203765709329	0.09347741784047979	1.0
LUDB	169	data/169	1	FD	-10	10	0.2886376659732322	0.0029155980112268703	0.01279944900084945	0.13630077566440632	1.0
LUDB	169	data/169	2	FD	-10	10	0.24288424928906704	0.0031904647264360338	0.014787011857559545	0.14179619236558705	1.0
LUDB	169	data/169	3	FD	-10	10	0.24984731515751826	0.002815551046688601	0.013522665911117965	0.12970334742666687	1.0
LUDB	169	data/169	4	FD	-10	10	0.29824599616234204	0.002836183398331405	0.013511257898774788	0.1303749677825095	1.0
LUDB	169	data/169	5	FD	-10	10	0.23318147744624718	0.0030031818471040724	0.01514000659515752	0.1396059447525078	1.0
LUDB	169	data/169	6	FD	-10	10	0.3111017840391295	0.0032635954984875045	0.014528036370111293	0.15378052359788363	1.0
LUDB	169	data/169	7	FD	-10	10	0.21696816394193574	0.002832606570877442	0.013024539845942313	0.0920725660629534	1.0
LUDB	169	data/169	1	FD	10	-10	0.26929020972086726	0.00355683996381984	0.016778061085284575	0.136898395225328	1.0
LUDB	169	data/169	2	FD	10	-10	0.20134334485719152	0.0038164412531727053	0.019513390339083878	0.14961354543553307	1.0
LUDB	169	data/169	3	FD	10	-10	0.24605524448136093	0.003614102603116774	0.01810185404148274	0.1297052228242724	1.0
LUDB	169	data/169	4	FD	10	-10	0.25215491251130656	0.0034375534747817767	0.01762244519628972	0.1271662315285634	1.0
LUDB	169	data/169	5	FD	10	-10	0.218887603239567	0.0038439074057873583	0.02042373967790256	0.13819578742683114	1.0
LUDB	169	data/169	6	FD	10	-10	0.25607678415715085	0.0041810898238392	0.019899073798960793	0.1551395746653627	1.0
LUDB	169	data/169	7	FD	10	-10	0.20038147908472376	0.0034253734609623675	0.016861822399247925	0.09245054568765403	1.0
LUDB	169	data/169	1	FD	10	10	0.26587503926707057	0.0031872205061595073	0.014483290963984086	0.13577526823767355	1.0
LUDB	169	data/169	2	FD	10	10	0.2736739262772813	0.0033276695769187212	0.01663805191757731	0.14928308545078312	1.0
LUDB	169	data/169	3	FD	10	10	0.24519187819301583	0.0031230451431557486	0.015487171837833196	0.13000618630110994	1.0
LUDB	169	data/169	4	FD	10	10	0.2500708889732561	0.00306488840404027	0.015259104157418357	0.12721190582858646	1.0
LUDB	169	data/169	5	FD	10	10	0.21819231920701224	0.003324266787561529	0.01706486259579587	0.13808763984402742	1.0
LUDB	169	data/169	6	FD	10	10	0.28590470791098005	0.003582264478674505	0.0166598482285297	0.15621671982607582	1.0
LUDB	169	data/169	7	FD	10	10	0.19518147328336516	0.0031234067265924004	0.014632241938625168	0.0910630748938525	1.0
LUDB	169	data/169	1	SPEC	-10	-10	0.6934637074029121	0.004665614030360781	0.015136752988124	0.2713302169632303	1.0
LUDB	169	data/169	2	SPEC	-10	-10	0.39801920907361493	0.005079564880108183	0.01766929103322017	0.22960969509222498	1.0
LUDB	169	data/169	3	SPEC	-10	-10	0.6953642396562781	0.0045121487485651045	0.01617448778551205	0.2542465635134393	1.0
LUDB	169	data/169	4	SPEC	-10	-10	0.713506525509131	0.004106027536208262	0.015743431791701516	0.2824152658943456	1.0
LUDB	169	data/169	5	SPEC	-10	-10	0.5437792471284334	0.004344926954432721	0.01798529372106016	0.27505402020334907	1.0
LUDB	169	data/169	6	SPEC	-10	-10	0.4942887267251553	0.0051356341116437325	0.017337811185183537	0.2811200992456946	1.0
LUDB	169	data/169	7	SPEC	-10	-10	0.49810705686741935	0.003956163533900432	0.015072442092505979	0.15579603278144188	1.0
LUDB	169	data/169	1	SPEC	-10	10	0.6622209668700998	0.004390526489125995	0.013522439612444209	0.2673558065485137	1.0
LUDB	169	data/169	2	SPEC	-10	10	0.4563298133363142	0.004556565707031564	0.01552726448327232	0.22915764481141007	1.0
LUDB	169	data/169	3	SPEC	-10	10	0.6928983144679478	0.004044813636089542	0.014232953635761117	0.25508471038670055	1.0
LUDB	169	data/169	4	SPEC	-10	10	0.767213661439604	0.003773072225766926	0.014024757088489388	0.28215011168532655	1.0
LUDB	169	data/169	5	SPEC	-10	10	0.48667398976960585	0.0040000236699977935	0.015667430555769198	0.26836319300433054	1.0
LUDB	169	data/169	6	SPEC	-10	10	0.598970587683913	0.004590111819776341	0.015052528723992126	0.28442671309490786	1.0
LUDB	169	data/169	7	SPEC	-10	10	0.7190328680476819	0.0038185113363339842	0.013590838017361825	0.14660992915430673	1.0
LUDB	169	data/169	1	SPEC	10	-10	0.5327891243545362	0.004939783596233151	0.017215333868792055	0.27897051585357197	1.0
LUDB	169	data/169	2	SPEC	10	-10	0.4260089068593582	0.005158660330377338	0.020004223674254328	0.2495123667594518	1.0
LUDB	169	data/169	3	SPEC	10	-10	0.7271857915789971	0.004871169111224381	0.01873948042091349	0.2597320826548125	1.0
LUDB	169	data/169	4	SPEC	10	-10	0.575066749159217	0.004313265946911202	0.017944791343201642	0.2707798168219741	1.0
LUDB	169	data/169	5	SPEC	10	-10	0.4811224278575178	0.004834562098919999	0.020839441179637982	0.27080499653468626	1.0
LUDB	169	data/169	6	SPEC	10	-10	0.5017399387887497	0.005756852485771399	0.020372517137962228	0.28850865714332613	1.0
LUDB	169	data/169	7	SPEC	10	-10	0.45359017481925323	0.004393231580567784	0.017286824587553543	0.15008060749213264	1.0
LUDB	169	data/169	1	SPEC	10	10	0.522091120728956	0.00457751238720358	0.015014846801628482	0.2743674005142852	1.0
LUDB	169	data/169	2	SPEC	10	10	0.4893729955348836	0.004535312053409756	0.017116037259142805	0.2487319853261069	1.0
LUDB	169	data/169	3	SPEC	10	10	0.7190989685036094	0.004268365888070975	0.016059171388350696	0.260558535307116	1.0
LUDB	169	data/169	4	SPEC	10	10	0.6592733949754658	0.0038945656013676024	0.015603888980511382	0.2707945604794222	1.0
LUDB	169	data/169	5	SPEC	10	10	0.4250265453917972	0.004337924554681033	0.017581212446370877	0.26403311140509067	1.0
LUDB	169	data/169	6	SPEC	10	10	0.6241000995466279	0.004999195527359452	0.01711996405604898	0.2918175355177978	1.0
LUDB	169	data/169	7	SPEC	10	10	0.7173293236170043	0.0041628825694152395	0.015209093646249436	0.1411970931578995	1.0
LUDB	17	data/17	1	FD	-10	-10	0.298025461501722	0.005517613989794487	0.014890461830355046	0.1550826303422781	1.0
LUDB	17	data/17	2	FD	-10	-10	0.314921829584712	0.0060611703882928625	0.016259886657746806	0.13891953762387002	1.0
LUDB	17	data/17	3	FD	-10	-10	0.31853703393602095	0.00525098264321049	0.014238326707400275	0.142943495412425	1.0
LUDB	17	data/17	4	FD	-10	-10	0.37128725227848086	0.004727856807383119	0.015555602849481072	0.12003798616508478	1.0
LUDB	17	data/17	5	FD	-10	-10	0.5632153175245822	0.004639990826557871	0.016261778119553653	0.09968233143759493	1.0
LUDB	17	data/17	6	FD	-10	-10	0.37273310548217514	0.004739172216671131	0.018853628929128254	0.1271509102622167	1.0
LUDB	17	data/17	7	FD	-10	-10	0.347963899254393	0.004900296033268689	0.01804002454795169	0.15094799617418445	1.0
LUDB	17	data/17	8	FD	-10	-10	0.4318229901348594	0.005492324025567498	0.01834227945233695	0.15564099339899123	1.0
LUDB	17	data/17	9	FD	-10	-10	0.315545182088385	0.004665435692209166	0.015898037712347823	0.15284176292668777	1.0
LUDB	17	data/17	1	FD	-10	10	0.34657946330885875	0.005207848196315864	0.013709140471284126	0.15248935060590613	1.0
LUDB	17	data/17	2	FD	-10	10	0.3233762917216726	0.005525143098272987	0.014452674373094701	0.1387127472445202	1.0
LUDB	17	data/17	3	FD	-10	10	0.4023219447307716	0.004858064197974441	0.012781885454800055	0.14105458135602675	1.0
LUDB	17	data/17	4	FD	-10	10	0.35982492655653003	0.0043008242093377155	0.014204417635525693	0.1210001109458234	1.0
LUDB	17	data/17	5	FD	-10	10	0.5276161273084607	0.004253153624768432	0.015074014686231554	0.10108040790988444	1.0
LUDB	17	data/17	6	FD	-10	10	0.38725355793367044	0.004628518959990395	0.017514402527545717	0.1251246044918558	1.0
LUDB	17	data/17	7	FD	-10	10	0.33746001943713466	0.004385256847181062	0.015784510824556095	0.15088153677587218	1.0
LUDB	17	data/17	8	FD	-10	10	0.39984991686040766	0.00502793370909189	0.016047806292182647	0.15319663421552698	1.0
LUDB	17	data/17	9	FD	-10	10	0.38065592893037625	0.004585135346539126	0.01442584525372339	0.14281390233900207	1.0
LUDB	17	data/17	1	FD	10	-10	0.30255990171940883	0.00642874802924964	0.017838373401925834	0.15761173060524744	1.0
LUDB	17	data/17	2	FD	10	-10	0.23027036563593367	0.006836102772231756	0.01929464641769186	0.135411732030639	1.0
LUDB	17	data/17	3	FD	10	-10	0.3143772529318184	0.005934818520489411	0.016428641698617297	0.14339447240941744	1.0
LUDB	17	data/17	4	FD	10	-10	0.3272505731294765	0.005352488475278101	0.018318997482506982	0.11988582122241642	1.0
LUDB	17	data/17	5	FD	10	-10	0.4940728236944599	0.005592048357362409	0.019655329480541144	0.09967390539979357	1.0
LUDB	17	data/17	6	FD	10	-10	0.41828293644316045	0.005668759362597252	0.02359255473137241	0.12565644224062922	1.0
LUDB	17	data/17	7	FD	10	-10	0.33038466249766324	0.005689225779939174	0.021785683871315624	0.15256891710652484	1.0
LUDB	17	data/17	8	FD	10	-10	0.5128058043285204	0.005738326436988182	0.021411392078967025	0.16107203667207548	1.0
LUDB	17	data/17	9	FD	10	-10	0.2992738252153992	0.005032200329641188	0.018282905872663784	0.15783878664663667	1.0
LUDB	17	data/17	1	FD	10	10	0.35957920383220904	0.005884193806360676	0.015862968786962275	0.15475802532376792	1.0
LUDB	17	data/17	2	FD	10	10	0.2585345992804983	0.006021147892007887	0.01645722731504036	0.1353228439660935	1.0
LUDB	17	data/17	3	FD	10	10	0.4125793263165613	0.0053653829732017285	0.01437437155358802	0.14146149974686034	1.0
LUDB	17	data/17	4	FD	10	10	0.3217108571215354	0.004734244192516263	0.01621970684182773	0.12087916651224109	1.0
LUDB	17	data/17	5	FD	10	10	0.46468535636982	0.004957267686574087	0.017619174418643194	0.10107355970704195	1.0
LUDB	17	data/17	6	FD	10	10	0.4257512574152262	0.005321687832596774	0.020871930101647444	0.12376261864402188	1.0
LUDB	17	data/17	7	FD	10	10	0.3212681075704972	0.004918506410957797	0.018353469550516203	0.1524709822974099	1.0
LUDB	17	data/17	8	FD	10	10	0.4577805091218008	0.005128958012778636	0.01802230957457102	0.15794638217717305	1.0
LUDB	17	data/17	9	FD	10	10	0.3786621341126497	0.004873467530795347	0.016134036112470863	0.1465083479640414	1.0
LUDB	17	data/17	1	SPEC	-10	-10	0.6184531861228172	0.00871454770686149	0.01690731003394408	0.2904741514169393	1.0
LUDB	17	data/17	2	SPEC	-10	-10	0.7238458215787422	0.010357204068173028	0.018696456521854993	0.3036024890421919	1.0
LUDB	17	data/17	3	SPEC	-10	-10	1.1678134121539971	0.008754875919625992	0.016662388463005915	0.22444755492522586	1.0
LUDB	17	data/17	4	SPEC	-10	-10	0.641643499510087	0.008699100410945754	0.018162053533215792	0.2126387726465047	1.0
LUDB	17	data/17	5	SPEC	-10	-10	0.7104549129984116	0.007637138640785547	0.018082159735463538	0.18570540911204575	1.0
LUDB	17	data/17	6	SPEC	-10	-10	0.7148023139499038	0.00717452567701806	0.020131080995282737	0.2430280288051243	1.0
LUDB	17	data/17	7	SPEC	-10	-10	0.6380581376301387	0.008362393735504226	0.020202511155694332	0.21934287527418592	1.0
LUDB	17	data/17	8	SPEC	-10	-10	0.43577734351481706	0.009543932769776534	0.021151245704068105	0.22523192581593618	1.0
LUDB	17	data/17	9	SPEC	-10	-10	0.42029859346736265	0.007993394036563005	0.01830258407284968	0.25019851417750494	1.0
LUDB	17	data/17	1	SPEC	-10	10	0.6192999847391	0.008565913276756857	0.01589379275073325	0.2807397021671928	1.0
LUDB	17	data/17	2	SPEC	-10	10	0.6681588864611084	0.009753913736766654	0.0169294553720487	0.2947881317965724	1.0
LUDB	17	data/17	3	SPEC	-10	10	1.079789371362634	0.008456104259975682	0.015380679698523959	0.22542863242317185	1.0
LUDB	17	data/17	4	SPEC	-10	10	0.6596407280828532	0.007939236613418513	0.016554565514239228	0.21681746154897633	1.0
LUDB	17	data/17	5	SPEC	-10	10	0.7913566361002515	0.006960958033895142	0.016708902712600407	0.1870007804177993	1.0
LUDB	17	data/17	6	SPEC	-10	10	0.6789242970977143	0.007219846621478619	0.01892471410692417	0.2296642594361649	1.0
LUDB	17	data/17	7	SPEC	-10	10	0.6041839801161133	0.007485694512488882	0.01769057403702913	0.2201527802642471	1.0
LUDB	17	data/17	8	SPEC	-10	10	0.47068865051318337	0.00872715831156609	0.018677376727704725	0.22385043900016868	1.0
LUDB	17	data/17	9	SPEC	-10	10	0.46822309085510533	0.008522814716846315	0.017536200827131795	0.2302019186869413	1.0
LUDB	17	data/17	1	SPEC	10	-10	0.6450224914280476	0.00998073084322527	0.01997661711241474	0.2942703049556258	1.0
LUDB	17	data/17	2	SPEC	10	-10	0.8154795081813625	0.011396965634069783	0.021591031856301107	0.30661653726863575	1.0
LUDB	17	data/17	3	SPEC	10	-10	1.320141581703187	0.0099945623378684	0.019205642321614612	0.22579892401482482	1.0
LUDB	17	data/17	4	SPEC	10	-10	0.6875635637907934	0.009920748788059633	0.0212556954278507	0.21224942720017317	1.0
LUDB	17	data/17	5	SPEC	10	-10	0.6438112657051278	0.009198784206017278	0.0218496211974787	0.18554302986437574	1.0
LUDB	17	data/17	6	SPEC	10	-10	0.7214256813818845	0.00832658826329933	0.024853164167251782	0.24401469310637924	1.0
LUDB	17	data/17	7	SPEC	10	-10	0.630329361758896	0.009610374458922153	0.024148333231889637	0.2225801537068734	1.0
LUDB	17	data/17	8	SPEC	10	-10	0.5094135058396055	0.009445425246942349	0.02374752029210881	0.24975931496140497	1.0
LUDB	17	data/17	9	SPEC	10	-10	0.48198444449032823	0.008153256928526219	0.020427461501991245	0.2718727531098482	1.0
LUDB	17	data/17	1	SPEC	10	10	0.6409226541426096	0.00956001611187671	0.01817794129811132	0.2837369816805965	1.0
LUDB	17	data/17	2	SPEC	10	10	0.7284477599317598	0.010444089792598915	0.01883220592261132	0.29707256078077543	1.0
LUDB	17	data/17	3	SPEC	10	10	1.1927155392166509	0.009443584435940592	0.01729689050416698	0.22669676226730082	1.0
LUDB	17	data/17	4	SPEC	10	10	0.7004839131439343	0.00880061004968855	0.018793456515490237	0.2165588139171964	1.0
LUDB	17	data/17	5	SPEC	10	10	0.7520362055468053	0.008108191345030179	0.019524379270008472	0.18684348687762029	1.0
LUDB	17	data/17	6	SPEC	10	10	0.6758882590105656	0.008120377016437	0.022299422265182393	0.22999881693245167	1.0
LUDB	17	data/17	7	SPEC	10	10	0.5913286588247172	0.008317071324841463	0.020370168820114536	0.22335879807770687	1.0
LUDB	17	data/17	8	SPEC	10	10	0.5364217811387019	0.008482065699879606	0.02023892813933643	0.2464980000505362	1.0
LUDB	17	data/17	9	SPEC	10	10	0.5274946693104879	0.008747512308514812	0.01915383954138574	0.24313890899774204	1.0
LUDB	170	data/170	1	FD	-10	-10	0.258466427074051	0.002755554425514713	0.014882606812344816	0.11776035331603754	1.0
LUDB	170	data/170	2	FD	-10	-10	0.26791255308381623	0.0027041321449367463	0.015248636699118892	0.08974434124730478	1.0
LUDB	170	data/170	3	FD	-10	-10	0.22575145597287036	0.0026881104991331147	0.014536108774682064	0.10405777456312601	1.0
LUDB	170	data/170	4	FD	-10	-10	0.18927611082125598	0.002668683655683823	0.014463220664945728	0.10061225093339785	1.0
LUDB	170	data/170	5	FD	-10	-10	0.1983218717796734	0.002714817830031677	0.014255845889065566	0.0713946283759233	1.0
LUDB	170	data/170	6	FD	-10	-10	0.22041642921993354	0.0025620622669251464	0.013926043179960643	0.13157635416522606	1.0
LUDB	170	data/170	7	FD	-10	-10	0.21400608856144102	0.0026108787049203205	0.01443497080265351	0.07549318122092115	1.0
LUDB	170	data/170	1	FD	-10	10	0.27134121475148026	0.0024522183540092533	0.01287588516778582	0.11827776780862118	1.0
LUDB	170	data/170	2	FD	-10	10	0.2686732854906261	0.0023423061921998677	0.012816365433191828	0.0896443110696943	1.0
LUDB	170	data/170	3	FD	-10	10	0.2783478011542943	0.0023488692096681084	0.012513514552141483	0.1038711982616396	1.0
LUDB	170	data/170	4	FD	-10	10	0.22076922706402755	0.002326631839024397	0.012443318160791228	0.10049903475782292	1.0
LUDB	170	data/170	5	FD	-10	10	0.23328492235838155	0.0023797461078067105	0.012194188770031611	0.07186631032588293	1.0
LUDB	170	data/170	6	FD	-10	10	0.25856729616535223	0.0022481559493571475	0.012035357542896918	0.13214701867390113	1.0
LUDB	170	data/170	7	FD	-10	10	0.23365493816585864	0.0023021323178706427	0.012334352730619865	0.0765188460948489	1.0
LUDB	170	data/170	1	FD	10	-10	0.23679390539717207	0.0032991278630606735	0.017950934578318683	0.11727961234538163	1.0
LUDB	170	data/170	2	FD	10	-10	0.24512800847012822	0.0032200463665585724	0.01862510873110164	0.08800326315608194	1.0
LUDB	170	data/170	3	FD	10	-10	0.2006212987643271	0.003136577106776639	0.017411841985572763	0.10321392865461158	1.0
LUDB	170	data/170	4	FD	10	-10	0.17163071490002016	0.0031813638500464095	0.017593843000315433	0.1004114947234034	1.0
LUDB	170	data/170	5	FD	10	-10	0.17366990308593971	0.003173306041652825	0.01721326372636316	0.06984098433626015	1.0
LUDB	170	data/170	6	FD	10	-10	0.2291108768089494	0.0030207340292267865	0.016779683452965197	0.13145381784981225	1.0
LUDB	170	data/170	7	FD	10	-10	0.19414795354086029	0.0031064944997129325	0.01747043633711845	0.07521970735937115	1.0
LUDB	170	data/170	1	FD	10	10	0.25644267530093634	0.0028297311035059155	0.014949105206204223	0.11780800390214816	1.0
LUDB	170	data/170	2	FD	10	10	0.2507940069228751	0.0026753578774969637	0.014982682611443365	0.08792292719516664	1.0
LUDB	170	data/170	3	FD	10	10	0.2678830217551789	0.002648711685781722	0.014465035039743265	0.10303080579008761	1.0
LUDB	170	data/170	4	FD	10	10	0.21257354502048548	0.0026749404928058267	0.014583454950098586	0.1002989465211598	1.0
LUDB	170	data/170	5	FD	10	10	0.22032217312983257	0.0026826343323992073	0.014167474262950468	0.07033453973451577	1.0
LUDB	170	data/170	6	FD	10	10	0.2727166362277761	0.0025637576968681147	0.014010418943666607	0.132028761638904	1.0
LUDB	170	data/170	7	FD	10	10	0.22154327071880703	0.0026400300377922166	0.014362743048124295	0.07625501486875574	1.0
LUDB	170	data/170	1	SPEC	-10	-10	0.787481170984582	0.0033872320488611577	0.015129132216320564	0.22702423677137415	1.0
LUDB	170	data/170	2	SPEC	-10	-10	0.47707507067952193	0.0033007011282518467	0.015523470829224367	0.20877855336311732	1.0
LUDB	170	data/170	3	SPEC	-10	-10	0.41944787438990433	0.003519412944693601	0.014900276807376307	0.2796507978839213	1.0
LUDB	170	data/170	4	SPEC	-10	-10	0.472285736605061	0.0032309132022654567	0.0146984180114537	0.23844579510594466	1.0
LUDB	170	data/170	5	SPEC	-10	-10	0.5091263421006086	0.003386674375253762	0.014540788248300376	0.22310746262080963	1.0
LUDB	170	data/170	6	SPEC	-10	-10	0.5411131356688708	0.0030985258892190226	0.01413710504730238	0.2646930807070168	1.0
LUDB	170	data/170	7	SPEC	-10	-10	1.2754649714333977	0.003291859087671177	0.014700666874254122	0.2609045868210343	1.0
LUDB	170	data/170	1	SPEC	-10	10	0.8597486880363803	0.0031087592715131162	0.013175191540665102	0.22602890461848985	1.0
LUDB	170	data/170	2	SPEC	-10	10	0.48898713146444694	0.0029248581533749406	0.013086087166276369	0.208960545787662	1.0
LUDB	170	data/170	3	SPEC	-10	10	0.3970416806294364	0.0031019437632685038	0.012838940126785854	0.2781701641260227	1.0
LUDB	170	data/170	4	SPEC	-10	10	0.45385937992673236	0.002918549822327963	0.012700863584281226	0.23709136520735707	1.0
LUDB	170	data/170	5	SPEC	-10	10	0.5757376676518978	0.003040696401620563	0.012501539241072801	0.22317480475313747	1.0
LUDB	170	data/170	6	SPEC	-10	10	0.5514272913719906	0.0027999388400385536	0.01226658408216392	0.26815919989485315	1.0
LUDB	170	data/170	7	SPEC	-10	10	1.1279051865318896	0.0030543931506606496	0.012660348239869973	0.25862358967682075	1.0
LUDB	170	data/170	1	SPEC	10	-10	0.7040181146818222	0.003988567634355454	0.018208907843315213	0.2253429060603989	1.0
LUDB	170	data/170	2	SPEC	10	-10	0.4426624448773953	0.003832205834105918	0.018864149260521896	0.2049779756913225	1.0
LUDB	170	data/170	3	SPEC	10	-10	0.42889256250454233	0.004067306406882423	0.01779539023479371	0.27995954138832707	1.0
LUDB	170	data/170	4	SPEC	10	-10	0.4206827139740944	0.003804525656713264	0.017839621786625088	0.23552716633995954	1.0
LUDB	170	data/170	5	SPEC	10	-10	0.44108683279832017	0.003871869782262169	0.017472599129559004	0.22450391913758524	1.0
LUDB	170	data/170	6	SPEC	10	-10	0.5868836849330127	0.0036020475529448233	0.016970036588017504	0.264386506153979	1.0
LUDB	170	data/170	7	SPEC	10	-10	0.9318696689725061	0.003869788635576385	0.01772438459659375	0.26201478489238833	1.0
LUDB	170	data/170	1	SPEC	10	10	0.8068210382737299	0.0035375834133128366	0.015267963971061694	0.22440252290263746	1.0
LUDB	170	data/170	2	SPEC	10	10	0.46422548203462277	0.003267332092410058	0.015223002661272746	0.20524850981511752	1.0
LUDB	170	data/170	3	SPEC	10	10	0.4004767683902809	0.003467693330435832	0.014798874288541394	0.27845103034573504	1.0
LUDB	170	data/170	4	SPEC	10	10	0.40863648536358077	0.003321782308624751	0.014853844628232641	0.23422319773545844	1.0
LUDB	170	data/170	5	SPEC	10	10	0.534100282830703	0.0033629166359541458	0.014458632497138057	0.22454162966604105	1.0
LUDB	170	data/170	6	SPEC	10	10	0.590631841828536	0.0031549218532261557	0.014228505899572821	0.2678955235185774	1.0
LUDB	170	data/170	7	SPEC	10	10	0.8227482208473479	0.003472441230935321	0.014691117656969645	0.259655495983563	1.0
LUDB	171	data/171	1	FD	-10	-10	0.21846911122687113	0.005439901872409387	0.022539597919003434	0.05481103096516084	1.0
LUDB	171	data/171	2	FD	-10	-10	0.18255163935371882	0.005496520858103572	0.021565059427103385	0.06631553435515745	1.0
LUDB	171	data/171	3	FD	-10	-10	0.1837751697735799	0.005195966244934921	0.020542128456468217	0.12547943131086609	1.0
LUDB	171	data/171	4	FD	-10	-10	0.3160480266104017	0.005268556657879347	0.020987662403060606	0.10455738951992821	1.0
LUDB	171	data/171	5	FD	-10	-10	0.4030938317080037	0.005223725839212127	0.02128291419229055	0.05854758831352795	1.0
LUDB	171	data/171	6	FD	-10	-10	0.3895160122044025	0.00561512212280881	0.022276746193687597	0.06265335342784259	1.0
LUDB	171	data/171	7	FD	-10	-10	0.30583359387391246	0.005210037989286546	0.020831478803383888	0.1315165822643878	1.0
LUDB	171	data/171	8	FD	-10	-10	0.3651105882654051	0.004993686291961724	0.019660028293873037	0.1416153478649367	1.0
LUDB	171	data/171	9	FD	-10	-10	0.2860107268607106	0.0050067943296357624	0.019994399045730752	0.09133427305024962	1.0
LUDB	171	data/171	1	FD	-10	10	0.22160416912049125	0.0046428720909791376	0.019128713826503253	0.05561488744158035	1.0
LUDB	171	data/171	2	FD	-10	10	0.21863417073827376	0.004648743251912681	0.018060892364917955	0.06662284713266363	1.0
LUDB	171	data/171	3	FD	-10	10	0.1813634201834374	0.004393019136213945	0.017123446454241575	0.12533319672606122	1.0
LUDB	171	data/171	4	FD	-10	10	0.31373243918625043	0.004441148796647549	0.017550152441745563	0.1049230468111595	1.0
LUDB	171	data/171	5	FD	-10	10	0.4272387241832697	0.004465345733386721	0.018148453645203105	0.05938123254264938	1.0
LUDB	171	data/171	6	FD	-10	10	0.3901789290596124	0.00473643458910955	0.018763023100259818	0.06319743135905813	1.0
LUDB	171	data/171	7	FD	-10	10	0.3069741878211377	0.004414386375001939	0.017373332636264976	0.13162576524569827	1.0
LUDB	171	data/171	8	FD	-10	10	0.3656571113795376	0.004250506852818752	0.016482579841330912	0.14153043640103652	1.0
LUDB	171	data/171	9	FD	-10	10	0.29967980427434515	0.004307168160026208	0.017252616549697387	0.09177558907638426	1.0
LUDB	171	data/171	1	FD	10	-10	0.21924258298888133	0.006716155458895771	0.027823701086696545	0.05460433161755177	1.0
LUDB	171	data/171	2	FD	10	-10	0.14698145706855031	0.0068604537456430255	0.027210085247309022	0.06645019883529925	1.0
LUDB	171	data/171	3	FD	10	-10	0.16889093031004954	0.006344162817877672	0.025241810578792163	0.12566528789476852	1.0
LUDB	171	data/171	4	FD	10	-10	0.3350453906330885	0.006471441149489012	0.026089790258326015	0.10513088527295214	1.0
LUDB	171	data/171	5	FD	10	-10	0.37254195900699194	0.006544459419774761	0.026884531090394966	0.058486369906860326	1.0
LUDB	171	data/171	6	FD	10	-10	0.1952537293829066	0.006986639841394598	0.027814209130628924	0.06266318547869341	1.0
LUDB	171	data/171	7	FD	10	-10	0.1794364732657973	0.006506182637986099	0.026172137132932358	0.13147121004244933	1.0
LUDB	171	data/171	8	FD	10	-10	0.3425905513451537	0.006181011827384095	0.02464205270144937	0.14169949522710823	1.0
LUDB	171	data/171	9	FD	10	-10	0.2711119833517175	0.00624436425432358	0.025147162418378232	0.0912369469375127	1.0
LUDB	171	data/171	1	FD	10	10	0.22290243780063695	0.005458396040150715	0.02248059760304231	0.05541374061248919	1.0
LUDB	171	data/171	2	FD	10	10	0.19864066533782776	0.00553186951038032	0.021716963210690755	0.06675810559400153	1.0
LUDB	171	data/171	3	FD	10	10	0.1691905915619479	0.005117054039229801	0.020058266810358872	0.12551702054415417	1.0
LUDB	171	data/171	4	FD	10	10	0.3279935917763065	0.005192857209848	0.02075458300443754	0.10549780288478561	1.0
LUDB	171	data/171	5	FD	10	10	0.4088416881880972	0.0053240540503075705	0.021808719999931545	0.05932219513766135	1.0
LUDB	171	data/171	6	FD	10	10	0.2412480880233968	0.005584648760652305	0.022195559053394383	0.06321082386472894	1.0
LUDB	171	data/171	7	FD	10	10	0.20830265733374878	0.005255792705661457	0.020801207379581407	0.13158080152018028	1.0
LUDB	171	data/171	8	FD	10	10	0.3480448531900061	0.005027086648971902	0.019728546193562894	0.14161410874711736	1.0
LUDB	171	data/171	9	FD	10	10	0.2908593205361238	0.005132568702948629	0.020725689311987244	0.09167930482022757	1.0
LUDB	171	data/171	1	SPEC	-10	-10	0.38351361150938584	0.006577801351157667	0.02327193957298216	0.07033341850384234	1.0
LUDB	171	data/171	2	SPEC	-10	-10	0.3311034910883912	0.0067244810282200106	0.02233484872643982	0.08591872612317702	1.0
LUDB	171	data/171	3	SPEC	-10	-10	0.4576569778486545	0.006225898354677259	0.021261229591522168	0.18964241904848794	1.0
LUDB	171	data/171	4	SPEC	-10	-10	0.3831015135637877	0.006539341950424012	0.02176128713672814	0.1628763173573537	1.0
LUDB	171	data/171	5	SPEC	-10	-10	0.9255165561154501	0.006342012362180741	0.022083199410551545	0.07642014332250496	1.0
LUDB	171	data/171	6	SPEC	-10	-10	0.637665219720431	0.0068277114379064795	0.023107629887847016	0.08353432003351977	1.0
LUDB	171	data/171	7	SPEC	-10	-10	0.40523167451780095	0.006206538496171627	0.021547057818678276	0.1879121168716927	1.0
LUDB	171	data/171	8	SPEC	-10	-10	0.5029650142716461	0.006125437075364277	0.02043007681026141	0.20707621930643025	1.0
LUDB	171	data/171	9	SPEC	-10	-10	0.5979790814893511	0.006268111216059746	0.02076443184362262	0.127959864312635	1.0
LUDB	171	data/171	1	SPEC	-10	10	0.38827141715712576	0.005639016676983034	0.019768854573307442	0.07137403093742059	1.0
LUDB	171	data/171	2	SPEC	-10	10	0.49599627559333115	0.005709288505806252	0.01870428455936358	0.08644527974947602	1.0
LUDB	171	data/171	3	SPEC	-10	10	0.4246245139910559	0.005329626560126954	0.01779085176364408	0.18933618237167246	1.0
LUDB	171	data/171	4	SPEC	-10	10	0.4134915440045863	0.005525325327606289	0.018203861586630923	0.16372598022699025	1.0
LUDB	171	data/171	5	SPEC	-10	10	0.8237249391255247	0.0054698858425417	0.018849208788490217	0.07755696921544131	1.0
LUDB	171	data/171	6	SPEC	-10	10	0.5866805048332215	0.005756450742868472	0.019461547038889325	0.08396852325390809	1.0
LUDB	171	data/171	7	SPEC	-10	10	0.4197097559114509	0.0052758891054303534	0.017988282389933993	0.18801095175375368	1.0
LUDB	171	data/171	8	SPEC	-10	10	0.49909631137237853	0.005235588844266932	0.0171396491109618	0.20714833646325112	1.0
LUDB	171	data/171	9	SPEC	-10	10	0.6393773718706889	0.005404187267514735	0.017928479753383623	0.1283417394601789	1.0
LUDB	171	data/171	1	SPEC	10	-10	0.3537007041134541	0.008075180400575312	0.028708345972086137	0.06946952661323652	1.0
LUDB	171	data/171	2	SPEC	10	-10	0.2514373729934651	0.008390183143569969	0.028180603983239794	0.08571984001143726	1.0
LUDB	171	data/171	3	SPEC	10	-10	0.2725059691233841	0.007507839797400904	0.026098115067080006	0.1875503330978773	1.0
LUDB	171	data/171	4	SPEC	10	-10	0.35705919061316294	0.008002796690003049	0.02703215771616655	0.16263786706221503	1.0
LUDB	171	data/171	5	SPEC	10	-10	0.9310960813484286	0.007924835173636343	0.027881757369709985	0.07571531298272809	1.0
LUDB	171	data/171	6	SPEC	10	-10	0.6296714682104991	0.008442583569624079	0.028817405599704943	0.08348805077823307	1.0
LUDB	171	data/171	7	SPEC	10	-10	0.3376743976206591	0.007718538290450332	0.02704266930106606	0.187735916347118	1.0
LUDB	171	data/171	8	SPEC	10	-10	0.5061582180864633	0.0074618419471238345	0.025510845060546412	0.20649023976838657	1.0
LUDB	171	data/171	9	SPEC	10	-10	0.4451076137776698	0.007792085185001038	0.026083889212318204	0.12766069047961986	1.0
LUDB	171	data/171	1	SPEC	10	10	0.36614089043756576	0.0065950260100468405	0.023218707328238383	0.07052203710909256	1.0
LUDB	171	data/171	2	SPEC	10	10	0.4694951363244629	0.0067921874390336635	0.02248997037619047	0.08624833649924703	1.0
LUDB	171	data/171	3	SPEC	10	10	0.27254275415006185	0.006138043386051915	0.020821810434107156	0.1872510410820382	1.0
LUDB	171	data/171	4	SPEC	10	10	0.39998974402983345	0.0064382308755416015	0.021512888581728087	0.16349508123555304	1.0
LUDB	171	data/171	5	SPEC	10	10	0.8054442105311913	0.006507164358198496	0.022640533729599812	0.07685962550321213	1.0
LUDB	171	data/171	6	SPEC	10	10	0.5686888548634577	0.0067466408218522095	0.022995541690092453	0.08392568005570705	1.0
LUDB	171	data/171	7	SPEC	10	10	0.36998625255578554	0.00625687820731341	0.021515548891640885	0.18783568699225314	1.0
LUDB	171	data/171	8	SPEC	10	10	0.5007869818437736	0.006098322843078211	0.02043931184005858	0.20656515389701485	1.0
LUDB	171	data/171	9	SPEC	10	10	0.5278398952426286	0.006420097849756814	0.021512743620178236	0.12804502495255202	1.0
LUDB	172	data/172	1	FD	-10	-10	0.26562524638635976	0.0029181210451016816	0.015921286510007782	0.10198233400753023	1.0
LUDB	172	data/172	2	FD	-10	-10	0.212613384777816	0.0030441890317600643	0.01706098795468005	0.08921326414937461	1.0
LUDB	172	data/172	3	FD	-10	-10	0.2493047341648155	0.0028160483539024675	0.014606465289727732	0.0993750378412652	1.0
LUDB	172	data/172	4	FD	-10	-10	0.33411816291342905	0.0028070697973138223	0.015495321265579983	0.07700874442069412	1.0
LUDB	172	data/172	5	FD	-10	-10	0.2498212352998489	0.0030071362293386263	0.01653829563314319	0.09067488301311302	1.0
LUDB	172	data/172	6	FD	-10	-10	0.32556587583418306	0.0028506829593084116	0.014836576585790972	0.09717286426591391	1.0
LUDB	172	data/172	7	FD	-10	-10	0.23310380930777397	0.002868831303427017	0.014921815922264069	0.10037722018345528	1.0
LUDB	172	data/172	1	FD	-10	10	0.28865968473171455	0.0025166912716130894	0.013702088448572469	0.10219724113044515	1.0
LUDB	172	data/172	2	FD	-10	10	0.2575379711132641	0.0026144066340953427	0.014728431544149956	0.08947440582490532	1.0
LUDB	172	data/172	3	FD	-10	10	0.26550390747468827	0.002456830491078019	0.012673563722126828	0.10008949929645401	1.0
LUDB	172	data/172	4	FD	-10	10	0.3170909487698515	0.0024284693783421453	0.013401056039399896	0.07727250522239457	1.0
LUDB	172	data/172	5	FD	-10	10	0.2765121985857712	0.0025737546279090786	0.014232767297656483	0.09105299274817343	1.0
LUDB	172	data/172	6	FD	-10	10	0.34424799279008694	0.002493660463084157	0.012859114173772631	0.09734018555222516	1.0
LUDB	172	data/172	7	FD	-10	10	0.29522611467882215	0.0024838235200098963	0.012900090428211821	0.10071363683224735	1.0
LUDB	172	data/172	1	FD	10	-10	0.2423902333463781	0.0033973937201152438	0.018831558888044893	0.10070752285002309	1.0
LUDB	172	data/172	2	FD	10	-10	0.19835003363147713	0.003563177773144427	0.02015242689377527	0.08911485908066381	1.0
LUDB	172	data/172	3	FD	10	-10	0.22538199907511527	0.003326967274508896	0.01770431308567407	0.09889096488231817	1.0
LUDB	172	data/172	4	FD	10	-10	0.35153240253430174	0.003281157298966979	0.018629204342142876	0.07713757485542137	1.0
LUDB	172	data/172	5	FD	10	-10	0.235024907967278	0.003541524149675635	0.01963572080364202	0.09037217143361735	1.0
LUDB	172	data/172	6	FD	10	-10	0.31546944755675255	0.0033264660230209672	0.017861895655393242	0.09688223466953354	1.0
LUDB	172	data/172	7	FD	10	-10	0.2444591687672435	0.003338117303012116	0.017954333113169452	0.09946514814820409	1.0
LUDB	172	data/172	1	FD	10	10	0.27432264311198995	0.0028265980911454684	0.015625924203634116	0.10092862129492747	1.0
LUDB	172	data/172	2	FD	10	10	0.25511220746328267	0.0029436411476698883	0.01673507141332011	0.08938070501361513	1.0
LUDB	172	data/172	3	FD	10	10	0.24915134378113388	0.002803572660093716	0.014822213524951045	0.09961314738183306	1.0
LUDB	172	data/172	4	FD	10	10	0.3278818318975606	0.002738578433721294	0.01552952598081991	0.07740452948536387	1.0
LUDB	172	data/172	5	FD	10	10	0.270013329376899	0.0029145886438927764	0.016249601766958204	0.09075598490778294	1.0
LUDB	172	data/172	6	FD	10	10	0.3394809247410518	0.0028152202749565625	0.014957992228259975	0.0970529665666635	1.0
LUDB	172	data/172	7	FD	10	10	0.31634434835205677	0.0027888222536330298	0.014960637872009965	0.0998100817070597	1.0
LUDB	172	data/172	1	SPEC	-10	-10	0.5030620821032226	0.003718490803419662	0.016210322197192786	0.19559451761889546	1.0
LUDB	172	data/172	2	SPEC	-10	-10	0.37250474382414384	0.0037102969350354224	0.017290333175490627	0.17172965980084492	1.0
LUDB	172	data/172	3	SPEC	-10	-10	0.3871922739778449	0.0035684562689740663	0.014865602326065756	0.15794409478170623	1.0
LUDB	172	data/172	4	SPEC	-10	-10	0.5077819749751061	0.003446946674562648	0.015761910174412086	0.16016663948835705	1.0
LUDB	172	data/172	5	SPEC	-10	-10	0.3597847872423341	0.003776029070070957	0.0168508943870429	0.1945254186430722	1.0
LUDB	172	data/172	6	SPEC	-10	-10	0.634881327691472	0.003632081181429824	0.015177534496165424	0.16744754245202134	1.0
LUDB	172	data/172	7	SPEC	-10	-10	0.5182097014410861	0.0036498095878915236	0.015240546233894604	0.19123052944148394	1.0
LUDB	172	data/172	1	SPEC	-10	10	0.5232198136011382	0.0032315915176906263	0.013964285181644814	0.19617661431638458	1.0
LUDB	172	data/172	2	SPEC	-10	10	0.4582266225921724	0.003200531513285386	0.014930475765067147	0.17209681913875047	1.0
LUDB	172	data/172	3	SPEC	-10	10	0.4891844876173984	0.003226328534364906	0.012941048373696888	0.16696163049046217	1.0
LUDB	172	data/172	4	SPEC	-10	10	0.5089993031465113	0.0030180197751124307	0.013647665988175501	0.16184921028868698	1.0
LUDB	172	data/172	5	SPEC	-10	10	0.3747707598821262	0.0032500934349371778	0.014507693920621007	0.19483272613044209	1.0
LUDB	172	data/172	6	SPEC	-10	10	0.65551870626405	0.003233558299151806	0.013186924553166269	0.16925776650718985	1.0
LUDB	172	data/172	7	SPEC	-10	10	0.5713388415714953	0.0032062418743247366	0.013198074996412996	0.19319851927846168	1.0
LUDB	172	data/172	1	SPEC	10	-10	0.5297562743605914	0.004290932505067076	0.01914442902628352	0.19420290421461922	1.0
LUDB	172	data/172	2	SPEC	10	-10	0.36625235847326465	0.004344560674731209	0.020406310761221787	0.1703172101399307	1.0
LUDB	172	data/172	3	SPEC	10	-10	0.34093745111493595	0.004191331021825458	0.017984859081949328	0.15635743284304823	1.0
LUDB	172	data/172	4	SPEC	10	-10	0.5260477667924187	0.004005441552702258	0.018910517520180387	0.1593503104451873	1.0
LUDB	172	data/172	5	SPEC	10	-10	0.38496215388552385	0.0044152091964198125	0.01997052725619316	0.19387833740685928	1.0
LUDB	172	data/172	6	SPEC	10	-10	0.6521020826899077	0.004182142839859047	0.018231357510656365	0.16525678360083865	1.0
LUDB	172	data/172	7	SPEC	10	-10	0.5478993562373878	0.004187163121067635	0.0182735197341744	0.19035389789470297	1.0
LUDB	172	data/172	1	SPEC	10	10	0.5486569941739968	0.0036003137986887227	0.01590221050215118	0.1948015612908357	1.0
LUDB	172	data/172	2	SPEC	10	10	0.47036909006507477	0.0036059894206920073	0.016951286351567382	0.17069654945591953	1.0
LUDB	172	data/172	3	SPEC	10	10	0.47090080371721843	0.003667127346186004	0.015108642731796977	0.1654890767390797	1.0
LUDB	172	data/172	4	SPEC	10	10	0.5239865442626879	0.003386625849869382	0.01578418650086594	0.1610600372061092	1.0
LUDB	172	data/172	5	SPEC	10	10	0.3979098477246364	0.003656250408989506	0.01653476012265683	0.19419303639335778	1.0
LUDB	172	data/172	6	SPEC	10	10	0.6733721693317712	0.003607956153746355	0.015306593316270154	0.16711642127015375	1.0
LUDB	172	data/172	7	SPEC	10	10	0.6055360897012791	0.003554956706204137	0.015255001431738678	0.19236651661195833	1.0
LUDB	173	data/173	1	FD	-10	-10	0.3410550077990537	0.0029192653619535846	0.010865192194099914	0.1261260435900628	1.0
LUDB	173	data/173	2	FD	-10	-10	0.32533654222374725	0.0031633602169463372	0.012021939677546702	0.1057467291145473	1.0
LUDB	173	data/173	3	FD	-10	-10	0.4537641683125368	0.003009624436643929	0.012555395501429869	0.10312626463794884	1.0
LUDB	173	data/173	4	FD	-10	-10	0.26762472334834436	0.003410482767016378	0.011504005354649188	0.15104789709455768	1.0
LUDB	173	data/173	5	FD	-10	-10	0.38700373266599786	0.0031137699983698687	0.011568103693070687	0.1139993033857737	1.0
LUDB	173	data/173	6	FD	-10	-10	0.2885391310129392	0.0029205454027181744	0.010611486768126179	0.102156597645503	1.0
LUDB	173	data/173	7	FD	-10	-10	0.22680811857148053	0.003215433637894052	0.01442159113532867	0.0807501031349355	1.0
LUDB	173	data/173	8	FD	-10	-10	0.22068067271385158	0.0023397608607974656	0.008643671645231698	0.09690793793917196	1.0
LUDB	173	data/173	9	FD	-10	-10	0.21884244903795505	0.003139053675792419	0.012645158615931679	0.11237282372102442	1.0
LUDB	173	data/173	10	FD	-10	-10	0.28561442404553683	0.003122312308193389	0.011711389226400843	0.08595523190566545	1.0
LUDB	173	data/173	1	FD	-10	10	0.3251517146071895	0.0025173780382516395	0.009712987604898318	0.1265759274957369	1.0
LUDB	173	data/173	2	FD	-10	10	0.3151060711295447	0.0027867161354938478	0.010641037213906098	0.10540570443399785	1.0
LUDB	173	data/173	3	FD	-10	10	0.41363680454370255	0.002625776957958984	0.010693758333419127	0.1035598285549218	1.0
LUDB	173	data/173	4	FD	-10	10	0.2798047430498509	0.003070088974360329	0.010367889690194112	0.14909852678033259	1.0
LUDB	173	data/173	5	FD	-10	10	0.4426172939800242	0.002818864081330024	0.010303763401210413	0.11279976656576567	1.0
LUDB	173	data/173	6	FD	-10	10	0.2973540982881364	0.0025438399570861	0.009397141980168914	0.10207213300060784	1.0
LUDB	173	data/173	7	FD	-10	10	0.29445559314454034	0.002807193973056329	0.012481341771558498	0.0816573373513068	1.0
LUDB	173	data/173	8	FD	-10	10	0.2603855726727632	0.0022100251713449	0.008132529121522866	0.09816950671495275	1.0
LUDB	173	data/173	9	FD	-10	10	0.2200500786785333	0.002704226124183206	0.011125758565449907	0.1127895426218798	1.0
LUDB	173	data/173	10	FD	-10	10	0.27654613386328813	0.002802823539205703	0.010443450931867788	0.08532389155603652	1.0
LUDB	173	data/173	1	FD	10	-10	0.2779530143398725	0.003563029292054687	0.013392556351499137	0.1257893572661384	1.0
LUDB	173	data/173	2	FD	10	-10	0.27861034758499625	0.003888498120152852	0.015068316484418264	0.10532632108259693	1.0
LUDB	173	data/173	3	FD	10	-10	0.39136275372275425	0.0036562352845133333	0.015580150892655083	0.10260234656390053	1.0
LUDB	173	data/173	4	FD	10	-10	0.23607156461007286	0.004086301308450441	0.014062610488459453	0.15157661220026808	1.0
LUDB	173	data/173	5	FD	10	-10	0.3942148248935265	0.0037685852886528057	0.014305262343732087	0.11389907249552925	1.0
LUDB	173	data/173	6	FD	10	-10	0.24443050651017914	0.003537092471357261	0.012908198088997316	0.10201288126640434	1.0
LUDB	173	data/173	7	FD	10	-10	0.25301338938637125	0.0037247068721547537	0.017569589384404016	0.0828363479090193	1.0
LUDB	173	data/173	8	FD	10	-10	0.2117173230331975	0.0025180131811049023	0.00953432167385974	0.09854864532389908	1.0
LUDB	173	data/173	9	FD	10	-10	0.21288834877936347	0.0038515130418041894	0.01597185122704522	0.11300706683305142	1.0
LUDB	173	data/173	10	FD	10	-10	0.21176542718302188	0.0036499301959020355	0.014069758276542735	0.0855830628944866	1.0
LUDB	173	data/173	1	FD	10	10	0.27188278370369945	0.0029432979571437745	0.011473774940089039	0.12624241969852829	1.0
LUDB	173	data/173	2	FD	10	10	0.2766743591145546	0.0032614490421869523	0.012681214186570354	0.10499084131075652	1.0
LUDB	173	data/173	3	FD	10	10	0.3560775749149957	0.0030483751261426596	0.012656254472636524	0.10304671604094921	1.0
LUDB	173	data/173	4	FD	10	10	0.25736266315319994	0.0035341966128589523	0.012156761324365765	0.14959548512767595	1.0
LUDB	173	data/173	5	FD	10	10	0.460126783885531	0.00327161102962939	0.012189539298143797	0.11269480754687464	1.0
LUDB	173	data/173	6	FD	10	10	0.26383019214096787	0.002961736522870955	0.010991642079274371	0.10192916927998139	1.0
LUDB	173	data/173	7	FD	10	10	0.3298702425723575	0.0031125754519618254	0.014498618328890388	0.0837379483886888	1.0
LUDB	173	data/173	8	FD	10	10	0.25847559250508967	0.002343641548208858	0.00882002080923252	0.099799767359525	1.0
LUDB	173	data/173	9	FD	10	10	0.21572364430611665	0.0031559384634629348	0.013351066480746333	0.11342152718088905	1.0
LUDB	173	data/173	10	FD	10	10	0.2156532783368264	0.0031610200955750826	0.012076558513074686	0.08494945078405178	1.0
LUDB	173	data/173	1	SPEC	-10	-10	1.8992510227806374	0.004110951679408284	0.011465275577624843	0.36327384850788247	1.0
LUDB	173	data/173	2	SPEC	-10	-10	0.6806725035128323	0.0045560033224580805	0.012658445117450345	0.18731977992060492	1.0
LUDB	173	data/173	3	SPEC	-10	-10	0.7522777344354685	0.004411706103674589	0.013476088259300035	0.1673908548584405	1.0
LUDB	173	data/173	4	SPEC	-10	-10	0.5712008980608207	0.0048495116493749565	0.012412894964964704	0.26971092353437304	1.0
LUDB	173	data/173	5	SPEC	-10	-10	0.5576861164929982	0.004341113777514669	0.012188437414977483	0.21443254320367025	1.0
LUDB	173	data/173	6	SPEC	-10	-10	0.7652741859993019	0.003983239545234766	0.011157155335676787	0.22853860387224434	1.0
LUDB	173	data/173	7	SPEC	-10	-10	0.49282710710206734	0.004109809323519781	0.014964223495128576	0.15990827658764928	1.0
LUDB	173	data/173	8	SPEC	-10	-10	0.44336578490483136	0.003383688299151952	0.009306699620857766	0.16125440155592702	1.0
LUDB	173	data/173	9	SPEC	-10	-10	0.5698430975475551	0.004518105596031768	0.013466856804064125	0.23331556107369913	1.0
LUDB	173	data/173	10	SPEC	-10	-10	0.5829311005538588	0.004406773703886245	0.012433807751999251	0.1729271111992446	1.0
LUDB	173	data/173	1	SPEC	-10	10	1.7159178435068865	0.003585007094235397	0.01022692821770087	0.363565758640564	1.0
LUDB	173	data/173	2	SPEC	-10	10	0.5881530321560348	0.004190236143477726	0.011265274500714342	0.18427857336412998	1.0
LUDB	173	data/173	3	SPEC	-10	10	0.660150784084912	0.0039029642048556542	0.011494672982846278	0.16727039308429092	1.0
LUDB	173	data/173	4	SPEC	-10	10	0.5621975000807482	0.004421996346294247	0.01124951548795873	0.26393878705368184	1.0
LUDB	173	data/173	5	SPEC	-10	10	0.5947745125670638	0.004009119065762293	0.01086083698992575	0.2108455956317876	1.0
LUDB	173	data/173	6	SPEC	-10	10	0.6954463208670183	0.003630660664826496	0.009913563005242697	0.22484448168366356	1.0
LUDB	173	data/173	7	SPEC	-10	10	0.5154341100431762	0.0037325243449300534	0.013023692854330755	0.16278392755954105	1.0
LUDB	173	data/173	8	SPEC	-10	10	0.46839130542936547	0.003247241136025824	0.008809787196157961	0.16355139737756325	1.0
LUDB	173	data/173	9	SPEC	-10	10	0.5582823496201343	0.003920831538617045	0.011802542629972754	0.23183830002976458	1.0
LUDB	173	data/173	10	SPEC	-10	10	0.5195107275107989	0.004038957432793576	0.011102181889292594	0.1693734944948971	1.0
LUDB	173	data/173	1	SPEC	10	-10	0.6012049917746435	0.004929175435989226	0.01405164515540124	0.3619122066827261	1.0
LUDB	173	data/173	2	SPEC	10	-10	0.5028029400907564	0.005589864856055903	0.01580425050770867	0.1872373646040296	1.0
LUDB	173	data/173	3	SPEC	10	-10	0.5814786310386356	0.005233679928331921	0.01657242394579714	0.1666643585329225	1.0
LUDB	173	data/173	4	SPEC	10	-10	0.6818618275832928	0.005738158395993423	0.01506003861792977	0.27212098786700706	1.0
LUDB	173	data/173	5	SPEC	10	-10	0.5397062182106411	0.0050834967965672105	0.0149555110065828	0.21345636261668718	1.0
LUDB	173	data/173	6	SPEC	10	-10	0.7000349654962446	0.004763604011797697	0.013564870452775041	0.22798883586882004	1.0
LUDB	173	data/173	7	SPEC	10	-10	0.5807432512417479	0.004490715705245807	0.01799838847598431	0.167429056471324	1.0
LUDB	173	data/173	8	SPEC	10	-10	0.4869899588038573	0.0036083669043922477	0.010185529002823789	0.1654687700100145	1.0
LUDB	173	data/173	9	SPEC	10	-10	0.5886821576517772	0.00552608857537427	0.0169928026761482	0.23333664705580676	1.0
LUDB	173	data/173	10	SPEC	10	-10	0.5112456258289086	0.005104424768794897	0.01485086202366625	0.17226964277058973	1.0
LUDB	173	data/173	1	SPEC	10	10	0.6501036566117767	0.0041231957796176244	0.012016481766789692	0.3622165771723832	1.0
LUDB	173	data/173	2	SPEC	10	10	0.4296812169306129	0.004906000242398693	0.013379494434837595	0.18417583842351717	1.0
LUDB	173	data/173	3	SPEC	10	10	0.5064543226546611	0.004435652002670319	0.013487149764354063	0.16655387019992224	1.0
LUDB	173	data/173	4	SPEC	10	10	0.6479283613735234	0.005036442665892051	0.013102800155513161	0.2661956434406642	1.0
LUDB	173	data/173	5	SPEC	10	10	0.5885112726584137	0.004522911078260598	0.012756703343944463	0.2098553609976032	1.0
LUDB	173	data/173	6	SPEC	10	10	0.6292893714381157	0.0041844364619951875	0.011591016632834482	0.22428640888397303	1.0
LUDB	173	data/173	7	SPEC	10	10	0.5888371116942853	0.0039449437576970225	0.014952369919263483	0.17019049493442495	1.0
LUDB	173	data/173	8	SPEC	10	10	0.5093200223175955	0.0034195826733869265	0.009489233707592703	0.1676888598278921	1.0
LUDB	173	data/173	9	SPEC	10	10	0.5702123624444374	0.004563983373241994	0.014148883946107865	0.23184251111058604	1.0
LUDB	173	data/173	10	SPEC	10	10	0.4494782731222267	0.0045235150305019635	0.01276950013408486	0.1686665637893802	1.0
LUDB	174	data/174	1	FD	-10	-10	0.29525435793964755	0.0017020170510779746	0.00666952379773104	0.1405589843982124	1.0
LUDB	174	data/174	2	FD	-10	-10	0.2602963801243377	0.0020644253653870582	0.008126597640316181	0.1357112884469219	1.0
LUDB	174	data/174	3	FD	-10	-10	0.263483285705105	0.00226133683651827	0.00869446542899849	0.14221041167747844	1.0
LUDB	174	data/174	4	FD	-10	-10	0.31423278919361936	0.0021781970389313453	0.007964319038036438	0.14600971749039635	1.0
LUDB	174	data/174	5	FD	-10	-10	0.3388124376508222	0.001980614505694324	0.007595124423183175	0.1492997431138165	1.0
LUDB	174	data/174	6	FD	-10	-10	0.23957900688624337	0.002151047514312298	0.00874437516208423	0.12449418036732565	1.0
LUDB	174	data/174	7	FD	-10	-10	0.26802484262236576	0.0023403560715712824	0.009171140299254485	0.12274618417526352	1.0
LUDB	174	data/174	8	FD	-10	-10	0.39505659175732094	0.002122587058585751	0.0077852690348793226	0.14784389259227979	1.0
LUDB	174	data/174	1	FD	-10	10	0.28602747773826803	0.001538328676912194	0.005877239649802305	0.14151528961352855	1.0
LUDB	174	data/174	2	FD	-10	10	0.28397916706969195	0.0018156961560402496	0.00703431408626603	0.1356794827971568	1.0
LUDB	174	data/174	3	FD	-10	10	0.26632303687905823	0.0019631166415707	0.007397885227916911	0.14193453615415202	1.0
LUDB	174	data/174	4	FD	-10	10	0.29091325121994743	0.0019092661642572417	0.006835318394251908	0.14607450844550096	1.0
LUDB	174	data/174	5	FD	-10	10	0.36012278793041996	0.0017606413225407372	0.006487956362099565	0.14909355970120577	1.0
LUDB	174	data/174	6	FD	-10	10	0.25346486129153684	0.0018541999289645866	0.007441313748476855	0.12452331971185913	1.0
LUDB	174	data/174	7	FD	-10	10	0.41336637243951435	0.0020389092008175473	0.007853622105886264	0.12253303003305617	1.0
LUDB	174	data/174	8	FD	-10	10	0.3740626943116674	0.0018533297911085154	0.006651649237044803	0.14786511633949673	1.0
LUDB	174	data/174	1	FD	10	-10	0.2612391450457165	0.0019476657780135508	0.007722375029688059	0.13952191848900475	1.0
LUDB	174	data/174	2	FD	10	-10	0.23895776687208148	0.0024892452638704005	0.009943416903052468	0.1358062904853925	1.0
LUDB	174	data/174	3	FD	10	-10	0.2303025315552502	0.0026934644204892277	0.010492485539745881	0.1421419865551867	1.0
LUDB	174	data/174	4	FD	10	-10	0.30949656047257057	0.002646560630634571	0.009818872928942323	0.14497005889333223	1.0
LUDB	174	data/174	5	FD	10	-10	0.33828681494695845	0.0023570409524620506	0.009269566369749535	0.14866186184676994	1.0
LUDB	174	data/174	6	FD	10	-10	0.204637076726368	0.002606956080579402	0.010700140486428082	0.12383635847308158	1.0
LUDB	174	data/174	7	FD	10	-10	0.23768947812937938	0.002791041226747372	0.01113480114976544	0.11953930629323563	1.0
LUDB	174	data/174	8	FD	10	-10	0.37631458253388433	0.002556385884040834	0.009568603355384127	0.14675124873539624	1.0
LUDB	174	data/174	1	FD	10	10	0.25601038302055495	0.0017179552907669064	0.00663248840113259	0.14049461076097688	1.0
LUDB	174	data/174	2	FD	10	10	0.27129851539389926	0.00211098737994087	0.00829169049962031	0.13577344475392653	1.0
LUDB	174	data/174	3	FD	10	10	0.24064655467166354	0.002243088438266965	0.0085511969403666	0.14186309536531302	1.0
LUDB	174	data/174	4	FD	10	10	0.2821371726613719	0.0022173483502262656	0.008041273473268573	0.14504995536022372	1.0
LUDB	174	data/174	5	FD	10	10	0.3639643598232485	0.002017787843324201	0.007606076307135932	0.14846389337076488	1.0
LUDB	174	data/174	6	FD	10	10	0.22891182146467612	0.0021499476119093905	0.008703711681767253	0.12387121615334011	1.0
LUDB	174	data/174	7	FD	10	10	0.4220703177932247	0.002322453905787009	0.009088132057757402	0.11937386202687911	1.0
LUDB	174	data/174	8	FD	10	10	0.3548611160632886	0.002143647781271288	0.007839686798704849	0.14678176081830557	1.0
LUDB	174	data/174	1	SPEC	-10	-10	0.5845826132533671	0.0024680420506022313	0.006967858078006725	0.2805008141742236	1.0
LUDB	174	data/174	2	SPEC	-10	-10	0.8565585137868414	0.002924491075415518	0.008527070515314022	0.18130212530359147	1.0
LUDB	174	data/174	3	SPEC	-10	-10	0.5550725980783479	0.0031445130588443255	0.009091386433834262	0.2421326061464708	1.0
LUDB	174	data/174	4	SPEC	-10	-10	0.8592016641608007	0.003057244094781028	0.008386432110569142	0.24973379200031676	1.0
LUDB	174	data/174	5	SPEC	-10	-10	0.6875428252283027	0.002912131135532974	0.007931609426981756	0.2995481142378003	1.0
LUDB	174	data/174	6	SPEC	-10	-10	0.5766862999261411	0.002859405690774189	0.009032337447759171	0.21812227679383417	1.0
LUDB	174	data/174	7	SPEC	-10	-10	0.5221268394405137	0.0030977087262022817	0.009542136304087782	0.20574614918734602	1.0
LUDB	174	data/174	8	SPEC	-10	-10	0.536453630296451	0.003069387788241764	0.008151663528091524	0.2368911155134758	1.0
LUDB	174	data/174	1	SPEC	-10	10	0.5924333257320831	0.0022795460367430434	0.0061814897969031946	0.28320850607203557	1.0
LUDB	174	data/174	2	SPEC	-10	10	0.8308558363697651	0.0025931547916650142	0.007409503476328956	0.18311134342710017	1.0
LUDB	174	data/174	3	SPEC	-10	10	0.5330352941832301	0.002797474150233095	0.007798629141046906	0.24076215252530186	1.0
LUDB	174	data/174	4	SPEC	-10	10	0.7986278487502184	0.002691271534492386	0.007211930882840482	0.25203969652908764	1.0
LUDB	174	data/174	5	SPEC	-10	10	0.6872977004992893	0.002608631014804471	0.006820575893769534	0.3017895339963852	1.0
LUDB	174	data/174	6	SPEC	-10	10	0.6175405452664027	0.002518205372474142	0.007738547531038464	0.21968922513743616	1.0
LUDB	174	data/174	7	SPEC	-10	10	0.5858420572342998	0.0027374087526077667	0.008200519825223405	0.2049008551123022	1.0
LUDB	174	data/174	8	SPEC	-10	10	0.5170754006036109	0.002690861753399025	0.006991818422393532	0.23725049102632656	1.0
LUDB	174	data/174	1	SPEC	10	-10	0.6045152613642217	0.0027784672997106827	0.008035931806122307	0.27801134256593735	1.0
LUDB	174	data/174	2	SPEC	10	-10	0.5876009520640798	0.0034624639321348192	0.010348303214123592	0.1807729991131646	1.0
LUDB	174	data/174	3	SPEC	10	-10	0.47715294480264264	0.0036927324627150713	0.010907135808440849	0.24025301334853996	1.0
LUDB	174	data/174	4	SPEC	10	-10	0.9038500794664797	0.0036423468015526297	0.010276667483461751	0.2460705234409912	1.0
LUDB	174	data/174	5	SPEC	10	-10	0.6708675248272679	0.00338723694734374	0.009606654153796393	0.2944662850251261	1.0
LUDB	174	data/174	6	SPEC	10	-10	0.5752255151746043	0.0034263055343624073	0.011014050830725534	0.21645277566141902	1.0
LUDB	174	data/174	7	SPEC	10	-10	0.5137912071515875	0.0036112463757803446	0.011511543575336963	0.19856045429454758	1.0
LUDB	174	data/174	8	SPEC	10	-10	0.4914831101779543	0.003666944092255993	0.00997089718155465	0.23508004761394072	1.0
LUDB	174	data/174	1	SPEC	10	10	0.6104172745474314	0.0025095001144051004	0.006950459975144727	0.28080410746069534	1.0
LUDB	174	data/174	2	SPEC	10	10	0.6086780600904046	0.002963952813678584	0.008665582379408789	0.1826033260399688	1.0
LUDB	174	data/174	3	SPEC	10	10	0.4667577970284806	0.003159181405670097	0.008966772959946419	0.23889633135034893	1.0
LUDB	174	data/174	4	SPEC	10	10	0.8204018660741018	0.003069618748424803	0.008435919168641512	0.24845806556740999	1.0
LUDB	174	data/174	5	SPEC	10	10	0.6739084352326583	0.0029280156401073833	0.007938404968578798	0.2968452690554896	1.0
LUDB	174	data/174	6	SPEC	10	10	0.6250829584067376	0.0028918924156606015	0.009023345318326725	0.21806251299066287	1.0
LUDB	174	data/174	7	SPEC	10	10	0.593517724963754	0.003056760263703035	0.009434144040891794	0.19788110154990063	1.0
LUDB	174	data/174	8	SPEC	10	10	0.4773277968985134	0.003089217580095505	0.008203076818885002	0.23545957098672665	1.0
LUDB	175	data/175	1	FD	-10	-10	0.33450508079551633	0.0034128779156775667	0.014447353680786722	0.06085824468994272	1.0
LUDB	175	data/175	2	FD	-10	-10	0.23931413574598032	0.003461577849181048	0.015734701350954214	0.07191490469479848	1.0
LUDB	175	data/175	3	FD	-10	-10	0.2766265136333986	0.0035042360329216636	0.016587303328275	0.07624537394047141	1.0
LUDB	175	data/175	4	FD	-10	-10	0.281180120334627	0.0035459198507665278	0.015341760821576398	0.060355293048960694	1.0
LUDB	175	data/175	5	FD	-10	-10	0.26431990774388575	0.003377958052693977	0.013351300087315587	0.08000498463483978	1.0
LUDB	175	data/175	6	FD	-10	-10	0.5667638660982695	0.003117838858353572	0.012360210721883568	0.06800459576398017	1.0
LUDB	175	data/175	7	FD	-10	-10	0.2962979064484683	0.003150193487905326	0.014312144996720247	0.06150480704585106	1.0
LUDB	175	data/175	8	FD	-10	-10	0.34751983523262897	0.003393885122648997	0.015783603419572523	0.08313461581964368	1.0
LUDB	175	data/175	9	FD	-10	-10	0.2822436535347057	0.003018754347195296	0.014238004613703004	0.0782291676380994	1.0
LUDB	175	data/175	1	FD	-10	10	0.3189639429704958	0.0029726288706983886	0.012700384390763177	0.06133532260643096	1.0
LUDB	175	data/175	2	FD	-10	10	0.2312950894541542	0.0030084217616791102	0.013753235925574826	0.07195259249655547	1.0
LUDB	175	data/175	3	FD	-10	10	0.2567567536463169	0.0030613258847226256	0.014675194008732228	0.0763532669012442	1.0
LUDB	175	data/175	4	FD	-10	10	0.2694434806417677	0.0031112295497548624	0.013635783615958217	0.06051374867691651	1.0
LUDB	175	data/175	5	FD	-10	10	0.2618732246554259	0.0029687474783426527	0.011848846269786013	0.08001432882376673	1.0
LUDB	175	data/175	6	FD	-10	10	0.5266682287340034	0.002761462299016587	0.01104502140802286	0.06825900990646395	1.0
LUDB	175	data/175	7	FD	-10	10	0.2772144169668338	0.002751960726623857	0.012501668423593822	0.06168588209480323	1.0
LUDB	175	data/175	8	FD	-10	10	0.32885751947431946	0.003013602303673538	0.014185026641816176	0.08281382988116977	1.0
LUDB	175	data/175	9	FD	-10	10	0.32644280459421815	0.0027299987929694037	0.012883316083554456	0.07833244924365577	1.0
LUDB	175	data/175	1	FD	10	-10	0.3416278721841122	0.004018347709223121	0.0168909129776325	0.06112473235656538	1.0
LUDB	175	data/175	2	FD	10	-10	0.25037844808639165	0.0040547848142291724	0.018712881098149416	0.07207631962399022	1.0
LUDB	175	data/175	3	FD	10	-10	0.26215938256121435	0.00409718262681587	0.019948558748354234	0.07677558958917993	1.0
LUDB	175	data/175	4	FD	10	-10	0.2942447089750576	0.004195567798223875	0.01863625761540207	0.06049697729443716	1.0
LUDB	175	data/175	5	FD	10	-10	0.2532154433507358	0.003979912028461673	0.01610769253303769	0.07966253367834278	1.0
LUDB	175	data/175	6	FD	10	-10	0.6107221982127137	0.003670630716659681	0.014759641156205263	0.06767795022625422	1.0
LUDB	175	data/175	7	FD	10	-10	0.2728765215612178	0.0037081817425347547	0.017238521518105194	0.061093384427764456	1.0
LUDB	175	data/175	8	FD	10	-10	0.315614534447242	0.004084089791713442	0.01929777709111682	0.08283813214449975	1.0
LUDB	175	data/175	9	FD	10	-10	0.26801767433141505	0.003547607983663666	0.016957538051777486	0.0780555548888541	1.0
LUDB	175	data/175	1	FD	10	10	0.3215539485163684	0.0033689548965389966	0.014305837970235095	0.061608297192580576	1.0
LUDB	175	data/175	2	FD	10	10	0.2386175667686366	0.0033964595007370257	0.015758936227167168	0.07211352269135049	1.0
LUDB	175	data/175	3	FD	10	10	0.2412090967911532	0.003447101130198183	0.016981776480887056	0.07688139648813556	1.0
LUDB	175	data/175	4	FD	10	10	0.2776450833344944	0.003548262154375148	0.01594979531185372	0.060656390918890385	1.0
LUDB	175	data/175	5	FD	10	10	0.2524023039046703	0.0033799156899369485	0.013801682816781385	0.07967517426478239	1.0
LUDB	175	data/175	6	FD	10	10	0.5558802504135865	0.0031547509261572416	0.012792764167224836	0.0679349630800482	1.0
LUDB	175	data/175	7	FD	10	10	0.25458174033514985	0.0031360906147240328	0.014566798927794885	0.06127696248532868	1.0
LUDB	175	data/175	8	FD	10	10	0.29945089510913586	0.0035018282014097	0.016734530417266014	0.08252017848607239	1.0
LUDB	175	data/175	9	FD	10	10	0.32195434710139476	0.0031225842309887297	0.0149238125269251	0.07816107104093009	1.0
LUDB	175	data/175	1	SPEC	-10	-10	0.5114135443157682	0.0043594162518624385	0.01479759903165259	0.12325593036144886	1.0
LUDB	175	data/175	2	SPEC	-10	-10	0.40698717188016004	0.004315556719684406	0.01601961789240913	0.11956803533723567	1.0
LUDB	175	data/175	3	SPEC	-10	-10	0.3902000398691001	0.004417830646704569	0.016857123008663502	0.15617219477793	1.0
LUDB	175	data/175	4	SPEC	-10	-10	0.6591938314952076	0.004433979524980329	0.015637428657429966	0.12838678686887894	1.0
LUDB	175	data/175	5	SPEC	-10	-10	1.0893264281249404	0.004453804052766773	0.013809364242123662	0.1448773627230886	1.0
LUDB	175	data/175	6	SPEC	-10	-10	0.5768640353169934	0.004105638398228987	0.012803819238525312	0.1332797176810818	1.0
LUDB	175	data/175	7	SPEC	-10	-10	0.619083393530962	0.00402631684993166	0.014697550347437815	0.13382588377831914	1.0
LUDB	175	data/175	8	SPEC	-10	-10	0.5678208560407867	0.004391086851492636	0.016144727943253483	0.16242681464346306	1.0
LUDB	175	data/175	9	SPEC	-10	-10	0.48108479477305294	0.003844618132277401	0.01454389216403813	0.16064845983875958	1.0
LUDB	175	data/175	1	SPEC	-10	10	0.5065310390578271	0.003809095820045378	0.013001356641968448	0.12466490222446464	1.0
LUDB	175	data/175	2	SPEC	-10	10	0.4269501134838906	0.0037485685541916295	0.013988863468162267	0.11986543912235732	1.0
LUDB	175	data/175	3	SPEC	-10	10	0.4390402901521087	0.0038719070840670046	0.014907895298601648	0.15726590209583638	1.0
LUDB	175	data/175	4	SPEC	-10	10	0.6418258931819147	0.003878600347747483	0.013884632255664423	0.1282296801193421	1.0
LUDB	175	data/175	5	SPEC	-10	10	1.050684349595701	0.003954579548440405	0.012242997118765388	0.14609611486431254	1.0
LUDB	175	data/175	6	SPEC	-10	10	0.6032798957140032	0.003678595842292816	0.011449335154715485	0.13592738691857814	1.0
LUDB	175	data/175	7	SPEC	-10	10	0.6755686835225128	0.0035568775245027927	0.012849320431591397	0.13596707416034412	1.0
LUDB	175	data/175	8	SPEC	-10	10	0.5864192784515608	0.003902320719264466	0.014498523435134927	0.16431654411617677	1.0
LUDB	175	data/175	9	SPEC	-10	10	0.49894338368023644	0.0035082497052101123	0.013160491572716487	0.15984585274560034	1.0
LUDB	175	data/175	1	SPEC	10	-10	0.4355276637651383	0.005084709895008772	0.01725226952892957	0.1224010417389814	1.0
LUDB	175	data/175	2	SPEC	10	-10	0.4186320039493271	0.005070222246533076	0.01904811912948833	0.11881245061703623	1.0
LUDB	175	data/175	3	SPEC	10	-10	0.27861072577924034	0.005142348068425259	0.020233135563685296	0.15551204070865096	1.0
LUDB	175	data/175	4	SPEC	10	-10	0.6278225895343331	0.0051896598600124	0.01894215386522035	0.12643876257466938	1.0
LUDB	175	data/175	5	SPEC	10	-10	1.212658981393767	0.005094365508817184	0.016539656670883123	0.14358822078582442	1.0
LUDB	175	data/175	6	SPEC	10	-10	0.5677839869033234	0.00473322966304071	0.015198043642581868	0.13093091026636916	1.0
LUDB	175	data/175	7	SPEC	10	-10	0.572859378185552	0.004617572728949709	0.017592176607128848	0.12942258666317324	1.0
LUDB	175	data/175	8	SPEC	10	-10	0.5646892944915942	0.005163695127852445	0.01963167742227868	0.16029141339954164	1.0
LUDB	175	data/175	9	SPEC	10	-10	0.4877142203008921	0.004448337417979502	0.017261571348421333	0.15965749127296608	1.0
LUDB	175	data/175	1	SPEC	10	10	0.44484583356573487	0.004279266648199033	0.014605844561853204	0.123846326765143	1.0
LUDB	175	data/175	2	SPEC	10	10	0.4402259474225799	0.004244086298228252	0.016025353791255963	0.11912048560883369	1.0
LUDB	175	data/175	3	SPEC	10	10	0.35953688893682245	0.004342336308916043	0.01721885980060671	0.1566348327435256	1.0
LUDB	175	data/175	4	SPEC	10	10	0.6132003970342914	0.00437721019017859	0.01619768655962031	0.1262953204893564	1.0
LUDB	175	data/175	5	SPEC	10	10	1.1434556515818737	0.004380087049702745	0.014162599065993204	0.1448476085092515	1.0
LUDB	175	data/175	6	SPEC	10	10	0.6004271997232595	0.004121163629780347	0.013185891403006005	0.13362611373808506	1.0
LUDB	175	data/175	7	SPEC	10	10	0.6480190873292773	0.003955279729985039	0.014881609204821079	0.13161674971129791	1.0
LUDB	175	data/175	8	SPEC	10	10	0.5873877138759473	0.004436933824192581	0.01701695329394432	0.16222100267409306	1.0
LUDB	175	data/175	9	SPEC	10	10	0.5074443364379663	0.0039552877054506485	0.015194657461148882	0.15886723094770672	1.0
LUDB	176	data/176	1	FD	-10	-10	0.3259875890436431	0.002520208614999333	0.011807201012535847	0.14351264304918102	1.0
LUDB	176	data/176	2	FD	-10	-10	0.24477130488655668	0.002593081534910507	0.012662890327190623	0.13454721737905717	1.0
LUDB	176	data/176	3	FD	-10	-10	0.318999790119837	0.00256464412230264	0.012908052243810086	0.12550125390686917	1.0
LUDB	176	data/176	4	FD	-10	-10	0.3092610310596753	0.0026348141808072534	0.012294930756371733	0.13346003588207134	1.0
LUDB	176	data/176	5	FD	-10	-10	0.37816826928687747	0.0021434245615310995	0.009836535996308333	0.10481086506039622	1.0
LUDB	176	data/176	6	FD	-10	-10	0.2684018794901626	0.002730327198673319	0.013102647649214778	0.12940569495164558	1.0
LUDB	176	data/176	7	FD	-10	-10	0.39802106217167604	0.00254229068213745	0.012224409803504603	0.14623445132350474	1.0
LUDB	176	data/176	8	FD	-10	-10	0.3657681587701452	0.002577590019088663	0.012042318117485174	0.12707327955898506	1.0
LUDB	176	data/176	1	FD	-10	10	0.3197901800972014	0.002318803118475888	0.010883346080197148	0.1445433644091785	1.0
LUDB	176	data/176	2	FD	-10	10	0.2334899530254777	0.002351637703117531	0.011464871442945687	0.134098010005891	1.0
LUDB	176	data/176	3	FD	-10	10	0.3138129126120662	0.002311897112107063	0.011493681434425553	0.12672131337829698	1.0
LUDB	176	data/176	4	FD	-10	10	0.30512722976861617	0.0024359603224993307	0.01126624044450493	0.13395243557141406	1.0
LUDB	176	data/176	5	FD	-10	10	0.3610289996765908	0.002010390012676682	0.009579256292399826	0.1055648573604972	1.0
LUDB	176	data/176	6	FD	-10	10	0.2654255167537273	0.002425579700475769	0.01169388543255925	0.12983159220601884	1.0
LUDB	176	data/176	7	FD	-10	10	0.37392119632380855	0.0023426106253366646	0.01119172261467864	0.14588747574974067	1.0
LUDB	176	data/176	8	FD	-10	10	0.34681385492829747	0.0023599061237687766	0.010910137725371347	0.12769702073260814	1.0
LUDB	176	data/176	1	FD	10	-10	0.32740456495916337	0.0029246423508067446	0.013871653298897035	0.1434400832803442	1.0
LUDB	176	data/176	2	FD	10	-10	0.24554172452388878	0.0029041575057865386	0.014742274979969449	0.1361785253162863	1.0
LUDB	176	data/176	3	FD	10	-10	0.30710674779333896	0.002842714547920962	0.014780342540820213	0.12026994720842972	1.0
LUDB	176	data/176	4	FD	10	-10	0.2968148634632169	0.002952436682197323	0.014306110118888406	0.12927067606230644	1.0
LUDB	176	data/176	5	FD	10	-10	0.3954011867793915	0.0024229525891425307	0.01133540170759703	0.10489526626892537	1.0
LUDB	176	data/176	6	FD	10	-10	0.24704696079360436	0.0029244664098676174	0.01488111628797501	0.1269278001076449	1.0
LUDB	176	data/176	7	FD	10	-10	0.4173862048508896	0.0028967886132980174	0.014340781564211334	0.14332281155292664	1.0
LUDB	176	data/176	8	FD	10	-10	0.35800664783719865	0.0029153785406120774	0.014092958392347513	0.12570047996248002	1.0
LUDB	176	data/176	1	FD	10	10	0.3199985234949499	0.002627071896770465	0.012473463887399623	0.1444748822307557	1.0
LUDB	176	data/176	2	FD	10	10	0.2322517440797413	0.0025706270402153938	0.012998022172887222	0.13568850476950348	1.0
LUDB	176	data/176	3	FD	10	10	0.30305650839043713	0.0024999984808077758	0.012808910526962008	0.1216176061854894	1.0
LUDB	176	data/176	4	FD	10	10	0.29408993781714077	0.0026660444578388933	0.012762187658821015	0.12990055707223472	1.0
LUDB	176	data/176	5	FD	10	10	0.3732804407773946	0.0022301263625394393	0.010823608175399074	0.10565090965171035	1.0
LUDB	176	data/176	6	FD	10	10	0.2472393146020178	0.0025337039617749214	0.012922831510040906	0.1274052637181523	1.0
LUDB	176	data/176	7	FD	10	10	0.38591938840521167	0.0026031800839614095	0.012774355570379831	0.1430594884825771	1.0
LUDB	176	data/176	8	FD	10	10	0.33721745991192453	0.002606633593350666	0.012439004120401524	0.1263639154036777	1.0
LUDB	176	data/176	1	SPEC	-10	-10	0.823432008117577	0.003602726401382507	0.012347168896301197	0.27140855637631095	1.0
LUDB	176	data/176	2	SPEC	-10	-10	0.5244029918153348	0.0037388373573126583	0.013172352556915961	0.2873322897786726	1.0
LUDB	176	data/176	3	SPEC	-10	-10	0.43702595133329375	0.003546039689918625	0.013340635350932521	0.2805510597913429	1.0
LUDB	176	data/176	4	SPEC	-10	-10	0.4845952666041733	0.003721180292570967	0.01277636529803145	0.31456339278937	1.0
LUDB	176	data/176	5	SPEC	-10	-10	0.5173318328354547	0.0029697485899986844	0.010216188593119093	0.25771310983331946	1.0
LUDB	176	data/176	6	SPEC	-10	-10	0.5114823468366829	0.0038683468170227398	0.01371663063466931	0.2293262535816525	1.0
LUDB	176	data/176	7	SPEC	-10	-10	0.6562996652809173	0.003479079552176577	0.0126812398378652	0.2779563456295192	1.0
LUDB	176	data/176	8	SPEC	-10	-10	0.584672944745667	0.0035984170013332985	0.012620063436041253	0.3064870850696408	1.0
LUDB	176	data/176	1	SPEC	-10	10	0.7756300900355034	0.0032844646602192737	0.011359463713277184	0.27152428486201957	1.0
LUDB	176	data/176	2	SPEC	-10	10	0.5044875139200033	0.0033834516837115106	0.011931097779221899	0.2872396376464806	1.0
LUDB	176	data/176	3	SPEC	-10	10	0.49019876655859124	0.0032181313164298176	0.011906311056067483	0.2792333626731838	1.0
LUDB	176	data/176	4	SPEC	-10	10	0.471007100659827	0.003428976372220733	0.011706127943057788	0.3125340465271109	1.0
LUDB	176	data/176	5	SPEC	-10	10	0.5251529359059046	0.002783833046423071	0.009931259842762635	0.2562242725414183	1.0
LUDB	176	data/176	6	SPEC	-10	10	0.4970476310615215	0.0034281574498802397	0.012229393287921482	0.22935066334185233	1.0
LUDB	176	data/176	7	SPEC	-10	10	0.6355243290892776	0.0032119236328578696	0.011602162535584935	0.2752504345692445	1.0
LUDB	176	data/176	8	SPEC	-10	10	0.5380809270799288	0.0032757266725876354	0.01141973849722941	0.30458712027242096	1.0
LUDB	176	data/176	1	SPEC	10	-10	0.8843712495447505	0.004147943320907535	0.01446338905023802	0.2709022271419306	1.0
LUDB	176	data/176	2	SPEC	10	-10	0.5349599156090218	0.004202418458364567	0.015304239958747816	0.289377838597386	1.0
LUDB	176	data/176	3	SPEC	10	-10	0.3997245000123397	0.003890070377595182	0.015190424274721639	0.273152799221098	1.0
LUDB	176	data/176	4	SPEC	10	-10	0.47245417826693953	0.004069110151734166	0.014781007050147411	0.3141608636606191	1.0
LUDB	176	data/176	5	SPEC	10	-10	0.4995218787267261	0.0032972420775817064	0.011717754600597033	0.25742070024511793	1.0
LUDB	176	data/176	6	SPEC	10	-10	0.5041615806242891	0.004147130747889374	0.015502680125892202	0.22969532684124808	1.0
LUDB	176	data/176	7	SPEC	10	-10	0.5940586206385639	0.003880688697226092	0.014823077969644717	0.27006758925525526	1.0
LUDB	176	data/176	8	SPEC	10	-10	0.5562410905886023	0.004005945055588779	0.014707870645907364	0.30768063646824345	1.0
LUDB	176	data/176	1	SPEC	10	10	0.8193088299532727	0.0036926214748731496	0.012982997305791652	0.2710263115353374	1.0
LUDB	176	data/176	2	SPEC	10	10	0.5099657040988539	0.0037105383223212437	0.013500794817799432	0.2892489020580404	1.0
LUDB	176	data/176	3	SPEC	10	10	0.4682319366861544	0.0034482740276376694	0.013199470620762675	0.2719348120459287	1.0
LUDB	176	data/176	4	SPEC	10	10	0.45862074493155713	0.0036684089806189434	0.013189603744819575	0.31204686359773925	1.0
LUDB	176	data/176	5	SPEC	10	10	0.511057627765173	0.003036919428041073	0.011173913566496458	0.2559214823378982	1.0
LUDB	176	data/176	6	SPEC	10	10	0.4885003218210642	0.0035829804672970244	0.013451082979494251	0.22971875772170022	1.0
LUDB	176	data/176	7	SPEC	10	10	0.5803113706250111	0.003500182766997516	0.013198082797184827	0.26753409079597373	1.0
LUDB	176	data/176	8	SPEC	10	10	0.5066719969378356	0.0035635467952035847	0.012968507649935204	0.3057023867181513	1.0
LUDB	177	data/177	1	FD	-10	-10	0.288543795931977	0.004122511482816956	0.01874904701991946	0.10255670500135002	1.0
LUDB	177	data/177	2	FD	-10	-10	0.2526910490798964	0.004386512551141564	0.019967750169153396	0.10108209299271978	1.0
LUDB	177	data/177	3	FD	-10	-10	0.2565507221354332	0.0038363122939548307	0.017351049683495018	0.10296192883097631	1.0
LUDB	177	data/177	4	FD	-10	-10	0.3194458496122681	0.0038776923669391885	0.015896220441115678	0.09075207830217068	1.0
LUDB	177	data/177	5	FD	-10	-10	0.23557600663651262	0.004040634894125364	0.016721241485035804	0.09958262400916656	1.0
LUDB	177	data/177	6	FD	-10	-10	0.21239810640759535	0.003676991856515963	0.016732109392609516	0.10404934884669573	1.0
LUDB	177	data/177	7	FD	-10	-10	0.2895552974117	0.0038590373286559666	0.017786992635586803	0.09012621154470093	1.0
LUDB	177	data/177	8	FD	-10	-10	0.22752193056899597	0.004168488779593591	0.018599636938897584	0.10088955297308075	1.0
LUDB	177	data/177	9	FD	-10	-10	0.2152482615247238	0.004026292881411952	0.017182097380217278	0.09076828501448274	1.0
LUDB	177	data/177	10	FD	-10	-10	0.31514634505789735	0.003652071148011653	0.015729837638734853	0.11742304092244145	1.0
LUDB	177	data/177	1	FD	-10	10	0.3176198454080217	0.0035533454013041803	0.01591113693646151	0.10265718135626989	1.0
LUDB	177	data/177	2	FD	-10	10	0.2568403646695827	0.003781875254420233	0.01688581523093882	0.10110221102930793	1.0
LUDB	177	data/177	3	FD	-10	10	0.29225541076024947	0.003334587867854207	0.014826273137833385	0.10327639553086801	1.0
LUDB	177	data/177	4	FD	-10	10	0.3361413795295227	0.0033985856394420956	0.013727008753837353	0.09152084434675505	1.0
LUDB	177	data/177	5	FD	-10	10	0.27316808412642124	0.003466421179950265	0.014134353998878003	0.10004364763959862	1.0
LUDB	177	data/177	6	FD	-10	10	0.24746641858681018	0.0032288596458212725	0.01437509568134986	0.10454163690529963	1.0
LUDB	177	data/177	7	FD	-10	10	0.30576135024580264	0.003343631497714414	0.015164963254574731	0.0902801726360818	1.0
LUDB	177	data/177	8	FD	-10	10	0.24524131477682476	0.0036287853192277894	0.01602008214980064	0.1014869540222395	1.0
LUDB	177	data/177	9	FD	-10	10	0.23163023389490575	0.0034551901911211193	0.014595370062241859	0.09095257694306524	1.0
LUDB	177	data/177	10	FD	-10	10	0.3177732060600034	0.0031738679265481957	0.013418223714317798	0.11807938065257569	1.0
LUDB	177	data/177	1	FD	10	-10	0.21014928099617447	0.004883114708160904	0.0226072671815342	0.10213905916770118	1.0
LUDB	177	data/177	2	FD	10	-10	0.23897973633194128	0.005332705080022257	0.024819455718044846	0.10054297231685726	1.0
LUDB	177	data/177	3	FD	10	-10	0.2509323877880528	0.004504814486745707	0.020819409998302077	0.10264155955307631	1.0
LUDB	177	data/177	4	FD	10	-10	0.30133032595023307	0.004597134510751593	0.01925166661056951	0.0902368023479659	1.0
LUDB	177	data/177	5	FD	10	-10	0.18858811814708212	0.004896993699954275	0.02079597947832822	0.0990865521314117	1.0
LUDB	177	data/177	6	FD	10	-10	0.1961626923148033	0.0043431864231154894	0.02018704407783305	0.10382100696315083	1.0
LUDB	177	data/177	7	FD	10	-10	0.27307542929452244	0.004611182837033528	0.02156409760682112	0.08995283515100502	1.0
LUDB	177	data/177	8	FD	10	-10	0.19733983754166737	0.004925869540855942	0.022682619499281506	0.10033409723094122	1.0
LUDB	177	data/177	9	FD	10	-10	0.23082657084506683	0.004730257950072615	0.020852429826296162	0.0904712555921711	1.0
LUDB	177	data/177	10	FD	10	-10	0.2992273388528025	0.004378486829270002	0.019255214268083895	0.11709701861519126	1.0
LUDB	177	data/177	1	FD	10	10	0.25989274670526674	0.004058223759944911	0.018481639743254577	0.10224132250762034	1.0
LUDB	177	data/177	2	FD	10	10	0.24685001615863614	0.004404978236300505	0.020084679011683176	0.10056630317083763	1.0
LUDB	177	data/177	3	FD	10	10	0.29415035331690487	0.0037903215844829917	0.0172049722052825	0.1029582160040739	1.0
LUDB	177	data/177	4	FD	10	10	0.32447234727105995	0.0038960742885675564	0.016059370135007453	0.09101101883120374	1.0
LUDB	177	data/177	5	FD	10	10	0.24417593307940338	0.0040184028538634295	0.01679172486888314	0.09955330068152943	1.0
LUDB	177	data/177	6	FD	10	10	0.24055895472529204	0.00369244934382185	0.016773312476303724	0.10431620414362511	1.0
LUDB	177	data/177	7	FD	10	10	0.29522437684703967	0.0038653131262157726	0.01777858925267334	0.0901073985505171	1.0
LUDB	177	data/177	8	FD	10	10	0.22427104429471872	0.004136726807100111	0.018821807527592088	0.10093809775174348	1.0
LUDB	177	data/177	9	FD	10	10	0.24736309380175628	0.0039139499215218795	0.017062421784464148	0.09065750013761321	1.0
LUDB	177	data/177	10	FD	10	10	0.3054207127793702	0.0036686261265138904	0.015821102160250285	0.11775675187305934	1.0
LUDB	177	data/177	1	SPEC	-10	-10	0.3643432958822306	0.004951361172393336	0.019183717092924133	0.19830313881728454	1.0
LUDB	177	data/177	2	SPEC	-10	-10	0.35771397082662704	0.0051725174342288766	0.02035120597793862	0.20364579042594524	1.0
LUDB	177	data/177	3	SPEC	-10	-10	0.4747632524588645	0.004644299075871518	0.01774431781392352	0.19248746314763948	1.0
LUDB	177	data/177	4	SPEC	-10	-10	0.556228399744162	0.005011013546549029	0.016464650061103293	0.14888418811434875	1.0
LUDB	177	data/177	5	SPEC	-10	-10	0.5320938721945854	0.004919535155594931	0.017125267986830683	0.17487272720120048	1.0
LUDB	177	data/177	6	SPEC	-10	-10	0.526643805228545	0.00439373099875524	0.017110186230968008	0.18070193670379892	1.0
LUDB	177	data/177	7	SPEC	-10	-10	0.4396080926576576	0.004588620061617816	0.018198453005490108	0.1868121448710051	1.0
LUDB	177	data/177	8	SPEC	-10	-10	0.4016904058308656	0.004932793383089754	0.01899280510133158	0.17295683815290128	1.0
LUDB	177	data/177	9	SPEC	-10	-10	0.37586145371097657	0.004885600069527613	0.017602173980805873	0.14155809029789843	1.0
LUDB	177	data/177	10	SPEC	-10	-10	0.6027756626468812	0.004686186722316443	0.01618215252376041	0.2265737626184333	1.0
LUDB	177	data/177	1	SPEC	-10	10	0.441189250759361	0.004328924710185418	0.01633516338130999	0.19901125350895174	1.0
LUDB	177	data/177	2	SPEC	-10	10	0.4013072270409909	0.00455626240844186	0.01728379291135055	0.2047931109394357	1.0
LUDB	177	data/177	3	SPEC	-10	10	0.5660245199255156	0.00413498825392077	0.015275472655638573	0.19266782093294993	1.0
LUDB	177	data/177	4	SPEC	-10	10	0.5727528238829395	0.004481586889827491	0.014308105006222992	0.15029258643162868	1.0
LUDB	177	data/177	5	SPEC	-10	10	0.5473449125601829	0.004266536554429905	0.014510833421713712	0.17560731212894312	1.0
LUDB	177	data/177	6	SPEC	-10	10	0.5933543653369298	0.003918079815514388	0.014770931783818882	0.1822983820510202	1.0
LUDB	177	data/177	7	SPEC	-10	10	0.4433499361088818	0.004002834200282768	0.015541847048697563	0.18748686460124983	1.0
LUDB	177	data/177	8	SPEC	-10	10	0.44262103573293043	0.004336823599105572	0.01640469974561963	0.17437944425277527	1.0
LUDB	177	data/177	9	SPEC	-10	10	0.43744040193388056	0.004301653908139556	0.015042286886413497	0.1445425674388766	1.0
LUDB	177	data/177	10	SPEC	-10	10	0.5796187304292134	0.004084320198559256	0.013830547210518764	0.22764608508317863	1.0
LUDB	177	data/177	1	SPEC	10	-10	0.3644819390501513	0.005731829853328556	0.02304181872215562	0.1968877415639711	1.0
LUDB	177	data/177	2	SPEC	10	-10	0.3207259780794708	0.006215622132747175	0.025229935589945518	0.20238163951790036	1.0
LUDB	177	data/177	3	SPEC	10	-10	0.4574044253910734	0.005363539561366717	0.021203955209510586	0.19044610099179868	1.0
LUDB	177	data/177	4	SPEC	10	-10	0.4127818351068728	0.005791094719049888	0.019762048104939048	0.14447955109933125	1.0
LUDB	177	data/177	5	SPEC	10	-10	0.40731752653764125	0.005867946551830952	0.021202195740050625	0.17397430539716446	1.0
LUDB	177	data/177	6	SPEC	10	-10	0.45104819076222247	0.005081660440606461	0.020544405961025452	0.17969885278442152	1.0
LUDB	177	data/177	7	SPEC	10	-10	0.4058720759778452	0.005425796141705721	0.022001242885848246	0.18647123818374414	1.0
LUDB	177	data/177	8	SPEC	10	-10	0.4441516635906237	0.005698405753431725	0.023006278704054334	0.17366373546704877	1.0
LUDB	177	data/177	9	SPEC	10	-10	0.3624238103266033	0.00561681307624116	0.021227043988241052	0.13782598440070587	1.0
LUDB	177	data/177	10	SPEC	10	-10	0.6059413560566268	0.0055196504567853934	0.01969016385923851	0.22498025331572222	1.0
LUDB	177	data/177	1	SPEC	10	10	0.45607930002520664	0.004839603940516187	0.018903523598840396	0.19761527788237346	1.0
LUDB	177	data/177	2	SPEC	10	10	0.3811069944941514	0.005253667164396552	0.0205070761319835	0.20355383058718884	1.0
LUDB	177	data/177	3	SPEC	10	10	0.5684148009548958	0.004630855774425797	0.01765720413233982	0.19064914237374725	1.0
LUDB	177	data/177	4	SPEC	10	10	0.45893051642640326	0.0050191666124723535	0.016595513587333556	0.14596812306167803	1.0
LUDB	177	data/177	5	SPEC	10	10	0.45236162775909894	0.0048742224193040005	0.0171640670646492	0.17472688364327996	1.0
LUDB	177	data/177	6	SPEC	10	10	0.5436326007932812	0.004394449143712504	0.0171554289362024	0.18132502303941714	1.0
LUDB	177	data/177	7	SPEC	10	10	0.4164280758165306	0.004581289927384681	0.018170201322301037	0.18714973202797502	1.0
LUDB	177	data/177	8	SPEC	10	10	0.4847879419815938	0.0048405932474617445	0.019148638933258782	0.17510217795569913	1.0
LUDB	177	data/177	9	SPEC	10	10	0.4384290261662914	0.00477995169021818	0.017477780528112608	0.14088939340724438	1.0
LUDB	177	data/177	10	SPEC	10	10	0.5777223804490718	0.004641758883369336	0.016211709190473836	0.2260700555537059	1.0
LUDB	178	data/178	1	FD	-10	-10	0.3000865900525786	0.0028955342860070283	0.011152203184527816	0.1478848507498424	1.0
LUDB	178	data/178	2	FD	-10	-10	0.3490332019778105	0.003140409398194968	0.012440256851200867	0.195032546793945	1.0
LUDB	178	data/178	3	FD	-10	-10	0.381885414847566	0.003012912421240392	0.011989628578157574	0.17148328478224611	1.0
LUDB	178	data/178	4	FD	-10	-10	0.3291314423472037	0.002774065304740588	0.010139323838219833	0.15724486593274814	1.0
LUDB	178	data/178	5	FD	-10	-10	0.25263460694572054	0.003017400033273117	0.011698343046487135	0.16045576643349516	1.0
LUDB	178	data/178	6	FD	-10	-10	0.2828346155113705	0.003200299619982574	0.012532622130322883	0.18163065418658242	1.0
LUDB	178	data/178	7	FD	-10	-10	0.29341851611560954	0.0033737597676007855	0.013652770289573431	0.16706008589260912	1.0
LUDB	178	data/178	8	FD	-10	-10	0.2822945356045705	0.0033961018196919947	0.014073314682035515	0.1825371927027714	1.0
LUDB	178	data/178	9	FD	-10	-10	0.285259758122575	0.003077217458208875	0.011682064081419665	0.1415629305521435	1.0
LUDB	178	data/178	10	FD	-10	-10	0.3136651350692968	0.002931158767142743	0.011410686838036591	0.15331532721431795	1.0
LUDB	178	data/178	11	FD	-10	-10	0.2834860691489276	0.0032523880630660287	0.013060283486801473	0.19171471993752248	1.0
LUDB	178	data/178	1	FD	-10	10	0.2884587893803976	0.002733755452242673	0.010330366493316827	0.14520169751494869	1.0
LUDB	178	data/178	2	FD	-10	10	0.3419858986802643	0.0027955715248530228	0.010992263479027828	0.19500691204150167	1.0
LUDB	178	data/178	3	FD	-10	10	0.5593479950056749	0.0027100351607476426	0.010815119961405842	0.1706552932238259	1.0
LUDB	178	data/178	4	FD	-10	10	0.32014160065335356	0.002514784914765816	0.009201790902219762	0.15685476061348486	1.0
LUDB	178	data/178	5	FD	-10	10	0.2600656519270749	0.0027098770217010943	0.010333834852274409	0.16052848339848058	1.0
LUDB	178	data/178	6	FD	-10	10	0.27559133517074064	0.00289442953658194	0.011441059103791978	0.18090780837529072	1.0
LUDB	178	data/178	7	FD	-10	10	0.31497958058748415	0.003114713562474609	0.012207503446924794	0.1650364039204521	1.0
LUDB	178	data/178	8	FD	-10	10	0.3624147841443064	0.003197550610026721	0.012682135893649285	0.17528755375813324	1.0
LUDB	178	data/178	9	FD	-10	10	0.28127613469380114	0.002796401811670734	0.0106724743249852	0.1404049766509965	1.0
LUDB	178	data/178	10	FD	-10	10	0.2906690518020221	0.002743427259184065	0.010350571042508942	0.15186409406421245	1.0
LUDB	178	data/178	11	FD	-10	10	0.281521489677879	0.002952598939187601	0.011582687958831574	0.18979487862117478	1.0
LUDB	178	data/178	1	FD	10	-10	0.2930334509113767	0.0032532371919868886	0.01294388898396583	0.14717924646773034	1.0
LUDB	178	data/178	2	FD	10	-10	0.3613344200437832	0.003385961366803382	0.014138207222210543	0.19389105135634782	1.0
LUDB	178	data/178	3	FD	10	-10	0.3170735720632992	0.0034918972875813913	0.014161826006358368	0.17144875078500937	1.0
LUDB	178	data/178	4	FD	10	-10	0.3269657823460499	0.003118012380794704	0.01156503049286976	0.157480326380702	1.0
LUDB	178	data/178	5	FD	10	-10	0.2719325935539296	0.0033979461676633574	0.01357838946033527	0.16167782034347405	1.0
LUDB	178	data/178	6	FD	10	-10	0.2718845999895574	0.003655457575347392	0.014754519870005112	0.181526383328261	1.0
LUDB	178	data/178	7	FD	10	-10	0.29342989010885956	0.0037353677514620287	0.0158713900580547	0.17061523900201545	1.0
LUDB	178	data/178	8	FD	10	-10	0.27906765435197994	0.003731529335044179	0.01603677949836688	0.18788334245369737	1.0
LUDB	178	data/178	9	FD	10	-10	0.23639508641870116	0.0034257279592809706	0.013410534589591192	0.14215240039284063	1.0
LUDB	178	data/178	10	FD	10	-10	0.3279843318946832	0.003270991197819611	0.013091975231633492	0.1533383612648222	1.0
LUDB	178	data/178	11	FD	10	-10	0.282389538637212	0.0036937914146128814	0.015240219316501852	0.1932936828560565	1.0
LUDB	178	data/178	1	FD	10	10	0.28066780160516686	0.003007670980844433	0.011700516407166291	0.14448507087215276	1.0
LUDB	178	data/178	2	FD	10	10	0.3510623631856505	0.00294272518646971	0.012165889892840382	0.19387314562488234	1.0
LUDB	178	data/178	3	FD	10	10	0.534915222711804	0.00305870967261635	0.012429533048781215	0.17061427601470405	1.0
LUDB	178	data/178	4	FD	10	10	0.31700105755324315	0.002772556638530091	0.010289891901062548	0.15708556051198233	1.0
LUDB	178	data/178	5	FD	10	10	0.2774182382685866	0.002977624935441783	0.011681987068079781	0.16173596611112886	1.0
LUDB	178	data/178	6	FD	10	10	0.2652591088457914	0.0032227494854858495	0.013110713382438684	0.18079710352328843	1.0
LUDB	178	data/178	7	FD	10	10	0.31858256966050486	0.003372879181504616	0.01381547544688441	0.16839596092657033	1.0
LUDB	178	data/178	8	FD	10	10	0.3738102063640538	0.003439297647305668	0.014057066744240721	0.17984646625725273	1.0
LUDB	178	data/178	9	FD	10	10	0.23965034174397568	0.0030434080953863404	0.011959322209833178	0.14095965200135677	1.0
LUDB	178	data/178	10	FD	10	10	0.29933441831033875	0.0030033257597646378	0.011616495165026365	0.15186750413084082	1.0
LUDB	178	data/178	11	FD	10	10	0.28028495126949676	0.003274455117278764	0.013172699376004491	0.19130835347962172	1.0
LUDB	178	data/178	1	SPEC	-10	-10	0.5443976828011519	0.004435216984109162	0.011836821575324421	0.2668824823775539	1.0
LUDB	178	data/178	2	SPEC	-10	-10	0.6790951575075369	0.004788103192527129	0.013247832568379888	0.3054568572236175	1.0
LUDB	178	data/178	3	SPEC	-10	-10	0.8336120006222889	0.004408675422911953	0.012931653264606971	0.26580431500843704	1.0
LUDB	178	data/178	4	SPEC	-10	-10	0.7368169731310388	0.003961914795936707	0.010793676670192705	0.25544715189498085	1.0
LUDB	178	data/178	5	SPEC	-10	-10	0.6981460573943634	0.004128869366689623	0.012301750286114995	0.29232943183495347	1.0
LUDB	178	data/178	6	SPEC	-10	-10	0.48328332010109326	0.004752967594081219	0.013279918541789866	0.2717231124723644	1.0
LUDB	178	data/178	7	SPEC	-10	-10	0.5161791303804893	0.004702101032264562	0.014325853349994415	0.24895986522010188	1.0
LUDB	178	data/178	8	SPEC	-10	-10	0.6355783750652949	0.004648938385560064	0.014674808881572611	0.2824329563272808	1.0
LUDB	178	data/178	9	SPEC	-10	-10	0.4537300438935403	0.004294631433166983	0.012311672640275731	0.26788695910570404	1.0
LUDB	178	data/178	10	SPEC	-10	-10	0.48844178718772974	0.004200412859798878	0.012142997760088918	0.22589294763325454	1.0
LUDB	178	data/178	11	SPEC	-10	-10	1.138149167155023	0.004967274847102359	0.013909659230472231	0.3121573775531571	1.0
LUDB	178	data/178	1	SPEC	-10	10	0.5159256470359652	0.004308650724459132	0.011093275091667874	0.2558866975035859	1.0
LUDB	178	data/178	2	SPEC	-10	10	0.7317343710510047	0.004330745414568635	0.011738943696085104	0.3056027110148579	1.0
LUDB	178	data/178	3	SPEC	-10	10	0.8025188996842882	0.003989228494596856	0.01164980873452321	0.26774410209137084	1.0
LUDB	178	data/178	4	SPEC	-10	10	0.7337908226425306	0.003617410710967969	0.009798572836287564	0.2563812527080107	1.0
LUDB	178	data/178	5	SPEC	-10	10	0.7044774394236505	0.0037802897936057202	0.01088795855250861	0.2917545866951375	1.0
LUDB	178	data/178	6	SPEC	-10	10	0.8373924715389142	0.004414914130681349	0.012195756220480986	0.2652275846473411	1.0
LUDB	178	data/178	7	SPEC	-10	10	0.5249046735027781	0.004366794729838396	0.01286738514195622	0.24158543845773042	1.0
LUDB	178	data/178	8	SPEC	-10	10	0.5913531829329346	0.004630881801024451	0.013449982101168564	0.26992667649803875	1.0
LUDB	178	data/178	9	SPEC	-10	10	0.46838969829251753	0.00403035684730672	0.011329134611276924	0.26254193969676476	1.0
LUDB	178	data/178	10	SPEC	-10	10	0.4592539684414395	0.004144245322823421	0.011168591160182933	0.21842435654465994	1.0
LUDB	178	data/178	11	SPEC	-10	10	1.1531099683184953	0.0046048621695831135	0.012436711757584838	0.3096652101570611	1.0
LUDB	178	data/178	1	SPEC	10	-10	0.5689623170390461	0.00477055017963244	0.013502800814774838	0.2663777765841392	1.0
LUDB	178	data/178	2	SPEC	10	-10	0.6160661164044586	0.005091186403081057	0.014906625816818396	0.3011682379167797	1.0
LUDB	178	data/178	3	SPEC	10	-10	0.784296530800937	0.005073397564979409	0.015214071564646148	0.26616303337779684	1.0
LUDB	178	data/178	4	SPEC	10	-10	0.730100701591097	0.004417702941103288	0.01227036452856685	0.25382118208607857	1.0
LUDB	178	data/178	5	SPEC	10	-10	0.7196063799282862	0.004558728955096259	0.014127441086191565	0.29642333032821194	1.0
LUDB	178	data/178	6	SPEC	10	-10	0.5142155071308359	0.005166202724479672	0.015358877348759372	0.27239592013075625	1.0
LUDB	178	data/178	7	SPEC	10	-10	0.5002296652229957	0.005145105518134363	0.016532708737293497	0.25349472028892106	1.0
LUDB	178	data/178	8	SPEC	10	-10	0.6501892701608429	0.005066682577602671	0.016689417511276308	0.2909114962106553	1.0
LUDB	178	data/178	9	SPEC	10	-10	0.41052507809340477	0.004736830271752059	0.014020033603729202	0.26800178537933256	1.0
LUDB	178	data/178	10	SPEC	10	-10	0.51153458531487	0.0045678126278759345	0.013789409669936253	0.22469277248091607	1.0
LUDB	178	data/178	11	SPEC	10	-10	0.700538608166924	0.005405179291303823	0.01593337592055426	0.324033134683092	1.0
LUDB	178	data/178	1	SPEC	10	10	0.5319359796604592	0.004569484007857683	0.012370621149972007	0.25491202950067204	1.0
LUDB	178	data/178	2	SPEC	10	10	0.6879833723890173	0.004507088460370494	0.0128697899244014	0.30139697196898835	1.0
LUDB	178	data/178	3	SPEC	10	10	0.7562404913434947	0.004473255791600553	0.013338183229541894	0.26811339343058166	1.0
LUDB	178	data/178	4	SPEC	10	10	0.7276017112527936	0.003958871394686648	0.010922147595764667	0.2547821321100928	1.0
LUDB	178	data/178	5	SPEC	10	10	0.7234576077764856	0.004082536404718825	0.012182586642145353	0.29572166416879536	1.0
LUDB	178	data/178	6	SPEC	10	10	0.9221874859700031	0.004702934495446748	0.013747528172737427	0.2655962565180723	1.0
LUDB	178	data/178	7	SPEC	10	10	0.5130677097252485	0.004680080750992201	0.014463353263365756	0.24562690781282048	1.0
LUDB	178	data/178	8	SPEC	10	10	0.5956419574621833	0.004972169716474389	0.014896268729098971	0.2764525348314334	1.0
LUDB	178	data/178	9	SPEC	10	10	0.4345177357503034	0.0043586083593683544	0.012603479608205834	0.2624902682182867	1.0
LUDB	178	data/178	10	SPEC	10	10	0.47442546098169636	0.00444746822649858	0.012417909356431278	0.21711418183950998	1.0
LUDB	178	data/178	11	SPEC	10	10	0.7884947900000053	0.004913683207055428	0.01389645035686535	0.3209389970987016	1.0
LUDB	179	data/179	1	FD	-10	-10	0.238093732335755	0.0022523121704553922	0.011748003167183657	0.08522218521693138	1.0
LUDB	179	data/179	2	FD	-10	-10	0.2621193807962397	0.0020725320337969585	0.010272702958764089	0.07559683748860435	1.0
LUDB	179	data/179	3	FD	-10	-10	0.4470532601100868	0.0020286892797154324	0.011843845145928946	0.10030331368031128	1.0
LUDB	179	data/179	4	FD	-10	-10	0.22821240948279448	0.002321519845796357	0.013673309677858651	0.11516775196567122	1.0
LUDB	179	data/179	5	FD	-10	-10	0.26681268271632547	0.0021487152380788147	0.011974509816187789	0.08785253858697763	1.0
LUDB	179	data/179	6	FD	-10	-10	0.282101392913742	0.002543509269296585	0.012889799301983727	0.07650753804398513	1.0
LUDB	179	data/179	7	FD	-10	-10	0.22181312702508713	0.002464970757557279	0.012775011374400588	0.09829455155999622	1.0
LUDB	179	data/179	8	FD	-10	-10	0.2589594096661397	0.0024386259584181645	0.013797429887017031	0.10660626033043807	1.0
LUDB	179	data/179	1	FD	-10	10	0.25090718626621056	0.0019954570805465507	0.010287475081988125	0.08631818217959339	1.0
LUDB	179	data/179	2	FD	-10	10	0.2709979153945764	0.0018614698023825874	0.009127797915337972	0.07608804037561882	1.0
LUDB	179	data/179	3	FD	-10	10	0.44993721130446895	0.0018333402628854696	0.010501107499468912	0.10058589857576784	1.0
LUDB	179	data/179	4	FD	-10	10	0.2404486697147718	0.0020398208433499414	0.011859957634372283	0.11545522577097068	1.0
LUDB	179	data/179	5	FD	-10	10	0.27627611649816286	0.0018873155030789002	0.010407739544473353	0.08806742174518928	1.0
LUDB	179	data/179	6	FD	-10	10	0.2694551731199995	0.002226994195604128	0.011161085419875047	0.07695309744084915	1.0
LUDB	179	data/179	7	FD	-10	10	0.23434809790801414	0.0022112254256919186	0.011258156068925513	0.09897696277736956	1.0
LUDB	179	data/179	8	FD	-10	10	0.27715243018914154	0.002132076583788758	0.011958339590892663	0.1066637526038738	1.0
LUDB	179	data/179	1	FD	10	-10	0.22178058841536874	0.002602811882857275	0.01383216953089792	0.08459470972650747	1.0
LUDB	179	data/179	2	FD	10	-10	0.21438328598687162	0.0023514917295824893	0.011862741789435418	0.07480786557016594	1.0
LUDB	179	data/179	3	FD	10	-10	0.4633349422136995	0.0022823353359165107	0.013601814511232903	0.10022744346784516	1.0
LUDB	179	data/179	4	FD	10	-10	0.21596782947215246	0.0027393690732528376	0.016354812083616426	0.11511962854690594	1.0
LUDB	179	data/179	5	FD	10	-10	0.2694577313771349	0.002507687091754786	0.014094044478417557	0.0874518608859278	1.0
LUDB	179	data/179	6	FD	10	-10	0.16599967286477357	0.0029825295980648913	0.015112518101207178	0.07595597160627009	1.0
LUDB	179	data/179	7	FD	10	-10	0.2150771657814057	0.00286434622767651	0.015210862585391003	0.09785310946442771	1.0
LUDB	179	data/179	8	FD	10	-10	0.20951220352049807	0.0028484980531438405	0.016530736724075443	0.10640434315569916	1.0
LUDB	179	data/179	1	FD	10	10	0.23944847532096455	0.0022447309925633127	0.011780859037550757	0.08569963079639746	1.0
LUDB	179	data/179	2	FD	10	10	0.231349624786309	0.00207042636571099	0.010327130478281094	0.07530303537484362	1.0
LUDB	179	data/179	3	FD	10	10	0.46430493184962	0.002022844165796399	0.011816118720235157	0.10051219706503808	1.0
LUDB	179	data/179	4	FD	10	10	0.23249897395722102	0.002334942311174335	0.013752889084122312	0.11540818656446448	1.0
LUDB	179	data/179	5	FD	10	10	0.2800768236540618	0.0021411396298606535	0.0119024767602719	0.08766864105861413	1.0
LUDB	179	data/179	6	FD	10	10	0.17251187904422102	0.0025261005609537733	0.012652057426259213	0.07640809259022596	1.0
LUDB	179	data/179	7	FD	10	10	0.23093471116892036	0.00249799386098622	0.013012506156387393	0.09854477086560967	1.0
LUDB	179	data/179	8	FD	10	10	0.24000344707416227	0.002411690229540783	0.013860301494645112	0.1064632629600374	1.0
LUDB	179	data/179	1	SPEC	-10	-10	0.5427021978410284	0.0027286377167948803	0.0119707070569514	0.15117123729689244	1.0
LUDB	179	data/179	2	SPEC	-10	-10	0.45944081744960535	0.0025228546798881624	0.010478466338503849	0.1532989160551455	1.0
LUDB	179	data/179	3	SPEC	-10	-10	0.5317947264679365	0.0024816858557370255	0.01202185905455826	0.20093682006271207	1.0
LUDB	179	data/179	4	SPEC	-10	-10	0.479234235895714	0.0028818737774871147	0.013850647118291193	0.2112753454310085	1.0
LUDB	179	data/179	5	SPEC	-10	-10	0.5115063969047081	0.002549546256883034	0.012119267065625536	0.18644800163380898	1.0
LUDB	179	data/179	6	SPEC	-10	-10	0.37238681326151446	0.002949094053491189	0.013043231860886498	0.15516562313827312	1.0
LUDB	179	data/179	7	SPEC	-10	-10	0.41745961253432146	0.0029744821035585785	0.012989433488957782	0.19256752686105483	1.0
LUDB	179	data/179	8	SPEC	-10	-10	0.3707188828561535	0.0028176825699579096	0.013996765592710125	0.21080453285819464	1.0
LUDB	179	data/179	1	SPEC	-10	10	0.5791655001094668	0.002456913596872179	0.010500791853274287	0.15509868023927545	1.0
LUDB	179	data/179	2	SPEC	-10	10	0.5196580345165442	0.0022994001113771827	0.009333655169216276	0.15476912020964018	1.0
LUDB	179	data/179	3	SPEC	-10	10	0.9160562917734918	0.0022867875885784704	0.010707021604169554	0.20066081661847385	1.0
LUDB	179	data/179	4	SPEC	-10	10	0.5101866566392321	0.002574957569307555	0.012036381319101242	0.2111661767947646	1.0
LUDB	179	data/179	5	SPEC	-10	10	0.5630481583237994	0.0022712178563233	0.010556642111584115	0.18733561656220327	1.0
LUDB	179	data/179	6	SPEC	-10	10	0.39664751598833875	0.002632935334692233	0.011322845830416078	0.1588538656738843	1.0
LUDB	179	data/179	7	SPEC	-10	10	0.4121919086472671	0.0027317316966996076	0.011502065164902176	0.19498088464130192	1.0
LUDB	179	data/179	8	SPEC	-10	10	0.45825020663252675	0.0024980945646002	0.012148431093175096	0.21080230076202378	1.0
LUDB	179	data/179	1	SPEC	10	-10	0.5603326224440492	0.003067710697832716	0.014023764182657024	0.1476362715819586	1.0
LUDB	179	data/179	2	SPEC	10	-10	0.42083615884515857	0.0027773722003475057	0.012038139383466654	0.14764736980608748	1.0
LUDB	179	data/179	3	SPEC	10	-10	0.4924480839811324	0.0027463846545949053	0.013766010649294023	0.20162200090285343	1.0
LUDB	179	data/179	4	SPEC	10	-10	0.4056786620480853	0.003328628940335205	0.016522761142439755	0.2096701497712675	1.0
LUDB	179	data/179	5	SPEC	10	-10	0.5180794610911824	0.0029096748407088737	0.014239289272882458	0.18413980809253447	1.0
LUDB	179	data/179	6	SPEC	10	-10	0.33773980668045095	0.0034419259825633733	0.015277566878273204	0.15322761506950752	1.0
LUDB	179	data/179	7	SPEC	10	-10	0.4414850976116827	0.003392883924078447	0.015403384216751173	0.192044722304204	1.0
LUDB	179	data/179	8	SPEC	10	-10	0.3398379200539911	0.0032358910053407433	0.016721162493385747	0.20867198905004852	1.0
LUDB	179	data/179	1	SPEC	10	10	0.5999347376567238	0.0026941870610832585	0.011966686924082788	0.1516632200244154	1.0
LUDB	179	data/179	2	SPEC	10	10	0.4951707867222953	0.002485635904840765	0.010506973326429025	0.14917998951200653	1.0
LUDB	179	data/179	3	SPEC	10	10	0.9372251075427394	0.0024858296637197174	0.012014174763887539	0.20133190203791101	1.0
LUDB	179	data/179	4	SPEC	10	10	0.45496581868478714	0.002889489684606935	0.013921411163716731	0.20957738984163257	1.0
LUDB	179	data/179	5	SPEC	10	10	0.5772430356005476	0.0025231333919481943	0.012052486833875218	0.1850540221812437	1.0
LUDB	179	data/179	6	SPEC	10	10	0.37290934446429136	0.002975954180825317	0.012824825098199611	0.15697060248357153	1.0
LUDB	179	data/179	7	SPEC	10	10	0.4311668439031774	0.0030361417538782975	0.013243374676859536	0.1944982849515268	1.0
LUDB	179	data/179	8	SPEC	10	10	0.44889875048100725	0.002782158192575663	0.014041422284721508	0.20869144191105646	1.0
LUDB	18	data/18	1	FD	-10	-10	0.2698511320822011	0.0036674153813061757	0.01555346110841566	0.0874223732071471	1.0
LUDB	18	data/18	2	FD	-10	-10	0.29639849844081106	0.003866190426233316	0.01885772091893119	0.09381560702930229	1.0
LUDB	18	data/18	3	FD	-10	-10	0.3785330622576871	0.003671982364605901	0.017988004704981988	0.092162915280508	1.0
LUDB	18	data/18	4	FD	-10	-10	0.3409418366451366	0.0034738553257296395	0.01598188146025532	0.07003436621711724	1.0
LUDB	18	data/18	5	FD	-10	-10	0.2681907840939985	0.00367970146279563	0.0177500503527586	0.09587935657766566	1.0
LUDB	18	data/18	6	FD	-10	-10	0.2685658034190882	0.003387323750787136	0.016538056061229257	0.08995745527644076	1.0
LUDB	18	data/18	7	FD	-10	-10	0.2998896582134046	0.0035716148365157797	0.016182298703864454	0.07228087650467034	1.0
LUDB	18	data/18	8	FD	-10	-10	0.30057360623193297	0.003670947066791657	0.01696172081184568	0.08259591392698275	1.0
LUDB	18	data/18	9	FD	-10	-10	0.26187572855523017	0.003735781763437659	0.01869232692871495	0.09355960862385923	1.0
LUDB	18	data/18	10	FD	-10	-10	0.23619689686416936	0.003460778396278149	0.015681235332552636	0.08123341547252459	1.0
LUDB	18	data/18	1	FD	-10	10	0.2807978998873198	0.0032765457077128905	0.01418061244406082	0.08852013311213718	1.0
LUDB	18	data/18	2	FD	-10	10	0.27180936927299815	0.0034289107330626365	0.01721801468304675	0.09341972273445151	1.0
LUDB	18	data/18	3	FD	-10	10	0.37227025086485394	0.0032905205626847776	0.016253048899662285	0.09302039768830245	1.0
LUDB	18	data/18	4	FD	-10	10	0.42059142582348097	0.003151693829319079	0.014590714693463791	0.07210803712724902	1.0
LUDB	18	data/18	5	FD	-10	10	0.2761178445356967	0.0033498219285109437	0.016621972466661618	0.0977696797502746	1.0
LUDB	18	data/18	6	FD	-10	10	0.27099379268918783	0.0030553965429667615	0.015167064515247037	0.09013900100799717	1.0
LUDB	18	data/18	7	FD	-10	10	0.3192594020515788	0.003178774341870502	0.014605914152747057	0.07264183195730832	1.0
LUDB	18	data/18	8	FD	-10	10	0.30572056005468834	0.003313833105724141	0.01567188430256124	0.08605218798927249	1.0
LUDB	18	data/18	9	FD	-10	10	0.2442401219507343	0.003350339937217035	0.016608124471544097	0.09385987181406819	1.0
LUDB	18	data/18	10	FD	-10	10	0.24393671683581433	0.003143890441738284	0.014370781479075325	0.08244381238917096	1.0
LUDB	18	data/18	1	FD	10	-10	0.29771488214818276	0.004323650574378413	0.018831641483237595	0.08724591981276711	1.0
LUDB	18	data/18	2	FD	10	-10	0.3159637291040555	0.004591839635043877	0.023217538503425058	0.09379735754548821	1.0
LUDB	18	data/18	3	FD	10	-10	0.39994803256744027	0.004332943689408589	0.021828939539032668	0.09161421965553512	1.0
LUDB	18	data/18	4	FD	10	-10	0.33065739032271113	0.004052702884123749	0.01908865301719611	0.06966288229669318	1.0
LUDB	18	data/18	5	FD	10	-10	0.24179250127134813	0.004474108849443989	0.021964319802742632	0.0952411290598086	1.0
LUDB	18	data/18	6	FD	10	-10	0.23472567383122886	0.004054186313438806	0.01996004106086168	0.0898457574107093	1.0
LUDB	18	data/18	7	FD	10	-10	0.28855861982285386	0.004318059440954271	0.01989252593811287	0.07234810888496312	1.0
LUDB	18	data/18	8	FD	10	-10	0.2751733290418684	0.0044233626817709966	0.02087522297172779	0.08215957715744682	1.0
LUDB	18	data/18	9	FD	10	-10	0.22201236798515103	0.004469715030460659	0.02297769526756599	0.09304025433840603	1.0
LUDB	18	data/18	10	FD	10	-10	0.21311699804787113	0.004082726888564192	0.01878669869356206	0.08098163630884564	1.0
LUDB	18	data/18	1	FD	10	10	0.3054697665078557	0.003735213944810502	0.016581240169981477	0.0883526888760249	1.0
LUDB	18	data/18	2	FD	10	10	0.2823635060931697	0.003917227512897433	0.02035343965113688	0.0933979477711664	1.0
LUDB	18	data/18	3	FD	10	10	0.38846299821185476	0.0037547982786716523	0.01904192889609591	0.09248629737172029	1.0
LUDB	18	data/18	4	FD	10	10	0.4266586223193772	0.0035667215595668843	0.016879679282453253	0.07175966399015796	1.0
LUDB	18	data/18	5	FD	10	10	0.2565846303659161	0.0039193719309726935	0.019767772449429448	0.09715751447099111	1.0
LUDB	18	data/18	6	FD	10	10	0.2437478665300482	0.0035406609655326054	0.017717599233858624	0.0900293975150368	1.0
LUDB	18	data/18	7	FD	10	10	0.31394812488234664	0.0037018297111945297	0.017279550840845318	0.07270910284819507	1.0
LUDB	18	data/18	8	FD	10	10	0.28642972906718783	0.003844342805494109	0.018544718728610042	0.08564203808483478	1.0
LUDB	18	data/18	9	FD	10	10	0.20882231217377178	0.003860398185591311	0.01961957865119076	0.09335276966120835	1.0
LUDB	18	data/18	10	FD	10	10	0.2263603392316488	0.0035981895685197013	0.01668768819464069	0.08219956599179365	1.0
LUDB	18	data/18	1	SPEC	-10	-10	0.46950588711206404	0.005498781102835971	0.016284713302490175	0.2592665060900327	1.0
LUDB	18	data/18	2	SPEC	-10	-10	0.40564451020508935	0.005778543705864374	0.01962380415960624	0.16924427431069008	1.0
LUDB	18	data/18	3	SPEC	-10	-10	0.5406275505601397	0.005214911883956329	0.018561516111794376	0.21308076659199174	1.0
LUDB	18	data/18	4	SPEC	-10	-10	0.6539980724995639	0.004835961012022734	0.016489410923764717	0.19667169896883363	1.0
LUDB	18	data/18	5	SPEC	-10	-10	0.6016414240396926	0.005196767275893858	0.018276918933704325	0.18804337892095727	1.0
LUDB	18	data/18	6	SPEC	-10	-10	0.46198668009717464	0.004751012452114664	0.01699077172960028	0.21785462504446465	1.0
LUDB	18	data/18	7	SPEC	-10	-10	0.4671751561834806	0.004768549391496443	0.016610011391460903	0.14941984865450383	1.0
LUDB	18	data/18	8	SPEC	-10	-10	0.45217710726489335	0.004835617682174887	0.017414917598225728	0.11777472333306226	1.0
LUDB	18	data/18	9	SPEC	-10	-10	0.8904931720169077	0.0050867594770736034	0.019278245011739012	0.20091722937532064	1.0
LUDB	18	data/18	10	SPEC	-10	-10	0.44205491807116587	0.0047958084457787944	0.016209707481205267	0.17900769006724715	1.0
LUDB	18	data/18	1	SPEC	-10	10	0.47890963508998097	0.0049790456994244624	0.014892273732020287	0.26106763735301197	1.0
LUDB	18	data/18	2	SPEC	-10	10	0.49162276084651896	0.005152143533675439	0.01793556396223497	0.16766735897426513	1.0
LUDB	18	data/18	3	SPEC	-10	10	0.5351217449253343	0.004737963578181675	0.016835278173304373	0.21697638096837962	1.0
LUDB	18	data/18	4	SPEC	-10	10	0.6965670042537557	0.004512431499771936	0.01509967821595401	0.19640327939700433	1.0
LUDB	18	data/18	5	SPEC	-10	10	0.5826752872959211	0.004827335737718121	0.017116970873114087	0.19177346830924616	1.0
LUDB	18	data/18	6	SPEC	-10	10	0.5937310542493397	0.004281336228606315	0.015616103339347686	0.21887091223303556	1.0
LUDB	18	data/18	7	SPEC	-10	10	0.5074950464050868	0.004307199475566832	0.015068804533675388	0.15032164627383487	1.0
LUDB	18	data/18	8	SPEC	-10	10	0.47313415191416536	0.004537745645738853	0.016140340086867884	0.13274878125534997	1.0
LUDB	18	data/18	9	SPEC	-10	10	0.8637173273801341	0.0045525945856670115	0.017156901740456525	0.20342247042060882	1.0
LUDB	18	data/18	10	SPEC	-10	10	0.48725626087358664	0.004376316698893463	0.0148785783834883	0.18287232434126174	1.0
LUDB	18	data/18	1	SPEC	10	-10	0.5080109927837178	0.00622221707520419	0.019426849078742526	0.26127723535063796	1.0
LUDB	18	data/18	2	SPEC	10	-10	0.41686735102160416	0.00658756775784012	0.0238630930405756	0.16825387788483712	1.0
LUDB	18	data/18	3	SPEC	10	-10	0.6037550291353742	0.005937090613266604	0.022297648707674454	0.21491805590086516	1.0
LUDB	18	data/18	4	SPEC	10	-10	0.6559002661723663	0.005579277596889618	0.019599021245034064	0.19579041428218674	1.0
LUDB	18	data/18	5	SPEC	10	-10	0.5045964674374204	0.006155104261481522	0.02247200140236697	0.18384653209032958	1.0
LUDB	18	data/18	6	SPEC	10	-10	0.43393479487582454	0.005631346977174083	0.02045060128415143	0.21777326254930993	1.0
LUDB	18	data/18	7	SPEC	10	-10	0.4463979180445539	0.005631438535606336	0.020267436922819893	0.14883922878128356	1.0
LUDB	18	data/18	8	SPEC	10	-10	0.4308140648095112	0.0056795733806541595	0.02129081149773653	0.11626226687294812	1.0
LUDB	18	data/18	9	SPEC	10	-10	0.5972099532310838	0.005875648691367872	0.023487121196663997	0.19685881859624435	1.0
LUDB	18	data/18	10	SPEC	10	-10	0.4640229538032809	0.00555188759424684	0.019327769075643132	0.1776526265020967	1.0
LUDB	18	data/18	1	SPEC	10	10	0.5119239185552691	0.005467921034853107	0.017178829254174105	0.26307991426685823	1.0
LUDB	18	data/18	2	SPEC	10	10	0.5181018077497511	0.005668223866433904	0.02096515303129808	0.1666556342690855	1.0
LUDB	18	data/18	3	SPEC	10	10	0.5852995472345234	0.005233891923513663	0.019540774819303303	0.21885738723701578	1.0
LUDB	18	data/18	4	SPEC	10	10	0.7058631503049927	0.005061776066981061	0.01739122616829971	0.19555343581606932	1.0
LUDB	18	data/18	5	SPEC	10	10	0.5012460946653491	0.0055201190185531065	0.02024104723592616	0.187827679681044	1.0
LUDB	18	data/18	6	SPEC	10	10	0.5947330343686287	0.004916214253926138	0.018196933267570884	0.21879475764973805	1.0
LUDB	18	data/18	7	SPEC	10	10	0.49869763735646067	0.0049104339020219195	0.0177068903808884	0.1497639476850611	1.0
LUDB	18	data/18	8	SPEC	10	10	0.4602351268797139	0.005153335797235065	0.018986139704204957	0.1314875069360449	1.0
LUDB	18	data/18	9	SPEC	10	10	0.62373558342412	0.005076872978821109	0.02009973403414002	0.19951129939393908	1.0
LUDB	18	data/18	10	SPEC	10	10	0.5133731014396848	0.004922472473191263	0.017202141640041375	0.18157269493006406	1.0
LUDB	180	data/180	1	FD	-10	-10	0.28141219840668125	0.0021984657563565804	0.013832212313222457	0.08560422548200768	1.0
LUDB	180	data/180	2	FD	-10	-10	0.25020969135733784	0.0023740782023192178	0.015348649128345769	0.0792669067823416	1.0
LUDB	180	data/180	3	FD	-10	-10	0.22583731196759896	0.0023287410134398474	0.014738824788813864	0.06484288866759444	1.0
LUDB	180	data/180	4	FD	-10	-10	0.22284002606643807	0.002418446486962359	0.015247191628234187	0.07021443919700267	1.0
LUDB	180	data/180	5	FD	-10	-10	0.24160375254677058	0.002304531807271738	0.01417303081070881	0.0944833829885908	1.0
LUDB	180	data/180	6	FD	-10	-10	0.28659464876190827	0.0021490445821502604	0.013618334294626399	0.08214276485603424	1.0
LUDB	180	data/180	7	FD	-10	-10	0.3453000109500325	0.002195281748301131	0.013871420870646956	0.09964115906589352	1.0
LUDB	180	data/180	8	FD	-10	-10	0.16084699385219234	0.0023547499733226757	0.015261608016693438	0.09176994046705161	1.0
LUDB	180	data/180	9	FD	-10	-10	0.2412515044102963	0.0021154114379084276	0.013085874685346926	0.0879958435290709	1.0
LUDB	180	data/180	10	FD	-10	-10	0.252629568059374	0.0022986067464288162	0.013782434586743242	0.0804742905689698	1.0
LUDB	180	data/180	1	FD	-10	10	0.2839672716513125	0.0019695440186422147	0.012103264893897054	0.0859688849842597	1.0
LUDB	180	data/180	2	FD	-10	10	0.32449114883649516	0.002105820193438162	0.013324790829912172	0.08110375052325404	1.0
LUDB	180	data/180	3	FD	-10	10	0.24767844596222113	0.002126052687252974	0.01279142389823816	0.06976839265710578	1.0
LUDB	180	data/180	4	FD	-10	10	0.23991824133694936	0.0021263301910043365	0.013079441081429725	0.07084213221728092	1.0
LUDB	180	data/180	5	FD	-10	10	0.26753276674647125	0.002044173714473233	0.01225749381828865	0.09475948495041639	1.0
LUDB	180	data/180	6	FD	-10	10	0.3674042455316198	0.0019610555192529364	0.011949054888949184	0.08527150396518739	1.0
LUDB	180	data/180	7	FD	-10	10	0.34855592613409	0.001969841728816601	0.012081832409790445	0.09979118812531886	1.0
LUDB	180	data/180	8	FD	-10	10	0.19720108002023354	0.0021061903464773823	0.013163336319894348	0.09474190812116452	1.0
LUDB	180	data/180	9	FD	-10	10	0.2366482632411402	0.001937084003061992	0.011506882045790392	0.08855141587357623	1.0
LUDB	180	data/180	10	FD	-10	10	0.273086842095935	0.002089813801905338	0.012073545822399548	0.08299390609991716	1.0
LUDB	180	data/180	1	FD	10	-10	0.26362119348969	0.0024718302798540205	0.016191438162537382	0.0836475124616632	1.0
LUDB	180	data/180	2	FD	10	-10	0.2228808905537847	0.002701953243159771	0.018292244970473888	0.0767004217464931	1.0
LUDB	180	data/180	3	FD	10	-10	0.20070086062014816	0.002620773606272551	0.017458621351920535	0.05978053966175747	1.0
LUDB	180	data/180	4	FD	10	-10	0.20481003712839463	0.0027483137197762937	0.01815511993539802	0.06762662460529997	1.0
LUDB	180	data/180	5	FD	10	-10	0.23564944363606494	0.0025705519409313167	0.016459364209395866	0.09244266103344922	1.0
LUDB	180	data/180	6	FD	10	-10	0.2761848218154197	0.0023905105861778283	0.01586251737174268	0.07852333169481855	1.0
LUDB	180	data/180	7	FD	10	-10	0.29195004637164607	0.0024532596407862966	0.016266669560678237	0.09807161822575221	1.0
LUDB	180	data/180	8	FD	10	-10	0.15488093752438037	0.002728196476627406	0.0182943911057	0.09186489619502837	1.0
LUDB	180	data/180	9	FD	10	-10	0.24578382176166985	0.0023619051542512213	0.015176804352075714	0.08687439713900517	1.0
LUDB	180	data/180	10	FD	10	-10	0.19862659838491922	0.0026078323259895154	0.016358449295403685	0.07695497304499015	1.0
LUDB	180	data/180	1	FD	10	10	0.2695116893837675	0.002160566532104933	0.013792298404090613	0.08403366190409947	1.0
LUDB	180	data/180	2	FD	10	10	0.3156369404479803	0.002325307407056605	0.015365213191938162	0.07859656203638443	1.0
LUDB	180	data/180	3	FD	10	10	0.23108337376787444	0.002328136022082118	0.014662639106129858	0.06497244386392939	1.0
LUDB	180	data/180	4	FD	10	10	0.2283897716967864	0.0023410152888605007	0.01504742886008091	0.06828994854248074	1.0
LUDB	180	data/180	5	FD	10	10	0.2668923450208333	0.0022224641437231314	0.0138435154851245	0.09273512840439811	1.0
LUDB	180	data/180	6	FD	10	10	0.3714736921908774	0.002134354052340046	0.013572053444987136	0.08175389135964987	1.0
LUDB	180	data/180	7	FD	10	10	0.3044856139757764	0.0021485707832739473	0.013791042222627005	0.09823882625660504	1.0
LUDB	180	data/180	8	FD	10	10	0.19907208711757957	0.00236445052938396	0.015245924078196162	0.09487487586528026	1.0
LUDB	180	data/180	9	FD	10	10	0.23975314957368096	0.0021171994145314696	0.0130243863521621	0.08745510922066066	1.0
LUDB	180	data/180	10	FD	10	10	0.23192184547510356	0.002309725842830833	0.013910784070197206	0.07958014493728671	1.0
LUDB	180	data/180	1	SPEC	-10	-10	0.5807099365936059	0.0028859657369508067	0.014109407206700845	0.2155192804404265	1.0
LUDB	180	data/180	2	SPEC	-10	-10	0.5163240279599417	0.0031921283156017242	0.01567715712911062	0.27357770275694837	1.0
LUDB	180	data/180	3	SPEC	-10	-10	0.6146031858159471	0.0028749657866440938	0.014973510390646391	0.15228820856219824	1.0
LUDB	180	data/180	4	SPEC	-10	-10	0.6674866647176012	0.0032249702385087897	0.01551787758726175	0.1810711263326965	1.0
LUDB	180	data/180	5	SPEC	-10	-10	0.5407149640979998	0.0029644244185610333	0.014408667937578286	0.21035245849166073	1.0
LUDB	180	data/180	6	SPEC	-10	-10	0.6563179844969791	0.00272448028569134	0.013950738843710656	0.20525125195063673	1.0
LUDB	180	data/180	7	SPEC	-10	-10	0.6006740751280406	0.002891213083132882	0.014182269644026179	0.20158658285660033	1.0
LUDB	180	data/180	8	SPEC	-10	-10	0.5180436445534867	0.0029976858315122305	0.015503970297106985	0.22206998704251651	1.0
LUDB	180	data/180	9	SPEC	-10	-10	0.44436919178018813	0.0028346467797094183	0.013393410759410796	0.19527512394578916	1.0
LUDB	180	data/180	10	SPEC	-10	-10	0.4573871422180969	0.0030474196504284646	0.014136261316444021	0.21348576882968778	1.0
LUDB	180	data/180	1	SPEC	-10	10	0.5558197137988365	0.0026714089175525232	0.012409195828702466	0.21605759199239555	1.0
LUDB	180	data/180	2	SPEC	-10	10	0.516852837499802	0.0028622731447611035	0.013627929087070525	0.2750048271781739	1.0
LUDB	180	data/180	3	SPEC	-10	10	0.6254703499912724	0.002823846844217179	0.013152402260776595	0.179881965217055	1.0
LUDB	180	data/180	4	SPEC	-10	10	0.6150504899013147	0.0029143985620081613	0.013365471939808894	0.18227603101077566	1.0
LUDB	180	data/180	5	SPEC	-10	10	0.5985236847012181	0.0027026221273707242	0.012535570863435043	0.2101036119773992	1.0
LUDB	180	data/180	6	SPEC	-10	10	0.6993124312797556	0.002591240053747646	0.012343844767675872	0.21772063517324622	1.0
LUDB	180	data/180	7	SPEC	-10	10	0.591758704123365	0.0026944452982507103	0.012450520155985653	0.2016208140006008	1.0
LUDB	180	data/180	8	SPEC	-10	10	0.5197446796106355	0.0028214809754932403	0.013487026596102647	0.2269401223467235	1.0
LUDB	180	data/180	9	SPEC	-10	10	0.4115432226014977	0.002697777188666726	0.011894016268371737	0.1896883691939895	1.0
LUDB	180	data/180	10	SPEC	-10	10	0.5482911939871	0.002909247750498129	0.012509000462215435	0.22382676031531284	1.0
LUDB	180	data/180	1	SPEC	10	-10	0.5401392130899707	0.003147003501975996	0.016417923111949326	0.21326652192433104	1.0
LUDB	180	data/180	2	SPEC	10	-10	0.522462481854333	0.003480790715735364	0.018542615389718655	0.2750588137879007	1.0
LUDB	180	data/180	3	SPEC	10	-10	0.41774262844840376	0.003158843950952906	0.017666874749167834	0.14388015494329126	1.0
LUDB	180	data/180	4	SPEC	10	-10	0.5806645815017846	0.0035040817985619588	0.018372991419717252	0.16191957378992183	1.0
LUDB	180	data/180	5	SPEC	10	-10	0.5735188840644391	0.0032559033142284676	0.01667418379739017	0.20624919297332825	1.0
LUDB	180	data/180	6	SPEC	10	-10	0.6743405169047323	0.0029552986986790416	0.016172302915427046	0.2029089688746439	1.0
LUDB	180	data/180	7	SPEC	10	-10	0.6195723821503784	0.0031223673358619477	0.016523912332840472	0.1968274895973993	1.0
LUDB	180	data/180	8	SPEC	10	-10	0.5035140836060846	0.003350844806703275	0.01850523241363618	0.2184274749838774	1.0
LUDB	180	data/180	9	SPEC	10	-10	0.39848298332427173	0.003109518432026636	0.015456097908135416	0.19207179404604768	1.0
LUDB	180	data/180	10	SPEC	10	-10	0.3989647798588544	0.003269203090996801	0.016600941456577457	0.19946841390070222	1.0
LUDB	180	data/180	1	SPEC	10	10	0.5178195641819007	0.002854480357262389	0.014060543326861293	0.21389201887493006	1.0
LUDB	180	data/180	2	SPEC	10	10	0.5219713560570058	0.003038477804717604	0.015599808019924357	0.27654781778612303	1.0
LUDB	180	data/180	3	SPEC	10	10	0.466378469267887	0.0030468164436649498	0.015024953439590538	0.17352248540673934	1.0
LUDB	180	data/180	4	SPEC	10	10	0.5345961675002258	0.003084309522699516	0.015293267350059146	0.1636458697418673	1.0
LUDB	180	data/180	5	SPEC	10	10	0.6354950714404538	0.0029018874918952014	0.014111317900921076	0.20607487565630817	1.0
LUDB	180	data/180	6	SPEC	10	10	0.7212987596200525	0.0027642713802383005	0.013957717069907952	0.21592780305037645	1.0
LUDB	180	data/180	7	SPEC	10	10	0.6060973917970119	0.0028554483972730153	0.014124393635479484	0.19704697809927008	1.0
LUDB	180	data/180	8	SPEC	10	10	0.5082207845900022	0.003076609611571315	0.01555899133901452	0.22363724351748177	1.0
LUDB	180	data/180	9	SPEC	10	10	0.36769767653264795	0.002908314271708958	0.013400128160883281	0.18649188849533935	1.0
LUDB	180	data/180	10	SPEC	10	10	0.5156147650982448	0.0030689699254632464	0.01426817353435542	0.21140405444852212	1.0
LUDB	181	data/181	1	FD	-10	-10	0.3024704225413396	0.0035791575265709825	0.015690490576262938	0.14253451781571383	1.0
LUDB	181	data/181	2	FD	-10	-10	0.2275512831509742	0.0033902986397733753	0.015626053859509513	0.13005053702733346	1.0
LUDB	181	data/181	3	FD	-10	-10	0.23140854527290328	0.003027437859198892	0.013547516942933251	0.14273462196464995	1.0
LUDB	181	data/181	4	FD	-10	-10	0.21867921160899134	0.003261842458958591	0.014520941458291933	0.13690001597707538	1.0
LUDB	181	data/181	5	FD	-10	-10	0.3521707806289328	0.0028829097889600417	0.013174626807784013	0.12135333068695406	1.0
LUDB	181	data/181	6	FD	-10	-10	0.23664991249652248	0.003279341251250465	0.015321811735359693	0.12444721148435854	1.0
LUDB	181	data/181	7	FD	-10	-10	0.2625404581053347	0.003251151079360671	0.014223293875337955	0.14807085176288504	1.0
LUDB	181	data/181	8	FD	-10	-10	0.49778263392243804	0.003089974378692756	0.01370207389006363	0.13193310135483688	1.0
LUDB	181	data/181	1	FD	-10	10	0.32008297369933736	0.0031318461736829306	0.013572829615998034	0.14306197143106442	1.0
LUDB	181	data/181	2	FD	-10	10	0.2462270645432249	0.0029554987658843004	0.013511447771870095	0.13006229348890858	1.0
LUDB	181	data/181	3	FD	-10	10	0.2384428962809253	0.002663968525729722	0.011735375175601984	0.14284930651368186	1.0
LUDB	181	data/181	4	FD	-10	10	0.23242590948802716	0.0028465019259310497	0.012603702967231558	0.13680146605096655	1.0
LUDB	181	data/181	5	FD	-10	10	0.37216456644722845	0.0025767533534382836	0.01157081659726452	0.12125878170444568	1.0
LUDB	181	data/181	6	FD	-10	10	0.2577894492810208	0.00285965939558461	0.013196923017440625	0.12478763227986162	1.0
LUDB	181	data/181	7	FD	-10	10	0.27220142002049413	0.002920078250390906	0.01253947092143829	0.1470710086919005	1.0
LUDB	181	data/181	8	FD	-10	10	0.46973973522422163	0.0027332677388132035	0.012055267448297496	0.1319068186024434	1.0
LUDB	181	data/181	1	FD	10	-10	0.22322992445935247	0.004185897370647347	0.019002521320403226	0.1423303831337513	1.0
LUDB	181	data/181	2	FD	10	-10	0.22200695869526618	0.004092344598469814	0.01901414515628063	0.12995391192140726	1.0
LUDB	181	data/181	3	FD	10	-10	0.18970151974854602	0.0035874719505429404	0.016255902546362163	0.14279885790274602	1.0
LUDB	181	data/181	4	FD	10	-10	0.213490814266624	0.0038891255396644596	0.0175940152680515	0.13682502004554123	1.0
LUDB	181	data/181	5	FD	10	-10	0.3382431306291113	0.003309818452514122	0.015399467556424993	0.12077985539193169	1.0
LUDB	181	data/181	6	FD	10	-10	0.23043397483012304	0.003921784227481489	0.01853163826340371	0.12454801315198516	1.0
LUDB	181	data/181	7	FD	10	-10	0.2452166726298574	0.0038416038808742827	0.01717740926680951	0.14789324084712294	1.0
LUDB	181	data/181	8	FD	10	-10	0.19798230954141705	0.0036705704584796576	0.016449289257039812	0.13204912603442287	1.0
LUDB	181	data/181	1	FD	10	10	0.2594680620096551	0.0035358838644969073	0.015840688878521945	0.1428671484171069	1.0
LUDB	181	data/181	2	FD	10	10	0.24525257137958462	0.0034430455108853597	0.015861294279129794	0.12996617725261608	1.0
LUDB	181	data/181	3	FD	10	10	0.20528698944645915	0.0030619844723696965	0.013650685801704546	0.14291355322570828	1.0
LUDB	181	data/181	4	FD	10	10	0.23081017162139628	0.0032770635700834446	0.01473520841834585	0.13672649355707936	1.0
LUDB	181	data/181	5	FD	10	10	0.3635371407939877	0.0028891205952617646	0.013197430633536674	0.12068732233346904	1.0
LUDB	181	data/181	6	FD	10	10	0.2566393402166395	0.0033054125881310254	0.015418839314750741	0.12488898169598556	1.0
LUDB	181	data/181	7	FD	10	10	0.2598748099877273	0.003339878157370558	0.014634708841544799	0.14689147008215747	1.0
LUDB	181	data/181	8	FD	10	10	0.21846752257227298	0.0031464883329453816	0.014017836063712546	0.13202205924850274	1.0
LUDB	181	data/181	1	SPEC	-10	-10	0.5874371740482203	0.00449859984822695	0.01621096174956029	0.2096460400181861	1.0
LUDB	181	data/181	2	SPEC	-10	-10	0.571078757200382	0.004216150364058541	0.016076429421369408	0.1981578021265025	1.0
LUDB	181	data/181	3	SPEC	-10	-10	0.5911486434385747	0.003650222420690998	0.013846434960749913	0.2211673396683216	1.0
LUDB	181	data/181	4	SPEC	-10	-10	0.4592180102849972	0.004008680832060361	0.014874017180341254	0.21922299980499416	1.0
LUDB	181	data/181	5	SPEC	-10	-10	0.5225383675706738	0.0036282009534254534	0.013515617068687173	0.18308262768062278	1.0
LUDB	181	data/181	6	SPEC	-10	-10	0.4944481123210313	0.004020420917722352	0.015690797505637684	0.17510852937012766	1.0
LUDB	181	data/181	7	SPEC	-10	-10	0.5355293308791366	0.004008319093197195	0.014589064461656719	0.2551575058195819	1.0
LUDB	181	data/181	8	SPEC	-10	-10	0.7582704006154106	0.003802941443911725	0.014032726933970193	0.1708616714934936	1.0
LUDB	181	data/181	1	SPEC	-10	10	0.5995223218228127	0.004027160097245414	0.01405453820406002	0.21084749436314554	1.0
LUDB	181	data/181	2	SPEC	-10	10	0.5790365817351033	0.003732357857845978	0.013902719292324882	0.19780797514701698	1.0
LUDB	181	data/181	3	SPEC	-10	10	0.6057002917999561	0.0032505177731591613	0.01203216355921772	0.22050299150351682	1.0
LUDB	181	data/181	4	SPEC	-10	10	0.5250422176565285	0.0035946479481062167	0.012946198768358255	0.22168683278991153	1.0
LUDB	181	data/181	5	SPEC	-10	10	0.8344092000600625	0.0033001516786300934	0.011927707565885648	0.18349339566468104	1.0
LUDB	181	data/181	6	SPEC	-10	10	0.4624433923028318	0.003529274143241796	0.013542339362797504	0.17531038301252475	1.0
LUDB	181	data/181	7	SPEC	-10	10	0.5026192270071946	0.0036590054255612736	0.012910345368145625	0.25260350016374916	1.0
LUDB	181	data/181	8	SPEC	-10	10	0.6741066614324139	0.003454520326326876	0.012385113787645702	0.17147844574859167	1.0
LUDB	181	data/181	1	SPEC	10	-10	0.5682673709832419	0.005149831802483687	0.01948973523416811	0.20596599266623247	1.0
LUDB	181	data/181	2	SPEC	10	-10	0.5589185946297536	0.004994512647138036	0.019501974497521467	0.19713549958627596	1.0
LUDB	181	data/181	3	SPEC	10	-10	0.4398823436530737	0.004280533816197739	0.016582608119952	0.22048055411113354	1.0
LUDB	181	data/181	4	SPEC	10	-10	0.4532879684032549	0.004701882939779801	0.017960431737422285	0.2188857085529962	1.0
LUDB	181	data/181	5	SPEC	10	-10	0.468641497751063	0.004075573358282376	0.015716268830473938	0.17981106160524488	1.0
LUDB	181	data/181	6	SPEC	10	-10	0.46321404982922587	0.004726960605440184	0.01891695584455293	0.17481760763833315	1.0
LUDB	181	data/181	7	SPEC	10	-10	0.4737121179710085	0.004669208368868507	0.017543611487068057	0.2532979093268344	1.0
LUDB	181	data/181	8	SPEC	10	-10	0.4657408833785516	0.004434121289220804	0.016775792442327766	0.17092707985862798	1.0
LUDB	181	data/181	1	SPEC	10	10	0.5863630862269826	0.004462493646648637	0.016288081490570133	0.20726123851729297	1.0
LUDB	181	data/181	2	SPEC	10	10	0.5706722657881254	0.004272577727851499	0.01627180112221343	0.19679604370318537	1.0
LUDB	181	data/181	3	SPEC	10	10	0.4835248601103993	0.0037001245997117663	0.013970013111273438	0.21981890433411944	1.0
LUDB	181	data/181	4	SPEC	10	10	0.5326507133697436	0.004078937793245735	0.015086531633163055	0.22137216775654733	1.0
LUDB	181	data/181	5	SPEC	10	10	0.8376635337262328	0.0036263644460413475	0.01353639663008049	0.18025743186926466	1.0
LUDB	181	data/181	6	SPEC	10	10	0.43106661545428665	0.004014020041663628	0.015773198353239527	0.17502213637491712	1.0
LUDB	181	data/181	7	SPEC	10	10	0.44615518243910096	0.004132820082101617	0.01500688014931207	0.2507618574670802	1.0
LUDB	181	data/181	8	SPEC	10	10	0.4187853188480303	0.003910771428262039	0.01434412953623862	0.17154746298337314	1.0
LUDB	182	data/182	1	FD	-10	-10	0.2299327307080154	0.003963285083023377	0.017842202934816115	0.07362914794821813	1.0
LUDB	182	data/182	2	FD	-10	-10	0.2558686856835455	0.003945117791996377	0.018717007764838672	0.07825640980100775	1.0
LUDB	182	data/182	3	FD	-10	-10	0.2519889250230802	0.0042707551509695635	0.018852193789384592	0.10712989380781862	1.0
LUDB	182	data/182	4	FD	-10	-10	0.22395306277648291	0.004076512970392286	0.01721638270139117	0.0924290373801408	1.0
LUDB	182	data/182	5	FD	-10	-10	0.2620737250449335	0.004061646130189198	0.017976177818339593	0.10441529629490098	1.0
LUDB	182	data/182	6	FD	-10	-10	0.23691511116537	0.004155205177653317	0.019048659563767625	0.08913019677408891	1.0
LUDB	182	data/182	7	FD	-10	-10	0.24428650759188641	0.003643697250210907	0.016496079049534998	0.08441342963454139	1.0
LUDB	182	data/182	8	FD	-10	-10	0.38154282524718963	0.004160387840731427	0.017839356984069712	0.08784558953391804	1.0
LUDB	182	data/182	9	FD	-10	-10	0.2774343937999728	0.004067032203721233	0.016928789761769765	0.09800247256095428	1.0
LUDB	182	data/182	10	FD	-10	-10	0.2032238824228272	0.003887540140519805	0.01798811449898434	0.07461368370593362	1.0
LUDB	182	data/182	11	FD	-10	-10	0.2693144131070494	0.004023131923305304	0.01846304203966488	0.09603780330695866	1.0
LUDB	182	data/182	12	FD	-10	-10	0.4609371614682399	0.00419514728033283	0.019094838180294255	0.0898470798001733	1.0
LUDB	182	data/182	1	FD	-10	10	0.23825638972219268	0.003442241075734002	0.015195288369318837	0.07454554669982677	1.0
LUDB	182	data/182	2	FD	-10	10	0.4687516455613889	0.003368931530447411	0.015841620551781104	0.07821345233785841	1.0
LUDB	182	data/182	3	FD	-10	10	0.2517882213538826	0.0036316769602790237	0.0163235073828727	0.1070745231424936	1.0
LUDB	182	data/182	4	FD	-10	10	0.2449827865713996	0.0035048381621627343	0.01472551136957799	0.09306553443622137	1.0
LUDB	182	data/182	5	FD	-10	10	0.2697177296893063	0.0034850902193983777	0.015266286795029194	0.10488019401647847	1.0
LUDB	182	data/182	6	FD	-10	10	0.2851631043369237	0.003541258957060092	0.016142818816394768	0.0894882935142519	1.0
LUDB	182	data/182	7	FD	-10	10	0.247401930999471	0.003223303475617995	0.014349853488398104	0.08527764094225805	1.0
LUDB	182	data/182	8	FD	-10	10	0.357107140494717	0.0035875045270230433	0.015307271930834055	0.08852333923843489	1.0
LUDB	182	data/182	9	FD	-10	10	0.3000441924660505	0.003631701135439278	0.014593413262203675	0.09861279608737508	1.0
LUDB	182	data/182	10	FD	-10	10	0.20803118007305918	0.0033569562962115955	0.015368947741593544	0.075424612521615	1.0
LUDB	182	data/182	11	FD	-10	10	0.3457961937032771	0.003492285787315757	0.015788131012897843	0.09608886917955957	1.0
LUDB	182	data/182	12	FD	-10	10	0.5542129666967933	0.0036040976513764707	0.01620614024269918	0.0897644781852734	1.0
LUDB	182	data/182	1	FD	10	-10	0.175333138704271	0.004645343183089253	0.02165833756255281	0.07203818996598332	1.0
LUDB	182	data/182	2	FD	10	-10	0.2617495265585381	0.00471345878652056	0.022987529898234688	0.07761975201007344	1.0
LUDB	182	data/182	3	FD	10	-10	0.23503908388314362	0.005321969225905821	0.023874198889912896	0.106772567527267	1.0
LUDB	182	data/182	4	FD	10	-10	0.19000871320587587	0.004818038234696023	0.020976954689635813	0.0898765013032312	1.0
LUDB	182	data/182	5	FD	10	-10	0.25566214507972346	0.004815674638955377	0.021980251567185048	0.10321460648334536	1.0
LUDB	182	data/182	6	FD	10	-10	0.17641596674811463	0.005003331751387954	0.023481163808447482	0.08826196263632782	1.0
LUDB	182	data/182	7	FD	10	-10	0.2082922048146256	0.004360467007493152	0.01995728147354314	0.08411387724861535	1.0
LUDB	182	data/182	8	FD	10	-10	0.2758931685996673	0.004943727833003814	0.02194284175472786	0.08681408515323724	1.0
LUDB	182	data/182	9	FD	10	-10	0.2803051562292425	0.004658509953857417	0.020151180894696356	0.09334749354200257	1.0
LUDB	182	data/182	10	FD	10	-10	0.16101142397060314	0.004706035926155475	0.022338721640585344	0.07359839134549537	1.0
LUDB	182	data/182	11	FD	10	-10	0.20474327633559333	0.004896020388840295	0.022875501840770418	0.09582923162881259	1.0
LUDB	182	data/182	12	FD	10	-10	0.2638229175496103	0.0050407491028936855	0.023438365591623662	0.08769047901481312	1.0
LUDB	182	data/182	1	FD	10	10	0.19624144792203263	0.0038836787543288284	0.01771881315840874	0.07297705818875931	1.0
LUDB	182	data/182	2	FD	10	10	0.5177579278953086	0.0038571626799563555	0.018623411571332623	0.07757877325320893	1.0
LUDB	182	data/182	3	FD	10	10	0.23873352846295512	0.00428979981065091	0.019589537714321887	0.1067197234169374	1.0
LUDB	182	data/182	4	FD	10	10	0.22273504835515928	0.0039669591557147076	0.01715598903440607	0.09053877240352687	1.0
LUDB	182	data/182	5	FD	10	10	0.2663617115957448	0.003949861245652165	0.01781080298471033	0.1036951059630306	1.0
LUDB	182	data/182	6	FD	10	10	0.24780164876835112	0.004078306212852631	0.019013973062765536	0.08862735420138665	1.0
LUDB	182	data/182	7	FD	10	10	0.21865017010829266	0.0037294873936640984	0.016772643322564573	0.08498234572331301	1.0
LUDB	182	data/182	8	FD	10	10	0.26873705233550316	0.004082286369086756	0.017998933334706285	0.0875100749807591	1.0
LUDB	182	data/182	9	FD	10	10	0.3069433296375259	0.0040136260654901265	0.016681566102784824	0.09406845366316803	1.0
LUDB	182	data/182	10	FD	10	10	0.17582292504688957	0.0038884138627102694	0.01823662426638778	0.07442256834922724	1.0
LUDB	182	data/182	11	FD	10	10	0.3112363159462218	0.004066507316356165	0.018692639574030487	0.09588248679474998	1.0
LUDB	182	data/182	12	FD	10	10	0.42022699433189914	0.004137383940998802	0.01897744475208848	0.08762406479133329	1.0
LUDB	182	data/182	1	SPEC	-10	-10	0.4679369658805921	0.0051290626837575595	0.018356738940235682	0.16226211330137155	1.0
LUDB	182	data/182	2	SPEC	-10	-10	0.4711334872418655	0.004979099556527421	0.019053559707672852	0.20372514282396662	1.0
LUDB	182	data/182	3	SPEC	-10	-10	0.36436367856937263	0.00526642313960042	0.019190285398756158	0.22438352179690052	1.0
LUDB	182	data/182	4	SPEC	-10	-10	0.4571914332527737	0.005097031379021428	0.017647787639199487	0.22151550491137062	1.0
LUDB	182	data/182	5	SPEC	-10	-10	0.418504032822031	0.005192778239248932	0.01842769074340003	0.21097366859342043	1.0
LUDB	182	data/182	6	SPEC	-10	-10	0.4196420750948761	0.005498969680317793	0.019597866168137506	0.167305056374155	1.0
LUDB	182	data/182	7	SPEC	-10	-10	0.6565288106926009	0.00462073400299474	0.016839390193336835	0.14248362872912612	1.0
LUDB	182	data/182	8	SPEC	-10	-10	0.5388501041140094	0.005273534394456586	0.0184513941918333	0.17093921861156822	1.0
LUDB	182	data/182	9	SPEC	-10	-10	0.39321216076943627	0.005008591451592132	0.01737529220052105	0.20540600040979967	1.0
LUDB	182	data/182	10	SPEC	-10	-10	0.42875456201907775	0.004714422119325078	0.018361188296894308	0.1608968587959894	1.0
LUDB	182	data/182	11	SPEC	-10	-10	0.5834106844698035	0.004888456804925144	0.018801285231803265	0.1818108099618171	1.0
LUDB	182	data/182	12	SPEC	-10	-10	0.48556449548501535	0.005063977350896923	0.019442514639505106	0.1723270415105573	1.0
LUDB	182	data/182	1	SPEC	-10	10	0.4817405985304554	0.004541744732773645	0.015702801858886485	0.1637763873836565	1.0
LUDB	182	data/182	2	SPEC	-10	10	0.687381926915801	0.00433757156407019	0.016173072745761553	0.20533564128621776	1.0
LUDB	182	data/182	3	SPEC	-10	10	0.37154842350482137	0.004518729415465012	0.01663818713304819	0.22409590776032354	1.0
LUDB	182	data/182	4	SPEC	-10	10	0.5413295578250656	0.004459953321910667	0.015172657274741567	0.22167309857093936	1.0
LUDB	182	data/182	5	SPEC	-10	10	0.4969062607463223	0.004509052674549747	0.015683854257019764	0.21336662214041147	1.0
LUDB	182	data/182	6	SPEC	-10	10	0.6018181700245946	0.0048157986434968075	0.01666986670558464	0.17132738573471187	1.0
LUDB	182	data/182	7	SPEC	-10	10	0.6433495764914212	0.004153489182451962	0.014695393562546094	0.14382172174143243	1.0
LUDB	182	data/182	8	SPEC	-10	10	0.5152961838844183	0.004614391202883112	0.01585005307840433	0.1738226325195279	1.0
LUDB	182	data/182	9	SPEC	-10	10	0.41329801170962976	0.004611058276852686	0.0151066058340948	0.2063071967181111	1.0
LUDB	182	data/182	10	SPEC	-10	10	0.4270118484776091	0.00411298994832961	0.015703453703951868	0.1631205841464413	1.0
LUDB	182	data/182	11	SPEC	-10	10	0.7782558440409245	0.0043588408258164995	0.016153115370727066	0.18172112065327078	1.0
LUDB	182	data/182	12	SPEC	-10	10	0.5354856267517955	0.004502955026681521	0.016600190767023407	0.1758597527128062	1.0
LUDB	182	data/182	1	SPEC	10	-10	0.3535094721584987	0.005746785800173494	0.02201742016814447	0.1578415367768952	1.0
LUDB	182	data/182	2	SPEC	10	-10	0.47060001182928796	0.005845039029470985	0.023323759344154198	0.20186921348617926	1.0
LUDB	182	data/182	3	SPEC	10	-10	0.38398367973664865	0.006447096744833776	0.024229812593744453	0.22416154351883696	1.0
LUDB	182	data/182	4	SPEC	10	-10	0.4593272142354755	0.005907185561930432	0.021363550443901445	0.2176110545746989	1.0
LUDB	182	data/182	5	SPEC	10	-10	0.3846103322656454	0.005811295809801848	0.022252472215695405	0.2109080999495047	1.0
LUDB	182	data/182	6	SPEC	10	-10	0.31403912009743157	0.006309507892121751	0.023903550563674762	0.1608264335900122	1.0
LUDB	182	data/182	7	SPEC	10	-10	0.6239776206810064	0.005377722318810212	0.020254157888188604	0.14071318269765848	1.0
LUDB	182	data/182	8	SPEC	10	-10	0.3883097572340516	0.00607488157864852	0.022461918040092906	0.17213697136111142	1.0
LUDB	182	data/182	9	SPEC	10	-10	0.40685339570381757	0.005554575368465481	0.02050145856715188	0.19770009661157856	1.0
LUDB	182	data/182	10	SPEC	10	-10	0.35540332587870543	0.0055974159683429255	0.022698884514190297	0.15888421947351408	1.0
LUDB	182	data/182	11	SPEC	10	-10	0.46690956348973944	0.005796573373953721	0.023134474400256073	0.17893093176097236	1.0
LUDB	182	data/182	12	SPEC	10	-10	0.491543653919323	0.00596239326011224	0.023777056258957877	0.16763789325357326	1.0
LUDB	182	data/182	1	SPEC	10	10	0.39295933008275347	0.004918459635709609	0.01810055942494368	0.1594856858784115	1.0
LUDB	182	data/182	2	SPEC	10	10	0.7320113504795804	0.0048894553150552545	0.01895354600757777	0.2035241438938293	1.0
LUDB	182	data/182	3	SPEC	10	10	0.3882765046181841	0.005250945502240515	0.01991222003485131	0.223873394448103	1.0
LUDB	182	data/182	4	SPEC	10	10	0.5609126459544888	0.0049621857516239775	0.01757120876685632	0.21783066707503423	1.0
LUDB	182	data/182	5	SPEC	10	10	0.4874247185553011	0.004844473911352205	0.018080675303516085	0.2134264267402915	1.0
LUDB	182	data/182	6	SPEC	10	10	0.5574448001180359	0.005308526376869926	0.01943646942918783	0.16509610391552812	1.0
LUDB	182	data/182	7	SPEC	10	10	0.6143857857039776	0.00468376765820109	0.017080760456352956	0.14209418464060522	1.0
LUDB	182	data/182	8	SPEC	10	10	0.3917742256534748	0.00510499575393347	0.01845379714758126	0.17509780596054222	1.0
LUDB	182	data/182	9	SPEC	10	10	0.42825447440029935	0.004964487685233629	0.01713178184704051	0.1989754616523038	1.0
LUDB	182	data/182	10	SPEC	10	10	0.36889646820934396	0.004680148473940369	0.018552760387154577	0.16115566147574684	1.0
LUDB	182	data/182	11	SPEC	10	10	0.7279986125398361	0.004961056852688221	0.019000909000982214	0.17890368508969962	1.0
LUDB	182	data/182	12	SPEC	10	10	0.5510173879757708	0.005084101754716247	0.019374544236055637	0.17134492294472545	1.0
LUDB	183	data/183	1	FD	-10	-10	0.36592882079344385	0.0039665901569667485	0.017928244833523264	0.10770546273648382	1.0
LUDB	183	data/183	2	FD	-10	-10	0.266749486790334	0.00418708521306388	0.016730776457943037	0.10788983384998638	1.0
LUDB	183	data/183	3	FD	-10	-10	0.3630810221427668	0.004047153437855051	0.01596858021453159	0.11432356591461823	1.0
LUDB	183	data/183	4	FD	-10	-10	0.25742980121162673	0.004018765770336476	0.017950059893238786	0.12282427616599802	1.0
LUDB	183	data/183	5	FD	-10	-10	0.47551344168368503	0.004072510146955403	0.018314396583020635	0.11943645876744399	1.0
LUDB	183	data/183	6	FD	-10	-10	0.2256167125443203	0.004257810520462079	0.017507612377930276	0.09117636052256692	1.0
LUDB	183	data/183	7	FD	-10	-10	0.17872448025466156	0.003963921401916878	0.015839970453845664	0.09586140722006564	1.0
LUDB	183	data/183	8	FD	-10	-10	0.60181424510488	0.004069365586078968	0.017784738369478952	0.1276217367571542	1.0
LUDB	183	data/183	9	FD	-10	-10	0.2712084509933249	0.0042727207184560445	0.019075335914271643	0.11348208160448571	1.0
LUDB	183	data/183	10	FD	-10	-10	0.22715678581660148	0.0040690700228348566	0.016945591850211963	0.11224200238122953	1.0
LUDB	183	data/183	11	FD	-10	-10	0.30964875750323545	0.0037342986795193575	0.014977162445380011	0.08839962028629196	1.0
LUDB	183	data/183	1	FD	-10	10	0.34194108941361034	0.0034697869407561647	0.015433752614209819	0.10766813748538583	1.0
LUDB	183	data/183	2	FD	-10	10	0.2931014848279964	0.0035923874396020525	0.014269014946745102	0.10797796922389659	1.0
LUDB	183	data/183	3	FD	-10	10	0.3436228905768332	0.003532667615933919	0.013862936977141605	0.11445159166813888	1.0
LUDB	183	data/183	4	FD	-10	10	0.3132061685977806	0.003526677813688092	0.015531265303499383	0.12347578530527874	1.0
LUDB	183	data/183	5	FD	-10	10	0.4475070432898712	0.003497881550141762	0.015548922281507446	0.11976240253462969	1.0
LUDB	183	data/183	6	FD	-10	10	0.2876362327208002	0.003611097488087962	0.014958663201928275	0.09122139742219589	1.0
LUDB	183	data/183	7	FD	-10	10	0.21352169745965116	0.0034510991792959782	0.01375851439444597	0.09629385067303942	1.0
LUDB	183	data/183	8	FD	-10	10	0.5753984851578977	0.0035033053454708585	0.015326819652204017	0.12760853392805294	1.0
LUDB	183	data/183	9	FD	-10	10	0.2702327583731915	0.0036386602769621005	0.016255954407318276	0.11364908940904116	1.0
LUDB	183	data/183	10	FD	-10	10	0.26968787369914154	0.0034931824033443324	0.01443822872094768	0.11238093385228469	1.0
LUDB	183	data/183	11	FD	-10	10	0.3157318329262324	0.0032741278173476717	0.013049620029861611	0.08872783231790156	1.0
LUDB	183	data/183	1	FD	10	-10	0.21136744018242448	0.0047757044524708945	0.02198391742437507	0.10718171365324898	1.0
LUDB	183	data/183	2	FD	10	-10	0.23103997051560038	0.005076974557270928	0.020494570535119515	0.10759252178943471	1.0
LUDB	183	data/183	3	FD	10	-10	0.3444209579750495	0.004778102207397555	0.019201090401467398	0.11394820026987519	1.0
LUDB	183	data/183	4	FD	10	-10	0.2486511148864971	0.004773050508878416	0.021673142763416503	0.12235534926171218	1.0
LUDB	183	data/183	5	FD	10	-10	0.4251269349445319	0.0048877226920592196	0.02245022713304911	0.11883479795737173	1.0
LUDB	183	data/183	6	FD	10	-10	0.22997345223801288	0.005229884220197983	0.021781297975027033	0.09125517537617622	1.0
LUDB	183	data/183	7	FD	10	-10	0.1700439036959731	0.004678391055846093	0.018901504445589183	0.09573883878670882	1.0
LUDB	183	data/183	8	FD	10	-10	0.5779758168981377	0.004807335709074471	0.021592284501955782	0.1278770150034586	1.0
LUDB	183	data/183	9	FD	10	-10	0.2668116652901777	0.005150705321255724	0.023248151719455358	0.11288793320745961	1.0
LUDB	183	data/183	10	FD	10	-10	0.2513668009265406	0.0048736848887645495	0.020640762369736224	0.1123652748076931	1.0
LUDB	183	data/183	11	FD	10	-10	0.2990241234085701	0.004363114587486676	0.017776161506850435	0.08841939031395417	1.0
LUDB	183	data/183	1	FD	10	10	0.21249002596243427	0.004027763253238247	0.01822977812618369	0.10714813798643397	1.0
LUDB	183	data/183	2	FD	10	10	0.2695608929282424	0.004191181270540693	0.016812111849730516	0.1076815577971337	1.0
LUDB	183	data/183	3	FD	10	10	0.32481772324580377	0.004037173732483036	0.0161248738142	0.1140779823050681	1.0
LUDB	183	data/183	4	FD	10	10	0.31660768108610077	0.00404579789276016	0.018095503369919157	0.12301311929700504	1.0
LUDB	183	data/183	5	FD	10	10	0.40150879308901993	0.00404057622428137	0.018331555801821865	0.11916371712607886	1.0
LUDB	183	data/183	6	FD	10	10	0.3037608867987351	0.004252806548617741	0.01783997435553549	0.09130018640598601	1.0
LUDB	183	data/183	7	FD	10	10	0.21260501264447665	0.003946409569555531	0.0159016573056282	0.09617290838588431	1.0
LUDB	183	data/183	8	FD	10	10	0.551073767943563	0.0039952320036354926	0.0179522026054824	0.12786316648593818	1.0
LUDB	183	data/183	9	FD	10	10	0.2665341549318838	0.004208064258477366	0.01900179116920871	0.11305725755894995	1.0
LUDB	183	data/183	10	FD	10	10	0.2974211720345808	0.004032316022077831	0.0169406043080126	0.11250441446193853	1.0
LUDB	183	data/183	11	FD	10	10	0.30793901400405216	0.003718369696477871	0.015047510366418671	0.0887486167473224	1.0
LUDB	183	data/183	1	SPEC	-10	-10	0.5398975880579109	0.004844621293718557	0.018309806443397393	0.18666127795080018	1.0
LUDB	183	data/183	2	SPEC	-10	-10	0.4513039051699955	0.005089187530620702	0.017091076437124746	0.20590246057354147	1.0
LUDB	183	data/183	3	SPEC	-10	-10	0.49837380549967425	0.004912161405941974	0.016365557544867085	0.16040386533013215	1.0
LUDB	183	data/183	4	SPEC	-10	-10	0.5429611168715696	0.004891196710772851	0.01833074221500981	0.18909138980188783	1.0
LUDB	183	data/183	5	SPEC	-10	-10	0.4605619593973471	0.004955548144819426	0.018697298673422034	0.16284582734215183	1.0
LUDB	183	data/183	6	SPEC	-10	-10	0.38279319880859874	0.005181536360081358	0.01784644640414888	0.14551991749019486	1.0
LUDB	183	data/183	7	SPEC	-10	-10	0.38889001627056835	0.0047544530859062436	0.01621323621627193	0.14157800225620432	1.0
LUDB	183	data/183	8	SPEC	-10	-10	0.5766682311704857	0.005146322732450743	0.018263060121384875	0.210109524801537	1.0
LUDB	183	data/183	9	SPEC	-10	-10	0.48655406940375406	0.005084949898091886	0.019379744183282057	0.16035906248141754	1.0
LUDB	183	data/183	10	SPEC	-10	-10	0.40988531554247304	0.0048791282649395615	0.017312807485437075	0.16613862648980568	1.0
LUDB	183	data/183	11	SPEC	-10	-10	0.48843391672230846	0.00456791805334237	0.015354929737111635	0.14632190298743653	1.0
LUDB	183	data/183	1	SPEC	-10	10	0.5991873967457156	0.004349876908245237	0.0158639375677669	0.18696540001595885	1.0
LUDB	183	data/183	2	SPEC	-10	10	0.48446551987066394	0.004418414734001965	0.01461091826321116	0.20767767652046865	1.0
LUDB	183	data/183	3	SPEC	-10	10	0.5042318518153428	0.004339236130283375	0.01425596906934961	0.161377446817766	1.0
LUDB	183	data/183	4	SPEC	-10	10	0.6822847452959325	0.004410393351280819	0.015911118493828674	0.1913421433524329	1.0
LUDB	183	data/183	5	SPEC	-10	10	0.46577626926600446	0.00431234670245071	0.01590359941186424	0.1644801676252979	1.0
LUDB	183	data/183	6	SPEC	-10	10	0.46872762408998997	0.004411657325896836	0.015253368923601716	0.14560023802334826	1.0
LUDB	183	data/183	7	SPEC	-10	10	0.3877424587379802	0.0041880444859084	0.014094870876610238	0.1430760163640376	1.0
LUDB	183	data/183	8	SPEC	-10	10	0.5838811488638557	0.004454361667538099	0.01575749649257671	0.21022925625460523	1.0
LUDB	183	data/183	9	SPEC	-10	10	0.4755888440360285	0.004399571364189726	0.01654849133961071	0.16130101982485368	1.0
LUDB	183	data/183	10	SPEC	-10	10	0.4142999685702494	0.004243423921524411	0.014793222750229967	0.16641810894963688	1.0
LUDB	183	data/183	11	SPEC	-10	10	0.4802215023306356	0.004048585632091009	0.013397493700248541	0.14727683451566323	1.0
LUDB	183	data/183	1	SPEC	10	-10	0.3565922171285538	0.0057094470831200025	0.02232979856548864	0.1846295600843187	1.0
LUDB	183	data/183	2	SPEC	10	-10	0.3628217046902792	0.006093187914594958	0.02086841961906019	0.2049389611047218	1.0
LUDB	183	data/183	3	SPEC	10	-10	0.5052606799438021	0.005737597946015287	0.019603096306079645	0.15908988755178483	1.0
LUDB	183	data/183	4	SPEC	10	-10	0.4324042664243523	0.005655772832474576	0.022003316433960265	0.18405268468554817	1.0
LUDB	183	data/183	5	SPEC	10	-10	0.3642515791495622	0.005851730139183521	0.022812061144536537	0.16138006979142672	1.0
LUDB	183	data/183	6	SPEC	10	-10	0.3384624742572417	0.006297914041135575	0.022148517818081456	0.14511447615584644	1.0
LUDB	183	data/183	7	SPEC	10	-10	0.37997622232068495	0.005454924347628387	0.019246647155133065	0.1398879002053085	1.0
LUDB	183	data/183	8	SPEC	10	-10	0.545346227933659	0.005866880323760609	0.021968383960494234	0.20261802797350284	1.0
LUDB	183	data/183	9	SPEC	10	-10	0.46184417754077867	0.006034547680657217	0.023594907221252324	0.15736317348724072	1.0
LUDB	183	data/183	10	SPEC	10	-10	0.4209853963784327	0.00569564483561454	0.020975732688669996	0.16457078018375934	1.0
LUDB	183	data/183	11	SPEC	10	-10	0.4767022295484745	0.005200895866137851	0.018106227013229736	0.14429738247339516	1.0
LUDB	183	data/183	1	SPEC	10	10	0.46253494497350506	0.004953246894786153	0.018640494882603963	0.1849786630025202	1.0
LUDB	183	data/183	2	SPEC	10	10	0.41983504785768977	0.00509402821982073	0.01716130039498013	0.2067277303402229	1.0
LUDB	183	data/183	3	SPEC	10	10	0.510931666599751	0.00491042506749634	0.016521302878429435	0.1600804190803495	1.0
LUDB	183	data/183	4	SPEC	10	10	0.6188751550131643	0.004939992212379949	0.01843422140332034	0.18644197040474952	1.0
LUDB	183	data/183	5	SPEC	10	10	0.38937269100183575	0.004906688807259352	0.018663761543239083	0.16303956567719355	1.0
LUDB	183	data/183	6	SPEC	10	10	0.4509816239942959	0.00514308465690233	0.018148267093762913	0.14519615434975144	1.0
LUDB	183	data/183	7	SPEC	10	10	0.3802154927197567	0.004662287200894832	0.016208321765735157	0.14141043820838822	1.0
LUDB	183	data/183	8	SPEC	10	10	0.5598298854251793	0.004908406304843719	0.01829095477170163	0.20276593469375723	1.0
LUDB	183	data/183	9	SPEC	10	10	0.45368398615167554	0.005015500510741283	0.019325610320103097	0.15833201711409803	1.0
LUDB	183	data/183	10	SPEC	10	10	0.4241143902123277	0.004780667239489748	0.01726720373453211	0.16486047589545577	1.0
LUDB	183	data/183	11	SPEC	10	10	0.4690863020690323	0.004486256625556515	0.015350700584335934	0.14527378451868392	1.0
LUDB	184	data/184	1	FD	-10	-10	0.3485107993453076	0.0051844943299396195	0.019672653542578647	0.17096874133865686	1.0
LUDB	184	data/184	2	FD	-10	-10	0.23846263354210617	0.00471097377519467	0.01720766935314561	0.17052782809737635	1.0
LUDB	184	data/184	3	FD	-10	-10	0.25576025373588146	0.004829543524865232	0.015714506301934803	0.14212180415205308	1.0
LUDB	184	data/184	4	FD	-10	-10	0.3598029461319226	0.004658372119729269	0.015000494435068554	0.17733096808098206	1.0
LUDB	184	data/184	5	FD	-10	-10	0.2995096819854739	0.005046305372928768	0.018993408855113456	0.17152529761535387	1.0
LUDB	184	data/184	6	FD	-10	-10	0.2807003864229669	0.00487511904606189	0.0156397329625739	0.16715310386326593	1.0
LUDB	184	data/184	7	FD	-10	-10	0.25867311551465927	0.0045342701450417034	0.014731822472287149	0.17340533467894562	1.0
LUDB	184	data/184	8	FD	-10	-10	0.27851631898907536	0.0044895788778803476	0.01562223515313254	0.1608070196049941	1.0
LUDB	184	data/184	9	FD	-10	-10	0.45504613554197065	0.0051708500416698675	0.019182295652117664	0.1856669244222432	1.0
LUDB	184	data/184	1	FD	-10	10	0.32505337485826274	0.004453188727904149	0.016807349980198852	0.17061866259180306	1.0
LUDB	184	data/184	2	FD	-10	10	0.34904540597678585	0.004142996376435058	0.014916785833942466	0.16961363935854495	1.0
LUDB	184	data/184	3	FD	-10	10	0.29678351954828963	0.004152930861647829	0.013419441683465146	0.1426281131229877	1.0
LUDB	184	data/184	4	FD	-10	10	0.3533528995168856	0.004090296869136839	0.013703101084272053	0.17683030750016066	1.0
LUDB	184	data/184	5	FD	-10	10	0.3242163272013634	0.004416469836561787	0.016723043974850596	0.17141375097906542	1.0
LUDB	184	data/184	6	FD	-10	10	0.2945950096077689	0.0042528335886150926	0.014081889355572383	0.16698888259829367	1.0
LUDB	184	data/184	7	FD	-10	10	0.2658460883263945	0.003970527299058841	0.01305087005535068	0.17268462879092955	1.0
LUDB	184	data/184	8	FD	-10	10	0.2771560918170775	0.003887645752659861	0.013436059102235286	0.16107918962939435	1.0
LUDB	184	data/184	9	FD	-10	10	0.4333298017114764	0.00445305446925013	0.016481431948902402	0.1858786991893319	1.0
LUDB	184	data/184	1	FD	10	-10	0.3054935451664957	0.006362155926545372	0.024619246215193662	0.17185232202377246	1.0
LUDB	184	data/184	2	FD	10	-10	0.2109503549113733	0.005809225152363296	0.021475701702007736	0.17046042265304853	1.0
LUDB	184	data/184	3	FD	10	-10	0.2508909133792265	0.00583260819221482	0.01933098360088628	0.1417207227312798	1.0
LUDB	184	data/184	4	FD	10	-10	0.3652247597222667	0.0057011929590721445	0.01861646376591661	0.17738705503896326	1.0
LUDB	184	data/184	5	FD	10	-10	0.2594468059318047	0.006103980258786626	0.023456863694031233	0.17182643167846667	1.0
LUDB	184	data/184	6	FD	10	-10	0.24412792569172986	0.0059496689565782645	0.019315212633965188	0.16725614050196383	1.0
LUDB	184	data/184	7	FD	10	-10	0.2902812252458199	0.005429151740687473	0.017960636399367437	0.17379168535060266	1.0
LUDB	184	data/184	8	FD	10	-10	0.24077608916476737	0.005441253560184575	0.01922585027073406	0.16094221626113073	1.0
LUDB	184	data/184	9	FD	10	-10	0.38394437671107956	0.006288627381514623	0.02382643551517223	0.18626029435077648	1.0
LUDB	184	data/184	1	FD	10	10	0.28638274949984355	0.005206635391478518	0.02001796571170391	0.1714916879881002	1.0
LUDB	184	data/184	2	FD	10	10	0.3497157908287903	0.004901201064638737	0.017846263924015757	0.16954592178841024	1.0
LUDB	184	data/184	3	FD	10	10	0.301280017185321	0.004813204237044968	0.01582948185641231	0.1422309281975087	1.0
LUDB	184	data/184	4	FD	10	10	0.35630140889777523	0.004797514356409859	0.016295453189777497	0.17688434722374155	1.0
LUDB	184	data/184	5	FD	10	10	0.2976471014121857	0.0051225800511228055	0.01978361970560574	0.17171049790200862	1.0
LUDB	184	data/184	6	FD	10	10	0.2683219537573562	0.004981090566894085	0.016689343868107998	0.16709059531772205	1.0
LUDB	184	data/184	7	FD	10	10	0.2925671706736701	0.004573684006378885	0.015297730713627616	0.17306347227738808	1.0
LUDB	184	data/184	8	FD	10	10	0.2466918625232316	0.004528598873459146	0.01588171598613705	0.16121452942444187	1.0
LUDB	184	data/184	9	FD	10	10	0.3725166730890012	0.005188420785706447	0.019595362735650757	0.1864700174965511	1.0
LUDB	184	data/184	1	SPEC	-10	-10	0.7901602753524719	0.006871334248054329	0.02085410679721212	0.2904548613022495	1.0
LUDB	184	data/184	2	SPEC	-10	-10	0.5823326895956779	0.0061754890021094465	0.018198931659282505	0.26901163613944223	1.0
LUDB	184	data/184	3	SPEC	-10	-10	0.4861313736560068	0.00631942551187782	0.01684928889010562	0.18133787642646926	1.0
LUDB	184	data/184	4	SPEC	-10	-10	0.6888443039453708	0.00585373270996227	0.01616849002985707	0.25506232207800045	1.0
LUDB	184	data/184	5	SPEC	-10	-10	0.779369776322147	0.006895860366723479	0.020189405052835663	0.27853614330163506	1.0
LUDB	184	data/184	6	SPEC	-10	-10	0.7242846366654884	0.006544799739768313	0.01689725789254598	0.2938733830451713	1.0
LUDB	184	data/184	7	SPEC	-10	-10	1.300783336116589	0.005956107949549415	0.01600329599634887	0.2201880170606397	1.0
LUDB	184	data/184	8	SPEC	-10	-10	0.8819927964362002	0.0057798230464673785	0.01674596816162531	0.25611107255690874	1.0
LUDB	184	data/184	9	SPEC	-10	-10	0.9674303131359853	0.007024926076174565	0.020330200965319362	0.3140641986667023	1.0
LUDB	184	data/184	1	SPEC	-10	10	0.7084376076500336	0.005970507693146299	0.0178347071511974	0.2907426791906654	1.0
LUDB	184	data/184	2	SPEC	-10	10	0.6021483241716991	0.005495538751036156	0.015859526008979153	0.2658017457485926	1.0
LUDB	184	data/184	3	SPEC	-10	10	0.5724667710884281	0.0055173335645860985	0.01445775181803557	0.18235483344080786	1.0
LUDB	184	data/184	4	SPEC	-10	10	0.6014344434740699	0.005155600435260943	0.014693485641028483	0.25369655783286843	1.0
LUDB	184	data/184	5	SPEC	-10	10	0.7210033437554898	0.006168912738084182	0.017810549516409244	0.27840394278821606	1.0
LUDB	184	data/184	6	SPEC	-10	10	0.7584570405749256	0.005733756157914535	0.015167110889703067	0.29337151350942664	1.0
LUDB	184	data/184	7	SPEC	-10	10	1.1931060865065315	0.005257173143363778	0.014177906241076118	0.2209174720091234	1.0
LUDB	184	data/184	8	SPEC	-10	10	0.8173892337257691	0.005019838109441971	0.014390721671455917	0.25619138013428955	1.0
LUDB	184	data/184	9	SPEC	-10	10	0.8836350869568873	0.006090913369321788	0.017490945149313528	0.31394494004632767	1.0
LUDB	184	data/184	1	SPEC	10	-10	0.7710000143688788	0.008409568876598977	0.02605633483206842	0.2909602713492421	1.0
LUDB	184	data/184	2	SPEC	10	-10	0.48623986466763763	0.007508630303724888	0.02260930449675092	0.268234831621833	1.0
LUDB	184	data/184	3	SPEC	10	-10	0.5005279069773522	0.00749887308512136	0.02060396519986751	0.1792583004179974	1.0
LUDB	184	data/184	4	SPEC	10	-10	0.46987557202934976	0.007089807679438609	0.0199794975308513	0.25525089220241426	1.0
LUDB	184	data/184	5	SPEC	10	-10	0.5358495434860338	0.00812900979680196	0.02469195361349827	0.27879988029049085	1.0
LUDB	184	data/184	6	SPEC	10	-10	0.6352958113405653	0.007866433272712556	0.020757834790403943	0.2943734934775741	1.0
LUDB	184	data/184	7	SPEC	10	-10	1.5311778397291584	0.006987455023794939	0.01936073028272206	0.2204361219600174	1.0
LUDB	184	data/184	8	SPEC	10	-10	0.9276600011157367	0.006818022624474003	0.02042173445424666	0.25659360958699445	1.0
LUDB	184	data/184	9	SPEC	10	-10	0.7163167428931868	0.008361134651900012	0.024991472955737132	0.3160612624837293	1.0
LUDB	184	data/184	1	SPEC	10	10	0.675374589617808	0.006966728725368131	0.021209906812526803	0.29124504192268147	1.0
LUDB	184	data/184	2	SPEC	10	10	0.529710286897549	0.006417845041898796	0.018892393032616597	0.26503124142810436	1.0
LUDB	184	data/184	3	SPEC	10	10	0.6015447052487685	0.0062923853173122365	0.0169580988661991	0.18030335652516044	1.0
LUDB	184	data/184	4	SPEC	10	10	0.4098738097756988	0.0059887155622002685	0.017403240664976293	0.2538747126816448	1.0
LUDB	184	data/184	5	SPEC	10	10	0.5160568193088465	0.006993708614263125	0.020879472223511636	0.2786602839623618	1.0
LUDB	184	data/184	6	SPEC	10	10	0.6946031599917086	0.006620149463348979	0.017886723726193505	0.2938626222929237	1.0
LUDB	184	data/184	7	SPEC	10	10	1.3558862394745754	0.005942463841523069	0.01649877571912013	0.22117114811137903	1.0
LUDB	184	data/184	8	SPEC	10	10	0.8410022849273119	0.005698400784442189	0.01686028540751912	0.25667207535296355	1.0
LUDB	184	data/184	9	SPEC	10	10	0.6673795050606932	0.006954159177843442	0.020589607180059716	0.31592592420962134	1.0
LUDB	185	data/185	1	FD	-10	-10	0.25745631467365326	0.0034535422928809495	0.016516475267133002	0.09987474729220155	1.0
LUDB	185	data/185	2	FD	-10	-10	0.2740411867787527	0.00328938281751575	0.015397072636630683	0.11509315741869254	1.0
LUDB	185	data/185	3	FD	-10	-10	0.27929324414608403	0.0036481021269427695	0.01712224784845985	0.10918136960862813	1.0
LUDB	185	data/185	4	FD	-10	-10	0.3373721935149878	0.00334050647408059	0.01584309158449875	0.10662741692974971	1.0
LUDB	185	data/185	5	FD	-10	-10	0.23113068712916365	0.0035732071394121824	0.016753584235053555	0.10344043348849367	1.0
LUDB	185	data/185	6	FD	-10	-10	0.37515834583583446	0.0034199753502744553	0.01630033169556441	0.11456381341563382	1.0
LUDB	185	data/185	7	FD	-10	-10	0.2506966342076218	0.0034020601646217053	0.016068825261461934	0.10779273772240042	1.0
LUDB	185	data/185	8	FD	-10	-10	0.29189858202239266	0.003421152858284786	0.01615247164436535	0.09879116029050374	1.0
LUDB	185	data/185	9	FD	-10	-10	0.2649859533800877	0.003323783098933512	0.015814158577991046	0.09589353255397542	1.0
LUDB	185	data/185	10	FD	-10	-10	0.2746167585071386	0.003417299135805344	0.015895192498119423	0.10371667474418889	1.0
LUDB	185	data/185	11	FD	-10	-10	0.2996569695990746	0.003384330189575884	0.015994860769119257	0.11314489301320309	1.0
LUDB	185	data/185	12	FD	-10	-10	0.42494377908801967	0.0035595495684687395	0.016999959349923936	0.11638897919178492	1.0
LUDB	185	data/185	1	FD	-10	10	0.25985986399156497	0.0030309675328967123	0.0143188485742215	0.09997245415257879	1.0
LUDB	185	data/185	2	FD	-10	10	0.28627010967108746	0.0029048760397529967	0.013467588026969722	0.11513842563855985	1.0
LUDB	185	data/185	3	FD	-10	10	0.28245204918777306	0.0031910804900872614	0.014909362701896954	0.10941462794596611	1.0
LUDB	185	data/185	4	FD	-10	10	0.3269909602675953	0.0029355598415535073	0.013868580658777791	0.10667052695140616	1.0
LUDB	185	data/185	5	FD	-10	10	0.2370266808697041	0.00312685966769938	0.014505974577790069	0.10355089393691318	1.0
LUDB	185	data/185	6	FD	-10	10	0.3555150897301185	0.002997681306044731	0.014194333992960972	0.11455776751018348	1.0
LUDB	185	data/185	7	FD	-10	10	0.24309347222511465	0.002997406082818686	0.014067062083979093	0.10790250761065694	1.0
LUDB	185	data/185	8	FD	-10	10	0.29434418574590143	0.003009611735117834	0.01417636029563405	0.09885954604418537	1.0
LUDB	185	data/185	9	FD	-10	10	0.26440233354092835	0.002932073797764413	0.01388647537036871	0.09597951694099402	1.0
LUDB	185	data/185	10	FD	-10	10	0.3000095566640111	0.003019303332759845	0.01385735475830219	0.10374147363615197	1.0
LUDB	185	data/185	11	FD	-10	10	0.2946291033793473	0.002991408646868075	0.013940346272881826	0.11326554537972064	1.0
LUDB	185	data/185	12	FD	-10	10	0.414464284715416	0.003106875052350297	0.014824976879217475	0.11655342799624736	1.0
LUDB	185	data/185	1	FD	10	-10	0.2026893355992641	0.004017547750522448	0.019530227889702743	0.10021926804293305	1.0
LUDB	185	data/185	2	FD	10	-10	0.2563382768123024	0.0038108999079586414	0.018016081642513056	0.11506583318957592	1.0
LUDB	185	data/185	3	FD	10	-10	0.287331024888462	0.004270071371028174	0.02035727011442971	0.10945855012054061	1.0
LUDB	185	data/185	4	FD	10	-10	0.3318558970509622	0.0039097796543742435	0.01869478916116952	0.10654032618796266	1.0
LUDB	185	data/185	5	FD	10	-10	0.21817638982713394	0.004183717182183493	0.0199300931883534	0.10329921302705512	1.0
LUDB	185	data/185	6	FD	10	-10	0.3523014285165482	0.0040086821065420854	0.019245589107216264	0.11454812846679531	1.0
LUDB	185	data/185	7	FD	10	-10	0.24290290628057717	0.003993124512596379	0.01895339592904063	0.10777954471881332	1.0
LUDB	185	data/185	8	FD	10	-10	0.21477582644934448	0.004029886281457695	0.019140279452491527	0.09877234741475355	1.0
LUDB	185	data/185	9	FD	10	-10	0.23352800275482957	0.003900703256363449	0.018662450940446353	0.09590754805218085	1.0
LUDB	185	data/185	10	FD	10	-10	0.26775270790688677	0.004011840728153153	0.01877980160178227	0.10368222411001363	1.0
LUDB	185	data/185	11	FD	10	-10	0.30930177240478224	0.003961890515362653	0.018851252191496765	0.11308271554763318	1.0
LUDB	185	data/185	12	FD	10	-10	0.4548994240666234	0.004176008082498424	0.020235040588420083	0.11642503379887412	1.0
LUDB	185	data/185	1	FD	10	10	0.2144651026864055	0.003433238528632351	0.016478276718843495	0.10031698281536187	1.0
LUDB	185	data/185	2	FD	10	10	0.27310232589536215	0.0032891167865283662	0.015397431333527344	0.11511116378543251	1.0
LUDB	185	data/185	3	FD	10	10	0.2896628848961359	0.0036301699238436977	0.0172210108301494	0.10969246723111811	1.0
LUDB	185	data/185	4	FD	10	10	0.3207145174311686	0.003352611176093921	0.01596618315694985	0.10658352033889726	1.0
LUDB	185	data/185	5	FD	10	10	0.22716259521399743	0.003564114380227394	0.016793283758866413	0.10341000205923324	1.0
LUDB	185	data/185	6	FD	10	10	0.33316827736536725	0.0034259117447730998	0.016337804878540564	0.11454209032533877	1.0
LUDB	185	data/185	7	FD	10	10	0.235329520226904	0.0034328894261405948	0.01618814308826692	0.10788935970719916	1.0
LUDB	185	data/185	8	FD	10	10	0.229851328473894	0.0034563968176018764	0.016376244428068558	0.09884077040197332	1.0
LUDB	185	data/185	9	FD	10	10	0.2377684971009982	0.0033576456022882508	0.01598852154999938	0.09599354225890354	1.0
LUDB	185	data/185	10	FD	10	10	0.2981856386820599	0.0034587609570774502	0.015972831542671276	0.1037070791998037	1.0
LUDB	185	data/185	11	FD	10	10	0.3019813016498306	0.0034173311807025653	0.016029408645475748	0.1132034942470817	1.0
LUDB	185	data/185	12	FD	10	10	0.4376807398021519	0.0035451447280219596	0.017158380832846522	0.11658974229201244	1.0
LUDB	185	data/185	1	SPEC	-10	-10	0.5797628156330904	0.004485896004109108	0.017032581583127215	0.17012823915042186	1.0
LUDB	185	data/185	2	SPEC	-10	-10	0.40197325324281663	0.00447318646155366	0.015858625227953057	0.20160159853317106	1.0
LUDB	185	data/185	3	SPEC	-10	-10	0.5514770836945091	0.00476584861329791	0.017569277770068475	0.21110862742015954	1.0
LUDB	185	data/185	4	SPEC	-10	-10	0.4140321315147272	0.004449293868768318	0.016282923644097093	0.1970237408087831	1.0
LUDB	185	data/185	5	SPEC	-10	-10	0.5820751990863821	0.004592066443591429	0.017268335233916923	0.15243281080823806	1.0
LUDB	185	data/185	6	SPEC	-10	-10	0.5868456294384017	0.0044740861651361465	0.016789607746738464	0.19440396477137983	1.0
LUDB	185	data/185	7	SPEC	-10	-10	0.4018475880501996	0.004556328740521837	0.0165147446166067	0.19517601125363962	1.0
LUDB	185	data/185	8	SPEC	-10	-10	0.42323832119599836	0.0045925584825070595	0.016625283168819494	0.19119768311095847	1.0
LUDB	185	data/185	9	SPEC	-10	-10	0.46514991210950846	0.004411208700873319	0.0162656518185247	0.1779031865699896	1.0
LUDB	185	data/185	10	SPEC	-10	-10	0.4221527238086761	0.004622877900255049	0.016375441669139457	0.1614116274619378	1.0
LUDB	185	data/185	11	SPEC	-10	-10	0.3792190629109149	0.004546501907241315	0.016458580730585197	0.20286764198573828	1.0
LUDB	185	data/185	12	SPEC	-10	-10	0.8767992930289215	0.004688796099649002	0.017493260398304716	0.19430456274661473	1.0
LUDB	185	data/185	1	SPEC	-10	10	0.6205483046223655	0.003963250921789946	0.014797704465428817	0.17062588657729078	1.0
LUDB	185	data/185	2	SPEC	-10	10	0.45744265320681876	0.0039864683576735895	0.013894800047719301	0.20186703291052036	1.0
LUDB	185	data/185	3	SPEC	-10	10	0.5727217174393846	0.004247112649845465	0.015323681664238928	0.21275919209474903	1.0
LUDB	185	data/185	4	SPEC	-10	10	0.47290858711930756	0.003935360733701725	0.014259343363098795	0.19719233593517146	1.0
LUDB	185	data/185	5	SPEC	-10	10	0.5864543874593616	0.004070557275133228	0.014977906023211071	0.15336891451891643	1.0
LUDB	185	data/185	6	SPEC	-10	10	0.5522664556604601	0.003927506430422443	0.014626046051691191	0.19438943540380774	1.0
LUDB	185	data/185	7	SPEC	-10	10	0.5034443139917496	0.004043358891360675	0.014465989230261248	0.19548709838761208	1.0
LUDB	185	data/185	8	SPEC	-10	10	0.4923554585284338	0.00405921111426394	0.014598275751831981	0.19137698218921795	1.0
LUDB	185	data/185	9	SPEC	-10	10	0.4634324949945761	0.00393015471973947	0.01429903099021072	0.1782555826895553	1.0
LUDB	185	data/185	10	SPEC	-10	10	0.4552855337760221	0.004099350396301281	0.014307934703090408	0.16164589275882543	1.0
LUDB	185	data/185	11	SPEC	-10	10	0.3720339753442007	0.0040594317138526285	0.014393531327309833	0.20309795828019847	1.0
LUDB	185	data/185	12	SPEC	-10	10	0.8101391843956709	0.004124378783908159	0.015250761369389696	0.19474266479761984	1.0
LUDB	185	data/185	1	SPEC	10	-10	0.4980343517655664	0.005202677510530257	0.020112789645419217	0.16987760432348578	1.0
LUDB	185	data/185	2	SPEC	10	-10	0.3669559548146201	0.005139570469224314	0.01851367060277456	0.20156574026564647	1.0
LUDB	185	data/185	3	SPEC	10	-10	0.5629397816002933	0.005598946741533309	0.020892668045939426	0.21122901196681218	1.0
LUDB	185	data/185	4	SPEC	10	-10	0.3817763710793753	0.005173806219951054	0.019176192517565194	0.19659993218291497	1.0
LUDB	185	data/185	5	SPEC	10	-10	0.5954878660235488	0.005336957997526652	0.020492476936935382	0.15181152743952642	1.0
LUDB	185	data/185	6	SPEC	10	-10	0.5922057842267012	0.005219673421720654	0.01978758245940852	0.19443284690601084	1.0
LUDB	185	data/185	7	SPEC	10	-10	0.3651562509393219	0.005304958687138663	0.01944252244573221	0.19504860505345975	1.0
LUDB	185	data/185	8	SPEC	10	-10	0.34266695785723694	0.005351217073642036	0.01964713980289133	0.19109509025727986	1.0
LUDB	185	data/185	9	SPEC	10	-10	0.35820968669534436	0.005120468980222674	0.019145907611213757	0.17749129296984278	1.0
LUDB	185	data/185	10	SPEC	10	-10	0.4161365768354023	0.005398326464378308	0.019311216976706038	0.16122987614381354	1.0
LUDB	185	data/185	11	SPEC	10	-10	0.3545292262018443	0.005272455301915051	0.019358391240932814	0.20263698471497094	1.0
LUDB	185	data/185	12	SPEC	10	-10	0.9794059984230088	0.0054708404458017924	0.020782768518745866	0.1942492179840722	1.0
LUDB	185	data/185	1	SPEC	10	10	0.55890409532153	0.004476847741532355	0.017006587088378135	0.17037752071457182	1.0
LUDB	185	data/185	2	SPEC	10	10	0.436135460595622	0.004478139924200195	0.015850016550562736	0.20183183477246	1.0
LUDB	185	data/185	3	SPEC	10	10	0.5858423705721335	0.00485108635576089	0.017703175943211497	0.2128844261369921	1.0
LUDB	185	data/185	4	SPEC	10	10	0.4548922354401951	0.004466365977658005	0.01638435455618152	0.19676941271562068	1.0
LUDB	185	data/185	5	SPEC	10	10	0.5983861562712516	0.0046078421532662495	0.0172980197075862	0.15275154456402	1.0
LUDB	185	data/185	6	SPEC	10	10	0.551287034485864	0.004467987815372317	0.01680472927107278	0.19441826920567026	1.0
LUDB	185	data/185	7	SPEC	10	10	0.48836048673281374	0.004594863869887191	0.016616183744469413	0.19536033944733966	1.0
LUDB	185	data/185	8	SPEC	10	10	0.43554417466129103	0.004612789394386522	0.01681872539367217	0.19127482305540272	1.0
LUDB	185	data/185	9	SPEC	10	10	0.3729333333771669	0.004453428395888322	0.01642196231086806	0.17784546637827567	1.0
LUDB	185	data/185	10	SPEC	10	10	0.45538641132472024	0.004671833949787505	0.016461947155404548	0.1614647193534919	1.0
LUDB	185	data/185	11	SPEC	10	10	0.3500792556886232	0.004595850172891611	0.016517582476153855	0.20286834164271753	1.0
LUDB	185	data/185	12	SPEC	10	10	0.8845347541185353	0.004682012853078675	0.017618268298271487	0.19468836646447046	1.0
LUDB	186	data/186	1	FD	-10	-10	0.29834039452885874	0.005211944231325848	0.02032046921511854	0.0925548427646409	1.0
LUDB	186	data/186	2	FD	-10	-10	0.25325569700611966	0.005191586239107991	0.019337309319153482	0.09446618290251634	1.0
LUDB	186	data/186	3	FD	-10	-10	0.21641280757748527	0.004787506115572133	0.018570028211824092	0.0802324502042905	1.0
LUDB	186	data/186	4	FD	-10	-10	0.3630066022409813	0.00448872450222024	0.017698412451772068	0.09572300325823242	1.0
LUDB	186	data/186	5	FD	-10	-10	0.24973356105505104	0.00530555805047469	0.021264305159664598	0.111510234659396	1.0
LUDB	186	data/186	6	FD	-10	-10	0.2942386880764876	0.004669977980502502	0.01833021381305079	0.08100846355224611	1.0
LUDB	186	data/186	7	FD	-10	-10	0.27194863116932333	0.005022939058950921	0.019538790323741593	0.1325099548796293	1.0
LUDB	186	data/186	8	FD	-10	-10	0.1975912463428512	0.004625563799763083	0.017579234793375115	0.10694200821651718	1.0
LUDB	186	data/186	9	FD	-10	-10	0.24387062746415744	0.004806743547114709	0.01937248626364501	0.11342400082288967	1.0
LUDB	186	data/186	10	FD	-10	-10	0.4072861834216498	0.004682977744771277	0.0188551097146455	0.11985453782889836	1.0
LUDB	186	data/186	1	FD	-10	10	0.3086316128355666	0.004507873532838163	0.017613027632210725	0.09252096713697915	1.0
LUDB	186	data/186	2	FD	-10	10	0.25956729305968174	0.004538713084797814	0.016611322932389923	0.0940125015504642	1.0
LUDB	186	data/186	3	FD	-10	10	0.23666603915534787	0.00424545841023347	0.016223022946307182	0.08152367833788317	1.0
LUDB	186	data/186	4	FD	-10	10	0.40181485014866225	0.004027819478940326	0.01571227200479699	0.0960027032188666	1.0
LUDB	186	data/186	5	FD	-10	10	0.3327750860321954	0.004666053096609146	0.018453380873507466	0.11160053618224051	1.0
LUDB	186	data/186	6	FD	-10	10	0.30715848722489447	0.004174951025820295	0.016614906772164383	0.08270745780027987	1.0
LUDB	186	data/186	7	FD	-10	10	0.2768832433462705	0.00437232296292939	0.01683969842645186	0.13234901747258715	1.0
LUDB	186	data/186	8	FD	-10	10	0.21783059273879815	0.004042732416933381	0.015414434163950061	0.10779403375397167	1.0
LUDB	186	data/186	9	FD	-10	10	0.2568062245806759	0.004237313139579855	0.01701671078952155	0.11385249029551933	1.0
LUDB	186	data/186	10	FD	-10	10	0.3883909893907986	0.0041650178931078585	0.016618493135470133	0.12003853246357857	1.0
LUDB	186	data/186	1	FD	10	-10	0.27892589715636873	0.006127356363339213	0.02486613433130662	0.09312819905500383	1.0
LUDB	186	data/186	2	FD	10	-10	0.17730484488684306	0.00608923949711989	0.02339397741015964	0.09272548117000338	1.0
LUDB	186	data/186	3	FD	10	-10	0.20264579131996438	0.005557957323591107	0.022584765530361497	0.07915409262502955	1.0
LUDB	186	data/186	4	FD	10	-10	0.3397435677448988	0.005240233466981756	0.02117470281375468	0.094617749711459	1.0
LUDB	186	data/186	5	FD	10	-10	0.20058340154118914	0.005958564844048584	0.025312469886567587	0.11335715758963422	1.0
LUDB	186	data/186	6	FD	10	-10	0.26956663549259235	0.005408083466783682	0.02217209935486674	0.08010488113035041	1.0
LUDB	186	data/186	7	FD	10	-10	0.2599824815116105	0.006025613137881309	0.023704720191113606	0.1321901038845104	1.0
LUDB	186	data/186	8	FD	10	-10	0.17857767695505117	0.005322599745274965	0.02091325704568556	0.10612968185749694	1.0
LUDB	186	data/186	9	FD	10	-10	0.28087200256507705	0.005872726104078093	0.02407578308182257	0.11355522875453951	1.0
LUDB	186	data/186	10	FD	10	-10	0.3938478879498099	0.005587829816419577	0.022886332818192506	0.11868434734275833	1.0
LUDB	186	data/186	1	FD	10	10	0.29581838561400936	0.0050634005914068515	0.02054689125971083	0.09308606471310535	1.0
LUDB	186	data/186	2	FD	10	10	0.20075445097641312	0.0051133400069092805	0.01925493800719406	0.09228825108513702	1.0
LUDB	186	data/186	3	FD	10	10	0.22984193061933378	0.004748052697159048	0.018939445451772282	0.08048747301099324	1.0
LUDB	186	data/186	4	FD	10	10	0.38983750336235484	0.004558889536785219	0.018195393128787287	0.09491654014878523	1.0
LUDB	186	data/186	5	FD	10	10	0.311750816835569	0.005044057390727841	0.021042164959333837	0.1134210911791723	1.0
LUDB	186	data/186	6	FD	10	10	0.2900048049874596	0.004666430023908798	0.01934535379743986	0.08185356863487507	1.0
LUDB	186	data/186	7	FD	10	10	0.2683662287568556	0.005037590883706327	0.019604603443892903	0.13203063277704963	1.0
LUDB	186	data/186	8	FD	10	10	0.20608608182946989	0.004502755894233861	0.017730155882605785	0.10699947768221243	1.0
LUDB	186	data/186	9	FD	10	10	0.2884596490183954	0.0049398705933214075	0.020151324876076664	0.11398427386496014	1.0
LUDB	186	data/186	10	FD	10	10	0.3738613142071565	0.004785307580093814	0.019396148302472667	0.11888697719146743	1.0
LUDB	186	data/186	1	SPEC	-10	-10	0.674589773127442	0.006657414338801642	0.02128442487470142	0.13959624513627467	1.0
LUDB	186	data/186	2	SPEC	-10	-10	0.553979070855913	0.0068821046656701995	0.020349064107444772	0.16058186367658225	1.0
LUDB	186	data/186	3	SPEC	-10	-10	0.5076747723934973	0.0062928395186294785	0.019634707874473092	0.16066728412218803	1.0
LUDB	186	data/186	4	SPEC	-10	-10	0.48611973845489115	0.006311993299336732	0.018501268582512352	0.21164798461440149	1.0
LUDB	186	data/186	5	SPEC	-10	-10	0.5040558343116471	0.006776275064955395	0.02228121375894099	0.20049537390970043	1.0
LUDB	186	data/186	6	SPEC	-10	-10	0.6916389313278869	0.006268290748973348	0.019264113252454345	0.1855028691995753	1.0
LUDB	186	data/186	7	SPEC	-10	-10	0.5670165553149856	0.00666042062058115	0.020310944496012152	0.21159207914333314	1.0
LUDB	186	data/186	8	SPEC	-10	-10	0.7195838503631852	0.005870403169846394	0.018514250455209994	0.20467696947546943	1.0
LUDB	186	data/186	9	SPEC	-10	-10	0.4508234108435612	0.006082885858156025	0.020207382534396943	0.1977892234482545	1.0
LUDB	186	data/186	10	SPEC	-10	-10	0.5672431944651916	0.005985032828611537	0.019514519089207497	0.19268937509052433	1.0
LUDB	186	data/186	1	SPEC	-10	10	0.6834325979739749	0.0058260004611517015	0.018425337092766635	0.13984140736633413	1.0
LUDB	186	data/186	2	SPEC	-10	10	0.6189005623117689	0.006153947653272967	0.01761948504712767	0.15936379980140858	1.0
LUDB	186	data/186	3	SPEC	-10	10	0.47097400215978674	0.0056595444261078025	0.01724085118724932	0.15987041183028228	1.0
LUDB	186	data/186	4	SPEC	-10	10	0.646730344575834	0.005787634298071652	0.016565179348561308	0.20952120945906377	1.0
LUDB	186	data/186	5	SPEC	-10	10	0.5011340050267391	0.006148841833858238	0.01945540039341158	0.19829728368233787	1.0
LUDB	186	data/186	6	SPEC	-10	10	0.7018370745788872	0.005779588481243165	0.017573232813157792	0.18991081678910973	1.0
LUDB	186	data/186	7	SPEC	-10	10	0.5402202942526539	0.005891963056472209	0.01756551778991244	0.21089937286768332	1.0
LUDB	186	data/186	8	SPEC	-10	10	0.6965937832925008	0.005307590919997534	0.0162789584992776	0.20835280242043247	1.0
LUDB	186	data/186	9	SPEC	-10	10	0.5204954625896306	0.005466440559465447	0.01778310055801435	0.20215735748828997	1.0
LUDB	186	data/186	10	SPEC	-10	10	0.5473986459774625	0.0055036481814132515	0.01728763318737971	0.19243493328885802	1.0
LUDB	186	data/186	1	SPEC	10	-10	0.4268933651124832	0.007442377913085628	0.025607132113532497	0.13463030497440695	1.0
LUDB	186	data/186	2	SPEC	10	-10	0.5086106840003527	0.007783814460734734	0.02426943383186641	0.1565602972437101	1.0
LUDB	186	data/186	3	SPEC	10	-10	0.5369793191343664	0.006971679393363639	0.02347207840348922	0.159757677148886	1.0
LUDB	186	data/186	4	SPEC	10	-10	0.4554676823528439	0.007304329112303744	0.022009364839124655	0.20941280673927273	1.0
LUDB	186	data/186	5	SPEC	10	-10	0.33238393542256955	0.0072491253839716135	0.026035714007207025	0.2046129615344085	1.0
LUDB	186	data/186	6	SPEC	10	-10	0.6318742591668064	0.007029327425473159	0.022927783523797814	0.1875094564061517	1.0
LUDB	186	data/186	7	SPEC	10	-10	0.48024117055726795	0.007784141279778943	0.024551160528925656	0.20960748673713553	1.0
LUDB	186	data/186	8	SPEC	10	-10	0.6822052941575697	0.006559185685398928	0.021820986809440474	0.20426579700175723	1.0
LUDB	186	data/186	9	SPEC	10	-10	0.3984640441109324	0.007275656425278738	0.024920989269340256	0.19928371778905557	1.0
LUDB	186	data/186	10	SPEC	10	-10	0.4354478658179339	0.006878418784106041	0.02350848042242948	0.18542081261462207	1.0
LUDB	186	data/186	1	SPEC	10	10	0.4927449083726809	0.006251769046117033	0.02115208988253863	0.13499362923399957	1.0
LUDB	186	data/186	2	SPEC	10	10	0.5965092334377534	0.006716101863449633	0.02015444877472874	0.15542443594869595	1.0
LUDB	186	data/186	3	SPEC	10	10	0.4868080760487008	0.006070601654463222	0.01980654269254303	0.15894092424264017	1.0
LUDB	186	data/186	4	SPEC	10	10	0.6508533179688759	0.006504207417541919	0.01908342369779846	0.20733640259603925	1.0
LUDB	186	data/186	5	SPEC	10	10	0.36536637626620827	0.006387589269871609	0.021809833915338153	0.20201311383955742	1.0
LUDB	186	data/186	6	SPEC	10	10	0.6560649655002233	0.006290677368896978	0.020165992942373263	0.19205964711379642	1.0
LUDB	186	data/186	7	SPEC	10	10	0.4656855469837907	0.006629524894586996	0.02038009244751712	0.20893533794595556	1.0
LUDB	186	data/186	8	SPEC	10	10	0.6618797621118725	0.0057645966271424025	0.018559393314589032	0.20808497951822255	1.0
LUDB	186	data/186	9	SPEC	10	10	0.4952541888522683	0.0062571631564074266	0.020910509801551902	0.203678298259602	1.0
LUDB	186	data/186	10	SPEC	10	10	0.4379934733621105	0.006122080016369198	0.02003742507359173	0.18543866541886062	1.0
LUDB	187	data/187	1	FD	-10	-10	0.23168102227795767	0.0036232377301894576	0.016062463506782188	0.10331625728044658	1.0
LUDB	187	data/187	2	FD	-10	-10	0.319253265230609	0.003764437269554521	0.01775850342122557	0.08112120789211445	1.0
LUDB	187	data/187	3	FD	-10	-10	0.4895277439768267	0.003836078684929369	0.017457590497303416	0.07670023268537669	1.0
LUDB	187	data/187	4	FD	-10	-10	0.1959340923790042	0.003817262784025687	0.017402782376178125	0.04998492291651692	1.0
LUDB	187	data/187	5	FD	-10	-10	0.5007705384859618	0.0038330182500217135	0.017325113468150837	0.06572949362284279	1.0
LUDB	187	data/187	6	FD	-10	-10	0.23555873476740272	0.0035899960867214866	0.016951486902918474	0.0688274979128969	1.0
LUDB	187	data/187	7	FD	-10	-10	0.2072420153438724	0.004048333900125266	0.019265489380246404	0.07283421770998523	1.0
LUDB	187	data/187	8	FD	-10	-10	0.19516347932367445	0.0040865652570596265	0.01888758095660656	0.09006920379263463	1.0
LUDB	187	data/187	1	FD	-10	10	0.25960988077687874	0.0031286799043665123	0.013792296009263653	0.10349473021017118	1.0
LUDB	187	data/187	2	FD	-10	10	0.37527173304469585	0.0032430327210198825	0.015033733173137586	0.08154136703862937	1.0
LUDB	187	data/187	3	FD	-10	10	0.4643716339955259	0.003264410729810258	0.014777425559784481	0.07694610897942494	1.0
LUDB	187	data/187	4	FD	-10	10	0.21257809548333734	0.0032516551903303266	0.014619362137029123	0.0504033032861174	1.0
LUDB	187	data/187	5	FD	-10	10	0.49677413950005483	0.0032631021130623827	0.01443142258410605	0.06647824245580351	1.0
LUDB	187	data/187	6	FD	-10	10	0.27939071087551437	0.0030918827140179834	0.01440923522710455	0.06899674879124534	1.0
LUDB	187	data/187	7	FD	-10	10	0.24899000342032096	0.0034237065554573224	0.016010415831241086	0.0732483647501712	1.0
LUDB	187	data/187	8	FD	-10	10	0.23367552761895657	0.003447154434792248	0.01582359299567334	0.09025424491540875	1.0
LUDB	187	data/187	1	FD	10	-10	0.23284700700576488	0.004358931495371498	0.019520546521033817	0.10324552279804301	1.0
LUDB	187	data/187	2	FD	10	-10	0.23252995051303288	0.00462886441369807	0.02201612776400514	0.08102286460777539	1.0
LUDB	187	data/187	3	FD	10	-10	0.16911764361608236	0.004737774469840534	0.021799221108229867	0.07655207735015339	1.0
LUDB	187	data/187	4	FD	10	-10	0.1320872897594531	0.004730857581798046	0.021807645399525944	0.049760475095182305	1.0
LUDB	187	data/187	5	FD	10	-10	0.18326163486349817	0.0047466005503880365	0.021692210094792313	0.06546851790264982	1.0
LUDB	187	data/187	6	FD	10	-10	0.15308623794185988	0.00439784059415578	0.021047945829033774	0.06863315856541388	1.0
LUDB	187	data/187	7	FD	10	-10	0.19361755432996888	0.004880465238873203	0.02360004089973847	0.07232797561192492	1.0
LUDB	187	data/187	8	FD	10	-10	0.18630957723592764	0.005074305355281277	0.023748635101861596	0.09007000091530348	1.0
LUDB	187	data/187	1	FD	10	10	0.2656418425539793	0.0036406915620931014	0.01620887893046616	0.10342419824948239	1.0
LUDB	187	data/187	2	FD	10	10	0.31709677483345244	0.0038302935266277937	0.01789487859774365	0.081443803199826	1.0
LUDB	187	data/187	3	FD	10	10	0.20421745003874958	0.003865420037164224	0.017686036671028204	0.07679843865433512	1.0
LUDB	187	data/187	4	FD	10	10	0.16585699620929356	0.0038505260750244475	0.017494803189632934	0.05018031020512523	1.0
LUDB	187	data/187	5	FD	10	10	0.24742012818988615	0.00385418475314052	0.017220087143207028	0.06622113357153936	1.0
LUDB	187	data/187	6	FD	10	10	0.22217910863670254	0.003638535645424718	0.017177952032834003	0.06880340223995486	1.0
LUDB	187	data/187	7	FD	10	10	0.24740303133910263	0.003939151223897459	0.018695048857581546	0.07274920921507229	1.0
LUDB	187	data/187	8	FD	10	10	0.23511857126665078	0.004081166072038022	0.018961811900452673	0.09025574143710877	1.0
LUDB	187	data/187	1	SPEC	-10	-10	0.6020431361946457	0.004740108699538996	0.016716470848815564	0.16220043761165095	1.0
LUDB	187	data/187	2	SPEC	-10	-10	0.3928922956714531	0.004380377922800957	0.018192574228704978	0.13706599517683993	1.0
LUDB	187	data/187	3	SPEC	-10	-10	0.4994193016391594	0.004475686334282948	0.01795197324986442	0.11594613210989212	1.0
LUDB	187	data/187	4	SPEC	-10	-10	0.38068055899740133	0.004310683501304585	0.017850213180889127	0.0803288296829023	1.0
LUDB	187	data/187	5	SPEC	-10	-10	0.5843738678336982	0.0043793309096928105	0.017753516623595724	0.10949030067110635	1.0
LUDB	187	data/187	6	SPEC	-10	-10	0.44776979588010135	0.004161718455883349	0.017415791704898403	0.12034058256841075	1.0
LUDB	187	data/187	7	SPEC	-10	-10	0.5205467333309193	0.004626566289282291	0.01969861827712735	0.11554949553739259	1.0
LUDB	187	data/187	8	SPEC	-10	-10	0.3741322442344794	0.004650023771934991	0.019322746740174795	0.15352681579846103	1.0
LUDB	187	data/187	1	SPEC	-10	10	0.6288609928651592	0.004118915447005449	0.014369004197483408	0.1629011524171444	1.0
LUDB	187	data/187	2	SPEC	-10	10	0.37999199985078175	0.003836166093626316	0.015443049145168626	0.13805333739288278	1.0
LUDB	187	data/187	3	SPEC	-10	10	0.48087401769329513	0.0038530706956103064	0.01520005587836145	0.11655324170856636	1.0
LUDB	187	data/187	4	SPEC	-10	10	0.4051826378021943	0.003731808794478065	0.01501577186821706	0.08179655566802836	1.0
LUDB	187	data/187	5	SPEC	-10	10	0.5695759676227891	0.003772882834318335	0.014828720217722103	0.11116556515959397	1.0
LUDB	187	data/187	6	SPEC	-10	10	0.5282287579367558	0.0036343467468391653	0.014829535161789625	0.12144762801621642	1.0
LUDB	187	data/187	7	SPEC	-10	10	0.4815255977512988	0.003972127591747621	0.016421262231662005	0.11619827282958324	1.0
LUDB	187	data/187	8	SPEC	-10	10	0.42448321313331444	0.0040241094734172434	0.016229410460914685	0.15503480752332266	1.0
LUDB	187	data/187	1	SPEC	10	-10	0.6493730080479531	0.005573921992387089	0.020197258337885722	0.16191233164182542	1.0
LUDB	187	data/187	2	SPEC	10	-10	0.3874944305760719	0.005320001331367223	0.02250514414949773	0.1366578851240896	1.0
LUDB	187	data/187	3	SPEC	10	-10	0.37619360533654134	0.0054463192776691505	0.022333586035047134	0.1147335574285412	1.0
LUDB	187	data/187	4	SPEC	10	-10	0.29288938461689595	0.0052792009432124825	0.022319239455093506	0.07922865576300521	1.0
LUDB	187	data/187	5	SPEC	10	-10	0.4143159647525804	0.005377471555690633	0.022184614420907665	0.10855499443829843	1.0
LUDB	187	data/187	6	SPEC	10	-10	0.41178740070720765	0.005027458333902214	0.02154816050286355	0.11994538790466391	1.0
LUDB	187	data/187	7	SPEC	10	-10	0.5755318390080932	0.005556137174481958	0.024151509648534412	0.11459060053899885	1.0
LUDB	187	data/187	8	SPEC	10	-10	0.34523048065122464	0.005750408586310916	0.02428458089502954	0.15280687446338623	1.0
LUDB	187	data/187	1	SPEC	10	10	0.6724614074125042	0.004688182095238697	0.01679010911557133	0.16261623246212706	1.0
LUDB	187	data/187	2	SPEC	10	10	0.37309364861034244	0.004479022454644399	0.018343200065095558	0.13765064841769353	1.0
LUDB	187	data/187	3	SPEC	10	10	0.37901167085123927	0.004498550867147765	0.018125846182587908	0.11534668551706762	1.0
LUDB	187	data/187	4	SPEC	10	10	0.34128364495047586	0.004371093864314811	0.01793086886861794	0.08070815600441175	1.0
LUDB	187	data/187	5	SPEC	10	10	0.4332702390786731	0.004422199845235224	0.01766071057955892	0.11024509334729679	1.0
LUDB	187	data/187	6	SPEC	10	10	0.5155346342097717	0.004221464307445419	0.01761817889153999	0.12105885222065768	1.0
LUDB	187	data/187	7	SPEC	10	10	0.5160745640248219	0.004557348567657214	0.01919366503418376	0.11525283518938677	1.0
LUDB	187	data/187	8	SPEC	10	10	0.4128103044374705	0.004749211871946718	0.01944012060835315	0.15432730777186598	1.0
LUDB	188	data/188	1	FD	-10	-10	0.2687432688485744	0.004198826869336883	0.01417647142925503	0.1039789124630531	1.0
LUDB	188	data/188	2	FD	-10	-10	0.4398869135814815	0.004295886887448242	0.01348711590840017	0.11465029272492544	1.0
LUDB	188	data/188	3	FD	-10	-10	0.384535992065894	0.004038941943691386	0.01098470332973753	0.12807142916548914	1.0
LUDB	188	data/188	4	FD	-10	-10	0.28429863079084533	0.004280017523684822	0.012119276889101749	0.12794920512240565	1.0
LUDB	188	data/188	5	FD	-10	-10	0.23936105433105	0.004185327753880882	0.012890644918422579	0.12181755808451909	1.0
LUDB	188	data/188	6	FD	-10	-10	0.2274222197299728	0.004555779560224274	0.014336503237109593	0.12561015309494322	1.0
LUDB	188	data/188	7	FD	-10	-10	0.3519206559486034	0.004353983192834286	0.012873547347735137	0.11545434421672324	1.0
LUDB	188	data/188	8	FD	-10	-10	0.3805309488248521	0.004368416297645399	0.012387433300790441	0.12688176543810387	1.0
LUDB	188	data/188	9	FD	-10	-10	0.3197085988034872	0.004428073345147216	0.014163950211754728	0.10769993809185706	1.0
LUDB	188	data/188	10	FD	-10	-10	0.24321207912915677	0.004274204255602873	0.013749160677801367	0.09484933696944313	1.0
LUDB	188	data/188	11	FD	-10	-10	0.25497245739123126	0.004146021384744222	0.013664648594674601	0.10912147064189734	1.0
LUDB	188	data/188	12	FD	-10	-10	0.3424705630963408	0.004346746087908509	0.012333360030071508	0.11034782863367619	1.0
LUDB	188	data/188	1	FD	-10	10	0.2751131705430061	0.003648786903881107	0.012211638449297542	0.10439570775168844	1.0
LUDB	188	data/188	2	FD	-10	10	0.47099657331728356	0.0037037156791775395	0.011674012852783622	0.11489236919028618	1.0
LUDB	188	data/188	3	FD	-10	10	0.3563827972085421	0.0035247997882382138	0.009669191129281192	0.1280269717866099	1.0
LUDB	188	data/188	4	FD	-10	10	0.32356768884037695	0.0036554944102942643	0.01067205200104548	0.1280169401049181	1.0
LUDB	188	data/188	5	FD	-10	10	0.26032530532742393	0.003661816421247251	0.011612893383466431	0.12111128131361633	1.0
LUDB	188	data/188	6	FD	-10	10	0.24730264579035652	0.0038909543958062474	0.012356639775337313	0.1259293925988546	1.0
LUDB	188	data/188	7	FD	-10	10	0.3470135066061681	0.0037570042875987807	0.011260655288735622	0.11565474360839142	1.0
LUDB	188	data/188	8	FD	-10	10	0.3647385658818766	0.0037666264934453912	0.010746947768047644	0.12678471063972063	1.0
LUDB	188	data/188	9	FD	-10	10	0.29335116529440297	0.003841575474233393	0.012378860450291906	0.10775674957932574	1.0
LUDB	188	data/188	10	FD	-10	10	0.24252732389057405	0.0038043784055622537	0.012192712636711381	0.09445492146713251	1.0
LUDB	188	data/188	11	FD	-10	10	0.28172270098355723	0.0035496386496390486	0.011811895718006267	0.10910262234383218	1.0
LUDB	188	data/188	12	FD	-10	10	0.35886751961807906	0.0037801333330723785	0.011072034870872447	0.10999560210346766	1.0
LUDB	188	data/188	1	FD	10	-10	0.23722122962139475	0.005155907254273285	0.017618786953473617	0.10373061007682098	1.0
LUDB	188	data/188	2	FD	10	-10	0.2727945476311455	0.005202222971170777	0.01666667858957572	0.11439342372447961	1.0
LUDB	188	data/188	3	FD	10	-10	0.3551439738895582	0.004793399163502209	0.013197054693471474	0.12729477999016367	1.0
LUDB	188	data/188	4	FD	10	-10	0.2709179711793894	0.0052015322717118	0.014926678182517928	0.12813356999612036	1.0
LUDB	188	data/188	5	FD	10	-10	0.23996932934819812	0.005043960034756588	0.01568055845301648	0.12223709765371614	1.0
LUDB	188	data/188	6	FD	10	-10	0.21041486492322523	0.0055801690146246	0.017883498608850246	0.12503595050270705	1.0
LUDB	188	data/188	7	FD	10	-10	0.23634626553342777	0.0052965444034208135	0.015854329409152858	0.11513679389832303	1.0
LUDB	188	data/188	8	FD	10	-10	0.39772971065856594	0.005230989733553996	0.015164828250018886	0.1263401643503174	1.0
LUDB	188	data/188	9	FD	10	-10	0.32314743207281954	0.005287456260700418	0.017336939613820296	0.10784650234842674	1.0
LUDB	188	data/188	10	FD	10	-10	0.2653954786940923	0.005071997015066309	0.016786960935711498	0.09469010989087226	1.0
LUDB	188	data/188	11	FD	10	-10	0.21998213449840237	0.0050753991113468575	0.016945426341342364	0.10888723035735884	1.0
LUDB	188	data/188	12	FD	10	-10	0.34891157559940567	0.005114544686776173	0.014895433671113826	0.11099468797523793	1.0
LUDB	188	data/188	1	FD	10	10	0.2513241804835022	0.004298291707104818	0.014550454278786316	0.10414964867737495	1.0
LUDB	188	data/188	2	FD	10	10	0.3451962960515596	0.004297862743734819	0.013813436838794149	0.11463873027510248	1.0
LUDB	188	data/188	3	FD	10	10	0.32722901428585704	0.004035295589729036	0.011203107192209311	0.12725379286751368	1.0
LUDB	188	data/188	4	FD	10	10	0.3211557204082935	0.004254917937192589	0.012593072839988229	0.12820104388835304	1.0
LUDB	188	data/188	5	FD	10	10	0.26508786115665894	0.00423837857691697	0.01357267118958073	0.12152315926829008	1.0
LUDB	188	data/188	6	FD	10	10	0.2381437549978922	0.0045559364845005395	0.014727707735692229	0.1253582065571366	1.0
LUDB	188	data/188	7	FD	10	10	0.25449479141448	0.004378827974055716	0.013284421908399758	0.11533985597776797	1.0
LUDB	188	data/188	8	FD	10	10	0.37520444102647016	0.004330350288515497	0.012622734455649303	0.1262448091875344	1.0
LUDB	188	data/188	9	FD	10	10	0.29058244298489844	0.004399733225939299	0.01451891669328906	0.10790295955420211	1.0
LUDB	188	data/188	10	FD	10	10	0.2600437530874446	0.004343473489616699	0.01429291120094802	0.09429521206978995	1.0
LUDB	188	data/188	11	FD	10	10	0.25933249369994354	0.004167636690178865	0.014045014153789113	0.10886902307842056	1.0
LUDB	188	data/188	12	FD	10	10	0.3674268180825637	0.004264014622641363	0.012820619405480425	0.1106300557656407	1.0
LUDB	188	data/188	1	SPEC	-10	-10	0.44565029814622853	0.005259836012193589	0.01475800935334804	0.18051048234107303	1.0
LUDB	188	data/188	2	SPEC	-10	-10	0.4023542555205946	0.005452761396662019	0.014069035459595642	0.16598129275473159	1.0
LUDB	188	data/188	3	SPEC	-10	-10	0.6207153332303694	0.005354538657144747	0.011731188044917159	0.23612319481465024	1.0
LUDB	188	data/188	4	SPEC	-10	-10	0.6035702652799376	0.005767649245295108	0.013157515563186192	0.22837399497293076	1.0
LUDB	188	data/188	5	SPEC	-10	-10	0.5115583980990447	0.005593365541848172	0.013654455492191355	0.21440860660647393	1.0
LUDB	188	data/188	6	SPEC	-10	-10	1.2955818454413273	0.00623397078750255	0.015297451998789282	0.2348858354030256	1.0
LUDB	188	data/188	7	SPEC	-10	-10	0.7048066315855692	0.005791236775672657	0.01386602869058664	0.19333892939470892	1.0
LUDB	188	data/188	8	SPEC	-10	-10	0.6392468885249096	0.005911215272386839	0.013184177751008394	0.24586072398678954	1.0
LUDB	188	data/188	9	SPEC	-10	-10	0.6760418429414458	0.006102996787658941	0.015216141972504385	0.17775052585660292	1.0
LUDB	188	data/188	10	SPEC	-10	-10	0.4616220230335443	0.005656812941563428	0.014668899141403381	0.18526906741856491	1.0
LUDB	188	data/188	11	SPEC	-10	-10	0.4905214676506042	0.0051525676170210265	0.014245308614632078	0.15616886444208888	1.0
LUDB	188	data/188	12	SPEC	-10	-10	0.4021636132153949	0.005626045190922635	0.013052213203949291	0.16746869674060622	1.0
LUDB	188	data/188	1	SPEC	-10	10	0.44339212424064517	0.0046933587577481185	0.012794498410177017	0.184209803997305	1.0
LUDB	188	data/188	2	SPEC	-10	10	0.5086867181606226	0.004776656513974564	0.012193723298881971	0.1676461593155094	1.0
LUDB	188	data/188	3	SPEC	-10	10	0.6070144994195533	0.0047239925278882945	0.010370644664704394	0.23540862149408265	1.0
LUDB	188	data/188	4	SPEC	-10	10	0.7988466482899621	0.004929194212774453	0.011540726892323348	0.22850779218063633	1.0
LUDB	188	data/188	5	SPEC	-10	10	0.4784914409828538	0.00491717022417306	0.012301376056882517	0.21322795616382817	1.0
LUDB	188	data/188	6	SPEC	-10	10	1.1603852082355648	0.0053686136586784195	0.013211057234328076	0.23609252621339774	1.0
LUDB	188	data/188	7	SPEC	-10	10	0.7687466652628063	0.005127247063784941	0.012194693837673002	0.19560643075039197	1.0
LUDB	188	data/188	8	SPEC	-10	10	0.5921605674073251	0.005145866283125242	0.011454948492640216	0.24566119205292455	1.0
LUDB	188	data/188	9	SPEC	-10	10	0.8395283985074665	0.005351301295611526	0.013349235519229938	0.17871030134985033	1.0
LUDB	188	data/188	10	SPEC	-10	10	0.4420038209237674	0.005092169295746592	0.013005261217266946	0.18279017807073483	1.0
LUDB	188	data/188	11	SPEC	-10	10	0.8263302430868578	0.004565105825237776	0.012384053950418838	0.1553096534241301	1.0
LUDB	188	data/188	12	SPEC	-10	10	0.6097894018681345	0.004978681849902957	0.011765216543023227	0.1664898295518529	1.0
LUDB	188	data/188	1	SPEC	10	-10	0.3645131533289555	0.006324349479583431	0.01821811965035987	0.17861940312163463	1.0
LUDB	188	data/188	2	SPEC	10	-10	0.41157993983709196	0.006445381035965848	0.017214196801259414	0.1657523656137648	1.0
LUDB	188	data/188	3	SPEC	10	-10	0.5663475413804737	0.006231317497841253	0.013948408561538667	0.2334784639688018	1.0
LUDB	188	data/188	4	SPEC	10	-10	0.6444789365136836	0.006819720557549886	0.01602453375096066	0.22928913239848214	1.0
LUDB	188	data/188	5	SPEC	10	-10	0.5168845952881909	0.0065851460055792385	0.01649542237773815	0.21630240002217055	1.0
LUDB	188	data/188	6	SPEC	10	-10	1.4978499632266153	0.007470782285753055	0.01891424137888211	0.2328194547569821	1.0
LUDB	188	data/188	7	SPEC	10	-10	0.4543364625329442	0.006807304990606224	0.016802355422909605	0.1946052741215978	1.0
LUDB	188	data/188	8	SPEC	10	-10	0.5851968039612719	0.006928975856779571	0.01596483515447792	0.24457198839318395	1.0
LUDB	188	data/188	9	SPEC	10	-10	0.555652955767948	0.0069684981971169044	0.01823416353162587	0.18030269403365423	1.0
LUDB	188	data/188	10	SPEC	10	-10	0.5324955988433455	0.006414216102828947	0.017606433408272778	0.18528296784203663	1.0
LUDB	188	data/188	11	SPEC	10	-10	0.44043659036991556	0.006145632701499092	0.01752837183339478	0.15319591084717954	1.0
LUDB	188	data/188	12	SPEC	10	-10	0.4073020671068871	0.0064463722405855945	0.015517279895920189	0.1707437221666837	1.0
LUDB	188	data/188	1	SPEC	10	10	0.3783527285890231	0.0054250169757838135	0.015147747229600512	0.18236986452355566	1.0
LUDB	188	data/188	2	SPEC	10	10	0.5381429812945221	0.0054216252111968745	0.01429295266088377	0.16744894793307571	1.0
LUDB	188	data/188	3	SPEC	10	10	0.5604672764233268	0.005310901182055385	0.011899833662703925	0.23277909267061692	1.0
LUDB	188	data/188	4	SPEC	10	10	0.8719152594770995	0.005587405869867681	0.01347361865121504	0.22942128739407056	1.0
LUDB	188	data/188	5	SPEC	10	10	0.47598230055866586	0.005568547467208988	0.014286415121846531	0.21507922229089463	1.0
LUDB	188	data/188	6	SPEC	10	10	1.2908523143206294	0.006158155236274743	0.015614403179409413	0.23404795545617482	1.0
LUDB	188	data/188	7	SPEC	10	10	0.5837786217789024	0.005793303210630738	0.01417109107307167	0.1968927122191587	1.0
LUDB	188	data/188	8	SPEC	10	10	0.5395316590571675	0.005799726954527295	0.01331522086308164	0.24437820356179596	1.0
LUDB	188	data/188	9	SPEC	10	10	0.7782802285713689	0.005879886683922537	0.015349563742435603	0.18126362961617107	1.0
LUDB	188	data/188	10	SPEC	10	10	0.49440968695406295	0.005579766986178977	0.01500378075127801	0.1827329834871551	1.0
LUDB	188	data/188	11	SPEC	10	10	0.854999172483096	0.005235614404356392	0.014617256376737473	0.15237211605606343	1.0
LUDB	188	data/188	12	SPEC	10	10	0.6580102674109557	0.005486734348356843	0.013431971883313918	0.16965523531706408	1.0
LUDB	189	data/189	1	FD	-10	-10	0.2680180705016681	0.00548566556310198	0.020290973273381308	0.13381494690225657	1.0
LUDB	189	data/189	2	FD	-10	-10	0.29060265099142757	0.005076589313798423	0.019606089476185428	0.12240967932067814	1.0
LUDB	189	data/189	3	FD	-10	-10	0.27362516213449023	0.004926684117770416	0.019450229515600936	0.1091631222281537	1.0
LUDB	189	data/189	4	FD	-10	-10	0.25790486506050886	0.0051288906283620305	0.019996615032586235	0.1152283973113825	1.0
LUDB	189	data/189	5	FD	-10	-10	0.27225471469643553	0.005865858144206686	0.021961696419811032	0.12347318336995082	1.0
LUDB	189	data/189	6	FD	-10	-10	0.21325677870742396	0.005426219729196684	0.021071465462468887	0.11084988297318156	1.0
LUDB	189	data/189	7	FD	-10	-10	0.28465401855383016	0.0056521010864575335	0.022946792690232188	0.11707394205969189	1.0
LUDB	189	data/189	1	FD	-10	10	0.2882367121035113	0.0046174397268092405	0.01697572533497008	0.13393526225331537	1.0
LUDB	189	data/189	2	FD	-10	10	0.2981164029340685	0.004363627358185493	0.016695332060530605	0.1225316785219107	1.0
LUDB	189	data/189	3	FD	-10	10	0.2863413328250809	0.0042201272437913185	0.01657355819320384	0.10921320821292953	1.0
LUDB	189	data/189	4	FD	-10	10	0.2974563215096546	0.004408762091240585	0.017022186201590444	0.11554982013645533	1.0
LUDB	189	data/189	5	FD	-10	10	0.32784187355612077	0.004944811389578461	0.018323250783411675	0.12359157833019632	1.0
LUDB	189	data/189	6	FD	-10	10	0.2633515613885934	0.004629835475663663	0.017594831565586465	0.11182195802335425	1.0
LUDB	189	data/189	7	FD	-10	10	0.2946249821573109	0.0047679771365501155	0.01910057823657407	0.11722127891085764	1.0
LUDB	189	data/189	1	FD	10	-10	0.2458444718094262	0.006680328418987684	0.02510906097364456	0.13334590535148674	1.0
LUDB	189	data/189	2	FD	10	-10	0.22144939648396714	0.0061540892010826746	0.024127149536890196	0.1221686972103537	1.0
LUDB	189	data/189	3	FD	10	-10	0.2583393311233923	0.00602666272640922	0.024114405476209015	0.10899483659241205	1.0
LUDB	189	data/189	4	FD	10	-10	0.24319609110550838	0.006163551018301476	0.024564653415762465	0.11541611674326138	1.0
LUDB	189	data/189	5	FD	10	-10	0.21532688506592793	0.007310878305200062	0.027910659377720196	0.1230547583620617	1.0
LUDB	189	data/189	6	FD	10	-10	0.20558968990295365	0.006682607529789937	0.02637550939141382	0.11081246251066447	1.0
LUDB	189	data/189	7	FD	10	-10	0.2071112598494958	0.0070422900894672935	0.029177436919760835	0.11637454936613383	1.0
LUDB	189	data/189	1	FD	10	10	0.2748948301392039	0.0053823341051577695	0.020099368110509483	0.13346742914609888	1.0
LUDB	189	data/189	2	FD	10	10	0.24429654971662823	0.005083034876890307	0.01973002862596346	0.12229185590100215	1.0
LUDB	189	data/189	3	FD	10	10	0.27665590215432084	0.004958798755906541	0.01972956469721088	0.10904541287373005	1.0
LUDB	189	data/189	4	FD	10	10	0.2935995936354833	0.005092464695767852	0.020081731141932277	0.11573847532173674	1.0
LUDB	189	data/189	5	FD	10	10	0.29648563221883883	0.005852089069748745	0.022093257242614354	0.12317577100285564	1.0
LUDB	189	data/189	6	FD	10	10	0.26797423247468466	0.005449463264740688	0.021030646169887274	0.11178771708071963	1.0
LUDB	189	data/189	7	FD	10	10	0.2369717057956618	0.005641276832078699	0.023041027310832997	0.11652529389681165	1.0
LUDB	189	data/189	1	SPEC	-10	-10	0.43740393691659984	0.006492531805917107	0.021053010584084115	0.18652142332037325	1.0
LUDB	189	data/189	2	SPEC	-10	-10	0.4020777911794488	0.00596198448929379	0.02022974016964479	0.15904760180833016	1.0
LUDB	189	data/189	3	SPEC	-10	-10	0.46460133939393117	0.0056138479239225166	0.01990392323963758	0.12803930851184292	1.0
LUDB	189	data/189	4	SPEC	-10	-10	0.35564552745240796	0.006192762296405227	0.020697107648491295	0.160878976064825	1.0
LUDB	189	data/189	5	SPEC	-10	-10	0.3184040894088946	0.007052089968726483	0.022885821265152494	0.16517410301074018	1.0
LUDB	189	data/189	6	SPEC	-10	-10	0.5100540886050683	0.0064261512990578026	0.021822180177352355	0.15084901059763098	1.0
LUDB	189	data/189	7	SPEC	-10	-10	0.3681851761359716	0.006548427456413466	0.023497009533172696	0.16424773655699107	1.0
LUDB	189	data/189	1	SPEC	-10	10	0.5654285458287154	0.005527834423266633	0.017646743145138973	0.1870151145184113	1.0
LUDB	189	data/189	2	SPEC	-10	10	0.44114273854135366	0.0052147374290090484	0.017281199082918867	0.16045211155106498	1.0
LUDB	189	data/189	3	SPEC	-10	10	0.4881959353705341	0.0048853029939925595	0.016981200357610138	0.12852459061565302	1.0
LUDB	189	data/189	4	SPEC	-10	10	0.4130996470513162	0.00542347633613981	0.01767850594580966	0.16350057481610225	1.0
LUDB	189	data/189	5	SPEC	-10	10	0.537882802741744	0.006018167181825067	0.019142138337614793	0.16601095045929018	1.0
LUDB	189	data/189	6	SPEC	-10	10	0.5435587186837091	0.005638379846901789	0.018349163873496808	0.1566375766579855	1.0
LUDB	189	data/189	7	SPEC	-10	10	0.39792124564075465	0.005593538638439185	0.01959823273462805	0.16561260147457482	1.0
LUDB	189	data/189	1	SPEC	10	-10	0.46029526004451893	0.007784792196957055	0.025961613843924404	0.1843188234697773	1.0
LUDB	189	data/189	2	SPEC	10	-10	0.35201062608510325	0.007131528245319934	0.024797705825659242	0.15749504896788002	1.0
LUDB	189	data/189	3	SPEC	10	-10	0.3744835284526258	0.006813593517488168	0.024607151709516255	0.12752100981791978	1.0
LUDB	189	data/189	4	SPEC	10	-10	0.3897107716236222	0.007175572424556009	0.025164461520392433	0.16038661764577367	1.0
LUDB	189	data/189	5	SPEC	10	-10	0.30456538074070955	0.008505399222950004	0.028839913646570455	0.16382427195540974	1.0
LUDB	189	data/189	6	SPEC	10	-10	0.3521051546943584	0.007778680901089634	0.0272004117328013	0.1496749157383331	1.0
LUDB	189	data/189	7	SPEC	10	-10	0.33398784792042757	0.007983906182742653	0.02973269469490809	0.16182120782600984	1.0
LUDB	189	data/189	1	SPEC	10	10	0.6102226368283421	0.006349895278121079	0.020823081676065627	0.1848249932708795	1.0
LUDB	189	data/189	2	SPEC	10	10	0.4089019959382581	0.006000923021773014	0.020345863390385247	0.1589213931129257	1.0
LUDB	189	data/189	3	SPEC	10	10	0.4208206058128104	0.005699390482859088	0.020159238557107585	0.12801101392662978	1.0
LUDB	189	data/189	4	SPEC	10	10	0.45184266630806924	0.0060558672466073556	0.02064866870279425	0.16306355511819268	1.0
LUDB	189	data/189	5	SPEC	10	10	0.5770707808919758	0.00690619642670201	0.02289219087608828	0.1646860379929579	1.0
LUDB	189	data/189	6	SPEC	10	10	0.42634458562179733	0.00653552624591493	0.02184415120356182	0.15552234341390475	1.0
LUDB	189	data/189	7	SPEC	10	10	0.3782542350889214	0.006485752013790311	0.023530631087208886	0.1632168964811938	1.0
LUDB	19	data/19	1	FD	-10	-10	2.076425230512731	0.0027879153884094445	0.014672428909063956	0.07883416066448162	1.0
LUDB	19	data/19	2	FD	-10	-10	0.24705442257891014	0.003409393724881519	0.016768612051243654	0.11316229798406006	1.0
LUDB	19	data/19	3	FD	-10	-10	0.30682315217553857	0.0033366056211945883	0.01627774634344735	0.09477233828368814	1.0
LUDB	19	data/19	4	FD	-10	-10	0.27904847678163214	0.0029706094996846347	0.015075878275897932	0.1139598482391197	1.0
LUDB	19	data/19	5	FD	-10	-10	0.26239409249041484	0.0030734985502820274	0.01628813728982217	0.06291321522578279	1.0
LUDB	19	data/19	6	FD	-10	-10	0.308254271816708	0.002741992581708882	0.01545124460662097	0.07915471906814028	1.0
LUDB	19	data/19	7	FD	-10	-10	0.3071939035748537	0.0027012146756270872	0.014657316810114026	0.08668243253820776	1.0
LUDB	19	data/19	8	FD	-10	-10	0.4645268998827359	0.00271610452224106	0.015058906150282141	0.0971127450736569	1.0
LUDB	19	data/19	1	FD	-10	10	1.8412009069517106	0.0024904871779551007	0.012784338650331984	0.07963364526507204	1.0
LUDB	19	data/19	2	FD	-10	10	0.26801677698927423	0.0029452725705661205	0.014276771981393875	0.1134451991913677	1.0
LUDB	19	data/19	3	FD	-10	10	0.29600461389219834	0.0028975585789095485	0.013929368540785532	0.09513290864595185	1.0
LUDB	19	data/19	4	FD	-10	10	0.34553230630770976	0.002622043593284982	0.013122336169467091	0.11413480757379357	1.0
LUDB	19	data/19	5	FD	-10	10	0.30742875391069746	0.002690404375697426	0.0139590954372701	0.06340012454665736	1.0
LUDB	19	data/19	6	FD	-10	10	0.3130211479848184	0.002397171703640493	0.013386514637750117	0.07923881169955599	1.0
LUDB	19	data/19	7	FD	-10	10	0.3210262839415398	0.0023769973658598264	0.012722532631355539	0.08694295633764668	1.0
LUDB	19	data/19	8	FD	-10	10	0.5307101919269229	0.002394049408368936	0.013106046138673364	0.09709715116661842	1.0
LUDB	19	data/19	1	FD	10	-10	2.397575865825542	0.0032233225018469297	0.017362466775730348	0.07837911573477463	1.0
LUDB	19	data/19	2	FD	10	-10	0.20577408189122007	0.003993309390556164	0.020351892229647124	0.11197046687814269	1.0
LUDB	19	data/19	3	FD	10	-10	0.27329028055645554	0.003931128895024419	0.0198656814213569	0.09376617018526304	1.0
LUDB	19	data/19	4	FD	10	-10	0.2778990104744061	0.0034580230786695272	0.01783204525052602	0.11376528668926439	1.0
LUDB	19	data/19	5	FD	10	-10	0.1906738246445946	0.0036542619945450104	0.019775143821808956	0.06236952665150495	1.0
LUDB	19	data/19	6	FD	10	-10	0.2898717751108114	0.00317785439759886	0.018359269467056648	0.07832618651490858	1.0
LUDB	19	data/19	7	FD	10	-10	0.2979951321087317	0.0031210119503696575	0.017399087586236716	0.0859451659504564	1.0
LUDB	19	data/19	8	FD	10	-10	0.5062336015801562	0.0031364649058873767	0.01777358189654167	0.09705199132134684	1.0
LUDB	19	data/19	1	FD	10	10	2.0711425326130746	0.0028057573530496636	0.01472386370955602	0.07918431713520804	1.0
LUDB	19	data/19	2	FD	10	10	0.23870618535890234	0.0033276426939349885	0.016691759804364024	0.11226043091153962	1.0
LUDB	19	data/19	3	FD	10	10	0.26692553312326095	0.0032894210064423465	0.016353320700935994	0.0941342365753727	1.0
LUDB	19	data/19	4	FD	10	10	0.3556550559727011	0.002970127258039116	0.01509355163058536	0.1139417058479912	1.0
LUDB	19	data/19	5	FD	10	10	0.2573297692623036	0.0030926756683219677	0.01636905597212006	0.06286135394885352	1.0
LUDB	19	data/19	6	FD	10	10	0.2985622737999399	0.0027007144188595615	0.015451699696608416	0.07841242617166538	1.0
LUDB	19	data/19	7	FD	10	10	0.31566603778088587	0.002672792209850758	0.014684877581664695	0.08620873693898663	1.0
LUDB	19	data/19	8	FD	10	10	0.5764294494188952	0.002692702333405673	0.015055552088561045	0.0970365115536314	1.0
LUDB	19	data/19	1	SPEC	-10	-10	0.5508815497264264	0.0037240715769101557	0.015010699137406696	0.17550559323631815	1.0
LUDB	19	data/19	2	SPEC	-10	-10	0.5042220090379946	0.0046627118751860226	0.017338418505192785	0.20443550994716717	1.0
LUDB	19	data/19	3	SPEC	-10	-10	0.625586096925507	0.004527626761685144	0.016922036860307795	0.17949770682931224	1.0
LUDB	19	data/19	4	SPEC	-10	-10	0.41629010136416494	0.0038893690903399	0.0154587240689193	0.19064343647693324	1.0
LUDB	19	data/19	5	SPEC	-10	-10	0.6364922978313075	0.004035348574277292	0.01669482493001555	0.23818937340240323	1.0
LUDB	19	data/19	6	SPEC	-10	-10	0.5823197928146545	0.003620802207163892	0.01584790252580845	0.2150268604992406	1.0
LUDB	19	data/19	7	SPEC	-10	-10	0.6394445323115617	0.0035200987071187604	0.014985920403756599	0.22460593640966636	1.0
LUDB	19	data/19	8	SPEC	-10	-10	0.5322533865408183	0.003797239189868335	0.015519085056461459	0.26980402668402775	1.0
LUDB	19	data/19	1	SPEC	-10	10	0.5726362909267186	0.0033445120139131484	0.01312065382547184	0.17736230036018674	1.0
LUDB	19	data/19	2	SPEC	-10	10	0.5270461707349184	0.00411240988889111	0.014842209626281513	0.20521244135572447	1.0
LUDB	19	data/19	3	SPEC	-10	10	0.6294285265098818	0.003991571301222919	0.014539793646349192	0.18082892300272144	1.0
LUDB	19	data/19	4	SPEC	-10	10	0.43815639347413643	0.003473720002655358	0.013487611739079761	0.19134549465235096	1.0
LUDB	19	data/19	5	SPEC	-10	10	0.6651384798484228	0.0036618843774680184	0.014449953452639257	0.23550374135211186	1.0
LUDB	19	data/19	6	SPEC	-10	10	0.5405692628941885	0.0032114076286037735	0.013742658526170709	0.21481256352328848	1.0
LUDB	19	data/19	7	SPEC	-10	10	0.6799246694540622	0.0031272288403564963	0.013031093411776336	0.2263036978954786	1.0
LUDB	19	data/19	8	SPEC	-10	10	0.6599409963414882	0.0034102230952709578	0.013560621345989817	0.27017115459472124	1.0
LUDB	19	data/19	1	SPEC	10	-10	0.5302269259196234	0.004232691605643786	0.017673292099780732	0.17271753237469073	1.0
LUDB	19	data/19	2	SPEC	10	-10	0.4469349354666528	0.005201023098450913	0.020765371776924006	0.19869437002640183	1.0
LUDB	19	data/19	3	SPEC	10	-10	0.38946217103181574	0.005080691564255713	0.020335770083432268	0.1784182998792672	1.0
LUDB	19	data/19	4	SPEC	10	-10	0.3972535882843291	0.0045097690287762	0.01824973087932727	0.18934748112027525	1.0
LUDB	19	data/19	5	SPEC	10	-10	0.5548874845920596	0.004772542969010228	0.020220350167405667	0.23735491713957216	1.0
LUDB	19	data/19	6	SPEC	10	-10	0.5790015394664597	0.004094236952013305	0.01872432627179313	0.2121064831048831	1.0
LUDB	19	data/19	7	SPEC	10	-10	0.6356263572190283	0.003983125001498799	0.017693298985268346	0.22295182506625308	1.0
LUDB	19	data/19	8	SPEC	10	-10	0.5216236020854587	0.004299843364393571	0.018218658230048	0.26873620347268495	1.0
LUDB	19	data/19	1	SPEC	10	10	0.5589340220391115	0.0037075288308876576	0.015036912644516549	0.17461676566067302	1.0
LUDB	19	data/19	2	SPEC	10	10	0.48516510394593537	0.004441372418009884	0.01713009325365841	0.19957447596724145	1.0
LUDB	19	data/19	3	SPEC	10	10	0.44035682718051733	0.004331083111041959	0.016817060901418154	0.17981289673852743	1.0
LUDB	19	data/19	4	SPEC	10	10	0.42593701459260175	0.00392144510340485	0.01548493202611315	0.1900657467671892	1.0
LUDB	19	data/19	5	SPEC	10	10	0.6039505175825755	0.004193401255248694	0.01690688670581337	0.23467648006816386	1.0
LUDB	19	data/19	6	SPEC	10	10	0.5307370643642527	0.003535210284739706	0.015774731806795655	0.21190677257889431	1.0
LUDB	19	data/19	7	SPEC	10	10	0.6834895464007008	0.0034476057745461506	0.014961437731039412	0.22468071424430117	1.0
LUDB	19	data/19	8	SPEC	10	10	0.6719861945510515	0.003766987881415437	0.015496581915632395	0.26911906899584614	1.0
LUDB	190	data/190	1	FD	-10	-10	0.3802447883049598	0.0029875959518150144	0.012981693446536925	0.14878116730831262	1.0
LUDB	190	data/190	2	FD	-10	-10	0.34550532408381907	0.0030374283456608073	0.012860197270404416	0.14970196433078964	1.0
LUDB	190	data/190	3	FD	-10	-10	0.31285825564577535	0.0029021358096428407	0.012166791068545608	0.13061869640790996	1.0
LUDB	190	data/190	4	FD	-10	-10	0.3011415611268394	0.003118271180790207	0.012379284353800151	0.1244003671076713	1.0
LUDB	190	data/190	5	FD	-10	-10	0.24002851131200206	0.0031737071699893364	0.01364429261107034	0.0816106094704494	1.0
LUDB	190	data/190	6	FD	-10	-10	0.26704486657284093	0.0032663674166233435	0.013587384692453368	0.11033251220189998	1.0
LUDB	190	data/190	7	FD	-10	-10	0.24226462123007236	0.003092366954907822	0.014119049072241046	0.08902592647771032	1.0
LUDB	190	data/190	8	FD	-10	-10	0.38198327838545815	0.0033808207315521267	0.015535174860292883	0.09772190561404981	1.0
LUDB	190	data/190	9	FD	-10	-10	0.2852333198156534	0.0032937531650872875	0.01491758937530585	0.09260099606850582	1.0
LUDB	190	data/190	10	FD	-10	-10	0.32544295179188	0.003511570616188858	0.015649403538315874	0.07735316242795784	1.0
LUDB	190	data/190	11	FD	-10	-10	0.3986420172253678	0.0033537173851611096	0.012393064847532857	0.11554777127693185	1.0
LUDB	190	data/190	1	FD	-10	10	0.39589102522983943	0.002668043113867552	0.011294367988615796	0.15141099172111464	1.0
LUDB	190	data/190	2	FD	-10	10	0.3877379342595713	0.002763339998408442	0.011403395483820132	0.15031701519068394	1.0
LUDB	190	data/190	3	FD	-10	10	0.3599288013701017	0.0026598567702192308	0.01082785253197424	0.1338803241813792	1.0
LUDB	190	data/190	4	FD	-10	10	0.32539589828684273	0.0028829116128488556	0.010996504075372811	0.13083565440658868	1.0
LUDB	190	data/190	5	FD	-10	10	0.24682072822800333	0.0028379212495128715	0.011983027156305193	0.0826295845043812	1.0
LUDB	190	data/190	6	FD	-10	10	0.2765773062652806	0.003149113947464136	0.012225073564544957	0.11385457648085885	1.0
LUDB	190	data/190	7	FD	-10	10	0.27307483611113625	0.0028012790916450638	0.012550529119531655	0.0899359178221425	1.0
LUDB	190	data/190	8	FD	-10	10	0.3901070483961265	0.003085160982317205	0.013703232071569479	0.10205818308021748	1.0
LUDB	190	data/190	9	FD	-10	10	0.2806226434060861	0.002916524068904097	0.013071291783716556	0.0927766738264334	1.0
LUDB	190	data/190	10	FD	-10	10	0.3206981442175669	0.003153454217567641	0.01376005523651938	0.07887028696529712	1.0
LUDB	190	data/190	11	FD	-10	10	0.41873870478730646	0.0031458189039988873	0.011194815661128206	0.12232743901684999	1.0
LUDB	190	data/190	1	FD	10	-10	0.320747683165839	0.003414774970595846	0.015466543579007064	0.14680504650420398	1.0
LUDB	190	data/190	2	FD	10	-10	0.36320726367567074	0.0034368679818526995	0.015185843980109191	0.14982902636177636	1.0
LUDB	190	data/190	3	FD	10	-10	0.2874563026797744	0.0031808732573725745	0.014090263703577325	0.12471470692720817	1.0
LUDB	190	data/190	4	FD	10	-10	0.26440659004781114	0.0034947271263131283	0.014482539983476194	0.12162935733487619	1.0
LUDB	190	data/190	5	FD	10	-10	0.22556867289043828	0.003522974578343698	0.015883636465290216	0.07968416812107793	1.0
LUDB	190	data/190	6	FD	10	-10	0.2827661193455396	0.003553876890778759	0.01572595659796824	0.10950023314906734	1.0
LUDB	190	data/190	7	FD	10	-10	0.2550823614158594	0.0034988541170348744	0.016470061948007524	0.0885986273304983	1.0
LUDB	190	data/190	8	FD	10	-10	0.3746302777178532	0.004003319969159588	0.018721661704708237	0.09755374828333296	1.0
LUDB	190	data/190	9	FD	10	-10	0.263690339120967	0.003714944130084198	0.01749318993646819	0.08955652617586915	1.0
LUDB	190	data/190	10	FD	10	-10	0.3248607275466974	0.004156622478562784	0.019029015620278467	0.07648871919796625	1.0
LUDB	190	data/190	11	FD	10	-10	0.4308446489877168	0.0037345738438100155	0.014487088699380186	0.11436459793391705	1.0
LUDB	190	data/190	1	FD	10	10	0.3503093538062742	0.0029569384554764782	0.013006593011754216	0.1495086762737878	1.0
LUDB	190	data/190	2	FD	10	10	0.4098999957757686	0.0030403200012468325	0.013041324285108714	0.1504541027609754	1.0
LUDB	190	data/190	3	FD	10	10	0.3468103227583936	0.002850286338770432	0.012198374120971538	0.1282208592759588	1.0
LUDB	190	data/190	4	FD	10	10	0.29936080584624114	0.003152031503378045	0.012488174458013174	0.12830156885227018	1.0
LUDB	190	data/190	5	FD	10	10	0.2361558996881475	0.0030648577062902986	0.013525833633920596	0.0807550406746799	1.0
LUDB	190	data/190	6	FD	10	10	0.2912670901912694	0.0033691629310671147	0.013780164964489281	0.11318342692966295	1.0
LUDB	190	data/190	7	FD	10	10	0.2887485246612529	0.0030970400592657977	0.014279393927286093	0.0895205488893327	1.0
LUDB	190	data/190	8	FD	10	10	0.385568006033662	0.0035407222223169605	0.015977277164505064	0.1019077281918526	1.0
LUDB	190	data/190	9	FD	10	10	0.26199902551917886	0.0032000564026630584	0.014884496111645858	0.08975152337087267	1.0
LUDB	190	data/190	10	FD	10	10	0.319299727162751	0.0036018064209229115	0.016106537831470386	0.07803153570955433	1.0
LUDB	190	data/190	11	FD	10	10	0.4489236791829204	0.0034285495393459394	0.01274012733993354	0.1213293578341694	1.0
LUDB	190	data/190	1	SPEC	-10	-10	0.5713643252132377	0.004046506243252906	0.013494105005818232	0.2853097946334353	1.0
LUDB	190	data/190	2	SPEC	-10	-10	1.3630554156994379	0.0041898657889321445	0.01348119989890774	0.2412740935659912	1.0
LUDB	190	data/190	3	SPEC	-10	-10	0.7582695209047584	0.004182919441148111	0.012860848324234236	0.277497205924182	1.0
LUDB	190	data/190	4	SPEC	-10	-10	0.6427275324048324	0.004648911026743648	0.013023651277652848	0.2951964254043413	1.0
LUDB	190	data/190	5	SPEC	-10	-10	0.5796402897838308	0.004476260506636786	0.014299953608386163	0.20168439913567063	1.0
LUDB	190	data/190	6	SPEC	-10	-10	0.6371602106746577	0.004814731670257405	0.01434921354320629	0.24249315779032352	1.0
LUDB	190	data/190	7	SPEC	-10	-10	0.4999395460718573	0.0044934339529255655	0.014951968101394405	0.3038232479069331	1.0
LUDB	190	data/190	8	SPEC	-10	-10	0.5217937799917898	0.004688718522439326	0.016174479511531174	0.23126048781137482	1.0
LUDB	190	data/190	9	SPEC	-10	-10	0.5043019847755071	0.004413242249735672	0.015519288016224684	0.20386804572661693	1.0
LUDB	190	data/190	10	SPEC	-10	-10	0.7053716892091044	0.004552558582012695	0.01617549660368862	0.1626085116705605	1.0
LUDB	190	data/190	11	SPEC	-10	-10	0.58381319680913	0.005358802630217696	0.013405424433903385	0.30299684406881905	1.0
LUDB	190	data/190	1	SPEC	-10	10	0.5749549659492262	0.003657043313728222	0.011802236036312837	0.28673703925953736	1.0
LUDB	190	data/190	2	SPEC	-10	10	1.5635214039930478	0.0038604074829375157	0.012011523329332046	0.24530413197657205	1.0
LUDB	190	data/190	3	SPEC	-10	10	0.7699424590779718	0.00407429133121451	0.01159829907913293	0.30104742087599157	1.0
LUDB	190	data/190	4	SPEC	-10	10	0.6509420644988563	0.00445437273539466	0.011727674617964949	0.3145445711448387	1.0
LUDB	190	data/190	5	SPEC	-10	10	0.5781814561631113	0.004050656649697719	0.012588962440696716	0.20430783157910065	1.0
LUDB	190	data/190	6	SPEC	-10	10	0.6427622797549549	0.004720575697647209	0.013093363830297087	0.25123264031674775	1.0
LUDB	190	data/190	7	SPEC	-10	10	0.5488364872771697	0.004134113264685944	0.013353886651634114	0.30076651970532553	1.0
LUDB	190	data/190	8	SPEC	-10	10	0.5420883429168586	0.004377748863068825	0.01434616441440259	0.24168836289539328	1.0
LUDB	190	data/190	9	SPEC	-10	10	0.574781021769037	0.003954292472464521	0.013616816947812126	0.20464471802686962	1.0
LUDB	190	data/190	10	SPEC	-10	10	0.6619226422555337	0.004239950234093001	0.014320847920440031	0.17120608232682594	1.0
LUDB	190	data/190	11	SPEC	-10	10	0.5846225408859916	0.005219603799305052	0.012293913173298391	0.32033226303893697	1.0
LUDB	190	data/190	1	SPEC	10	-10	0.5416240020388898	0.004524744785660762	0.01597739470483079	0.28164473363609777	1.0
LUDB	190	data/190	2	SPEC	10	-10	1.5458659781419521	0.004627434360818212	0.015785498767842535	0.23440005891785795	1.0
LUDB	190	data/190	3	SPEC	10	-10	0.6939384530951096	0.004241437254455299	0.01455189891583846	0.2382126654380339	1.0
LUDB	190	data/190	4	SPEC	10	-10	0.5665261779219067	0.004932616594652442	0.014963486655478895	0.2742074187785987	1.0
LUDB	190	data/190	5	SPEC	10	-10	0.6123528772210319	0.004828117057056795	0.016448837877333315	0.19444116802389202	1.0
LUDB	190	data/190	6	SPEC	10	-10	0.687882111309426	0.004925630988664534	0.016222038465543317	0.23598601201720473	1.0
LUDB	190	data/190	7	SPEC	10	-10	0.5346468253768837	0.004873261591815216	0.017237243520927488	0.30407544552232685	1.0
LUDB	190	data/190	8	SPEC	10	-10	0.49934598442957534	0.00547521684154534	0.01940474729887151	0.22859043641790117	1.0
LUDB	190	data/190	9	SPEC	10	-10	0.5004699210666187	0.004765230139091768	0.017985142901443613	0.1919001896031255	1.0
LUDB	190	data/190	10	SPEC	10	-10	0.6588091874158027	0.005241188259718372	0.01955865414562623	0.15465098063043417	1.0
LUDB	190	data/190	11	SPEC	10	-10	0.554270216526625	0.005839108871407138	0.015405675244518899	0.3041192888826848	1.0
LUDB	190	data/190	1	SPEC	10	10	0.5513870434990148	0.0039745963983707925	0.01351234820411837	0.28318663124624044	1.0
LUDB	190	data/190	2	SPEC	10	10	1.7495420438630342	0.004158516622481637	0.01362964484581039	0.23880043496066536	1.0
LUDB	190	data/190	3	SPEC	10	10	0.7184934261806726	0.004104479327023258	0.012788739528922656	0.26742645195560977	1.0
LUDB	190	data/190	4	SPEC	10	10	0.5895505146785535	0.004654175871854721	0.013099823673420124	0.2963983998498161	1.0
LUDB	190	data/190	5	SPEC	10	10	0.6047920041256839	0.004263680984517894	0.014048583238815904	0.19733941161947982	1.0
LUDB	190	data/190	6	SPEC	10	10	0.685964208463978	0.004797299134218118	0.014444742980093074	0.24604892845203782	1.0
LUDB	190	data/190	7	SPEC	10	10	0.5857960938679557	0.004396615772285233	0.015022756218898406	0.3009257145632446	1.0
LUDB	190	data/190	8	SPEC	10	10	0.5274118852614226	0.004964707549724562	0.016656689859112218	0.2391874707182439	1.0
LUDB	190	data/190	9	SPEC	10	10	0.5837612168019448	0.0041664635227469556	0.015329512185853215	0.19284994862179322	1.0
LUDB	190	data/190	10	SPEC	10	10	0.6159706218033559	0.004732258730303507	0.016676984633909757	0.16370479922387698	1.0
LUDB	190	data/190	11	SPEC	10	10	0.5601382813300478	0.005596659195144146	0.01377553697204382	0.32205194947471566	1.0
LUDB	191	data/191	1	FD	-10	-10	0.19666282616398098	0.00278139275838075	0.014871451050395586	0.06690112439880049	1.0
LUDB	191	data/191	2	FD	-10	-10	0.2668088866068875	0.0029652452042736033	0.01637936069156204	0.08475208620924526	1.0
LUDB	191	data/191	3	FD	-10	-10	0.2004170787477354	0.0032749202176852003	0.01763691838627114	0.09254520396362252	1.0
LUDB	191	data/191	4	FD	-10	-10	0.1631497346605073	0.003082537083727564	0.016305572523707425	0.07378742327526198	1.0
LUDB	191	data/191	5	FD	-10	-10	0.15797691310342432	0.002922797298814738	0.015796629377902698	0.06785779099216513	1.0
LUDB	191	data/191	6	FD	-10	-10	0.1511287429227977	0.0030607489405959027	0.016983580641168772	0.0787778135640742	1.0
LUDB	191	data/191	7	FD	-10	-10	0.20304599961925032	0.003116591834489713	0.016895181667809466	0.08946041541681912	1.0
LUDB	191	data/191	8	FD	-10	-10	0.15495182245474326	0.002977488032609891	0.015984647053783343	0.0701725387530536	1.0
LUDB	191	data/191	1	FD	-10	10	0.23775278246630702	0.002412636571488339	0.012766591498139884	0.06714019656315318	1.0
LUDB	191	data/191	2	FD	-10	10	0.2818859757990061	0.0025764488948662734	0.014080734612223316	0.08478277251308991	1.0
LUDB	191	data/191	3	FD	-10	10	0.255810490236587	0.0028233842677817924	0.015039370061628497	0.09279456431016667	1.0
LUDB	191	data/191	4	FD	-10	10	0.1841774978219092	0.002657624966491627	0.013957322330091329	0.07392668752883971	1.0
LUDB	191	data/191	5	FD	-10	10	0.20150079092359668	0.002498147157212397	0.013446574547191406	0.06795702328444382	1.0
LUDB	191	data/191	6	FD	-10	10	0.23133105042590554	0.0026394817017892916	0.014525580918764047	0.07887802872226819	1.0
LUDB	191	data/191	7	FD	-10	10	0.23955962349265075	0.0026871156513532716	0.014496119304642466	0.08960843855417777	1.0
LUDB	191	data/191	8	FD	-10	10	0.2114786736854178	0.002551913917147002	0.013640869823914634	0.07032409336383753	1.0
LUDB	191	data/191	1	FD	10	-10	0.16820223116600566	0.0032558062798035475	0.017726474859335505	0.06652020002443461	1.0
LUDB	191	data/191	2	FD	10	-10	0.24796637055972137	0.0035352455151841603	0.01973168781530189	0.0846891437499591	1.0
LUDB	191	data/191	3	FD	10	-10	0.18699661832414458	0.003887038108211588	0.021288488699753586	0.09260650758461027	1.0
LUDB	191	data/191	4	FD	10	-10	0.15672554504237543	0.0036125011795055994	0.019554195266542573	0.07408616460183456	1.0
LUDB	191	data/191	5	FD	10	-10	0.13425117951275167	0.003443453075834924	0.019008919432834816	0.06757013564318291	1.0
LUDB	191	data/191	6	FD	10	-10	0.14764496193405782	0.0036290876590744227	0.020422314880198748	0.07883815591115856	1.0
LUDB	191	data/191	7	FD	10	-10	0.17944737701294497	0.0036917526504559764	0.020312306488078642	0.08936632924151885	1.0
LUDB	191	data/191	8	FD	10	-10	0.15119900948497553	0.003514775044347656	0.019238920831339334	0.0701838082365733	1.0
LUDB	191	data/191	1	FD	10	10	0.22149403857364777	0.002739125582680398	0.014751460331431454	0.06676099866519153	1.0
LUDB	191	data/191	2	FD	10	10	0.2689942676885566	0.0029782392723877275	0.01644166643717745	0.08471996092279341	1.0
LUDB	191	data/191	3	FD	10	10	0.2551333394264115	0.0032385292248952543	0.017533696182865557	0.09285709392649738	1.0
LUDB	191	data/191	4	FD	10	10	0.1826554426286941	0.0030170754528028817	0.01620650347713162	0.07422615989979323	1.0
LUDB	191	data/191	5	FD	10	10	0.19022868907567309	0.0028437462826358183	0.015628800734411783	0.06767021706964947	1.0
LUDB	191	data/191	6	FD	10	10	0.24279121381070984	0.003031105070752609	0.016911326950394972	0.07893861294648251	1.0
LUDB	191	data/191	7	FD	10	10	0.22650700904067972	0.003086024362213798	0.01689286040851933	0.08951466476134722	1.0
LUDB	191	data/191	8	FD	10	10	0.21868579966118504	0.0029141352693937404	0.015877316145575224	0.07033621172372544	1.0
LUDB	191	data/191	1	SPEC	-10	-10	0.43711453500083347	0.0032126337640125085	0.015079725321277796	0.1440562107368217	1.0
LUDB	191	data/191	2	SPEC	-10	-10	0.5284245821519361	0.003504669674742086	0.016622202101287953	0.17624523389603086	1.0
LUDB	191	data/191	3	SPEC	-10	-10	0.5263134216027344	0.003894110278395987	0.017986969316529235	0.2134677809322031	1.0
LUDB	191	data/191	4	SPEC	-10	-10	0.4021055130063142	0.0035608833057987318	0.016596106778156264	0.16192320455828657	1.0
LUDB	191	data/191	5	SPEC	-10	-10	0.46443696722903	0.0033556461582033292	0.016053881791945064	0.15534495302590703	1.0
LUDB	191	data/191	6	SPEC	-10	-10	0.3184750784930453	0.0034802175133651697	0.01722974303031175	0.16003013458312926	1.0
LUDB	191	data/191	7	SPEC	-10	-10	0.39270651330133377	0.0036756560040353413	0.017217033532133694	0.18288600194708393	1.0
LUDB	191	data/191	8	SPEC	-10	-10	0.3713230175412392	0.003420184876072142	0.016204529746796793	0.16443693206439172	1.0
LUDB	191	data/191	1	SPEC	-10	10	0.4565666732699467	0.0028028153181737124	0.012959498481728287	0.14431645385064243	1.0
LUDB	191	data/191	2	SPEC	-10	10	0.6182932699844447	0.0031000579162057855	0.014325531799493587	0.177511435044462	1.0
LUDB	191	data/191	3	SPEC	-10	10	0.5394616292961816	0.0034422175020333004	0.015406329005341507	0.2138941032293714	1.0
LUDB	191	data/191	4	SPEC	-10	10	0.4315060983143834	0.003133837281060134	0.014250429575491608	0.16328834970828118	1.0
LUDB	191	data/191	5	SPEC	-10	10	0.5117876903529295	0.0028913861174544387	0.013673038592630464	0.15604093443254896	1.0
LUDB	191	data/191	6	SPEC	-10	10	0.34026892657560015	0.003024040773852315	0.014753454534497952	0.16023224096642225	1.0
LUDB	191	data/191	7	SPEC	-10	10	0.47776436084854274	0.0032426159349684992	0.01481741995535472	0.18503155987222417	1.0
LUDB	191	data/191	8	SPEC	-10	10	0.47187697683122903	0.0029702607149334798	0.013849100213564816	0.16537789570372696	1.0
LUDB	191	data/191	1	SPEC	10	-10	0.4267519189412281	0.0037262676131056935	0.017953854750316474	0.14280035964411764	1.0
LUDB	191	data/191	2	SPEC	10	-10	0.4976549479296054	0.004120860289065786	0.01998960538368796	0.17560510085478964	1.0
LUDB	191	data/191	3	SPEC	10	-10	0.4410639168912747	0.004559931103709319	0.021657518744560907	0.21269134632697181	1.0
LUDB	191	data/191	4	SPEC	10	-10	0.3127133548251575	0.004087228530020651	0.01983124126666991	0.16187537441748076	1.0
LUDB	191	data/191	5	SPEC	10	-10	0.40104333676007575	0.003878363453902997	0.01925903377811353	0.15401627025343137	1.0
LUDB	191	data/191	6	SPEC	10	-10	0.27663232996566	0.004096841880954602	0.020684562758401283	0.15952351761132813	1.0
LUDB	191	data/191	7	SPEC	10	-10	0.343643218508124	0.004256697531258075	0.02060741393890623	0.1825962268910082	1.0
LUDB	191	data/191	8	SPEC	10	-10	0.339648135986442	0.004018070765910692	0.01948702135533688	0.16455339179404394	1.0
LUDB	191	data/191	1	SPEC	10	10	0.45143471586450257	0.0031544399927174276	0.014957425056628686	0.14306514396751022	1.0
LUDB	191	data/191	2	SPEC	10	10	0.6086882536664716	0.0035371603949400105	0.016699237961859494	0.1768796166269093	1.0
LUDB	191	data/191	3	SPEC	10	10	0.47243392317822325	0.0039010543270362576	0.017919250703888098	0.21312797562505087	1.0
LUDB	191	data/191	4	SPEC	10	10	0.36332693004201694	0.0034899340679676754	0.016488990547723414	0.16325882376793666	1.0
LUDB	191	data/191	5	SPEC	10	10	0.46890227351228153	0.0032313298323302982	0.015843747025931693	0.15472297592890139	1.0
LUDB	191	data/191	6	SPEC	10	10	0.30978985601427567	0.003449093515173483	0.01714914779403332	0.15972742979249777	1.0
LUDB	191	data/191	7	SPEC	10	10	0.4522310910273363	0.003645748410210605	0.017192011943960323	0.1847569377496154	1.0
LUDB	191	data/191	8	SPEC	10	10	0.4642437027027567	0.003377635686412536	0.016106515250873622	0.16550078147795622	1.0
LUDB	192	data/192	1	FD	-10	-10	0.26653725044199683	0.0031221639877218846	0.01354947439918079	0.08486728747740446	1.0
LUDB	192	data/192	2	FD	-10	-10	0.31927025002165993	0.0032980496192308675	0.013488286027063439	0.08512097173014462	1.0
LUDB	192	data/192	3	FD	-10	-10	0.2749934856102615	0.0029624139718183308	0.012957578972097202	0.09427102713435356	1.0
LUDB	192	data/192	4	FD	-10	-10	0.3158073176234	0.003379919178182587	0.014970693159645738	0.13742593802250258	1.0
LUDB	192	data/192	5	FD	-10	-10	0.29426053988292267	0.003304574518384271	0.0135064866670372	0.0714224329030032	1.0
LUDB	192	data/192	6	FD	-10	-10	0.23737818011231937	0.003686753419916421	0.01421683658207609	0.09530156859684756	1.0
LUDB	192	data/192	7	FD	-10	-10	0.29620144584116725	0.003057171897975422	0.0145345640498689	0.09569171717359112	1.0
LUDB	192	data/192	1	FD	-10	10	0.2827648988847707	0.0027716748823100623	0.01183174879659827	0.08522989235119964	1.0
LUDB	192	data/192	2	FD	-10	10	0.3712277093384996	0.002922332591437004	0.011785093357423695	0.08540942827974501	1.0
LUDB	192	data/192	3	FD	-10	10	0.29577772124867624	0.0027317859174940478	0.011638165858825617	0.09540973460520688	1.0
LUDB	192	data/192	4	FD	-10	10	0.328344619327413	0.0029688505557883917	0.012988732818744806	0.13749354319528032	1.0
LUDB	192	data/192	5	FD	-10	10	0.28460392665616596	0.002921177943126294	0.011803415896202185	0.07166046099629414	1.0
LUDB	192	data/192	6	FD	-10	10	0.24869148759371856	0.0032302982482334125	0.01232694273485281	0.09619391182163614	1.0
LUDB	192	data/192	7	FD	-10	10	0.2811486215952618	0.0028043939255206953	0.012843581129401933	0.09635911266865278	1.0
LUDB	192	data/192	1	FD	10	-10	0.24217361806093818	0.0036298665277891586	0.01617211749126751	0.0846016039706022	1.0
LUDB	192	data/192	2	FD	10	-10	0.2911616004773815	0.0038941023065062683	0.016189371730964883	0.08492711076305932	1.0
LUDB	192	data/192	3	FD	10	-10	0.25309903613826334	0.0033098519441633993	0.015034160920976149	0.094419237296738	1.0
LUDB	192	data/192	4	FD	10	-10	0.2695530221856194	0.004018088737924836	0.018202374681145966	0.13694264281701363	1.0
LUDB	192	data/192	5	FD	10	-10	0.2794166649835188	0.0037422286888899553	0.015933352243420296	0.07068644534294785	1.0
LUDB	192	data/192	6	FD	10	-10	0.22823643857406817	0.004407032992465672	0.017324636959865098	0.09508318784452943	1.0
LUDB	192	data/192	7	FD	10	-10	0.2523991874904757	0.0035504763982720853	0.017316281318453947	0.095589124136523	1.0
LUDB	192	data/192	1	FD	10	10	0.26539976319747627	0.003131413345570595	0.013706052458569602	0.08496809732161054	1.0
LUDB	192	data/192	2	FD	10	10	0.3571657455593296	0.0033478993637879725	0.013713498644914408	0.08521818139017658	1.0
LUDB	192	data/192	3	FD	10	10	0.28065766623864835	0.002987467377669378	0.013175700972442571	0.0955755206631284	1.0
LUDB	192	data/192	4	FD	10	10	0.29318307806732935	0.0034090506472030098	0.015236708328471226	0.13701521834892175	1.0
LUDB	192	data/192	5	FD	10	10	0.27065440721756334	0.003217271640224451	0.013518223481685606	0.07093200347347117	1.0
LUDB	192	data/192	6	FD	10	10	0.24348340932847706	0.0037242826776610755	0.014473648069370225	0.09598236868822692	1.0
LUDB	192	data/192	7	FD	10	10	0.24239012361383092	0.00316680676393115	0.014840614154293644	0.0962634432537252	1.0
LUDB	192	data/192	1	SPEC	-10	-10	0.5413955795518353	0.0041892623617110335	0.01412145186162246	0.19744207073697473	1.0
LUDB	192	data/192	2	SPEC	-10	-10	0.6743728864970392	0.004052014751843664	0.013846397959757667	0.1772316542448989	1.0
LUDB	192	data/192	3	SPEC	-10	-10	0.4558209338364257	0.004185586115514632	0.013585173681441874	0.18734124564661986	1.0
LUDB	192	data/192	4	SPEC	-10	-10	0.522980408966005	0.004818635863312299	0.015650300913203553	0.19582482521674727	1.0
LUDB	192	data/192	5	SPEC	-10	-10	0.5131448240002637	0.004466532402264137	0.01405697047051105	0.16754936488370598	1.0
LUDB	192	data/192	6	SPEC	-10	-10	0.58030170304325	0.00451864646628051	0.01464247290321684	0.20399935077999776	1.0
LUDB	192	data/192	7	SPEC	-10	-10	0.5720837970032873	0.0043270126055421415	0.015203451338236747	0.22691084528811142	1.0
LUDB	192	data/192	1	SPEC	-10	10	0.5327779694656011	0.003780553111483225	0.012377907571851064	0.1985387179926204	1.0
LUDB	192	data/192	2	SPEC	-10	10	0.6813447627672585	0.003661903178274437	0.012147334602331637	0.17831429782070604	1.0
LUDB	192	data/192	3	SPEC	-10	10	0.5300228885244348	0.003916258630249932	0.012262210832856777	0.18917966351159538	1.0
LUDB	192	data/192	4	SPEC	-10	10	0.5500390958948325	0.00426861676561146	0.01360083664152951	0.19527311299229	1.0
LUDB	192	data/192	5	SPEC	-10	10	0.6512665584107706	0.004038432313413314	0.012359597377671847	0.16874807142136358	1.0
LUDB	192	data/192	6	SPEC	-10	10	0.5962133159679549	0.004059877050781674	0.01275682249160663	0.20761381075828447	1.0
LUDB	192	data/192	7	SPEC	-10	10	0.5915424186820422	0.0040312985148650655	0.013537027073938904	0.22265007759161093	1.0
LUDB	192	data/192	1	SPEC	10	-10	0.49382545223860586	0.004715869592346657	0.01666406301770211	0.19775342013406363	1.0
LUDB	192	data/192	2	SPEC	10	-10	0.6437497106880085	0.0047201093879201865	0.016552571307925656	0.17597268949760425	1.0
LUDB	192	data/192	3	SPEC	10	-10	0.40869020111641124	0.004616224989513131	0.01564411478840049	0.18708808306916863	1.0
LUDB	192	data/192	4	SPEC	10	-10	0.4390867763752578	0.005604490567084	0.01888664424296734	0.19243692720906785	1.0
LUDB	192	data/192	5	SPEC	10	-10	0.5269580199641574	0.004931980053530708	0.016403865471783463	0.16530855628094687	1.0
LUDB	192	data/192	6	SPEC	10	-10	0.3822722818204002	0.005379923799113361	0.017805596668916318	0.2035670184988048	1.0
LUDB	192	data/192	7	SPEC	10	-10	0.5786863173050916	0.004925259433724375	0.01798258590356239	0.2262096424500829	1.0
LUDB	192	data/192	1	SPEC	10	10	0.4919237933984052	0.004145898879901016	0.014181526409680532	0.1988678350663256	1.0
LUDB	192	data/192	2	SPEC	10	10	0.6573172101300262	0.004144347602132407	0.014080659405658568	0.17707876823030372	1.0
LUDB	192	data/192	3	SPEC	10	10	0.5021513125358529	0.00423579173293681	0.013784341788141788	0.1889817024583167	1.0
LUDB	192	data/192	4	SPEC	10	10	0.4870798632134389	0.004802419808727962	0.015839857782342762	0.19192979618140374	1.0
LUDB	192	data/192	5	SPEC	10	10	0.6865122610033909	0.00434982000948723	0.01400920477651122	0.16657419976517837	1.0
LUDB	192	data/192	6	SPEC	10	10	0.4393264013119428	0.004667299239704587	0.014949028146285013	0.20721511487179387	1.0
LUDB	192	data/192	7	SPEC	10	10	0.6004003953657675	0.004472710094124614	0.01553623903757621	0.22191643751970985	1.0
LUDB	193	data/193	1	FD	-10	-10	0.29948723385352805	0.00285669746036052	0.014896184219841752	0.12139018929213884	1.0
LUDB	193	data/193	2	FD	-10	-10	0.3168641193211106	0.0029963013825042312	0.015708418070751694	0.11356612096445963	1.0
LUDB	193	data/193	3	FD	-10	-10	0.24455896802222513	0.0031344423464392947	0.016682631358505038	0.10507112138158903	1.0
LUDB	193	data/193	4	FD	-10	-10	0.20826402006634676	0.003192800645284359	0.0169832726649053	0.11452889374686531	1.0
LUDB	193	data/193	5	FD	-10	-10	0.21360670909154583	0.003187195094781606	0.01615438251952853	0.11112342558102771	1.0
LUDB	193	data/193	6	FD	-10	-10	0.2358291808832186	0.0029688270720936625	0.015109094190665216	0.10702884872257674	1.0
LUDB	193	data/193	7	FD	-10	-10	0.3781566710184301	0.003010196472860694	0.01583961914756912	0.10671943194483993	1.0
LUDB	193	data/193	8	FD	-10	-10	0.3075247775414934	0.002919214524540331	0.016020565595203404	0.0904602539741717	1.0
LUDB	193	data/193	9	FD	-10	-10	0.30275373428919533	0.002855879429212915	0.015971475644739146	0.08920636976844298	1.0
LUDB	193	data/193	1	FD	-10	10	0.3384129732581335	0.002464215971019794	0.012601731190422969	0.1217275748699541	1.0
LUDB	193	data/193	2	FD	-10	10	0.31948812481067157	0.0026039828736091706	0.013293571827045849	0.11453170237963398	1.0
LUDB	193	data/193	3	FD	-10	10	0.2606719162252094	0.002716175367781943	0.014016032847356525	0.10677453886347554	1.0
LUDB	193	data/193	4	FD	-10	10	0.24782679098528954	0.0027121254697877323	0.014214186965244568	0.11492614432369676	1.0
LUDB	193	data/193	5	FD	-10	10	0.22558097131738292	0.002790001147165007	0.013540725739894543	0.11252589984981151	1.0
LUDB	193	data/193	6	FD	-10	10	0.24846374223699402	0.002576624272346691	0.012826500056168562	0.1079687941737297	1.0
LUDB	193	data/193	7	FD	-10	10	0.3710147387427338	0.0026703794897879538	0.013457970352773492	0.10728135584712666	1.0
LUDB	193	data/193	8	FD	-10	10	0.33201091577476743	0.0024927886108220922	0.013446771100947335	0.09084891641479459	1.0
LUDB	193	data/193	9	FD	-10	10	0.3250821355464406	0.002491073621950285	0.013446315529773918	0.09001716778499136	1.0
LUDB	193	data/193	1	FD	10	-10	0.22884597551677105	0.0034198788924969994	0.01848214352991245	0.12087066533454059	1.0
LUDB	193	data/193	2	FD	10	-10	0.22264530683192826	0.003516762488198248	0.019300270220148016	0.11261074968045306	1.0
LUDB	193	data/193	3	FD	10	-10	0.25092974918023964	0.0036622482576384235	0.020257960843004453	0.10244435443516124	1.0
LUDB	193	data/193	4	FD	10	-10	0.19564422378635649	0.0038756418761164563	0.021208184031636247	0.11473284700541073	1.0
LUDB	193	data/193	5	FD	10	-10	0.18137094131106715	0.0038030135404066817	0.019808447980295053	0.10898949644406443	1.0
LUDB	193	data/193	6	FD	10	-10	0.21274837308917482	0.003414844326463677	0.01829536444120546	0.10372472693829421	1.0
LUDB	193	data/193	7	FD	10	-10	0.40571124205598064	0.0035407630881281195	0.019388708981048067	0.10472656257537662	1.0
LUDB	193	data/193	8	FD	10	-10	0.20346576100534516	0.0034241835634342952	0.019504596787194694	0.08955686551673615	1.0
LUDB	193	data/193	9	FD	10	-10	0.31596338108329897	0.003282777805437186	0.019410570645843173	0.08547080753767385	1.0
LUDB	193	data/193	1	FD	10	10	0.29013232670532807	0.002832364153875211	0.014987606349577446	0.1212146750527754	1.0
LUDB	193	data/193	2	FD	10	10	0.24544489940039405	0.002934281559597129	0.015634028477879224	0.1136034162448934	1.0
LUDB	193	data/193	3	FD	10	10	0.2691154988821536	0.0030426891747562888	0.01626329254554787	0.10421818583698032	1.0
LUDB	193	data/193	4	FD	10	10	0.24655103105289336	0.0031420283514179323	0.016918664187107753	0.11513321394093813	1.0
LUDB	193	data/193	5	FD	10	10	0.20316965464941883	0.003180705727625266	0.015801964036127616	0.11047148513937519	1.0
LUDB	193	data/193	6	FD	10	10	0.23225127466368475	0.002861445362463439	0.014961065617278632	0.10469833589560922	1.0
LUDB	193	data/193	7	FD	10	10	0.39163000911763496	0.0030268693853873463	0.01582091246059752	0.10533311075415644	1.0
LUDB	193	data/193	8	FD	10	10	0.25473213981558235	0.0028037170345885133	0.015668755274970424	0.08995798931915544	1.0
LUDB	193	data/193	9	FD	10	10	0.3401527526391446	0.002756399715830291	0.015668215609231158	0.08634696777360205	1.0
LUDB	193	data/193	1	SPEC	-10	-10	0.6298304251852587	0.00359204978796648	0.015339541225054869	0.2522171422630557	1.0
LUDB	193	data/193	2	SPEC	-10	-10	0.4866762558692698	0.003931055867152739	0.016167788929315197	0.20646331339283566	1.0
LUDB	193	data/193	3	SPEC	-10	-10	0.44296123172805496	0.003961203587664376	0.017160857184753395	0.23083805073185157	1.0
LUDB	193	data/193	4	SPEC	-10	-10	0.48537197647501407	0.0038550312007232463	0.017386681919382824	0.22288596064487762	1.0
LUDB	193	data/193	5	SPEC	-10	-10	0.37238118307432033	0.0037612677493015856	0.01646351780710813	0.20023668360106153	1.0
LUDB	193	data/193	6	SPEC	-10	-10	0.38247910172071886	0.0036135081892881343	0.015547316299887584	0.1866840685220962	1.0
LUDB	193	data/193	7	SPEC	-10	-10	0.4739127119882387	0.003702348285361639	0.01623001772614243	0.19557748234140895	1.0
LUDB	193	data/193	8	SPEC	-10	-10	0.4691938950799064	0.003400274509742431	0.01637433061631213	0.17251746754683714	1.0
LUDB	193	data/193	9	SPEC	-10	-10	0.3707017245862257	0.003624632622807879	0.01644847555654912	0.22970668991649304	1.0
LUDB	193	data/193	1	SPEC	-10	10	0.5800602734418671	0.003159682818331237	0.013030061202751965	0.25070408521956083	1.0
LUDB	193	data/193	2	SPEC	-10	10	0.49536366322334274	0.0035086998442157894	0.013776349531968015	0.21168470250894186	1.0
LUDB	193	data/193	3	SPEC	-10	10	0.5058393982884072	0.0035372727819820873	0.014496996714256387	0.23740459177790177	1.0
LUDB	193	data/193	4	SPEC	-10	10	0.6425126812730293	0.003326077978240688	0.014586837426207758	0.22342236593099385	1.0
LUDB	193	data/193	5	SPEC	-10	10	0.4429743364543501	0.003456844778045515	0.013951646317541016	0.20538137626172515	1.0
LUDB	193	data/193	6	SPEC	-10	10	0.4437454918957151	0.0032391706598572665	0.013271448012567173	0.19472166551225106	1.0
LUDB	193	data/193	7	SPEC	-10	10	0.540235542417031	0.0033380345301934136	0.01386191183359488	0.19758402045559534	1.0
LUDB	193	data/193	8	SPEC	-10	10	0.5208942759345364	0.002966091079269585	0.013779646130985753	0.17617860422251666	1.0
LUDB	193	data/193	9	SPEC	-10	10	0.4322559440724818	0.003274675688548179	0.01395296796341938	0.23882333142686543	1.0
LUDB	193	data/193	1	SPEC	10	-10	0.5529003456909046	0.00418499073576914	0.018901318514573	0.24819530531257122	1.0
LUDB	193	data/193	2	SPEC	10	-10	0.3321255465855164	0.00448256119467006	0.019694820942542532	0.20165062392493396	1.0
LUDB	193	data/193	3	SPEC	10	-10	0.4928507988097604	0.00443039225654214	0.020672139124409784	0.228687477083159	1.0
LUDB	193	data/193	4	SPEC	10	-10	0.48122508788441754	0.0045708930248109314	0.02158936375709414	0.22325190191045083	1.0
LUDB	193	data/193	5	SPEC	10	-10	0.3319771098521965	0.00444100355402437	0.02017384563002144	0.19463746330368303	1.0
LUDB	193	data/193	6	SPEC	10	-10	0.3601247859708745	0.00398333811846171	0.018636079528980304	0.1731575985375878	1.0
LUDB	193	data/193	7	SPEC	10	-10	0.4257434948377991	0.004263887390089279	0.019750148714864114	0.19268993970044407	1.0
LUDB	193	data/193	8	SPEC	10	-10	0.25355227872608815	0.003865867462612009	0.019807651328144615	0.1724377256769573	1.0
LUDB	193	data/193	9	SPEC	10	-10	0.3774581184820753	0.003990970242600618	0.01976783863723283	0.22556169304743331	1.0
LUDB	193	data/193	1	SPEC	10	10	0.5086730363456684	0.0035433772523710584	0.015393622714347435	0.2467082009661644	1.0
LUDB	193	data/193	2	SPEC	10	10	0.3748208949058031	0.0038573173903884705	0.016070366667992327	0.20719824256472674	1.0
LUDB	193	data/193	3	SPEC	10	10	0.5584924971740802	0.00381643603074069	0.016694418566646097	0.23568565164371444	1.0
LUDB	193	data/193	4	SPEC	10	10	0.6734283129843049	0.003771327835682668	0.017267230931117684	0.22379408646091076	1.0
LUDB	193	data/193	5	SPEC	10	10	0.42723631358826036	0.003917878632550776	0.016279263182125345	0.2002750895068094	1.0
LUDB	193	data/193	6	SPEC	10	10	0.43747208113141717	0.0034658914623761413	0.015328551334657369	0.18182156667491123	1.0
LUDB	193	data/193	7	SPEC	10	10	0.5149647347824376	0.0037144030629418802	0.01620439544606272	0.19483313070391794	1.0
LUDB	193	data/193	8	SPEC	10	10	0.3609489089991449	0.003244230618942823	0.01595713242674348	0.17626623808641226	1.0
LUDB	193	data/193	9	SPEC	10	10	0.45019556768065927	0.0034948307462893996	0.016085622743324833	0.23539562094708993	1.0
LUDB	194	data/194	1	FD	-10	-10	0.23965920199715013	0.004482011828028321	0.016937951655799116	0.10851480766651773	1.0
LUDB	194	data/194	2	FD	-10	-10	0.26177594401195364	0.0042264430477898	0.017257547537912737	0.10686846675809186	1.0
LUDB	194	data/194	3	FD	-10	-10	0.23663727522215205	0.003990396001155192	0.015517332816328994	0.1132782367697664	1.0
LUDB	194	data/194	4	FD	-10	-10	0.5308349065594206	0.004380382870040424	0.01744594911668255	0.09399606473188978	1.0
LUDB	194	data/194	5	FD	-10	-10	0.2652436642554726	0.004063247844385645	0.016995567819754434	0.08969344145174951	1.0
LUDB	194	data/194	6	FD	-10	-10	0.3165717528481239	0.0038611803912658145	0.016536198010019963	0.10032372645298687	1.0
LUDB	194	data/194	7	FD	-10	-10	0.37092985546098994	0.004311472396305808	0.017615148032750723	0.08987388161761396	1.0
LUDB	194	data/194	8	FD	-10	-10	0.3235342761898177	0.004023529915174712	0.015379322441619107	0.12990280268207322	1.0
LUDB	194	data/194	1	FD	-10	10	0.30707488972780517	0.0042140407050908265	0.015782584344994105	0.11260358103313942	1.0
LUDB	194	data/194	2	FD	-10	10	0.27176255886678946	0.003926868802657013	0.01604802513789931	0.10918328072944108	1.0
LUDB	194	data/194	3	FD	-10	10	0.2530558194648536	0.0036279482305273964	0.014287873022853214	0.11714838002871115	1.0
LUDB	194	data/194	4	FD	-10	10	0.4976511903105828	0.0038992897083998408	0.01578066603198253	0.09759073764157643	1.0
LUDB	194	data/194	5	FD	-10	10	0.2688578959528332	0.0037027709495553738	0.014936996925327134	0.09144432894278318	1.0
LUDB	194	data/194	6	FD	-10	10	0.32594447403599536	0.0035568098767921534	0.014671070443205581	0.10209905394628306	1.0
LUDB	194	data/194	7	FD	-10	10	0.36653726258558783	0.0038631400205847233	0.015144912764834246	0.09079567404037896	1.0
LUDB	194	data/194	8	FD	-10	10	0.3223984098633471	0.003754829726964752	0.014338401217078082	0.1334414891205266	1.0
LUDB	194	data/194	1	FD	10	-10	0.1974029364538339	0.005174357597311392	0.02034425373165532	0.10554328464770905	1.0
LUDB	194	data/194	2	FD	10	-10	0.23661960211088454	0.005036139968165014	0.021033360868350576	0.10607523223831608	1.0
LUDB	194	data/194	3	FD	10	-10	0.21218007630877944	0.004674973729727438	0.018437920757611418	0.11329375170791176	1.0
LUDB	194	data/194	4	FD	10	-10	0.4595690697485617	0.00517981356470497	0.02118567640118237	0.09429905917776778	1.0
LUDB	194	data/194	5	FD	10	-10	0.19371235134425505	0.004586254277058117	0.01989873313166816	0.08899550529499449	1.0
LUDB	194	data/194	6	FD	10	-10	0.26787353206209424	0.004514224357187257	0.0196228865335666	0.10042415589313515	1.0
LUDB	194	data/194	7	FD	10	-10	0.3441295229192771	0.004951494468847366	0.020664723721212672	0.08513781409681365	1.0
LUDB	194	data/194	8	FD	10	-10	0.27560800574206396	0.004626460233235149	0.01824613706225776	0.1283421503508413	1.0
LUDB	194	data/194	1	FD	10	10	0.28590938442948355	0.004721710148946865	0.018311642308030847	0.1098789338263882	1.0
LUDB	194	data/194	2	FD	10	10	0.2536348083169013	0.004514711489930627	0.018826771322246895	0.10844971159511202	1.0
LUDB	194	data/194	3	FD	10	10	0.23576980356131855	0.004128837275029461	0.016480382414178055	0.11718110139820136	1.0
LUDB	194	data/194	4	FD	10	10	0.43415721483891206	0.004437389003818443	0.018417329975829316	0.097934764334986	1.0
LUDB	194	data/194	5	FD	10	10	0.21074543029314746	0.004068012502316642	0.01695413791467996	0.09080199408432842	1.0
LUDB	194	data/194	6	FD	10	10	0.2872584846247762	0.00404478238057651	0.016903997571862384	0.10220459812089053	1.0
LUDB	194	data/194	7	FD	10	10	0.34413060448824967	0.004289759260133606	0.017112172579496505	0.08617469284785675	1.0
LUDB	194	data/194	8	FD	10	10	0.2828275687229653	0.004202111740334046	0.01650740586536322	0.13198886836278942	1.0
LUDB	194	data/194	1	SPEC	-10	-10	0.5974222260377292	0.005686221895115652	0.017760532086580152	0.21632021708687782	1.0
LUDB	194	data/194	2	SPEC	-10	-10	0.4807115320778505	0.005504241948346201	0.018018416826432307	0.24955299046504933	1.0
LUDB	194	data/194	3	SPEC	-10	-10	0.6421848725175088	0.00504726866795195	0.016314991765110524	0.21314545792288297	1.0
LUDB	194	data/194	4	SPEC	-10	-10	0.38085210475606296	0.005441591711350006	0.018138332071602304	0.2061701280847839	1.0
LUDB	194	data/194	5	SPEC	-10	-10	0.41644997529956346	0.005092355079991016	0.017636912404970884	0.21065063377924667	1.0
LUDB	194	data/194	6	SPEC	-10	-10	0.5203904481406556	0.004880530458311525	0.017223976640845816	0.1776157328260381	1.0
LUDB	194	data/194	7	SPEC	-10	-10	0.5123303089016006	0.00569980149939963	0.01847126152555721	0.19258295301829906	1.0
LUDB	194	data/194	8	SPEC	-10	-10	0.5504602058170748	0.005769318828579347	0.016198678148044758	0.3120504219396521	1.0
LUDB	194	data/194	1	SPEC	-10	10	0.7216539014313157	0.005703587197789038	0.016862226804040262	0.2272426757807898	1.0
LUDB	194	data/194	2	SPEC	-10	10	0.4918823345893877	0.0051373927741823954	0.016790467911463287	0.25120289092801285	1.0
LUDB	194	data/194	3	SPEC	-10	10	0.6300658414095744	0.004654767470871855	0.015029331716540875	0.22151312635385914	1.0
LUDB	194	data/194	4	SPEC	-10	10	0.4548906225850738	0.004906337281424873	0.016420664504903065	0.21684776328562752	1.0
LUDB	194	data/194	5	SPEC	-10	10	0.4132975696566931	0.004914501836822698	0.015710990389104628	0.21356085510008663	1.0
LUDB	194	data/194	6	SPEC	-10	10	0.5400865851555298	0.004679594168756484	0.015451261336267912	0.1952726323324992	1.0
LUDB	194	data/194	7	SPEC	-10	10	0.5036893172050122	0.005214393954007982	0.016005684618686608	0.19428788348485984	1.0
LUDB	194	data/194	8	SPEC	-10	10	0.53829126078838	0.005430778129757662	0.01511263223913758	0.31566490725486024	1.0
LUDB	194	data/194	1	SPEC	10	-10	0.6171788600348211	0.006413578161921441	0.021154189196860414	0.20716577976615555	1.0
LUDB	194	data/194	2	SPEC	10	-10	0.422792305040766	0.006347907092859997	0.021773159232025347	0.24477901222539677	1.0
LUDB	194	data/194	3	SPEC	10	-10	0.5171314286411199	0.005771996488060452	0.0192574108414418	0.21071100261850575	1.0
LUDB	194	data/194	4	SPEC	10	-10	0.44672368804496226	0.00640411133685437	0.02194016807653791	0.20821069986278895	1.0
LUDB	194	data/194	5	SPEC	10	-10	0.41679620737670436	0.005405392431364272	0.020387012678334603	0.20476956424706216	1.0
LUDB	194	data/194	6	SPEC	10	-10	0.47334814690660715	0.005556364656627055	0.020295801807889476	0.17672378922962861	1.0
LUDB	194	data/194	7	SPEC	10	-10	0.45970529534701154	0.006369249677729796	0.021510796130125624	0.17891673709163025	1.0
LUDB	194	data/194	8	SPEC	10	-10	0.5559222575237117	0.006521408485925504	0.019032617370623516	0.31382529843862056	1.0
LUDB	194	data/194	1	SPEC	10	10	0.761501889543118	0.0062944067407232135	0.019430506531085877	0.21990626389270554	1.0
LUDB	194	data/194	2	SPEC	10	10	0.44778111346202754	0.005738955054960672	0.019548672052943916	0.2467573654504703	1.0
LUDB	194	data/194	3	SPEC	10	10	0.5248254524048444	0.0051834902002455135	0.017229982525345675	0.219272572546083	1.0
LUDB	194	data/194	4	SPEC	10	10	0.5224289272086896	0.0055631887323517905	0.019096071209505038	0.21898830939743524	1.0
LUDB	194	data/194	5	SPEC	10	10	0.4130190449981178	0.005139880153456388	0.017626086682248708	0.20830704869022007	1.0
LUDB	194	data/194	6	SPEC	10	10	0.5045509112057781	0.005204261041577088	0.017687820904756135	0.19467637855240627	1.0
LUDB	194	data/194	7	SPEC	10	10	0.4596886216617958	0.0056573998335691655	0.01796578559356109	0.1811819597173953	1.0
LUDB	194	data/194	8	SPEC	10	10	0.5406049202208504	0.00598811236635956	0.017246574116808137	0.31742101354400015	1.0
LUDB	195	data/195	1	FD	-10	-10	0.3119202364785076	0.0025259297524275674	0.013890196216634842	0.13387523421926384	1.0
LUDB	195	data/195	2	FD	-10	-10	0.2504823426674169	0.0024932328693067574	0.01231845478426785	0.1303909548610329	1.0
LUDB	195	data/195	3	FD	-10	-10	0.21345470532581245	0.0025120288688120873	0.012961133234894973	0.12127626593388346	1.0
LUDB	195	data/195	4	FD	-10	-10	0.32390566613151206	0.0025549874854043013	0.013240324644047828	0.12591171875114476	1.0
LUDB	195	data/195	5	FD	-10	-10	0.19911023684128432	0.002993679553391428	0.015432480298892898	0.13048424435005868	1.0
LUDB	195	data/195	6	FD	-10	-10	0.22878566873050774	0.002639578041215933	0.014212655546239898	0.12269992988381657	1.0
LUDB	195	data/195	7	FD	-10	-10	0.23076938252704543	0.002684267353153018	0.01424282679598803	0.12317856016153167	1.0
LUDB	195	data/195	8	FD	-10	-10	0.21950197693038065	0.0026204537336336083	0.012958669390968519	0.11513280871359446	1.0
LUDB	195	data/195	9	FD	-10	-10	0.20708668482430562	0.002686639270179921	0.013811799692831282	0.11391607770505052	1.0
LUDB	195	data/195	1	FD	-10	10	0.3037112132560649	0.0021591592855839943	0.011718834069240572	0.13408006898617797	1.0
LUDB	195	data/195	2	FD	-10	10	0.29015950288466674	0.0021689272474038498	0.010787414223287597	0.13042608667390757	1.0
LUDB	195	data/195	3	FD	-10	10	0.24400391666364152	0.0021409244673035966	0.011228286132491357	0.1214801561333988	1.0
LUDB	195	data/195	4	FD	-10	10	0.31715903086022107	0.0021951013503186444	0.011481817454682833	0.12596233948563973	1.0
LUDB	195	data/195	5	FD	-10	10	0.20808807354632575	0.0025105865120094288	0.01327678877569229	0.13021755610950214	1.0
LUDB	195	data/195	6	FD	-10	10	0.2346287816801216	0.002246462557950744	0.012100061722185569	0.1225461563463537	1.0
LUDB	195	data/195	7	FD	-10	10	0.23252281949720488	0.0022565585176469575	0.01201017612718754	0.1234781546126944	1.0
LUDB	195	data/195	8	FD	-10	10	0.2482952329834036	0.002233201962767708	0.011188974212282002	0.1156239224747458	1.0
LUDB	195	data/195	9	FD	-10	10	0.2055777600978499	0.0022940300157626285	0.011827020731149123	0.11401412864481124	1.0
LUDB	195	data/195	1	FD	10	-10	0.19048978356362664	0.003059764322435889	0.017280569838154708	0.13430675018829158	1.0
LUDB	195	data/195	2	FD	10	-10	0.19054596556218475	0.0030683375202681207	0.015482613960808009	0.13005137759936225	1.0
LUDB	195	data/195	3	FD	10	-10	0.1760126153408466	0.003116888919922118	0.016461783387016343	0.12120884871091811	1.0
LUDB	195	data/195	4	FD	10	-10	0.21522276217051078	0.0030941494861461767	0.016430950040223605	0.12553310261651832	1.0
LUDB	195	data/195	5	FD	10	-10	0.1918725324236724	0.0037582622545219596	0.019901412496869886	0.1318096091096856	1.0
LUDB	195	data/195	6	FD	10	-10	0.20596894048996475	0.0032271609393236225	0.017948034741451253	0.1236454097642093	1.0
LUDB	195	data/195	7	FD	10	-10	0.20296201474217915	0.0032493096548556343	0.01774213027608679	0.12399877493865506	1.0
LUDB	195	data/195	8	FD	10	-10	0.1722213062339155	0.003244130470511481	0.01648339920364375	0.11525407253054898	1.0
LUDB	195	data/195	9	FD	10	-10	0.18842136170837798	0.0032925417113751406	0.0171713608703448	0.11507240802734763	1.0
LUDB	195	data/195	1	FD	10	10	0.20689411462214888	0.0024972101519288607	0.013900134697518236	0.13451183637335848	1.0
LUDB	195	data/195	2	FD	10	10	0.25141749542251574	0.0025526680105217507	0.012952594732270223	0.13009013444878176	1.0
LUDB	195	data/195	3	FD	10	10	0.22201439516112906	0.0025239744155457814	0.013539505090402503	0.12141449659907785	1.0
LUDB	195	data/195	4	FD	10	10	0.22927944703997705	0.0025507841396671454	0.013662415792584981	0.1255854919986092	1.0
LUDB	195	data/195	5	FD	10	10	0.20490425440937718	0.0029632502775118275	0.01608956504337488	0.13152844417177903	1.0
LUDB	195	data/195	6	FD	10	10	0.21818090703739126	0.0026161124824200153	0.014535891357560105	0.12348384214160475	1.0
LUDB	195	data/195	7	FD	10	10	0.21128451943567764	0.0026009894555254227	0.01423571201864202	0.12430133454304104	1.0
LUDB	195	data/195	8	FD	10	10	0.21830409109364035	0.0026271222206129055	0.013510425617829563	0.11574860803128886	1.0
LUDB	195	data/195	9	FD	10	10	0.19099729374132032	0.002662191577050107	0.013914119970758906	0.11516026841928868	1.0
LUDB	195	data/195	1	SPEC	-10	-10	0.6031629611319859	0.00297978624772083	0.014191090564064548	0.25597579754776595	1.0
LUDB	195	data/195	2	SPEC	-10	-10	0.370190455315073	0.0028797538283421476	0.012550630548199302	0.22470224977281716	1.0
LUDB	195	data/195	3	SPEC	-10	-10	0.3764966772403419	0.0029572894293990724	0.01322588359142332	0.23046673186757285	1.0
LUDB	195	data/195	4	SPEC	-10	-10	0.4468474377265361	0.003102219991990273	0.013676857521199456	0.2286708102041511	1.0
LUDB	195	data/195	5	SPEC	-10	-10	0.3920013559526071	0.0035076022651009246	0.015789160526914182	0.24023971696053825	1.0
LUDB	195	data/195	6	SPEC	-10	-10	0.446910365767324	0.0030367257275356325	0.014508502731194032	0.2138837142209668	1.0
LUDB	195	data/195	7	SPEC	-10	-10	0.3058858002979211	0.0031919693260153616	0.0145472251969263	0.22675801667358172	1.0
LUDB	195	data/195	8	SPEC	-10	-10	0.558085246115258	0.0031602160274412368	0.01327207153244356	0.21626552537155294	1.0
LUDB	195	data/195	9	SPEC	-10	-10	0.44534172954804224	0.00316569286853986	0.01403445819341246	0.22476642756215937	1.0
LUDB	195	data/195	1	SPEC	-10	10	0.5763986189875323	0.0026032581786650066	0.01199468723874735	0.2575862539736054	1.0
LUDB	195	data/195	2	SPEC	-10	10	0.4626307021288165	0.0025450804784505373	0.010997610633625109	0.22769132074437876	1.0
LUDB	195	data/195	3	SPEC	-10	10	0.4090150482011434	0.0025360835350240222	0.011459396567578264	0.2312165227328964	1.0
LUDB	195	data/195	4	SPEC	-10	10	0.4766212954954329	0.002701674429000781	0.011854267127919078	0.2292224892867856	1.0
LUDB	195	data/195	5	SPEC	-10	10	0.4364406740984274	0.002949944080593508	0.01355689599790379	0.24039621771984115	1.0
LUDB	195	data/195	6	SPEC	-10	10	0.4568419078606231	0.002642689286539775	0.012359822703317747	0.21246128030443534	1.0
LUDB	195	data/195	7	SPEC	-10	10	0.35361605337802615	0.0027524073082173567	0.012259142159489854	0.2274826132327473	1.0
LUDB	195	data/195	8	SPEC	-10	10	0.5472865427610734	0.002711158334993948	0.011450011176182683	0.21604205544123609	1.0
LUDB	195	data/195	9	SPEC	-10	10	0.46591021628919344	0.002752040055997767	0.012042074823276074	0.22745823211113816	1.0
LUDB	195	data/195	1	SPEC	10	-10	0.5723761588380109	0.0035366020287868824	0.017587172011032347	0.2545991736275633	1.0
LUDB	195	data/195	2	SPEC	10	-10	0.30409511998136257	0.0034948886527567573	0.01572369008255458	0.22452277710079102	1.0
LUDB	195	data/195	3	SPEC	10	-10	0.31407603869817785	0.0036027935426223845	0.016742047176838377	0.2294902596208176	1.0
LUDB	195	data/195	4	SPEC	10	-10	0.37748513907277925	0.0035994196489898436	0.016825685544010916	0.22568095301907118	1.0
LUDB	195	data/195	5	SPEC	10	-10	0.3088159152466915	0.004357637724254441	0.020354328660358068	0.24137243002070938	1.0
LUDB	195	data/195	6	SPEC	10	-10	0.38257849209527683	0.0036754140388877764	0.018293223419113314	0.21530063700672686	1.0
LUDB	195	data/195	7	SPEC	10	-10	0.3154938051166526	0.003818163365130336	0.018083407607979968	0.22737620175485218	1.0
LUDB	195	data/195	8	SPEC	10	-10	0.3916199644005886	0.003795735573975546	0.016780764442459243	0.2123430780892698	1.0
LUDB	195	data/195	9	SPEC	10	-10	0.34565657560973806	0.0038580173762487674	0.01744622283699737	0.22676866846779425	1.0
LUDB	195	data/195	1	SPEC	10	10	0.5464862645521489	0.002957173122748044	0.014175011126522759	0.2562546796537797	1.0
LUDB	195	data/195	2	SPEC	10	10	0.43026634172009626	0.0029581284572680793	0.013165121349059228	0.2275361167593749	1.0
LUDB	195	data/195	3	SPEC	10	10	0.36817145727328976	0.002939153555611343	0.013774957741797834	0.23025809430758085	1.0
LUDB	195	data/195	4	SPEC	10	10	0.42749086549936033	0.003015660775798503	0.013988519963773023	0.22626895453963658	1.0
LUDB	195	data/195	5	SPEC	10	10	0.38516142310544577	0.0034480561288317904	0.016422705965734107	0.24152081711022422	1.0
LUDB	195	data/195	6	SPEC	10	10	0.4090130154697638	0.003051883208481253	0.014826009898838017	0.2138357286587678	1.0
LUDB	195	data/195	7	SPEC	10	10	0.37169566892150724	0.0031417666680183354	0.01450104335976794	0.228108504744574	1.0
LUDB	195	data/195	8	SPEC	10	10	0.4162000288556051	0.003100183054486985	0.013747169252953691	0.21216002590489447	1.0
LUDB	195	data/195	9	SPEC	10	10	0.3948568815602834	0.0031810366303135786	0.014167137558832109	0.2294821213171628	1.0
LUDB	196	data/196	1	FD	-10	-10	0.32847530203059244	0.0042025539342604445	0.017156137538559844	0.1364585460222689	1.0
LUDB	196	data/196	2	FD	-10	-10	0.40919569846070275	0.004995956141598198	0.01782598491752064	0.09504203131179295	1.0
LUDB	196	data/196	3	FD	-10	-10	0.2728889847908874	0.005000984888971358	0.015519643633173517	0.13279325579333737	1.0
LUDB	196	data/196	4	FD	-10	-10	0.4347050992416021	0.00478473992773174	0.016254735077053474	0.12433840561028672	1.0
LUDB	196	data/196	5	FD	-10	-10	0.24478457621539498	0.00527643956910558	0.01827305961481109	0.10616454818722315	1.0
LUDB	196	data/196	6	FD	-10	-10	0.3434502550506243	0.004729458116947806	0.016237163522493468	0.1658485674021713	1.0
LUDB	196	data/196	7	FD	-10	-10	0.33651143189184907	0.005245916043522129	0.01763138195116826	0.1581341069220919	1.0
LUDB	196	data/196	8	FD	-10	-10	0.22920028987013924	0.00506232398703989	0.016942567141846613	0.12284047280518254	1.0
LUDB	196	data/196	9	FD	-10	-10	0.32782215291912736	0.004282054254892282	0.016284543560923865	0.13741395055201797	1.0
LUDB	196	data/196	10	FD	-10	-10	0.42574790649430183	0.004989467526041403	0.01780512384067808	0.12843562764266828	1.0
LUDB	196	data/196	1	FD	-10	10	0.32935688925590795	0.003963398486552328	0.015363965478914055	0.13817439965098152	1.0
LUDB	196	data/196	2	FD	-10	10	0.596428169629546	0.0044536169099806105	0.01577574319716037	0.09638187296005608	1.0
LUDB	196	data/196	3	FD	-10	10	0.27554573761326495	0.004508081463652344	0.013854060147106351	0.1328868381692784	1.0
LUDB	196	data/196	4	FD	-10	10	0.4018034981134672	0.004293575593309389	0.014455351797559853	0.12317592131723505	1.0
LUDB	196	data/196	5	FD	-10	10	0.2787023657147172	0.004877267497577436	0.016380316494435766	0.1085062731283503	1.0
LUDB	196	data/196	6	FD	-10	10	0.33321444349353846	0.004208430653203467	0.014445100733362762	0.16530643911224935	1.0
LUDB	196	data/196	7	FD	-10	10	0.3384434511471699	0.00468138044167038	0.015838040702594085	0.1599355762882432	1.0
LUDB	196	data/196	8	FD	-10	10	0.2368256376618425	0.0045213536769805746	0.015158127898798252	0.12431209480958699	1.0
LUDB	196	data/196	9	FD	-10	10	0.3545112910156513	0.0038769569634191253	0.014806103121150244	0.13985112654368065	1.0
LUDB	196	data/196	10	FD	-10	10	0.4311796323243357	0.004525448466250546	0.016184333244306907	0.12634753818349265	1.0
LUDB	196	data/196	1	FD	10	-10	0.3139449255012888	0.004991625307265394	0.021111480454979736	0.1366606840293144	1.0
LUDB	196	data/196	2	FD	10	-10	0.4221327046277776	0.005160052808147519	0.020088899222576548	0.09388929528841923	1.0
LUDB	196	data/196	3	FD	10	-10	0.27481399570852744	0.005454426384681158	0.01739115113461758	0.13451856752959565	1.0
LUDB	196	data/196	4	FD	10	-10	0.44652302468663685	0.005401561611493271	0.019181347531358195	0.12297047776011157	1.0
LUDB	196	data/196	5	FD	10	-10	0.2451528178280955	0.00588761795983056	0.02176108178002025	0.10082715132816833	1.0
LUDB	196	data/196	6	FD	10	-10	0.3147441705131458	0.005023153148116015	0.01824652823106016	0.17406415847018497	1.0
LUDB	196	data/196	7	FD	10	-10	0.3084226199675492	0.006089859108628586	0.021204509402232764	0.1549459579405868	1.0
LUDB	196	data/196	8	FD	10	-10	0.26210825306316426	0.005338062660538531	0.019281831478079048	0.12910485806464767	1.0
LUDB	196	data/196	9	FD	10	-10	0.3132499199278767	0.004890697322074813	0.01933096852650837	0.13843235968605555	1.0
LUDB	196	data/196	10	FD	10	-10	0.45143743878026676	0.005617081457790816	0.021238992681472942	0.1293499890698457	1.0
LUDB	196	data/196	1	FD	10	10	0.31810565395099144	0.0045336981955757735	0.018096432868511467	0.13838561623572157	1.0
LUDB	196	data/196	2	FD	10	10	0.6442242687969747	0.004476426396896548	0.017176026297133048	0.09544290434021185	1.0
LUDB	196	data/196	3	FD	10	10	0.2775969109282736	0.004798360041943383	0.015115724374841585	0.13458869984486851	1.0
LUDB	196	data/196	4	FD	10	10	0.4050215146021231	0.004697323042804788	0.01647311891844181	0.12179436370228723	1.0
LUDB	196	data/196	5	FD	10	10	0.28636398730277035	0.0052688044834647806	0.018698607075822216	0.10368167804510962	1.0
LUDB	196	data/196	6	FD	10	10	0.3076928887802656	0.004361656288697097	0.015799046907843693	0.17339390935913346	1.0
LUDB	196	data/196	7	FD	10	10	0.3170259350405634	0.005212328247452792	0.018218619553738886	0.15689144795584575	1.0
LUDB	196	data/196	8	FD	10	10	0.26496329606216523	0.004642996315845637	0.0167193349559211	0.1306002332011377	1.0
LUDB	196	data/196	9	FD	10	10	0.34802952294357214	0.004286827411257403	0.016965299575880218	0.14090859713769438	1.0
LUDB	196	data/196	10	FD	10	10	0.45246529364162	0.0049157508780999	0.018519363077022198	0.12711308748610398	1.0
LUDB	196	data/196	1	SPEC	-10	-10	0.714435507351332	0.005949291963362838	0.01791703681323799	0.3127172989162028	1.0
LUDB	196	data/196	2	SPEC	-10	-10	0.48351354193671414	0.007057807699190987	0.019132166905909326	0.20935443450730892	1.0
LUDB	196	data/196	3	SPEC	-10	-10	0.49559168909832724	0.007858000213630492	0.017213417414112267	0.21048065900520427	1.0
LUDB	196	data/196	4	SPEC	-10	-10	0.5735340563304804	0.0071113786747061805	0.017296679888812023	0.2250812524935113	1.0
LUDB	196	data/196	5	SPEC	-10	-10	0.4530812074236855	0.008783466332236773	0.020023669751663788	0.1786211958111539	1.0
LUDB	196	data/196	6	SPEC	-10	-10	0.6235540385895222	0.007872447896153599	0.017521714476146685	0.27087741778425656	1.0
LUDB	196	data/196	7	SPEC	-10	-10	0.7272958785098099	0.008495522811248792	0.019133755610391132	0.3528730391301966	1.0
LUDB	196	data/196	8	SPEC	-10	-10	0.6085791175098557	0.008507544488736805	0.019320452632330412	0.14768720989616804	1.0
LUDB	196	data/196	9	SPEC	-10	-10	0.717176075246852	0.0060613700865349875	0.017341963849045777	0.1856590097429042	1.0
LUDB	196	data/196	10	SPEC	-10	-10	0.6758751255405862	0.008235068039842775	0.01950508033663727	0.2784067600722903	1.0
LUDB	196	data/196	1	SPEC	-10	10	0.7177136660335666	0.006059061022334834	0.01659504083367738	0.3090744053420827	1.0
LUDB	196	data/196	2	SPEC	-10	10	0.47492258784256663	0.006566532308652365	0.01708231370214735	0.21034552643629434	1.0
LUDB	196	data/196	3	SPEC	-10	10	0.4758666125313591	0.007376372558311327	0.015537456358938858	0.2092382806163298	1.0
LUDB	196	data/196	4	SPEC	-10	10	0.6324076492393507	0.0065576755599425175	0.015545845075415341	0.2222324982306663	1.0
LUDB	196	data/196	5	SPEC	-10	10	0.8100890481832307	0.008303335135828743	0.018315399176437454	0.1865154321548362	1.0
LUDB	196	data/196	6	SPEC	-10	10	0.5885431724598763	0.007219221297948723	0.015680487815166847	0.26855679488797474	1.0
LUDB	196	data/196	7	SPEC	-10	10	0.7024648446378671	0.00782117826166475	0.01736819588921793	0.3456456127583875	1.0
LUDB	196	data/196	8	SPEC	-10	10	0.6082638434988522	0.00766533009658665	0.01727404250410574	0.15069795236321135	1.0
LUDB	196	data/196	9	SPEC	-10	10	0.690108534841138	0.005754745101550614	0.015864624938282845	0.19686567926361015	1.0
LUDB	196	data/196	10	SPEC	-10	10	0.7134474609488112	0.0076906653922165485	0.017817029055131023	0.2614955586453603	1.0
LUDB	196	data/196	1	SPEC	10	-10	0.780169671142242	0.006925902304898771	0.0218187709822714	0.31360740154235	1.0
LUDB	196	data/196	2	SPEC	10	-10	0.5308615380702106	0.0064640358734031735	0.020663446119484997	0.22835546317847855	1.0
LUDB	196	data/196	3	SPEC	10	-10	0.48835988610009534	0.008487171299044803	0.019039226813291975	0.21290035111494215	1.0
LUDB	196	data/196	4	SPEC	10	-10	0.6133120001608174	0.00791611601605972	0.020214776184571716	0.2228253637003079	1.0
LUDB	196	data/196	5	SPEC	10	-10	0.46745586243082354	0.008668471787818932	0.022649003397794302	0.1730942824972762	1.0
LUDB	196	data/196	6	SPEC	10	-10	0.527442161346232	0.008133282577592441	0.019104653596858825	0.3017573374011266	1.0
LUDB	196	data/196	7	SPEC	10	-10	0.745005516650054	0.009412649109123499	0.02257549401179757	0.3393831570181749	1.0
LUDB	196	data/196	8	SPEC	10	-10	0.6084813448281656	0.007914402219752797	0.020795269205976602	0.1955968102310251	1.0
LUDB	196	data/196	9	SPEC	10	-10	0.5783423313324648	0.006619901014160837	0.020230244729330216	0.18023952093814674	1.0
LUDB	196	data/196	10	SPEC	10	-10	0.6263136422461509	0.008837467149832669	0.022676067148135172	0.28467049348240037	1.0
LUDB	196	data/196	1	SPEC	10	10	0.7701593180992263	0.006851237048431631	0.01938534305620142	0.30973129830009843	1.0
LUDB	196	data/196	2	SPEC	10	10	0.5110827939305345	0.0059932597699143865	0.017897366432255493	0.22766020428895967	1.0
LUDB	196	data/196	3	SPEC	10	10	0.4664807968488623	0.007814026619461244	0.016759512231505957	0.21142402493597232	1.0
LUDB	196	data/196	4	SPEC	10	10	0.6758578332770979	0.007101174352042748	0.017566070004029575	0.21994215800486683	1.0
LUDB	196	data/196	5	SPEC	10	10	0.8989491783539355	0.008108963058369556	0.01999864494835996	0.18378981578306916	1.0
LUDB	196	data/196	6	SPEC	10	10	0.5029659523051455	0.0073224592070352	0.016673053525242437	0.29818166993085204	1.0
LUDB	196	data/196	7	SPEC	10	10	0.7107210001087364	0.008384644371215291	0.019652756930051116	0.3324921484303312	1.0
LUDB	196	data/196	8	SPEC	10	10	0.6081250328304991	0.007025193087382612	0.01808447668117251	0.1982223717415038	1.0
LUDB	196	data/196	9	SPEC	10	10	0.5731897327911967	0.006143637614939163	0.01789690193796976	0.19259029307676123	1.0
LUDB	196	data/196	10	SPEC	10	10	0.6828281121549541	0.008043759772289896	0.019931703237714978	0.26516620842084354	1.0
LUDB	197	data/197	1	FD	-10	-10	0.17279958425198788	0.004446253549020832	0.0191778672248049	0.1599541192406591	1.0
LUDB	197	data/197	2	FD	-10	-10	0.2501991091306656	0.00398433164040343	0.016375685272673954	0.1534843313937376	1.0
LUDB	197	data/197	3	FD	-10	-10	0.19605000860772046	0.004314234714695039	0.01914682758142582	0.15425027178282208	1.0
LUDB	197	data/197	4	FD	-10	-10	0.257399328753554	0.004535508475127609	0.021061899107590046	0.14949662985338735	1.0
LUDB	197	data/197	5	FD	-10	-10	0.21542888512892666	0.00452781952551801	0.020081295823667664	0.15486973908517446	1.0
LUDB	197	data/197	6	FD	-10	-10	0.2425589357805614	0.004330856833150898	0.017933264435813435	0.1492857416825929	1.0
LUDB	197	data/197	7	FD	-10	-10	0.2544260974819654	0.004323578159487905	0.018134720637561375	0.15064355265680418	1.0
LUDB	197	data/197	8	FD	-10	-10	0.20763552854075018	0.004218107456764894	0.018980953699506926	0.14670344402445587	1.0
LUDB	197	data/197	9	FD	-10	-10	0.29593285180773166	0.004384613389914771	0.019801131323419364	0.15380863640311468	1.0
LUDB	197	data/197	10	FD	-10	-10	0.2574997934368492	0.0042764232694019475	0.018420233248119807	0.15472604587178346	1.0
LUDB	197	data/197	11	FD	-10	-10	0.26244582617864315	0.003832652725145277	0.015589049083442958	0.15165187783944586	1.0
LUDB	197	data/197	1	FD	-10	10	0.17757122801979897	0.0037549391333745494	0.016234903182450536	0.15989655868331543	1.0
LUDB	197	data/197	2	FD	-10	10	0.2829391125550804	0.0033858620453114086	0.013892385164586069	0.15346921552937356	1.0
LUDB	197	data/197	3	FD	-10	10	0.2399514195597806	0.003682474609676063	0.01616720290426713	0.15420060639765407	1.0
LUDB	197	data/197	4	FD	-10	10	0.3284361600619378	0.0038447534477230303	0.017685621802111105	0.14939506150953422	1.0
LUDB	197	data/197	5	FD	-10	10	0.26918210409551224	0.0038376883357815806	0.01696908659676479	0.15490500250805941	1.0
LUDB	197	data/197	6	FD	-10	10	0.3081033023213359	0.003664277962458218	0.015157153456541585	0.14918966033450984	1.0
LUDB	197	data/197	7	FD	-10	10	0.2978301155380277	0.0036572643629588677	0.015303738181316784	0.15062702547200058	1.0
LUDB	197	data/197	8	FD	-10	10	0.21898379296982348	0.003584936713189243	0.01612219693376286	0.14679630970833382	1.0
LUDB	197	data/197	9	FD	-10	10	0.2747162835527847	0.0037282946395463933	0.016784466661974806	0.15372756195206277	1.0
LUDB	197	data/197	10	FD	-10	10	0.289744054316671	0.0036289193309458094	0.015685450826637058	0.15480017527108691	1.0
LUDB	197	data/197	11	FD	-10	10	0.2663989313883021	0.003286226123141761	0.013419846582079089	0.15170296149511658	1.0
LUDB	197	data/197	1	FD	10	-10	0.18302163212968053	0.005574729696938458	0.024340722060371137	0.16030316160340508	1.0
LUDB	197	data/197	2	FD	10	-10	0.2115219321016843	0.004808916452301882	0.02017152583288278	0.15355020785543216	1.0
LUDB	197	data/197	3	FD	10	-10	0.17832028660081367	0.005214321956527651	0.02376284408530501	0.15448149470212158	1.0
LUDB	197	data/197	4	FD	10	-10	0.20149286138183733	0.00555180167062903	0.026235787431542496	0.15011013277463212	1.0
LUDB	197	data/197	5	FD	10	-10	0.19948659641638916	0.005595878904825061	0.02532412846629071	0.15500208604520901	1.0
LUDB	197	data/197	6	FD	10	-10	0.2146120312851682	0.005318927528738013	0.022492731549414554	0.14902277981473674	1.0
LUDB	197	data/197	7	FD	10	-10	0.21216601272134036	0.0052833324294012576	0.02269517926272924	0.15038985044246736	1.0
LUDB	197	data/197	8	FD	10	-10	0.18482991879664948	0.0051850408455695295	0.02366387474634384	0.14666298742199618	1.0
LUDB	197	data/197	9	FD	10	-10	0.18911420876910187	0.005446156368749813	0.024914732882150226	0.15402275066459808	1.0
LUDB	197	data/197	10	FD	10	-10	0.2301315091254689	0.005300082287452916	0.02322024782457634	0.15459053613093116	1.0
LUDB	197	data/197	11	FD	10	-10	0.2479256246677783	0.0046259910049560315	0.01910810536241911	0.1514307997203594	1.0
LUDB	197	data/197	1	FD	10	10	0.1865820749841846	0.004479017378277974	0.01959646493403442	0.1602445273969713	1.0
LUDB	197	data/197	2	FD	10	10	0.2585453716167784	0.0039258359758117655	0.016432397591135555	0.15353495093680228	1.0
LUDB	197	data/197	3	FD	10	10	0.2347994797893978	0.004269939943987943	0.019233088554873285	0.15443097152379606	1.0
LUDB	197	data/197	4	FD	10	10	0.30012606196850383	0.004489949203462279	0.021000778467491515	0.15000593989987066	1.0
LUDB	197	data/197	5	FD	10	10	0.26872770597833545	0.004515038699745636	0.020355243268382076	0.15503701115822766	1.0
LUDB	197	data/197	6	FD	10	10	0.30048058718163145	0.004292642230593203	0.018121929680387713	0.14892697933608492	1.0
LUDB	197	data/197	7	FD	10	10	0.27379643563201705	0.004271046703841925	0.01829154976788625	0.1503737724125233	1.0
LUDB	197	data/197	8	FD	10	10	0.20314836162841135	0.004225318238242799	0.019266000059664883	0.14675602376546998	1.0
LUDB	197	data/197	9	FD	10	10	0.1861108479149385	0.00442433512280624	0.020168224344072595	0.15394083714471324	1.0
LUDB	197	data/197	10	FD	10	10	0.27505929025873793	0.004297011762505903	0.0188823171056597	0.15466515530227176	1.0
LUDB	197	data/197	11	FD	10	10	0.2554312888621534	0.003821917310295925	0.015845006941759082	0.15148225806652432	1.0
LUDB	197	data/197	1	SPEC	-10	-10	0.38704433967336715	0.005038162135809514	0.019525721594542893	0.228194609829636	1.0
LUDB	197	data/197	2	SPEC	-10	-10	0.6831502345244509	0.004806320640907507	0.016863068499429174	0.24329431106289817	1.0
LUDB	197	data/197	3	SPEC	-10	-10	0.5028763853279845	0.005116795739874251	0.01964688442962346	0.27422340971874726	1.0
LUDB	197	data/197	4	SPEC	-10	-10	0.41924143712053463	0.005217823217940244	0.02145389445512701	0.2912737646626288	1.0
LUDB	197	data/197	5	SPEC	-10	-10	0.3973776620137242	0.005170255381077972	0.020491719470138645	0.26480738276143423	1.0
LUDB	197	data/197	6	SPEC	-10	-10	0.4355564296201733	0.00518770663395732	0.018430220425460577	0.226308460633994	1.0
LUDB	197	data/197	7	SPEC	-10	-10	0.694881437306283	0.005243634193279579	0.018708733790754627	0.2593444014078385	1.0
LUDB	197	data/197	8	SPEC	-10	-10	1.0152889145275676	0.00480642286236888	0.019359344921292515	0.25686652185597453	1.0
LUDB	197	data/197	9	SPEC	-10	-10	0.4653160200687314	0.0050375761434756266	0.020165675771195248	0.2738938246908469	1.0
LUDB	197	data/197	10	SPEC	-10	-10	0.6400712023619977	0.004972069575295354	0.01885258920688909	0.2539433168822552	1.0
LUDB	197	data/197	11	SPEC	-10	-10	0.42197904943826	0.0046617384507572175	0.01604909095837826	0.24407783113815296	1.0
LUDB	197	data/197	1	SPEC	-10	10	0.38184475146859054	0.004296596784397655	0.016539187636807236	0.2283539585543992	1.0
LUDB	197	data/197	2	SPEC	-10	10	0.6748513265721106	0.004162944989604646	0.014352016402974014	0.24387442390289382	1.0
LUDB	197	data/197	3	SPEC	-10	10	0.5578912427927927	0.004441438128264201	0.016634017893658634	0.2743345615691105	1.0
LUDB	197	data/197	4	SPEC	-10	10	0.4312159618928982	0.004508484081672876	0.018076823511140778	0.2903059616475769	1.0
LUDB	197	data/197	5	SPEC	-10	10	0.44874396994007854	0.004463448034238108	0.01736704256684641	0.26476361075365323	1.0
LUDB	197	data/197	6	SPEC	-10	10	0.4510186387198441	0.004451688481650135	0.015614640808928739	0.22618172583642118	1.0
LUDB	197	data/197	7	SPEC	-10	10	0.7263868294362918	0.0044759383166352315	0.015799083393711787	0.2590935969250911	1.0
LUDB	197	data/197	8	SPEC	-10	10	0.9379527352790347	0.004129159771733158	0.016451291462006856	0.2574057426573857	1.0
LUDB	197	data/197	9	SPEC	-10	10	1.0076067485047875	0.0043658600521776616	0.01716467279531306	0.2731934426196115	1.0
LUDB	197	data/197	10	SPEC	-10	10	0.7076238229110876	0.004241268479501226	0.016065411377717723	0.2541630273515431	1.0
LUDB	197	data/197	11	SPEC	-10	10	0.46895306627824945	0.004029816384616707	0.013813754106253252	0.24387599079863853	1.0
LUDB	197	data/197	1	SPEC	10	-10	0.404159009153793	0.00630127053881364	0.02477597518978734	0.2282361800401718	1.0
LUDB	197	data/197	2	SPEC	10	-10	0.7834136595176859	0.005655699083683385	0.02062195546812478	0.2441871980873912	1.0
LUDB	197	data/197	3	SPEC	10	-10	0.418560856438646	0.006096975147824519	0.024259842813591306	0.27429529212734755	1.0
LUDB	197	data/197	4	SPEC	10	-10	0.39690110995936023	0.006356254000557746	0.026703813101379908	0.2916647358812865	1.0
LUDB	197	data/197	5	SPEC	10	-10	0.34297203599889364	0.006330703208068519	0.025808404347111347	0.26438691829205746	1.0
LUDB	197	data/197	6	SPEC	10	-10	0.379710036442423	0.0062486590289169835	0.022994710096462465	0.22441055901046547	1.0
LUDB	197	data/197	7	SPEC	10	-10	0.6839301479595364	0.006216024362059518	0.023227296087567087	0.2571513991157232	1.0
LUDB	197	data/197	8	SPEC	10	-10	0.9771163442884867	0.005825740115582256	0.02404327486205737	0.25642374267239226	1.0
LUDB	197	data/197	9	SPEC	10	-10	0.409950212938918	0.006163319666456343	0.025327982511494006	0.27381191143453604	1.0
LUDB	197	data/197	10	SPEC	10	-10	0.5873151585095607	0.006059326588835945	0.023667938429263635	0.25296732949229067	1.0
LUDB	197	data/197	11	SPEC	10	-10	0.3809387483883903	0.005491761825593764	0.019549740156705023	0.24218726204934493	1.0
LUDB	197	data/197	1	SPEC	10	10	0.3940006970189713	0.005114222130864895	0.019959043998056106	0.22839575987772584	1.0
LUDB	197	data/197	2	SPEC	10	10	0.7534022849762306	0.004713772613564776	0.01685691555863947	0.24476932799463672	1.0
LUDB	197	data/197	3	SPEC	10	10	0.50201048662879	0.005083752838345016	0.01969068547764022	0.27440705604908144	1.0
LUDB	197	data/197	4	SPEC	10	10	0.41633538515205826	0.0052452257514893205	0.021451309637776476	0.2906864340341579	1.0
LUDB	197	data/197	5	SPEC	10	10	0.4178432181344002	0.00520895026704412	0.020807869270426903	0.26434651404623866	1.0
LUDB	197	data/197	6	SPEC	10	10	0.4106741156024026	0.005121995105464833	0.018574767591336337	0.22429363592152832	1.0
LUDB	197	data/197	7	SPEC	10	10	0.7244688765739612	0.005078097411920641	0.018737174904597583	0.256907088444581	1.0
LUDB	197	data/197	8	SPEC	10	10	0.8917875917727186	0.004802236138446717	0.019585837035414465	0.2569662354038328	1.0
LUDB	197	data/197	9	SPEC	10	10	1.0794019063889886	0.005109165359354404	0.020590105127913753	0.2731089802863156	1.0
LUDB	197	data/197	10	SPEC	10	10	0.6804653672291884	0.004941704618715282	0.019263201652954847	0.2531914231818689	1.0
LUDB	197	data/197	11	SPEC	10	10	0.4448385955918143	0.004578696405419203	0.01621132906410852	0.24198953197839498	1.0
LUDB	198	data/198	1	FD	-10	-10	0.24226117578510678	0.004622528758604663	0.019502340598083426	0.08680808971768869	1.0
LUDB	198	data/198	2	FD	-10	-10	0.22281020940383964	0.005069378343343	0.02267634832960606	0.07991704741709596	1.0
LUDB	198	data/198	3	FD	-10	-10	0.26200580698200104	0.004483437763558583	0.020984826145549407	0.0705877962947137	1.0
LUDB	198	data/198	4	FD	-10	-10	0.24375884732752187	0.004808727475536769	0.02161623222827942	0.06980282885321308	1.0
LUDB	198	data/198	5	FD	-10	-10	0.3215411309255642	0.0047434285683976805	0.019530214410534607	0.0851765744143862	1.0
LUDB	198	data/198	6	FD	-10	-10	0.24395651776622979	0.004594636781864963	0.02095193069351327	0.08129236291024215	1.0
LUDB	198	data/198	7	FD	-10	-10	0.19908682892709867	0.004830305242475245	0.021989946334052702	0.07389437961354604	1.0
LUDB	198	data/198	8	FD	-10	-10	0.23904485245701407	0.0049608774029918645	0.02237266899553564	0.0750360071463452	1.0
LUDB	198	data/198	1	FD	-10	10	0.25745446389317855	0.003940844985999467	0.016615731119421714	0.08810490409478787	1.0
LUDB	198	data/198	2	FD	-10	10	0.23227878387978962	0.0042450936965723	0.019331548519096665	0.08048633813354497	1.0
LUDB	198	data/198	3	FD	-10	10	0.28937580679790653	0.0038086661795590664	0.01778793593718459	0.0709105633792946	1.0
LUDB	198	data/198	4	FD	-10	10	0.25099450630291675	0.003999617195217707	0.018249501732488616	0.07003922322770247	1.0
LUDB	198	data/198	5	FD	-10	10	0.3798869278396669	0.004020847530008155	0.016878204910713998	0.08598095059040932	1.0
LUDB	198	data/198	6	FD	-10	10	0.24821221322244455	0.003891643137935896	0.017780364753282495	0.08191824049424277	1.0
LUDB	198	data/198	7	FD	-10	10	0.20818183768766335	0.004058563451913713	0.018623214354304408	0.07459385681761671	1.0
LUDB	198	data/198	8	FD	-10	10	0.23941574442021912	0.004144521338284207	0.018751951104178977	0.07592924422074745	1.0
LUDB	198	data/198	1	FD	10	-10	0.16153249737022973	0.0057052425143235405	0.024620021851610187	0.08524870766751838	1.0
LUDB	198	data/198	2	FD	10	-10	0.16539121289000466	0.006312653268842668	0.02912996690057552	0.07845189428362416	1.0
LUDB	198	data/198	3	FD	10	-10	0.24040342227413275	0.005533605921463471	0.02651522678837487	0.06952403055904852	1.0
LUDB	198	data/198	4	FD	10	-10	0.23794395079161854	0.006039450024006855	0.027380395401971732	0.06943290164530326	1.0
LUDB	198	data/198	5	FD	10	-10	0.23700704519737667	0.005984246877241561	0.025193192874293814	0.08513489137448393	1.0
LUDB	198	data/198	6	FD	10	-10	0.22164110985328506	0.005685805478253924	0.026658984437458056	0.0803685280284221	1.0
LUDB	198	data/198	7	FD	10	-10	0.18013513319371774	0.006078711555479195	0.028031108405591552	0.07385544068786364	1.0
LUDB	198	data/198	8	FD	10	-10	0.13396696556466628	0.006257414898157675	0.028070137049694813	0.07516147180253979	1.0
LUDB	198	data/198	1	FD	10	10	0.19903321955340592	0.00461323373513135	0.019871949411974416	0.08657051817156362	1.0
LUDB	198	data/198	2	FD	10	10	0.19158168011340088	0.004971478729004374	0.023335562494696406	0.07903909307203738	1.0
LUDB	198	data/198	3	FD	10	10	0.278903509481805	0.004466802577940226	0.021334861386557716	0.06985577044531627	1.0
LUDB	198	data/198	4	FD	10	10	0.24836267208684232	0.004732819541544099	0.021786617669721633	0.06967292558544559	1.0
LUDB	198	data/198	5	FD	10	10	0.329371861788215	0.0047941898037964625	0.02056142433552563	0.0859457101265728	1.0
LUDB	198	data/198	6	FD	10	10	0.23207613167442057	0.004565564778436943	0.021422623221837613	0.08100559683162277	1.0
LUDB	198	data/198	7	FD	10	10	0.19607080158695217	0.0048142507152675465	0.022369768120651272	0.07456294591404758	1.0
LUDB	198	data/198	8	FD	10	10	0.1607000522417595	0.00491283544348165	0.022119872671959192	0.07606573538701836	1.0
LUDB	198	data/198	1	SPEC	-10	-10	0.44214507326368596	0.00546405855694969	0.02004713041728667	0.1314710607463529	1.0
LUDB	198	data/198	2	SPEC	-10	-10	0.4469084489957873	0.005808608989399054	0.023155454879947957	0.16236313813100897	1.0
LUDB	198	data/198	3	SPEC	-10	-10	0.4114295908054491	0.0051398690690432364	0.021347683369028946	0.1551170509658206	1.0
LUDB	198	data/198	4	SPEC	-10	-10	0.2628998972407813	0.005367559522975731	0.022015632515004147	0.10273249294016504	1.0
LUDB	198	data/198	5	SPEC	-10	-10	0.44040456769381464	0.005517959885980199	0.019971300143307773	0.16143957868110168	1.0
LUDB	198	data/198	6	SPEC	-10	-10	0.40365618914795615	0.005269433360085794	0.02138962136616846	0.15984848489471898	1.0
LUDB	198	data/198	7	SPEC	-10	-10	0.47486545479789566	0.005462877417728136	0.022396171235244074	0.14821764851877287	1.0
LUDB	198	data/198	8	SPEC	-10	-10	0.31133800970085773	0.005617485422925624	0.022780169511031578	0.1374663985466006	1.0
LUDB	198	data/198	1	SPEC	-10	10	0.4862998910256759	0.004732811077406856	0.017091214173758234	0.13580961939667177	1.0
LUDB	198	data/198	2	SPEC	-10	10	0.506344588760551	0.004958997300550157	0.019764481350061647	0.16554514724843836	1.0
LUDB	198	data/198	3	SPEC	-10	10	0.41303332383984914	0.004418114068639752	0.018134852999498866	0.15464847739871682	1.0
LUDB	198	data/198	4	SPEC	-10	10	0.3561049601740471	0.004552500203775325	0.018612571884836046	0.10555617725914916	1.0
LUDB	198	data/198	5	SPEC	-10	10	0.47303073685653085	0.004790527105237605	0.017299934949829707	0.16599127335881944	1.0
LUDB	198	data/198	6	SPEC	-10	10	0.426228508576159	0.004537360138101146	0.018193064712976884	0.16298006941858983	1.0
LUDB	198	data/198	7	SPEC	-10	10	0.4455824156147296	0.004658316857147909	0.018995076331263176	0.14906307419302228	1.0
LUDB	198	data/198	8	SPEC	-10	10	0.3318408602784193	0.004822330601342239	0.01912685401374645	0.1431541048837214	1.0
LUDB	198	data/198	1	SPEC	10	-10	0.37411193821326577	0.006535457829035052	0.025195128120743385	0.12407087547423365	1.0
LUDB	198	data/198	2	SPEC	10	-10	0.3927960258023866	0.007079072376582279	0.029597945537131402	0.15866090960554324	1.0
LUDB	198	data/198	3	SPEC	10	-10	0.2997281640623746	0.006189589758038458	0.026888660847902347	0.14837095869130126	1.0
LUDB	198	data/198	4	SPEC	10	-10	0.24779689231424695	0.006657793766065912	0.027843387658331203	0.10042412198676949	1.0
LUDB	198	data/198	5	SPEC	10	-10	0.3160303520275821	0.006841805179851218	0.0256857160748634	0.16166817647373014	1.0
LUDB	198	data/198	6	SPEC	10	-10	0.43270434003495695	0.006364731947533684	0.027108608018524084	0.15716124348384009	1.0
LUDB	198	data/198	7	SPEC	10	-10	0.4287308151181327	0.006762306833630303	0.02849635129228276	0.1465432893374658	1.0
LUDB	198	data/198	8	SPEC	10	-10	0.28850534968474145	0.0069995583473391135	0.028533505324926926	0.13615233332714324	1.0
LUDB	198	data/198	1	SPEC	10	10	0.44435697755953707	0.005384990174694963	0.02035458072675329	0.12862870153267303	1.0
LUDB	198	data/198	2	SPEC	10	10	0.48061930630669136	0.0056994419187253505	0.02374860596047765	0.16196952557526048	1.0
LUDB	198	data/198	3	SPEC	10	10	0.32708306977347334	0.005065226646407994	0.021686328694644205	0.14797812583372388	1.0
LUDB	198	data/198	4	SPEC	10	10	0.36741855716453714	0.0053292482121604845	0.02218890854682282	0.1033038344364047	1.0
LUDB	198	data/198	5	SPEC	10	10	0.38603756519719085	0.005625972857533955	0.021017736327805882	0.16627308054492032	1.0
LUDB	198	data/198	6	SPEC	10	10	0.45377065214716034	0.0052076885373089086	0.021838669201251763	0.16037738369007729	1.0
LUDB	198	data/198	7	SPEC	10	10	0.4035579223975513	0.005444577986103151	0.022777872251467823	0.14741894538282663	1.0
LUDB	198	data/198	8	SPEC	10	10	0.31984207791072244	0.00566009658925651	0.02252852699984668	0.14195846455895417	1.0
LUDB	199	data/199	1	FD	-10	-10	0.2806912169084785	0.0033971337545459306	0.015252653190016785	0.09789891895147204	1.0
LUDB	199	data/199	2	FD	-10	-10	0.33447278984279755	0.003235922484412738	0.016280034080239324	0.10910459696041032	1.0
LUDB	199	data/199	3	FD	-10	-10	0.49297095613089364	0.00319475760068159	0.016085626745726247	0.11114490732920447	1.0
LUDB	199	data/199	4	FD	-10	-10	0.24673633949005988	0.003233125267256613	0.01453718605371053	0.06231217186826288	1.0
LUDB	199	data/199	5	FD	-10	-10	0.2965635979021775	0.0034711828305595605	0.01779983121170695	0.10225200143050464	1.0
LUDB	199	data/199	6	FD	-10	-10	0.2752683094256344	0.0033153607604255475	0.016629018583677428	0.12399493811661254	1.0
LUDB	199	data/199	7	FD	-10	-10	0.30486776067563426	0.003334946992095064	0.015601537774248442	0.12040655669041109	1.0
LUDB	199	data/199	8	FD	-10	-10	0.39827806861213855	0.003420131964775479	0.016088772629487564	0.07595766676382171	1.0
LUDB	199	data/199	1	FD	-10	10	0.2827927066008187	0.0028912119626019555	0.012869579897160224	0.09812166536890635	1.0
LUDB	199	data/199	2	FD	-10	10	0.3332672002910735	0.0027918212681425293	0.013841264695482358	0.10924083554580492	1.0
LUDB	199	data/199	3	FD	-10	10	0.4765563374499131	0.002746010588093967	0.013687591261011305	0.11174948922855643	1.0
LUDB	199	data/199	4	FD	-10	10	0.23833976574374885	0.002829228482228703	0.0124873235361036	0.06276892402910822	1.0
LUDB	199	data/199	5	FD	-10	10	0.3021221835151015	0.0029029998448964487	0.014783729385356026	0.10224705317760568	1.0
LUDB	199	data/199	6	FD	-10	10	0.2991244552969859	0.0028565031295114444	0.01399572386370934	0.12443602013864367	1.0
LUDB	199	data/199	7	FD	-10	10	0.48746221304330123	0.002880162972376995	0.013284844811705979	0.12048258747397031	1.0
LUDB	199	data/199	8	FD	-10	10	0.38881889966160904	0.0029107293814924135	0.01347341461578419	0.07675302375554863	1.0
LUDB	199	data/199	1	FD	10	-10	0.26103902351270775	0.004168257110164669	0.01907861407768539	0.09766004607601539	1.0
LUDB	199	data/199	2	FD	10	-10	0.28611649405067086	0.004001299298198192	0.020403438985000515	0.10894386222595927	1.0
LUDB	199	data/199	3	FD	10	-10	0.25829640177349494	0.0038624604213004076	0.019886991851826283	0.1106044758507079	1.0
LUDB	199	data/199	4	FD	10	-10	0.22695497962587813	0.0038328528591493743	0.01781822262129047	0.061531519274131856	1.0
LUDB	199	data/199	5	FD	10	-10	0.27821804806671074	0.004161074984096874	0.022056157299603134	0.09977721129608937	1.0
LUDB	199	data/199	6	FD	10	-10	0.22668861087168068	0.004083949280617846	0.02089812599461277	0.12393494451856368	1.0
LUDB	199	data/199	7	FD	10	-10	0.3000063768485307	0.004098076818289927	0.019528797646102082	0.12041101454559654	1.0
LUDB	199	data/199	8	FD	10	-10	0.3975909636038842	0.004207445392621482	0.02039507359668574	0.07541382107748537	1.0
LUDB	199	data/199	1	FD	10	10	0.26767253051507095	0.0033962842458117957	0.015401991997219417	0.09788400905213794	1.0
LUDB	199	data/199	2	FD	10	10	0.2947339682990307	0.0033052234923330536	0.016597549956593932	0.1090811779172337	1.0
LUDB	199	data/199	3	FD	10	10	0.2864246271081099	0.0031858665039767755	0.016223772573067476	0.11121422117604628	1.0
LUDB	199	data/199	4	FD	10	10	0.22083536310314122	0.003228231198737329	0.014702180286646167	0.061997972029415406	1.0
LUDB	199	data/199	5	FD	10	10	0.28908866377927717	0.003313319745278114	0.017423960381197295	0.09977578290762253	1.0
LUDB	199	data/199	6	FD	10	10	0.26595663853565027	0.0033639328941491888	0.016796235076580124	0.1243789470036954	1.0
LUDB	199	data/199	7	FD	10	10	0.5216541284234416	0.0033895607473399987	0.015911281176393764	0.12048723203850328	1.0
LUDB	199	data/199	8	FD	10	10	0.3861824471106267	0.003409883695754179	0.01624156914278202	0.07621720119416343	1.0
LUDB	199	data/199	1	SPEC	-10	-10	0.4895586966059991	0.004400162842483415	0.01579093687468064	0.17873944546826423	1.0
LUDB	199	data/199	2	SPEC	-10	-10	0.4903902127663713	0.004294829624556274	0.016713808490708967	0.23014804523919585	1.0
LUDB	199	data/199	3	SPEC	-10	-10	0.634232984883542	0.004096436961704931	0.016536815122452562	0.1905254102087715	1.0
LUDB	199	data/199	4	SPEC	-10	-10	0.4570518028509525	0.004309493355736405	0.015301489508609734	0.16245273045660977	1.0
LUDB	199	data/199	5	SPEC	-10	-10	0.49023387630756926	0.00466947554708986	0.018365123418316847	0.1848208366011952	1.0
LUDB	199	data/199	6	SPEC	-10	-10	0.7452714836573708	0.004385002408658105	0.01710568253288352	0.23369058878011398	1.0
LUDB	199	data/199	7	SPEC	-10	-10	0.4742935711265302	0.0044957994099418435	0.016196065368617747	0.23073717408734384	1.0
LUDB	199	data/199	8	SPEC	-10	-10	0.4099372316155651	0.004417886611691411	0.01661123752325394	0.1530079283568659	1.0
LUDB	199	data/199	1	SPEC	-10	10	0.5348413782229934	0.0037879673958069906	0.013350089433200582	0.17967333326422677	1.0
LUDB	199	data/199	2	SPEC	-10	10	0.5734222665415425	0.0037394960667198225	0.014246997332530875	0.23139530651879406	1.0
LUDB	199	data/199	3	SPEC	-10	10	0.6993122305323506	0.003576531969595219	0.01410487185419016	0.1911977153625597	1.0
LUDB	199	data/199	4	SPEC	-10	10	0.43457924418944677	0.003815626871174123	0.013161666545261056	0.16356084685878047	1.0
LUDB	199	data/199	5	SPEC	-10	10	0.48761918443090047	0.00390699748257036	0.015255992005723773	0.18485563033057484	1.0
LUDB	199	data/199	6	SPEC	-10	10	0.7602412098257871	0.003934803099507136	0.014523202204618942	0.2397578835464699	1.0
LUDB	199	data/199	7	SPEC	-10	10	0.4531470687322155	0.003902273147946658	0.013822203092820753	0.23045889904056735	1.0
LUDB	199	data/199	8	SPEC	-10	10	0.45891624253559044	0.003801526407244219	0.013926817786068186	0.15479946136336126	1.0
LUDB	199	data/199	1	SPEC	10	-10	0.392652077146272	0.005288358006237014	0.019637970369704248	0.1780168228283436	1.0
LUDB	199	data/199	2	SPEC	10	-10	0.48554429224264173	0.00522266494172034	0.020866961465703122	0.22983234213663506	1.0
LUDB	199	data/199	3	SPEC	10	-10	0.47295644320878266	0.004842045149106768	0.02033720343251539	0.1889393533264692	1.0
LUDB	199	data/199	4	SPEC	10	-10	0.470493633046301	0.0048950461420084615	0.01853418688843864	0.16052101751216474	1.0
LUDB	199	data/199	5	SPEC	10	-10	0.3679252312908431	0.005441575099908254	0.022663431032197597	0.18010432497855677	1.0
LUDB	199	data/199	6	SPEC	10	-10	0.4888287030178586	0.0053397073230630745	0.021422583568488966	0.2333230838122989	1.0
LUDB	199	data/199	7	SPEC	10	-10	0.45679051263794884	0.005470756701849519	0.02019505451389069	0.23039788029508063	1.0
LUDB	199	data/199	8	SPEC	10	-10	0.3508490113166986	0.0053538029383349344	0.020970986677736385	0.15082408079086077	1.0
LUDB	199	data/199	1	SPEC	10	10	0.4675575298209163	0.004363581182387668	0.01588714773311926	0.17896109122402354	1.0
LUDB	199	data/199	2	SPEC	10	10	0.586884257330084	0.004358337868258782	0.017020991113114146	0.23108835690425938	1.0
LUDB	199	data/199	3	SPEC	10	10	0.5842307474950543	0.004063872161178373	0.016633355760513144	0.1896358728794108	1.0
LUDB	199	data/199	4	SPEC	10	10	0.44083819661342455	0.004185295803279312	0.015319859856454444	0.1616828048995105	1.0
LUDB	199	data/199	5	SPEC	10	10	0.39190919566752047	0.004338079787091445	0.017908202058165894	0.18014875500344812	1.0
LUDB	199	data/199	6	SPEC	10	10	0.5615457710603021	0.004590592221666161	0.017372149758549914	0.2394428293865221	1.0
LUDB	199	data/199	7	SPEC	10	10	0.4348849594299396	0.004550463032791238	0.01649351485870413	0.23012102668540182	1.0
LUDB	199	data/199	8	SPEC	10	10	0.4238429625075888	0.004392492393645361	0.016721196075735474	0.1526511288779152	1.0
LUDB	2	data/2	1	FD	-10	-10	0.3131530990369811	0.004454481255868545	0.017360614476980476	0.09104758180369403	1.0
LUDB	2	data/2	2	FD	-10	-10	0.28247846227724466	0.0043578965753924845	0.01754763679494898	0.11087797776166428	1.0
LUDB	2	data/2	3	FD	-10	-10	0.32008504602857185	0.004272335594330768	0.016249063856107183	0.09686779428032968	1.0
LUDB	2	data/2	4	FD	-10	-10	0.35211737436712265	0.0044641733989554	0.01725474706347661	0.08331834433051424	1.0
LUDB	2	data/2	5	FD	-10	-10	0.2559554619010305	0.00436669458381121	0.018367010823404077	0.06990485502260158	1.0
LUDB	2	data/2	6	FD	-10	-10	0.22912991586901219	0.004445850791774028	0.015555742427313439	0.07790986665511565	1.0
LUDB	2	data/2	7	FD	-10	-10	1.2646610414020008	0.004069511281856023	0.01547762045945479	0.09041178882315477	1.0
LUDB	2	data/2	8	FD	-10	-10	0.3303087132797547	0.004197123721914234	0.01694036108787748	0.09763330962450122	1.0
LUDB	2	data/2	9	FD	-10	-10	0.2407057818356122	0.004747693489495733	0.0184147425136464	0.08997356745412348	1.0
LUDB	2	data/2	1	FD	-10	10	0.2924413390386423	0.003973292761477662	0.015173056769266426	0.09195768262691782	1.0
LUDB	2	data/2	2	FD	-10	10	0.2884443102173271	0.0038241123867308576	0.015378230296188714	0.11250613038268653	1.0
LUDB	2	data/2	3	FD	-10	10	0.31967039670666886	0.003729533786095997	0.013870533742217138	0.09778040172501666	1.0
LUDB	2	data/2	4	FD	-10	10	0.3762368154781395	0.003901226753368183	0.01495830457177278	0.08797082475421897	1.0
LUDB	2	data/2	5	FD	-10	10	0.2805920697295015	0.003930349936544201	0.01582875212228279	0.07246388417117237	1.0
LUDB	2	data/2	6	FD	-10	10	0.2421629641009824	0.0039040165944051503	0.013919898393277152	0.07794698105607126	1.0
LUDB	2	data/2	7	FD	-10	10	1.1799062596924688	0.003577643828057773	0.013388558738753007	0.091602973792738	1.0
LUDB	2	data/2	8	FD	-10	10	0.3538638674907451	0.0036458796924308747	0.014317099902024207	0.09880720919749783	1.0
LUDB	2	data/2	9	FD	-10	10	0.25827499061505726	0.004012005275952408	0.01582244745322696	0.09029494586747254	1.0
LUDB	2	data/2	1	FD	10	-10	0.23362558867508773	0.0056362611408303015	0.022808718827342735	0.08990208127832765	1.0
LUDB	2	data/2	2	FD	10	-10	0.23895172521402638	0.005451110837733986	0.022621360682257643	0.11112280827472497	1.0
LUDB	2	data/2	3	FD	10	-10	0.17269544187402103	0.00515472676206912	0.020379251484250745	0.09523988977764973	1.0
LUDB	2	data/2	4	FD	10	-10	0.24847063410373268	0.005604144192045789	0.022370525058094653	0.08289996391092473	1.0
LUDB	2	data/2	5	FD	10	-10	0.23112484754210094	0.00545986867228095	0.02373273849058083	0.06980884251768373	1.0
LUDB	2	data/2	6	FD	10	-10	0.23231433767312668	0.005306154243098912	0.019174567101002196	0.07746702810679962	1.0
LUDB	2	data/2	7	FD	10	-10	1.4767504121888662	0.004898670648222368	0.019185564374123668	0.09085614743745328	1.0
LUDB	2	data/2	8	FD	10	-10	0.16629251374132523	0.005123889753241454	0.021342885125950006	0.09765214757832058	1.0
LUDB	2	data/2	9	FD	10	-10	0.21425121855807255	0.005979270321412004	0.02400210988837624	0.08737512294349242	1.0
LUDB	2	data/2	1	FD	10	10	0.22799479030842967	0.0047286704978874595	0.01866329905345527	0.09086197402767401	1.0
LUDB	2	data/2	2	FD	10	10	0.2569889353500359	0.0045204977585837905	0.018685337016163494	0.11276269225036878	1.0
LUDB	2	data/2	3	FD	10	10	0.20568419137771968	0.004288017459295001	0.016521467338080333	0.0961912534072513	1.0
LUDB	2	data/2	4	FD	10	10	0.30453162055835126	0.00461546818678917	0.018221027444810352	0.08761410141356835	1.0
LUDB	2	data/2	5	FD	10	10	0.26812826091742215	0.004641144341079753	0.019218483197385033	0.07240709977443503	1.0
LUDB	2	data/2	6	FD	10	10	0.24748839165028289	0.004459507513405303	0.016396403782677853	0.07751152192124462	1.0
LUDB	2	data/2	7	FD	10	10	1.3274642929801173	0.004119623450910076	0.01583628403703696	0.09205183095801209	1.0
LUDB	2	data/2	8	FD	10	10	0.23153019100774222	0.004244199043577966	0.017158338334779887	0.09883716887416528	1.0
LUDB	2	data/2	9	FD	10	10	0.24371874410967562	0.004711888852339058	0.019199095250889423	0.08773772388659606	1.0
LUDB	2	data/2	1	SPEC	-10	-10	0.47256189815731997	0.0059289621466033235	0.018194305968297655	0.19181600260440468	1.0
LUDB	2	data/2	2	SPEC	-10	-10	0.3984387755625635	0.005694854786779503	0.018404040473089075	0.2170095379200046	1.0
LUDB	2	data/2	3	SPEC	-10	-10	0.687220771517533	0.005590080657561503	0.017178187043442927	0.25422889384980263	1.0
LUDB	2	data/2	4	SPEC	-10	-10	0.6808588489280676	0.005734769456169204	0.01803326799805588	0.17389587442587925	1.0
LUDB	2	data/2	5	SPEC	-10	-10	0.4771508102738185	0.005559622731172371	0.01902262554543481	0.16982116091545782	1.0
LUDB	2	data/2	6	SPEC	-10	-10	0.3472684364102427	0.005891083405419329	0.016428375208629654	0.14889047825468765	1.0
LUDB	2	data/2	7	SPEC	-10	-10	0.7407622185932526	0.005386299236845341	0.016273586411737775	0.19950881436921228	1.0
LUDB	2	data/2	8	SPEC	-10	-10	0.39226484594900746	0.005153797498117238	0.017466127908247468	0.2038197183971148	1.0
LUDB	2	data/2	9	SPEC	-10	-10	1.8411841210289304	0.005685107601697695	0.01899220056316405	0.17257721599210754	1.0
LUDB	2	data/2	1	SPEC	-10	10	0.499385945650608	0.005401100492411222	0.0160211146737889	0.20275763173304187	1.0
LUDB	2	data/2	2	SPEC	-10	10	0.4460907332783411	0.005102885055395494	0.016188683318847492	0.2249541941563751	1.0
LUDB	2	data/2	3	SPEC	-10	10	0.6405722536320203	0.005076104049729681	0.014838946699254405	0.2539378071712468	1.0
LUDB	2	data/2	4	SPEC	-10	10	0.7509153705628451	0.005272956284137767	0.01573637991161802	0.19560870699016938	1.0
LUDB	2	data/2	5	SPEC	-10	10	0.4544984757964043	0.005234951511163635	0.016558243270994755	0.17033333071254023	1.0
LUDB	2	data/2	6	SPEC	-10	10	0.4023706078558668	0.005322592628579035	0.014726288830489083	0.15253052538583012	1.0
LUDB	2	data/2	7	SPEC	-10	10	0.8448642594705497	0.00484771201322856	0.014149100676514034	0.20173381532745213	1.0
LUDB	2	data/2	8	SPEC	-10	10	0.4570889014992265	0.004574273319641897	0.01485096324857741	0.2074523576606999	1.0
LUDB	2	data/2	9	SPEC	-10	10	1.6080874231004345	0.004934537485643747	0.016353346713389276	0.17530690688554568	1.0
LUDB	2	data/2	1	SPEC	10	-10	0.4003738276544509	0.007187943688303099	0.023538367962261424	0.18804399406397798	1.0
LUDB	2	data/2	2	SPEC	10	-10	0.42867042437932135	0.006792330811981428	0.0234023715489804	0.22091702451823028	1.0
LUDB	2	data/2	3	SPEC	10	-10	0.539142722541369	0.006287908143410213	0.020993422782681688	0.25583490179974516	1.0
LUDB	2	data/2	4	SPEC	10	-10	0.41910460311551123	0.006962108822232087	0.023051688152571175	0.17366976244077997	1.0
LUDB	2	data/2	5	SPEC	10	-10	0.47788280673983624	0.00672302414528263	0.02438198947715441	0.1695226412962758	1.0
LUDB	2	data/2	6	SPEC	10	-10	0.37674374921948345	0.006795951209884928	0.02000239530843815	0.1492371644938995	1.0
LUDB	2	data/2	7	SPEC	10	-10	0.843468592534484	0.006141007695470607	0.019828762868641558	0.20064691066324633	1.0
LUDB	2	data/2	8	SPEC	10	-10	0.3613976227950754	0.006154091762729838	0.02184831514111974	0.20461056761213922	1.0
LUDB	2	data/2	9	SPEC	10	-10	0.44038429030991644	0.00699398178705557	0.02455083277932982	0.16881636713112802	1.0
LUDB	2	data/2	1	SPEC	10	10	0.452585597710856	0.006201917112087438	0.019437675824554586	0.19954817440413192	1.0
LUDB	2	data/2	2	SPEC	10	10	0.4805712379241281	0.005788301139966706	0.019427578241047867	0.2289740560177676	1.0
LUDB	2	data/2	3	SPEC	10	10	0.5155463708128225	0.005498521514287362	0.017255437874077875	0.2554590412427822	1.0
LUDB	2	data/2	4	SPEC	10	10	0.572113816612122	0.006078007515677068	0.018925973005895026	0.19604751057201822	1.0
LUDB	2	data/2	5	SPEC	10	10	0.449384389526564	0.006026334766744145	0.019961670651174435	0.17007683061782336	1.0
LUDB	2	data/2	6	SPEC	10	10	0.4374169768904082	0.005907165089282484	0.017153329261178216	0.15297845625052514	1.0
LUDB	2	data/2	7	SPEC	10	10	0.9478740392674476	0.005321269236583817	0.016469567961216174	0.20291733345696386	1.0
LUDB	2	data/2	8	SPEC	10	10	0.4474864069462169	0.005223496819123843	0.017678183394218058	0.20829329752852613	1.0
LUDB	2	data/2	9	SPEC	10	10	0.5228830336761552	0.005686805103052479	0.019696442154976523	0.1717120471508377	1.0
LUDB	20	data/20	1	FD	-10	-10	0.2740906017199091	0.002582571710454167	0.013588123550304844	0.13919606370159215	1.0
LUDB	20	data/20	2	FD	-10	-10	0.35072168340554366	0.002672575730048423	0.01405392549684554	0.13335844986387704	1.0
LUDB	20	data/20	3	FD	-10	-10	0.3338935482600009	0.0024573529725395345	0.01280508913115259	0.1124658389282287	1.0
LUDB	20	data/20	4	FD	-10	-10	0.3801590238445857	0.0025908752429097018	0.013317415102079585	0.1356548262466112	1.0
LUDB	20	data/20	5	FD	-10	-10	0.3100265770253908	0.0028613607128640524	0.014227495355952923	0.12881322425388197	1.0
LUDB	20	data/20	6	FD	-10	-10	0.2538958503812806	0.002676144025992422	0.014170000686354508	0.13301175851435934	1.0
LUDB	20	data/20	7	FD	-10	-10	0.34183762829140957	0.0027433018315244826	0.014463270740981225	0.12769580922224724	1.0
LUDB	20	data/20	8	FD	-10	-10	0.43836001109354505	0.0028134783892475967	0.014508444329571994	0.12571225714594791	1.0
LUDB	20	data/20	1	FD	-10	10	0.2732764812840412	0.0022942239813818514	0.012071692036693026	0.13972590140693605	1.0
LUDB	20	data/20	2	FD	-10	10	0.3364190245594721	0.0023786713200647154	0.012508378631110156	0.13305199454699787	1.0
LUDB	20	data/20	3	FD	-10	10	0.39658190744329536	0.00218582527181604	0.011164624344737544	0.11224278781432019	1.0
LUDB	20	data/20	4	FD	-10	10	0.475139001388146	0.002305207154934505	0.011664990059698179	0.1359426356055311	1.0
LUDB	20	data/20	5	FD	-10	10	0.3322274472628154	0.002525866441162695	0.012699504820121934	0.12941826703930925	1.0
LUDB	20	data/20	6	FD	-10	10	0.2913068148727813	0.0023536911678622135	0.012300109426998183	0.13288622407758735	1.0
LUDB	20	data/20	7	FD	-10	10	0.33558614062546577	0.0024222467359262053	0.012715770462794677	0.1275412148061487	1.0
LUDB	20	data/20	8	FD	-10	10	0.422174247873116	0.002468477340643596	0.012665672947575864	0.12651483812938266	1.0
LUDB	20	data/20	1	FD	10	-10	0.2393388522188271	0.0030342322974565654	0.016434159177854905	0.13890082037750912	1.0
LUDB	20	data/20	2	FD	10	-10	0.2843909950260267	0.003151740774516072	0.01711175179057757	0.13221493781844126	1.0
LUDB	20	data/20	3	FD	10	-10	0.34358032606379596	0.0028729752098649655	0.015205997047761504	0.11241827870187178	1.0
LUDB	20	data/20	4	FD	10	-10	0.38090085822407665	0.003054271711512344	0.01588786842664288	0.1356417868699664	1.0
LUDB	20	data/20	5	FD	10	-10	0.2426989406481215	0.0034152672343855427	0.01729600930464695	0.1284583491400441	1.0
LUDB	20	data/20	6	FD	10	-10	0.25174700330461885	0.003190125674872152	0.017208892739674235	0.13293996143549452	1.0
LUDB	20	data/20	7	FD	10	-10	0.3303546250699822	0.0033069694273137134	0.017690258192115785	0.1276059066425411	1.0
LUDB	20	data/20	8	FD	10	-10	0.3278354264174855	0.0033790588072328278	0.017664943453893082	0.12575774409452156	1.0
LUDB	20	data/20	1	FD	10	10	0.2448094779061469	0.0026088459913333768	0.014109863378842735	0.1394372132751036	1.0
LUDB	20	data/20	2	FD	10	10	0.2799049455258882	0.0027119742033151263	0.014697643951357767	0.1319199363617802	1.0
LUDB	20	data/20	3	FD	10	10	0.41495746907979525	0.0024887999783137784	0.012903012146096625	0.11219506791025141	1.0
LUDB	20	data/20	4	FD	10	10	0.4918534024056147	0.0026416435292019205	0.013519701288169149	0.13593014592912617	1.0
LUDB	20	data/20	5	FD	10	10	0.2817919819449222	0.0029119614922647795	0.014900753771735767	0.12906828317491414	1.0
LUDB	20	data/20	6	FD	10	10	0.29648385882726075	0.0027127775376660284	0.014429967533526048	0.13281461406581982	1.0
LUDB	20	data/20	7	FD	10	10	0.32509021581073344	0.0028189855220196796	0.01500417532349129	0.12745198909688826	1.0
LUDB	20	data/20	8	FD	10	10	0.32911981531846957	0.0028654315611123036	0.014896381237393766	0.12656167445816224	1.0
LUDB	20	data/20	1	SPEC	-10	-10	0.5476809623008291	0.0034265507785196203	0.013918931994110553	0.17770236597095412	1.0
LUDB	20	data/20	2	SPEC	-10	-10	0.5982740731831045	0.0036922855308183728	0.014450627503338056	0.23777513150623786	1.0
LUDB	20	data/20	3	SPEC	-10	-10	0.6286939492300226	0.003496855328054819	0.013217458743671076	0.15836098811590488	1.0
LUDB	20	data/20	4	SPEC	-10	-10	1.3783908760988888	0.0034711560030361954	0.013587498792601257	0.18008650309343924	1.0
LUDB	20	data/20	5	SPEC	-10	-10	0.6269299087925821	0.003775185361472545	0.014512479217764926	0.237570373310428	1.0
LUDB	20	data/20	6	SPEC	-10	-10	0.3954493206540794	0.0035928528334236514	0.014418418401197631	0.2248275747272744	1.0
LUDB	20	data/20	7	SPEC	-10	-10	0.48551197153343717	0.0036489709234840736	0.014747997503833389	0.19230534856877904	1.0
LUDB	20	data/20	8	SPEC	-10	-10	0.8631799139107124	0.00367042035951033	0.014798579157969557	0.19011999190644835	1.0
LUDB	20	data/20	1	SPEC	-10	10	0.5469110856578727	0.003132993717950232	0.012406189167260839	0.18071027407340637	1.0
LUDB	20	data/20	2	SPEC	-10	10	0.5777120100749698	0.0032850001296652557	0.012873739810848604	0.2375297191118008	1.0
LUDB	20	data/20	3	SPEC	-10	10	0.7126646037187508	0.0032534458001213917	0.011663564264115132	0.1582105060708687	1.0
LUDB	20	data/20	4	SPEC	-10	10	1.3447754232873799	0.0031984898928198876	0.011978492726020196	0.18570366051367188	1.0
LUDB	20	data/20	5	SPEC	-10	10	0.6574611930216397	0.0033726564266820143	0.012976100275436588	0.23880774651768188	1.0
LUDB	20	data/20	6	SPEC	-10	10	0.43848270139982304	0.00323687958544592	0.01255425467704856	0.2278176289804589	1.0
LUDB	20	data/20	7	SPEC	-10	10	0.4933999428874088	0.0033033541565151803	0.013014846399225549	0.19661098995091092	1.0
LUDB	20	data/20	8	SPEC	-10	10	0.869684991193768	0.003279126043501458	0.012933995170729157	0.19470200630784915	1.0
LUDB	20	data/20	1	SPEC	10	-10	0.4855721355838984	0.003910496118685804	0.01670325407157157	0.17204029249060396	1.0
LUDB	20	data/20	2	SPEC	10	-10	0.5080141043560004	0.00417541833526274	0.01739321869435078	0.2297290827237058	1.0
LUDB	20	data/20	3	SPEC	10	-10	0.5285067456748597	0.004034533996397571	0.015632058063495005	0.15673544962517624	1.0
LUDB	20	data/20	4	SPEC	10	-10	0.8881396255665903	0.004008542361737409	0.016148733632695696	0.17979182115870057	1.0
LUDB	20	data/20	5	SPEC	10	-10	0.5105592923747891	0.004448390559549175	0.017570888076822336	0.23750678817327606	1.0
LUDB	20	data/20	6	SPEC	10	-10	0.39539941938884593	0.004194247881628185	0.01742756187241122	0.2236115873990691	1.0
LUDB	20	data/20	7	SPEC	10	-10	0.4910764365877247	0.004298613171241267	0.017939939037832208	0.1920774862747262	1.0
LUDB	20	data/20	8	SPEC	10	-10	0.6494975434632523	0.004296724839987893	0.017899708748578876	0.19014322103975717	1.0
LUDB	20	data/20	1	SPEC	10	10	0.49616132376945593	0.0034729571320542725	0.014394758484664308	0.17525755141116642	1.0
LUDB	20	data/20	2	SPEC	10	10	0.5006025894967278	0.00360012949909123	0.014963599137049597	0.2295793416507789	1.0
LUDB	20	data/20	3	SPEC	10	10	0.6426672129576683	0.0036630772231729673	0.013427590829942364	0.15663387975216317	1.0
LUDB	20	data/20	4	SPEC	10	10	0.9319200706738595	0.0035985792228910127	0.013832907073457773	0.18544932574703127	1.0
LUDB	20	data/20	5	SPEC	10	10	0.5688079163485354	0.003842892920444086	0.015167568039892913	0.23875391278166155	1.0
LUDB	20	data/20	6	SPEC	10	10	0.446411185692178	0.003660984208431516	0.014660933852824621	0.2266463605542663	1.0
LUDB	20	data/20	7	SPEC	10	10	0.4994028053567311	0.0037652116845127356	0.01527752517122311	0.19641787469361438	1.0
LUDB	20	data/20	8	SPEC	10	10	0.6967780740297367	0.003716986302407458	0.01511554817284779	0.19476778549340362	1.0
LUDB	200	data/200	1	FD	-10	-10	0.2813161104712211	0.003009650535026319	0.01017239332603061	0.07161016046605401	1.0
LUDB	200	data/200	2	FD	-10	-10	0.23918713441437306	0.003160832988797726	0.011621412939680111	0.0875193143555049	1.0
LUDB	200	data/200	3	FD	-10	-10	0.22888142516464394	0.003114592954030946	0.010733267695797131	0.09379158059640398	1.0
LUDB	200	data/200	4	FD	-10	-10	0.2676226544094622	0.002968370226332909	0.009477457952596087	0.09272990313215544	1.0
LUDB	200	data/200	5	FD	-10	-10	0.20457619806669947	0.0031397369798721766	0.011643740344695138	0.07095854930583997	1.0
LUDB	200	data/200	6	FD	-10	-10	0.1982130219338079	0.003085945802419503	0.01097380262566776	0.07608556179602952	1.0
LUDB	200	data/200	7	FD	-10	-10	0.2721406488105642	0.0032449321255239643	0.010408096356972435	0.10366747260373617	1.0
LUDB	200	data/200	8	FD	-10	-10	0.26756766358454104	0.0030241647347823957	0.010913263036113306	0.08463353846302171	1.0
LUDB	200	data/200	9	FD	-10	-10	0.19887802413654532	0.0031719062960525192	0.011404397762656412	0.08521805163980953	1.0
LUDB	200	data/200	1	FD	-10	10	0.303013468528798	0.0026381327845712167	0.008905363755407432	0.07228554118350074	1.0
LUDB	200	data/200	2	FD	-10	10	0.25236367635319523	0.0027600822507407247	0.010121860054551223	0.08809091540570745	1.0
LUDB	200	data/200	3	FD	-10	10	0.32140896976639655	0.002708678960697012	0.009340900967161513	0.0938588407013765	1.0
LUDB	200	data/200	4	FD	-10	10	0.267709653723857	0.0026016271375594686	0.008345642691613664	0.0926681995636614	1.0
LUDB	200	data/200	5	FD	-10	10	0.21010639146929425	0.00272133948714546	0.010153993770243817	0.07145279666058485	1.0
LUDB	200	data/200	6	FD	-10	10	0.19980018418600512	0.0027496054377506587	0.009692481327623763	0.07669381169808093	1.0
LUDB	200	data/200	7	FD	-10	10	0.2770909463669	0.002824297887754977	0.009084451193666344	0.10367208175720315	1.0
LUDB	200	data/200	8	FD	-10	10	0.36767406992460927	0.002671825550829586	0.009627933176461524	0.08582661097100483	1.0
LUDB	200	data/200	9	FD	-10	10	0.21442410740447063	0.0027690833941355557	0.009969500743221612	0.08607767976317077	1.0
LUDB	200	data/200	1	FD	10	-10	0.22925723913100993	0.003560034155896468	0.012275278717694295	0.07100546169967949	1.0
LUDB	200	data/200	2	FD	10	-10	0.19974184411440046	0.0037831573773050887	0.01401857559106207	0.086858581412532	1.0
LUDB	200	data/200	3	FD	10	-10	0.1893537031951749	0.003706947478447533	0.01298925557022614	0.09307795598438338	1.0
LUDB	200	data/200	4	FD	10	-10	0.23076021969710706	0.003528702930164038	0.011378801045713286	0.09230062501517802	1.0
LUDB	200	data/200	5	FD	10	-10	0.19086583478020797	0.003733978306038195	0.014154654828503295	0.07030055721898457	1.0
LUDB	200	data/200	6	FD	10	-10	0.20174945852127846	0.0036389912662133407	0.013285982122417364	0.07542154509867505	1.0
LUDB	200	data/200	7	FD	10	-10	0.2978614084703204	0.0038347340198877575	0.012530399165274656	0.10357600689582698	1.0
LUDB	200	data/200	8	FD	10	-10	0.2482848107603152	0.0035552963329841783	0.013158797599733468	0.08376354983083974	1.0
LUDB	200	data/200	9	FD	10	-10	0.18277894399351152	0.003785828831434785	0.013869397129621493	0.08417947680666112	1.0
LUDB	200	data/200	1	FD	10	10	0.2648708668862826	0.003014572750474338	0.010372416135318878	0.07168866109152575	1.0
LUDB	200	data/200	2	FD	10	10	0.22344275250098153	0.0031777916139352136	0.01173967959863101	0.08743884779914929	1.0
LUDB	200	data/200	3	FD	10	10	0.3072764913683162	0.0031090587701615756	0.010895282187155022	0.09314932637676189	1.0
LUDB	200	data/200	4	FD	10	10	0.23756529792545641	0.0029934006063715847	0.00969550244762184	0.09224096209331575	1.0
LUDB	200	data/200	5	FD	10	10	0.2001686863571334	0.0031170241821560397	0.011880464909295218	0.07080119624353316	1.0
LUDB	200	data/200	6	FD	10	10	0.20296176032438462	0.0031316151653016733	0.011313602979220754	0.07604321109021371	1.0
LUDB	200	data/200	7	FD	10	10	0.2986576136059721	0.0032120125556922142	0.0105175644076469	0.10358131239609605	1.0
LUDB	200	data/200	8	FD	10	10	0.37050033916784525	0.0030393514486323696	0.011219603957994286	0.08497126903673623	1.0
LUDB	200	data/200	9	FD	10	10	0.2045299612635857	0.003183644079066993	0.01166981454422593	0.08505283269375569	1.0
LUDB	200	data/200	1	SPEC	-10	-10	0.38252330077545554	0.0036453360850916324	0.01058893382606023	0.13356748823518533	1.0
LUDB	200	data/200	2	SPEC	-10	-10	0.9361194074974858	0.003846382650398319	0.012068480736600065	0.14016647053659467	1.0
LUDB	200	data/200	3	SPEC	-10	-10	0.6158947583544303	0.00395353360892906	0.011244771099058588	0.1738259981310207	1.0
LUDB	200	data/200	4	SPEC	-10	-10	0.4425420453925622	0.0037028460105521257	0.010005372951631673	0.16186561656413784	1.0
LUDB	200	data/200	5	SPEC	-10	-10	0.5203222863934001	0.0037421207459559214	0.012029655444704067	0.14490883348397426	1.0
LUDB	200	data/200	6	SPEC	-10	-10	0.5235704013321063	0.0037911162009615315	0.011432295463651928	0.15887456586295418	1.0
LUDB	200	data/200	7	SPEC	-10	-10	0.3930684359406571	0.004101913020161531	0.011050324242491662	0.186045931664704	1.0
LUDB	200	data/200	8	SPEC	-10	-10	0.5927503520084589	0.0036333439744901243	0.011296958795677861	0.1514616197203401	1.0
LUDB	200	data/200	9	SPEC	-10	-10	0.5505660012529745	0.003882654013928803	0.011875553713192755	0.11824179261936606	1.0
LUDB	200	data/200	1	SPEC	-10	10	1.0099755051782875	0.0032946809242059205	0.009342550343148938	0.13596417750902884	1.0
LUDB	200	data/200	2	SPEC	-10	10	0.8405925983246143	0.0034345203026565243	0.010543697092622503	0.1424898224502457	1.0
LUDB	200	data/200	3	SPEC	-10	10	0.5747961347520772	0.0034566740988677134	0.009778988911417133	0.17400435127044098	1.0
LUDB	200	data/200	4	SPEC	-10	10	0.4727839736198461	0.00325269583747767	0.008799112979809249	0.1625399860297862	1.0
LUDB	200	data/200	5	SPEC	-10	10	0.5334400698968387	0.003274143601438915	0.010499709899197669	0.1466962134620558	1.0
LUDB	200	data/200	6	SPEC	-10	10	0.48132129690015163	0.0034029142427152975	0.010102133321422182	0.15853837583995603	1.0
LUDB	200	data/200	7	SPEC	-10	10	0.4331558561146177	0.0036318767281574385	0.00965507039487656	0.18588650414876287	1.0
LUDB	200	data/200	8	SPEC	-10	10	0.6573552677976148	0.0032769972778336764	0.009996258618930411	0.15550541416400251	1.0
LUDB	200	data/200	9	SPEC	-10	10	0.5542462543493588	0.0034789716871318427	0.01039634807432988	0.12256802693868071	1.0
LUDB	200	data/200	1	SPEC	10	-10	0.38161337123213807	0.004254882772285939	0.012720113566825819	0.1321955431716798	1.0
LUDB	200	data/200	2	SPEC	10	-10	1.0527972313274767	0.004498736338558416	0.01449746681646839	0.1362183790490991	1.0
LUDB	200	data/200	3	SPEC	10	-10	0.5415486095213913	0.004575931490986752	0.013497609699360908	0.1712012908440014	1.0
LUDB	200	data/200	4	SPEC	10	-10	0.35766722465718964	0.004329771028744294	0.0119468209816805	0.159926933671699	1.0
LUDB	200	data/200	5	SPEC	10	-10	0.44046995966033353	0.004343428635456992	0.014515067204970727	0.14020658425516677	1.0
LUDB	200	data/200	6	SPEC	10	-10	0.495578298505214	0.004339531998553403	0.013713381790183972	0.15620762189295379	1.0
LUDB	200	data/200	7	SPEC	10	-10	0.3704832767676455	0.004759637208499564	0.013209965696411885	0.1831802527828365	1.0
LUDB	200	data/200	8	SPEC	10	-10	0.48841788696612887	0.004140152101188187	0.013499338997313119	0.14892750702479327	1.0
LUDB	200	data/200	9	SPEC	10	-10	0.5519039390739774	0.0045845490967269115	0.014401904121660125	0.11665387683622902	1.0
LUDB	200	data/200	1	SPEC	10	10	1.1276244688323567	0.0037230574513851286	0.010836454003975492	0.13464320990788475	1.0
LUDB	200	data/200	2	SPEC	10	10	0.9148294955540329	0.0038740307836362437	0.01218192922772165	0.13863670128894937	1.0
LUDB	200	data/200	3	SPEC	10	10	0.5068437407710928	0.0038638301747486677	0.011316708129422575	0.17139933719085018	1.0
LUDB	200	data/200	4	SPEC	10	10	0.40883947087768396	0.003683789002712269	0.0101682504640633	0.16061629768959684	1.0
LUDB	200	data/200	5	SPEC	10	10	0.4718171765434792	0.0036657877587795776	0.012197796697548044	0.14205600312979771	1.0
LUDB	200	data/200	6	SPEC	10	10	0.4505874629953628	0.0037712112411075333	0.01168874878857696	0.15590789178485864	1.0
LUDB	200	data/200	7	SPEC	10	10	0.4231052128110005	0.004064048820427046	0.01110373278848972	0.1830552307120061	1.0
LUDB	200	data/200	8	SPEC	10	10	0.5843075029092636	0.0036239619187253486	0.011549920231976273	0.15307808691689456	1.0
LUDB	200	data/200	9	SPEC	10	10	0.5560434696753388	0.003964086885695624	0.012137295336261907	0.1210609584406775	1.0
LUDB	21	data/21	1	FD	-10	-10	0.3029627377997673	0.0036675911957012846	0.016177692436782236	0.14349247897470255	1.0
LUDB	21	data/21	2	FD	-10	-10	0.3162448237053265	0.0032864760602136977	0.01683029583833883	0.16783754207954155	1.0
LUDB	21	data/21	3	FD	-10	-10	0.3445964227021152	0.0033288740259621286	0.016859818492778518	0.15465046475035688	1.0
LUDB	21	data/21	4	FD	-10	-10	0.24658354962038104	0.0036643341674314424	0.017932917239597397	0.14615265133412747	1.0
LUDB	21	data/21	5	FD	-10	-10	0.36586067367313574	0.003955099133145922	0.01831469185805383	0.15708158622617582	1.0
LUDB	21	data/21	6	FD	-10	-10	0.24804393582792889	0.00378450475554107	0.01833855382972974	0.1563833839836134	1.0
LUDB	21	data/21	7	FD	-10	-10	0.384006984325306	0.0035387046120119933	0.018794667322567384	0.12727504642015874	1.0
LUDB	21	data/21	8	FD	-10	-10	0.295690749629419	0.003617744640424811	0.016468669938638537	0.14022850176746182	1.0
LUDB	21	data/21	9	FD	-10	-10	0.6159004071559578	0.0032299110203765206	0.016232495739026288	0.15500885806970438	1.0
LUDB	21	data/21	10	FD	-10	-10	0.3972776046558113	0.003612086323038454	0.018358776473667928	0.1323581451744896	1.0
LUDB	21	data/21	1	FD	-10	10	0.2907571465510177	0.003243148486671797	0.014008838455453972	0.1433856260943751	1.0
LUDB	21	data/21	2	FD	-10	10	0.3196028704230502	0.0030230849723422415	0.0146108912102263	0.16449903515580655	1.0
LUDB	21	data/21	3	FD	-10	10	0.33960545993452373	0.0029944150707028696	0.014571339077184275	0.15490875337791554	1.0
LUDB	21	data/21	4	FD	-10	10	0.2791946578477875	0.0032590615479449426	0.01547034009980505	0.14584446698871006	1.0
LUDB	21	data/21	5	FD	-10	10	0.3962347674106108	0.003536476668995754	0.016106169510874242	0.15660954617922537	1.0
LUDB	21	data/21	6	FD	-10	10	0.2594493295772328	0.0033607223919479663	0.01580925768526134	0.1548542149721591	1.0
LUDB	21	data/21	7	FD	-10	10	0.41462905659822696	0.0032574733286020287	0.016753924140643243	0.12794894576414703	1.0
LUDB	21	data/21	8	FD	-10	10	0.30906472193137075	0.003265366850492781	0.014404697657441783	0.13865930263332332	1.0
LUDB	21	data/21	9	FD	-10	10	0.8788321106699382	0.0029168820970858723	0.0141092787417821	0.15364111287685714	1.0
LUDB	21	data/21	10	FD	-10	10	0.3662449553634555	0.003223821027304279	0.015969151577128513	0.1321613965592898	1.0
LUDB	21	data/21	1	FD	10	-10	0.29705117811611015	0.004236637799402919	0.019529793340111068	0.14425593405213988	1.0
LUDB	21	data/21	2	FD	10	-10	0.27080184908138455	0.0037475258839024077	0.020314953444769742	0.17025314135624925	1.0
LUDB	21	data/21	3	FD	10	-10	0.37399105542672045	0.003792312821442668	0.02018251613647389	0.1542264107491698	1.0
LUDB	21	data/21	4	FD	10	-10	0.2779650022723236	0.004228085445778574	0.021634163623347843	0.14763152837503038	1.0
LUDB	21	data/21	5	FD	10	-10	0.37444597540100044	0.0046539331603336585	0.022670486468868257	0.15743319267861544	1.0
LUDB	21	data/21	6	FD	10	-10	0.26435226106673365	0.004356305539674086	0.02231253678309567	0.1564229490330925	1.0
LUDB	21	data/21	7	FD	10	-10	0.42962458485740695	0.004132277308639676	0.023138585870009765	0.1263091287985382	1.0
LUDB	21	data/21	8	FD	10	-10	0.30222026226787596	0.004001471644339783	0.01959566467445204	0.14252614494410096	1.0
LUDB	21	data/21	9	FD	10	-10	0.6708548356316986	0.003671138475272667	0.019181049552936404	0.15473029170792096	1.0
LUDB	21	data/21	10	FD	10	-10	0.4225639451677662	0.004292398438047105	0.022439960829140005	0.13217665423608937	1.0
LUDB	21	data/21	1	FD	10	10	0.28368002546641746	0.003628215588015817	0.016338540306068527	0.1441396753999924	1.0
LUDB	21	data/21	2	FD	10	10	0.2833676356748942	0.0033474478315856375	0.017019310659196187	0.16674634744051958	1.0
LUDB	21	data/21	3	FD	10	10	0.36285980774980814	0.0033153721249798746	0.01689204081743508	0.15449456565356537	1.0
LUDB	21	data/21	4	FD	10	10	0.3108038244951864	0.003643363956322884	0.01803013768289943	0.14729823501475647	1.0
LUDB	21	data/21	5	FD	10	10	0.4093594008071444	0.004002507260488095	0.01909439808877325	0.15694483952870472	1.0
LUDB	21	data/21	6	FD	10	10	0.27479629570044906	0.0037373107941739005	0.018508087874346036	0.15486048755883985	1.0
LUDB	21	data/21	7	FD	10	10	0.45712258874299877	0.0036687951960552006	0.019767704827800932	0.12703385408817863	1.0
LUDB	21	data/21	8	FD	10	10	0.31681645950973747	0.0035176465697922175	0.0166047339973606	0.14084795507334424	1.0
LUDB	21	data/21	9	FD	10	10	0.9684494183187188	0.0032324001556175543	0.016212537420499832	0.15334859251812757	1.0
LUDB	21	data/21	10	FD	10	10	0.3804883566980946	0.003694608159814336	0.018781549804755198	0.13198131239525898	1.0
LUDB	21	data/21	1	SPEC	-10	-10	0.4058875774156156	0.005363835899867821	0.017072081621483045	0.16711387816142464	1.0
LUDB	21	data/21	2	SPEC	-10	-10	0.7979753649308771	0.004905060911692308	0.01756085554521369	0.26028753104536745	1.0
LUDB	21	data/21	3	SPEC	-10	-10	0.9909744463128475	0.005179845756276675	0.01786571315205898	0.2913972271686347	1.0
LUDB	21	data/21	4	SPEC	-10	-10	0.4023909469755496	0.005029316423282191	0.018628315076614527	0.21786066596360584	1.0
LUDB	21	data/21	5	SPEC	-10	-10	0.6390092603525129	0.005877620905824759	0.01921447499415944	0.21804905719402626	1.0
LUDB	21	data/21	6	SPEC	-10	-10	0.7680929827859274	0.0056499609758815395	0.019306788741630856	0.2471551981751502	1.0
LUDB	21	data/21	7	SPEC	-10	-10	0.4228576226300575	0.005358245123813627	0.019811117535187717	0.24226105580533014	1.0
LUDB	21	data/21	8	SPEC	-10	-10	0.6230969498943707	0.00542893895265227	0.01760215207677209	0.17992105231784464	1.0
LUDB	21	data/21	9	SPEC	-10	-10	0.4274941671294627	0.004624750505448365	0.016861407443309172	0.2312112981957077	1.0
LUDB	21	data/21	10	SPEC	-10	-10	0.6697509844640951	0.005126160174853344	0.018992823533655934	0.2042383089233976	1.0
LUDB	21	data/21	1	SPEC	-10	10	0.44816769649731086	0.004802175126270777	0.01481888158073746	0.17120361153884717	1.0
LUDB	21	data/21	2	SPEC	-10	10	0.7389836521730269	0.00458759048175958	0.015372509667465123	0.25568976354499917	1.0
LUDB	21	data/21	3	SPEC	-10	10	1.1719518537368263	0.0047838396005995465	0.015612879659659636	0.29198675166738447	1.0
LUDB	21	data/21	4	SPEC	-10	10	0.4180609782913989	0.004716229089238485	0.016293385801493136	0.22290638685107422	1.0
LUDB	21	data/21	5	SPEC	-10	10	0.5975717337828972	0.0052971687846171175	0.01694567454180219	0.21732702175025453	1.0
LUDB	21	data/21	6	SPEC	-10	10	0.8631754956711292	0.005056408168347421	0.01669208036409069	0.24708522918051237	1.0
LUDB	21	data/21	7	SPEC	-10	10	0.4530404767837742	0.0050241239345726555	0.01771333688940609	0.24423616427824615	1.0
LUDB	21	data/21	8	SPEC	-10	10	0.9067642349475287	0.004949164129227997	0.015461711393413128	0.17975108190419975	1.0
LUDB	21	data/21	9	SPEC	-10	10	0.385320067998047	0.004306124382922312	0.01482137439478274	0.22698520789097787	1.0
LUDB	21	data/21	10	SPEC	-10	10	0.6579277330420091	0.0045890915153237325	0.016539830318336248	0.20522164904358406	1.0
LUDB	21	data/21	1	SPEC	10	-10	0.36380589116892553	0.0060215812450469565	0.020332388046400793	0.16680319895964058	1.0
LUDB	21	data/21	2	SPEC	10	-10	0.6391554374059797	0.005391531174624126	0.0208593913293827	0.26786920864260255	1.0
LUDB	21	data/21	3	SPEC	10	-10	1.1371128505675927	0.005598310338907049	0.02099889825024287	0.29789916578644937	1.0
LUDB	21	data/21	4	SPEC	10	-10	0.39425241849722714	0.005548335632348757	0.022141199607984954	0.22129624709873236	1.0
LUDB	21	data/21	5	SPEC	10	-10	0.5642411861952645	0.006768269618956053	0.023568729048253353	0.21811889323043016	1.0
LUDB	21	data/21	6	SPEC	10	-10	0.8069456783927127	0.006265487519160084	0.023183150827667004	0.2449775611087523	1.0
LUDB	21	data/21	7	SPEC	10	-10	0.41521845290645165	0.006026292398502881	0.024091970306780165	0.23942011599215401	1.0
LUDB	21	data/21	8	SPEC	10	-10	0.7112685000929994	0.005731645247530504	0.020520506730259343	0.1856193088896486	1.0
LUDB	21	data/21	9	SPEC	10	-10	0.3934020392234676	0.005183188244908487	0.019808909165593535	0.22730090813499154	1.0
LUDB	21	data/21	10	SPEC	10	-10	0.6652433099898553	0.005942112094696948	0.023015303438656116	0.20200161845748657	1.0
LUDB	21	data/21	1	SPEC	10	10	0.42170856679291435	0.005234104523528399	0.017058168289791627	0.17105803379826778	1.0
LUDB	21	data/21	2	SPEC	10	10	0.5989992368683269	0.00492237382150941	0.017635784760706288	0.2625748816002709	1.0
LUDB	21	data/21	3	SPEC	10	10	1.3243115085575063	0.005056862979960723	0.017784275723810805	0.29826195749623513	1.0
LUDB	21	data/21	4	SPEC	10	10	0.41433144236755265	0.00508115449402537	0.0187233418501799	0.22640690309195652	1.0
LUDB	21	data/21	5	SPEC	10	10	0.5297475237064057	0.005881338157261132	0.019920125573718778	0.21737070942863015	1.0
LUDB	21	data/21	6	SPEC	10	10	0.9130536456462317	0.005434860329113678	0.01929568353570011	0.24495242463140643	1.0
LUDB	21	data/21	7	SPEC	10	10	0.45328089536794386	0.005483386112609778	0.020665307699045607	0.24166082720562437	1.0
LUDB	21	data/21	8	SPEC	10	10	1.029845737798752	0.0051121416529807855	0.01747670973674927	0.1852425592541847	1.0
LUDB	21	data/21	9	SPEC	10	10	0.3498809448878152	0.004718384812051404	0.016937620321931964	0.22311051949901126	1.0
LUDB	21	data/21	10	SPEC	10	10	0.6519856317152505	0.005139745282349059	0.019292609611509012	0.20304633860402407	1.0
LUDB	22	data/22	1	FD	-10	-10	0.3380806519048307	0.005288901601260373	0.01989574926736521	0.14340479934950084	1.0
LUDB	22	data/22	2	FD	-10	-10	0.4523423405760888	0.004618625780411805	0.01884209158147867	0.09693525029302921	1.0
LUDB	22	data/22	3	FD	-10	-10	0.3033617080989225	0.005167491518845362	0.0212233795372305	0.14407577753492362	1.0
LUDB	22	data/22	4	FD	-10	-10	0.24491604601606068	0.004530483930941054	0.019138224561426925	0.12976019654704643	1.0
LUDB	22	data/22	5	FD	-10	-10	0.351801543308056	0.004978624876140967	0.01961922470968655	0.16891456657222256	1.0
LUDB	22	data/22	6	FD	-10	-10	0.4508199067047127	0.005054400421564595	0.019013050359875657	0.16315909356369895	1.0
LUDB	22	data/22	7	FD	-10	-10	0.30946685176101574	0.004938864092971357	0.02082511669019988	0.13157027314922456	1.0
LUDB	22	data/22	8	FD	-10	-10	0.4620238061463276	0.0054173761423877516	0.02068339199962563	0.14538761389891258	1.0
LUDB	22	data/22	9	FD	-10	-10	0.308301178365346	0.004748058804355206	0.019782263420466153	0.1636298241769434	1.0
LUDB	22	data/22	10	FD	-10	-10	0.37285320548689665	0.004594449119205958	0.019697655013932426	0.13881398988571053	1.0
LUDB	22	data/22	1	FD	-10	10	0.3496838589416204	0.004882362327175724	0.017970787303381988	0.14308471358645336	1.0
LUDB	22	data/22	2	FD	-10	10	0.41709596728781023	0.004378136176999975	0.01732977075087973	0.0960652050188149	1.0
LUDB	22	data/22	3	FD	-10	10	0.3338014398511847	0.004942119683229828	0.019500152200799363	0.14037876260685245	1.0
LUDB	22	data/22	4	FD	-10	10	0.24661142085412965	0.004404429222401884	0.017611813728541332	0.13103342008116597	1.0
LUDB	22	data/22	5	FD	-10	10	0.3267275211394275	0.004554744584309681	0.017574316807601124	0.16785021487699445	1.0
LUDB	22	data/22	6	FD	-10	10	0.43777232063514415	0.004641631973866334	0.01709529098944823	0.16277492706166605	1.0
LUDB	22	data/22	7	FD	-10	10	0.373759465570195	0.004681026362587253	0.019220048529098192	0.13116674191991412	1.0
LUDB	22	data/22	8	FD	-10	10	0.42600376143619484	0.004965049100380132	0.018936821211084136	0.1445106828133119	1.0
LUDB	22	data/22	9	FD	-10	10	0.3258092719846298	0.004512791781707936	0.01794325357451184	0.16487850215800923	1.0
LUDB	22	data/22	10	FD	-10	10	0.34322411245723455	0.004292759004581513	0.017829769400008418	0.1379193204269314	1.0
LUDB	22	data/22	1	FD	10	-10	0.3600402142406577	0.00571745796015717	0.022063251601539855	0.1421909983727287	1.0
LUDB	22	data/22	2	FD	10	-10	0.4501362587643211	0.0049994738785846815	0.02098357798392261	0.09828346046772703	1.0
LUDB	22	data/22	3	FD	10	-10	0.2868315051101168	0.005619506645690047	0.024147968821351326	0.14332074783793064	1.0
LUDB	22	data/22	4	FD	10	-10	0.2547118248945571	0.005148585664699048	0.02175744896109344	0.12982579435512878	1.0
LUDB	22	data/22	5	FD	10	-10	0.3315211575309626	0.005485475772611818	0.022103691583185363	0.17285685637594123	1.0
LUDB	22	data/22	6	FD	10	-10	0.4249729150015907	0.005754174216920682	0.021954826684098455	0.16446218886097713	1.0
LUDB	22	data/22	7	FD	10	-10	0.3018604090959432	0.0055600820399944045	0.02376666232878606	0.13073540353501964	1.0
LUDB	22	data/22	8	FD	10	-10	0.44299686514588216	0.006146910269151045	0.02366884035937424	0.14519766065902925	1.0
LUDB	22	data/22	9	FD	10	-10	0.31891241772337536	0.0053755243875711475	0.022694020258368263	0.16373348112621303	1.0
LUDB	22	data/22	10	FD	10	-10	0.3848639960144898	0.005154821706048327	0.022513873202944193	0.1388412606063378	1.0
LUDB	22	data/22	1	FD	10	10	0.3702247424693601	0.005196522024020268	0.01957767808986378	0.1418777033364568	1.0
LUDB	22	data/22	2	FD	10	10	0.410363818150493	0.0046738695215311115	0.018970735614550673	0.09735494884422972	1.0
LUDB	22	data/22	3	FD	10	10	0.32428167488343396	0.005293032278364032	0.021731037511703483	0.13956211081729158	1.0
LUDB	22	data/22	4	FD	10	10	0.25529755534352644	0.004920591717489031	0.019663142890871947	0.1310980709000206	1.0
LUDB	22	data/22	5	FD	10	10	0.3056981296761567	0.0049161687326083215	0.019351068872414896	0.17170329621974284	1.0
LUDB	22	data/22	6	FD	10	10	0.4138075944663682	0.005177796615832075	0.01932242971151658	0.16405784726033443	1.0
LUDB	22	data/22	7	FD	10	10	0.37688422536396593	0.005171041969698787	0.02148299509310409	0.13035533724345982	1.0
LUDB	22	data/22	8	FD	10	10	0.4044021077524634	0.005515513353087227	0.02120529697260697	0.14431699844984125	1.0
LUDB	22	data/22	9	FD	10	10	0.3375152501142868	0.005003315681453525	0.02010092046259547	0.16499335997319484	1.0
LUDB	22	data/22	10	FD	10	10	0.3487286711790065	0.004718434294319692	0.019914096369811465	0.1379353393721292	1.0
LUDB	22	data/22	1	SPEC	-10	-10	0.6151131370139459	0.009423984469017297	0.022118116532804835	0.2865325314871071	1.0
LUDB	22	data/22	2	SPEC	-10	-10	0.8556475467861152	0.007951664886312037	0.020521534333446476	0.19711875794152328	1.0
LUDB	22	data/22	3	SPEC	-10	-10	1.5126480263880782	0.008372099814984062	0.02294692528324165	0.2376291876842756	1.0
LUDB	22	data/22	4	SPEC	-10	-10	0.6582568241367943	0.007165139413718213	0.02033586164717307	0.209976539009166	1.0
LUDB	22	data/22	5	SPEC	-10	-10	0.7757883607210817	0.008054703009227575	0.02119702839813621	0.2592817181501962	1.0
LUDB	22	data/22	6	SPEC	-10	-10	0.8030345542609679	0.008445696541104098	0.020690319272067687	0.2422789283163876	1.0
LUDB	22	data/22	7	SPEC	-10	-10	0.6194742993472016	0.007310025333569569	0.021819085614114154	0.17094127006545068	1.0
LUDB	22	data/22	8	SPEC	-10	-10	0.6479845004201193	0.008368611145936948	0.02239229184937456	0.24081108064720633	1.0
LUDB	22	data/22	9	SPEC	-10	-10	0.5243859358960399	0.007575021273177672	0.021047575471598818	0.23000592954575552	1.0
LUDB	22	data/22	10	SPEC	-10	-10	0.6123702725237888	0.007079174363223929	0.020941357926480726	0.2768082132952289	1.0
LUDB	22	data/22	1	SPEC	-10	10	0.5896215387059064	0.008806664761525971	0.020139548328668405	0.284207787381739	1.0
LUDB	22	data/22	2	SPEC	-10	10	0.7704100324046662	0.007938767950442538	0.0191415065890068	0.1873278352923335	1.0
LUDB	22	data/22	3	SPEC	-10	10	1.4220780269868911	0.008228416729670942	0.021380611110609668	0.2244229244841912	1.0
LUDB	22	data/22	4	SPEC	-10	10	0.6941048361047343	0.0070875871383912405	0.018967650180995443	0.2125173190444819	1.0
LUDB	22	data/22	5	SPEC	-10	10	0.7759160343552395	0.007437995075981756	0.01909171946942806	0.2577079903055881	1.0
LUDB	22	data/22	6	SPEC	-10	10	0.7852397656715191	0.00784314685436191	0.018746814470435472	0.2438064496033394	1.0
LUDB	22	data/22	7	SPEC	-10	10	0.6450494668377179	0.006901750581485283	0.02020469199093551	0.17556399959612246	1.0
LUDB	22	data/22	8	SPEC	-10	10	0.6114716213061574	0.007746051587157514	0.020543937454629842	0.23815508491712653	1.0
LUDB	22	data/22	9	SPEC	-10	10	0.5351017652716511	0.007306730717376351	0.01931004244671094	0.2373570117009667	1.0
LUDB	22	data/22	10	SPEC	-10	10	0.5680401085867165	0.006856880702188281	0.019201732537638523	0.2689012444792778	1.0
LUDB	22	data/22	1	SPEC	10	-10	0.5227614048480101	0.009956183825383685	0.024260706385735863	0.28261836185131983	1.0
LUDB	22	data/22	2	SPEC	10	-10	0.9603357840836151	0.008375908767550464	0.02259970249754327	0.2042811294986067	1.0
LUDB	22	data/22	3	SPEC	10	-10	1.6889437748102025	0.009028913730084534	0.025878300417767643	0.24055161753792254	1.0
LUDB	22	data/22	4	SPEC	10	-10	0.662056021136976	0.008136637081769925	0.023117544398789228	0.20989471377995145	1.0
LUDB	22	data/22	5	SPEC	10	-10	0.7224977797438077	0.008803957297195755	0.023755946481628567	0.264926581027259	1.0
LUDB	22	data/22	6	SPEC	10	-10	0.8980394360199201	0.009564442720602358	0.02384452818466392	0.24466453951173786	1.0
LUDB	22	data/22	7	SPEC	10	-10	0.6229104492818921	0.008169210209083979	0.02482636926983329	0.16722713602399636	1.0
LUDB	22	data/22	8	SPEC	10	-10	0.7045351338585514	0.009497432327915568	0.025577308107558327	0.23984229538957258	1.0
LUDB	22	data/22	9	SPEC	10	-10	0.4931432836575117	0.008413169751411795	0.023989967626849264	0.23135067685793873	1.0
LUDB	22	data/22	10	SPEC	10	-10	0.6138439887536191	0.007798820367096317	0.023816164131692772	0.2757355048965012	1.0
LUDB	22	data/22	1	SPEC	10	10	0.5064287289862578	0.009181395752980343	0.021717595982001157	0.2802395424024161	1.0
LUDB	22	data/22	2	SPEC	10	10	0.8490810434447759	0.008303129527967553	0.02074594928618079	0.19332633193884252	1.0
LUDB	22	data/22	3	SPEC	10	10	1.558543066778671	0.008765753480530583	0.02364068933361954	0.2265001313089748	1.0
LUDB	22	data/22	4	SPEC	10	10	0.7022942817306363	0.007915379334747242	0.021180854272639854	0.21244620001921988	1.0
LUDB	22	data/22	5	SPEC	10	10	0.7309720556610015	0.007973817766885247	0.020921852082264086	0.2631629745524353	1.0
LUDB	22	data/22	6	SPEC	10	10	0.8636564606145299	0.008708761288824812	0.02115135960152752	0.2461629657469281	1.0
LUDB	22	data/22	7	SPEC	10	10	0.65178994775089	0.007571762378253618	0.02252217306771468	0.17205058226759035	1.0
LUDB	22	data/22	8	SPEC	10	10	0.6539217225396812	0.008609512050839457	0.02296632179570323	0.23718143789621274	1.0
LUDB	22	data/22	9	SPEC	10	10	0.5105191894798117	0.007969253952112785	0.021509589335272764	0.238830292045323	1.0
LUDB	22	data/22	10	SPEC	10	10	0.5623569685404683	0.007429348633418787	0.021355533806279595	0.26771477550958245	1.0
LUDB	23	data/23	1	FD	-10	-10	0.35506354816298336	0.0029774473403746896	0.010937362610247728	0.08928203106055657	1.0
LUDB	23	data/23	2	FD	-10	-10	0.373994094227992	0.0029591781672816757	0.011228872403013245	0.09749690448219356	1.0
LUDB	23	data/23	3	FD	-10	-10	0.3245718156975987	0.0028468775324387856	0.011404037627810937	0.127141260068344	1.0
LUDB	23	data/23	4	FD	-10	-10	0.27685477265723757	0.00272388747359315	0.010406013115680977	0.09557404960088414	1.0
LUDB	23	data/23	5	FD	-10	-10	0.35981566369881457	0.002738845129010868	0.010757416244073425	0.11142230734137158	1.0
LUDB	23	data/23	6	FD	-10	-10	0.2553562312184799	0.002866308181321157	0.011467686168264438	0.12337210394154524	1.0
LUDB	23	data/23	7	FD	-10	-10	0.2381652829405367	0.0027778386653945445	0.010822952106930742	0.10339336154713744	1.0
LUDB	23	data/23	8	FD	-10	-10	0.32715642741697765	0.0029004132487725426	0.011516707525723525	0.11827045470602168	1.0
LUDB	23	data/23	1	FD	-10	10	0.33783573940009887	0.0027297775513469265	0.01051397061223462	0.08929203377635828	1.0
LUDB	23	data/23	2	FD	-10	10	0.3520255133603878	0.002703181713178323	0.010399244786970267	0.09789361537128462	1.0
LUDB	23	data/23	3	FD	-10	10	0.32418940951680514	0.0026048923783207004	0.010347974196426897	0.12735690192979318	1.0
LUDB	23	data/23	4	FD	-10	10	0.28790908252231406	0.0025055582145155388	0.009497867324288629	0.0962103894931968	1.0
LUDB	23	data/23	5	FD	-10	10	0.3443172559497087	0.0025298226365963474	0.009869238426298018	0.11099629248205742	1.0
LUDB	23	data/23	6	FD	-10	10	0.2682336991032792	0.002610057093993976	0.010424321604831008	0.12351815589112031	1.0
LUDB	23	data/23	7	FD	-10	10	0.24913290602643076	0.002511020979044666	0.009821292641310661	0.1034714755403431	1.0
LUDB	23	data/23	8	FD	-10	10	0.30847717108891914	0.0026471207912767934	0.010423869210830761	0.11834651278514285	1.0
LUDB	23	data/23	1	FD	10	-10	0.36958215345736994	0.003329416904411047	0.01249843065055468	0.08927555702981141	1.0
LUDB	23	data/23	2	FD	10	-10	0.3877715898976618	0.0033170576971100637	0.012778884909103417	0.09751393627084445	1.0
LUDB	23	data/23	3	FD	10	-10	0.32075855829566613	0.003167089929289995	0.012833042332799386	0.12704626171519118	1.0
LUDB	23	data/23	4	FD	10	-10	0.29122716800910114	0.0029822815702813723	0.01165450354788668	0.09480997458608309	1.0
LUDB	23	data/23	5	FD	10	-10	0.27928990375559576	0.0030284983296247248	0.012058337599846912	0.11162290991776012	1.0
LUDB	23	data/23	6	FD	10	-10	0.2654475714814052	0.003140575780341244	0.01289745820299202	0.12145637859909622	1.0
LUDB	23	data/23	7	FD	10	-10	0.2293809861900008	0.0030320383994792534	0.012173736417119338	0.10307379926147743	1.0
LUDB	23	data/23	8	FD	10	-10	0.31787318695437755	0.003207828618849573	0.01293694085341161	0.11794632962518342	1.0
LUDB	23	data/23	1	FD	10	10	0.3478830187709261	0.002997290868472844	0.01179553723869368	0.0892857228551433	1.0
LUDB	23	data/23	2	FD	10	10	0.36090628621673243	0.002976968642468116	0.011623279194138093	0.09791323057892545	1.0
LUDB	23	data/23	3	FD	10	10	0.3207997139940255	0.0028556976701139725	0.011470180366060718	0.1272630609617282	1.0
LUDB	23	data/23	4	FD	10	10	0.3018560822989485	0.0027028339322594237	0.010469865932956122	0.09546008883362121	1.0
LUDB	23	data/23	5	FD	10	10	0.2717216609082109	0.002758661728304305	0.010903196468224083	0.1111926711254318	1.0
LUDB	23	data/23	6	FD	10	10	0.2786916351059247	0.002814519602705212	0.011528680929274244	0.12161414016004767	1.0
LUDB	23	data/23	7	FD	10	10	0.24284885229316444	0.0026992691409224653	0.010874299258358923	0.10315367048913876	1.0
LUDB	23	data/23	8	FD	10	10	0.29801942864313674	0.0028844476829072265	0.01152996858319624	0.11802401824993056	1.0
LUDB	23	data/23	1	SPEC	-10	-10	0.746665889816685	0.004241714672136925	0.011769443740910338	0.1470670421164171	1.0
LUDB	23	data/23	2	SPEC	-10	-10	0.6841250272344108	0.004104205628717134	0.011969992031112708	0.21641582646802304	1.0
LUDB	23	data/23	3	SPEC	-10	-10	0.5715266727437156	0.00422461343393268	0.01220632747839764	0.2908795576246362	1.0
LUDB	23	data/23	4	SPEC	-10	-10	0.6943547446313865	0.004121637965592363	0.011156020758702995	0.20823773635441295	1.0
LUDB	23	data/23	5	SPEC	-10	-10	0.768911180723442	0.0037620845901262163	0.011554372438821568	0.19559190456102316	1.0
LUDB	23	data/23	6	SPEC	-10	-10	0.4862981478212287	0.004109714087043752	0.0122051772722031	0.2074424231500169	1.0
LUDB	23	data/23	7	SPEC	-10	-10	0.6179539334792814	0.0039004425192248906	0.01150227223025577	0.1728088973009284	1.0
LUDB	23	data/23	8	SPEC	-10	-10	0.9209683971540971	0.0040663689298978635	0.012239846754261244	0.21710737105909664	1.0
LUDB	23	data/23	1	SPEC	-10	10	0.72781816228004	0.003888601811716211	0.011262584185560002	0.1482674347431478	1.0
LUDB	23	data/23	2	SPEC	-10	10	0.6785326066614832	0.0037734265417155555	0.011068336770949693	0.21886950334574581	1.0
LUDB	23	data/23	3	SPEC	-10	10	0.5885867302215376	0.0039159012051995495	0.011106582281962107	0.2908566450061386	1.0
LUDB	23	data/23	4	SPEC	-10	10	0.6648006549333879	0.003875195916029181	0.010215744856672555	0.20823670464447155	1.0
LUDB	23	data/23	5	SPEC	-10	10	0.8307129234155469	0.003543983341706664	0.010638721621503972	0.1942468681181892	1.0
LUDB	23	data/23	6	SPEC	-10	10	0.4896844853605551	0.003810124475019097	0.011110105536186226	0.20784478084480015	1.0
LUDB	23	data/23	7	SPEC	-10	10	0.6646928963103258	0.003535519635350464	0.010438978674942659	0.1732939462241727	1.0
LUDB	23	data/23	8	SPEC	-10	10	0.8575551645875565	0.003777060881330522	0.011130203492977407	0.21759245420925774	1.0
LUDB	23	data/23	1	SPEC	10	-10	0.6730663230873976	0.00467587780327013	0.01337579264499067	0.14723150956299752	1.0
LUDB	23	data/23	2	SPEC	10	-10	0.6598396583486188	0.0045312568934985625	0.013558842516991914	0.2145330557641015	1.0
LUDB	23	data/23	3	SPEC	10	-10	0.5404012495504216	0.004555311344035612	0.013617309335656271	0.2930189507192753	1.0
LUDB	23	data/23	4	SPEC	10	-10	0.7077768694952704	0.004461018287667793	0.012439103000197209	0.2047965325147621	1.0
LUDB	23	data/23	5	SPEC	10	-10	0.5452895080518633	0.004019974770289636	0.01283339020684856	0.19684687883765173	1.0
LUDB	23	data/23	6	SPEC	10	-10	0.4498267184752007	0.004393432175138753	0.013606383139315989	0.20800115889448018	1.0
LUDB	23	data/23	7	SPEC	10	-10	0.5982261202658127	0.00419915495555035	0.012873125718039679	0.1672473988679016	1.0
LUDB	23	data/23	8	SPEC	10	-10	0.825545392867054	0.004422945674063793	0.01366389337329302	0.21667980285029406	1.0
LUDB	23	data/23	1	SPEC	10	10	0.6619301221976035	0.004211881000377033	0.012571298095354325	0.14844779107162506	1.0
LUDB	23	data/23	2	SPEC	10	10	0.6568079156267687	0.004096665429540407	0.012316022086138185	0.2170377951349742	1.0
LUDB	23	data/23	3	SPEC	10	10	0.5634101318024552	0.004167659591989388	0.012207597836295533	0.2929699363600313	1.0
LUDB	23	data/23	4	SPEC	10	10	0.6727130086995948	0.004139470805843251	0.011213781182330273	0.20487950477233646	1.0
LUDB	23	data/23	5	SPEC	10	10	0.6418989843249052	0.0037438257866770374	0.011650096879123089	0.19543954057977336	1.0
LUDB	23	data/23	6	SPEC	10	10	0.45845749902575805	0.004017091549940459	0.012182853823939934	0.20840727514315183	1.0
LUDB	23	data/23	7	SPEC	10	10	0.6533785990518587	0.003750227600764545	0.011501712283853528	0.16775860682046204	1.0
LUDB	23	data/23	8	SPEC	10	10	0.7661333817655762	0.004052902026404791	0.01223753887696973	0.21717720030702242	1.0
LUDB	24	data/24	1	FD	-10	-10	0.3540771126238337	0.001239826917116151	0.008367856586488491	0.1819915897265135	1.0
LUDB	24	data/24	2	FD	-10	-10	0.6511094773044334	0.0015014514822685354	0.008262283096879928	0.18021874350477188	1.0
LUDB	24	data/24	3	FD	-10	-10	0.34762240203689704	0.0013613297533343074	0.009190870177386158	0.1484812735993702	1.0
LUDB	24	data/24	4	FD	-10	-10	0.37744581915808734	0.0014126578377766062	0.008339372104998102	0.1378614687311351	1.0
LUDB	24	data/24	5	FD	-10	-10	0.3121961302089941	0.0015056504922260812	0.009033070761234024	0.1462981758946104	1.0
LUDB	24	data/24	6	FD	-10	-10	0.3228622925269422	0.001381874336387623	0.009015091135969978	0.16724192950242836	1.0
LUDB	24	data/24	1	FD	-10	10	0.33873227981300125	0.0011809855134228893	0.0076354402783063045	0.18123613310777503	1.0
LUDB	24	data/24	2	FD	-10	10	0.6294421753596949	0.0014016069461897586	0.007558509571531448	0.18010468828062703	1.0
LUDB	24	data/24	3	FD	-10	10	0.34293430319202356	0.0012824467188753538	0.008561574882241796	0.1499723512685083	1.0
LUDB	24	data/24	4	FD	-10	10	0.4200975752394037	0.0013827535423994073	0.007685707310494953	0.14152406852834062	1.0
LUDB	24	data/24	5	FD	-10	10	0.294714485191472	0.0014595520270014152	0.00831489403948764	0.14319713363986003	1.0
LUDB	24	data/24	6	FD	-10	10	0.3149173920223201	0.001358166904975122	0.008318188469172032	0.16764048712629745	1.0
LUDB	24	data/24	1	FD	10	-10	0.38278954987456776	0.0013190051961599805	0.00931413725132633	0.18506077723466932	1.0
LUDB	24	data/24	2	FD	10	-10	0.3670080042322808	0.0015552415401069307	0.009032814607757228	0.18243475928092268	1.0
LUDB	24	data/24	3	FD	10	-10	0.3409840851287905	0.0014299870491773137	0.010236927989062842	0.14035632524817818	1.0
LUDB	24	data/24	4	FD	10	-10	0.3802120034497588	0.0015222351401460424	0.009232563086228723	0.1371494258692823	1.0
LUDB	24	data/24	5	FD	10	-10	0.31394126897541985	0.0016234754879114264	0.010067634464905035	0.14611125870923	1.0
LUDB	24	data/24	6	FD	10	-10	0.32692696078686023	0.0014801945681722885	0.010004778139220651	0.16570833841421848	1.0
LUDB	24	data/24	1	FD	10	10	0.3624382091021937	0.0012444797376102309	0.008390959923482776	0.18420148873676143	1.0
LUDB	24	data/24	2	FD	10	10	0.3732592311308843	0.0014390528982922849	0.00817220012110813	0.18229050347257417	1.0
LUDB	24	data/24	3	FD	10	10	0.3365201492796909	0.0013341453560629627	0.009415063371295372	0.14206617593960552	1.0
LUDB	24	data/24	4	FD	10	10	0.4271069054661438	0.0014774923769234568	0.008414339166647513	0.14088289028613374	1.0
LUDB	24	data/24	5	FD	10	10	0.2943233146485702	0.0015591633048078707	0.009154708807001163	0.14297440662722616	1.0
LUDB	24	data/24	6	FD	10	10	0.317676672373049	0.0014432232603253127	0.009124550508286982	0.16621225280609475	1.0
LUDB	24	data/24	1	SPEC	-10	-10	0.8669078250856033	0.0021573737931337177	0.008662426375324899	0.3867748713013486	1.0
LUDB	24	data/24	2	SPEC	-10	-10	0.5490379473775546	0.002661365395240514	0.008732087727004794	0.24072680705926328	1.0
LUDB	24	data/24	3	SPEC	-10	-10	0.6038814722188947	0.0022914046489901545	0.009511366116038589	0.22096358527117407	1.0
LUDB	24	data/24	4	SPEC	-10	-10	0.8245386821516352	0.002432153638330745	0.008756775984209543	0.24621137975151056	1.0
LUDB	24	data/24	5	SPEC	-10	-10	2.0587280482300008	0.002654411202403953	0.009486963079662883	0.25666745645312977	1.0
LUDB	24	data/24	6	SPEC	-10	-10	0.6576764167613685	0.0024334406948857087	0.009372546810514566	0.385553239516421	1.0
LUDB	24	data/24	1	SPEC	-10	10	0.8405567677336453	0.002041563307475552	0.007928671452772323	0.38368160416868485	1.0
LUDB	24	data/24	2	SPEC	-10	10	0.5650229619977379	0.002506776987006521	0.008027297140541218	0.23978314889097793	1.0
LUDB	24	data/24	3	SPEC	-10	10	0.6167971906086013	0.0021669164494204185	0.00886882163834484	0.22113311369209127	1.0
LUDB	24	data/24	4	SPEC	-10	10	0.7954871818661302	0.002462544076046639	0.00819120615244927	0.26535824786763906	1.0
LUDB	24	data/24	5	SPEC	-10	10	1.897282125526809	0.0025932955816307416	0.00881204858998012	0.2503000248672544	1.0
LUDB	24	data/24	6	SPEC	-10	10	0.6345280067286743	0.002442790586838622	0.008743638131341127	0.3703359786332872	1.0
LUDB	24	data/24	1	SPEC	10	-10	0.798879152676231	0.002285142542130294	0.00957365818779817	0.3948828394992263	1.0
LUDB	24	data/24	2	SPEC	10	-10	0.566485472518698	0.002697525304114285	0.009416495047136545	0.24613937513702744	1.0
LUDB	24	data/24	3	SPEC	10	-10	0.6024414931454826	0.0023880645101951254	0.010525196814677352	0.20720633698343216	1.0
LUDB	24	data/24	4	SPEC	10	-10	0.8256581806439507	0.002588483219491799	0.009650804340688414	0.23819692171960677	1.0
LUDB	24	data/24	5	SPEC	10	-10	2.2077379269383064	0.0028418342506026464	0.01051534720508768	0.2547860741984365	1.0
LUDB	24	data/24	6	SPEC	10	-10	0.6846216499290664	0.0025721655407908526	0.010324257395300311	0.38742464001833504	1.0
LUDB	24	data/24	1	SPEC	10	10	0.7772641879444339	0.0021416525979886356	0.008652972954447202	0.3914732327239957	1.0
LUDB	24	data/24	2	SPEC	10	10	0.5823149009132472	0.0025226445217198926	0.008563917449333039	0.2450122902656541	1.0
LUDB	24	data/24	3	SPEC	10	10	0.6170072917033638	0.0022381569932949635	0.009692264385681017	0.20769058432448842	1.0
LUDB	24	data/24	4	SPEC	10	10	0.7933969996374012	0.0026054758759901236	0.008929958105923976	0.25842746801565875	1.0
LUDB	24	data/24	5	SPEC	10	10	2.0117969151893926	0.00275310322216589	0.009651177313726299	0.24840978318414492	1.0
LUDB	24	data/24	6	SPEC	10	10	0.656028278678938	0.0025674529377489584	0.009523542274392182	0.37151063631026565	1.0
LUDB	25	data/25	1	FD	-10	-10	0.274141711578855	0.003544682595539082	0.0181463475323787	0.09716108738024698	1.0
LUDB	25	data/25	2	FD	-10	-10	0.22449054880694597	0.0041698578449672116	0.021056610519481697	0.11313653142875706	1.0
LUDB	25	data/25	3	FD	-10	-10	0.6023188800808434	0.004252420586676161	0.021193776478355505	0.11322983945515698	1.0
LUDB	25	data/25	4	FD	-10	-10	0.25605852177858585	0.00421516884844028	0.02210459737732406	0.10704350461079008	1.0
LUDB	25	data/25	5	FD	-10	-10	0.21220879036985155	0.004044157611864947	0.021076821280190092	0.10164585337864616	1.0
LUDB	25	data/25	6	FD	-10	-10	0.2819656903808127	0.004226160895026696	0.021283895439380234	0.11561291552321061	1.0
LUDB	25	data/25	7	FD	-10	-10	0.2527721700223851	0.00339326668323185	0.017436450507928494	0.09838020061244734	1.0
LUDB	25	data/25	1	FD	-10	10	0.276143356607864	0.0031117198497026674	0.015504284990227034	0.09752474854989351	1.0
LUDB	25	data/25	2	FD	-10	10	0.23438456151781237	0.0036774207015723356	0.018231666102232293	0.11236044632317922	1.0
LUDB	25	data/25	3	FD	-10	10	0.5793401379423038	0.003765021912055166	0.01850751154711633	0.11414765250818491	1.0
LUDB	25	data/25	4	FD	-10	10	0.2882459164548004	0.003741292837418901	0.01891745717261534	0.11185192742647433	1.0
LUDB	25	data/25	5	FD	-10	10	0.2226683244167837	0.00352324043799036	0.017788601627991774	0.10199637726742668	1.0
LUDB	25	data/25	6	FD	-10	10	0.2900002463365008	0.003703539110782885	0.01824632454199319	0.11614362845560898	1.0
LUDB	25	data/25	7	FD	-10	10	0.2662439735423127	0.0029514414763653334	0.014933701938691748	0.09867570329480684	1.0
LUDB	25	data/25	1	FD	10	-10	0.2597961222748969	0.004123718744794649	0.021665337686080366	0.09662859616617593	1.0
LUDB	25	data/25	2	FD	10	-10	0.20264186158883252	0.005118491857957148	0.02675235314989229	0.11302286357275698	1.0
LUDB	25	data/25	3	FD	10	-10	0.5937470497601375	0.005285734654698322	0.027010734559250994	0.11333240411902	1.0
LUDB	25	data/25	4	FD	10	-10	0.23001444776957286	0.005158770517253336	0.027955425959245633	0.10533060308951497	1.0
LUDB	25	data/25	5	FD	10	-10	0.21763258004302546	0.004949953626774996	0.02648543218254025	0.10224350065582843	1.0
LUDB	25	data/25	6	FD	10	-10	0.28659430400830943	0.0052041534541337	0.02700663534783831	0.11512124733533878	1.0
LUDB	25	data/25	7	FD	10	-10	0.1735327260298808	0.0038924528955944487	0.020494302025631978	0.09681805786701228	1.0
LUDB	25	data/25	1	FD	10	10	0.2649414662140919	0.003496140826825161	0.01783845731780306	0.09700218015698882	1.0
LUDB	25	data/25	2	FD	10	10	0.2199178975389966	0.004290921887496036	0.021945853605280098	0.11223971855136816	1.0
LUDB	25	data/25	3	FD	10	10	0.5673380905221137	0.004436261517543243	0.02229989272036071	0.11425501752057379	1.0
LUDB	25	data/25	4	FD	10	10	0.27606647784703203	0.00434739982055709	0.022616388424386853	0.11027362168014841	1.0
LUDB	25	data/25	5	FD	10	10	0.22918684112773108	0.00411888141186027	0.021306597192396602	0.10258793888382729	1.0
LUDB	25	data/25	6	FD	10	10	0.2954209395752048	0.004332551590040862	0.021931782867696585	0.11566982797589237	1.0
LUDB	25	data/25	7	FD	10	10	0.20326966069234031	0.003285537966056158	0.017016009581493442	0.09712099629926428	1.0
LUDB	25	data/25	1	SPEC	-10	-10	0.6311618307132737	0.004759484348708094	0.018844650595108703	0.18577649923427822	1.0
LUDB	25	data/25	2	SPEC	-10	-10	0.574707259022741	0.005269601956283393	0.021609555470050945	0.2103284344008138	1.0
LUDB	25	data/25	3	SPEC	-10	-10	0.6211118798128188	0.0053843659294738316	0.02173651891674381	0.1860934556519109	1.0
LUDB	25	data/25	4	SPEC	-10	-10	0.529951979279552	0.005898176111831875	0.022831419327038974	0.2711037102950851	1.0
LUDB	25	data/25	5	SPEC	-10	-10	0.4120396276811137	0.0051328171611219565	0.021603656839702567	0.18961917231006156	1.0
LUDB	25	data/25	6	SPEC	-10	-10	0.3936827824953708	0.0056515015358234045	0.021957957932921646	0.22530524684765096	1.0
LUDB	25	data/25	7	SPEC	-10	-10	0.6803626685159382	0.004736103648210607	0.01815275344465817	0.2219640822913056	1.0
LUDB	25	data/25	1	SPEC	-10	10	0.6204774869251335	0.004341822221828706	0.016239080866701602	0.19172113652589412	1.0
LUDB	25	data/25	2	SPEC	-10	10	0.6486290298151675	0.004720387522868732	0.0188123884226581	0.21261973268232615	1.0
LUDB	25	data/25	3	SPEC	-10	10	0.637842229648036	0.004944779601014235	0.01905539599910532	0.19908080862505936	1.0
LUDB	25	data/25	4	SPEC	-10	10	0.6289429902776761	0.0054702392289825135	0.019742627908179565	0.29170089802220145	1.0
LUDB	25	data/25	5	SPEC	-10	10	0.4125744844232272	0.004535214952948396	0.01825068050132605	0.19155711292715233	1.0
LUDB	25	data/25	6	SPEC	-10	10	0.4609507796823988	0.005040421793779795	0.018915660863954187	0.23000651382818488	1.0
LUDB	25	data/25	7	SPEC	-10	10	0.6566461380953813	0.004146810973335553	0.015585149662504747	0.22295198701854874	1.0
LUDB	25	data/25	1	SPEC	10	-10	0.5502803560571717	0.005381655499081409	0.022349183884233518	0.1809790768405992	1.0
LUDB	25	data/25	2	SPEC	10	-10	0.4341930672155039	0.006178459068010728	0.02721072882560583	0.2047122806766824	1.0
LUDB	25	data/25	3	SPEC	10	-10	0.48348100608495465	0.006455855591856979	0.027448527042849773	0.1843620234696268	1.0
LUDB	25	data/25	4	SPEC	10	-10	0.506177194196659	0.006877595482376911	0.028604112291481763	0.2626040334095833	1.0
LUDB	25	data/25	5	SPEC	10	-10	0.3868752482552804	0.0062157368094952785	0.027084433176560382	0.19000440654106754	1.0
LUDB	25	data/25	6	SPEC	10	-10	0.3772043846091073	0.006662945183872457	0.027567222660286463	0.2190239693689284	1.0
LUDB	25	data/25	7	SPEC	10	-10	0.6488026317428519	0.005128359104057325	0.021085977911346573	0.21672975377071926	1.0
LUDB	25	data/25	1	SPEC	10	10	0.5530954605128702	0.0047640254342688065	0.01856859434476259	0.18723894174424113	1.0
LUDB	25	data/25	2	SPEC	10	10	0.5579836665194802	0.005290158228749091	0.022460459358922814	0.2073246452132335	1.0
LUDB	25	data/25	3	SPEC	10	10	0.5369640281970961	0.005656489265577681	0.02276903959098641	0.19780333034077097	1.0
LUDB	25	data/25	4	SPEC	10	10	0.6343981566426443	0.006114573777290786	0.023405443638502783	0.2846823526607152	1.0
LUDB	25	data/25	5	SPEC	10	10	0.3929968954686867	0.005252803762941959	0.02181107582182857	0.1919585850583262	1.0
LUDB	25	data/25	6	SPEC	10	10	0.4639482876271335	0.005674534420877063	0.02251293447589289	0.22410066223168618	1.0
LUDB	25	data/25	7	SPEC	10	10	0.6264621550683527	0.0043668650027398545	0.017553316541677036	0.21779038602967313	1.0
LUDB	26	data/26	1	FD	-10	-10	0.3400404091647735	0.0034416038329228953	0.016810643353971047	0.13440458069656258	1.0
LUDB	26	data/26	2	FD	-10	-10	0.36095195290772686	0.003514711559482122	0.015261547673144048	0.13881167930580224	1.0
LUDB	26	data/26	3	FD	-10	-10	0.30772906519322346	0.0035651633216219115	0.016373404130186738	0.10241833930673949	1.0
LUDB	26	data/26	4	FD	-10	-10	0.3258036509438836	0.003632765435807697	0.01563988408304217	0.12387865809385	1.0
LUDB	26	data/26	5	FD	-10	-10	0.31530155256385267	0.0043496208749446656	0.017649777545856466	0.12897574456589608	1.0
LUDB	26	data/26	6	FD	-10	-10	0.35703314801278796	0.0034274233363050803	0.016074988297888528	0.11294308731460542	1.0
LUDB	26	data/26	7	FD	-10	-10	0.3006098957284778	0.004004975899458838	0.017326953287430835	0.12173523765571828	1.0
LUDB	26	data/26	8	FD	-10	-10	0.3607508698330221	0.004086888353369649	0.018175226217700288	0.13427483733647486	1.0
LUDB	26	data/26	1	FD	-10	10	0.3384231672632804	0.003232323910267837	0.015015145407695954	0.13383740478498451	1.0
LUDB	26	data/26	2	FD	-10	10	0.421619749991249	0.0033190059463856177	0.013560572886567758	0.13432608772323437	1.0
LUDB	26	data/26	3	FD	-10	10	0.29987784133956	0.0032351786588101696	0.014296896953732681	0.10308203150383234	1.0
LUDB	26	data/26	4	FD	-10	10	0.3498809304830668	0.0032579154409914882	0.013720727693701543	0.12498620005484358	1.0
LUDB	26	data/26	5	FD	-10	10	0.3470292635410223	0.003879764228781573	0.015547255831703953	0.1302549087015999	1.0
LUDB	26	data/26	6	FD	-10	10	0.3475352871510528	0.0032289902972055425	0.014139110347659686	0.11463062941658143	1.0
LUDB	26	data/26	7	FD	-10	10	0.304124041567851	0.0037310542825087947	0.015107821473817113	0.11895023892281491	1.0
LUDB	26	data/26	8	FD	-10	10	0.34714111389236413	0.0037272884698616848	0.016106769638763275	0.13613296919477805	1.0
LUDB	26	data/26	1	FD	10	-10	0.34032504989108125	0.0038150538681769675	0.020127752580628648	0.13626443354757173	1.0
LUDB	26	data/26	2	FD	10	-10	0.3316095490153124	0.0039061090599563876	0.017697198896064872	0.1384414497742845	1.0
LUDB	26	data/26	3	FD	10	-10	0.31790978320332797	0.003969294182992922	0.0190621474317424	0.1012343464218207	1.0
LUDB	26	data/26	4	FD	10	-10	0.31752353691707497	0.004137257682982887	0.018269004564291282	0.12310716726429938	1.0
LUDB	26	data/26	5	FD	10	-10	0.3202927062664395	0.005046769532614416	0.021195933263789834	0.1295160961431716	1.0
LUDB	26	data/26	6	FD	10	-10	0.3720584688867505	0.003962444574414354	0.019064600611653326	0.11296423235299172	1.0
LUDB	26	data/26	7	FD	10	-10	0.26096380574962613	0.004552167117121888	0.02053809103581539	0.12100595400461638	1.0
LUDB	26	data/26	8	FD	10	-10	0.37752892125942084	0.004760191442282436	0.02196801627955836	0.1329681425244165	1.0
LUDB	26	data/26	1	FD	10	10	0.3383489622107578	0.003495824896859809	0.017367611771536066	0.13556974282922998	1.0
LUDB	26	data/26	2	FD	10	10	0.4065646795870783	0.003617212476451825	0.015339616806393803	0.13388008477126112	1.0
LUDB	26	data/26	3	FD	10	10	0.3070532357057033	0.0035169569328173875	0.016191431842286722	0.10193174685733164	1.0
LUDB	26	data/26	4	FD	10	10	0.3466566592009444	0.003625010462855522	0.01563917991392101	0.12422865589266076	1.0
LUDB	26	data/26	5	FD	10	10	0.35679480247121326	0.004368519082195459	0.018084719151050564	0.1308032783601905	1.0
LUDB	26	data/26	6	FD	10	10	0.35847341106906566	0.0036417691557800143	0.016307807617425545	0.11466125724779479	1.0
LUDB	26	data/26	7	FD	10	10	0.2721851365565395	0.004131618208276649	0.017349268228987684	0.11819212269467436	1.0
LUDB	26	data/26	8	FD	10	10	0.35818561675894084	0.004205704205487537	0.0187936641080185	0.13489589011019334	1.0
LUDB	26	data/26	1	SPEC	-10	-10	0.5202601253110611	0.005531401184365304	0.01783888194774696	0.21465624479546863	1.0
LUDB	26	data/26	2	SPEC	-10	-10	0.913222805168873	0.005533223121756126	0.016220742592695014	0.21277716289108634	1.0
LUDB	26	data/26	3	SPEC	-10	-10	0.7276220730328665	0.005442713652596744	0.017274981660408306	0.2011946049187353	1.0
LUDB	26	data/26	4	SPEC	-10	-10	0.6006723694882665	0.005894831703744063	0.01663259680063365	0.20837385904360836	1.0
LUDB	26	data/26	5	SPEC	-10	-10	0.5504214731952687	0.006756750209263779	0.018773766919289177	0.23190572388404868	1.0
LUDB	26	data/26	6	SPEC	-10	-10	0.7708333160530177	0.005378122016270095	0.01690397199464877	0.21983657777097138	1.0
LUDB	26	data/26	7	SPEC	-10	-10	0.5665381441472481	0.005746158651794449	0.01812443264275946	0.2522144163257486	1.0
LUDB	26	data/26	8	SPEC	-10	-10	0.5329059772751097	0.006101970844427485	0.01893016071585575	0.3084140390377649	1.0
LUDB	26	data/26	1	SPEC	-10	10	0.5272277525315436	0.005254219102461075	0.016097434460491063	0.21346705150292417	1.0
LUDB	26	data/26	2	SPEC	-10	10	0.861155584617755	0.005328449027387251	0.014633069444904584	0.2033296765519509	1.0
LUDB	26	data/26	3	SPEC	-10	10	0.698852913748336	0.00510502375356129	0.015282822666036502	0.21012285583677684	1.0
LUDB	26	data/26	4	SPEC	-10	10	0.6454347455787112	0.005377028632243983	0.014722417564390624	0.2143777608234211	1.0
LUDB	26	data/26	5	SPEC	-10	10	0.5893454344083165	0.0062917679827566774	0.01674372725958696	0.23948465644217784	1.0
LUDB	26	data/26	6	SPEC	-10	10	0.8028844673070604	0.0051820809131694935	0.015110631481233315	0.22276228086569014	1.0
LUDB	26	data/26	7	SPEC	-10	10	0.5528217983698651	0.005499300800640391	0.016056663020962827	0.24865270068518383	1.0
LUDB	26	data/26	8	SPEC	-10	10	0.5575885535588685	0.0058028558340405675	0.017019073535453393	0.30548738133885683	1.0
LUDB	26	data/26	1	SPEC	10	-10	0.542253880522067	0.005910415827722748	0.02098962059221446	0.22391894130908563	1.0
LUDB	26	data/26	2	SPEC	10	-10	0.6965578181396415	0.005974466888328278	0.01852639805200074	0.20961937270619835	1.0
LUDB	26	data/26	3	SPEC	10	-10	0.6869402292125841	0.0058062202444066026	0.01980902993696176	0.18955523174300956	1.0
LUDB	26	data/26	4	SPEC	10	-10	0.5406855151050248	0.00672176179678453	0.01934461641619028	0.20756867971116658	1.0
LUDB	26	data/26	5	SPEC	10	-10	0.5092219655454046	0.007698265074713406	0.022297747957251837	0.23483894625465812	1.0
LUDB	26	data/26	6	SPEC	10	-10	0.7765582732546936	0.006089707166952558	0.019865154331912004	0.21985322479084712	1.0
LUDB	26	data/26	7	SPEC	10	-10	0.5305579572828084	0.006391337024684563	0.021285052725664107	0.2442624168442186	1.0
LUDB	26	data/26	8	SPEC	10	-10	0.5440836834551056	0.007058653671961981	0.022776482809120365	0.30814932187864236	1.0
LUDB	26	data/26	1	SPEC	10	10	0.5463863892537715	0.005509423042938956	0.018325119117840936	0.22188559610143635	1.0
LUDB	26	data/26	2	SPEC	10	10	0.6706172271882241	0.005667150276349716	0.016320736236417274	0.19995500022042964	1.0
LUDB	26	data/26	3	SPEC	10	10	0.6601565173506789	0.005351664263563595	0.017062503064102414	0.1995415081389546	1.0
LUDB	26	data/26	4	SPEC	10	10	0.6018149584569829	0.005993844168324988	0.016712218609353555	0.21364252107436651	1.0
LUDB	26	data/26	5	SPEC	10	10	0.5624536890554007	0.006982122653214029	0.01927591888725232	0.24246251381774428	1.0
LUDB	26	data/26	6	SPEC	10	10	0.8129971235174642	0.0057423950215547805	0.01727939334338343	0.22283247315015176	1.0
LUDB	26	data/26	7	SPEC	10	10	0.5208172974138284	0.005985186990665476	0.01828364208517082	0.24114097929179115	1.0
LUDB	26	data/26	8	SPEC	10	10	0.5713143484376875	0.006522595673288005	0.019779091992177065	0.30517346261447864	1.0
LUDB	27	data/27	1	FD	-10	-10	0.3340518970932807	0.003968828945193641	0.013111566824409294	0.16026244277175591	1.0
LUDB	27	data/27	2	FD	-10	-10	0.2690719902521977	0.003923840039920179	0.013808307728671665	0.09321156404340261	1.0
LUDB	27	data/27	3	FD	-10	-10	0.21749817492745058	0.00340341160212534	0.013683824808446954	0.06437416921062467	1.0
LUDB	27	data/27	4	FD	-10	-10	0.2256648343421837	0.0038379079216993963	0.01610007587366028	0.07424785581913741	1.0
LUDB	27	data/27	5	FD	-10	-10	0.22960145613018967	0.003907886197966987	0.015258724380640333	0.07033278700449043	1.0
LUDB	27	data/27	6	FD	-10	-10	0.2937645943362734	0.0034006094688580255	0.011726727024727001	0.10444732025695685	1.0
LUDB	27	data/27	7	FD	-10	-10	0.36117162420289745	0.004105703999721904	0.013732898050304792	0.10383873222369554	1.0
LUDB	27	data/27	1	FD	-10	10	0.37092593096643806	0.0036287866767215383	0.011944441367560826	0.1590612689198615	1.0
LUDB	27	data/27	2	FD	-10	10	0.27439067722005955	0.0036431690835619667	0.012549893955218527	0.09647243999676372	1.0
LUDB	27	data/27	3	FD	-10	10	0.22017398129289464	0.003006427701407962	0.012618072647689842	0.06524757259187124	1.0
LUDB	27	data/27	4	FD	-10	10	0.2339023734374236	0.003492778565950278	0.014618211711359127	0.07780221305212198	1.0
LUDB	27	data/27	5	FD	-10	10	0.2482147800871941	0.0035842173704428463	0.014089866146178104	0.07517099501856789	1.0
LUDB	27	data/27	6	FD	-10	10	0.2938782800486582	0.0030576502280866814	0.010575525184879506	0.10782145443564997	1.0
LUDB	27	data/27	7	FD	-10	10	0.34724769779192194	0.0035792371050600005	0.012184504218941973	0.10499709245203755	1.0
LUDB	27	data/27	1	FD	10	-10	0.329339632424183	0.004230932352486442	0.015056207992765632	0.15781801149085903	1.0
LUDB	27	data/27	2	FD	10	-10	0.23509628684483547	0.004482274555816762	0.016345864715347012	0.08766255880884352	1.0
LUDB	27	data/27	3	FD	10	-10	0.2003253527052792	0.003906736164936167	0.0163501232285026	0.06406269717711009	1.0
LUDB	27	data/27	4	FD	10	-10	0.20496596242526166	0.0045772464389698874	0.020103025758303493	0.07262175290933387	1.0
LUDB	27	data/27	5	FD	10	-10	0.2603397791824644	0.004435635598708311	0.01834962369403528	0.07090542500631321	1.0
LUDB	27	data/27	6	FD	10	-10	0.25500971008236395	0.0038945192845992894	0.013965687012404832	0.10246240664364142	1.0
LUDB	27	data/27	7	FD	10	-10	0.39005520067191896	0.004801418720728227	0.01641890631189618	0.1003154868494176	1.0
LUDB	27	data/27	1	FD	10	10	0.37421103140162015	0.0037750928386749336	0.013290665877223933	0.1566053215979158	1.0
LUDB	27	data/27	2	FD	10	10	0.24895723258992	0.00401918936635968	0.014262239907083333	0.09136163638944737	1.0
LUDB	27	data/27	3	FD	10	10	0.20713629002647657	0.0033221880009837467	0.014506860530076162	0.0649682047568759	1.0
LUDB	27	data/27	4	FD	10	10	0.21977995856872018	0.003985647112079948	0.01737461294896953	0.07632865409735125	1.0
LUDB	27	data/27	5	FD	10	10	0.27637331609792204	0.003930813956659604	0.016274434066411946	0.0759197486648277	1.0
LUDB	27	data/27	6	FD	10	10	0.262744684023434	0.003387468071962728	0.01214974755931708	0.1059640381817207	1.0
LUDB	27	data/27	7	FD	10	10	0.36640229633367144	0.003997183277050816	0.013908148368498312	0.10156686859223517	1.0
LUDB	27	data/27	1	SPEC	-10	-10	0.9916958828486683	0.0074630692801490135	0.014982645482175063	0.3954775811627182	1.0
LUDB	27	data/27	2	SPEC	-10	-10	0.6081693477872783	0.006191988646727804	0.01502740830730058	0.29332624782307004	1.0
LUDB	27	data/27	3	SPEC	-10	-10	0.5680603409759	0.005126557863738327	0.014640529128324087	0.23547885805375107	1.0
LUDB	27	data/27	4	SPEC	-10	-10	0.5801034747244463	0.005399948556534922	0.017038423046959884	0.2455947384772154	1.0
LUDB	27	data/27	5	SPEC	-10	-10	0.5662900396264227	0.005981252062945005	0.01648743123872876	0.22645314127928481	1.0
LUDB	27	data/27	6	SPEC	-10	-10	0.523247750308813	0.004883649829015522	0.012616566963469937	0.2689356699397225	1.0
LUDB	27	data/27	7	SPEC	-10	-10	0.5279243081964052	0.006759828990872779	0.015731344601176936	0.27513413753496513	1.0
LUDB	27	data/27	1	SPEC	-10	10	0.9556512171025677	0.007161578533535188	0.013802048250828905	0.377741709599296	1.0
LUDB	27	data/27	2	SPEC	-10	10	0.6994795230376576	0.006154137311919837	0.013968783089816791	0.3030105583767095	1.0
LUDB	27	data/27	3	SPEC	-10	10	0.6152178393245434	0.004633653746598538	0.013501845393756597	0.24260055905583655	1.0
LUDB	27	data/27	4	SPEC	-10	10	0.5734637223635757	0.0051094232930546345	0.015545638831419186	0.252766561243116	1.0
LUDB	27	data/27	5	SPEC	-10	10	0.5435371864100946	0.005840146416504713	0.015391429164738915	0.2336462922137352	1.0
LUDB	27	data/27	6	SPEC	-10	10	0.6443310011916805	0.00452115130709045	0.011387105191541593	0.27952680212101283	1.0
LUDB	27	data/27	7	SPEC	-10	10	0.5091541633398649	0.006223143522489611	0.014052709462881832	0.2736546564395223	1.0
LUDB	27	data/27	1	SPEC	10	-10	1.0499648590445207	0.007512309311897086	0.016553276177051976	0.41180438500247385	1.0
LUDB	27	data/27	2	SPEC	10	-10	0.5124659035836462	0.006542603573141506	0.01738809520140992	0.2968541398683748	1.0
LUDB	27	data/27	3	SPEC	10	-10	0.6323412214924454	0.005514407724609397	0.01716253367223498	0.2367933179379777	1.0
LUDB	27	data/27	4	SPEC	10	-10	0.5512067022022636	0.005980362090647005	0.020806109406042324	0.2297368118402923	1.0
LUDB	27	data/27	5	SPEC	10	-10	0.5746558299743172	0.0062494701717053765	0.019317041301724125	0.24672368770868003	1.0
LUDB	27	data/27	6	SPEC	10	-10	0.5145613819987804	0.005365874550504303	0.01480492390728547	0.25505236380741136	1.0
LUDB	27	data/27	7	SPEC	10	-10	0.5049392204654569	0.007433850337643005	0.018430250183761546	0.2675614043341758	1.0
LUDB	27	data/27	1	SPEC	10	10	0.9957829544634291	0.007143370338675205	0.014843596652201382	0.3892286927737993	1.0
LUDB	27	data/27	2	SPEC	10	10	0.6444312134979411	0.006420303051111437	0.015586141264014575	0.3071161490909316	1.0
LUDB	27	data/27	3	SPEC	10	10	0.6759313485561093	0.004838013195384011	0.015261206546317818	0.2445747857359975	1.0
LUDB	27	data/27	4	SPEC	10	10	0.5496253635144185	0.005491896191350268	0.018117763696269093	0.2388134054130154	1.0
LUDB	27	data/27	5	SPEC	10	10	0.5452819887656014	0.00602127436458409	0.017385802602843812	0.25203447014750063	1.0
LUDB	27	data/27	6	SPEC	10	10	0.6610896562528049	0.004837744020066709	0.012905301602858332	0.26688028321945206	1.0
LUDB	27	data/27	7	SPEC	10	10	0.4871270171712821	0.006622004229452247	0.01575671942708469	0.26645112565403684	1.0
LUDB	28	data/28	1	FD	-10	-10	0.28240509716685225	0.0029807239228248593	0.014748281252309892	0.09323730014629071	1.0
LUDB	28	data/28	2	FD	-10	-10	0.234799424051803	0.0031616172021216382	0.015390618399754266	0.12453303782238477	1.0
LUDB	28	data/28	3	FD	-10	-10	0.2978138398576549	0.0028791616423357526	0.014787612052787329	0.08670675744582085	1.0
LUDB	28	data/28	4	FD	-10	-10	0.33484874479021925	0.0030800882704385274	0.014542110613142404	0.12152600270208337	1.0
LUDB	28	data/28	5	FD	-10	-10	0.3974200604249581	0.00313788257352121	0.01533251670797265	0.10743686600930015	1.0
LUDB	28	data/28	6	FD	-10	-10	0.352608777846738	0.0028795981522361756	0.014971390674991727	0.09321791594994233	1.0
LUDB	28	data/28	7	FD	-10	-10	0.26087477869863535	0.0027801655692641755	0.014661615865060481	0.09115007676044722	1.0
LUDB	28	data/28	8	FD	-10	-10	0.2514047331643778	0.0028624785550599424	0.015693511385853346	0.07518348794116808	1.0
LUDB	28	data/28	1	FD	-10	10	0.29185931614860955	0.002708040895068624	0.012867647432436994	0.09601960045578564	1.0
LUDB	28	data/28	2	FD	-10	10	0.272736789712503	0.0027707340300926983	0.013148497254438053	0.12529231289899348	1.0
LUDB	28	data/28	3	FD	-10	10	0.33947187878279	0.002623336141032291	0.012990952329379316	0.08902749121350809	1.0
LUDB	28	data/28	4	FD	-10	10	0.33216157942643443	0.0027499164931983106	0.012610459451697274	0.12227897994177316	1.0
LUDB	28	data/28	5	FD	-10	10	0.39331344600432133	0.0027802595039021034	0.013122545378725625	0.11004235879963484	1.0
LUDB	28	data/28	6	FD	-10	10	0.35790751577920094	0.002721990529109477	0.013083913900715515	0.097589852554788	1.0
LUDB	28	data/28	7	FD	-10	10	0.28506010509070734	0.002496302500792083	0.012782179745773727	0.09196994262141299	1.0
LUDB	28	data/28	8	FD	-10	10	0.29683854765888484	0.0025585251401985293	0.013646485706085718	0.07604059320957404	1.0
LUDB	28	data/28	1	FD	10	-10	0.25995404897974983	0.0033328815195366045	0.01772851793840505	0.08849529347625341	1.0
LUDB	28	data/28	2	FD	10	-10	0.22411771485749823	0.00368280490871695	0.018886304326778236	0.12401594363654826	1.0
LUDB	28	data/28	3	FD	10	-10	0.3110992749653313	0.0032141486271492865	0.017341333988615783	0.086281609444408	1.0
LUDB	28	data/28	4	FD	10	-10	0.3488070412433768	0.0035648268059512447	0.017478797352897767	0.1200155753438604	1.0
LUDB	28	data/28	5	FD	10	-10	0.21175454399267712	0.003698877325538516	0.01875931497447053	0.10770264635368622	1.0
LUDB	28	data/28	6	FD	10	-10	0.2784596530691937	0.0034065034128806324	0.01833361919168034	0.09162968680121611	1.0
LUDB	28	data/28	7	FD	10	-10	0.24758357284463037	0.003203300678827778	0.017503963773034936	0.08974993887748765	1.0
LUDB	28	data/28	8	FD	10	-10	0.2147572496599542	0.003285340603579602	0.018806916454488648	0.07393302740981557	1.0
LUDB	28	data/28	1	FD	10	10	0.2756642027004992	0.0029376807222768436	0.01489477225461685	0.09150168074041669	1.0
LUDB	28	data/28	2	FD	10	10	0.27197734069268903	0.003105784822683061	0.015473202146290554	0.12479177215675756	1.0
LUDB	28	data/28	3	FD	10	10	0.35773496368300295	0.0028546718124919657	0.014781449412710139	0.08866625539644919	1.0
LUDB	28	data/28	4	FD	10	10	0.3430373829505286	0.0030837457115345576	0.01464560213567477	0.12079506466320922	1.0
LUDB	28	data/28	5	FD	10	10	0.24395970997436933	0.0031575306915921264	0.015421989726074526	0.11033595361907701	1.0
LUDB	28	data/28	6	FD	10	10	0.2993364032977365	0.003114677577249787	0.015416788438783578	0.09610447042927574	1.0
LUDB	28	data/28	7	FD	10	10	0.27846113713778753	0.0027931879357064545	0.014781351934594397	0.09059145818826088	1.0
LUDB	28	data/28	8	FD	10	10	0.2753913045246337	0.0028467917325365084	0.0158042554509427	0.07481619955450759	1.0
LUDB	28	data/28	1	SPEC	-10	-10	0.640815810242803	0.004349949526942469	0.0154065626227874	0.25089397743707303	1.0
LUDB	28	data/28	2	SPEC	-10	-10	0.7566344873496276	0.004484894631088194	0.016076895699870798	0.23158801273061458	1.0
LUDB	28	data/28	3	SPEC	-10	-10	0.6348626608181874	0.004097684973848885	0.01547597994894345	0.24139315059382543	1.0
LUDB	28	data/28	4	SPEC	-10	-10	0.6086311112966422	0.004394020374853405	0.015388022942866753	0.1814397298011304	1.0
LUDB	28	data/28	5	SPEC	-10	-10	0.6286008595726258	0.004050384352094897	0.015809279970590052	0.19695899628554672	1.0
LUDB	28	data/28	6	SPEC	-10	-10	0.7082105932491815	0.0038822322238900803	0.015427647443349369	0.23663092655494825	1.0
LUDB	28	data/28	7	SPEC	-10	-10	0.9547134049833362	0.0036517964445921193	0.015106875731528469	0.18525003831111286	1.0
LUDB	28	data/28	8	SPEC	-10	-10	0.6610784072010545	0.003998042641674092	0.016414392168203683	0.16806927037081684	1.0
LUDB	28	data/28	1	SPEC	-10	10	0.8158844178407498	0.004227124581072825	0.013659043043918025	0.25548455085931543	1.0
LUDB	28	data/28	2	SPEC	-10	10	0.8073340787870072	0.0040482308936855	0.013817898641673192	0.24187391618946916	1.0
LUDB	28	data/28	3	SPEC	-10	10	0.7294426022497738	0.0039036057663641775	0.013777493000012886	0.24120570168577038	1.0
LUDB	28	data/28	4	SPEC	-10	10	0.6610736413190177	0.004145676759238979	0.013547385791110242	0.18928422596914193	1.0
LUDB	28	data/28	5	SPEC	-10	10	0.6748130084331442	0.003723652780424258	0.013646479156233429	0.2093927116474848	1.0
LUDB	28	data/28	6	SPEC	-10	10	0.665451158866926	0.003765327378375925	0.01364406226709429	0.23940209888253994	1.0
LUDB	28	data/28	7	SPEC	-10	10	0.9255581710825482	0.003360229685846107	0.013268711632057175	0.18903666258860613	1.0
LUDB	28	data/28	8	SPEC	-10	10	0.6940141469127331	0.0036505969273356023	0.014321940623228073	0.17039017647749213	1.0
LUDB	28	data/28	1	SPEC	10	-10	0.7039578173160783	0.004627249932375194	0.018246045924061552	0.24294102294223482	1.0
LUDB	28	data/28	2	SPEC	10	-10	0.8541573366279395	0.004886931133512686	0.019361083024608622	0.2338411493791119	1.0
LUDB	28	data/28	3	SPEC	10	-10	0.6467408597247503	0.004495657057287195	0.018001829488894953	0.2462062386832028	1.0
LUDB	28	data/28	4	SPEC	10	-10	0.618296744760952	0.004888000013698591	0.018239729765638996	0.17610240793391682	1.0
LUDB	28	data/28	5	SPEC	10	-10	0.43875038634827473	0.004578017336617815	0.01911442393127602	0.19522871239085787	1.0
LUDB	28	data/28	6	SPEC	10	-10	0.5917666968122807	0.004436316245451047	0.018754994039518583	0.22772525802937033	1.0
LUDB	28	data/28	7	SPEC	10	-10	1.033261703741113	0.004169429796477042	0.01796443648310621	0.18255858641057587	1.0
LUDB	28	data/28	8	SPEC	10	-10	0.680779919174604	0.004365268102298208	0.019440796996015978	0.16520984292932608	1.0
LUDB	28	data/28	1	SPEC	10	10	0.9009728171737647	0.00442596903526979	0.015599114015752268	0.2486886826232215	1.0
LUDB	28	data/28	2	SPEC	10	10	0.8953011611590067	0.004279104081859544	0.01597082384744461	0.24468074147150748	1.0
LUDB	28	data/28	3	SPEC	10	10	0.7558298787923057	0.004197709202272134	0.015562230875248233	0.24574712763954254	1.0
LUDB	28	data/28	4	SPEC	10	10	0.6786609222940803	0.004502189128739794	0.01553014002600679	0.1845301825173654	1.0
LUDB	28	data/28	5	SPEC	10	10	0.5321750596257669	0.004080412853708464	0.01585803416191088	0.2081574731579274	1.0
LUDB	28	data/28	6	SPEC	10	10	0.56345519616623	0.004187844955412357	0.01596926537847443	0.23124281242531	1.0
LUDB	28	data/28	7	SPEC	10	10	0.9848736961512954	0.0037333630179755065	0.01528775008880473	0.18646430023787167	1.0
LUDB	28	data/28	8	SPEC	10	10	0.716166441800751	0.003885475874077756	0.01640040908570927	0.16771734448122078	1.0
LUDB	29	data/29	1	FD	-10	-10	0.21471889012858372	0.002924319996208338	0.015457604158485206	0.12385048778647549	1.0
LUDB	29	data/29	2	FD	-10	-10	0.2507513233255971	0.0028381374194826415	0.015493717329833971	0.12971967948380028	1.0
LUDB	29	data/29	3	FD	-10	-10	0.2659892114107873	0.003027255416801255	0.01671232375492995	0.11701056637924669	1.0
LUDB	29	data/29	4	FD	-10	-10	0.2228905314038864	0.0027025612942871264	0.014976745492117114	0.11672168998143237	1.0
LUDB	29	data/29	5	FD	-10	-10	0.1682275128039917	0.002724819589002893	0.015079004700016597	0.12543220989208534	1.0
LUDB	29	data/29	6	FD	-10	-10	0.347202902748584	0.0029443471551026264	0.01596516471669869	0.13436974545837813	1.0
LUDB	29	data/29	7	FD	-10	-10	0.2808896748700359	0.0028443774037150696	0.015597695828034282	0.12514241655726213	1.0
LUDB	29	data/29	8	FD	-10	-10	0.22555146645168814	0.0028569895965036766	0.014498641876759314	0.1304017107184463	1.0
LUDB	29	data/29	1	FD	-10	10	0.21206767192722983	0.002559087487023108	0.01332890763771995	0.12387555357044024	1.0
LUDB	29	data/29	2	FD	-10	10	0.23887484918458282	0.0025036288134101313	0.013601261407423836	0.12959341740725638	1.0
LUDB	29	data/29	3	FD	-10	10	0.2830388165842498	0.0026347760423836154	0.014441653221296959	0.11718852823142814	1.0
LUDB	29	data/29	4	FD	-10	10	0.23310606961871688	0.0024088560890130756	0.013125990845295378	0.11684552609210197	1.0
LUDB	29	data/29	5	FD	-10	10	0.21645934795389649	0.0024081907091540325	0.013188948908430045	0.12563553229531638	1.0
LUDB	29	data/29	6	FD	-10	10	0.3391716335996768	0.0025920846175397985	0.013850161924623447	0.1344548364278432	1.0
LUDB	29	data/29	7	FD	-10	10	0.2859890642449898	0.0025029995281654525	0.013536774026056372	0.12524916179631002	1.0
LUDB	29	data/29	8	FD	-10	10	0.22723592605113457	0.002531661172767437	0.012636728389288995	0.1304725273441989	1.0
LUDB	29	data/29	1	FD	10	-10	0.22619111581653314	0.003395525261674077	0.018398295609176035	0.1239959991067598	1.0
LUDB	29	data/29	2	FD	10	-10	0.23887593498993948	0.003368661792988303	0.018534920824982107	0.12968851537365828	1.0
LUDB	29	data/29	3	FD	10	-10	0.23337492296465973	0.003568946124236316	0.02009594325119406	0.1164593910328094	1.0
LUDB	29	data/29	4	FD	10	-10	0.20662394724369287	0.003119871964935683	0.01755847832222942	0.1166326170421365	1.0
LUDB	29	data/29	5	FD	10	-10	0.16420178793420723	0.003165121543670527	0.01772640814548808	0.12559307903894112	1.0
LUDB	29	data/29	6	FD	10	-10	0.36582990122342346	0.0034146102436223196	0.01891134372339481	0.13454286869874604	1.0
LUDB	29	data/29	7	FD	10	-10	0.2476947299195351	0.0032833829831971175	0.0184178510658333	0.1250918107280063	1.0
LUDB	29	data/29	8	FD	10	-10	0.21195812085326696	0.0033220374887270136	0.01713178886453013	0.13013760562362242	1.0
LUDB	29	data/29	1	FD	10	10	0.2211048210825407	0.0028860793430662657	0.015395566679539037	0.12402089144376907	1.0
LUDB	29	data/29	2	FD	10	10	0.22699927681411902	0.0028875374276652556	0.015806251441968875	0.12956229964249003	1.0
LUDB	29	data/29	3	FD	10	10	0.25913749193103264	0.0030125772617743437	0.016833292010561572	0.1166391811357396	1.0
LUDB	29	data/29	4	FD	10	10	0.22091365813160396	0.002716779701827385	0.015025802525110137	0.11675700625356379	1.0
LUDB	29	data/29	5	FD	10	10	0.22059886683718855	0.002730222220928464	0.015127374348111207	0.12579646181742216	1.0
LUDB	29	data/29	6	FD	10	10	0.35335558747055845	0.0029252601017124053	0.015952810631524338	0.13462787410422264	1.0
LUDB	29	data/29	7	FD	10	10	0.25897062483085265	0.0028161368084488447	0.015569658773568786	0.12519908673135005	1.0
LUDB	29	data/29	8	FD	10	10	0.21606762889681932	0.0028712525069019518	0.01455637371432312	0.1302092764416654	1.0
LUDB	29	data/29	1	SPEC	-10	-10	0.5498040443034122	0.00359235540204224	0.01567967063508091	0.2295001048930621	1.0
LUDB	29	data/29	2	SPEC	-10	-10	0.6102875263408558	0.003604578883267564	0.015687779605958588	0.2549584120622406	1.0
LUDB	29	data/29	3	SPEC	-10	-10	0.5596149770803437	0.003939243504207444	0.016916926096634043	0.2023040604465707	1.0
LUDB	29	data/29	4	SPEC	-10	-10	0.5132756353640953	0.003574402953218851	0.015219901892388704	0.20705621126573961	1.0
LUDB	29	data/29	5	SPEC	-10	-10	0.4280561653797095	0.00356338862097112	0.01531553745918256	0.2592650942773723	1.0
LUDB	29	data/29	6	SPEC	-10	-10	0.7460483051103698	0.0039333071090103915	0.01624829608604471	0.3143220657344202	1.0
LUDB	29	data/29	7	SPEC	-10	-10	0.6789439274370072	0.0038124719095769454	0.015923623983578886	0.2802296226597653	1.0
LUDB	29	data/29	8	SPEC	-10	-10	0.5686841647264637	0.0038355940225724898	0.014803157092993135	0.2422746022260416	1.0
LUDB	29	data/29	1	SPEC	-10	10	0.5192628381717459	0.0032074182966440996	0.013566285180927328	0.23013920223475964	1.0
LUDB	29	data/29	2	SPEC	-10	10	0.6571689852719914	0.00321012951736824	0.013770965868033025	0.2560095945472435	1.0
LUDB	29	data/29	3	SPEC	-10	10	0.5713562501489271	0.003508277655930052	0.014646391965988867	0.2024241529858276	1.0
LUDB	29	data/29	4	SPEC	-10	10	0.4997984865275104	0.003227027014800108	0.013379610910851433	0.20678033669871532	1.0
LUDB	29	data/29	5	SPEC	-10	10	0.5496600557467972	0.003203326874290794	0.01342994260121414	0.2600083392690663	1.0
LUDB	29	data/29	6	SPEC	-10	10	0.715492418932334	0.003495785804499962	0.014117392588274333	0.3150176516411104	1.0
LUDB	29	data/29	7	SPEC	-10	10	0.6765817918053375	0.00343159086924506	0.01388157108449441	0.2818756357423199	1.0
LUDB	29	data/29	8	SPEC	-10	10	0.5327255167895776	0.0034621490212874678	0.012960548787128103	0.24214170749406141	1.0
LUDB	29	data/29	1	SPEC	10	-10	0.5387673183446995	0.004103204326392724	0.018596300783875155	0.22756549776265358	1.0
LUDB	29	data/29	2	SPEC	10	-10	0.613101794182948	0.004241422668421509	0.01873776914471617	0.2550692491981119	1.0
LUDB	29	data/29	3	SPEC	10	-10	0.5149492458919506	0.004539271595620896	0.02026874772506286	0.1982278243749344	1.0
LUDB	29	data/29	4	SPEC	10	-10	0.5216648446422175	0.004027805629935741	0.017749094787835866	0.20739852572299278	1.0
LUDB	29	data/29	5	SPEC	10	-10	0.4779745286572208	0.004069162142485915	0.017940568169737173	0.2603862507469334	1.0
LUDB	29	data/29	6	SPEC	10	-10	0.8194338338925062	0.004475887958065434	0.01916266674439239	0.31473736995405904	1.0
LUDB	29	data/29	7	SPEC	10	-10	0.5742012722890928	0.00426194441459972	0.018651331029877462	0.2795111051567128	1.0
LUDB	29	data/29	8	SPEC	10	-10	0.4864210191826231	0.00438916992341653	0.017404732977270694	0.24047920542990903	1.0
